# CAR^+^ and CAR^-^ T cells differentiate into an NK-like subset that is associated with increased inflammatory cytokines following infusion

**DOI:** 10.1101/2022.03.29.22273013

**Authors:** Raymond Hall Yip Louie, Curtis Cai, Mandeep Singh, Ira Deveson, James Ferguson, Timothy G. Amos, Helen Marie McGuire, Jerome Samir, Kavitha Gowrishankar, Thiruni Adikari, Robert Balderas, David Bishop, David Gottlieb, Emily Blyth, Kenneth Micklethwaite, Fabio Luciani

**Affiliations:** Kirby Institute for Infection and Immunity, UNSW Sydney, Australia; School of Medical Sciences, UNSW Sydney, Australia; Garvan Institute for Medical Research, Sydney, Australia; Ramaciotti Facility for Human Systems Biology, The University of Sydney, Sydney, NSW, Australia. Charles Perkins Centre, The University of Sydney, Sydney, NSW, Australia; Infection, Immunity and Inflammation Theme, School of Medical Sciences, Faculty of Medicine and Health, The University of Sydney, Camperdown, NSW, Australia; Blood Transplant and Cell Therapies Program, Department of Haematology, Westmead Hospital, Sydney, NSW, Australia; Westmead Institute for Medical Research, Sydney, NSW, Australia; Becton Dickinson, San Jose, CA, USA; Sydney Medical School, The University of Sydney, Sydney, NSW, Australia; NSW Health Pathology Blood Transplant and Cell Therapies Laboratory – ICPMR Westmead, Sydney, NSW, Australia

**Author notes:** Corresponding author: Associate Professor Fabio Luciani Immunogenomics laboratory, School of Medical Sciences, and the Kirby Institute University of New South Wales Sydney 2052, Australia.

**Keywords:** CAR T cells, NK-like, single cell multi-omics, trajectories, immune-depletion, clonal expansion, immune-reconstitution

## Abstract

Chimeric antigen receptor (CAR) T cells have demonstrable efficacy in treating B-cell malignancies. Factors such as product composition, lymphodepletion and immune reconstitution are known to influence functional persistence of CAR^+^ T cells. However, little is known about the determinants of differentiation and phenotypic plasticity of CAR^+^ T and immune cells early post-infusion. We report single cell multi-omics analysis of molecular, clonal, and phenotypic profiles of CAR^+^ T and other immune cells circulating in patients receiving donor-derived products. We used these data to reconstruct a differentiation trajectory, which explained the observed phenotypic plasticity and identified cell fate of CAR^+^ and CAR^-^ T cells. Following lympho-depletion, endogenous CAR^-^ CD8^+^ and γ□ T cells, clonally expand, and differentiate across heterogenous phenotypes, from a dominant resting or proliferating state into precursor of exhausted T cells, and notably into a terminal NK-like phenotype. In parallel, following infusion, CAR^+^ T cells undergo a similar differentiation trajectory, showing increased proliferation, metabolic activity and exhaustion when compared to circulating CAR^-^ T cells. The subset of NK-like CAR^+^ T cells was associated with increasing levels of circulating proinflammatory cytokines, including innate-like IL-12 and IL-18. These results demonstrate that differentiation and phenotype of CAR^+^ T cells are determined by non-CAR induced signals that are shared with endogenous T cells, and condition the patients’ immune-recovery.

**One Sentence Summary:** CAR^+^ and CAR^-^ CD8+ T cells share a differentiation trajectory terminating in an NK-like phenotype that is associated with increased inflammatory cytokines levels.

**Graphical Abstract:** 

## Supplementary Table S5 for "CAR^+^ and CAR^-^ T cells differentiate into an NK-like subset that is associated with increased inflammatory cytokines following infusion" (part 1 of 3)

### Sheet: DGE canonical cell types
p_val	avg_logFC	pct.1	pct.2	p_val_adj	cluster	gene	sample
3.93721e-36	0.758476	0.268	0.02	7.87442e-33	Megakaryocytes	ZNF778	Patient 4_Preinfusion
1.00213e-39	0.340273	0.232	0.038	2.00427e-36	CD8 T	ZNF683	Patient 1_Day 13
1.99135e-64	0.365126	0.219	0.002	3.98271e-61	CD8 T	ZNF683	Patient 2_Preinfusion
4.81415e-149	0.547664	0.357	0.029	9.62829e-146	CD8 T	ZNF683	Patient 2_Day 31
3.63544e-78	0.453181	0.283	0.053	7.27087e-75	CD4 T	ZNF331	Patient 1_Preinfusion
4.34953e-23	0.294101	0.262	0.036	8.69905e-20	CD4 T	ZNF331	Patient 2_Preinfusion
3.12815e-08	0.247864	0.259	0.073	6.25629e-05	CD4 T	ZNF331	Patient 4_Day 8
1.02409e-54	0.274423	0.418	0.413	2.04818e-51	CD8 T	ZNF292	Healthy
9.039e-42	0.536238	0.425	0.366	1.8078e-38	CD8 T	ZNF292	Patient 1_Preinfusion
1.2116e-34	0.939714	0.3	0.281	2.4232e-31	CD8 T	ZNF292	Patient 1_Day 7
2.07559e-13	0.391086	0.512	0.275	4.15117e-10	CD4 T	ZNF292	Patient 2_Preinfusion
6.0232e-46	0.499123	0.498	0.264	1.20464e-42	CD8 T	ZNF292	Patient 2_Preinfusion
1.34999e-63	0.403662	0.435	0.357	2.69998e-60	CD8 T	ZNF292	Patient 2_Day 31
5.47914e-24	0.440629	0.239	0.205	1.09583e-20	CD8 T	ZNF292	Patient 3_Preinfusion
1.57049e-69	0.309318	0.286	0.185	3.14097e-66	CD8 T	ZNF292	Patient 3_Day 24
2.06894e-118	1.36069	0.359	0.269	4.13788e-115	CD8 T	ZNF292	Patient 4_Preinfusion
5.5709e-81	0.648724	0.416	0.396	1.11418e-77	CD8 T	ZNF292	Patient 4_Day 8
8.92949e-38	0.690916	0.456	0.389	1.7859e-34	CD8 T	ZNF292	Patient 3_Day 24 CAR T
5.64245e-56	0.304479	0.325	0.25	1.12849e-52	CD8 T	ZNF276	Healthy
6.08013e-08	0.328725	0.556	0.26	0.000121603	Gamma Delta T	ZNF276	Healthy
7.94109e-47	0.382995	0.501	0.25	1.58822e-43	NK	ZNF276	Healthy
1.12921e-65	0.232483	0.284	0.17	2.25842e-62	B cells	ZNF274	Healthy
1.50739e-105	1.11962	0.296	0.043	3.01478e-102	Megakaryocytes	ZNF185	Healthy
1.20955e-16	0.718922	0.346	0.01	2.41909e-13	Megakaryocytes	ZNF185	Patient 1_Day 7
2.59963e-20	1.31245	0.3	0.005	5.19925e-17	Megakaryocytes	ZNF185	Patient 4_Day 21
6.46157e-64	0.424207	0.391	0.267	1.29231e-60	CD4 T	ZMAT3	Patient 1_Preinfusion
1.27297e-19	0.282608	0.29	0.284	2.54593e-16	CD8 T	ZMAT3	Patient 1_Preinfusion
1.12763e-18	0.326111	0.404	0.275	2.25525e-15	CD8 T	ZMAT3	Patient 2_Preinfusion
8.24328e-09	0.613145	0.486	0.286	1.64866e-05	NK	ZMAT3	Patient 2_Preinfusion
6.64638e-41	0.330552	0.239	0.168	1.32928e-37	CD8 T	ZMAT3	Patient 3_Preinfusion
1.31105e-10	0.457839	0.377	0.172	2.6221e-07	Gamma Delta T	ZMAT3	Patient 3_Preinfusion
3.2158e-21	0.474356	0.336	0.171	6.4316e-18	NK	ZMAT3	Patient 3_Preinfusion
1.82226e-60	0.394672	0.236	0.213	3.64452e-57	CD8 T	ZMAT3	Patient 4_Preinfusion
2.42949e-30	0.234098	0.916	0.893	4.85898e-27	CD8 T	ZFP36L2	Healthy
7.59241e-117	0.579891	0.686	0.614	1.51848e-113	CD4 T	ZFP36L2	Patient 1_Preinfusion
1.98025e-59	0.6205	0.7	0.618	3.96051e-56	CD8 T	ZFP36L2	Patient 1_Preinfusion
1.68175e-121	0.960804	0.719	0.571	3.36349e-118	CD8 T	ZFP36L2	Patient 1_Day 7
1.7447e-18	0.248231	0.559	0.481	3.48941e-15	CD8 T	ZFP36L2	Patient 1_Day 13
4.50519e-14	0.399619	0.831	0.765	9.01038e-11	CD4 T	ZFP36L2	Patient 2_Preinfusion
2.31088e-56	0.366855	0.786	0.706	4.62177e-53	CD8 T	ZFP36L2	Patient 2_Day 31
1.07341e-77	0.209123	0.738	0.721	2.14681e-74	CD4 T	ZFP36L2	Patient 4_Preinfusion
1.10919e-69	0.40822	0.633	0.736	2.21838e-66	CD8 T	ZFP36L2	Patient 4_Preinfusion
2.98952e-28	0.761669	0.83	0.515	5.97903e-25	CD4 T	ZFP36L2	Patient 4_Day 8
3.72895e-118	0.886704	0.668	0.486	7.4579e-115	CD8 T	ZFP36L2	Patient 4_Day 8
6.28923e-07	0.662361	0.718	0.522	0.00125785	Gamma Delta T	ZFP36L2	Patient 4_Day 8
2.49067e-18	0.539535	0.673	0.517	4.98134e-15	NK	ZFP36L2	Patient 4_Day 8
3.72983e-13	0.223296	0.737	0.632	7.45966e-10	CD4 T	ZFP36L2	Patient 4_Day 21
2.11896e-20	0.203252	0.597	0.643	4.23792e-17	NK	ZFP36L2	Patient 4_Day 21
2.12088e-40	0.351617	0.709	0.533	4.24177e-37	CD4 T	ZFP36L2	Patient 3_Day 24 CAR T
0	0.621305	0.885	0.587	0	Monocytes	ZFP36L1	Healthy
4.49888e-84	0.319587	0.448	0.161	8.99776e-81	Monocytes	ZFP36L1	Patient 1_Preinfusion
4.40756e-100	0.735869	0.685	0.255	8.81512e-97	Monocytes	ZFP36L1	Patient 2_Preinfusion
1.70792e-167	0.674977	0.753	0.289	3.41583e-164	Monocytes	ZFP36L1	Patient 2_Day 31
3.6895e-291	0.472734	0.478	0.158	7.379e-288	Monocytes	ZFP36L1	Patient 3_Preinfusion
2.71312e-278	0.281249	0.348	0.092	5.42625e-275	Monocytes	ZFP36L1	Patient 3_Day 24
0	0.508722	0.552	0.136	0	Monocytes	ZFP36L1	Patient 4_Preinfusion
1.90687e-221	0.706396	0.719	0.184	3.81373e-218	Monocytes	ZFP36L1	Patient 4_Day 8
2.46988e-304	0.475285	0.559	0.122	4.93976e-301	Monocytes	ZFP36L1	Patient 4_Day 21
0	1.20994	0.989	0.613	0	Monocytes	ZFP36	Healthy
2.12887e-142	0.386241	0.609	0.213	4.25773e-139	Monocytes	ZFP36	Patient 1_Preinfusion
4.16865e-106	0.339872	0.471	0.691	8.3373e-103	CD8 T	ZFP36	Patient 1_Day 7
1.61493e-08	0.30286	0.44	0.296	3.22986e-05	Gamma Delta T	ZFP36	Patient 1_Day 13
2.45592e-51	0.413027	0.743	0.448	4.91183e-48	Monocytes	ZFP36	Patient 2_Preinfusion
1.964e-123	0.327769	0.633	0.23	3.928e-120	Monocytes	ZFP36	Patient 2_Day 31
3.32286e-297	0.454265	0.631	0.291	6.64571e-294	Monocytes	ZFP36	Patient 3_Preinfusion
1.89742e-267	0.215795	0.315	0.078	3.79484e-264	Monocytes	ZFP36	Patient 3_Day 24
1.5477e-279	0.30739	0.702	0.35	3.0954e-276	Monocytes	ZFP36	Patient 4_Preinfusion
6.94863e-180	0.211182	0.381	0.097	1.38973e-176	Monocytes	ZFP36	Patient 4_Day 21
2.24708e-39	0.390269	0.939	0.467	4.49417e-36	DC	ZEB2	Healthy
0	1.06378	0.949	0.245	0	Monocytes	ZEB2	Healthy
0	1.12729	0.958	0.251	0	Monocytes	ZEB2	Patient 1_Preinfusion
4.5205e-84	0.375345	0.526	0.764	9.041e-81	CD8 T	ZEB2	Patient 1_Day 7
9.61097e-118	0.600392	0.931	0.569	1.92219e-114	Monocytes	ZEB2	Patient 2_Preinfusion
4.76676e-59	0.250435	0.922	0.711	9.53352e-56	Monocytes	ZEB2	Patient 2_Day 31
0	0.841074	0.806	0.256	0	Monocytes	ZEB2	Patient 3_Preinfusion
0	0.423033	0.739	0.296	0	Monocytes	ZEB2	Patient 3_Day 24
0	1.04829	0.848	0.147	0	Monocytes	ZEB2	Patient 4_Preinfusion
7.34999e-162	0.234512	0.939	0.564	1.47e-158	Monocytes	ZEB2	Patient 4_Day 8
0	0.540622	0.897	0.392	0	Monocytes	ZEB2	Patient 4_Day 21
3.2476e-23	0.416728	0.275	0.216	6.49521e-20	CD8 T	ZEB2	Patient 3_Day 24 CAR T
6.49301e-68	0.221451	0.218	0.095	1.2986e-64	B cells	ZDHHC21	Healthy
1.24774e-06	0.903336	1	0.103	0.00249548	B cells	ZDHHC17	Patient 2_Day 31
3.27211e-07	0.47022	0.5	0.075	0.000654422	B cells	ZDHHC17	Patient 4_Day 21
5.45329e-61	0.253137	0.258	0.166	1.09066e-57	CD8 T	ZBTB38	Healthy
2.51365e-20	0.258249	0.232	0.094	5.02731e-17	CD8 T	ZBTB38	Patient 1_Preinfusion
6.6383e-37	0.42954	0.249	0.14	1.32766e-33	CD8 T	ZBTB38	Patient 1_Day 7
2.71329e-28	0.333841	0.26	0.082	5.42659e-25	CD8 T	ZBTB38	Patient 2_Preinfusion
1.44553e-84	0.39287	0.397	0.169	2.89105e-81	CD8 T	ZBTB38	Patient 2_Day 31
1.52936e-41	0.428786	0.227	0.097	3.05871e-38	CD8 T	ZBTB38	Patient 4_Day 8
1.02342e-77	0.293436	0.313	0.152	2.04684e-74	CD8 T	ZBTB38	Patient 4_Day 21
1.17999e-08	0.26584	0.326	0.207	2.35998e-05	Gamma Delta T	ZBTB38	Patient 4_Day 21
1.65311e-11	0.225253	0.277	0.253	3.30622e-08	CD8 T	ZBTB38	Patient 3_Day 24 CAR T
5.77653e-78	0.345664	0.47	0.329	1.15531e-74	B cells	ZBTB20	Healthy
2.34299e-88	0.275109	0.23	0.069	4.68598e-85	CD8 T	ZBTB16	Healthy
2.23305e-17	0.417709	0.469	0.092	4.4661e-14	Gamma Delta T	ZBTB16	Healthy
1.15986e-74	0.398043	0.378	0.08	2.31972e-71	NK	ZBTB16	Healthy
4.55498e-08	0.410499	0.216	0.034	9.10996e-05	NK	ZBTB16	Patient 2_Preinfusion
2.0866e-37	0.702458	0.333	0.229	4.1732e-34	CD8 T	ZBP1	Patient 1_Day 7
1.84707e-22	0.249603	0.229	0.076	3.69414e-19	CD8 T	ZBP1	Patient 2_Preinfusion
4.35363e-40	0.419615	0.232	0.066	8.70726e-37	CD8 T	ZBP1	Patient 4_Day 8
5.61483e-32	0.515911	0.44	0.085	1.12297e-28	NK	ZBP1	Patient 4_Day 8
7.97961e-149	0.561737	0.509	0.211	1.59592e-145	CD8 T	ZAP70	Healthy
6.09966e-16	0.530586	0.691	0.255	1.21993e-12	Gamma Delta T	ZAP70	Healthy
1.40871e-143	0.716229	0.738	0.233	2.81743e-140	NK	ZAP70	Healthy
5.17865e-55	0.412552	0.262	0.029	1.03573e-51	CD8 T	ZAP70	Patient 1_Preinfusion
6.22399e-47	0.551539	0.223	0.09	1.2448e-43	CD8 T	ZAP70	Patient 1_Day 7
5.14148e-27	0.240174	0.306	0.048	1.0283e-23	CD4 T	ZAP70	Patient 2_Preinfusion
1.39268e-84	0.532105	0.389	0.024	2.78536e-81	CD8 T	ZAP70	Patient 2_Preinfusion
5.53166e-10	0.6907	0.378	0.057	1.10633e-06	NK	ZAP70	Patient 2_Preinfusion
2.19973e-110	0.456366	0.414	0.097	4.39947e-107	CD8 T	ZAP70	Patient 2_Day 31
6.1302e-10	0.399757	0.559	0.268	1.22604e-06	NK	ZAP70	Patient 2_Day 31
1.35262e-115	0.225774	0.203	0.074	2.70523e-112	CD8 T	ZAP70	Patient 3_Day 24
1.0323e-92	0.681488	0.308	0.038	2.0646e-89	CD8 T	ZAP70	Patient 4_Day 8
6.88163e-25	0.387576	0.387	0.081	1.37633e-21	NK	ZAP70	Patient 4_Day 8
3.04122e-155	0.411199	0.399	0.106	6.08244e-152	CD8 T	ZAP70	Patient 4_Day 21
3.32229e-09	0.35511	0.383	0.208	6.64459e-06	Gamma Delta T	ZAP70	Patient 4_Day 21
1.75955e-27	0.37359	0.429	0.199	3.51911e-24	NK	ZAP70	Patient 4_Day 21
1.11474e-28	0.439077	0.404	0.346	2.22948e-25	CD8 T	ZAP70	Patient 3_Day 24 CAR T
1.01086e-72	0.358574	0.309	0.051	2.02172e-69	NK	YPEL1	Healthy
1.68366e-11	0.401821	0.324	0.022	3.36733e-08	NK	YPEL1	Patient 2_Preinfusion
2.74107e-10	0.515927	0.216	0.019	5.48215e-07	NK	YES1	Patient 2_Preinfusion
1.41416e-23	0.542085	0.274	0.043	2.82831e-20	NK	YES1	Patient 4_Day 8
1.73528e-40	0.247797	0.848	0.373	3.47055e-37	DC	YBX3	Healthy
0	0.554782	0.787	0.184	0	Monocytes	YBX3	Healthy
1.03818e-53	0.974866	0.504	0.379	2.07635e-50	Megakaryocytes	YBX3	Healthy
6.36217e-105	0.459015	0.455	0.367	1.27243e-101	B cells	YBX3	Healthy
2.01697e-25	0.218716	0.919	0.533	4.03393e-22	DC	YBX3	Patient 1_Preinfusion
4.59815e-59	0.454613	0.302	0.566	9.19631e-56	CD8 T	YBX3	Patient 1_Preinfusion
4.53647e-37	0.897935	0.526	0.545	9.07294e-34	Megakaryocytes	YBX3	Patient 1_Preinfusion
4.47161e-61	0.21392	0.434	0.092	8.94322e-58	Monocytes	YBX3	Patient 1_Day 13
7.99542e-78	0.532279	0.607	0.199	1.59908e-74	Monocytes	YBX3	Patient 2_Preinfusion
1.05507e-11	0.303285	0.814	0.307	2.11014e-08	DC	YBX3	Patient 2_Day 31
1.27384e-201	0.493404	0.648	0.144	2.54768e-198	Monocytes	YBX3	Patient 2_Day 31
3.38579e-152	0.283089	0.433	0.2	6.77158e-149	Monocytes	YBX3	Patient 3_Preinfusion
2.61357e-18	0.506695	0.32	0.372	5.22714e-15	Megakaryocytes	YBX3	Patient 3_Preinfusion
7.59673e-42	0.229226	0.633	0.165	1.51935e-38	DC	YBX3	Patient 3_Day 24
0	0.302746	0.384	0.089	0	Monocytes	YBX3	Patient 3_Day 24
0	0.466614	0.523	0.126	0	Monocytes	YBX3	Patient 4_Preinfusion
9.94247e-15	0.391555	0.317	0.353	1.98849e-11	Megakaryocytes	YBX3	Patient 4_Preinfusion
1.11419e-16	0.312284	0.897	0.507	2.22838e-13	DC	YBX3	Patient 4_Day 8
1.33906e-208	0.447173	0.693	0.174	2.67812e-205	Monocytes	YBX3	Patient 4_Day 8
2.03533e-39	0.89589	0.316	0.52	4.07065e-36	Megakaryocytes	YBX3	Patient 4_Day 8
7.76469e-14	0.208794	0.765	0.403	1.55294e-10	DC	YBX3	Patient 4_Day 21
0	0.637522	0.734	0.145	0	Monocytes	YBX3	Patient 4_Day 21
2.59686e-16	0.927762	0.35	0.409	5.19372e-13	Megakaryocytes	YBX3	Patient 4_Day 21
3.16124e-21	0.221976	0.245	0.142	6.32248e-18	CD4 T	YBX3	Patient 3_Day 24 CAR T
6.22687e-13	0.753515	0.231	0	1.24537e-09	Megakaryocytes	XK	Patient 1_Day 7
3.03957e-11	0.733348	0.333	0	6.07914e-08	Megakaryocytes	XK	Patient 2_Day 31
4.14606e-25	1.00141	0.24	0.001	8.29213e-22	Megakaryocytes	XK	Patient 3_Preinfusion
4.61815e-32	0.443072	0.457	0.037	9.2363e-29	Gamma Delta T	XCL2	Healthy
1.66384e-243	0.800456	0.478	0.018	3.32768e-240	NK	XCL2	Healthy
6.01897e-23	0.34712	0.216	0.01	1.20379e-19	NK	XCL2	Patient 2_Day 31
1.64119e-27	0.618408	0.227	0.003	3.28239e-24	NK	XCL2	Patient 4_Preinfusion
2.92442e-77	0.691003	0.304	0.046	5.84885e-74	NK	XCL2	Patient 4_Day 21
5.71943e-07	0.372276	0.224	0.047	0.00114389	Gamma Delta T	XCL2	Patient 1_Product
5.97255e-07	0.753772	0.231	0.062	0.00119451	NK	XCL2	Patient 4_Product
9.53146e-30	0.508815	0.444	0.039	1.90629e-26	Gamma Delta T	XCL1	Healthy
4.5057e-224	0.795488	0.467	0.02	9.0114e-221	NK	XCL1	Healthy
3.98124e-21	0.244915	0.951	0.632	7.96249e-18	DC	WSB1	Healthy
2.92759065301422e-311	0.302645	0.877	0.522	5.85518e-308	Monocytes	WSB1	Healthy
4.36382e-152	0.355666	0.653	0.242	8.72764e-149	Monocytes	WSB1	Patient 1_Preinfusion
1.56412e-299	0.273769	0.697	0.18	3.12824e-296	Monocytes	WSB1	Patient 1_Day 7
1.62186e-38	0.370654	0.62	0.34	3.24373e-35	Monocytes	WSB1	Patient 2_Preinfusion
1.79697e-138	0.458961	0.766	0.331	3.59393e-135	Monocytes	WSB1	Patient 2_Day 31
2.54956e-184	0.30887	0.445	0.19	5.09913e-181	Monocytes	WSB1	Patient 3_Preinfusion
1.02835e-265	0.331347	0.616	0.195	2.0567e-262	Monocytes	WSB1	Patient 4_Day 21
1.13082e-10	0.295875	0.25	0.236	2.26164e-07	CD8 T	WSB1	Patient 3_Day 24 CAR T
1.51282e-18	0.21709	0.202	0.187	3.02563e-15	CD8 T	VPS37B	Patient 1_Preinfusion
1.11471e-44	0.928484	0.297	0.174	2.22941e-41	CD8 T	VPS37B	Patient 1_Day 7
2.5932e-18	0.219478	0.251	0.154	5.1864e-15	CD8 T	VPS37B	Patient 2_Preinfusion
4.8447e-35	0.400402	0.22	0.161	9.68939e-32	CD8 T	VPS37B	Patient 4_Day 8
3.1053e-08	0.665353	0.25	0.132	6.21061e-05	Megakaryocytes	VPS37B	Patient 4_Day 21
1.68538e-11	0.271957	0.202	0.165	3.37076e-08	CD8 T	VPS37B	Patient 3_Day 24 CAR T
4.32612e-50	0.303903	0.23	0.128	8.65224e-47	CD8 T	VPS13A	Healthy
4.9155e-32	0.437773	0.235	0.091	9.83099e-29	CD8 T	VPS13A	Patient 1_Preinfusion
3.19771e-25	0.318793	0.226	0.056	6.39543e-22	CD8 T	VPS13A	Patient 2_Preinfusion
7.36676e-48	0.26297	0.234	0.095	1.47335e-44	CD8 T	VPS13A	Patient 2_Day 31
0	0.68832	0.931	0.417	0	Monocytes	VMP1	Healthy
7.18272e-143	0.412228	0.751	0.36	1.43654e-139	Monocytes	VMP1	Patient 1_Preinfusion
1.98747e-46	0.425765	0.7	0.407	3.97494e-43	Monocytes	VMP1	Patient 2_Preinfusion
5.29552e-198	0.629392	0.837	0.339	1.0591e-194	Monocytes	VMP1	Patient 2_Day 31
1.527e-150	0.283102	0.424	0.191	3.05401e-147	Monocytes	VMP1	Patient 3_Preinfusion
0	0.414699	0.532	0.156	0	Monocytes	VMP1	Patient 3_Day 24
1.00197560326111e-312	0.295374	0.561	0.199	0	Monocytes	VMP1	Patient 4_Preinfusion
1.71485e-61	0.207558	0.228	0.426	3.42969e-58	CD8 T	VMP1	Patient 4_Preinfusion
1.69013e-153	0.286975	0.773	0.328	3.38026e-150	Monocytes	VMP1	Patient 4_Day 8
0	0.641998	0.779	0.227	0	Monocytes	VMP1	Patient 4_Day 21
1.16649e-66	0.908428	1	0.925	2.33299e-63	DC	VIM	Healthy
0	0.916805	0.999	0.891	0	Monocytes	VIM	Healthy
4.34991e-14	0.336265	1	0.967	8.69981e-11	DC	VIM	Patient 1_Preinfusion
4.62909e-116	0.299643	0.998	0.889	9.25818e-113	Monocytes	VIM	Patient 1_Preinfusion
4.48082e-26	0.819823	1	0.731	8.96165e-23	DC	VIM	Patient 1_Day 7
0	1.20744	0.982	0.664	0	Monocytes	VIM	Patient 1_Day 7
3.42774e-17	1.19174	1	0.391	6.85549e-14	DC	VIM	Patient 1_Day 13
2.30541e-179	0.960177	0.942	0.324	4.61081e-176	Monocytes	VIM	Patient 1_Day 13
1.53804e-11	0.433902	1	0.979	3.07607e-08	DC	VIM	Patient 2_Preinfusion
1.00965e-121	0.446198	0.997	0.905	2.01931e-118	Monocytes	VIM	Patient 2_Preinfusion
4.38679e-08	0.394567	0.647	0.148	8.77357e-05	Monocytes	VIM	Patient 2_Day 24
4.29049e-26	1.10078	0.977	0.852	8.58097e-23	DC	VIM	Patient 2_Day 31
4.58237193121456e-313	0.885169	0.989	0.785	9.16474386242912e-310	Monocytes	VIM	Patient 2_Day 31
2.43162e-09	0.276384	0.968	0.848	4.86324e-06	CD4 T	VIM	Patient 2_Day 31
1.45221e-75	0.353576	1	0.936	2.90442e-72	DC	VIM	Patient 3_Preinfusion
0	0.521889	0.989	0.802	0	Monocytes	VIM	Patient 3_Preinfusion
4.42324e-63	0.849831	0.993	0.679	8.84648e-60	DC	VIM	Patient 3_Day 24
0	0.776359	0.945	0.582	0	Monocytes	VIM	Patient 3_Day 24
1.94592e-52	0.414435	0.997	0.926	3.89184e-49	DC	VIM	Patient 4_Preinfusion
0	0.44418	0.989	0.847	0	Monocytes	VIM	Patient 4_Preinfusion
5.76495e-11	0.335824	1	0.938	1.15299e-07	DC	VIM	Patient 4_Day 8
0	0.920565	0.998	0.825	0	Monocytes	VIM	Patient 4_Day 8
2.61861e-28	0.773486	1	0.889	5.23721e-25	DC	VIM	Patient 4_Day 21
0	0.99523	0.998	0.804	0	Monocytes	VIM	Patient 4_Day 21
2.42782e-11	0.28928	0.949	0.925	4.85563e-08	CD8 T	VIM	Patient 1_Product
7.26255e-18	0.388585	1	0.84	1.45251e-14	DC	VIM	Patient 3_Day 24 CAR T
5.31112e-64	0.318115	0.99	0.833	1.06222e-60	Monocytes	VIM	Patient 3_Day 24 CAR T
1.64856e-18	0.29068	0.967	0.943	3.29711e-15	CD8 T	VIM	Patient 4_Product
2.20434e-49	0.808744	0.243	0.003	4.40869e-46	Megakaryocytes	VIL1	Healthy
4.33229e-06	0.68718	0.222	0	0.00866458	Megakaryocytes	VEPH1	Patient 2_Preinfusion
2.75446e-18	1.46454	0.35	0	5.50892e-15	Megakaryocytes	VEPH1	Patient 4_Day 21
0	2.35428	0.93	0.089	0	Monocytes	VCAN	Healthy
0	2.1103	0.954	0.135	0	Monocytes	VCAN	Patient 1_Preinfusion
0	2.10243	0.906	0.022	0	Monocytes	VCAN	Patient 1_Day 7
5.10266e-09	0.209269	0.611	0.107	1.02053e-05	DC	VCAN	Patient 1_Day 13
4.87543979316142e-320	1.06642	0.861	0.013	9.75087958632284e-317	Monocytes	VCAN	Patient 1_Day 13
0	2.07916	0.936	0.121	0	Monocytes	VCAN	Patient 2_Preinfusion
0	2.31238	0.804	0.02	0	Monocytes	VCAN	Patient 2_Day 31
0	1.82979	0.958	0.16	0	Monocytes	VCAN	Patient 3_Preinfusion
0	1.31246	0.602	0.014	0	Monocytes	VCAN	Patient 3_Day 24
0	1.90119	0.948	0.059	0	Monocytes	VCAN	Patient 4_Preinfusion
0	2.20898	0.921	0.128	0	Monocytes	VCAN	Patient 4_Day 8
0	1.86457	0.656	0.024	0	Monocytes	VCAN	Patient 4_Day 21
7.34522e-35	0.246365	0.296	0.101	1.46904e-31	NK	USP28	Healthy
3.16456e-27	0.281075	0.216	0.048	6.32912e-24	CD8 T	USP28	Patient 2_Preinfusion
5.98537e-100	0.425553	0.347	0.087	1.19707e-96	CD8 T	USP28	Patient 2_Day 31
3.34632e-83	0.280148	0.265	0.09	6.69263e-80	CD8 T	USP28	Patient 4_Day 21
1.44395e-06	1.37473	0.286	0.223	0.00288791	B cells	USP28	Patient 3_Day 24 CAR T
1.88278e-17	0.250606	0.235	0.168	3.76557e-14	CD8 T	UHRF2	Patient 1_Preinfusion
2.43714e-28	0.61936	0.216	0.151	4.87428e-25	CD8 T	UHRF2	Patient 1_Day 7
4.36951e-08	0.20645	0.294	0.121	8.73902e-05	CD4 T	UHRF2	Patient 2_Preinfusion
3.6815e-18	0.260098	0.254	0.116	7.363e-15	CD8 T	UHRF2	Patient 2_Preinfusion
8.52169e-39	0.451769	0.243	0.153	1.70434e-35	CD8 T	UHRF2	Patient 4_Day 8
1.88876e-11	0.302438	0.204	0.174	3.77752e-08	CD8 T	UHRF2	Patient 3_Day 24 CAR T
1.10091e-06	0.21433	0.336	0.171	0.00220181	CD8 T	UBE2C	Patient 3_Product
4.30595e-100	0.72126	0.275	0.011	8.6119e-97	CD8 T	TYMS	Patient 1_Preinfusion
5.47722e-56	0.650026	0.204	0.006	1.09544e-52	CD8 T	TYMS	Patient 2_Preinfusion
2.90921e-225	0.444347	0.283	0.006	5.81843e-222	CD8 T	TYMS	Patient 3_Preinfusion
4.32103e-19	0.51245	0.642	0.436	8.64207e-16	CD8 T	TYMS	Patient 1_Product
9.10468e-13	0.299328	0.547	0.424	1.82094e-09	CD8 T	TYMS	Patient 4_Product
1.26151e-08	0.552285	0.478	0.48	2.52302e-05	CD8 T	TYMS	Patient 4_Day 8 CAR T
3.13477e-42	0.445899	0.963	0.472	6.26954e-39	DC	TYMP	Healthy
0	1.65983	0.984	0.237	0	Monocytes	TYMP	Healthy
9.45327e-14	0.22068	1	0.84	1.89065e-10	DC	TYMP	Patient 1_Preinfusion
0	1.44872	0.997	0.446	0	Monocytes	TYMP	Patient 1_Preinfusion
1.86352e-31	0.98157	1	0.43	3.72704e-28	DC	TYMP	Patient 1_Day 7
0	1.92521	0.984	0.283	0	Monocytes	TYMP	Patient 1_Day 7
3.10598e-10	0.704245	0.944	0.219	6.21197e-07	DC	TYMP	Patient 1_Day 13
0	1.39042	0.971	0.127	0	Monocytes	TYMP	Patient 1_Day 13
0	1.47478	0.988	0.454	0	Monocytes	TYMP	Patient 2_Preinfusion
7.77682e-15	0.832677	0.824	0.142	1.55536e-11	Monocytes	TYMP	Patient 2_Day 24
1.17997e-10	0.299536	0.953	0.496	2.35993e-07	DC	TYMP	Patient 2_Day 31
0	1.78296	0.98	0.26	0	Monocytes	TYMP	Patient 2_Day 31
0	0.976806	0.884	0.275	0	Monocytes	TYMP	Patient 3_Preinfusion
1.01305e-54	0.319738	0.893	0.308	2.0261e-51	DC	TYMP	Patient 3_Day 24
0	0.934831	0.834	0.117	0	Monocytes	TYMP	Patient 3_Day 24
0	1.23542	0.959	0.294	0	Monocytes	TYMP	Patient 4_Preinfusion
3.92122e-14	0.239029	1	0.741	7.84243e-11	DC	TYMP	Patient 4_Day 8
0	1.22034	0.975	0.303	0	Monocytes	TYMP	Patient 4_Day 8
5.7863e-21	0.387604	0.99	0.587	1.15726e-17	DC	TYMP	Patient 4_Day 21
0	1.65469	0.994	0.268	0	Monocytes	TYMP	Patient 4_Day 21
4.93397e-10	0.259309	0.5	0.088	9.86794e-07	Monocytes	TYMP	Patient 2_Product
3.73163e-42	0.273769	0.984	0.98	7.46325e-39	B cells	TXNIP	Healthy
1.58208e-139	0.594754	0.999	0.969	3.16416e-136	CD4 T	TXNIP	Patient 1_Preinfusion
2.10392e-32	0.450016	0.977	0.905	4.20784e-29	CD4 T	TXNIP	Patient 1_Day 7
3.68185e-70	0.384301	0.886	0.946	7.36371e-67	CD8 T	TXNIP	Patient 1_Day 7
3.22631e-25	0.476997	0.988	0.964	6.45261e-22	CD4 T	TXNIP	Patient 2_Preinfusion
3.41944e-11	0.222646	0.95	0.967	6.83888e-08	CD8 T	TXNIP	Patient 2_Preinfusion
1.23719e-73	0.325352	0.888	0.848	2.47439e-70	CD4 T	TXNIP	Patient 3_Preinfusion
2.34678e-13	0.304076	0.738	0.854	4.69357e-10	NK	TXNIP	Patient 3_Preinfusion
3.72035e-203	0.265861	0.925	0.735	7.44071e-200	Monocytes	TXNIP	Patient 3_Day 24
7.21569e-43	0.21441	0.922	0.776	1.44314e-39	CD4 T	TXNIP	Patient 3_Day 24
3.76084e-15	0.286714	0.849	0.785	7.52167e-12	Gamma Delta T	TXNIP	Patient 3_Day 24
3.35596e-65	0.405121	0.837	0.784	6.71192e-62	NK	TXNIP	Patient 3_Day 24
0	0.73349	0.977	0.907	0	CD4 T	TXNIP	Patient 4_Preinfusion
7.77514e-08	0.462664	0.867	0.926	0.000155503	NK	TXNIP	Patient 4_Preinfusion
2.51933e-22	0.644791	0.973	0.889	5.03866e-19	CD4 T	TXNIP	Patient 4_Day 8
2.37202e-168	0.349409	0.994	0.91	4.74405e-165	Monocytes	TXNIP	Patient 4_Day 21
7.03702e-10	0.389928	0.981	0.887	1.4074e-06	CD4 T	TXNIP	Patient 1_Product
2.88589e-09	0.607556	0.882	0.771	5.77178e-06	CD4 T	TXNIP	Patient 3_Product
3.85594e-123	0.710018	0.884	0.688	7.71189e-120	CD4 T	TXNIP	Patient 3_Day 24 CAR T
8.64848e-09	0.312469	0.927	0.862	1.7297e-05	CD4 T	TXNIP	Patient 4_Product
1.88646e-161	0.275931	0.367	0.128	3.77291e-158	CD4 T	TXK	Healthy
8.12685e-16	0.471787	0.617	0.193	1.62537e-12	Gamma Delta T	TXK	Healthy
1.38687e-151	0.719928	0.676	0.171	2.77375e-148	NK	TXK	Healthy
4.52045e-14	0.309654	0.293	0.034	9.0409e-11	NK	TXK	Patient 1_Day 13
8.02686e-35	1.08573	0.568	0.006	1.60537e-31	NK	TXK	Patient 2_Preinfusion
3.3907e-78	0.735752	0.627	0.015	6.7814e-75	NK	TXK	Patient 2_Day 31
1.47663e-76	0.343012	0.202	0.04	2.95326e-73	NK	TXK	Patient 3_Day 24
1.83078e-79	0.866326	0.506	0.021	3.66157e-76	NK	TXK	Patient 4_Day 8
2.09887e-13	0.297997	0.211	0.045	4.19775e-10	Gamma Delta T	TXK	Patient 4_Day 21
6.85307e-120	0.694573	0.405	0.027	1.37061e-116	NK	TXK	Patient 4_Day 21
4.16655e-40	0.260657	0.366	0.295	8.33309e-37	CD8 T	TUT4	Healthy
1.61796e-76	0.434531	0.442	0.246	3.23592e-73	CD4 T	TUT4	Patient 1_Preinfusion
1.24872e-35	0.543608	0.438	0.26	2.49743e-32	CD8 T	TUT4	Patient 1_Preinfusion
8.89897e-34	0.791995	0.285	0.213	1.77979e-30	CD8 T	TUT4	Patient 1_Day 7
3.17615e-19	0.388331	0.438	0.15	6.35231e-16	CD4 T	TUT4	Patient 2_Preinfusion
1.34756e-23	0.30654	0.354	0.143	2.69512e-20	CD8 T	TUT4	Patient 2_Preinfusion
1.30817e-69	0.42933	0.414	0.203	2.61633e-66	CD8 T	TUT4	Patient 2_Day 31
1.02001e-52	0.234245	0.223	0.14	2.04002e-49	CD8 T	TUT4	Patient 3_Day 24
2.12693e-69	0.96702	0.265	0.142	4.25386e-66	CD8 T	TUT4	Patient 4_Preinfusion
2.02211e-60	0.693827	0.349	0.18	4.04421e-57	CD8 T	TUT4	Patient 4_Day 8
3.61865e-08	0.338378	0.363	0.208	7.2373e-05	NK	TUT4	Patient 4_Day 8
4.72248e-57	0.289563	0.347	0.218	9.44497e-54	CD8 T	TUT4	Patient 4_Day 21
6.47924e-15	0.404739	0.353	0.33	1.29585e-11	CD8 T	TUT4	Patient 3_Day 24 CAR T
6.2663e-51	0.476537	0.296	0.436	1.25326e-47	Megakaryocytes	TUBB	Healthy
3.39742e-119	0.693087	0.342	0.34	6.79484e-116	CD8 T	TUBB	Patient 1_Preinfusion
2.32563e-12	0.22888	0.158	0.343	4.65125e-09	Megakaryocytes	TUBB	Patient 1_Preinfusion
1.61554e-55	0.428069	0.326	0.432	3.23108e-52	CD8 T	TUBB	Patient 2_Preinfusion
1.35996e-65	0.328019	0.303	0.211	2.71992e-62	CD8 T	TUBB	Patient 3_Preinfusion
5.92142e-30	0.655597	0.184	0.361	1.18428e-26	Megakaryocytes	TUBB	Patient 4_Day 8
9.2089e-11	0.654895	0.3	0.449	1.84178e-07	Megakaryocytes	TUBB	Patient 4_Day 21
9.00008e-26	0.741066	0.683	0.51	1.80002e-22	CD8 T	TUBB	Patient 1_Product
1.62254e-14	0.375356	0.372	0.196	3.24507e-11	CD8 T	TUBB	Patient 2_Product
1.77519e-11	0.460605	0.714	0.611	3.55039e-08	CD8 T	TUBB	Patient 3_Product
2.18447e-30	0.225596	0.322	0.283	4.36895e-27	CD8 T	TUBB	Patient 3_Day 24 CAR T
6.17069e-26	0.573652	0.636	0.476	1.23414e-22	CD8 T	TUBB	Patient 4_Product
0	3.11652	0.948	0.434	0	Megakaryocytes	TUBA4A	Healthy
4.11021e-18	0.302347	0.392	0.241	8.22041e-15	CD8 T	TUBA4A	Patient 1_Preinfusion
4.42806e-216	2.44458	0.789	0.247	8.85613e-213	Megakaryocytes	TUBA4A	Patient 1_Preinfusion
1.69467e-42	0.308294	0.357	0.272	3.38933e-39	CD8 T	TUBA4A	Patient 1_Day 7
2.89618e-39	1.66619	0.769	0.324	5.79235e-36	Megakaryocytes	TUBA4A	Patient 1_Day 7
5.79935e-15	1.42707	0.5	0.189	1.15987e-11	Megakaryocytes	TUBA4A	Patient 1_Day 13
3.42218e-07	0.228582	0.4	0.221	0.000684436	CD4 T	TUBA4A	Patient 2_Preinfusion
2.43433e-48	0.520423	0.502	0.2	4.86866e-45	CD8 T	TUBA4A	Patient 2_Preinfusion
3.95675e-59	2.79154	1	0.228	7.91349e-56	Megakaryocytes	TUBA4A	Patient 2_Preinfusion
4.45068e-116	2.9847	1	0.361	8.90136e-113	Megakaryocytes	TUBA4A	Patient 2_Day 31
0	3.52414	0.92	0.146	0	Megakaryocytes	TUBA4A	Patient 3_Preinfusion
1.53932e-26	1.67293	0.65	0.151	3.07864e-23	Megakaryocytes	TUBA4A	Patient 3_Day 24
3.02466e-19	0.252732	0.32	0.229	6.04931e-16	CD8 T	TUBA4A	Patient 4_Preinfusion
2.28562e-208	2.01678	0.841	0.234	4.57124e-205	Megakaryocytes	TUBA4A	Patient 4_Preinfusion
9.76073e-53	0.41025	0.471	0.247	1.95215e-49	CD8 T	TUBA4A	Patient 4_Day 8
3.42619e-144	3.01972	0.921	0.288	6.85239e-141	Megakaryocytes	TUBA4A	Patient 4_Day 8
5.45508e-200	3.38763	0.9	0.328	1.09102e-196	Megakaryocytes	TUBA4A	Patient 4_Day 21
9.31774e-40	0.630592	0.957	0.667	1.86355e-36	DC	TUBA1B	Healthy
2.12515e-140	1.33861	0.748	0.671	4.25031e-137	Megakaryocytes	TUBA1B	Healthy
2.51073e-43	0.610658	0.988	0.61	5.02147e-40	DC	TUBA1B	Patient 1_Preinfusion
2.97959e-116	0.752358	0.472	0.635	5.95919e-113	CD8 T	TUBA1B	Patient 1_Preinfusion
9.90907e-68	1.47953	0.737	0.621	1.98181e-64	Megakaryocytes	TUBA1B	Patient 1_Preinfusion
9.75297e-40	0.881681	1	0.332	1.95059e-36	DC	TUBA1B	Patient 1_Day 7
1.02245e-289	0.385924	0.748	0.225	2.0449e-286	Monocytes	TUBA1B	Patient 1_Day 7
6.15175e-07	0.817143	0.538	0.338	0.00123035	Megakaryocytes	TUBA1B	Patient 1_Day 7
1.37658e-09	0.21567	0.944	0.286	2.75316e-06	DC	TUBA1B	Patient 1_Day 13
3.8988e-21	0.646097	0.964	0.684	7.7976e-18	DC	TUBA1B	Patient 2_Preinfusion
7.37251e-30	0.599783	0.589	0.702	1.4745e-26	CD8 T	TUBA1B	Patient 2_Preinfusion
2.16491e-12	0.543375	1	0.625	4.32981e-09	DC	TUBA1B	Patient 2_Day 31
1.92337e-38	0.244184	0.774	0.556	3.84673e-35	Monocytes	TUBA1B	Patient 2_Day 31
3.16807e-197	0.492349	0.939	0.383	6.33613e-194	DC	TUBA1B	Patient 3_Preinfusion
2.49082e-243	0.655296	0.437	0.413	4.98165e-240	CD8 T	TUBA1B	Patient 3_Preinfusion
6.22651e-87	1.69892	0.7	0.414	1.2453e-83	Megakaryocytes	TUBA1B	Patient 3_Preinfusion
1.42496e-50	0.311834	0.88	0.304	2.84992e-47	DC	TUBA1B	Patient 3_Day 24
1.29401e-136	0.673689	0.959	0.361	2.58801e-133	DC	TUBA1B	Patient 4_Preinfusion
1.79488e-129	0.297237	0.285	0.392	3.58976e-126	CD8 T	TUBA1B	Patient 4_Preinfusion
2.19967e-29	0.653173	0.463	0.381	4.39934e-26	Megakaryocytes	TUBA1B	Patient 4_Preinfusion
8.39825e-25	0.49317	0.981	0.572	1.67965e-21	DC	TUBA1B	Patient 4_Day 8
1.69957e-49	1.54551	0.632	0.583	3.39914e-46	Megakaryocytes	TUBA1B	Patient 4_Day 8
1.16346e-23	0.498343	0.99	0.591	2.32692e-20	DC	TUBA1B	Patient 4_Day 21
7.17032e-18	1.48364	0.8	0.597	1.43406e-14	Megakaryocytes	TUBA1B	Patient 4_Day 21
3.51848e-29	0.760284	0.747	0.618	7.03696e-26	CD8 T	TUBA1B	Patient 1_Product
3.84298e-15	0.379155	0.409	0.231	7.68597e-12	CD8 T	TUBA1B	Patient 2_Product
9.72698e-10	0.41014	0.693	0.564	1.9454e-06	CD8 T	TUBA1B	Patient 3_Product
1.6488e-67	0.477206	0.354	0.327	3.2976e-64	CD8 T	TUBA1B	Patient 3_Day 24 CAR T
1.86935e-27	0.510135	0.681	0.556	3.7387e-24	CD8 T	TUBA1B	Patient 4_Product
1.42641e-17	0.217645	0.963	0.694	2.85281e-14	DC	TUBA1A	Healthy
5.48854e-190	0.269359	0.877	0.612	1.09771e-186	Monocytes	TUBA1A	Healthy
7.54376e-21	0.373633	0.941	0.393	1.50875e-17	DC	TUBA1A	Patient 1_Day 7
0	0.683723	0.84	0.275	0	Monocytes	TUBA1A	Patient 1_Day 7
9.4933e-99	0.754471	0.892	0.598	1.89866e-95	Monocytes	TUBA1A	Patient 2_Preinfusion
7.87018e-131	0.621969	0.823	0.479	1.57404e-127	Monocytes	TUBA1A	Patient 2_Day 31
1.01944e-113	0.309008	0.613	0.412	2.03889e-110	Monocytes	TUBA1A	Patient 3_Preinfusion
8.20706e-303	0.352316	0.569	0.248	1.64141e-299	Monocytes	TUBA1A	Patient 3_Day 24
2.56855e-123	0.224046	0.638	0.403	5.1371e-120	Monocytes	TUBA1A	Patient 4_Preinfusion
3.7471e-178	0.595879	0.843	0.385	7.49419e-175	Monocytes	TUBA1A	Patient 4_Day 8
0	0.665922	0.903	0.446	0	Monocytes	TUBA1A	Patient 4_Day 21
4.49028e-22	0.738707	0.209	0.155	8.98056e-19	CD8 T	TTN	Patient 3_Day 24 CAR T
2.40841e-07	0.47422	0.333	0.007	0.000481682	Megakaryocytes	TTC7B	Patient 2_Day 31
2.87744e-26	0.523062	0.543	0.078	5.75488e-23	Gamma Delta T	TTC38	Healthy
7.8062372042917e-322	0.913392	0.651	0.052	1.56124744085834e-318	NK	TTC38	Healthy
3.64478e-28	0.226086	0.293	0.104	7.28955e-25	Gamma Delta T	TTC38	Patient 1_Day 7
7.15319e-08	0.249115	0.276	0.104	0.000143064	Gamma Delta T	TTC38	Patient 1_Day 13
5.75706e-12	0.594015	0.351	0.056	1.15141e-08	NK	TTC38	Patient 2_Preinfusion
4.22107e-39	0.206618	0.209	0.078	8.44214e-36	CD8 T	TTC38	Patient 2_Day 31
1.45343e-08	0.328153	0.353	0.146	2.90686e-05	NK	TTC38	Patient 2_Day 31
1.47539e-24	0.265249	0.21	0.054	2.95077e-21	Gamma Delta T	TTC38	Patient 3_Day 24
6.78493e-14	0.250232	0.226	0.054	1.35699e-10	NK	TTC38	Patient 4_Day 8
7.84748e-14	0.330361	0.263	0.086	1.5695e-10	Gamma Delta T	TTC38	Patient 4_Day 21
2.64017e-33	0.359669	0.235	0.082	5.28033e-30	NK	TTC38	Patient 4_Day 21
8.18029e-87	0.303846	0.214	0.017	1.63606e-83	CD8 T	TTC16	Patient 2_Day 31
2.0568e-71	0.247334	0.415	0.425	4.1136e-68	CD8 T	TTC14	Healthy
1.57787e-44	0.228511	0.372	0.35	3.15575e-41	CD4 T	TTC14	Patient 1_Preinfusion
1.32236e-31	0.479752	0.408	0.349	2.64471e-28	CD8 T	TTC14	Patient 1_Preinfusion
2.06003e-39	0.854386	0.356	0.334	4.12005e-36	CD8 T	TTC14	Patient 1_Day 7
1.20812e-48	0.50831	0.549	0.257	2.41624e-45	CD8 T	TTC14	Patient 2_Preinfusion
9.30291e-10	0.599366	0.568	0.283	1.86058e-06	NK	TTC14	Patient 2_Preinfusion
6.47548e-86	0.397072	0.515	0.402	1.2951e-82	CD8 T	TTC14	Patient 2_Day 31
3.10173e-25	0.305528	0.229	0.166	6.20346e-22	CD8 T	TTC14	Patient 3_Preinfusion
2.50635e-14	0.310027	0.213	0.17	5.0127e-11	NK	TTC14	Patient 3_Preinfusion
5.68757e-45	0.218015	0.286	0.207	1.13751e-41	CD8 T	TTC14	Patient 3_Day 24
1.14102e-56	0.49428	0.254	0.151	2.28205e-53	CD8 T	TTC14	Patient 4_Preinfusion
2.31024e-07	0.439715	0.267	0.16	0.000462048	NK	TTC14	Patient 4_Preinfusion
5.54149e-83	0.715133	0.416	0.3	1.1083e-79	CD8 T	TTC14	Patient 4_Day 8
9.0748e-08	0.304013	0.446	0.319	0.000181496	NK	TTC14	Patient 4_Day 8
3.59793e-64	0.260212	0.4	0.341	7.19586e-61	CD8 T	TTC14	Patient 4_Day 21
1.69602e-21	0.462864	0.42	0.388	3.39203e-18	CD8 T	TTC14	Patient 3_Day 24 CAR T
1.96656e-145	0.294118	0.627	0.358	3.93311e-142	CD4 T	TSTD1	Healthy
1.90618e-83	0.34169	0.608	0.403	3.81236e-80	B cells	TSTD1	Healthy
5.6979e-218	0.801704	0.635	0.189	1.13958e-214	CD4 T	TSTD1	Patient 1_Preinfusion
3.38325e-23	0.366285	0.455	0.237	6.76651e-20	CD8 T	TSTD1	Patient 1_Preinfusion
1.09912e-10	0.218259	0.105	0.256	2.19825e-07	Megakaryocytes	TSTD1	Patient 1_Preinfusion
7.35189e-10	0.202356	0.515	0.322	1.47038e-06	CD4 T	TSTD1	Patient 1_Day 7
3.97643e-50	0.648332	0.625	0.123	7.95286e-47	CD4 T	TSTD1	Patient 2_Preinfusion
1.68656e-59	0.529452	0.473	0.112	3.37313e-56	CD8 T	TSTD1	Patient 2_Preinfusion
2.07952e-11	0.655825	0.568	0.143	4.15905e-08	NK	TSTD1	Patient 2_Preinfusion
5.93467e-74	0.33722	0.431	0.244	1.18693e-70	CD8 T	TSTD1	Patient 2_Day 31
2.21523e-09	0.329082	0.647	0.342	4.43046e-06	NK	TSTD1	Patient 2_Day 31
2.13298e-182	0.430318	0.383	0.112	4.26596e-179	CD4 T	TSTD1	Patient 3_Preinfusion
3.44847e-36	0.306732	0.303	0.132	6.89694e-33	CD8 T	TSTD1	Patient 3_Preinfusion
2.67244e-06	0.320168	0.325	0.143	0.00534488	Gamma Delta T	TSTD1	Patient 3_Preinfusion
1.90686e-12	0.347386	0.27	0.143	3.81373e-09	NK	TSTD1	Patient 3_Preinfusion
4.69231e-70	0.259959	0.29	0.249	9.38462e-67	NK	TSTD1	Patient 3_Day 24
1.94102e-300	0.441238	0.445	0.142	3.88203e-297	CD4 T	TSTD1	Patient 4_Preinfusion
5.46767e-18	0.427307	0.616	0.221	1.09353e-14	CD4 T	TSTD1	Patient 4_Day 8
9.13899e-54	0.407126	0.394	0.19	1.8278e-50	CD8 T	TSTD1	Patient 4_Day 8
1.4931e-11	0.447351	0.132	0.234	2.98619e-08	Megakaryocytes	TSTD1	Patient 4_Day 8
9.67536e-29	0.552637	0.554	0.218	1.93507e-25	NK	TSTD1	Patient 4_Day 8
2.68986e-34	0.30483	0.59	0.308	5.37973e-31	CD4 T	TSTD1	Patient 4_Day 21
1.8591e-34	0.212991	0.41	0.284	3.71821e-31	CD8 T	TSTD1	Patient 4_Day 21
9.61986e-17	0.385615	0.486	0.325	1.92397e-13	Gamma Delta T	TSTD1	Patient 4_Day 21
1.52638e-38	0.415561	0.499	0.319	3.05277e-35	NK	TSTD1	Patient 4_Day 21
8.36524e-28	0.209864	0.481	0.442	1.67305e-24	CD4 T	TSTD1	Patient 3_Day 24 CAR T
4.98042e-79	0.243494	0.403	0.237	9.96083e-76	CD4 T	TSPYL2	Healthy
1.09179e-44	0.262632	0.351	0.272	2.18358e-41	CD8 T	TSPYL2	Healthy
2.94982e-82	0.47845	0.274	0.044	5.89964e-79	CD4 T	TSPYL2	Patient 1_Preinfusion
2.95177e-57	1.00555	0.247	0.098	5.90354e-54	CD8 T	TSPYL2	Patient 1_Day 7
8.29263e-55	0.663911	0.228	0.048	1.65853e-51	CD8 T	TSPYL2	Patient 4_Day 8
3.50643e-68	0.858498	0.304	0.114	7.01285e-65	Megakaryocytes	TSPOAP1-AS1	Healthy
3.43664e-21	0.206942	0.26	0.109	6.87327e-18	NK	TSPOAP1-AS1	Healthy
7.1839e-41	1.23738	0.281	0.013	1.43678e-37	Megakaryocytes	TSPOAP1-AS1	Patient 1_Preinfusion
1.46041e-11	1.11143	0.667	0.043	2.92082e-08	Megakaryocytes	TSPOAP1-AS1	Patient 2_Day 31
1.5549e-33	0.752192	0.268	0.014	3.1098e-30	Megakaryocytes	TSPOAP1-AS1	Patient 4_Preinfusion
5.79616e-31	1.40126	0.4	0.035	1.15923e-27	Megakaryocytes	TSPOAP1-AS1	Patient 4_Day 21
1.13963e-08	0.208654	0.222	0.038	2.27927e-05	Gamma Delta T	TSPOAP1	Healthy
0	1.16818	0.99	0.573	0	Monocytes	TSPO	Healthy
0	1.33097	0.999	0.659	0	Monocytes	TSPO	Patient 1_Preinfusion
1.87083e-14	0.390094	0.985	0.598	3.74165e-11	DC	TSPO	Patient 1_Day 7
0	1.62842	0.972	0.5	0	Monocytes	TSPO	Patient 1_Day 7
8.07358e-09	0.30928	1	0.405	1.61472e-05	DC	TSPO	Patient 1_Day 13
1.30525e-142	0.749206	0.91	0.343	2.61051e-139	Monocytes	TSPO	Patient 1_Day 13
0	1.04481	0.984	0.725	0	Monocytes	TSPO	Patient 2_Preinfusion
0	1.10335	0.982	0.628	0	Monocytes	TSPO	Patient 2_Day 31
0	0.894493	0.964	0.584	0	Monocytes	TSPO	Patient 3_Preinfusion
5.73356e-29	0.257557	0.98	0.591	1.14671e-25	DC	TSPO	Patient 3_Day 24
0	0.730704	0.906	0.477	0	Monocytes	TSPO	Patient 3_Day 24
0	0.980486	0.967	0.52	0	Monocytes	TSPO	Patient 4_Preinfusion
0	1.26292	0.996	0.634	0	Monocytes	TSPO	Patient 4_Day 8
0	1.17538	0.992	0.612	0	Monocytes	TSPO	Patient 4_Day 21
3.39368e-06	0.266664	0.618	0.225	0.00678736	Monocytes	TSPO	Patient 2_Product
3.05538e-299	2.40309	0.826	0.095	6.11076e-296	Megakaryocytes	TSPAN33	Healthy
1.29812e-142	0.302795	0.305	0.067	2.59624e-139	B cells	TSPAN33	Healthy
5.44857e-217	2.29611	0.632	0.119	1.08971e-213	Megakaryocytes	TSPAN33	Patient 1_Preinfusion
7.21245e-32	1.39311	0.538	0.026	1.44249e-28	Megakaryocytes	TSPAN33	Patient 1_Day 7
1.56934e-68	2.45892	0.778	0.077	3.13868e-65	Megakaryocytes	TSPAN33	Patient 2_Preinfusion
6.98978e-45	1.9584	1	0.024	1.39796e-41	Megakaryocytes	TSPAN33	Patient 2_Day 31
9.15459e-122	2.24051	0.6	0.024	1.83092e-118	Megakaryocytes	TSPAN33	Patient 3_Preinfusion
1.33016e-11	0.553356	0.3	0.005	2.66032e-08	Megakaryocytes	TSPAN33	Patient 3_Day 24
1.9795e-61	1.06525	0.39	0.031	3.959e-58	Megakaryocytes	TSPAN33	Patient 4_Preinfusion
2.06982e-96	2.63421	0.658	0.031	4.13965e-93	Megakaryocytes	TSPAN33	Patient 4_Day 8
1.92649e-77	2.61868	0.7	0.027	3.85298e-74	Megakaryocytes	TSPAN33	Patient 4_Day 21
4.80938e-44	0.319539	0.241	0.021	9.61875e-41	CD8 T	TSPAN2	Patient 2_Preinfusion
2.44909e-50	0.22865	0.219	0.051	4.89817e-47	CD8 T	TSPAN2	Patient 2_Day 31
2.57743e-07	0.803884	0.5	0.145	0.000515486	Megakaryocytes	TSPAN2	Patient 2_Day 31
5.2139e-48	1.08293	0.28	0.035	1.04278e-44	Megakaryocytes	TSPAN2	Patient 3_Preinfusion
8.5883e-07	0.369945	0.333	0.005	0.00171766	Megakaryocytes	TSPAN18	Patient 2_Day 31
2.93389e-293	0.38587	0.252	0.02	5.86778e-290	CD4 T	TSHZ2	Healthy
9.22134e-36	0.312877	0.232	0.001	1.84427e-32	CD4 T	TSHZ2	Patient 4_Day 8
1.70056e-56	0.842434	0.748	0.81	3.40113e-53	Megakaryocytes	TSC22D3	Healthy
1.84546e-88	0.382055	0.848	0.803	3.69091e-85	B cells	TSC22D3	Healthy
6.39306e-69	0.4473	0.687	0.645	1.27861e-65	CD4 T	TSC22D3	Patient 1_Preinfusion
8.82842e-34	1.04922	0.544	0.652	1.76568e-30	Megakaryocytes	TSC22D3	Patient 1_Preinfusion
1.11084e-83	0.803073	0.722	0.793	2.22169e-80	CD8 T	TSC22D3	Patient 1_Day 7
2.88615e-30	0.260834	0.397	0.325	5.77229e-27	CD8 T	TSC22D3	Patient 1_Day 13
2.27453e-06	0.877443	0.917	0.674	0.00454905	Megakaryocytes	TSC22D3	Patient 2_Day 31
8.92874e-08	0.368876	0.584	0.467	0.000178575	Gamma Delta T	TSC22D3	Patient 3_Preinfusion
6.69218e-29	0.78893	0.38	0.468	1.33844e-25	Megakaryocytes	TSC22D3	Patient 3_Preinfusion
7.23262e-81	0.234175	0.767	0.715	1.44652e-77	CD4 T	TSC22D3	Patient 4_Preinfusion
2.06309e-70	0.274578	0.57	0.747	4.12618e-67	CD8 T	TSC22D3	Patient 4_Preinfusion
4.74204e-09	0.207443	0.533	0.73	9.48408e-06	NK	TSC22D3	Patient 4_Preinfusion
4.54034e-06	0.253914	0.866	0.71	0.00908067	CD4 T	TSC22D3	Patient 4_Day 8
2.07335e-60	0.264565	0.57	0.753	4.14671e-57	CD8 T	TSC22D3	Patient 4_Day 8
1.34871e-29	0.869435	0.447	0.717	2.69743e-26	Megakaryocytes	TSC22D3	Patient 4_Day 8
3.55365e-28	1.44103	0.6	0.546	7.1073e-25	Megakaryocytes	TSC22D3	Patient 4_Day 21
1.73705e-36	0.358702	0.513	0.331	3.47409e-33	CD4 T	TSC22D3	Patient 3_Day 24 CAR T
9.19161e-305	2.97433	0.73	0.063	1.83832e-301	Megakaryocytes	TSC22D1	Healthy
1.46485e-166	3.38311	0.807	0.069	2.92969e-163	Megakaryocytes	TSC22D1	Patient 1_Preinfusion
7.00296e-48	2.75086	0.769	0.044	1.40059e-44	Megakaryocytes	TSC22D1	Patient 1_Day 7
2.52891e-07	1.20327	0.5	0.012	0.000505782	Megakaryocytes	TSC22D1	Patient 1_Day 13
3.09749e-66	4.23344	1	0.047	6.19498e-63	Megakaryocytes	TSC22D1	Patient 2_Preinfusion
3.89753e-88	3.71851	0.917	0.063	7.79505e-85	Megakaryocytes	TSC22D1	Patient 2_Day 31
8.24316e-178	3.48741	0.84	0.042	1.64863e-174	Megakaryocytes	TSC22D1	Patient 3_Preinfusion
1.08069e-22	1.62533	0.6	0.032	2.16139e-19	Megakaryocytes	TSC22D1	Patient 3_Day 24
4.2934e-221	3.09756	0.902	0.06	8.58679e-218	Megakaryocytes	TSC22D1	Patient 4_Preinfusion
4.20924e-76	2.99724	0.684	0.046	8.41847e-73	Megakaryocytes	TSC22D1	Patient 4_Day 8
6.18659e-119	3.96406	0.85	0.055	1.23732e-115	Megakaryocytes	TSC22D1	Patient 4_Day 21
1.14953e-69	1.0567	0.304	0.013	2.29907e-66	Megakaryocytes	TRIM58	Healthy
1.34703e-30	1.36718	0.351	0.03	2.69406e-27	Megakaryocytes	TRIM58	Patient 1_Preinfusion
8.15031e-18	0.980231	0.423	0.006	1.63006e-14	Megakaryocytes	TRIM58	Patient 1_Day 7
4.12484e-20	1.39626	0.667	0.044	8.24969e-17	Megakaryocytes	TRIM58	Patient 2_Preinfusion
2.47857e-15	1.06773	0.5	0.02	4.95714e-12	Megakaryocytes	TRIM58	Patient 2_Day 31
3.52186e-102	1.54526	0.36	0.044	7.04372e-99	Megakaryocytes	TRIM58	Patient 3_Preinfusion
2.73313e-11	0.961686	0.25	0.006	5.46626e-08	Megakaryocytes	TRIM58	Patient 3_Day 24
6.42017e-61	1.0724	0.378	0.02	1.28403e-57	Megakaryocytes	TRIM58	Patient 4_Preinfusion
4.82244e-40	1.54268	0.395	0.021	9.64487e-37	Megakaryocytes	TRIM58	Patient 4_Day 8
8.95942e-38	1.96665	0.4	0.008	1.79188e-34	Megakaryocytes	TRIM58	Patient 4_Day 21
7.71957e-109	0.295077	0.534	0.194	1.54391e-105	Monocytes	TRIM56	Patient 1_Preinfusion
5.73305e-63	0.341854	0.138	0.27	1.14661e-59	CD8 T	TRIM56	Patient 1_Day 7
1.19657e-194	0.483437	0.645	0.468	2.39314e-191	B cells	TRIM38	Healthy
1.30535e-110	0.313872	0.698	0.348	2.6107e-107	Monocytes	TRIM38	Patient 1_Preinfusion
1.35863e-106	0.205645	0.177	0.391	2.71726e-103	CD8 T	TRIM38	Patient 1_Day 7
2.8131e-18	0.232286	0.535	0.338	5.6262e-15	Monocytes	TRIM38	Patient 2_Preinfusion
1.87399e-101	0.235876	0.401	0.207	3.74798e-98	Monocytes	TRIM38	Patient 3_Preinfusion
4.94061e-234	0.218047	0.449	0.155	9.88121e-231	Monocytes	TRIM38	Patient 4_Preinfusion
8.57754e-109	0.216656	0.589	0.225	1.71551e-105	Monocytes	TRIM38	Patient 4_Day 8
9.90854e-246	0.277308	0.596	0.199	1.98171e-242	Monocytes	TRIM38	Patient 4_Day 21
3.24867e-12	0.286892	0.207	0.187	6.49734e-09	CD8 T	TRIM38	Patient 3_Day 24 CAR T
3.26291e-09	0.299331	0.214	0.192	6.52582e-06	NK	TRIM33	Patient 4_Day 8
1.5191e-56	0.260117	0.654	0.691	3.03819e-53	CD4 T	TRIM22	Patient 1_Preinfusion
5.50771e-32	0.40106	0.618	0.692	1.10154e-28	CD8 T	TRIM22	Patient 1_Preinfusion
1.17446e-111	0.399129	0.523	0.766	2.34892e-108	CD8 T	TRIM22	Patient 1_Day 7
1.34396e-35	0.437943	0.583	0.474	2.68792e-32	CD8 T	TRIM22	Patient 2_Preinfusion
3.08484e-10	0.622627	0.676	0.483	6.16968e-07	NK	TRIM22	Patient 2_Preinfusion
5.38305e-41	0.518742	0.372	0.348	1.07661e-37	CD8 T	TRIM22	Patient 3_Preinfusion
7.08544e-07	0.290118	0.416	0.349	0.00141709	Gamma Delta T	TRIM22	Patient 3_Preinfusion
1.62516e-18	0.352054	0.377	0.349	3.25031e-15	NK	TRIM22	Patient 3_Preinfusion
2.4099e-89	0.602556	0.409	0.434	4.81979e-86	CD8 T	TRIM22	Patient 4_Preinfusion
1.43044e-07	0.322423	0.431	0.432	0.000286088	Gamma Delta T	TRIM22	Patient 4_Preinfusion
1.00885e-13	0.500654	0.413	0.432	2.0177e-10	NK	TRIM22	Patient 4_Preinfusion
3.70183e-64	0.392121	0.315	0.398	7.40365e-61	CD8 T	TRIM22	Patient 4_Day 8
4.07116e-17	0.335763	0.392	0.352	8.14232e-14	CD8 T	TRIM22	Patient 3_Day 24 CAR T
0	1.08961	0.556	0.05	0	CD8 T	TRGC2	Healthy
1.59956e-15	0.413577	0.494	0.128	3.19911e-12	Gamma Delta T	TRGC2	Healthy
5.92586e-70	0.631772	0.23	0.011	1.18517e-66	CD8 T	TRGC2	Patient 1_Preinfusion
1.79321e-06	0.904352	0.462	0.027	0.00358642	Gamma Delta T	TRGC2	Patient 1_Preinfusion
1.38216e-115	0.610023	0.419	0.154	2.76433e-112	CD8 T	TRGC2	Patient 1_Day 7
9.69707e-37	0.209862	0.591	0.301	1.93941e-33	Gamma Delta T	TRGC2	Patient 1_Day 7
1.89798e-49	0.381917	0.461	0.163	3.79596e-46	CD8 T	TRGC2	Patient 1_Day 13
3.4304e-14	0.572558	0.69	0.379	6.8608e-11	Gamma Delta T	TRGC2	Patient 1_Day 13
1.20444e-170	0.964423	0.536	0.006	2.40888e-167	CD8 T	TRGC2	Patient 2_Preinfusion
2.99879e-239	0.860106	0.532	0.05	5.99759e-236	CD8 T	TRGC2	Patient 2_Day 31
3.35194e-158	0.377056	0.226	0.007	6.70388e-155	CD8 T	TRGC2	Patient 3_Preinfusion
2.17786e-15	0.36042	0.26	0.021	4.35572e-12	Gamma Delta T	TRGC2	Patient 3_Preinfusion
4.58678e-178	0.275825	0.229	0.065	9.17356e-175	CD8 T	TRGC2	Patient 3_Day 24
1.09821e-26	0.425574	0.335	0.152	2.19643e-23	Gamma Delta T	TRGC2	Patient 3_Day 24
1.27991e-171	0.917561	0.372	0.014	2.55983e-168	CD8 T	TRGC2	Patient 4_Day 8
0	1.03394	0.548	0.053	0	CD8 T	TRGC2	Patient 4_Day 21
7.17461e-16	0.567747	0.503	0.224	1.43492e-12	Gamma Delta T	TRGC2	Patient 4_Day 21
3.49812e-07	0.400779	0.514	0.334	0.000699625	Gamma Delta T	TRGC2	Patient 4_Product
5.88874e-172	0.547364	0.247	0.038	1.17775e-168	CD8 T	TRGC1	Healthy
4.06451e-26	0.533176	0.506	0.068	8.12902e-23	Gamma Delta T	TRGC1	Healthy
1.47108e-114	0.433522	0.4	0.054	2.94216e-111	NK	TRGC1	Healthy
4.43165e-09	0.872779	0.385	0.011	8.8633e-06	Gamma Delta T	TRGC1	Patient 1_Preinfusion
6.3132e-67	0.342203	0.489	0.141	1.26264e-63	Gamma Delta T	TRGC1	Patient 1_Day 7
1.68337e-20	0.643134	0.595	0.239	3.36673e-17	Gamma Delta T	TRGC1	Patient 1_Day 13
2.65613e-19	0.337153	0.284	0.027	5.31225e-16	NK	TRGC1	Patient 2_Day 31
2.53612e-38	0.623743	0.364	0.007	5.07223e-35	Gamma Delta T	TRGC1	Patient 3_Preinfusion
1.51088e-33	0.897377	0.385	0.014	3.02175e-30	Gamma Delta T	TRGC1	Patient 4_Preinfusion
5.26994e-69	0.317301	0.213	0.06	1.05399e-65	CD8 T	TRGC1	Patient 4_Day 21
3.99318e-32	0.960081	0.36	0.109	7.98636e-29	Gamma Delta T	TRGC1	Patient 4_Day 21
5.169e-34	0.298337	0.344	0.101	1.0338e-30	NK	TRGC1	Patient 4_Day 21
4.91868e-11	0.523696	0.385	0.201	9.83737e-08	Gamma Delta T	TRGC1	Patient 4_Product
8.30241e-112	0.342405	0.285	0.144	1.66048e-108	CD8 T	TRG-AS1	Healthy
1.27997e-23	0.22872	0.332	0.158	2.55994e-20	NK	TRG-AS1	Healthy
2.40663e-06	0.62786	0.308	0.055	0.00481326	Gamma Delta T	TRG-AS1	Patient 1_Preinfusion
1.24589e-34	0.340894	0.273	0.067	2.49179e-31	CD8 T	TRG-AS1	Patient 2_Preinfusion
5.75604e-88	0.429852	0.333	0.094	1.15121e-84	CD8 T	TRG-AS1	Patient 2_Day 31
3.79026e-82	0.488604	0.269	0.034	7.58052e-79	CD8 T	TRG-AS1	Patient 4_Day 8
1.81644e-10	0.250942	0.25	0.075	3.63288e-07	NK	TRG-AS1	Patient 4_Day 8
4.02939e-195	0.493632	0.368	0.066	8.05879e-192	CD8 T	TRG-AS1	Patient 4_Day 21
5.08761e-11	0.413758	0.36	0.17	1.01752e-07	Gamma Delta T	TRG-AS1	Patient 4_Day 21
5.41074e-58	1.37183	0.84	0.084	1.08215e-54	Gamma Delta T	TRDC	Healthy
0	1.61941	0.924	0.046	0	NK	TRDC	Healthy
8.13113e-155	1.0286	0.561	0.074	1.62623e-151	Gamma Delta T	TRDC	Patient 1_Day 7
1.25575e-27	0.854517	0.625	0.105	2.5115e-24	NK	TRDC	Patient 1_Day 7
3.31056e-39	0.997912	0.716	0.159	6.62112e-36	Gamma Delta T	TRDC	Patient 1_Day 13
1.89375e-25	0.666597	0.72	0.166	3.7875e-22	NK	TRDC	Patient 1_Day 13
2.77063e-42	1.47336	0.757	0.018	5.54127e-39	NK	TRDC	Patient 2_Preinfusion
1.27817e-06	0.743834	0.833	0.025	0.00255634	NK	TRDC	Patient 2_Day 24
5.63855e-92	1.22976	0.794	0.031	1.12771e-88	NK	TRDC	Patient 2_Day 31
2.7604e-60	1.17845	0.558	0.011	5.5208e-57	Gamma Delta T	TRDC	Patient 3_Preinfusion
1.6473e-55	0.748969	0.385	0.01	3.2946e-52	NK	TRDC	Patient 3_Preinfusion
9.4375e-128	0.870391	0.545	0.071	1.8875e-124	Gamma Delta T	TRDC	Patient 3_Day 24
1.63659e-204	0.734389	0.461	0.061	3.27317e-201	NK	TRDC	Patient 3_Day 24
4.29864e-45	1.1721	0.477	0.009	8.59729e-42	Gamma Delta T	TRDC	Patient 4_Preinfusion
3.57653e-42	0.88516	0.427	0.009	7.15306e-39	NK	TRDC	Patient 4_Preinfusion
1.08418e-13	0.971528	0.513	0.06	2.16835e-10	Gamma Delta T	TRDC	Patient 4_Day 8
6.5562e-128	1.37545	0.75	0.032	1.31124e-124	NK	TRDC	Patient 4_Day 8
7.65074e-38	1.00491	0.429	0.068	1.53015e-34	Gamma Delta T	TRDC	Patient 4_Day 21
3.15232e-292	1.4898	0.787	0.033	6.30465e-289	NK	TRDC	Patient 4_Day 21
5.39637e-07	0.951212	0.227	0.02	0.00107927	Gamma Delta T	TRBV3-1	Patient 4_Day 8 CAR T
0	0.882839	0.823	0.347	0	CD4 T	TRBC2	Healthy
1.41749e-180	0.581105	0.779	0.426	2.83497e-177	CD8 T	TRBC2	Healthy
2.69234260535931e-316	1.31364	0.706	0.064	5.38468521071862e-313	CD4 T	TRBC2	Patient 1_Preinfusion
4.311e-109	0.952429	0.62	0.117	8.622e-106	CD8 T	TRBC2	Patient 1_Preinfusion
3.18778e-233	0.685681	0.657	0.247	6.37556e-230	CD8 T	TRBC2	Patient 1_Day 7
7.26835e-63	0.530552	0.666	0.33	1.45367e-59	CD8 T	TRBC2	Patient 1_Day 13
3.24251e-76	1.12727	0.762	0.107	6.48502e-73	CD4 T	TRBC2	Patient 2_Preinfusion
1.45357e-262	1.68998	0.909	0.055	2.90713e-259	CD8 T	TRBC2	Patient 2_Preinfusion
4.8237e-12	0.225122	0.541	0.135	9.6474e-09	NK	TRBC2	Patient 2_Preinfusion
0	1.37548	0.887	0.169	0	CD8 T	TRBC2	Patient 2_Day 31
0	0.777218	0.472	0.045	0	CD4 T	TRBC2	Patient 3_Preinfusion
3.34568e-206	0.598413	0.477	0.067	6.69136e-203	CD8 T	TRBC2	Patient 3_Preinfusion
1.02185e-37	0.20265	0.518	0.319	2.0437e-34	CD4 T	TRBC2	Patient 3_Day 24
8.64141e-301	0.39866	0.458	0.176	1.72828e-297	CD8 T	TRBC2	Patient 3_Day 24
0	0.663449	0.508	0.081	0	CD4 T	TRBC2	Patient 4_Preinfusion
2.69843e-116	0.62854	0.491	0.165	5.39687e-113	CD8 T	TRBC2	Patient 4_Preinfusion
6.051e-27	0.74475	0.634	0.161	1.2102e-23	CD4 T	TRBC2	Patient 4_Day 8
4.93583e-199	1.15126	0.57	0.07	9.87167e-196	CD8 T	TRBC2	Patient 4_Day 8
8.63823e-08	0.516406	0.564	0.172	0.000172765	Gamma Delta T	TRBC2	Patient 4_Day 8
3.36431e-30	0.389829	0.542	0.158	6.72862e-27	NK	TRBC2	Patient 4_Day 8
2.59599e-69	0.60044	0.805	0.395	5.19197e-66	CD4 T	TRBC2	Patient 4_Day 21
0	1.07215	0.813	0.208	0	CD8 T	TRBC2	Patient 4_Day 21
1.49253e-15	0.373301	0.731	0.419	2.98506e-12	Gamma Delta T	TRBC2	Patient 4_Day 21
4.00228e-34	0.388806	0.665	0.572	8.00456e-31	CD4 T	TRBC2	Patient 3_Day 24 CAR T
0	0.931286	0.622	0.213	0	CD4 T	TRBC1	Healthy
4.0713e-89	0.463244	0.546	0.289	8.14261e-86	CD8 T	TRBC1	Healthy
3.30391e-14	0.440053	0.753	0.326	6.60782e-11	Gamma Delta T	TRBC1	Healthy
1.49324e-74	0.373538	0.706	0.31	2.98647e-71	NK	TRBC1	Healthy
1.19305e-168	1.08515	0.431	0.037	2.3861e-165	CD4 T	TRBC1	Patient 1_Preinfusion
1.71859e-50	0.824341	0.355	0.072	3.43717e-47	CD8 T	TRBC1	Patient 1_Preinfusion
1.66829e-68	0.469447	0.446	0.233	3.33658e-65	CD8 T	TRBC1	Patient 1_Day 7
1.61541e-54	0.404241	0.701	0.341	3.23083e-51	Gamma Delta T	TRBC1	Patient 1_Day 7
1.72565e-28	0.440791	0.498	0.299	3.4513e-25	CD8 T	TRBC1	Patient 1_Day 13
6.6391e-68	1.19687	0.556	0.043	1.32782e-64	CD4 T	TRBC1	Patient 2_Preinfusion
3.33648e-43	0.612287	0.304	0.043	6.67295e-40	CD8 T	TRBC1	Patient 2_Preinfusion
3.18329e-19	1.04788	0.649	0.062	6.36658e-16	NK	TRBC1	Patient 2_Preinfusion
1.41209e-20	0.66605	0.5	0.16	2.82418e-17	CD4 T	TRBC1	Patient 2_Day 31
8.64704e-20	0.385298	0.224	0.11	1.72941e-16	CD8 T	TRBC1	Patient 2_Day 31
1.09811e-27	0.638982	0.657	0.16	2.19621e-24	NK	TRBC1	Patient 2_Day 31
2.32783e-246	0.651603	0.359	0.041	4.65566e-243	CD4 T	TRBC1	Patient 3_Preinfusion
1.27818e-150	0.643415	0.384	0.056	2.55637e-147	CD8 T	TRBC1	Patient 3_Preinfusion
2.05804e-21	0.579606	0.494	0.076	4.11609e-18	Gamma Delta T	TRBC1	Patient 3_Preinfusion
8.78743e-16	0.604772	0.32	0.076	1.75749e-12	NK	TRBC1	Patient 3_Preinfusion
0	0.485888	0.482	0.188	0	CD8 T	TRBC1	Patient 3_Day 24
4.17128e-10	0.241717	0.506	0.349	8.34257e-07	Gamma Delta T	TRBC1	Patient 3_Day 24
0	0.675622	0.432	0.064	0	CD4 T	TRBC1	Patient 4_Preinfusion
1.02937e-70	0.5149	0.38	0.14	2.05875e-67	CD8 T	TRBC1	Patient 4_Preinfusion
5.02094e-31	0.79335	0.652	0.151	1.00419e-27	CD4 T	TRBC1	Patient 4_Day 8
2.30495e-179	1.26426	0.53	0.068	4.60991e-176	CD8 T	TRBC1	Patient 4_Day 8
1.63769e-09	0.748684	0.615	0.161	3.27538e-06	Gamma Delta T	TRBC1	Patient 4_Day 8
6.53613e-30	0.395883	0.518	0.149	1.30723e-26	NK	TRBC1	Patient 4_Day 8
2.68033e-43	0.605548	0.638	0.315	5.36066e-40	CD4 T	TRBC1	Patient 4_Day 21
2.67543e-295	0.983637	0.63	0.175	5.35087e-292	CD8 T	TRBC1	Patient 4_Day 21
1.65964e-10	0.301794	0.583	0.333	3.31928e-07	Gamma Delta T	TRBC1	Patient 4_Day 21
1.13255e-62	0.363061	0.596	0.433	2.26509e-59	CD8 T	TRBC1	Patient 3_Day 24 CAR T
0	0.466245	0.428	0.073	0	CD4 T	TRAT1	Healthy
2.99077e-25	0.207084	0.263	0.157	5.98154e-22	CD8 T	TRAT1	Healthy
1.1658e-173	0.656437	0.392	0.026	2.3316e-170	CD4 T	TRAT1	Patient 1_Preinfusion
1.1861e-39	0.286294	0.272	0.063	2.37219e-36	CD8 T	TRAT1	Patient 1_Preinfusion
3.19905e-21	0.227786	0.361	0.075	6.39811e-18	CD4 T	TRAT1	Patient 1_Day 13
5.00719e-53	0.415942	0.325	0.008	1.00144e-49	CD4 T	TRAT1	Patient 2_Preinfusion
2.31664e-47	0.531662	0.545	0.076	4.63329e-44	CD4 T	TRAT1	Patient 2_Day 31
1.11122e-275	0.29883	0.291	0.035	2.22243e-272	CD4 T	TRAT1	Patient 4_Preinfusion
2.63771e-37	0.439234	0.223	0.092	5.27542e-34	CD8 T	TRAT1	Patient 4_Preinfusion
1.97303e-24	0.291135	0.286	0.02	3.94606e-21	CD4 T	TRAT1	Patient 4_Day 8
8.60547e-121	0.551378	0.53	0.086	1.72109e-117	CD4 T	TRAT1	Patient 4_Day 21
1.0084e-07	0.329981	0.353	0.255	0.00020168	CD4 T	TRAT1	Patient 3_Product
2.60196e-20	0.201589	0.273	0.18	5.20392e-17	CD8 T	TRAF5	Healthy
1.2121e-151	0.435006	0.421	0.155	2.42419e-148	B cells	TRAF5	Healthy
0	1.11928	0.957	0.272	0	CD4 T	TRAC	Healthy
3.07334e-290	0.707175	0.848	0.394	6.14669e-287	CD8 T	TRAC	Healthy
1.72741e-306	1.17369	0.697	0.065	3.45481e-303	CD4 T	TRAC	Patient 1_Preinfusion
7.75856e-121	0.849847	0.645	0.115	1.55171e-117	CD8 T	TRAC	Patient 1_Preinfusion
9.16883e-213	0.595633	0.499	0.133	1.83377e-209	CD8 T	TRAC	Patient 1_Day 7
1.48141e-10	0.210489	0.861	0.604	2.96281e-07	CD4 T	TRAC	Patient 1_Day 13
1.85201e-102	0.664544	0.72	0.275	3.70402e-99	CD8 T	TRAC	Patient 1_Day 13
8.33613e-128	1.1193	0.931	0.1	1.66723e-124	CD4 T	TRAC	Patient 2_Preinfusion
3.97978e-267	1.71404	0.912	0.056	7.95957e-264	CD8 T	TRAC	Patient 2_Preinfusion
1.2285e-07	0.832638	0.549	0.18	0.000245701	CD8 T	TRAC	Patient 2_Day 24
0	1.47724	0.915	0.133	0	CD8 T	TRAC	Patient 2_Day 31
0	0.738502	0.525	0.045	0	CD4 T	TRAC	Patient 3_Preinfusion
3.57289e-217	0.711859	0.509	0.071	7.14577e-214	CD8 T	TRAC	Patient 3_Preinfusion
0	0.574377	0.537	0.152	0	CD8 T	TRAC	Patient 3_Day 24
0	0.511542	0.44	0.069	0	CD4 T	TRAC	Patient 4_Preinfusion
1.65464e-116	0.543978	0.452	0.139	3.30927e-113	CD8 T	TRAC	Patient 4_Preinfusion
4.50259e-34	0.684352	0.625	0.121	9.00517e-31	CD4 T	TRAC	Patient 4_Day 8
2.2712e-215	1.01311	0.514	0.035	4.5424e-212	CD8 T	TRAC	Patient 4_Day 8
1.10211e-107	0.569221	0.882	0.38	2.20421e-104	CD4 T	TRAC	Patient 4_Day 21
0	1.197	0.862	0.167	0	CD8 T	TRAC	Patient 4_Day 21
1.64294e-07	0.260837	0.961	0.934	0.000328588	CD8 T	TRAC	Patient 3_Product
0	0.704476	0.558	0.074	0	CD4 T	TRABD2A	Healthy
3.43246e-34	0.267328	0.269	0.014	6.86492e-31	CD4 T	TRABD2A	Patient 2_Day 31
2.22426e-59	0.245579	0.205	0.017	4.44852e-56	CD4 T	TRABD2A	Patient 4_Day 21
4.51238e-67	0.506325	0.212	0.009	9.02475e-64	CD8 T	TPX2	Patient 1_Preinfusion
7.29219e-12	0.312988	0.429	0.22	1.45844e-08	CD8 T	TPX2	Patient 1_Product
6.81097e-08	0.304522	0.489	0.318	0.000136219	CD8 T	TPX2	Patient 3_Product
5.57036e-14	0.231124	0.393	0.216	1.11407e-10	CD8 T	TPX2	Patient 4_Product
4.45583e-11	0.434181	0.63	0.296	8.91165e-08	Gamma Delta T	TPST2	Healthy
5.81259e-241	1.74921	0.617	0.296	1.16252e-237	Megakaryocytes	TPST2	Healthy
9.30089e-144	0.666827	0.708	0.278	1.86018e-140	NK	TPST2	Healthy
1.38421e-202	2.16319	0.614	0.267	2.76841e-199	Megakaryocytes	TPST2	Patient 1_Preinfusion
1.87029e-28	0.216291	0.284	0.269	3.74058e-25	CD8 T	TPST2	Patient 1_Day 7
5.13049e-24	1.22612	0.692	0.277	1.0261e-20	Megakaryocytes	TPST2	Patient 1_Day 7
7.11472e-26	0.341255	0.461	0.292	1.42294e-22	CD8 T	TPST2	Patient 2_Preinfusion
1.23995e-21	1.65363	0.778	0.308	2.4799e-18	Megakaryocytes	TPST2	Patient 2_Preinfusion
2.62599e-07	0.473385	0.459	0.307	0.000525198	NK	TPST2	Patient 2_Preinfusion
1.38599e-88	0.412156	0.511	0.298	2.77198e-85	CD8 T	TPST2	Patient 2_Day 31
5.77087e-30	1.70121	1	0.417	1.15417e-26	Megakaryocytes	TPST2	Patient 2_Day 31
7.80896e-104	1.86915	0.54	0.143	1.56179e-100	Megakaryocytes	TPST2	Patient 3_Preinfusion
1.5483e-98	1.22369	0.5	0.147	3.0966e-95	Megakaryocytes	TPST2	Patient 4_Preinfusion
6.99662e-70	1.57656	0.474	0.325	1.39932e-66	Megakaryocytes	TPST2	Patient 4_Day 8
4.10864e-70	0.30467	0.436	0.28	8.21729e-67	CD8 T	TPST2	Patient 4_Day 21
2.0991e-15	0.389138	0.503	0.332	4.1982e-12	Gamma Delta T	TPST2	Patient 4_Day 21
4.44593e-53	1.88646	0.55	0.336	8.89187e-50	Megakaryocytes	TPST2	Patient 4_Day 21
4.03856e-32	0.387789	0.509	0.325	8.07712e-29	NK	TPST2	Patient 4_Day 21
4.09913e-14	1.4449	0.833	0.002	8.19825e-11	B cells	TPM2	Patient 2_Day 31
2.3381e-38	1.6878	0.727	0.003	4.67621e-35	B cells	TPM2	Patient 4_Day 21
1.15632e-275	2.27278	0.661	0.102	2.31263e-272	Megakaryocytes	TPM1	Healthy
4.23668e-167	2.30871	0.632	0.123	8.47336e-164	Megakaryocytes	TPM1	Patient 1_Preinfusion
4.2749e-22	1.39393	0.615	0.046	8.5498e-19	Megakaryocytes	TPM1	Patient 1_Day 7
9.34893e-09	1.46945	0.5	0.016	1.86979e-05	Megakaryocytes	TPM1	Patient 1_Day 13
1.76359e-51	2.31324	1	0.086	3.52718e-48	Megakaryocytes	TPM1	Patient 2_Preinfusion
3.00732e-34	1.64792	0.667	0.083	6.01463e-31	Megakaryocytes	TPM1	Patient 2_Day 31
1.53835e-218	2.93299	0.86	0.052	3.07669e-215	Megakaryocytes	TPM1	Patient 3_Preinfusion
1.61611e-23	1.52523	0.65	0.026	3.23221e-20	Megakaryocytes	TPM1	Patient 3_Day 24
1.63487e-87	1.30881	0.512	0.053	3.26974e-84	Megakaryocytes	TPM1	Patient 4_Preinfusion
7.26739e-141	3.04564	0.789	0.108	1.45348e-137	Megakaryocytes	TPM1	Patient 4_Day 8
1.07092e-108	2.79927	0.7	0.095	2.14184e-105	Megakaryocytes	TPM1	Patient 4_Day 21
3.1643e-23	0.329693	0.97	0.684	6.32861e-20	DC	TPI1	Healthy
0	0.372489	0.924	0.575	0	Monocytes	TPI1	Healthy
1.22117e-30	0.396788	1	0.808	2.44234e-27	DC	TPI1	Patient 1_Preinfusion
1.00192e-18	0.384616	1	0.543	2.00384e-15	DC	TPI1	Patient 1_Day 7
2.36593e-140	0.299329	0.833	0.469	4.73186e-137	Monocytes	TPI1	Patient 1_Day 7
2.45024e-10	0.238336	0.308	0.549	4.90048e-07	Megakaryocytes	TPI1	Patient 1_Day 7
3.78102e-36	0.224807	0.801	0.46	7.56204e-33	Monocytes	TPI1	Patient 1_Day 13
1.09025e-08	0.210787	0.988	0.768	2.18049e-05	DC	TPI1	Patient 2_Preinfusion
1.55611e-08	0.373791	0.977	0.654	3.11222e-05	DC	TPI1	Patient 2_Day 31
2.14566e-42	0.223981	0.807	0.583	4.29133e-39	Monocytes	TPI1	Patient 2_Day 31
1.93973e-123	0.247498	0.961	0.56	3.87946e-120	DC	TPI1	Patient 3_Preinfusion
1.1017e-20	0.230181	0.26	0.584	2.20341e-17	Megakaryocytes	TPI1	Patient 3_Preinfusion
7.06172e-77	0.346348	0.98	0.539	1.41234e-73	DC	TPI1	Patient 4_Preinfusion
1.81986e-14	0.284577	0.981	0.703	3.63972e-11	DC	TPI1	Patient 4_Day 8
1.48729e-33	0.488211	0.289	0.715	2.97457e-30	Megakaryocytes	TPI1	Patient 4_Day 8
3.63271e-11	0.26238	0.99	0.775	7.26542e-08	DC	TPI1	Patient 4_Day 21
3.44272e-162	0.241039	0.93	0.655	6.88544e-159	Monocytes	TPI1	Patient 4_Day 21
3.19885e-10	0.305374	0.4	0.78	6.3977e-07	Megakaryocytes	TPI1	Patient 4_Day 21
1.32206e-11	0.279575	0.862	0.584	2.64413e-08	DC	TPI1	Patient 3_Day 24 CAR T
6.05428e-32	0.374818	0.235	0.222	1.21086e-28	CD8 T	TP53INP1	Patient 1_Preinfusion
4.70693e-30	0.276913	0.389	0.106	9.41386e-27	CD4 T	TP53INP1	Patient 1_Day 7
3.5186e-70	0.839301	0.235	0.014	7.03719e-67	CD8 T	TOP2A	Patient 1_Preinfusion
6.42326e-26	0.654659	0.556	0.241	1.28465e-22	CD8 T	TOP2A	Patient 1_Product
4.60324e-19	0.324541	0.277	0.065	9.20648e-16	CD8 T	TOP2A	Patient 2_Product
1.44181e-12	0.487087	0.614	0.384	2.88363e-09	CD8 T	TOP2A	Patient 3_Product
1.60397e-24	0.458176	0.491	0.267	3.20794e-21	CD8 T	TOP2A	Patient 4_Product
1.31682e-103	0.238616	0.369	0.17	2.63364e-100	CD4 T	TNRC6C	Healthy
5.96884e-41	0.254656	0.333	0.206	1.19377e-37	CD8 T	TNRC6C	Healthy
2.16998e-62	0.254677	0.61	0.652	4.33996e-59	CD8 T	TNRC6B	Healthy
3.06179e-62	0.233443	0.676	0.641	6.12358e-59	B cells	TNRC6B	Healthy
4.3562e-38	0.389015	0.388	0.473	8.71239e-35	CD8 T	TNRC6B	Patient 1_Preinfusion
3.06799e-46	0.612184	0.291	0.319	6.13597e-43	CD8 T	TNRC6B	Patient 1_Day 7
1.95978e-08	0.278799	0.556	0.415	3.91957e-05	CD4 T	TNRC6B	Patient 2_Preinfusion
9.79899e-69	0.237747	0.517	0.586	1.9598e-65	CD8 T	TNRC6B	Patient 2_Day 31
4.63199e-32	0.254577	0.193	0.207	9.26398e-29	CD8 T	TNRC6B	Patient 4_Preinfusion
5.01655e-64	0.293381	0.299	0.421	1.00331e-60	CD8 T	TNRC6B	Patient 4_Day 8
6.0264e-14	0.348099	0.331	0.308	1.20528e-10	CD8 T	TNRC6B	Patient 3_Day 24 CAR T
7.25938e-74	1.22388	0.339	0.006	1.45188e-70	Megakaryocytes	TNNC2	Healthy
5.4422e-11	1.69304	0.444	0.004	1.08844e-07	Megakaryocytes	TNNC2	Patient 2_Preinfusion
2.18798e-23	0.315909	0.22	0.059	4.37596e-20	CD8 T	TNIK	Patient 1_Preinfusion
7.60423e-20	0.789038	0.211	0.07	1.52085e-16	Megakaryocytes	TNIK	Patient 1_Preinfusion
7.10976e-14	0.205956	0.238	0.05	1.42195e-10	CD4 T	TNIK	Patient 2_Preinfusion
1.54883e-34	0.315297	0.245	0.039	3.09767e-31	CD8 T	TNIK	Patient 2_Preinfusion
1.14425e-43	0.270802	0.25	0.095	2.2885e-40	CD8 T	TNIK	Patient 2_Day 31
1.40011e-40	0.388484	0.202	0.051	2.80023e-37	CD8 T	TNIK	Patient 4_Day 8
1.39553e-60	0.225377	0.238	0.087	2.79106e-57	CD8 T	TNIK	Patient 4_Day 21
5.41123e-09	0.743624	0.25	0.141	1.08225e-05	Megakaryocytes	TNIK	Patient 4_Day 21
4.67892e-135	0.574133	0.37	0.047	9.35784e-132	CD4 T	TNFSF8	Patient 1_Preinfusion
6.08819e-19	0.25237	0.256	0.042	1.21764e-15	CD4 T	TNFSF8	Patient 2_Preinfusion
4.26275e-46	0.885902	0.226	0.006	8.52549e-43	Megakaryocytes	TNFSF4	Healthy
6.20587e-20	0.857168	0.211	0.009	1.24117e-16	Megakaryocytes	TNFSF4	Patient 1_Preinfusion
8.02275e-15	0.919754	0.583	0.003	1.60455e-11	Megakaryocytes	TNFSF4	Patient 2_Day 31
1.66741e-21	1.13505	0.22	0.003	3.33483e-18	Megakaryocytes	TNFSF4	Patient 3_Preinfusion
1.76193e-12	0.884408	0.25	0.001	3.52386e-09	Megakaryocytes	TNFSF4	Patient 3_Day 24
9.8983e-31	0.648104	0.232	0.004	1.97966e-27	Megakaryocytes	TNFSF4	Patient 4_Preinfusion
3.69208e-17	1.52186	0.3	0.001	7.38416e-14	Megakaryocytes	TNFSF4	Patient 4_Day 21
2.07038e-65	0.332285	0.927	0.328	4.14076e-62	DC	TNFSF13B	Healthy
0	1.07285	0.886	0.074	0	Monocytes	TNFSF13B	Healthy
0	1.25017	0.944	0.148	0	Monocytes	TNFSF13B	Patient 1_Preinfusion
2.49322e-42	0.353818	0.912	0.217	4.98644e-39	DC	TNFSF13B	Patient 1_Day 7
0	1.32277	0.929	0.028	0	Monocytes	TNFSF13B	Patient 1_Day 7
3.47786e-14	0.26066	0.778	0.086	6.95572e-11	DC	TNFSF13B	Patient 1_Day 13
3.71602e-218	0.533106	0.676	0.014	7.43204e-215	Monocytes	TNFSF13B	Patient 1_Day 13
7.86616e-261	1.08311	0.843	0.141	1.57323e-257	Monocytes	TNFSF13B	Patient 2_Preinfusion
4.92607e-17	0.21891	0.86	0.311	9.85214e-14	DC	TNFSF13B	Patient 2_Day 31
0	1.17585	0.892	0.027	0	Monocytes	TNFSF13B	Patient 2_Day 31
0	0.663857	0.619	0.146	0	Monocytes	TNFSF13B	Patient 3_Preinfusion
5.45753e-53	0.211231	0.613	0.134	1.09151e-49	DC	TNFSF13B	Patient 3_Day 24
0	0.501925	0.464	0.016	0	Monocytes	TNFSF13B	Patient 3_Day 24
0	0.623836	0.709	0.064	0	Monocytes	TNFSF13B	Patient 4_Preinfusion
0	0.931988	0.829	0.093	0	Monocytes	TNFSF13B	Patient 4_Day 8
0	1.15857	0.884	0.048	0	Monocytes	TNFSF13B	Patient 4_Day 21
0	0.705691	0.834	0.242	0	Monocytes	TNFSF10	Healthy
1.81889e-281	0.739714	0.823	0.299	3.63778e-278	Monocytes	TNFSF10	Patient 1_Preinfusion
1.39243e-34	0.400354	0.971	0.296	2.78486e-31	DC	TNFSF10	Patient 1_Day 7
0	1.25928	0.931	0.128	0	Monocytes	TNFSF10	Patient 1_Day 7
4.02927e-60	0.248898	0.361	0.044	8.05855e-57	Monocytes	TNFSF10	Patient 1_Day 13
1.32484e-96	0.645147	0.703	0.27	2.64968e-93	Monocytes	TNFSF10	Patient 2_Preinfusion
0	1.17734	0.887	0.175	0	Monocytes	TNFSF10	Patient 2_Day 31
0	0.460709	0.504	0.099	0	Monocytes	TNFSF10	Patient 3_Day 24
1.62991e-156	0.240178	0.427	0.183	3.25982e-153	Monocytes	TNFSF10	Patient 4_Preinfusion
1.05203e-132	0.328951	0.644	0.223	2.10406e-129	Monocytes	TNFSF10	Patient 4_Day 8
0	1.24469	0.939	0.25	0	Monocytes	TNFSF10	Patient 4_Day 21
4.22494e-163	0.735551	0.329	0.012	8.44988e-160	CD4 T	TNFRSF4	Patient 1_Preinfusion
4.55585e-67	0.492944	0.248	0.006	9.11169e-64	CD4 T	TNFRSF4	Patient 1_Day 7
1.47851e-43	0.342274	0.278	0.005	2.95702e-40	CD4 T	TNFRSF4	Patient 1_Day 13
3.02266e-93	0.835347	0.456	0.003	6.04531e-90	CD4 T	TNFRSF4	Patient 2_Preinfusion
3.78009e-57	0.495354	0.333	0.006	7.56017e-54	CD4 T	TNFRSF4	Patient 2_Day 31
1.72576e-252	0.448033	0.233	0.006	3.45151e-249	CD4 T	TNFRSF4	Patient 3_Preinfusion
1.41358e-248	0.234002	0.244	0.024	2.82716e-245	CD4 T	TNFRSF4	Patient 4_Preinfusion
4.33956e-45	0.598003	0.33	0.005	8.67912e-42	CD4 T	TNFRSF4	Patient 4_Day 8
3.46549e-100	0.503773	0.273	0.012	6.93099e-97	CD4 T	TNFRSF4	Patient 4_Day 21
7.2412e-07	0.209766	0.217	0.106	0.00144824	CD4 T	TNFRSF4	Patient 2_Product
1.36172e-245	0.344746	0.399	0.105	2.72343e-242	CD4 T	TNFRSF25	Healthy
2.09347e-75	0.350573	0.339	0.16	4.18693e-72	CD8 T	TNFRSF25	Healthy
4.37869e-34	0.297101	0.294	0.02	8.75739e-31	CD4 T	TNFRSF25	Patient 2_Preinfusion
2.72396e-27	0.268715	0.385	0.073	5.44792e-24	CD4 T	TNFRSF25	Patient 2_Day 31
1.17324e-18	0.317647	0.241	0.02	2.34647e-15	CD4 T	TNFRSF25	Patient 4_Day 8
5.9481e-70	0.276966	0.294	0.037	1.18962e-66	CD4 T	TNFRSF25	Patient 4_Day 21
3.52532e-09	0.261473	0.259	0.052	7.05065e-06	Gamma Delta T	TNFRSF18	Healthy
3.8527e-61	0.344457	0.264	0.043	7.70541e-58	NK	TNFRSF18	Healthy
2.46553e-133	0.598206	0.266	0.008	4.93106e-130	CD4 T	TNFRSF18	Patient 1_Preinfusion
4.19421e-84	0.676738	0.419	0.003	8.38842e-81	CD4 T	TNFRSF18	Patient 2_Preinfusion
3.34575e-34	0.256637	0.224	0.006	6.6915e-31	CD4 T	TNFRSF18	Patient 2_Day 31
1.02483e-60	0.50449	0.259	0.023	2.04967e-57	NK	TNFRSF18	Patient 4_Day 21
0	1.25206	0.734	0.032	0	B cells	TNFRSF13C	Healthy
2.70788e-48	0.248392	0.293	0.237	5.41576e-45	CD8 T	TNFAIP3	Healthy
3.83716e-47	0.368209	0.358	0.245	7.67431e-44	CD4 T	TNFAIP3	Patient 1_Preinfusion
1.45235e-25	0.453776	0.43	0.247	2.90469e-22	CD8 T	TNFAIP3	Patient 1_Preinfusion
2.53841e-79	0.87933	0.601	0.549	5.07683e-76	CD8 T	TNFAIP3	Patient 1_Day 7
5.32546e-23	0.222161	0.29	0.156	1.06509e-19	CD8 T	TNFAIP3	Patient 1_Day 13
2.75635e-07	0.334691	0.581	0.43	0.000551269	CD4 T	TNFAIP3	Patient 2_Preinfusion
2.62659e-16	0.353989	0.577	0.422	5.25317e-13	CD8 T	TNFAIP3	Patient 2_Preinfusion
1.15962e-54	0.343718	0.421	0.279	2.31923e-51	CD8 T	TNFAIP3	Patient 2_Day 31
3.67657e-08	0.284311	0.372	0.352	7.35314e-05	CD8 T	TNFAIP3	Patient 3_Preinfusion
7.30588e-59	0.224465	0.276	0.181	1.46118e-55	CD8 T	TNFAIP3	Patient 3_Day 24
6.47039e-61	0.522798	0.548	0.522	1.29408e-57	CD8 T	TNFAIP3	Patient 4_Preinfusion
3.74406e-08	0.371602	0.493	0.525	7.48812e-05	NK	TNFAIP3	Patient 4_Preinfusion
1.01504e-108	0.834075	0.516	0.267	2.03009e-105	CD8 T	TNFAIP3	Patient 4_Day 8
1.00189e-110	0.361786	0.326	0.137	2.00378e-107	CD8 T	TNFAIP3	Patient 4_Day 21
1.32545e-64	0.341608	0.89	0.314	2.6509e-61	DC	TNFAIP2	Healthy
0	1.10079	0.881	0.054	0	Monocytes	TNFAIP2	Healthy
0	1.0409	0.827	0.107	0	Monocytes	TNFAIP2	Patient 1_Preinfusion
1.28451e-29	0.306159	0.765	0.156	2.56902e-26	DC	TNFAIP2	Patient 1_Day 7
0	0.675349	0.688	0.016	0	Monocytes	TNFAIP2	Patient 1_Day 7
1.37086e-124	0.271114	0.402	0.005	2.74173e-121	Monocytes	TNFAIP2	Patient 1_Day 13
3.69545e-177	0.820997	0.694	0.103	7.3909e-174	Monocytes	TNFAIP2	Patient 2_Preinfusion
4.2143e-14	0.248492	0.767	0.25	8.4286e-11	DC	TNFAIP2	Patient 2_Day 31
0	0.836448	0.732	0.017	0	Monocytes	TNFAIP2	Patient 2_Day 31
0	0.684877	0.584	0.114	0	Monocytes	TNFAIP2	Patient 3_Preinfusion
0	0.58254	0.498	0.012	0	Monocytes	TNFAIP2	Patient 3_Day 24
0	0.587216	0.522	0.037	0	Monocytes	TNFAIP2	Patient 4_Preinfusion
6.81777e-285	0.630677	0.639	0.062	1.36355e-281	Monocytes	TNFAIP2	Patient 4_Day 8
0	0.984631	0.801	0.024	0	Monocytes	TNFAIP2	Patient 4_Day 21
4.09151e-06	0.213005	0.284	0.092	0.00818303	Gamma Delta T	TMIGD2	Healthy
8.62761e-68	0.397356	0.353	0.08	1.72552e-64	NK	TMIGD2	Healthy
8.32779e-07	0.350997	0.5	0.002	0.00166556	B cells	TMIGD2	Patient 2_Day 31
7.824e-07	0.207616	0.273	0.013	0.0015648	B cells	TMIGD2	Patient 4_Day 21
1.91026e-63	0.303505	0.334	0.255	3.82052e-60	CD8 T	TMEM63A	Healthy
0	0.399694	0.418	0.005	0	Monocytes	TMEM176A	Healthy
1.65772e-142	0.644774	0.562	0.049	3.31544e-139	Monocytes	TMEM176A	Patient 2_Preinfusion
0	0.710324	0.676	0.004	0	Monocytes	TMEM176A	Patient 2_Day 31
9.29708e-84	1.28205	0.374	0.003	1.85942e-80	Megakaryocytes	TMEM158	Healthy
7.61072e-31	1.11643	0.281	0.004	1.52214e-27	Megakaryocytes	TMEM158	Patient 1_Preinfusion
9.19794e-07	1.05003	0.5	0	0.00183959	Megakaryocytes	TMEM158	Patient 1_Day 13
1.78323e-18	1.86402	0.778	0.005	3.56647e-15	Megakaryocytes	TMEM158	Patient 2_Preinfusion
5.36001e-12	1.42514	0.417	0.001	1.072e-08	Megakaryocytes	TMEM158	Patient 2_Day 31
6.07669e-28	1.10519	0.26	0.007	1.21534e-24	Megakaryocytes	TMEM158	Patient 3_Preinfusion
2.22749e-68	1.05386	0.415	0.009	4.45499e-65	Megakaryocytes	TMEM158	Patient 4_Preinfusion
2.17446e-23	1.41929	0.263	0.005	4.34892e-20	Megakaryocytes	TMEM158	Patient 4_Day 8
6.77603e-29	2.07269	0.5	0.004	1.35521e-25	Megakaryocytes	TMEM158	Patient 4_Day 21
4.85222e-266	0.586792	0.479	0.13	9.70444e-263	B cells	TMEM156	Healthy
2.82101e-86	0.411396	0.233	0.023	5.64201e-83	CD4 T	TMEM156	Patient 1_Preinfusion
2.17941e-13	0.352104	0.277	0.05	4.35882e-10	CD4 T	TMEM156	Patient 4_Day 8
6.90071e-11	0.292402	0.202	0.05	1.38014e-07	NK	TMEM156	Patient 4_Day 8
1.33524e-120	1.3342	0.365	0.039	2.67048e-117	Megakaryocytes	TMEM140	Healthy
1.34716e-120	2.37691	0.632	0.044	2.69432e-117	Megakaryocytes	TMEM140	Patient 1_Preinfusion
4.56315e-31	1.86598	0.615	0.053	9.1263e-28	Megakaryocytes	TMEM140	Patient 1_Day 7
2.57923e-06	0.940579	0.75	0.019	0.00515846	Megakaryocytes	TMEM140	Patient 1_Day 13
1.95571e-36	2.55978	1	0.022	3.91142e-33	Megakaryocytes	TMEM140	Patient 2_Preinfusion
1.27426e-32	1.90691	0.75	0.043	2.54851e-29	Megakaryocytes	TMEM140	Patient 2_Day 31
2.7475e-81	1.96334	0.54	0.014	5.495e-78	Megakaryocytes	TMEM140	Patient 3_Preinfusion
2.65145e-11	0.758263	0.4	0.014	5.3029e-08	Megakaryocytes	TMEM140	Patient 3_Day 24
2.07638e-125	1.77877	0.646	0.023	4.15277e-122	Megakaryocytes	TMEM140	Patient 4_Preinfusion
4.14168e-25	1.84783	0.316	0.015	8.28335e-22	Megakaryocytes	TMEM140	Patient 4_Day 8
5.24323e-69	3.10404	0.6	0.038	1.04865e-65	Megakaryocytes	TMEM140	Patient 4_Day 21
2.13668e-36	0.337304	0.222	0.038	4.27335e-33	CD8 T	TMEM106C	Patient 1_Preinfusion
4.68e-39	0.316054	0.219	0.024	9.35999e-36	CD8 T	TMEM106C	Patient 2_Preinfusion
0	1.30766	0.983	0.399	0	Monocytes	TKT	Healthy
0	0.945705	0.965	0.458	0	Monocytes	TKT	Patient 1_Preinfusion
2.93237e-26	0.26601	0.985	0.421	5.86475e-23	DC	TKT	Patient 1_Day 7
0	0.91465	0.917	0.29	0	Monocytes	TKT	Patient 1_Day 7
8.63953e-10	0.315672	0.833	0.191	1.72791e-06	DC	TKT	Patient 1_Day 13
1.5316e-168	0.720153	0.795	0.117	3.06319e-165	Monocytes	TKT	Patient 1_Day 13
3.46713e-220	1.01239	0.912	0.399	6.93425e-217	Monocytes	TKT	Patient 2_Preinfusion
1.26091e-08	0.394395	0.93	0.507	2.52183e-05	DC	TKT	Patient 2_Day 31
0	1.21852	0.938	0.298	0	Monocytes	TKT	Patient 2_Day 31
0	0.76341	0.802	0.324	0	Monocytes	TKT	Patient 3_Preinfusion
0	0.739744	0.766	0.195	0	Monocytes	TKT	Patient 3_Day 24
0	0.826026	0.822	0.215	0	Monocytes	TKT	Patient 4_Preinfusion
0	1.18482	0.967	0.359	0	Monocytes	TKT	Patient 4_Day 8
0	1.48147	0.986	0.378	0	Monocytes	TKT	Patient 4_Day 21
3.87041e-34	0.28339	0.89	0.432	7.74082e-31	DC	TIMP1	Healthy
0	0.437947	0.81	0.26	0	Monocytes	TIMP1	Healthy
0	2.1371	0.896	0.434	0	Megakaryocytes	TIMP1	Healthy
8.63647e-192	0.227089	0.949	0.601	1.72729e-188	Monocytes	TIMP1	Patient 1_Preinfusion
1.53689e-151	1.98064	0.965	0.852	3.07377e-148	Megakaryocytes	TIMP1	Patient 1_Preinfusion
3.70081e-38	0.53245	0.985	0.272	7.40163e-35	DC	TIMP1	Patient 1_Day 7
0	1.13786	0.93	0.098	0	Monocytes	TIMP1	Patient 1_Day 7
8.21896e-69	2.33349	1	0.276	1.64379e-65	Megakaryocytes	TIMP1	Patient 1_Day 7
1.39835e-130	0.517161	0.671	0.081	2.7967e-127	Monocytes	TIMP1	Patient 1_Day 13
6.07347e-19	0.314571	0.458	0.133	1.21469e-15	CD4 T	TIMP1	Patient 1_Day 13
1.59232e-20	2.15785	0.5	0.148	3.18464e-17	Megakaryocytes	TIMP1	Patient 1_Day 13
5.18261e-98	0.500136	0.799	0.351	1.03652e-94	Monocytes	TIMP1	Patient 2_Preinfusion
3.76099e-26	1.78646	0.889	0.714	7.52197e-23	Megakaryocytes	TIMP1	Patient 2_Preinfusion
1.6579e-09	0.321397	0.471	0.036	3.3158e-06	Monocytes	TIMP1	Patient 2_Day 24
4.8292e-17	0.441024	0.953	0.341	9.6584e-14	DC	TIMP1	Patient 2_Day 31
0	0.874372	0.823	0.109	0	Monocytes	TIMP1	Patient 2_Day 31
4.67147e-36	2.13325	1	0.346	9.34294e-33	Megakaryocytes	TIMP1	Patient 2_Day 31
0	0.403897	0.797	0.433	0	Monocytes	TIMP1	Patient 3_Preinfusion
1.96268e-136	2.01242	0.92	0.7	3.92537e-133	Megakaryocytes	TIMP1	Patient 3_Preinfusion
1.8128e-64	0.275744	0.82	0.225	3.62561e-61	DC	TIMP1	Patient 3_Day 24
0	0.742422	0.662	0.068	0	Monocytes	TIMP1	Patient 3_Day 24
3.45558e-12	1.34317	0.75	0.231	6.91116e-09	Megakaryocytes	TIMP1	Patient 3_Day 24
0	0.251304	0.859	0.508	0	Monocytes	TIMP1	Patient 4_Preinfusion
1.05531e-174	1.64642	0.915	0.706	2.11063e-171	Megakaryocytes	TIMP1	Patient 4_Preinfusion
0	0.585822	0.939	0.205	0	Monocytes	TIMP1	Patient 4_Day 8
5.96093e-124	2.40362	0.947	0.69	1.19219e-120	Megakaryocytes	TIMP1	Patient 4_Day 8
0	1.20602	0.935	0.193	0	Monocytes	TIMP1	Patient 4_Day 21
2.98507e-33	2.34942	0.95	0.524	5.97014e-30	Megakaryocytes	TIMP1	Patient 4_Day 21
1.63867e-06	0.217764	0.247	0.071	0.00327734	Gamma Delta T	TIGIT	Healthy
1.57886e-59	0.29762	0.3	0.06	3.15771e-56	NK	TIGIT	Healthy
2.70714e-36	0.298604	0.335	0.109	5.41427e-33	Gamma Delta T	TIGIT	Patient 1_Day 7
2.0388e-34	0.38654	0.206	0.004	4.0776e-31	CD4 T	TIGIT	Patient 2_Preinfusion
2.91792e-24	0.246963	0.276	0.033	5.83585e-21	CD4 T	TIGIT	Patient 2_Day 31
4.60637e-12	0.295125	0.235	0.038	9.21275e-09	NK	TIGIT	Patient 2_Day 31
8.01358e-10	0.325392	0.25	0.057	1.60272e-06	CD4 T	TIGIT	Patient 4_Day 8
1.67985e-15	0.34905	0.25	0.054	3.35969e-12	NK	TIGIT	Patient 4_Day 8
7.24164e-21	0.552363	0.349	0.102	1.44833e-17	Gamma Delta T	TIGIT	Patient 4_Day 21
9.36286e-110	0.578049	0.373	0.007	1.87257e-106	CD8 T	THEMIS	Patient 2_Preinfusion
2.10518e-163	0.553091	0.408	0.054	4.21037e-160	CD8 T	THEMIS	Patient 2_Day 31
1.27231e-211	0.397897	0.309	0.032	2.54461e-208	CD8 T	THEMIS	Patient 4_Day 21
2.2114e-65	1.04722	0.33	0.017	4.42281e-62	Megakaryocytes	THBS1	Healthy
4.35677e-10	0.562787	0.231	0.01	8.71354e-07	Megakaryocytes	THBS1	Patient 1_Day 7
1.71871e-07	0.982669	0.333	0.005	0.000343742	Megakaryocytes	THBS1	Patient 2_Day 31
2.37093e-184	0.30074	0.212	0.022	4.74186e-181	Monocytes	THBS1	Patient 3_Preinfusion
1.30338e-13	0.845545	0.26	0.161	2.60675e-10	Megakaryocytes	THBS1	Patient 3_Preinfusion
0	0.612591	0.405	0.014	0	Monocytes	THBS1	Patient 4_Preinfusion
2.87315e-22	1.01163	0.211	0.108	5.7463e-19	Megakaryocytes	THBS1	Patient 4_Day 8
1.0775e-16	0.341608	0.37	0.056	2.15501e-13	Gamma Delta T	TGFBR3	Healthy
7.06e-139	0.524561	0.412	0.04	1.412e-135	NK	TGFBR3	Healthy
2.44257e-78	0.419883	0.31	0.01	4.88513e-75	CD8 T	TGFBR3	Patient 2_Preinfusion
6.49048e-07	0.514218	0.243	0.037	0.0012981	NK	TGFBR3	Patient 2_Preinfusion
1.78284e-95	0.398136	0.301	0.046	3.56569e-92	CD8 T	TGFBR3	Patient 2_Day 31
4.4195e-74	0.607192	0.236	0.024	8.83901e-71	CD8 T	TGFBR3	Patient 4_Day 8
2.20982e-13	0.346965	0.25	0.06	4.41964e-10	NK	TGFBR3	Patient 4_Day 8
1.89541e-129	0.324822	0.236	0.034	3.79083e-126	CD8 T	TGFBR3	Patient 4_Day 21
2.42585e-47	0.897017	0.226	0.005	4.8517e-44	Megakaryocytes	TGFB1I1	Healthy
7.44246e-44	1.66192	0.404	0.005	1.48849e-40	Megakaryocytes	TGFB1I1	Patient 1_Preinfusion
2.1266e-14	0.673834	0.269	0.001	4.25321e-11	Megakaryocytes	TGFB1I1	Patient 1_Day 7
6.91616e-20	0.974633	0.667	0.001	1.38323e-16	Megakaryocytes	TGFB1I1	Patient 2_Day 31
9.42179e-27	1.48702	0.342	0.001	1.88436e-23	Megakaryocytes	TGFB1I1	Patient 4_Day 8
1.94457e-23	1.63883	0.4	0.003	3.88915e-20	Megakaryocytes	TGFB1I1	Patient 4_Day 21
4.75603e-52	0.816396	0.26	0.108	9.51207e-49	CD8 T	TFRC	Patient 1_Preinfusion
2.99544e-16	0.499624	0.531	0.138	5.99088e-13	Gamma Delta T	TFDP2	Healthy
2.96964e-74	0.432426	0.442	0.125	5.93929e-71	NK	TFDP2	Healthy
3.69877e-49	0.554978	0.285	0.064	7.39753e-46	CD8 T	TFDP2	Patient 1_Preinfusion
2.46373e-44	0.387272	0.317	0.061	4.92746e-41	CD8 T	TFDP2	Patient 2_Preinfusion
9.55418e-10	0.767173	0.378	0.082	1.91084e-06	NK	TFDP2	Patient 2_Preinfusion
2.77048e-72	0.342001	0.326	0.109	5.54096e-69	CD8 T	TFDP2	Patient 2_Day 31
1.22564e-36	0.29818	0.21	0.059	2.45129e-33	CD8 T	TFDP2	Patient 4_Day 8
1.49989e-17	0.361642	0.31	0.081	2.99978e-14	NK	TFDP2	Patient 4_Day 8
1.24477e-71	0.266294	0.263	0.091	2.48954e-68	CD8 T	TFDP2	Patient 4_Day 21
1.05622e-23	0.314681	0.277	0.146	2.11243e-20	NK	TFDP2	Patient 4_Day 21
1.8604e-299	0.411974	0.424	0.099	3.72081e-296	CD4 T	TESPA1	Healthy
2.03852e-26	0.231728	0.219	0.013	4.07704e-23	CD4 T	TESPA1	Patient 2_Preinfusion
6.02736e-20	0.219451	0.288	0.051	1.20547e-16	CD4 T	TESPA1	Patient 2_Day 31
2.97316e-42	0.202318	0.209	0.032	5.94632e-39	CD4 T	TESPA1	Patient 4_Day 21
1.41808e-69	0.317544	0.244	0.035	2.83615e-66	CD4 T	TENT5C	Patient 1_Preinfusion
1.88637e-65	0.652461	0.328	0.042	3.77275e-62	CD8 T	TENT5C	Patient 1_Preinfusion
8.38387e-37	0.436098	0.216	0.099	1.67677e-33	CD8 T	TENT5C	Patient 1_Day 7
7.61807e-07	0.247955	0.328	0.172	0.00152361	Gamma Delta T	TENT5C	Patient 1_Day 13
1.15505e-50	0.501684	0.388	0.021	2.31011e-47	CD4 T	TENT5C	Patient 2_Preinfusion
1.2052e-64	0.502124	0.243	0.07	2.41041e-61	CD8 T	TENT5C	Patient 4_Preinfusion
2.40879e-16	0.278698	0.33	0.065	4.81758e-13	CD4 T	TENT5C	Patient 4_Day 8
2.25862e-47	0.434269	0.208	0.037	4.51723e-44	CD8 T	TENT5C	Patient 4_Day 8
2.10977e-18	0.307543	0.298	0.063	4.21953e-15	NK	TENT5C	Patient 4_Day 8
0	0.912328	0.869	0.236	0	CD4 T	TCF7	Healthy
2.34733e-86	0.45731	0.628	0.375	4.69467e-83	CD8 T	TCF7	Healthy
4.19745e-108	0.50494	0.348	0.067	8.39489e-105	CD4 T	TCF7	Patient 1_Preinfusion
1.02976e-14	0.327384	0.22	0.098	2.05952e-11	CD8 T	TCF7	Patient 1_Preinfusion
1.19398e-38	0.382752	0.306	0.019	2.38795e-35	CD4 T	TCF7	Patient 2_Preinfusion
4.40431e-30	0.402948	0.455	0.088	8.80861e-27	CD4 T	TCF7	Patient 2_Day 31
4.11531e-09	0.238003	0.277	0.077	8.23062e-06	CD4 T	TCF7	Patient 4_Day 8
6.81664e-68	0.41108	0.418	0.098	1.36333e-64	CD4 T	TCF7	Patient 4_Day 21
3.23803e-06	0.310682	0.477	0.3	0.00647606	CD4 T	TCF7	Patient 1_Product
2.24865e-10	0.460115	0.397	0.193	4.4973e-07	CD4 T	TCF7	Patient 3_Product
3.38067e-11	1.06456	0.417	0.002	6.76134e-08	Megakaryocytes	TCEAL9	Patient 2_Day 31
3.12282e-171	0.245322	0.377	0.131	6.24565e-168	CD4 T	TC2N	Healthy
2.17233e-161	0.502074	0.445	0.155	4.34466e-158	CD8 T	TC2N	Healthy
1.59111e-25	0.478003	0.209	0.201	3.18221e-22	Megakaryocytes	TC2N	Healthy
1.85286e-41	0.444234	0.215	0.027	3.70572e-38	CD8 T	TC2N	Patient 1_Preinfusion
6.17488e-84	0.375098	0.317	0.07	1.23498e-80	CD8 T	TC2N	Patient 2_Day 31
1.38959e-10	0.274066	0.336	0.322	2.77918e-07	CD8 T	TC2N	Patient 3_Day 24 CAR T
6.92327e-50	0.88766	0.261	0.012	1.38465e-46	Megakaryocytes	TBXA2R	Healthy
4.60814e-32	1.23215	0.28	0.001	9.21628e-29	Megakaryocytes	TBXA2R	Patient 3_Preinfusion
5.38539e-32	0.658603	0.22	0.002	1.07708e-28	Megakaryocytes	TBXA2R	Patient 4_Preinfusion
1.68099e-12	0.956679	0.25	0.001	3.36199e-09	Megakaryocytes	TBXA2R	Patient 4_Day 21
1.50009e-38	0.643377	0.642	0.069	3.00018e-35	Gamma Delta T	TBX21	Healthy
2.85965195812913e-320	0.881633	0.687	0.042	5.71930391625827e-317	NK	TBX21	Healthy
2.71893e-57	0.297876	0.21	0.004	5.43786e-54	CD8 T	TBX21	Patient 2_Preinfusion
3.59519e-66	0.298946	0.261	0.054	7.19037e-63	CD8 T	TBX21	Patient 2_Day 31
9.31561e-07	0.270477	0.382	0.165	0.00186312	NK	TBX21	Patient 2_Day 31
2.12264e-84	0.214266	0.201	0.043	4.24528e-81	CD8 T	TBX21	Patient 4_Day 21
8.20541e-14	0.335763	0.28	0.095	1.64108e-10	Gamma Delta T	TBX21	Patient 4_Day 21
1.15604e-16	0.254283	0.205	0.093	2.31208e-13	NK	TBX21	Patient 4_Day 21
9.44189e-99	0.220666	0.728	0.521	1.88838e-95	CD4 T	TBC1D10C	Healthy
1.68982e-91	0.389597	0.699	0.557	3.37964e-88	CD8 T	TBC1D10C	Healthy
6.28022e-57	0.425856	0.831	0.567	1.25604e-53	NK	TBC1D10C	Healthy
2.17168e-67	0.358569	0.317	0.142	4.34335e-64	CD4 T	TBC1D10C	Patient 1_Preinfusion
4.2565e-24	0.316916	0.338	0.153	8.51299e-21	CD8 T	TBC1D10C	Patient 1_Preinfusion
2.49883e-56	0.44818	0.378	0.217	4.99766e-53	CD8 T	TBC1D10C	Patient 1_Day 7
2.85494e-19	0.352626	0.531	0.194	5.70987e-16	CD4 T	TBC1D10C	Patient 2_Preinfusion
3.10922e-116	0.775621	0.661	0.161	6.21843e-113	CD8 T	TBC1D10C	Patient 2_Preinfusion
1.00768e-07	0.529841	0.568	0.206	0.000201536	NK	TBC1D10C	Patient 2_Preinfusion
1.01767e-165	0.600665	0.657	0.312	2.03534e-162	CD8 T	TBC1D10C	Patient 2_Day 31
5.5215e-48	0.306713	0.276	0.092	1.1043e-44	CD8 T	TBC1D10C	Patient 3_Preinfusion
9.6129e-132	0.222638	0.316	0.147	1.92258e-128	CD8 T	TBC1D10C	Patient 3_Day 24
1.01617e-31	0.279432	0.213	0.105	2.03235e-28	CD8 T	TBC1D10C	Patient 4_Preinfusion
2.48726e-77	0.561007	0.398	0.176	4.97451e-74	CD8 T	TBC1D10C	Patient 4_Day 8
2.23942e-06	0.257176	0.333	0.217	0.00447883	NK	TBC1D10C	Patient 4_Day 8
8.16036e-171	0.496729	0.591	0.31	1.63207e-167	CD8 T	TBC1D10C	Patient 4_Day 21
6.2391e-08	0.215395	0.451	0.411	0.000124782	Gamma Delta T	TBC1D10C	Patient 4_Day 21
3.6879e-15	0.237324	0.488	0.407	7.3758e-12	NK	TBC1D10C	Patient 4_Day 21
0	0.883968	0.961	0.421	0	Monocytes	TALDO1	Healthy
1.87206e-173	1.49603	0.835	0.594	3.74411e-170	Megakaryocytes	TALDO1	Healthy
8.049e-272	0.575401	0.949	0.555	1.6098e-268	Monocytes	TALDO1	Patient 1_Preinfusion
3.60898e-53	1.04184	0.772	0.841	7.21796e-50	Megakaryocytes	TALDO1	Patient 1_Preinfusion
1.10978e-18	0.324225	0.971	0.474	2.21956e-15	DC	TALDO1	Patient 1_Day 7
0	0.959534	0.924	0.356	0	Monocytes	TALDO1	Patient 1_Day 7
1.51458e-16	1.1846	0.731	0.479	3.02915e-13	Megakaryocytes	TALDO1	Patient 1_Day 7
8.10541e-09	0.225818	0.833	0.248	1.62108e-05	DC	TALDO1	Patient 1_Day 13
2.38977e-100	0.500733	0.757	0.186	4.77953e-97	Monocytes	TALDO1	Patient 1_Day 13
2.61344e-06	1.16336	0.75	0.251	0.00522687	Megakaryocytes	TALDO1	Patient 1_Day 13
2.36829e-108	0.644962	0.866	0.511	4.73657e-105	Monocytes	TALDO1	Patient 2_Preinfusion
2.9435e-10	0.889957	0.556	0.8	5.88701e-07	Megakaryocytes	TALDO1	Patient 2_Preinfusion
6.92157e-204	0.649324	0.87	0.402	1.38431e-200	Monocytes	TALDO1	Patient 2_Day 31
2.29475e-24	1.52455	1	0.558	4.5895e-21	Megakaryocytes	TALDO1	Patient 2_Day 31
0	0.411441	0.765	0.405	0	Monocytes	TALDO1	Patient 3_Preinfusion
9.90088e-164	2.07703	0.9	0.669	1.98018e-160	Megakaryocytes	TALDO1	Patient 3_Preinfusion
1.23677e-37	0.200119	0.867	0.387	2.47355e-34	DC	TALDO1	Patient 3_Day 24
0	0.424493	0.661	0.29	0	Monocytes	TALDO1	Patient 3_Day 24
1.09353e-09	0.976368	0.5	0.392	2.18706e-06	Megakaryocytes	TALDO1	Patient 3_Day 24
0	0.626813	0.801	0.291	0	Monocytes	TALDO1	Patient 4_Preinfusion
2.62721e-68	1.04035	0.732	0.581	5.25443e-65	Megakaryocytes	TALDO1	Patient 4_Preinfusion
0	0.713476	0.948	0.443	1.07289e-305	Monocytes	TALDO1	Patient 4_Day 8
9.67031e-61	1.59942	0.895	0.777	1.93406e-57	Megakaryocytes	TALDO1	Patient 4_Day 8
0	0.723566	0.952	0.519	0	Monocytes	TALDO1	Patient 4_Day 21
6.95499e-42	1.7943	0.85	0.712	1.391e-38	Megakaryocytes	TALDO1	Patient 4_Day 21
1.24493e-35	0.44659	0.988	0.662	2.48985e-32	DC	TAGLN2	Healthy
0	2.94052	1	0.663	0	Megakaryocytes	TAGLN2	Healthy
4.14284e-224	2.46318	0.982	0.771	8.28569e-221	Megakaryocytes	TAGLN2	Patient 1_Preinfusion
4.06859e-189	0.33718	0.846	0.421	8.13719e-186	Monocytes	TAGLN2	Patient 1_Day 7
1.66911e-63	1.96432	0.923	0.512	3.33822e-60	Megakaryocytes	TAGLN2	Patient 1_Day 7
1.65249e-06	0.223119	0.833	0.325	0.00330498	DC	TAGLN2	Patient 1_Day 13
4.50683e-10	1.62745	0.75	0.327	9.01366e-07	Megakaryocytes	TAGLN2	Patient 1_Day 13
1.35396e-09	0.249899	0.988	0.74	2.70792e-06	DC	TAGLN2	Patient 2_Preinfusion
4.67816e-48	2.42905	1	0.745	9.35631e-45	Megakaryocytes	TAGLN2	Patient 2_Preinfusion
2.73713e-07	0.421699	0.953	0.622	0.000547426	DC	TAGLN2	Patient 2_Day 31
3.50449e-09	0.263296	0.821	0.617	7.00898e-06	CD4 T	TAGLN2	Patient 2_Day 31
5.33915e-65	2.39411	1	0.625	1.06783e-61	Megakaryocytes	TAGLN2	Patient 2_Day 31
0	2.81724	1	0.616	0	Megakaryocytes	TAGLN2	Patient 3_Preinfusion
9.53925e-25	1.40205	0.8	0.433	1.90785e-21	Megakaryocytes	TAGLN2	Patient 3_Day 24
4.64512615169607e-318	2.10141	0.939	0.557	9.29025230339213e-315	Megakaryocytes	TAGLN2	Patient 4_Preinfusion
5.90056e-217	2.79308	0.974	0.712	1.18011e-213	Megakaryocytes	TAGLN2	Patient 4_Day 8
2.28486e-115	2.88246	1	0.733	4.56972e-112	Megakaryocytes	TAGLN2	Patient 4_Day 21
2.09635e-08	0.672861	1	0.733	4.19269e-05	B cells	TAGLN2	Patient 4_Day 21
1.52295e-07	0.248372	0.346	0.11	0.00030459	Gamma Delta T	SYTL3	Healthy
8.25837e-69	0.384922	0.364	0.099	1.65167e-65	NK	SYTL3	Healthy
3.05445e-20	0.299024	0.21	0.067	6.1089e-17	CD8 T	SYTL3	Patient 1_Preinfusion
5.38262e-100	1.04438	0.39	0.159	1.07652e-96	CD8 T	SYTL3	Patient 1_Day 7
1.99971e-64	0.506571	0.389	0.057	3.99942e-61	CD8 T	SYTL3	Patient 2_Preinfusion
2.46088e-10	0.61559	0.405	0.086	4.92175e-07	NK	SYTL3	Patient 2_Preinfusion
2.36888e-46	0.255629	0.252	0.099	4.73776e-43	CD8 T	SYTL3	Patient 2_Day 31
1.71853e-06	0.225024	0.402	0.179	0.00343705	NK	SYTL3	Patient 2_Day 31
3.21782e-12	0.409769	0.273	0.045	6.43564e-09	Gamma Delta T	SYTL3	Patient 3_Preinfusion
5.77346e-22	0.488026	0.205	0.044	1.15469e-18	NK	SYTL3	Patient 3_Preinfusion
5.29335e-08	0.398662	0.262	0.086	0.000105867	Gamma Delta T	SYTL3	Patient 4_Preinfusion
1.80892e-08	0.409669	0.227	0.086	3.61784e-05	NK	SYTL3	Patient 4_Preinfusion
4.60783e-52	0.538108	0.242	0.06	9.21566e-49	CD8 T	SYTL3	Patient 4_Day 8
1.5735e-17	0.429992	0.333	0.087	3.147e-14	NK	SYTL3	Patient 4_Day 8
1.04444e-52	0.264944	0.254	0.11	2.08888e-49	CD8 T	SYTL3	Patient 4_Day 21
1.68596e-20	0.468187	0.429	0.154	3.37192e-17	Gamma Delta T	SYTL3	Patient 4_Day 21
8.47566e-31	0.403973	0.355	0.15	1.69513e-27	NK	SYTL3	Patient 4_Day 21
2.7528e-137	0.359026	0.24	0.047	5.5056e-134	CD8 T	SYTL2	Healthy
9.94986e-10	0.288149	0.321	0.075	1.98997e-06	Gamma Delta T	SYTL2	Healthy
6.90213e-29	0.203927	0.231	0.069	1.38043e-25	NK	SYTL2	Healthy
1.15181e-57	0.293715	0.456	0.38	2.30362e-54	CD8 T	SYTL1	Healthy
7.3731e-08	0.341472	0.691	0.39	0.000147462	Gamma Delta T	SYTL1	Healthy
5.77035e-55	0.414578	0.66	0.378	1.15407e-51	NK	SYTL1	Healthy
1.8534e-70	0.373006	0.322	0.138	3.70679e-67	CD4 T	SYTL1	Patient 1_Preinfusion
1.94333e-17	0.304796	0.298	0.153	3.88666e-14	CD8 T	SYTL1	Patient 1_Preinfusion
9.26154e-16	0.217361	0.209	0.142	1.85231e-12	CD8 T	SYTL1	Patient 1_Day 7
6.81281e-20	0.378496	0.438	0.145	1.36256e-16	CD4 T	SYTL1	Patient 2_Preinfusion
3.84889e-31	0.345908	0.345	0.139	7.69779e-28	CD8 T	SYTL1	Patient 2_Preinfusion
4.56776e-14	0.653224	0.459	0.156	9.13552e-11	NK	SYTL1	Patient 2_Preinfusion
2.58968e-54	0.296394	0.358	0.217	5.17936e-51	CD8 T	SYTL1	Patient 2_Day 31
2.26286e-28	0.286839	0.247	0.145	4.52571e-25	CD8 T	SYTL1	Patient 4_Day 8
1.26382e-22	0.516389	0.405	0.155	2.52764e-19	NK	SYTL1	Patient 4_Day 8
4.54483e-25	1.15138	0.24	0.002	9.08967e-22	Megakaryocytes	SYNM	Patient 3_Preinfusion
0	1.05544	0.729	0.242	0	CD8 T	SYNE2	Healthy
9.5796e-17	0.370549	0.778	0.316	1.91592e-13	Gamma Delta T	SYNE2	Healthy
4.26773e-60	0.43959	0.658	0.302	8.53547e-57	NK	SYNE2	Healthy
1.10389e-261	1.0107	0.66	0.073	2.20777e-258	CD4 T	SYNE2	Patient 1_Preinfusion
2.02206e-143	1.21266	0.695	0.112	4.04412e-140	CD8 T	SYNE2	Patient 1_Preinfusion
4.06361e-06	1.15121	0.769	0.158	0.00812722	Gamma Delta T	SYNE2	Patient 1_Preinfusion
6.14899e-272	1.38648	0.707	0.269	1.2298e-268	CD8 T	SYNE2	Patient 1_Day 7
2.34321e-30	0.297731	0.526	0.284	4.68641e-27	CD8 T	SYNE2	Patient 1_Day 13
5.22144e-101	1.16836	0.862	0.102	1.04429e-97	CD4 T	SYNE2	Patient 2_Preinfusion
5.99877e-202	1.34075	0.824	0.064	1.19975e-198	CD8 T	SYNE2	Patient 2_Preinfusion
5.68215e-17	1.15136	0.757	0.132	1.13643e-13	NK	SYNE2	Patient 2_Preinfusion
0	1.101	0.861	0.2	0	CD8 T	SYNE2	Patient 2_Day 31
1.79866e-246	0.438523	0.382	0.049	3.59732e-243	CD4 T	SYNE2	Patient 3_Preinfusion
8.84006e-213	0.947324	0.473	0.06	1.76801e-209	CD8 T	SYNE2	Patient 3_Preinfusion
7.2425e-09	0.309761	0.338	0.087	1.4485e-05	Gamma Delta T	SYNE2	Patient 3_Preinfusion
1.56377e-10	0.504855	0.27	0.087	3.12755e-07	NK	SYNE2	Patient 3_Preinfusion
0	0.590927	0.508	0.214	0	CD8 T	SYNE2	Patient 3_Day 24
6.22918e-193	1.40193	0.503	0.125	1.24584e-189	CD8 T	SYNE2	Patient 4_Preinfusion
1.39537e-07	0.396962	0.446	0.161	0.000279074	Gamma Delta T	SYNE2	Patient 4_Preinfusion
4.82629e-30	0.344945	0.688	0.2	9.65257e-27	CD4 T	SYNE2	Patient 4_Day 8
2.59868e-265	1.43656	0.699	0.085	5.19736e-262	CD8 T	SYNE2	Patient 4_Day 8
1.03709e-10	0.592532	0.718	0.209	2.07418e-07	Gamma Delta T	SYNE2	Patient 4_Day 8
2.87428e-44	0.647948	0.708	0.191	5.74856e-41	NK	SYNE2	Patient 4_Day 8
5.3448e-58	0.236883	0.718	0.359	1.06896e-54	CD4 T	SYNE2	Patient 4_Day 21
0	0.838722	0.726	0.194	0	CD8 T	SYNE2	Patient 4_Day 21
5.57128e-10	0.338727	0.611	0.381	1.11426e-06	Gamma Delta T	SYNE2	Patient 4_Day 21
5.09741e-14	0.322154	0.547	0.377	1.01948e-10	NK	SYNE2	Patient 4_Day 21
7.69633e-59	0.817033	0.629	0.521	1.53927e-55	CD8 T	SYNE2	Patient 3_Day 24 CAR T
9.89029e-08	0.459064	0.843	0.816	0.000197806	CD8 T	SYNE2	Patient 4_Day 8 CAR T
6.74516e-124	0.530777	0.471	0.274	1.34903e-120	CD8 T	SYNE1	Healthy
4.11587e-12	0.382354	0.691	0.302	8.23174e-09	Gamma Delta T	SYNE1	Healthy
1.42533e-80	0.51228	0.664	0.286	2.85067e-77	NK	SYNE1	Healthy
3.4105e-21	0.441765	0.355	0.203	6.82101e-18	CD8 T	SYNE1	Patient 1_Preinfusion
3.4592e-08	1.05729	0.615	0.214	6.9184e-05	Gamma Delta T	SYNE1	Patient 1_Preinfusion
1.8197e-90	0.965014	0.428	0.201	3.63941e-87	CD8 T	SYNE1	Patient 1_Day 7
3.77191e-20	0.211061	0.326	0.156	7.54383e-17	CD8 T	SYNE1	Patient 1_Day 13
8.5828e-112	0.872055	0.668	0.164	1.71656e-108	CD8 T	SYNE1	Patient 2_Preinfusion
2.65917e-09	0.863662	0.568	0.21	5.31835e-06	NK	SYNE1	Patient 2_Preinfusion
1.67913e-188	0.767648	0.678	0.249	3.35826e-185	CD8 T	SYNE1	Patient 2_Day 31
4.80156e-15	0.241826	0.214	0.126	9.60312e-12	CD8 T	SYNE1	Patient 3_Preinfusion
1.05452e-145	0.351945	0.301	0.131	2.10903e-142	CD8 T	SYNE1	Patient 3_Day 24
8.29872e-08	0.456696	0.213	0.115	0.000165974	NK	SYNE1	Patient 4_Preinfusion
4.18636e-95	0.915257	0.526	0.212	8.37272e-92	CD8 T	SYNE1	Patient 4_Day 8
7.39168e-18	0.496604	0.577	0.264	1.47834e-14	NK	SYNE1	Patient 4_Day 8
2.85958e-163	0.5272	0.469	0.167	5.71915e-160	CD8 T	SYNE1	Patient 4_Day 21
1.2886e-06	0.276595	0.406	0.273	0.00257721	Gamma Delta T	SYNE1	Patient 4_Day 21
5.25761e-22	0.362159	0.464	0.264	1.05152e-18	NK	SYNE1	Patient 4_Day 21
5.5021e-38	0.648148	0.432	0.35	1.10042e-34	CD8 T	SYNE1	Patient 3_Day 24 CAR T
7.30053e-112	0.238746	0.418	0.199	1.46011e-108	CD4 T	SVIP	Healthy
5.62456e-137	1.2719	0.461	0.259	1.12491e-133	Megakaryocytes	SVIP	Healthy
1.3924e-67	0.440464	0.343	0.094	2.78479e-64	CD4 T	SVIP	Patient 1_Preinfusion
1.98526e-17	0.348231	0.282	0.117	3.97053e-14	CD8 T	SVIP	Patient 1_Preinfusion
5.89057e-59	1.69001	0.561	0.125	1.17811e-55	Megakaryocytes	SVIP	Patient 1_Preinfusion
2.69556e-42	1.72871	0.731	0.117	5.39112e-39	Megakaryocytes	SVIP	Patient 1_Day 7
5.46806e-08	1.22877	0.75	0.12	0.000109361	Megakaryocytes	SVIP	Patient 1_Day 13
7.09202e-18	0.237043	0.325	0.074	1.4184e-14	CD4 T	SVIP	Patient 2_Preinfusion
2.22945e-46	2.87441	1	0.084	4.45889e-43	Megakaryocytes	SVIP	Patient 2_Preinfusion
8.24542e-36	1.93109	0.833	0.111	1.64908e-32	Megakaryocytes	SVIP	Patient 2_Day 31
1.01431e-103	2.19564	0.6	0.069	2.02862e-100	Megakaryocytes	SVIP	Patient 3_Preinfusion
1.36894e-12	1.5888	0.45	0.076	2.73789e-09	Megakaryocytes	SVIP	Patient 3_Day 24
4.56404e-145	1.76592	0.72	0.096	9.12808e-142	Megakaryocytes	SVIP	Patient 4_Preinfusion
3.2265e-13	0.245221	0.277	0.051	6.453e-10	CD4 T	SVIP	Patient 4_Day 8
1.25494e-64	2.01884	0.5	0.053	2.50989e-61	Megakaryocytes	SVIP	Patient 4_Day 8
3.37639e-93	2.5584	0.65	0.109	6.75278e-90	Megakaryocytes	SVIP	Patient 4_Day 21
2.84199e-08	0.536137	0.636	0.109	5.68399e-05	B cells	SVIP	Patient 4_Day 21
0	1.04984	0.934	0.224	0	Monocytes	STXBP2	Healthy
1.94859e-73	1.12028	0.626	0.452	3.89718e-70	Megakaryocytes	STXBP2	Healthy
1.46507e-258	0.564395	0.785	0.261	2.93014e-255	Monocytes	STXBP2	Patient 1_Preinfusion
1.45723e-51	1.0209	0.509	0.642	2.91446e-48	Megakaryocytes	STXBP2	Patient 1_Preinfusion
0	0.595726	0.739	0.117	0	Monocytes	STXBP2	Patient 1_Day 7
8.6297e-07	0.729544	0.462	0.251	0.00172594	Megakaryocytes	STXBP2	Patient 1_Day 7
1.47811e-137	0.767652	0.781	0.281	2.95622e-134	Monocytes	STXBP2	Patient 2_Preinfusion
1.59838e-07	0.258088	0.5	0.083	0.000319677	Monocytes	STXBP2	Patient 2_Day 24
0	0.903917	0.828	0.185	0	Monocytes	STXBP2	Patient 2_Day 31
2.86146e-06	0.919059	0.833	0.399	0.00572291	Megakaryocytes	STXBP2	Patient 2_Day 31
0	0.579254	0.599	0.175	0	Monocytes	STXBP2	Patient 3_Preinfusion
4.64523e-49	1.26862	0.58	0.487	9.29045e-46	Megakaryocytes	STXBP2	Patient 3_Preinfusion
0	0.427798	0.478	0.1	0	Monocytes	STXBP2	Patient 3_Day 24
0	0.644175	0.668	0.129	0	Monocytes	STXBP2	Patient 4_Preinfusion
6.22259e-26	0.68102	0.451	0.436	1.24452e-22	Megakaryocytes	STXBP2	Patient 4_Preinfusion
2.76594e-247	0.5693	0.787	0.22	5.53187e-244	Monocytes	STXBP2	Patient 4_Day 8
5.31015e-49	1.3701	0.632	0.596	1.06203e-45	Megakaryocytes	STXBP2	Patient 4_Day 8
0	0.746789	0.828	0.263	0	Monocytes	STXBP2	Patient 4_Day 21
7.18672e-33	1.69519	0.85	0.515	1.43734e-29	Megakaryocytes	STXBP2	Patient 4_Day 21
1.89053e-136	0.259443	0.348	0.131	3.78106e-133	CD4 T	STMN3	Healthy
4.19217e-09	0.204488	0.223	0.049	8.38433e-06	CD4 T	STMN3	Patient 4_Day 8
1.99352e-36	0.203083	0.227	0.127	3.98703e-33	B cells	STMN1	Healthy
6.13587e-113	1.17564	0.322	0.026	1.22717e-109	CD8 T	STMN1	Patient 1_Preinfusion
2.83461e-74	1.23185	0.27	0.016	5.66923e-71	CD8 T	STMN1	Patient 2_Preinfusion
1.10827e-302	0.979865	0.368	0.028	2.21654e-299	CD8 T	STMN1	Patient 3_Preinfusion
6.81773e-218	0.42722	0.237	0.07	1.36355e-214	CD8 T	STMN1	Patient 3_Day 24
1.48512e-76	0.679265	0.218	0.037	2.97025e-73	CD8 T	STMN1	Patient 4_Day 8
1.24143e-133	0.702809	0.256	0.073	2.48285e-130	CD8 T	STMN1	Patient 4_Day 21
9.03459e-14	1.03759	0.864	0.137	1.80692e-10	B cells	STMN1	Patient 4_Day 21
9.81458e-32	0.732793	0.7	0.452	1.96292e-28	CD8 T	STMN1	Patient 1_Product
1.69294e-23	0.51983	0.454	0.196	3.38588e-20	CD8 T	STMN1	Patient 2_Product
8.02172e-12	0.410045	0.718	0.55	1.60434e-08	CD8 T	STMN1	Patient 3_Product
1.83895e-20	0.418124	0.762	0.35	3.67789e-17	DC	STMN1	Patient 3_Day 24 CAR T
3.49802e-46	0.240449	0.352	0.367	6.99604e-43	CD8 T	STMN1	Patient 3_Day 24 CAR T
6.03764e-24	0.455348	0.636	0.444	1.20753e-20	CD8 T	STMN1	Patient 4_Product
4.23046e-06	0.284305	0.635	0.76	0.00846093	CD8 T	STMN1	Patient 4_Day 8 CAR T
1.75806e-88	0.201445	0.576	0.362	3.51613e-85	CD4 T	STK17A	Healthy
2.33291e-53	0.302286	0.573	0.394	4.66583e-50	CD8 T	STK17A	Healthy
4.64098e-07	0.290822	0.716	0.42	0.000928196	Gamma Delta T	STK17A	Healthy
3.8195e-61	0.316845	0.563	0.398	7.639e-58	B cells	STK17A	Healthy
2.16207e-45	0.373815	0.708	0.408	4.32413e-42	NK	STK17A	Healthy
1.4999e-138	0.721549	0.623	0.222	2.99979e-135	CD4 T	STK17A	Patient 1_Preinfusion
2.90754e-107	1.06107	0.692	0.245	5.81508e-104	CD8 T	STK17A	Patient 1_Preinfusion
1.61544e-81	0.699931	0.522	0.321	3.23088e-78	CD8 T	STK17A	Patient 1_Day 7
1.10022e-31	0.457653	0.506	0.115	2.20044e-28	CD4 T	STK17A	Patient 2_Preinfusion
6.26695e-60	0.527484	0.433	0.102	1.25339e-56	CD8 T	STK17A	Patient 2_Preinfusion
1.97584e-156	0.566391	0.539	0.157	3.95167e-153	CD8 T	STK17A	Patient 2_Day 31
2.58928e-120	0.350582	0.327	0.101	5.17856e-117	CD4 T	STK17A	Patient 3_Preinfusion
7.6594e-78	0.461395	0.369	0.11	1.53188e-74	CD8 T	STK17A	Patient 3_Preinfusion
8.96498e-07	0.326133	0.325	0.127	0.001793	Gamma Delta T	STK17A	Patient 3_Preinfusion
1.21317e-15	0.417649	0.287	0.126	2.42633e-12	NK	STK17A	Patient 3_Preinfusion
0	0.413236	0.463	0.183	6.10366e-306	CD8 T	STK17A	Patient 3_Day 24
1.38338380835549e-322	0.49006	0.518	0.152	2.76676761671098e-319	CD4 T	STK17A	Patient 4_Preinfusion
1.91129e-73	0.561117	0.471	0.228	3.82257e-70	CD8 T	STK17A	Patient 4_Preinfusion
1.10878e-23	0.60913	0.741	0.277	2.21755e-20	CD4 T	STK17A	Patient 4_Day 8
5.15458e-154	0.91248	0.607	0.206	1.03092e-150	CD8 T	STK17A	Patient 4_Day 8
6.45272e-21	0.521888	0.613	0.276	1.29054e-17	NK	STK17A	Patient 4_Day 8
3.26482e-296	0.71264	0.702	0.289	6.52964e-293	CD8 T	STK17A	Patient 4_Day 21
3.54553e-08	0.289506	0.617	0.434	7.09106e-05	Gamma Delta T	STK17A	Patient 4_Day 21
1.15695e-38	0.4883	0.693	0.422	2.31391e-35	NK	STK17A	Patient 4_Day 21
6.18742e-19	0.261675	0.774	0.788	1.23748e-15	CD8 T	STK17A	Patient 3_Day 24 CAR T
0	0.288144	0.265	0.006	0	Monocytes	STEAP4	Healthy
1.49707e-109	0.389057	0.325	0.113	2.99413e-106	CD8 T	STAT4	Healthy
4.11409e-20	0.415154	0.593	0.143	8.22817e-17	Gamma Delta T	STAT4	Healthy
6.12471e-72	0.443546	0.461	0.13	1.22494e-68	NK	STAT4	Healthy
1.08214e-14	0.25287	0.219	0.038	2.16428e-11	CD4 T	STAT4	Patient 2_Preinfusion
4.02561e-48	0.35551	0.257	0.024	8.05123e-45	CD8 T	STAT4	Patient 2_Preinfusion
8.94026e-73	0.332333	0.286	0.065	1.78805e-69	CD8 T	STAT4	Patient 2_Day 31
2.58046e-06	0.444649	0.333	0.062	0.00516093	Gamma Delta T	STAT4	Patient 4_Day 8
3.68704e-11	0.370274	0.22	0.057	7.37408e-08	NK	STAT4	Patient 4_Day 8
1.85213e-15	0.243753	0.227	0.098	3.70425e-12	NK	STAT4	Patient 4_Day 21
3.38955e-191	0.388909	0.941	0.581	6.77909e-188	Monocytes	STAT1	Patient 1_Preinfusion
1.03798e-54	0.42022	0.671	0.811	2.07595e-51	CD8 T	STAT1	Patient 1_Day 7
7.36449e-45	0.381517	0.827	0.583	1.4729e-41	Monocytes	STAT1	Patient 2_Preinfusion
7.93164e-70	0.243349	0.853	0.565	1.58633e-66	Monocytes	STAT1	Patient 2_Day 31
1.79496e-25	0.442091	0.18	0.474	3.58993e-22	Megakaryocytes	STAT1	Patient 3_Preinfusion
1.01205e-279	0.352113	0.631	0.281	2.0241e-276	Monocytes	STAT1	Patient 4_Preinfusion
2.66994e-77	0.244245	0.676	0.741	5.33988e-74	CD8 T	STAT1	Patient 4_Day 21
1.71908e-10	0.228501	0.576	0.555	3.43816e-07	CD8 T	STAT1	Patient 3_Day 24 CAR T
1.41893e-07	0.344024	0.61	0.43	0.000283786	Monocytes	STAT1	Patient 4_Product
5.61296e-69	0.82587	0.235	0.04	1.12259e-65	Megakaryocytes	SSX2IP	Healthy
3.33611e-09	1.39799	0.333	0.023	6.67221e-06	Megakaryocytes	SSX2IP	Patient 2_Preinfusion
1.43017e-10	0.937357	0.5	0.036	2.86034e-07	Megakaryocytes	SSX2IP	Patient 2_Day 31
5.05233e-52	1.53683	0.34	0.02	1.01047e-48	Megakaryocytes	SSX2IP	Patient 3_Preinfusion
6.58924e-46	0.912913	0.293	0.015	1.31785e-42	Megakaryocytes	SSX2IP	Patient 4_Preinfusion
1.14981e-14	0.992652	0.237	0.039	2.29962e-11	Megakaryocytes	SSX2IP	Patient 4_Day 8
1.53909e-26	1.37601	0.4	0.046	3.07817e-23	Megakaryocytes	SSX2IP	Patient 4_Day 21
8.71553e-153	0.480887	0.88	0.832	1.74311e-149	CD8 T	SRSF7	Healthy
4.56991e-72	0.376209	0.536	0.437	9.13982e-69	CD4 T	SRSF7	Patient 1_Preinfusion
4.92344e-112	0.722891	0.615	0.438	9.84688e-109	CD8 T	SRSF7	Patient 1_Preinfusion
2.82511e-124	1.12687	0.692	0.572	5.65021e-121	CD8 T	SRSF7	Patient 1_Day 7
2.14632e-38	0.371414	0.565	0.38	4.29263e-35	CD8 T	SRSF7	Patient 1_Day 13
1.63664e-28	0.543009	0.819	0.445	3.27328e-25	CD4 T	SRSF7	Patient 2_Preinfusion
1.63093e-133	0.913113	0.796	0.427	3.26187e-130	CD8 T	SRSF7	Patient 2_Preinfusion
4.62825e-06	0.51721	0.649	0.462	0.0092565	NK	SRSF7	Patient 2_Preinfusion
1.30069e-160	0.564301	0.8	0.653	2.60137e-157	CD8 T	SRSF7	Patient 2_Day 31
8.46728e-100	0.488929	0.505	0.316	1.69346e-96	CD8 T	SRSF7	Patient 3_Preinfusion
7.18832e-14	0.223291	0.311	0.33	1.43766e-10	NK	SRSF7	Patient 3_Preinfusion
1.65024e-71	0.253214	0.476	0.399	3.30048e-68	CD8 T	SRSF7	Patient 3_Day 24
2.36294e-78	0.203925	0.453	0.315	4.72588e-75	CD4 T	SRSF7	Patient 4_Preinfusion
6.15757e-121	0.659966	0.494	0.337	1.23151e-117	CD8 T	SRSF7	Patient 4_Preinfusion
1.27527e-176	0.9526	0.654	0.497	2.55054e-173	CD8 T	SRSF7	Patient 4_Day 8
3.62644e-24	0.540379	0.75	0.519	7.25287e-21	NK	SRSF7	Patient 4_Day 8
2.57245e-144	0.346623	0.663	0.631	5.14491e-141	CD8 T	SRSF7	Patient 4_Day 21
1.24587e-14	0.26382	0.651	0.642	2.49174e-11	Gamma Delta T	SRSF7	Patient 4_Day 21
2.72454e-27	0.280165	0.59	0.629	5.44907e-24	CD8 T	SRSF7	Patient 3_Day 24 CAR T
5.86936e-102	0.429426	0.657	0.683	1.17387e-98	CD8 T	SRSF11	Healthy
2.68685e-31	0.308626	0.502	0.527	5.3737e-28	CD8 T	SRSF11	Patient 1_Preinfusion
2.88758e-57	0.776048	0.348	0.413	5.77515e-54	CD8 T	SRSF11	Patient 1_Day 7
1.07251e-06	0.247561	0.335	0.31	0.00214503	CD8 T	SRSF11	Patient 3_Preinfusion
8.00546e-61	0.313664	0.363	0.275	1.60109e-57	CD8 T	SRSF11	Patient 3_Day 24
7.31254e-74	0.612961	0.335	0.319	1.46251e-70	CD8 T	SRSF11	Patient 4_Preinfusion
5.81624e-99	0.663679	0.462	0.462	1.16325e-95	CD8 T	SRSF11	Patient 4_Day 8
1.60611e-10	0.253865	0.446	0.463	3.21221e-07	NK	SRSF11	Patient 4_Day 8
1.31312e-36	0.664832	0.553	0.503	2.62625e-33	CD8 T	SRSF11	Patient 3_Day 24 CAR T
0	1.29078	0.998	0.613	0	Monocytes	SRGN	Healthy
6.57245e-87	1.56713	0.948	0.736	1.31449e-83	Megakaryocytes	SRGN	Healthy
5.63362e-60	0.270057	0.975	0.726	1.12672e-56	NK	SRGN	Healthy
0	0.674892	0.991	0.692	0	Monocytes	SRGN	Patient 1_Preinfusion
1.19453e-34	0.890216	0.842	0.91	2.38905e-31	Megakaryocytes	SRGN	Patient 1_Preinfusion
5.92043e-270	0.587846	0.976	0.782	1.18409e-266	Monocytes	SRGN	Patient 1_Day 7
7.80141e-07	0.244701	0.914	0.848	0.00156028	Gamma Delta T	SRGN	Patient 1_Day 13
2.57279e-06	0.90169	0.5	0.851	0.00514559	Megakaryocytes	SRGN	Patient 1_Day 13
2.69792e-173	0.657218	0.989	0.882	5.39585e-170	Monocytes	SRGN	Patient 2_Preinfusion
5.75315e-184	0.538047	0.988	0.885	1.15063e-180	Monocytes	SRGN	Patient 2_Day 31
4.43688e-17	1.37917	1	0.919	8.87376e-14	Megakaryocytes	SRGN	Patient 2_Day 31
3.33905e-06	0.247748	0.961	0.918	0.0066781	NK	SRGN	Patient 2_Day 31
0	0.827508	0.985	0.647	0	Monocytes	SRGN	Patient 3_Preinfusion
2.91436e-48	1.33899	0.92	0.895	5.82872e-45	Megakaryocytes	SRGN	Patient 3_Preinfusion
6.19461e-25	0.322701	0.987	0.659	1.23892e-21	DC	SRGN	Patient 3_Day 24
0	0.447528	0.889	0.577	0	Monocytes	SRGN	Patient 3_Day 24
2.80586e-56	0.305093	0.676	0.662	5.61171e-53	NK	SRGN	Patient 3_Day 24
0	1.10323	0.995	0.687	0	Monocytes	SRGN	Patient 4_Preinfusion
2.46791e-136	0.307436	0.991	0.798	4.93581e-133	Monocytes	SRGN	Patient 4_Day 8
6.52938e-63	1.37678	0.789	0.927	1.30588e-59	Megakaryocytes	SRGN	Patient 4_Day 8
9.4129e-243	0.404353	0.991	0.855	1.88258e-239	Monocytes	SRGN	Patient 4_Day 21
3.49535e-22	1.37749	0.8	0.916	6.9907e-19	Megakaryocytes	SRGN	Patient 4_Day 21
1.57845e-13	0.213208	0.928	0.915	3.15691e-10	NK	SRGN	Patient 4_Day 21
5.42034e-26	0.220262	0.614	0.586	1.08407e-22	CD4 T	SRGN	Patient 3_Day 24 CAR T
1.92853e-34	0.245019	0.782	0.575	3.85705e-31	Gamma Delta T	SRGN	Patient 3_Day 24 CAR T
3.76518e-77	0.818077	0.266	0.414	7.53035e-74	CD8 T	SREK1	Patient 1_Day 7
9.42206e-59	0.501004	0.26	0.301	1.88441e-55	CD8 T	SREK1	Patient 4_Preinfusion
2.828e-59	0.317398	0.372	0.517	5.65599e-56	CD8 T	SREK1	Patient 4_Day 8
9.65528e-31	0.627769	0.425	0.39	1.93106e-27	CD8 T	SREK1	Patient 3_Day 24 CAR T
3.55172e-60	1.08587	0.252	0.002	7.10344e-57	Megakaryocytes	SPX	Healthy
1.62195e-33	1.20308	0.316	0.004	3.24389e-30	Megakaryocytes	SPX	Patient 1_Preinfusion
3.80109e-14	0.532832	0.231	0	7.60218e-11	Megakaryocytes	SPX	Patient 1_Day 7
7.2446e-09	0.849193	0.333	0	1.44892e-05	Megakaryocytes	SPX	Patient 2_Preinfusion
1.58881e-19	1.02856	0.583	0	3.17762e-16	Megakaryocytes	SPX	Patient 2_Day 31
4.06e-28	1.16919	0.28	0.002	8.12e-25	Megakaryocytes	SPX	Patient 3_Preinfusion
5.41038e-13	0.475857	0.25	0	1.08208e-09	Megakaryocytes	SPX	Patient 3_Day 24
7.22829e-26	0.574134	0.207	0.006	1.44566e-22	Megakaryocytes	SPX	Patient 4_Preinfusion
3.0916e-19	1.20211	0.237	0.001	6.18319e-16	Megakaryocytes	SPX	Patient 4_Day 8
3.21654e-20	1.6277	0.4	0	6.43308e-17	Megakaryocytes	SPX	Patient 4_Day 21
2.09838e-39	0.261001	0.217	0.115	4.19675e-36	CD4 T	SPTBN1	Patient 1_Preinfusion
1.14779e-12	0.274716	0.24	0.12	2.29558e-09	CD8 T	SPTBN1	Patient 1_Preinfusion
6.76027e-11	0.248779	0.219	0.071	1.35205e-07	CD4 T	SPTBN1	Patient 2_Preinfusion
1.92625e-07	0.256478	0.259	0.082	0.00038525	CD4 T	SPTBN1	Patient 4_Day 8
4.52634e-72	0.306661	0.431	0.303	9.05268e-69	CD8 T	SPTAN1	Healthy
2.51311e-82	0.438374	0.44	0.223	5.02622e-79	CD4 T	SPTAN1	Patient 1_Preinfusion
1.72793e-30	0.426243	0.418	0.241	3.45586e-27	CD8 T	SPTAN1	Patient 1_Preinfusion
5.9228e-07	0.795841	0.462	0.254	0.00118456	Gamma Delta T	SPTAN1	Patient 1_Preinfusion
4.77159e-32	0.588954	0.285	0.202	9.54318e-29	CD8 T	SPTAN1	Patient 1_Day 7
1.03982e-19	0.383788	0.488	0.171	2.07964e-16	CD4 T	SPTAN1	Patient 2_Preinfusion
1.25583e-28	0.36023	0.379	0.166	2.51166e-25	CD8 T	SPTAN1	Patient 2_Preinfusion
2.23017e-06	0.504343	0.324	0.185	0.00446034	NK	SPTAN1	Patient 2_Preinfusion
7.95491e-61	0.303761	0.372	0.24	1.59098e-57	CD8 T	SPTAN1	Patient 2_Day 31
6.45238e-26	0.25797	0.215	0.097	1.29048e-22	CD8 T	SPTAN1	Patient 3_Preinfusion
1.64215e-69	0.652583	0.287	0.123	3.28429e-66	CD8 T	SPTAN1	Patient 4_Preinfusion
1.03667e-07	0.303186	0.455	0.226	0.000207334	CD4 T	SPTAN1	Patient 4_Day 8
2.95473e-62	0.636071	0.372	0.196	5.90946e-59	CD8 T	SPTAN1	Patient 4_Day 8
3.26431e-19	0.206417	0.491	0.286	6.52861e-16	CD4 T	SPTAN1	Patient 4_Day 21
9.27502e-64	0.336089	0.382	0.256	1.855e-60	CD8 T	SPTAN1	Patient 4_Day 21
3.15539e-43	1.20825	0.741	0.096	6.31079e-40	Gamma Delta T	SPON2	Healthy
0	1.90722	0.837	0.062	0	NK	SPON2	Healthy
3.3684e-43	0.442769	0.302	0.151	6.73679e-40	CD8 T	SPON2	Patient 1_Day 7
3.96346e-32	0.201267	0.485	0.228	7.92691e-29	Gamma Delta T	SPON2	Patient 1_Day 7
6.88952e-11	0.697951	0.525	0.244	1.3779e-07	NK	SPON2	Patient 1_Day 7
1.17898e-08	0.446856	0.373	0.171	2.35796e-05	NK	SPON2	Patient 1_Day 13
7.25089e-53	0.45693	0.304	0.029	1.45018e-49	CD8 T	SPON2	Patient 2_Preinfusion
2.13954e-46	1.8126	0.784	0.048	4.27907e-43	NK	SPON2	Patient 2_Preinfusion
1.49017e-66	0.21299	0.282	0.071	2.98033e-63	CD8 T	SPON2	Patient 2_Day 31
3.01249e-06	0.78538	0.458	0.189	0.00602498	Gamma Delta T	SPON2	Patient 2_Day 31
5.89042e-44	1.11531	0.618	0.178	1.17808e-40	NK	SPON2	Patient 2_Day 31
7.19214e-15	0.474608	0.26	0.026	1.43843e-11	Gamma Delta T	SPON2	Patient 3_Preinfusion
1.33618e-79	1.23612	0.426	0.023	2.67236e-76	NK	SPON2	Patient 3_Preinfusion
1.43827e-25	0.403965	0.325	0.126	2.87654e-22	Gamma Delta T	SPON2	Patient 3_Day 24
1.51554e-168	0.805732	0.407	0.115	3.03107e-165	NK	SPON2	Patient 3_Day 24
2.906e-17	0.655289	0.246	0.021	5.81201e-14	Gamma Delta T	SPON2	Patient 4_Preinfusion
4.54497e-25	0.78156	0.253	0.021	9.08994e-22	NK	SPON2	Patient 4_Preinfusion
1.31343e-70	0.546731	0.279	0.044	2.62686e-67	CD8 T	SPON2	Patient 4_Day 8
2.0649e-09	0.902693	0.462	0.09	4.12981e-06	Gamma Delta T	SPON2	Patient 4_Day 8
1.80357e-37	0.778385	0.458	0.076	3.60714e-34	NK	SPON2	Patient 4_Day 8
1.42988e-137	0.358546	0.353	0.094	2.85977e-134	CD8 T	SPON2	Patient 4_Day 21
3.32728e-13	0.507761	0.411	0.182	6.65456e-10	Gamma Delta T	SPON2	Patient 4_Day 21
1.06694e-87	0.958054	0.536	0.166	2.13389e-84	NK	SPON2	Patient 4_Day 21
0	0.449489	0.638	0.217	0	CD4 T	SPOCK2	Healthy
1.59082e-192	0.58842	0.613	0.284	3.18165e-189	CD8 T	SPOCK2	Healthy
1.36691e-246	0.856324	0.576	0.048	2.73382e-243	CD4 T	SPOCK2	Patient 1_Preinfusion
1.03211e-71	0.664231	0.47	0.095	2.06423e-68	CD8 T	SPOCK2	Patient 1_Preinfusion
3.62045e-53	0.305015	0.565	0.141	7.2409e-50	CD4 T	SPOCK2	Patient 1_Day 7
5.25289e-113	0.888154	0.681	0.023	1.05058e-109	CD4 T	SPOCK2	Patient 2_Preinfusion
8.41099e-37	0.447734	0.66	0.181	1.6822e-33	CD4 T	SPOCK2	Patient 2_Day 31
4.69646e-54	0.315899	0.289	0.089	9.39292e-51	CD8 T	SPOCK2	Patient 2_Day 31
3.78914e-255	0.413049	0.313	0.023	7.57827e-252	CD4 T	SPOCK2	Patient 3_Preinfusion
1.38867e-63	0.442898	0.223	0.045	2.77735e-60	CD8 T	SPOCK2	Patient 3_Preinfusion
4.59507e-14	0.411217	0.351	0.055	9.19015e-11	Gamma Delta T	SPOCK2	Patient 3_Preinfusion
0	0.261953	0.387	0.057	0	CD4 T	SPOCK2	Patient 4_Preinfusion
3.2697e-85	0.968688	0.354	0.124	6.5394e-82	CD8 T	SPOCK2	Patient 4_Preinfusion
5.6609e-63	0.769574	0.652	0.045	1.13218e-59	CD4 T	SPOCK2	Patient 4_Day 8
1.87567e-133	0.578884	0.586	0.098	3.75134e-130	CD4 T	SPOCK2	Patient 4_Day 21
4.81122e-32	0.220241	0.206	0.097	9.62244e-29	CD8 T	SPOCK2	Patient 4_Day 21
2.61571e-42	0.372959	0.312	0.099	5.23141e-39	CD4 T	SPOCK2	Patient 3_Day 24 CAR T
4.26826e-09	1.69447	0.6	0.004	8.53652e-06	B cells	SPINK2	Patient 1_Preinfusion
0	1.08916	0.616	0.023	0	B cells	SPIB	Healthy
1.89659e-18	1.61816	1	0.003	3.79319e-15	B cells	SPIB	Patient 2_Day 31
3.88987e-40	1.12739	0.773	0.005	7.77974e-37	B cells	SPIB	Patient 4_Day 21
9.99252e-59	0.229307	0.237	0.201	1.9985e-55	CD8 T	SPATA13	Healthy
1.2205e-23	0.376683	0.252	0.194	2.441e-20	CD8 T	SPATA13	Patient 3_Day 24 CAR T
5.16549e-52	0.262835	0.202	0.056	1.0331e-48	CD8 T	SP4	Patient 2_Day 31
1.18148e-11	0.340423	0.847	0.701	2.36296e-08	CD4 T	SOS1	Patient 4_Product
2.98495e-73	0.262626	0.488	0.514	5.96991e-70	CD8 T	SORL1	Healthy
1.44998e-133	0.21356	0.311	0.06	2.89997e-130	Monocytes	SORL1	Patient 1_Day 7
3.90885e-06	0.430519	0.432	0.367	0.00781769	NK	SORL1	Patient 2_Preinfusion
8.99624e-123	0.280824	0.485	0.119	1.79925e-119	Monocytes	SORL1	Patient 4_Day 8
0	0.531671	0.711	0.199	0	Monocytes	SOD2	Healthy
5.611e-133	1.30463	0.557	0.363	1.1222e-129	Megakaryocytes	SOD2	Healthy
2.29074e-108	0.235639	0.594	0.251	4.58148e-105	Monocytes	SOD2	Patient 1_Preinfusion
1.06697e-82	1.48786	0.684	0.498	2.13395e-79	Megakaryocytes	SOD2	Patient 1_Preinfusion
0	0.912079	0.828	0.09	0	Monocytes	SOD2	Patient 1_Day 7
4.98773e-71	0.250309	0.373	0.037	9.97546e-68	Monocytes	SOD2	Patient 1_Day 13
7.81171e-09	1.30618	0.5	0.075	1.56234e-05	Megakaryocytes	SOD2	Patient 1_Day 13
5.23619e-108	0.727687	0.663	0.206	1.04724e-104	Monocytes	SOD2	Patient 2_Preinfusion
2.99694e-06	0.272749	0.382	0.047	0.00599388	Monocytes	SOD2	Patient 2_Day 24
4.32055e-265	0.700942	0.722	0.144	8.64111e-262	Monocytes	SOD2	Patient 2_Day 31
2.10129e-10	1.21503	0.833	0.336	4.20257e-07	Megakaryocytes	SOD2	Patient 2_Day 31
0	0.706049	0.582	0.128	0	Monocytes	SOD2	Patient 3_Preinfusion
9.1604e-17	0.481661	0.3	0.463	1.83208e-13	Megakaryocytes	SOD2	Patient 3_Preinfusion
0	0.446101	0.413	0.05	0	Monocytes	SOD2	Patient 3_Day 24
0	0.364057	0.56	0.143	0	Monocytes	SOD2	Patient 4_Preinfusion
2.72969e-83	0.224512	0.126	0.41	5.45939e-80	CD8 T	SOD2	Patient 4_Preinfusion
5.60076e-20	0.565527	0.488	0.38	1.12015e-16	Megakaryocytes	SOD2	Patient 4_Preinfusion
1.44054e-203	0.412662	0.635	0.131	2.88107e-200	Monocytes	SOD2	Patient 4_Day 8
3.81856e-61	1.4698	0.553	0.464	7.63712e-58	Megakaryocytes	SOD2	Patient 4_Day 8
0	0.625698	0.682	0.121	0	Monocytes	SOD2	Patient 4_Day 21
3.62853e-20	1.29667	0.5	0.372	7.25706e-17	Megakaryocytes	SOD2	Patient 4_Day 21
0	0.508811	0.623	0.103	0	Monocytes	SOCS3	Patient 1_Day 7
8.31165e-13	0.214586	0.354	0.111	1.66233e-09	CD4 T	SOCS3	Patient 1_Day 13
1.55595e-13	0.314823	0.444	0.234	3.1119e-10	CD4 T	SOCS3	Patient 2_Preinfusion
1.17746e-13	0.237809	0.308	0.094	2.35492e-10	CD4 T	SOCS3	Patient 2_Day 31
0	1.02302	0.761	0.122	0	Monocytes	SOCS3	Patient 4_Day 8
1.16427e-134	0.210216	0.281	0.058	2.32855e-131	Monocytes	SOCS3	Patient 4_Day 21
3.86883e-12	0.300132	0.4	0.251	7.73765e-09	CD4 T	SOCS2	Patient 4_Product
5.49405e-110	0.527277	0.326	0.063	1.09881e-106	CD4 T	SOCS1	Patient 1_Preinfusion
1.38158e-11	0.266315	0.447	0.272	2.76317e-08	CD4 T	SOCS1	Patient 1_Day 7
1.57558e-35	0.406147	0.319	0.04	3.15115e-32	CD4 T	SOCS1	Patient 2_Preinfusion
1.35756e-226	0.376368	0.269	0.023	2.71513e-223	CD4 T	SOCS1	Patient 3_Preinfusion
1.30185e-276	0.40668	0.313	0.046	2.6037e-273	CD4 T	SOCS1	Patient 4_Preinfusion
8.78698e-16	0.337827	0.241	0.028	1.7574e-12	CD4 T	SOCS1	Patient 4_Day 8
0	0.578079	0.356	0.012	0	B cells	SNX22	Healthy
4.83986e-107	0.252089	0.514	0.301	9.67973e-104	CD4 T	SNRPN	Healthy
5.63643e-130	1.19581	0.478	0.36	1.12729e-126	Megakaryocytes	SNRPN	Healthy
2.99889e-91	0.493113	0.361	0.087	5.99778e-88	CD4 T	SNRPN	Patient 1_Preinfusion
1.34638e-55	1.50014	0.509	0.123	2.69276e-52	Megakaryocytes	SNRPN	Patient 1_Preinfusion
5.50119e-09	0.938247	0.231	0.133	1.10024e-05	Megakaryocytes	SNRPN	Patient 1_Day 7
2.02301e-08	1.11608	0.5	0.209	4.04602e-05	Megakaryocytes	SNRPN	Patient 1_Day 13
4.47125e-24	0.344762	0.375	0.076	8.9425e-21	CD4 T	SNRPN	Patient 2_Preinfusion
5.60583e-28	0.290445	0.266	0.071	1.12117e-24	CD8 T	SNRPN	Patient 2_Preinfusion
2.39815e-11	1.09376	0.444	0.09	4.7963e-08	Megakaryocytes	SNRPN	Patient 2_Preinfusion
1.52879e-48	0.248407	0.296	0.133	3.05758e-45	CD8 T	SNRPN	Patient 2_Day 31
1.38421e-07	0.79068	0.5	0.225	0.000276841	Megakaryocytes	SNRPN	Patient 2_Day 31
8.1452e-29	0.722935	0.354	0.083	1.62904e-25	Megakaryocytes	SNRPN	Patient 4_Preinfusion
1.95799e-08	0.200807	0.33	0.113	3.91597e-05	CD4 T	SNRPN	Patient 4_Day 8
1.56181e-64	1.74292	0.395	0.117	3.12363e-61	Megakaryocytes	SNRPN	Patient 4_Day 8
1.29763e-49	0.225416	0.337	0.223	2.59527e-46	CD8 T	SNRPN	Patient 4_Day 21
1.62854e-19	1.19438	0.5	0.263	3.25708e-16	Megakaryocytes	SNRPN	Patient 4_Day 21
5.89446e-09	0.74014	0.773	0.262	1.17889e-05	B cells	SNRPN	Patient 4_Day 21
5.1914e-28	0.222088	0.268	0.171	1.03828e-24	CD4 T	SNRPN	Patient 3_Day 24 CAR T
0	2.28953	0.765	0.075	0	Megakaryocytes	SNCA	Healthy
6.24389e-120	2.43618	0.789	0.163	1.24878e-116	Megakaryocytes	SNCA	Patient 1_Preinfusion
5.76273e-43	2.08008	0.769	0.027	1.15255e-39	Megakaryocytes	SNCA	Patient 1_Day 7
2.25835e-09	1.48055	0.5	0.009	4.51669e-06	Megakaryocytes	SNCA	Patient 1_Day 13
3.43596e-38	1.97032	0.778	0.112	6.87191e-35	Megakaryocytes	SNCA	Patient 2_Preinfusion
3.24786e-51	2.07816	0.833	0.045	6.49572e-48	Megakaryocytes	SNCA	Patient 2_Day 31
8.01478e-213	2.56386	0.84	0.085	1.60296e-209	Megakaryocytes	SNCA	Patient 3_Preinfusion
8.36279e-29	1.12763	0.55	0.008	1.67256e-25	Megakaryocytes	SNCA	Patient 3_Day 24
1.69898e-105	1.30097	0.476	0.065	3.39796e-102	Megakaryocytes	SNCA	Patient 4_Preinfusion
4.80593e-131	2.96006	0.737	0.064	9.61186e-128	Megakaryocytes	SNCA	Patient 4_Day 8
1.3618e-81	2.65908	0.8	0.026	2.7236e-78	Megakaryocytes	SNCA	Patient 4_Day 21
2.03169e-15	1.5384	1	0.011	4.06338e-12	B cells	SMPD3	Patient 2_Day 31
1.29565e-32	1.02061	0.773	0.006	2.5913e-29	B cells	SMPD3	Patient 4_Day 21
2.60225e-122	1.81382	0.496	0.008	5.20451e-119	Megakaryocytes	SMOX	Healthy
5.88878e-98	2.13559	0.614	0.029	1.17776e-94	Megakaryocytes	SMOX	Patient 1_Preinfusion
1.85146e-33	1.67378	0.577	0.007	3.70292e-30	Megakaryocytes	SMOX	Patient 1_Day 7
2.01623e-15	2.08017	0.556	0.006	4.03246e-12	Megakaryocytes	SMOX	Patient 2_Preinfusion
9.21216e-22	1.52041	0.75	0.003	1.84243e-18	Megakaryocytes	SMOX	Patient 2_Day 31
4.20646e-80	1.68929	0.42	0.021	8.41291e-77	Megakaryocytes	SMOX	Patient 3_Preinfusion
1.17842e-62	1.0732	0.402	0.023	2.35684e-59	Megakaryocytes	SMOX	Patient 4_Preinfusion
2.58898e-66	1.48492	0.342	0.067	5.17795e-63	Megakaryocytes	SMOX	Patient 4_Day 8
6.50351e-48	2.46809	0.55	0.009	1.3007e-44	Megakaryocytes	SMOX	Patient 4_Day 21
8.27376e-37	0.441883	0.635	0.75	1.65475e-33	CD8 T	SMCHD1	Patient 1_Preinfusion
7.27313e-80	0.957407	0.662	0.714	1.45463e-76	CD8 T	SMCHD1	Patient 1_Day 7
9.02566e-09	0.28723	0.404	0.426	1.80513e-05	CD8 T	SMCHD1	Patient 3_Preinfusion
1.31779e-61	0.29494	0.454	0.368	2.63558e-58	CD8 T	SMCHD1	Patient 3_Day 24
2.31395e-146	1.12934	0.541	0.536	4.62791e-143	CD8 T	SMCHD1	Patient 4_Preinfusion
4.17168e-77	0.475155	0.58	0.661	8.34336e-74	CD8 T	SMCHD1	Patient 4_Day 8
5.43723e-38	0.570384	0.65	0.601	1.08745e-34	CD8 T	SMCHD1	Patient 3_Day 24 CAR T
1.15585e-92	0.85102	0.415	0.126	2.3117e-89	CD8 T	SMC4	Patient 1_Preinfusion
3.58124e-68	0.635666	0.411	0.111	7.16249e-65	CD8 T	SMC4	Patient 2_Preinfusion
6.89107e-73	0.361265	0.363	0.201	1.37821e-69	CD8 T	SMC4	Patient 2_Day 31
1.07795e-84	0.370689	0.308	0.074	2.15591e-81	CD8 T	SMC4	Patient 3_Preinfusion
6.94285e-45	0.47259	0.259	0.132	1.38857e-41	CD8 T	SMC4	Patient 4_Day 8
1.49463e-64	0.249944	0.267	0.155	2.98926e-61	CD8 T	SMC4	Patient 4_Day 21
1.63565e-11	0.343961	0.634	0.456	3.2713e-08	CD8 T	SMC4	Patient 1_Product
3.55542e-07	0.326861	0.672	0.531	0.000711084	CD8 T	SMC4	Patient 3_Product
5.14108e-22	0.321012	0.284	0.214	1.02822e-18	CD8 T	SMC4	Patient 3_Day 24 CAR T
1.20161e-21	0.33408	0.581	0.349	2.40321e-18	CD8 T	SMC4	Patient 4_Product
1.4088e-07	0.524569	0.567	0.424	0.00028176	CD8 T	SMC4	Patient 4_Day 8 CAR T
5.66684e-59	0.499549	0.25	0.034	1.13337e-55	CD8 T	SMC2	Patient 1_Preinfusion
1.35788e-36	0.365807	0.201	0.033	2.71577e-33	CD8 T	SMC2	Patient 2_Preinfusion
5.40702e-12	0.268548	0.398	0.178	1.0814e-08	CD8 T	SMC2	Patient 1_Product
4.36984e-06	0.402495	0.44	0.312	0.00873968	CD8 T	SMC2	Patient 4_Day 8 CAR T
9.97735e-175	0.353875	0.57	0.298	1.99547e-171	CD4 T	SLFN5	Healthy
2.33997e-98	0.449685	0.528	0.346	4.67994e-95	CD8 T	SLFN5	Healthy
1.76157e-32	0.346194	0.592	0.364	3.52314e-29	NK	SLFN5	Healthy
2.75725e-68	0.36331	0.369	0.255	5.5145e-65	CD4 T	SLFN5	Patient 1_Preinfusion
3.49404e-23	0.382237	0.398	0.26	6.98808e-20	CD8 T	SLFN5	Patient 1_Preinfusion
3.98855e-41	0.44023	0.384	0.354	7.97711e-38	CD8 T	SLFN5	Patient 1_Day 7
2.65037e-20	0.413413	0.469	0.173	5.30075e-17	CD4 T	SLFN5	Patient 2_Preinfusion
9.93775e-24	0.32067	0.351	0.169	1.98755e-20	CD8 T	SLFN5	Patient 2_Preinfusion
3.99206e-08	0.532163	0.432	0.184	7.98411e-05	NK	SLFN5	Patient 2_Preinfusion
2.79308e-63	0.344986	0.493	0.355	5.58616e-60	CD8 T	SLFN5	Patient 2_Day 31
1.52209e-06	0.333278	0.618	0.428	0.00304418	NK	SLFN5	Patient 2_Day 31
1.13197e-101	0.230569	0.281	0.141	2.26394e-98	CD8 T	SLFN5	Patient 3_Day 24
3.83603e-37	0.396376	0.234	0.087	7.67207e-34	CD8 T	SLFN5	Patient 4_Day 8
1.33741e-11	0.460211	0.292	0.11	2.67481e-08	NK	SLFN5	Patient 4_Day 8
3.27229e-16	0.218058	0.424	0.244	6.54458e-13	CD4 T	SLFN5	Patient 4_Day 21
9.84355e-61	0.28168	0.35	0.206	1.96871e-57	CD8 T	SLFN5	Patient 4_Day 21
1.9658e-15	0.202975	0.296	0.256	3.93159e-12	NK	SLFN5	Patient 4_Day 21
8.31164e-59	0.270628	0.264	0.044	1.66233e-55	NK	SLFN13	Healthy
3.18152e-102	0.351463	0.231	0.065	6.36305e-99	CD8 T	SLFN12L	Healthy
4.09134e-07	0.201949	0.296	0.09	0.000818268	Gamma Delta T	SLFN12L	Healthy
1.49357e-52	0.86245	0.236	0.095	2.98714e-49	CD8 T	SLFN12L	Patient 1_Day 7
8.48844e-61	0.385475	0.292	0.02	1.69769e-57	CD8 T	SLFN12L	Patient 2_Preinfusion
1.28831e-60	0.345385	0.279	0.076	2.57662e-57	CD8 T	SLFN12L	Patient 2_Day 31
3.61966e-07	0.271011	0.422	0.184	0.000723931	NK	SLFN12L	Patient 2_Day 31
3.45861e-53	0.494651	0.221	0.039	6.91722e-50	CD8 T	SLFN12L	Patient 4_Day 8
2.33674e-17	0.382072	0.298	0.067	4.67349e-14	NK	SLFN12L	Patient 4_Day 8
4.91575e-69	0.253258	0.21	0.058	9.8315e-66	CD8 T	SLFN12L	Patient 4_Day 21
4.1796e-07	0.231945	0.229	0.11	0.00083592	Gamma Delta T	SLFN12L	Patient 4_Day 21
4.0555e-14	0.310546	0.201	0.161	8.111e-11	CD8 T	SLFN12L	Patient 3_Day 24 CAR T
2.69047e-29	0.282672	0.241	0.056	5.38093e-26	CD8 T	SLF1	Patient 2_Preinfusion
9.11292e-42	0.29162	0.236	0.098	1.82258e-38	CD8 T	SLF1	Patient 2_Day 31
1.02876e-59	0.239618	0.227	0.093	2.05753e-56	CD8 T	SLF1	Patient 4_Day 21
9.58432e-24	0.439472	0.381	0.32	1.91686e-20	CD8 T	SLF1	Patient 3_Day 24 CAR T
6.60859e-48	0.240917	0.208	0.201	1.32172e-44	CD8 T	SLC4A7	Healthy
7.88203e-25	0.333251	0.26	0.153	1.57641e-21	CD8 T	SLC4A7	Patient 1_Preinfusion
5.50716e-28	0.660145	0.207	0.132	1.10143e-24	CD8 T	SLC4A7	Patient 1_Day 7
2.84961e-51	0.329746	0.33	0.201	5.69922e-48	CD8 T	SLC4A7	Patient 2_Day 31
5.72471e-46	0.483278	0.216	0.09	1.14494e-42	CD8 T	SLC4A7	Patient 4_Day 8
1.03568e-41	0.233217	0.224	0.132	2.07136e-38	CD8 T	SLC4A7	Patient 4_Day 21
9.30465e-30	0.523358	0.378	0.31	1.86093e-26	CD8 T	SLC4A7	Patient 3_Day 24 CAR T
1.17566e-219	1.69574	0.478	0.15	2.35132e-216	Megakaryocytes	SLC40A1	Healthy
4.12732e-45	1.82768	0.316	0.065	8.25463e-42	Megakaryocytes	SLC40A1	Patient 1_Preinfusion
3.75577e-11	1.07084	0.269	0.009	7.51154e-08	Megakaryocytes	SLC40A1	Patient 1_Day 7
9.64031e-11	1.2057	0.333	0.05	1.92806e-07	Megakaryocytes	SLC40A1	Patient 2_Preinfusion
2.04473e-17	1.54519	0.583	0.04	4.08946e-14	Megakaryocytes	SLC40A1	Patient 2_Day 31
4.95302e-33	0.950311	0.22	0.031	9.90604e-30	Megakaryocytes	SLC40A1	Patient 3_Preinfusion
5.01238e-49	1.01508	0.341	0.024	1.00248e-45	Megakaryocytes	SLC40A1	Patient 4_Preinfusion
3.7501e-62	2.10956	0.55	0.04	7.5002e-59	Megakaryocytes	SLC40A1	Patient 4_Day 21
2.19939e-61	0.218579	0.52	0.564	4.39879e-58	CD8 T	SLC38A2	Healthy
1.91606e-59	0.452917	0.225	0.354	3.83212e-56	CD8 T	SLC38A2	Patient 1_Day 7
1.86922e-35	0.981759	0.237	0.266	3.73844e-32	CD8 T	SLC38A2	Patient 4_Preinfusion
3.02946e-41	0.317934	0.272	0.343	6.05892e-38	CD8 T	SLC38A2	Patient 4_Day 8
2.71352e-08	0.233359	0.339	0.327	5.42704e-05	NK	SLC38A2	Patient 4_Day 8
1.50277e-12	0.322285	0.233	0.214	3.00555e-09	CD8 T	SLC38A2	Patient 3_Day 24 CAR T
1.41168e-59	0.329874	0.492	0.321	2.82336e-56	CD8 T	SLC38A1	Healthy
7.28376e-56	0.278457	0.5	0.321	1.45675e-52	B cells	SLC38A1	Healthy
6.06285e-93	0.481442	0.342	0.067	1.21257e-89	CD4 T	SLC38A1	Patient 1_Preinfusion
1.91797e-54	0.528144	0.385	0.083	3.83594e-51	CD8 T	SLC38A1	Patient 1_Preinfusion
7.13772e-96	0.834197	0.361	0.136	1.42754e-92	CD8 T	SLC38A1	Patient 1_Day 7
7.50172e-32	0.420846	0.406	0.062	1.50034e-28	CD4 T	SLC38A1	Patient 2_Preinfusion
7.86194e-64	0.471987	0.379	0.046	1.57239e-60	CD8 T	SLC38A1	Patient 2_Preinfusion
4.45469e-09	0.496992	0.432	0.075	8.90937e-06	NK	SLC38A1	Patient 2_Preinfusion
2.19151e-75	0.377209	0.36	0.112	4.38302e-72	CD8 T	SLC38A1	Patient 2_Day 31
2.88955e-60	0.288082	0.217	0.048	5.77909e-57	CD8 T	SLC38A1	Patient 3_Preinfusion
7.44536e-150	0.265175	0.277	0.108	1.48907e-146	CD8 T	SLC38A1	Patient 3_Day 24
1.36962e-88	0.954062	0.303	0.09	2.73924e-85	CD8 T	SLC38A1	Patient 4_Preinfusion
1.51389e-119	0.789729	0.402	0.054	3.02778e-116	CD8 T	SLC38A1	Patient 4_Day 8
1.5946e-26	0.679324	0.452	0.112	3.1892e-23	NK	SLC38A1	Patient 4_Day 8
2.48299e-114	0.321079	0.355	0.109	4.96597e-111	CD8 T	SLC38A1	Patient 4_Day 21
4.62061e-31	0.393371	0.379	0.187	9.24123e-28	NK	SLC38A1	Patient 4_Day 21
2.07464e-19	0.350233	0.499	0.464	4.14928e-16	CD8 T	SLC38A1	Patient 3_Day 24 CAR T
6.39959e-81	0.300822	0.708	0.546	1.27992e-77	CD4 T	SLC2A3	Healthy
4.58796e-70	0.383887	0.28	0.448	9.17592e-67	CD8 T	SLC2A3	Patient 1_Day 7
8.83814e-38	0.47844	0.624	0.374	1.76763e-34	Monocytes	SLC2A3	Patient 2_Preinfusion
4.92653e-247	0.401606	0.594	0.275	9.85306e-244	Monocytes	SLC2A3	Patient 3_Preinfusion
9.83842e-16	0.299411	0.2	0.511	1.96768e-12	Megakaryocytes	SLC2A3	Patient 3_Preinfusion
6.67295e-60	0.839215	0.399	0.553	1.33459e-56	CD8 T	SLC2A3	Patient 4_Preinfusion
6.51469e-90	0.23298	0.584	0.246	1.30294e-86	Monocytes	SLC2A3	Patient 4_Day 8
2.21447e-61	0.223537	0.218	0.087	4.42895e-58	B cells	SLC25A42	Healthy
7.52579e-274	1.80361	0.205	0.494	1.50516e-270	CD8 T	SLC25A37	Patient 1_Preinfusion
0	1.10157	0.835	0.059	0	Monocytes	SLC25A37	Patient 1_Day 7
2.55357e-54	0.401804	0.439	0.137	5.10714e-51	Monocytes	SLC25A37	Patient 2_Preinfusion
7.31928e-102	0.247452	0.365	0.074	1.46386e-98	Monocytes	SLC25A37	Patient 2_Day 31
1.43278e-219	0.313276	0.343	0.092	2.86557e-216	Monocytes	SLC25A37	Patient 3_Preinfusion
1.61774e-229	0.211963	0.229	0.043	3.23549e-226	Monocytes	SLC25A37	Patient 3_Day 24
0	0.421983	0.446	0.067	0	Monocytes	SLC25A37	Patient 4_Preinfusion
0	0.944984	0.768	0.108	0	Monocytes	SLC25A37	Patient 4_Day 8
1.82984e-197	0.275563	0.397	0.084	3.65969e-194	Monocytes	SLC25A37	Patient 4_Day 21
0	1.04814	0.87	0.036	0	Monocytes	SLC11A1	Healthy
0	0.701398	0.656	0.081	0	Monocytes	SLC11A1	Patient 1_Preinfusion
0	0.648361	0.682	0.018	0	Monocytes	SLC11A1	Patient 1_Day 7
4.52645e-190	0.846293	0.695	0.08	9.05291e-187	Monocytes	SLC11A1	Patient 2_Preinfusion
0	0.823237	0.713	0.01	0	Monocytes	SLC11A1	Patient 2_Day 31
0	0.672622	0.55	0.053	0	Monocytes	SLC11A1	Patient 3_Preinfusion
0	0.37259	0.353	0.012	0	Monocytes	SLC11A1	Patient 3_Day 24
0	0.723404	0.637	0.033	0	Monocytes	SLC11A1	Patient 4_Preinfusion
0	0.954836	0.815	0.064	0	Monocytes	SLC11A1	Patient 4_Day 8
0	0.692705	0.665	0.02	0	Monocytes	SLC11A1	Patient 4_Day 21
8.19506e-134	1.33979	0.4	0.07	1.63901e-130	Megakaryocytes	SLA2	Healthy
2.00054e-40	1.40839	0.351	0.022	4.00108e-37	Megakaryocytes	SLA2	Patient 1_Preinfusion
7.03787e-10	1.1292	0.444	0.02	1.40757e-06	Megakaryocytes	SLA2	Patient 2_Preinfusion
1.2987e-49	1.69192	0.42	0.011	2.5974e-46	Megakaryocytes	SLA2	Patient 3_Preinfusion
8.81836e-28	0.624324	0.232	0.017	1.76367e-24	Megakaryocytes	SLA2	Patient 4_Preinfusion
3.13354e-14	1.33753	0.289	0.041	6.26708e-11	Megakaryocytes	SLA2	Patient 4_Day 8
7.59817e-26	1.46763	0.45	0.069	1.51963e-22	Megakaryocytes	SLA2	Patient 4_Day 21
5.07786e-191	0.312454	0.502	0.208	1.01557e-187	CD4 T	SKAP1	Healthy
1.1876e-93	0.365004	0.502	0.252	2.3752e-90	CD8 T	SKAP1	Healthy
2.144e-10	0.259561	0.63	0.289	4.288e-07	Gamma Delta T	SKAP1	Healthy
6.30691e-65	0.435883	0.638	0.274	1.26138e-61	NK	SKAP1	Healthy
1.1487e-182	0.750521	0.501	0.056	2.2974e-179	CD4 T	SKAP1	Patient 1_Preinfusion
6.81008e-107	0.731641	0.548	0.084	1.36202e-103	CD8 T	SKAP1	Patient 1_Preinfusion
1.95268e-154	0.667152	0.522	0.198	3.90535e-151	CD8 T	SKAP1	Patient 1_Day 7
1.3899e-66	0.691273	0.638	0.072	2.77979e-63	CD4 T	SKAP1	Patient 2_Preinfusion
3.82205e-132	0.776826	0.602	0.045	7.64411e-129	CD8 T	SKAP1	Patient 2_Preinfusion
4.14558e-09	0.645716	0.486	0.095	8.29116e-06	NK	SKAP1	Patient 2_Preinfusion
2.24052e-179	0.620253	0.584	0.138	4.48105e-176	CD8 T	SKAP1	Patient 2_Day 31
3.07966e-08	0.214639	0.667	0.383	6.15932e-05	NK	SKAP1	Patient 2_Day 31
1.80072e-190	0.343697	0.273	0.029	3.60145e-187	CD4 T	SKAP1	Patient 3_Preinfusion
2.49056e-134	0.419916	0.312	0.038	4.98111e-131	CD8 T	SKAP1	Patient 3_Preinfusion
3.32994e-225	0.295991	0.39	0.156	6.65987e-222	CD8 T	SKAP1	Patient 3_Day 24
1.56936e-214	0.283001	0.276	0.045	3.13872e-211	CD4 T	SKAP1	Patient 4_Preinfusion
2.84493e-60	0.360685	0.28	0.089	5.68986e-57	CD8 T	SKAP1	Patient 4_Preinfusion
1.25859e-16	0.331896	0.482	0.148	2.51717e-13	CD4 T	SKAP1	Patient 4_Day 8
1.55109e-168	0.805714	0.512	0.063	3.10219e-165	CD8 T	SKAP1	Patient 4_Day 8
6.74849e-09	0.71367	0.564	0.154	1.3497e-05	Gamma Delta T	SKAP1	Patient 4_Day 8
1.66137e-38	0.592637	0.589	0.137	3.32274e-35	NK	SKAP1	Patient 4_Day 8
1.29986e-57	0.344312	0.7	0.329	2.59972e-54	CD4 T	SKAP1	Patient 4_Day 21
2.84902954674355e-319	0.628325	0.667	0.183	5.6980590934871e-316	CD8 T	SKAP1	Patient 4_Day 21
1.84422e-09	0.321564	0.577	0.352	3.68844e-06	Gamma Delta T	SKAP1	Patient 4_Day 21
7.71922e-30	0.428706	0.608	0.342	1.54384e-26	NK	SKAP1	Patient 4_Day 21
7.89226e-141	0.260473	0.353	0.13	1.57845e-137	CD4 T	SIT1	Healthy
3.17584e-55	0.260576	0.333	0.167	6.35168e-52	CD8 T	SIT1	Healthy
3.68193e-24	0.259453	0.256	0.028	7.36386e-21	CD4 T	SIT1	Patient 2_Preinfusion
5.42854e-55	0.347435	0.257	0.015	1.08571e-51	CD8 T	SIT1	Patient 2_Preinfusion
1.12979e-97	0.363679	0.309	0.051	2.25958e-94	CD8 T	SIT1	Patient 2_Day 31
8.83385e-33	0.239781	0.34	0.118	1.76677e-29	CD4 T	SIT1	Patient 4_Day 21
1.33378e-131	0.323917	0.278	0.054	2.66757e-128	CD8 T	SIT1	Patient 4_Day 21
1.30346e-129	1.81687	0.557	0.006	2.60691e-126	Megakaryocytes	SH3BGRL2	Healthy
2.36146e-18	1.06385	0.308	0	4.72292e-15	Megakaryocytes	SH3BGRL2	Patient 1_Day 7
1.70136e-14	1.03068	0.5	0.001	3.40272e-11	Megakaryocytes	SH3BGRL2	Patient 2_Day 31
2.60299e-35	1.39091	0.3	0.003	5.20597e-32	Megakaryocytes	SH3BGRL2	Patient 3_Preinfusion
4.91059e-34	0.684498	0.28	0.006	9.82117e-31	Megakaryocytes	SH3BGRL2	Patient 4_Preinfusion
2.76005e-19	1.43914	0.263	0.001	5.52011e-16	Megakaryocytes	SH3BGRL2	Patient 4_Day 8
4.67877e-87	0.24743	0.235	0.066	9.35753e-84	CD8 T	SH2D2A	Healthy
3.5501e-13	0.266218	0.383	0.091	7.1002e-10	Gamma Delta T	SH2D2A	Healthy
1.42937e-74	0.406218	0.368	0.079	2.85875e-71	NK	SH2D2A	Healthy
2.62732e-07	0.386852	0.243	0.027	0.000525465	NK	SH2D2A	Patient 2_Preinfusion
1.04118e-13	0.36639	0.412	0.112	2.08237e-10	NK	SH2D2A	Patient 2_Day 31
2.73756e-16	0.223783	0.208	0.032	5.47512e-13	NK	SH2D2A	Patient 4_Day 8
3.50389e-121	0.323623	0.319	0.082	7.00777e-118	CD8 T	SH2D2A	Patient 4_Day 21
8.56781e-15	0.432467	0.383	0.162	1.71356e-11	Gamma Delta T	SH2D2A	Patient 4_Day 21
6.98863e-34	0.442717	0.384	0.154	1.39773e-30	NK	SH2D2A	Patient 4_Day 21
1.34527e-06	0.251501	0.495	0.311	0.00269053	Gamma Delta T	SH2D2A	Patient 4_Product
4.81051e-172	0.465243	0.385	0.11	9.62102e-169	CD8 T	SH2D1A	Healthy
1.01326e-07	0.208296	0.395	0.151	0.000202652	Gamma Delta T	SH2D1A	Healthy
3.13567e-64	0.413884	0.454	0.138	6.27135e-61	NK	SH2D1A	Healthy
3.78873e-45	0.270927	0.215	0.024	7.57745e-42	CD8 T	SH2D1A	Patient 1_Preinfusion
4.0492e-28	0.230076	0.28	0.094	8.09839e-25	CD8 T	SH2D1A	Patient 1_Day 13
5.24861e-19	0.231716	0.244	0.037	1.04972e-15	CD4 T	SH2D1A	Patient 2_Preinfusion
5.4797e-65	0.437153	0.304	0.019	1.09594e-61	CD8 T	SH2D1A	Patient 2_Preinfusion
1.04026e-99	0.390313	0.327	0.059	2.08052e-96	CD8 T	SH2D1A	Patient 2_Day 31
3.83589e-128	0.279177	0.213	0.012	7.67178e-125	CD8 T	SH2D1A	Patient 3_Preinfusion
7.41561e-258	0.324939	0.284	0.072	1.48312e-254	CD8 T	SH2D1A	Patient 3_Day 24
1.01451e-99	0.56096	0.3	0.028	2.02903e-96	CD8 T	SH2D1A	Patient 4_Day 8
1.1221e-17	0.483923	0.315	0.074	2.24421e-14	NK	SH2D1A	Patient 4_Day 8
1.31355e-135	0.317698	0.311	0.068	2.62709e-132	CD8 T	SH2D1A	Patient 4_Day 21
5.84362e-09	0.289089	0.297	0.152	1.16872e-05	Gamma Delta T	SH2D1A	Patient 4_Day 21
4.42315e-15	0.252007	0.269	0.149	8.8463e-12	NK	SH2D1A	Patient 4_Day 21
1.35129e-37	0.435107	0.64	0.572	2.70259e-34	CD8 T	SH2D1A	Patient 3_Day 24 CAR T
4.26551e-123	0.234381	0.315	0.117	8.53103e-120	CD4 T	SFXN1	Healthy
2.57875e-31	0.216044	0.24	0.161	5.1575e-28	CD8 T	SFXN1	Healthy
3.8543e-70	0.427914	0.347	0.115	7.7086e-67	CD4 T	SFXN1	Patient 1_Preinfusion
2.61266e-46	0.559172	0.4	0.127	5.22531e-43	CD8 T	SFXN1	Patient 1_Preinfusion
9.9684e-36	0.725698	0.23	0.122	1.99368e-32	CD8 T	SFXN1	Patient 1_Day 7
1.67967e-20	0.353687	0.331	0.08	3.35933e-17	CD4 T	SFXN1	Patient 2_Preinfusion
8.86279e-31	0.304878	0.279	0.072	1.77256e-27	CD8 T	SFXN1	Patient 2_Preinfusion
9.6033e-31	0.20046	0.202	0.105	1.92066e-27	CD8 T	SFXN1	Patient 2_Day 31
6.63887e-62	0.516153	0.254	0.085	1.32777e-58	CD8 T	SFXN1	Patient 4_Preinfusion
7.45055e-12	0.283455	0.366	0.105	1.49011e-08	CD4 T	SFXN1	Patient 4_Day 8
2.80757e-44	0.460423	0.229	0.082	5.61513e-41	CD8 T	SFXN1	Patient 4_Day 8
7.33506e-23	0.203833	0.3	0.119	1.46701e-19	CD4 T	SFXN1	Patient 4_Day 21
6.31031e-43	0.272424	0.273	0.188	1.26206e-39	CD8 T	SFI1	Healthy
1.2893e-88	0.252072	0.826	0.817	2.5786e-85	B cells	SET	Healthy
1.67076e-14	0.207829	1	0.836	3.34153e-11	DC	SET	Patient 1_Preinfusion
5.5723e-36	0.205511	0.816	0.845	1.11446e-32	CD4 T	SET	Patient 1_Preinfusion
2.10086e-73	0.343581	0.73	0.851	4.20172e-70	CD8 T	SET	Patient 1_Preinfusion
5.13436e-114	0.303612	0.753	0.804	1.02687e-110	CD8 T	SET	Patient 1_Day 7
1.1679e-44	0.454825	0.824	0.712	2.3358e-41	CD8 T	SET	Patient 2_Preinfusion
2.32067e-66	0.22235	0.745	0.781	4.64134e-63	CD8 T	SET	Patient 2_Day 31
3.71725e-80	0.340209	0.592	0.531	7.4345e-77	CD8 T	SET	Patient 3_Preinfusion
2.27739e-51	0.885433	0.32	0.536	4.55478e-48	Megakaryocytes	SET	Patient 3_Preinfusion
6.03669e-26	0.360695	0.5	0.535	1.20734e-22	NK	SET	Patient 3_Preinfusion
3.926e-56	0.240413	0.936	0.549	7.852e-53	DC	SET	Patient 4_Preinfusion
6.94616e-09	0.224424	0.493	0.562	1.38923e-05	NK	SET	Patient 4_Preinfusion
4.11773e-122	0.417867	0.703	0.774	8.23547e-119	CD8 T	SET	Patient 4_Day 8
8.82933e-25	0.398503	0.316	0.764	1.76587e-21	Megakaryocytes	SET	Patient 4_Day 8
3.51029e-14	0.303116	0.786	0.758	7.02058e-11	NK	SET	Patient 4_Day 8
2.21999e-162	0.327326	0.855	0.862	4.43997e-159	CD8 T	SET	Patient 4_Day 21
1.02438e-82	1.29752	0.391	0.005	2.04875e-79	Megakaryocytes	SELP	Healthy
1.39557e-41	1.34126	0.368	0.002	2.79114e-38	Megakaryocytes	SELP	Patient 1_Preinfusion
3.58871e-16	0.995968	0.583	0.002	7.17743e-13	Megakaryocytes	SELP	Patient 2_Day 31
5.88986e-26	1.00474	0.26	0.003	1.17797e-22	Megakaryocytes	SELP	Patient 3_Preinfusion
5.55832e-13	1.24213	0.3	0.001	1.11166e-09	Megakaryocytes	SELP	Patient 4_Day 21
1.78648e-143	0.469279	0.78	0.597	3.57296e-140	B cells	SELL	Healthy
1.7502e-226	0.636851	0.822	0.347	3.50041e-223	Monocytes	SELL	Patient 1_Preinfusion
0	1.12967	0.881	0.121	0	Monocytes	SELL	Patient 1_Day 7
1.06585e-11	0.201855	0.833	0.188	2.13169e-08	DC	SELL	Patient 1_Day 13
1.86404e-57	0.224927	0.52	0.149	3.72809e-54	Monocytes	SELL	Patient 1_Day 13
6.8865e-34	0.355817	0.53	0.263	1.3773e-30	Monocytes	SELL	Patient 2_Preinfusion
1.72294e-12	0.37453	0.767	0.24	3.44588e-09	DC	SELL	Patient 2_Day 31
7.48844e-90	0.305316	0.453	0.142	1.49769e-86	Monocytes	SELL	Patient 2_Day 31
3.30157e-06	0.24593	0.125	0.247	0.00660314	Gamma Delta T	SELL	Patient 2_Day 31
8.2159e-10	0.377769	0.324	0.244	1.64318e-06	NK	SELL	Patient 2_Day 31
6.99594e-173	0.346234	0.542	0.287	1.39919e-169	Monocytes	SELL	Patient 3_Preinfusion
1.80927e-106	0.453664	0.372	0.27	3.61854e-103	NK	SELL	Patient 3_Day 24
1.56868e-277	0.352383	0.512	0.178	3.13737e-274	Monocytes	SELL	Patient 4_Preinfusion
2.62521e-79	0.343464	0.534	0.215	5.25041e-76	Monocytes	SELL	Patient 4_Day 8
3.03364e-21	0.362033	0.491	0.335	6.06728e-18	CD4 T	SELL	Patient 4_Day 21
1.1647e-10	0.967476	0.773	0.346	2.32941e-07	B cells	SELL	Patient 4_Day 21
1.10459e-49	0.434009	0.331	0.348	2.20917e-46	NK	SELL	Patient 4_Day 21
1.08604e-33	0.277874	0.62	0.577	2.17207e-30	CD4 T	SELL	Patient 3_Day 24 CAR T
0	0.821857	0.589	0.098	0	B cells	SEL1L3	Healthy
5.10825e-08	1.29213	0.833	0.085	0.000102165	B cells	SEL1L3	Patient 2_Day 31
2.82579e-11	0.643797	0.636	0.067	5.65158e-08	B cells	SEL1L3	Patient 4_Day 21
7.28973e-118	1.7077	0.513	0.012	1.45795e-114	Megakaryocytes	SCN1B	Healthy
2.98421e-65	1.2222	0.298	0.045	5.96841e-62	Megakaryocytes	SCN1B	Patient 1_Preinfusion
6.61679e-18	1.59744	0.556	0.019	1.32336e-14	Megakaryocytes	SCN1B	Patient 2_Preinfusion
6.77011e-13	0.893661	0.5	0.006	1.35402e-09	Megakaryocytes	SCN1B	Patient 2_Day 31
6.67788e-64	1.47132	0.42	0.026	1.33558e-60	Megakaryocytes	SCN1B	Patient 3_Preinfusion
2.05311e-32	0.621987	0.207	0.023	4.10621e-29	Megakaryocytes	SCN1B	Patient 4_Preinfusion
2.46051e-36	1.63791	0.316	0.021	4.92103e-33	Megakaryocytes	SCN1B	Patient 4_Day 8
4.9641e-31	1.64012	0.25	0.009	9.9282e-28	Megakaryocytes	SCN1B	Patient 4_Day 21
7.40627e-153	0.255896	0.315	0.098	1.48125e-149	CD4 T	SCML4	Healthy
1.61598e-33	0.244936	0.254	0.142	3.23196e-30	CD8 T	SCML4	Healthy
9.2638e-52	0.276853	0.235	0.041	1.85276e-48	NK	SBK1	Healthy
2.51877e-151	0.339936	0.484	0.287	5.03753e-148	CD4 T	SATB1	Healthy
3.16533e-43	0.225216	0.388	0.334	6.33066e-40	CD8 T	SATB1	Healthy
5.83985e-82	0.460556	0.335	0.134	1.16797e-78	CD4 T	SATB1	Patient 1_Preinfusion
6.46672e-13	0.271479	0.215	0.159	1.29334e-09	CD8 T	SATB1	Patient 1_Preinfusion
7.25228e-21	0.306641	0.214	0.043	1.45046e-17	CD4 T	SATB1	Patient 1_Day 7
6.4299e-10	0.239276	0.238	0.114	1.28598e-06	CD4 T	SATB1	Patient 2_Preinfusion
2.32802e-08	0.259897	0.235	0.084	4.65603e-05	NK	SATB1	Patient 2_Day 31
0	1.07464	0.995	0.758	0	Monocytes	SAT1	Healthy
2.98562e-100	1.52633	0.965	0.833	5.97125e-97	Megakaryocytes	SAT1	Healthy
0	0.854957	0.99	0.642	0	Monocytes	SAT1	Patient 1_Preinfusion
4.32644e-18	0.394311	0.632	0.897	8.65287e-15	Megakaryocytes	SAT1	Patient 1_Preinfusion
0	0.684992	0.993	0.609	0	Monocytes	SAT1	Patient 1_Day 7
2.17495e-85	0.652929	0.945	0.52	4.34991e-82	Monocytes	SAT1	Patient 1_Day 13
7.05347e-273	1.08023	0.979	0.657	1.41069e-269	Monocytes	SAT1	Patient 2_Preinfusion
2.91377e-15	1.10951	0.882	0.231	5.82754e-12	Monocytes	SAT1	Patient 2_Day 24
0	1.4298	0.965	0.584	0	Monocytes	SAT1	Patient 2_Day 31
0	0.888674	0.961	0.515	0	Monocytes	SAT1	Patient 3_Preinfusion
1.9076e-49	1.46102	0.92	0.843	3.8152e-46	Megakaryocytes	SAT1	Patient 3_Preinfusion
7.91631e-35	0.228534	0.973	0.53	1.58326e-31	DC	SAT1	Patient 3_Day 24
0	1.26143	0.955	0.375	0	Monocytes	SAT1	Patient 3_Day 24
0	0.940635	0.978	0.55	0	Monocytes	SAT1	Patient 4_Preinfusion
6.53418e-15	0.637086	0.841	0.794	1.30684e-11	Megakaryocytes	SAT1	Patient 4_Preinfusion
3.85371203756172e-322	0.78573	0.981	0.559	7.70742407512345e-319	Monocytes	SAT1	Patient 4_Day 8
5.57387e-33	1.39612	0.947	0.838	1.11477e-29	Megakaryocytes	SAT1	Patient 4_Day 8
0	1.61151	0.998	0.557	0	Monocytes	SAT1	Patient 4_Day 21
2.16185e-07	0.634357	0.5	0.25	0.000432369	Monocytes	SAT1	Patient 2_Product
2.41789e-08	1.34784	0.143	0.529	4.83579e-05	B cells	SAT1	Patient 3_Day 24 CAR T
1.98512e-102	0.855785	1	0.637	3.97024e-99	DC	SAMHD1	Healthy
0	0.446133	0.919	0.51	0	Monocytes	SAMHD1	Healthy
8.41051e-18	0.286326	1	0.861	1.6821e-14	DC	SAMHD1	Patient 1_Preinfusion
4.88671e-271	0.559172	0.968	0.595	9.77342e-268	Monocytes	SAMHD1	Patient 1_Preinfusion
4.77513e-268	0.336772	0.962	0.552	9.55027e-265	Monocytes	SAMHD1	Patient 1_Day 7
1.62403e-09	0.580193	1	0.32	3.24806e-06	DC	SAMHD1	Patient 1_Day 13
2.36905e-13	0.359024	1	0.856	4.73809e-10	DC	SAMHD1	Patient 2_Preinfusion
1.08895e-83	0.487438	0.914	0.627	2.1779e-80	Monocytes	SAMHD1	Patient 2_Preinfusion
6.93372e-22	0.749716	1	0.729	1.38674e-18	DC	SAMHD1	Patient 2_Day 31
2.9117e-176	0.547827	0.943	0.626	5.8234e-173	Monocytes	SAMHD1	Patient 2_Day 31
1.79815e-178	0.312957	0.709	0.434	3.5963e-175	Monocytes	SAMHD1	Patient 3_Preinfusion
1.13088e-36	0.300258	0.927	0.437	2.26176e-33	DC	SAMHD1	Patient 3_Day 24
0	0.38713	0.724	0.335	0	Monocytes	SAMHD1	Patient 3_Day 24
2.43752e-66	0.257207	0.953	0.534	4.87504e-63	DC	SAMHD1	Patient 4_Preinfusion
6.71446e-256	0.209174	0.692	0.356	1.34289e-252	Monocytes	SAMHD1	Patient 4_Preinfusion
1.09494e-63	0.260156	0.363	0.569	2.18988e-60	CD8 T	SAMHD1	Patient 4_Preinfusion
8.73605e-17	0.354102	1	0.76	1.74721e-13	DC	SAMHD1	Patient 4_Day 8
5.99617e-207	0.516817	0.919	0.469	1.19923e-203	Monocytes	SAMHD1	Patient 4_Day 8
2.08495e-41	0.677633	1	0.739	4.16991e-38	DC	SAMHD1	Patient 4_Day 21
1.18783e-271	0.412982	0.938	0.584	2.37566e-268	Monocytes	SAMHD1	Patient 4_Day 21
7.07199e-260	0.670521	0.548	0.155	1.4144e-256	CD8 T	SAMD3	Healthy
5.34694e-23	0.650579	0.741	0.213	1.06939e-19	Gamma Delta T	SAMD3	Healthy
2.95106e-237	0.896839	0.837	0.185	5.90211e-234	NK	SAMD3	Healthy
3.36264e-75	0.460383	0.322	0.03	6.72529e-72	CD8 T	SAMD3	Patient 1_Preinfusion
1.64971e-06	0.8943	0.462	0.052	0.00329943	Gamma Delta T	SAMD3	Patient 1_Preinfusion
1.91195e-116	0.756276	0.448	0.177	3.8239e-113	CD8 T	SAMD3	Patient 1_Day 7
6.56883e-10	0.4415	0.675	0.346	1.31377e-06	NK	SAMD3	Patient 1_Day 7
3.73853e-34	0.288253	0.407	0.169	7.47706e-31	CD8 T	SAMD3	Patient 1_Day 13
1.21084e-122	0.705828	0.483	0.02	2.42168e-119	CD8 T	SAMD3	Patient 2_Preinfusion
2.75498e-09	0.603914	0.405	0.062	5.50996e-06	NK	SAMD3	Patient 2_Preinfusion
7.59664e-219	0.723935	0.619	0.123	1.51933e-215	CD8 T	SAMD3	Patient 2_Day 31
1.10756e-14	0.459004	0.775	0.394	2.21512e-11	NK	SAMD3	Patient 2_Day 31
2.0261e-123	0.361793	0.22	0.014	4.05221e-120	CD8 T	SAMD3	Patient 3_Preinfusion
5.36848e-204	0.275766	0.315	0.11	1.0737e-200	CD8 T	SAMD3	Patient 3_Day 24
1.18282e-145	0.760913	0.432	0.046	2.36564e-142	CD8 T	SAMD3	Patient 4_Day 8
2.87763e-36	0.618287	0.524	0.109	5.75527e-33	NK	SAMD3	Patient 4_Day 8
0	0.700199	0.642	0.143	0	CD8 T	SAMD3	Patient 4_Day 21
9.10025e-18	0.485097	0.611	0.316	1.82005e-14	Gamma Delta T	SAMD3	Patient 4_Day 21
2.7303e-37	0.474319	0.613	0.305	5.46061e-34	NK	SAMD3	Patient 4_Day 21
3.90526e-12	0.212614	0.492	0.502	7.81052e-09	CD8 T	SAMD3	Patient 3_Day 24 CAR T
2.37462e-25	0.558142	0.481	0.058	4.74924e-22	Gamma Delta T	S1PR5	Healthy
1.55056e-244	0.721869	0.564	0.035	3.10112e-241	NK	S1PR5	Healthy
4.2643e-57	0.327752	0.232	0.008	8.52859e-54	CD8 T	S1PR5	Patient 2_Preinfusion
1.27103e-16	0.582576	0.459	0.025	2.54205e-13	NK	S1PR5	Patient 2_Preinfusion
7.72975e-63	0.273797	0.23	0.04	1.54595e-59	CD8 T	S1PR5	Patient 2_Day 31
3.51451e-06	0.50802	0.583	0.145	0.00702903	Gamma Delta T	S1PR5	Patient 2_Day 31
8.06811e-08	0.335369	0.343	0.142	0.000161362	NK	S1PR5	Patient 2_Day 31
1.30948e-41	0.494701	0.345	0.027	2.61896e-38	NK	S1PR5	Patient 4_Day 8
2.40865e-25	0.325886	0.211	0.069	4.81729e-22	NK	S1PR5	Patient 4_Day 21
1.25032e-149	0.43206	0.299	0.01	2.50064e-146	Monocytes	S100P	Patient 1_Preinfusion
2.87623e-36	1.23496	0.247	0.014	5.75246e-33	Gamma Delta T	S100B	Patient 3_Preinfusion
0	4.016	0.997	0.556	0	Monocytes	S100A9	Healthy
0	2.71557	0.999	0.343	0	Monocytes	S100A9	Patient 1_Preinfusion
0	4.0706	0.992	0.223	0	Monocytes	S100A9	Patient 1_Day 7
9.1337e-07	0.356174	0.778	0.212	0.00182674	DC	S100A9	Patient 1_Day 13
0	3.01399	0.994	0.114	0	Monocytes	S100A9	Patient 1_Day 13
0	2.83418	1	0.242	0	Monocytes	S100A9	Patient 2_Preinfusion
1.5728e-07	0.726537	0.676	0.189	0.000314559	Monocytes	S100A9	Patient 2_Day 24
0	4.03176	0.995	0.051	0	Monocytes	S100A9	Patient 2_Day 31
0	2.89043	1	0.305	0	Monocytes	S100A9	Patient 3_Preinfusion
0	3.14184	0.949	0.094	0	Monocytes	S100A9	Patient 3_Day 24
0	3.58771	0.999	0.218	0	Monocytes	S100A9	Patient 4_Preinfusion
0	2.87554	0.998	0.781	0	Monocytes	S100A9	Patient 4_Day 8
0	3.49825	0.964	0.08	0	Monocytes	S100A9	Patient 4_Day 21
1.38772e-16	0.267156	1	0.894	2.77545e-13	DC	S100A6	Healthy
0	1.57146	0.999	0.846	0	Monocytes	S100A6	Healthy
0	1.13292	0.999	0.904	0	Monocytes	S100A6	Patient 1_Preinfusion
1.80769e-10	0.337255	1	0.898	3.61537e-07	DC	S100A6	Patient 1_Day 7
0	1.63282	0.988	0.874	0	Monocytes	S100A6	Patient 1_Day 7
2.74625e-209	0.893765	1	0.891	5.49249e-206	Monocytes	S100A6	Patient 1_Day 13
0	0.919146	1	0.975	0	Monocytes	S100A6	Patient 2_Preinfusion
2.48792e-07	0.653576	0.853	0.609	0.000497585	Monocytes	S100A6	Patient 2_Day 24
0	1.15846	0.999	0.966	0	Monocytes	S100A6	Patient 2_Day 31
0	1.0924	1	0.904	0	Monocytes	S100A6	Patient 3_Preinfusion
6.22267e-15	0.240443	1	0.869	1.24453e-11	DC	S100A6	Patient 3_Day 24
0	1.19584	0.998	0.823	0	Monocytes	S100A6	Patient 3_Day 24
0	1.13263	1	0.91	0	Monocytes	S100A6	Patient 4_Preinfusion
0	1.36627	1	0.878	0	Monocytes	S100A6	Patient 4_Day 8
0	1.25367	1	0.931	0	Monocytes	S100A6	Patient 4_Day 21
1.56873e-47	0.214426	1	0.899	3.13747e-44	Monocytes	S100A6	Patient 3_Day 24 CAR T
0	1.15898	0.999	0.775	0	Monocytes	S100A4	Healthy
0	0.683704	0.999	0.819	0	Monocytes	S100A4	Patient 1_Preinfusion
0	0.763365	0.982	0.901	0	Monocytes	S100A4	Patient 1_Day 7
6.79484e-22	0.22764	0.994	0.955	1.35897e-18	Monocytes	S100A4	Patient 1_Day 13
6.93426e-64	0.261008	1	0.974	1.38685e-60	Monocytes	S100A4	Patient 2_Preinfusion
1.97201e-115	0.372714	0.999	0.977	3.94402e-112	Monocytes	S100A4	Patient 2_Day 31
0	0.577946	1	0.888	0	Monocytes	S100A4	Patient 3_Preinfusion
0	0.678549	0.997	0.919	0	Monocytes	S100A4	Patient 3_Day 24
0	0.563822	1	0.873	0	Monocytes	S100A4	Patient 4_Preinfusion
0	0.802626	1	0.902	0	Monocytes	S100A4	Patient 4_Day 8
0	0.611531	1	0.956	0	Monocytes	S100A4	Patient 4_Day 21
5.75177e-08	1.03006	0.778	0.388	0.000115035	Monocytes	S100A4	Patient 2_Day 24 CART
1.09158e-62	0.310328	0.997	0.918	2.18316e-59	Gamma Delta T	S100A4	Patient 3_Day 24 CAR T
4.12474e-27	0.306851	0.994	0.677	8.24949e-24	DC	S100A11	Healthy
0	1.42186	0.995	0.531	0	Monocytes	S100A11	Healthy
0	1.1725	0.998	0.691	0	Monocytes	S100A11	Patient 1_Preinfusion
9.35974e-20	0.635083	1	0.723	1.87195e-16	DC	S100A11	Patient 1_Day 7
0	1.79655	0.977	0.657	0	Monocytes	S100A11	Patient 1_Day 7
7.17368e-07	0.318246	0.944	0.382	0.00143474	DC	S100A11	Patient 1_Day 13
1.43764e-165	0.834302	0.934	0.314	2.87528e-162	Monocytes	S100A11	Patient 1_Day 13
1.52166e-229	0.792173	0.984	0.828	3.04332e-226	Monocytes	S100A11	Patient 2_Preinfusion
4.22798e-10	0.691053	0.706	0.178	8.45595e-07	Monocytes	S100A11	Patient 2_Day 24
0	1.20798	0.995	0.785	0	Monocytes	S100A11	Patient 2_Day 31
0	0.821308	0.976	0.691	0	Monocytes	S100A11	Patient 3_Preinfusion
4.49436e-23	0.269607	0.987	0.675	8.98873e-20	DC	S100A11	Patient 3_Day 24
0	1.2184	0.974	0.566	0	Monocytes	S100A11	Patient 3_Day 24
0	1.06431	0.981	0.582	0	Monocytes	S100A11	Patient 4_Preinfusion
0	1.6592	0.997	0.579	0	Monocytes	S100A11	Patient 4_Day 8
0	1.45545	0.999	0.777	0	Monocytes	S100A11	Patient 4_Day 21
1.78877e-07	0.762586	0.556	0.04	0.000357753	Monocytes	S100A11	Patient 2_Day 24 CART
1.38903e-37	0.211061	0.914	0.714	2.77807e-34	Monocytes	S100A11	Patient 3_Day 24 CAR T
2.57974e-80	0.946886	1	0.802	5.15949e-77	DC	S100A10	Healthy
0	0.733059	0.974	0.724	0	Monocytes	S100A10	Healthy
4.9706e-12	0.285023	1	0.965	9.9412e-09	DC	S100A10	Patient 1_Preinfusion
4.09343e-207	0.464135	0.997	0.883	8.18685e-204	Monocytes	S100A10	Patient 1_Preinfusion
1.43231e-18	0.631438	1	0.833	2.86463e-15	DC	S100A10	Patient 1_Day 7
0	0.894559	0.958	0.801	0	Monocytes	S100A10	Patient 1_Day 7
6.50108e-13	0.231348	0.95	0.83	1.30022e-09	CD4 T	S100A10	Patient 1_Day 7
2.8332e-36	0.337266	0.855	0.517	5.66639e-33	Monocytes	S100A10	Patient 1_Day 13
4.14792e-08	0.324704	1	0.989	8.29584e-05	DC	S100A10	Patient 2_Preinfusion
1.19776e-55	0.313237	0.994	0.969	2.39551e-52	Monocytes	S100A10	Patient 2_Preinfusion
1.39646e-10	0.532315	1	0.913	2.79291e-07	DC	S100A10	Patient 2_Day 31
6.80053e-90	0.429351	0.966	0.887	1.36011e-86	Monocytes	S100A10	Patient 2_Day 31
2.98297e-18	0.444762	0.981	0.911	5.96594e-15	CD4 T	S100A10	Patient 2_Day 31
3.27626e-36	0.220685	1	0.958	6.55252e-33	DC	S100A10	Patient 3_Preinfusion
0	0.490884	0.989	0.88	0	Monocytes	S100A10	Patient 3_Preinfusion
1.02018e-34	0.605675	0.993	0.775	2.04037e-31	DC	S100A10	Patient 3_Day 24
0	0.574217	0.947	0.713	0	Monocytes	S100A10	Patient 3_Day 24
4.49411e-45	0.367266	1	0.941	8.98821e-42	DC	S100A10	Patient 4_Preinfusion
5.51002e-267	0.340253	0.988	0.884	1.102e-263	Monocytes	S100A10	Patient 4_Preinfusion
1.68618e-09	0.370594	1	0.922	3.37236e-06	DC	S100A10	Patient 4_Day 8
1.12432e-220	0.663517	0.99	0.796	2.24863e-217	Monocytes	S100A10	Patient 4_Day 8
3.14648e-16	0.508634	1	0.944	6.29296e-13	DC	S100A10	Patient 4_Day 21
4.26856e-206	0.521961	0.991	0.908	8.53713e-203	Monocytes	S100A10	Patient 4_Day 21
1.82373e-18	0.267221	0.772	0.708	3.64747e-15	CD4 T	S100A10	Patient 3_Day 24 CAR T
3.96418e-76	0.439499	0.938	0.697	7.92836e-73	Gamma Delta T	S100A10	Patient 3_Day 24 CAR T
2.4676e-06	0.304581	1	0.977	0.0049352	Monocytes	S100A10	Patient 4_Day 8 CAR T
2.16484e-98	0.390378	0.454	0.256	4.32968e-95	CD8 T	RUNX3	Healthy
4.12245e-16	0.530752	0.716	0.284	8.24491e-13	Gamma Delta T	RUNX3	Healthy
6.66671e-131	0.687305	0.691	0.266	1.33334e-127	NK	RUNX3	Healthy
1.03861e-21	0.280432	0.302	0.169	2.07721e-18	CD8 T	RUNX3	Patient 1_Preinfusion
7.68956e-101	0.751996	0.505	0.259	1.53791e-97	CD8 T	RUNX3	Patient 1_Day 7
3.69683e-74	0.649832	0.542	0.189	7.39366e-71	CD8 T	RUNX3	Patient 2_Preinfusion
6.37696e-25	1.07638	0.703	0.218	1.27539e-21	NK	RUNX3	Patient 2_Preinfusion
1.67102e-123	0.503117	0.515	0.215	3.34205e-120	CD8 T	RUNX3	Patient 2_Day 31
1.07882e-08	0.320622	0.667	0.377	2.15764e-05	NK	RUNX3	Patient 2_Day 31
8.39658e-49	0.352681	0.283	0.113	1.67932e-45	CD8 T	RUNX3	Patient 3_Preinfusion
4.42814e-38	0.649301	0.32	0.122	8.85629e-35	NK	RUNX3	Patient 3_Preinfusion
9.33805e-30	0.20749	0.232	0.195	1.86761e-26	NK	RUNX3	Patient 3_Day 24
7.31524e-31	0.243139	0.237	0.172	1.46305e-27	CD8 T	RUNX3	Patient 4_Preinfusion
4.40641e-16	0.520127	0.369	0.178	8.81282e-13	Gamma Delta T	RUNX3	Patient 4_Preinfusion
1.21507e-10	0.363466	0.267	0.178	2.43015e-07	NK	RUNX3	Patient 4_Preinfusion
7.78059e-104	0.813646	0.557	0.323	1.55612e-100	CD8 T	RUNX3	Patient 4_Day 8
4.63341e-08	0.634916	0.692	0.369	9.26682e-05	Gamma Delta T	RUNX3	Patient 4_Day 8
4.95365e-30	0.623423	0.696	0.357	9.9073e-27	NK	RUNX3	Patient 4_Day 8
1.47506e-58	0.292617	0.366	0.222	2.95011e-55	CD8 T	RUNX3	Patient 4_Day 21
1.29801e-12	0.338641	0.411	0.27	2.59602e-09	Gamma Delta T	RUNX3	Patient 4_Day 21
2.31155e-36	0.419625	0.461	0.262	4.62311e-33	NK	RUNX3	Patient 4_Day 21
9.21525e-07	0.206905	0.344	0.344	0.00184305	CD8 T	RUNX3	Patient 3_Day 24 CAR T
2.16185e-57	0.539366	0.256	0	4.32369e-54	CD4 T	RTKN2	Patient 2_Preinfusion
2.58816e-97	0.356963	0.805	0.788	5.17631e-94	CD8 T	RSRP1	Healthy
4.1362e-62	0.716071	0.645	0.7	8.27239e-59	CD8 T	RSRP1	Patient 1_Preinfusion
1.02952e-79	1.30045	0.589	0.515	2.05904e-76	CD8 T	RSRP1	Patient 1_Day 7
1.43175e-23	0.21967	0.486	0.4	2.86349e-20	CD8 T	RSRP1	Patient 1_Day 13
6.43493e-14	0.379963	0.75	0.555	1.28699e-10	CD4 T	RSRP1	Patient 2_Preinfusion
1.68781e-43	0.501749	0.734	0.546	3.37562e-40	CD8 T	RSRP1	Patient 2_Preinfusion
7.01947e-09	0.610135	0.811	0.562	1.40389e-05	NK	RSRP1	Patient 2_Preinfusion
2.24738e-60	0.316234	0.695	0.656	4.49476e-57	CD8 T	RSRP1	Patient 2_Day 31
2.23883e-07	0.307087	0.794	0.675	0.000447766	NK	RSRP1	Patient 2_Day 31
3.54761e-17	0.281915	0.392	0.368	7.09522e-14	CD8 T	RSRP1	Patient 3_Preinfusion
9.51457e-21	0.290291	0.344	0.37	1.90291e-17	NK	RSRP1	Patient 3_Preinfusion
3.7431e-68	0.322481	0.47	0.384	7.4862e-65	CD8 T	RSRP1	Patient 3_Day 24
3.60185e-54	0.538887	0.371	0.344	7.2037e-51	CD8 T	RSRP1	Patient 4_Preinfusion
8.11129e-08	0.360971	0.36	0.346	0.000162226	NK	RSRP1	Patient 4_Preinfusion
4.07239e-130	0.867929	0.632	0.619	8.14478e-127	CD8 T	RSRP1	Patient 4_Day 8
2.88752e-13	0.336179	0.726	0.617	5.77503e-10	NK	RSRP1	Patient 4_Day 8
7.08484e-30	0.20524	0.576	0.641	1.41697e-26	NK	RSRP1	Patient 4_Day 21
3.10534e-29	0.562746	0.676	0.665	6.21068e-26	CD8 T	RSRP1	Patient 3_Day 24 CAR T
2.81979e-39	0.578544	0.281	0.302	5.63958e-36	CD8 T	RSF1	Patient 1_Day 7
1.07176e-22	0.318525	0.458	0.334	2.14352e-19	CD8 T	RSF1	Patient 2_Preinfusion
1.08199e-63	0.279388	0.463	0.413	2.16397e-60	CD8 T	RSF1	Patient 2_Day 31
6.81983e-35	0.2663	0.231	0.239	1.36397e-31	CD8 T	RSF1	Patient 4_Preinfusion
7.86565e-72	0.483144	0.347	0.349	1.57313e-68	CD8 T	RSF1	Patient 4_Day 8
2.34453e-08	0.254042	0.15	0.331	4.68907e-05	Megakaryocytes	RSF1	Patient 4_Day 21
4.91104e-16	0.341308	0.421	0.398	9.82208e-13	CD8 T	RSF1	Patient 3_Day 24 CAR T
7.88431e-183	0.261571	0.201	0.001	1.57686e-179	CD8 T	RRM2	Patient 3_Preinfusion
3.89238e-23	0.434287	0.36	0.075	7.78476e-20	CD8 T	RRM2	Patient 1_Product
3.91024e-06	0.360304	0.24	0.051	0.00782049	CD8 T	RRM2	Patient 1_Day 13 CAR T
0	0.73007	1	0.962	0	CD4 T	RPSA	Healthy
1.26864e-227	0.463031	0.999	0.968	2.53728e-224	B cells	RPSA	Healthy
0	1.30036	0.999	0.918	0	CD4 T	RPSA	Patient 1_Preinfusion
2.7973e-86	0.486707	0.848	0.937	5.59459e-83	CD8 T	RPSA	Patient 1_Preinfusion
9.55842e-43	0.515666	0.981	0.873	1.91168e-39	CD4 T	RPSA	Patient 1_Day 7
6.70104e-125	0.387215	0.879	0.873	1.34021e-121	CD8 T	RPSA	Patient 1_Day 7
1.1586e-07	0.240404	0.875	0.706	0.000231721	CD4 T	RPSA	Patient 1_Day 13
1.1882e-17	0.510011	1	0.902	2.3764e-14	DC	RPSA	Patient 2_Preinfusion
2.10291e-138	1.14262	0.994	0.9	4.20582e-135	CD4 T	RPSA	Patient 2_Preinfusion
6.30105e-121	0.738746	0.987	0.896	1.26021e-117	CD8 T	RPSA	Patient 2_Preinfusion
6.35648e-07	0.380906	1	0.955	0.0012713	DC	RPSA	Patient 2_Day 31
2.77345e-52	0.64422	1	0.954	5.5469e-49	CD4 T	RPSA	Patient 2_Day 31
1.02401e-143	0.388696	0.973	0.933	2.04801e-140	CD8 T	RPSA	Patient 2_Day 31
2.08438e-113	0.404302	0.994	0.775	4.16876e-110	DC	RPSA	Patient 3_Preinfusion
0	1.1464	0.984	0.762	0	CD4 T	RPSA	Patient 3_Preinfusion
2.00317e-189	0.67565	0.919	0.778	4.00634e-186	CD8 T	RPSA	Patient 3_Preinfusion
1.09182e-16	0.581962	0.948	0.787	2.18363e-13	Gamma Delta T	RPSA	Patient 3_Preinfusion
1.51532e-19	0.519804	0.885	0.787	3.03064e-16	NK	RPSA	Patient 3_Preinfusion
3.72025e-177	0.44694	0.991	0.869	7.44051e-174	CD4 T	RPSA	Patient 3_Day 24
4.19205011868983e-316	0.344829	0.899	0.851	8.38410023737965e-313	CD8 T	RPSA	Patient 3_Day 24
2.33359e-40	0.273798	0.994	0.796	4.66719e-37	DC	RPSA	Patient 4_Preinfusion
0	0.914212	0.981	0.735	0	CD4 T	RPSA	Patient 4_Preinfusion
3.15945e-137	0.540082	0.847	0.797	6.31891e-134	CD8 T	RPSA	Patient 4_Preinfusion
1.93621e-10	0.477872	0.938	0.802	3.87242e-07	Gamma Delta T	RPSA	Patient 4_Preinfusion
2.3346e-06	0.364013	0.88	0.802	0.00466919	NK	RPSA	Patient 4_Preinfusion
2.25052e-19	0.466781	1	0.87	4.50105e-16	DC	RPSA	Patient 4_Day 8
4.48855e-66	0.964857	0.991	0.87	8.9771e-63	CD4 T	RPSA	Patient 4_Day 8
6.57151e-134	0.460615	0.811	0.891	1.3143e-130	CD8 T	RPSA	Patient 4_Day 8
3.46565e-17	0.374347	0.935	0.871	6.93129e-14	NK	RPSA	Patient 4_Day 8
4.54424e-12	0.333114	1	0.973	9.08848e-09	DC	RPSA	Patient 4_Day 21
8.26909e-129	0.591811	0.99	0.972	1.65382e-125	CD4 T	RPSA	Patient 4_Day 21
4.14276e-189	0.367412	0.986	0.966	8.28553e-186	CD8 T	RPSA	Patient 4_Day 21
1.28999e-20	0.255321	0.992	0.972	2.57998e-17	NK	RPSA	Patient 4_Day 21
1.89934e-44	0.29869	0.255	0.144	3.79868e-41	CD4 T	RPS6KA5	Patient 1_Preinfusion
1.42086e-16	0.377954	0.356	0.119	2.84171e-13	CD4 T	RPS6KA5	Patient 2_Preinfusion
9.82883e-100	0.528743	0.959	0.898	1.96577e-96	CD4 T	RPS27L	Patient 1_Preinfusion
3.28685e-36	0.445355	0.855	0.912	6.5737e-33	CD8 T	RPS27L	Patient 1_Preinfusion
2.03185e-67	0.376233	0.548	0.681	4.06369e-64	CD8 T	RPS27L	Patient 1_Day 7
5.91762e-09	0.292121	0.925	0.835	1.18352e-05	CD4 T	RPS27L	Patient 2_Preinfusion
1.33817e-48	0.524541	0.947	0.827	2.67634e-45	CD8 T	RPS27L	Patient 2_Preinfusion
4.88693e-51	0.25338	0.788	0.742	9.77386e-48	CD4 T	RPS27L	Patient 3_Preinfusion
1.57971e-37	0.309261	0.785	0.745	3.15943e-34	CD8 T	RPS27L	Patient 3_Preinfusion
3.49939e-07	0.329701	0.805	0.747	0.000699878	Gamma Delta T	RPS27L	Patient 3_Preinfusion
4.59301e-41	0.681452	0.811	0.747	9.18603e-38	NK	RPS27L	Patient 3_Preinfusion
8.13188e-08	0.372546	0.84	0.828	0.000162638	NK	RPS27L	Patient 4_Preinfusion
5.05079e-08	0.323388	0.661	0.61	0.000101016	CD4 T	RPS27L	Patient 4_Day 8
2.92382e-19	0.258168	0.667	0.621	5.84764e-16	CD4 T	RPS27L	Patient 4_Day 21
6.72778e-07	0.357411	0.25	0.626	0.00134556	Megakaryocytes	RPS27L	Patient 4_Day 21
0	0.551989	1	0.986	0	CD4 T	RPS19	Healthy
6.99226e-89	0.220639	0.991	0.99	1.39845e-85	CD8 T	RPS19	Healthy
4.57629e-216	0.415891	1	0.988	9.15257e-213	B cells	RPS19	Healthy
0	1.22941	1	0.986	0	CD4 T	RPS19	Patient 1_Preinfusion
1.36116e-43	0.407804	0.945	0.992	2.72231e-40	CD8 T	RPS19	Patient 1_Preinfusion
7.66231e-09	0.928771	1	0.988	1.53246e-05	Gamma Delta T	RPS19	Patient 1_Preinfusion
1.11003e-107	0.891819	0.996	0.935	2.22006e-104	CD4 T	RPS19	Patient 1_Day 7
5.95511e-144	0.213936	0.918	0.971	1.19102e-140	CD8 T	RPS19	Patient 1_Day 7
4.02091e-24	0.470675	1	0.997	8.04182e-21	CD4 T	RPS19	Patient 1_Day 13
5.56219e-79	0.873854	1	0.996	1.11244e-75	CD4 T	RPS19	Patient 2_Preinfusion
3.47055e-288	1.24673	1	0.996	6.94111e-285	CD8 T	RPS19	Patient 2_Preinfusion
3.20068e-30	1.10809	1	0.996	6.40136e-27	NK	RPS19	Patient 2_Preinfusion
7.67169e-24	0.430107	1	0.986	1.53434e-20	CD4 T	RPS19	Patient 2_Day 31
2.01228e-96	0.289166	0.989	0.984	4.02456e-93	CD8 T	RPS19	Patient 2_Day 31
0	1.09437	1	0.993	0	CD4 T	RPS19	Patient 3_Preinfusion
1.56379e-278	0.841692	0.986	0.994	3.12759e-275	CD8 T	RPS19	Patient 3_Preinfusion
2.14292e-65	1.099	1	0.994	4.28584e-62	Gamma Delta T	RPS19	Patient 3_Preinfusion
1.10388e-94	1.07855	0.992	0.994	2.20776e-91	NK	RPS19	Patient 3_Preinfusion
8.04232e-163	0.419794	0.999	0.962	1.60846e-159	CD4 T	RPS19	Patient 3_Day 24
0	0.872919	1	0.986	0	CD4 T	RPS19	Patient 4_Preinfusion
9.53882e-178	0.593081	0.964	0.992	1.90776e-174	CD8 T	RPS19	Patient 4_Preinfusion
4.55509e-32	0.855814	1	0.99	9.11017e-29	Gamma Delta T	RPS19	Patient 4_Preinfusion
1.6016e-34	0.86851	1	0.99	3.20319e-31	NK	RPS19	Patient 4_Preinfusion
1.46388e-39	0.899952	1	0.954	2.92777e-36	CD4 T	RPS19	Patient 4_Day 8
1.28949e-65	0.210778	0.873	0.978	2.57899e-62	CD8 T	RPS19	Patient 4_Day 8
6.36905e-47	0.407541	1	0.994	1.27381e-43	CD4 T	RPS19	Patient 4_Day 21
9.23421e-12	0.208365	1	0.962	1.84684e-08	DC	RPLP0	Healthy
0	0.512968	0.998	0.948	0	CD4 T	RPLP0	Healthy
1.84119e-140	0.337781	0.995	0.957	3.68238e-137	B cells	RPLP0	Healthy
2.28051e-11	0.207949	1	0.922	4.56102e-08	DC	RPLP0	Patient 1_Preinfusion
1.53117e-221	0.741571	0.988	0.914	3.06235e-218	CD4 T	RPLP0	Patient 1_Preinfusion
6.17759e-30	0.399889	0.908	0.738	1.23552e-26	CD4 T	RPLP0	Patient 1_Day 7
8.13129e-70	0.261009	0.727	0.776	1.62626e-66	CD8 T	RPLP0	Patient 1_Day 7
1.19366e-06	0.225419	0.875	0.703	0.00238731	CD4 T	RPLP0	Patient 1_Day 13
1.24783e-26	0.586268	1	0.871	2.49566e-23	DC	RPLP0	Patient 2_Preinfusion
5.53898e-16	0.42853	0.975	0.869	1.1078e-12	CD4 T	RPLP0	Patient 2_Preinfusion
1.13065e-25	0.785231	1	0.881	2.26129e-22	DC	RPLP0	Patient 2_Day 31
1.69405e-24	0.466728	0.974	0.878	3.38809e-21	CD4 T	RPLP0	Patient 2_Day 31
5.00013e-07	1.00108	1	0.882	0.00100003	B cells	RPLP0	Patient 2_Day 31
1.89507e-96	0.314033	0.991	0.714	3.79014e-93	DC	RPLP0	Patient 3_Preinfusion
0	0.666291	0.888	0.709	0	CD4 T	RPLP0	Patient 3_Preinfusion
2.67685e-84	0.386617	0.77	0.727	5.3537e-81	CD8 T	RPLP0	Patient 3_Preinfusion
3.8349e-82	0.322035	0.892	0.686	7.6698e-79	CD4 T	RPLP0	Patient 3_Day 24
6.82563e-42	0.247064	0.991	0.738	1.36513e-38	DC	RPLP0	Patient 4_Preinfusion
0	0.572372	0.9	0.689	0	CD4 T	RPLP0	Patient 4_Preinfusion
1.34641e-106	0.398603	0.742	0.747	2.69283e-103	CD8 T	RPLP0	Patient 4_Preinfusion
4.66575e-27	0.553036	1	0.812	9.33151e-24	DC	RPLP0	Patient 4_Day 8
1.79745e-14	0.424866	0.911	0.814	3.59491e-11	CD4 T	RPLP0	Patient 4_Day 8
5.92793e-28	0.544308	1	0.916	1.18559e-24	DC	RPLP0	Patient 4_Day 21
8.25094e-62	0.421576	0.971	0.913	1.65019e-58	CD4 T	RPLP0	Patient 4_Day 21
1.51256e-12	0.766676	0.955	0.917	3.02512e-09	B cells	RPLP0	Patient 4_Day 21
0	0.730443	1	0.98	0	CD4 T	RPL3	Healthy
3.59671e-135	0.282249	0.999	0.983	7.19342e-132	B cells	RPL3	Healthy
0	1.27536	0.999	0.958	0	CD4 T	RPL3	Patient 1_Preinfusion
1.58232e-43	0.512081	0.985	0.89	3.16465e-40	CD4 T	RPL3	Patient 1_Day 7
6.10439e-98	0.232545	0.881	0.917	1.22088e-94	CD8 T	RPL3	Patient 1_Day 7
2.41974e-53	0.25992	0.997	0.987	4.83948e-50	CD8 T	RPL3	Patient 1_Day 13
2.73705e-20	0.509015	1	0.955	5.47411e-17	DC	RPL3	Patient 2_Preinfusion
4.75848e-109	0.951104	1	0.954	9.51695e-106	CD4 T	RPL3	Patient 2_Preinfusion
1.25806e-94	0.616718	0.997	0.952	2.51612e-91	CD8 T	RPL3	Patient 2_Preinfusion
2.84773e-07	0.454382	1	0.956	0.000569545	NK	RPL3	Patient 2_Preinfusion
1.81513e-06	0.344072	1	0.972	0.00363025	DC	RPL3	Patient 2_Day 31
1.70383e-31	0.487772	1	0.971	3.40767e-28	CD4 T	RPL3	Patient 2_Day 31
1.1855e-216	0.472954	0.982	0.96	2.37101e-213	CD8 T	RPL3	Patient 2_Day 31
2.00377e-71	0.261541	1	0.907	4.00755e-68	DC	RPL3	Patient 3_Preinfusion
0	0.925389	0.988	0.902	0	CD4 T	RPL3	Patient 3_Preinfusion
6.29583e-97	0.424721	0.939	0.91	1.25917e-93	CD8 T	RPL3	Patient 3_Preinfusion
8.59937e-15	0.502345	1	0.912	1.71987e-11	Gamma Delta T	RPL3	Patient 3_Preinfusion
2.73509e-16	0.386122	0.902	0.912	5.47019e-13	NK	RPL3	Patient 3_Preinfusion
3.52952e-183	0.441779	0.99	0.909	7.05904e-180	CD4 T	RPL3	Patient 3_Day 24
1.34089e-28	0.208775	0.997	0.899	2.68179e-25	DC	RPL3	Patient 4_Preinfusion
0	0.704968	0.982	0.873	0	CD4 T	RPL3	Patient 4_Preinfusion
1.27996e-92	0.353307	0.866	0.907	2.55992e-89	CD8 T	RPL3	Patient 4_Preinfusion
6.5713e-13	0.498058	0.938	0.902	1.31426e-09	Gamma Delta T	RPL3	Patient 4_Preinfusion
3.22566e-08	0.35459	0.893	0.903	6.45131e-05	NK	RPL3	Patient 4_Preinfusion
2.4379e-27	0.519748	1	0.917	4.8758e-24	DC	RPL3	Patient 4_Day 8
1.29835e-38	0.69574	0.991	0.917	2.59671e-35	CD4 T	RPL3	Patient 4_Day 8
7.88578e-11	0.2937	1	0.978	1.57716e-07	DC	RPL3	Patient 4_Day 21
1.22657e-76	0.451235	0.998	0.977	2.45313e-73	CD4 T	RPL3	Patient 4_Day 21
2.37421e-97	0.254381	0.985	0.975	4.74843e-94	CD8 T	RPL3	Patient 4_Day 21
1.19532e-09	0.23499	0.994	0.978	2.39063e-06	Gamma Delta T	RPL3	Patient 4_Day 21
9.82318e-07	0.559775	1	0.979	0.00196464	B cells	RPL3	Patient 4_Day 21
3.57739e-39	0.257448	0.992	0.933	7.15478e-36	CD4 T	RPL3	Patient 3_Day 24 CAR T
2.10255e-211	0.261622	0.527	0.226	4.20509e-208	CD4 T	RORA	Healthy
4.08722e-281	0.759692	0.656	0.246	8.17444e-278	CD8 T	RORA	Healthy
9.63997e-20	0.631249	0.802	0.308	1.92799e-16	Gamma Delta T	RORA	Healthy
2.88517e-72	0.489155	0.685	0.292	5.77033e-69	NK	RORA	Healthy
3.7289e-149	0.608814	0.435	0.051	7.45781e-146	CD4 T	RORA	Patient 1_Preinfusion
1.22769e-93	0.807547	0.49	0.073	2.45537e-90	CD8 T	RORA	Patient 1_Preinfusion
9.08648e-80	1.10161	0.33	0.131	1.8173e-76	CD8 T	RORA	Patient 1_Day 7
1.58976e-74	0.905515	0.681	0.074	3.17951e-71	CD4 T	RORA	Patient 2_Preinfusion
6.96574e-139	0.860028	0.627	0.047	1.39315e-135	CD8 T	RORA	Patient 2_Preinfusion
8.10402e-257	0.886219	0.67	0.132	1.6208e-253	CD8 T	RORA	Patient 2_Day 31
2.19781e-250	0.373734	0.349	0.036	4.39562e-247	CD4 T	RORA	Patient 3_Preinfusion
7.31798e-138	1.00745	0.354	0.051	1.4636e-134	CD8 T	RORA	Patient 3_Preinfusion
1.70005e-08	0.317455	0.299	0.071	3.40009e-05	Gamma Delta T	RORA	Patient 3_Preinfusion
6.88446e-124	0.317559	0.273	0.123	1.37689e-120	CD8 T	RORA	Patient 3_Day 24
7.94568e-170	1.45145	0.486	0.147	1.58914e-166	CD8 T	RORA	Patient 4_Preinfusion
6.59639e-125	0.994554	0.38	0.043	1.31928e-121	CD8 T	RORA	Patient 4_Day 8
1.18243e-16	0.269475	0.351	0.102	2.36487e-13	NK	RORA	Patient 4_Day 8
2.78285e-245	0.639286	0.485	0.105	5.5657e-242	CD8 T	RORA	Patient 4_Day 21
2.24487e-21	0.468451	0.266	0.208	4.48975e-18	CD8 T	RORA	Patient 3_Day 24 CAR T
5.96341e-188	0.569645	0.77	0.649	1.19268e-184	CD8 T	RNF213	Healthy
2.42483e-08	0.363556	0.852	0.667	4.84965e-05	Gamma Delta T	RNF213	Healthy
3.55913e-65	0.446341	0.858	0.658	7.11826e-62	NK	RNF213	Healthy
9.00026e-182	0.369976	0.973	0.688	1.80005e-178	Monocytes	RNF213	Patient 1_Preinfusion
1.54648e-49	0.747869	0.873	0.92	3.09297e-46	CD8 T	RNF213	Patient 1_Day 7
1.21822e-24	0.209607	0.443	0.359	2.43644e-21	CD8 T	RNF213	Patient 1_Day 13
2.24006e-09	0.214945	0.881	0.825	4.48012e-06	CD8 T	RNF213	Patient 2_Preinfusion
1.4858e-31	0.252153	0.88	0.873	2.97159e-28	CD8 T	RNF213	Patient 2_Day 31
1.0993e-18	0.373007	0.548	0.542	2.19861e-15	CD8 T	RNF213	Patient 3_Preinfusion
6.57047e-21	0.300035	0.459	0.543	1.31409e-17	NK	RNF213	Patient 3_Preinfusion
3.71558e-98	0.388406	0.648	0.556	7.43116e-95	CD8 T	RNF213	Patient 3_Day 24
2.28334e-116	1.29224	0.575	0.593	4.56668e-113	CD8 T	RNF213	Patient 4_Preinfusion
4.23441e-09	0.235806	0.56	0.591	8.46882e-06	NK	RNF213	Patient 4_Preinfusion
9.63439e-184	0.957424	0.82	0.739	1.92688e-180	CD8 T	RNF213	Patient 4_Day 8
1.93423e-16	0.39912	0.863	0.751	3.86846e-13	NK	RNF213	Patient 4_Day 8
9.13005e-68	0.294269	0.857	0.858	1.82601e-64	CD8 T	RNF213	Patient 4_Day 21
5.99172e-58	0.733492	0.825	0.769	1.19834e-54	CD8 T	RNF213	Patient 3_Day 24 CAR T
7.98783e-62	0.345712	0.455	0.397	1.59757e-58	CD4 T	RNF19A	Patient 1_Preinfusion
2.23222e-85	0.762189	0.605	0.388	4.46444e-82	CD8 T	RNF19A	Patient 1_Preinfusion
6.96249e-62	1.04775	0.521	0.419	1.3925e-58	CD8 T	RNF19A	Patient 1_Day 7
2.23609e-13	0.365666	0.512	0.289	4.47218e-10	CD4 T	RNF19A	Patient 2_Preinfusion
1.92443e-35	0.400198	0.47	0.282	3.84886e-32	CD8 T	RNF19A	Patient 2_Preinfusion
6.60594e-75	0.387873	0.442	0.298	1.32119e-71	CD8 T	RNF19A	Patient 2_Day 31
2.03377e-31	0.441764	0.304	0.201	4.06754e-28	CD8 T	RNF19A	Patient 3_Preinfusion
3.54585e-09	0.225537	0.18	0.209	7.09171e-06	NK	RNF19A	Patient 3_Preinfusion
2.98477e-151	0.376579	0.387	0.217	5.96955e-148	CD8 T	RNF19A	Patient 3_Day 24
1.12621e-158	0.300541	0.521	0.263	2.25242e-155	CD4 T	RNF19A	Patient 4_Preinfusion
3.54499e-154	1.00542	0.562	0.308	7.08999e-151	CD8 T	RNF19A	Patient 4_Preinfusion
3.40719e-14	0.48197	0.732	0.406	6.81438e-11	CD4 T	RNF19A	Patient 4_Day 8
1.0448e-182	1.13634	0.646	0.355	2.0896e-179	CD8 T	RNF19A	Patient 4_Day 8
3.42828e-92	0.368661	0.458	0.318	6.85656e-89	CD8 T	RNF19A	Patient 4_Day 21
7.03729e-10	0.247416	0.423	0.367	1.40746e-06	Gamma Delta T	RNF19A	Patient 4_Day 21
1.39807e-25	0.467683	0.587	0.566	2.79613e-22	CD8 T	RNF19A	Patient 3_Day 24 CAR T
1.13992e-17	0.206547	0.272	0.026	2.27984e-14	Gamma Delta T	RNF165	Healthy
1.67603e-117	0.402985	0.279	0.014	3.35205e-114	NK	RNF165	Healthy
2.18737e-52	0.21869	0.289	0.248	4.37474e-49	CD8 T	RNF125	Healthy
8.19822e-47	0.350436	0.495	0.242	1.63964e-43	NK	RNF125	Healthy
1.90204e-74	0.410928	0.38	0.196	3.80407e-71	CD4 T	RNF125	Patient 1_Preinfusion
1.85722e-35	0.501646	0.438	0.204	3.71445e-32	CD8 T	RNF125	Patient 1_Preinfusion
6.50563e-102	1.16465	0.502	0.265	1.30113e-98	CD8 T	RNF125	Patient 1_Day 7
3.18362e-34	0.55456	0.544	0.147	6.36724e-31	CD4 T	RNF125	Patient 2_Preinfusion
2.54208e-43	0.472409	0.429	0.138	5.08416e-40	CD8 T	RNF125	Patient 2_Preinfusion
2.73051e-08	0.547037	0.378	0.164	5.46103e-05	NK	RNF125	Patient 2_Preinfusion
2.60082e-52	0.289571	0.345	0.214	5.20164e-49	CD8 T	RNF125	Patient 2_Day 31
1.01282e-70	0.239519	0.256	0.099	2.02564e-67	CD4 T	RNF125	Patient 3_Preinfusion
2.88531e-52	0.432171	0.283	0.105	5.77062e-49	CD8 T	RNF125	Patient 3_Preinfusion
2.69433e-174	0.259753	0.391	0.131	5.38865e-171	CD4 T	RNF125	Patient 4_Preinfusion
1.04054e-94	0.750986	0.409	0.178	2.08108e-91	CD8 T	RNF125	Patient 4_Preinfusion
1.74433e-07	0.570183	0.333	0.201	0.000348865	NK	RNF125	Patient 4_Preinfusion
1.07759e-10	0.252098	0.571	0.262	2.15518e-07	CD4 T	RNF125	Patient 4_Day 8
1.85695e-162	1.07265	0.598	0.184	3.71389e-159	CD8 T	RNF125	Patient 4_Day 8
2.62249e-22	0.555476	0.613	0.255	5.24497e-19	NK	RNF125	Patient 4_Day 8
2.6317e-60	0.24936	0.345	0.232	5.26339e-57	CD8 T	RNF125	Patient 4_Day 21
1.5736e-55	0.231303	0.453	0.439	3.1472e-52	CD8 T	RICTOR	Healthy
1.75744e-30	0.294064	0.312	0.393	3.51489e-27	CD8 T	RICTOR	Patient 1_Preinfusion
4.1011e-49	0.835424	0.299	0.358	8.20221e-46	CD8 T	RICTOR	Patient 1_Day 7
6.52533e-63	0.268735	0.391	0.344	1.30507e-59	CD8 T	RICTOR	Patient 2_Day 31
1.28293e-45	0.233469	0.239	0.168	2.56587e-42	CD8 T	RICTOR	Patient 3_Day 24
5.46133e-72	0.540118	0.295	0.294	1.09227e-68	CD8 T	RICTOR	Patient 4_Preinfusion
1.15029e-49	0.337912	0.322	0.409	2.30059e-46	CD8 T	RICTOR	Patient 4_Day 8
1.13601e-31	0.545627	0.397	0.336	2.27201e-28	CD8 T	RICTOR	Patient 3_Day 24 CAR T
1.98231e-116	0.377403	0.349	0.119	3.96462e-113	B cells	RIC3	Healthy
7.89851e-202	0.354379	0.527	0.22	1.5797e-198	CD4 T	RHOH	Healthy
1.22335e-78	0.344561	0.482	0.276	2.4467e-75	B cells	RHOH	Healthy
9.9651e-167	0.64341	0.417	0.036	1.99302e-163	CD4 T	RHOH	Patient 1_Preinfusion
1.21233e-47	0.380541	0.332	0.071	2.42466e-44	CD8 T	RHOH	Patient 1_Preinfusion
1.22802e-58	0.420475	0.312	0.139	2.45603e-55	CD8 T	RHOH	Patient 1_Day 7
4.61594e-58	0.533142	0.469	0.031	9.23188e-55	CD4 T	RHOH	Patient 2_Preinfusion
1.01407e-36	0.332875	0.248	0.031	2.02815e-33	CD8 T	RHOH	Patient 2_Preinfusion
2.85518e-81	0.338113	0.291	0.057	5.71036e-78	CD8 T	RHOH	Patient 2_Day 31
5.75117e-221	0.34323	0.266	0.018	1.15023e-217	CD4 T	RHOH	Patient 3_Preinfusion
5.07734e-275	0.331269	0.318	0.046	1.01547e-271	CD4 T	RHOH	Patient 4_Preinfusion
1.42439e-34	0.366524	0.242	0.107	2.84879e-31	CD8 T	RHOH	Patient 4_Preinfusion
1.72591e-27	0.484458	0.509	0.091	3.45182e-24	CD4 T	RHOH	Patient 4_Day 8
8.1762e-84	0.506415	0.315	0.047	1.63524e-80	CD8 T	RHOH	Patient 4_Day 8
2.90763e-06	0.461021	0.41	0.101	0.00581526	Gamma Delta T	RHOH	Patient 4_Day 8
3.1132e-11	0.289279	0.292	0.095	6.22641e-08	NK	RHOH	Patient 4_Day 8
3.44861e-72	0.22777	0.24	0.073	6.89721e-69	CD8 T	RHOH	Patient 4_Day 21
1.52927e-22	0.615955	0.741	0.221	3.05854e-19	Gamma Delta T	RHOC	Healthy
1.91719e-45	1.00126	0.383	0.223	3.83437e-42	Megakaryocytes	RHOC	Healthy
4.43341e-181	0.841943	0.748	0.198	8.86681e-178	NK	RHOC	Healthy
4.67118e-32	0.201637	0.621	0.216	9.34237e-29	DC	RHOC	Patient 1_Preinfusion
1.03839e-84	1.34447	0.368	0.227	2.07677e-81	Megakaryocytes	RHOC	Patient 1_Preinfusion
5.28513e-29	1.18764	0.423	0.113	1.05703e-25	Megakaryocytes	RHOC	Patient 1_Day 7
1.8449e-09	0.329461	0.325	0.112	3.68981e-06	NK	RHOC	Patient 1_Day 7
1.13978e-29	0.591044	0.573	0.097	2.27955e-26	NK	RHOC	Patient 1_Day 13
2.44687e-23	0.31725	0.759	0.242	4.89374e-20	DC	RHOC	Patient 2_Preinfusion
3.40301e-14	0.767913	0.676	0.25	6.80602e-11	NK	RHOC	Patient 2_Preinfusion
2.16647e-44	0.267586	0.342	0.134	4.33295e-41	Monocytes	RHOC	Patient 2_Day 31
5.95439e-08	1.04324	0.583	0.203	0.000119088	Megakaryocytes	RHOC	Patient 2_Day 31
1.39465e-26	0.635098	0.637	0.191	2.7893e-23	NK	RHOC	Patient 2_Day 31
2.01987e-07	0.321455	0.351	0.173	0.000403974	Gamma Delta T	RHOC	Patient 3_Preinfusion
7.64955e-42	1.05644	0.38	0.173	1.52991e-38	Megakaryocytes	RHOC	Patient 3_Preinfusion
3.94957e-39	0.628069	0.377	0.172	7.89913e-36	NK	RHOC	Patient 3_Preinfusion
1.15508e-188	0.212617	0.275	0.081	2.31016e-185	Monocytes	RHOC	Patient 3_Day 24
2.27229e-78	0.354685	0.272	0.126	4.54459e-75	NK	RHOC	Patient 3_Day 24
4.05851e-90	0.217671	0.584	0.146	8.11702e-87	DC	RHOC	Patient 4_Preinfusion
5.79334e-07	0.282743	0.262	0.16	0.00115867	Gamma Delta T	RHOC	Patient 4_Preinfusion
7.3449e-29	0.521317	0.207	0.16	1.46898e-25	Megakaryocytes	RHOC	Patient 4_Preinfusion
9.61538e-20	0.510775	0.293	0.159	1.92308e-16	NK	RHOC	Patient 4_Preinfusion
2.87414e-40	0.234737	0.45	0.228	5.74828e-37	Monocytes	RHOC	Patient 4_Day 8
5.18182e-24	0.841817	0.289	0.376	1.03636e-20	Megakaryocytes	RHOC	Patient 4_Day 8
1.34465e-192	0.563281	0.572	0.215	2.68931e-189	Monocytes	RHOC	Patient 4_Day 21
2.98139e-06	0.360544	0.2	0.375	0.00596278	Megakaryocytes	RHOC	Patient 4_Day 21
2.91624e-25	0.377448	0.608	0.359	5.83248e-22	NK	RHOC	Patient 4_Day 21
2.86252e-06	0.643153	0.545	0.283	0.00572505	Gamma Delta T	RHOC	Patient 4_Day 8 CAR T
0	1.25043	0.903	0.203	0	Monocytes	RHOB	Healthy
9.06388e-37	0.247235	0.253	0.047	1.81278e-33	Monocytes	RHOB	Patient 2_Preinfusion
5.17787e-192	0.418012	0.403	0.023	1.03557e-188	Monocytes	RHOB	Patient 2_Day 31
8.07315e-304	0.327667	0.345	0.015	1.61463e-300	Monocytes	RHOB	Patient 4_Day 21
1.18117e-59	0.303778	0.232	0.006	2.36234e-56	CD8 T	RGS9	Patient 2_Preinfusion
1.34957e-08	0.448057	0.27	0.026	2.69913e-05	NK	RGS9	Patient 2_Preinfusion
7.2446e-09	1.40381	0.333	0	1.44892e-05	Megakaryocytes	RGS6	Patient 2_Preinfusion
3.03957e-11	0.628393	0.333	0	6.07914e-08	Megakaryocytes	RGS6	Patient 2_Day 31
6.15457e-21	1.32625	0.263	0	1.23091e-17	Megakaryocytes	RGS6	Patient 4_Day 8
0	1.49736	0.93	0.17	0	Monocytes	RGS2	Healthy
6.13625e-92	0.31763	0.31	0.058	1.22725e-88	Monocytes	RGS2	Patient 1_Preinfusion
8.1762e-162	0.946898	0.728	0.165	1.63524e-158	Monocytes	RGS2	Patient 2_Preinfusion
2.54021e-300	0.69312	0.648	0.067	5.08043e-297	Monocytes	RGS2	Patient 2_Day 31
0	0.79375	0.681	0.186	0	Monocytes	RGS2	Patient 3_Preinfusion
0	0.960334	0.798	0.141	0	Monocytes	RGS2	Patient 4_Preinfusion
8.04353e-103	0.347863	0.429	0.098	1.60871e-99	Monocytes	RGS2	Patient 4_Day 8
0	0.713236	0.681	0.083	0	Monocytes	RGS2	Patient 4_Day 21
0	3.34376	0.896	0.246	0	Megakaryocytes	RGS18	Healthy
7.36947353698816e-312	2.88387	0.807	0.189	0	Megakaryocytes	RGS18	Patient 1_Preinfusion
1.97978e-65	2.555	0.846	0.051	3.95956e-62	Megakaryocytes	RGS18	Patient 1_Day 7
2.65737e-12	1.47104	0.5	0.021	5.31473e-09	Megakaryocytes	RGS18	Patient 1_Day 13
1.82889e-110	3.9932	1	0.188	3.65778e-107	Megakaryocytes	RGS18	Patient 2_Preinfusion
3.73914e-96	3.3122	1	0.116	7.47829e-93	Megakaryocytes	RGS18	Patient 2_Day 31
0	3.96419	1	0.141	0	Megakaryocytes	RGS18	Patient 3_Preinfusion
1.47059e-34	1.97905	0.55	0.032	2.94118e-31	Megakaryocytes	RGS18	Patient 3_Day 24
1.93425e-277	2.8439	0.939	0.119	3.86851e-274	Megakaryocytes	RGS18	Patient 4_Preinfusion
1.90571e-199	3.27699	0.868	0.156	3.81142e-196	Megakaryocytes	RGS18	Patient 4_Day 8
5.5578e-220	3.66618	0.9	0.164	1.11156e-216	Megakaryocytes	RGS18	Patient 4_Day 21
7.36227e-41	0.292065	0.205	0.024	1.47245e-37	CD8 T	RGS1	Patient 1_Preinfusion
2.0757e-91	0.678943	0.322	0.11	4.15141e-88	CD8 T	RGS1	Patient 1_Day 7
2.77512e-37	0.542106	0.45	0.074	5.55024e-34	CD4 T	RGS1	Patient 2_Preinfusion
1.40823e-19	0.295195	0.229	0.078	2.81646e-16	CD8 T	RGS1	Patient 2_Preinfusion
3.29954e-89	0.21383	0.265	0.106	6.59907e-86	CD4 T	RGS1	Patient 4_Preinfusion
7.13087e-82	0.703328	0.33	0.129	1.42617e-78	CD8 T	RGS1	Patient 4_Preinfusion
9.56647e-16	0.342479	0.384	0.09	1.91329e-12	CD4 T	RGS1	Patient 4_Day 8
7.40145e-100	0.607856	0.324	0.039	1.48029e-96	CD8 T	RGS1	Patient 4_Day 8
6.00357e-192	0.362835	0.458	0.181	1.20071e-188	CD4 T	RGCC	Healthy
5.908e-40	0.692558	0.278	0.259	1.1816e-36	Megakaryocytes	RGCC	Healthy
2.71707e-17	0.209837	0.214	0.106	5.43415e-14	CD4 T	RGCC	Patient 1_Preinfusion
5.87821e-32	0.689386	0.225	0.112	1.17564e-28	CD8 T	RGCC	Patient 1_Preinfusion
1.38716e-24	0.30989	0.292	0.111	2.77431e-21	Monocytes	RGCC	Patient 2_Preinfusion
5.13884e-24	0.242443	0.269	0.03	1.02777e-20	CD4 T	RGCC	Patient 2_Day 31
1.79326e-07	0.898618	0.333	0.04	0.000358651	Megakaryocytes	RGCC	Patient 2_Day 31
3.6505e-50	0.225811	0.231	0.109	7.301e-47	CD4 T	RGCC	Patient 3_Preinfusion
5.90892e-36	1.18602	0.28	0.123	1.18178e-32	Megakaryocytes	RGCC	Patient 3_Preinfusion
0	0.601922	0.43	0.012	0	Monocytes	RETN	Healthy
0	1.37073	0.656	0.059	0	Monocytes	RETN	Patient 1_Preinfusion
0	1.43001	0.542	0.009	0	Monocytes	RETN	Patient 1_Day 7
3.87158e-64	0.243446	0.202	0.001	7.74317e-61	Monocytes	RETN	Patient 1_Day 13
9.84099e-92	0.679562	0.417	0.038	1.9682e-88	Monocytes	RETN	Patient 2_Preinfusion
1.21961e-169	0.400316	0.289	0.003	2.43921e-166	Monocytes	RETN	Patient 2_Day 31
0	0.597373	0.386	0.052	0	Monocytes	RETN	Patient 3_Preinfusion
0	0.611269	0.408	0.028	0	Monocytes	RETN	Patient 4_Preinfusion
4.68315e-213	1.11267	0.495	0.035	9.36629e-210	Monocytes	RETN	Patient 4_Day 8
1.95126e-42	0.211083	0.951	0.478	3.90252e-39	DC	REL	Healthy
0	0.649382	0.703	0.447	0	B cells	REL	Healthy
3.81061e-144	0.362525	0.792	0.405	7.62121e-141	Monocytes	REL	Patient 1_Preinfusion
4.40876e-91	0.615947	0.297	0.481	8.81751e-88	CD8 T	REL	Patient 1_Day 7
4.29582e-06	0.283667	0.767	0.393	0.00859163	DC	REL	Patient 2_Day 31
1.8776e-124	0.302873	0.666	0.263	3.75519e-121	Monocytes	REL	Patient 2_Day 31
2.82397e-262	0.32735	0.757	0.327	5.64794e-259	Monocytes	REL	Patient 4_Day 21
3.56879e-22	0.441272	0.433	0.408	7.13757e-19	CD8 T	REL	Patient 3_Day 24 CAR T
2.42376e-35	0.279062	0.181	0.21	4.84753e-32	CD8 T	RBM26	Patient 4_Day 8
9.84882e-29	0.455527	0.297	0.227	1.96976e-25	CD8 T	RBM26	Patient 3_Day 24 CAR T
7.71308e-68	0.252596	0.665	0.711	1.54262e-64	CD8 T	RBM25	Healthy
3.79705e-88	0.776754	0.43	0.598	7.59409e-85	CD8 T	RBM25	Patient 1_Day 7
6.54445e-76	0.777768	0.42	0.443	1.30889e-72	CD8 T	RBM25	Patient 4_Preinfusion
1.71361e-90	0.449665	0.537	0.703	3.42723e-87	CD8 T	RBM25	Patient 4_Day 8
2.00677e-28	0.509811	0.601	0.575	4.01354e-25	CD8 T	RBM25	Patient 3_Day 24 CAR T
5.44897e-37	0.413737	0.365	0.392	1.08979e-33	CD8 T	RB1CC1	Patient 1_Preinfusion
5.1725e-42	0.588823	0.232	0.303	1.0345e-38	CD8 T	RB1CC1	Patient 1_Day 7
4.9102e-17	0.206163	0.382	0.371	9.82039e-14	CD8 T	RB1CC1	Patient 2_Preinfusion
2.62958e-59	0.817313	0.235	0.255	5.25915e-56	CD8 T	RB1CC1	Patient 4_Preinfusion
4.49919e-57	0.262668	0.284	0.424	8.99839e-54	CD8 T	RB1CC1	Patient 4_Day 8
2.0053e-24	0.503744	0.389	0.347	4.01061e-21	CD8 T	RB1CC1	Patient 3_Day 24 CAR T
3.23208e-233	0.365022	0.499	0.178	6.46415e-230	CD4 T	RASGRP1	Healthy
1.88511e-77	0.386039	0.442	0.237	3.77021e-74	CD8 T	RASGRP1	Healthy
3.1122e-64	0.315969	0.206	0.025	6.22439e-61	CD4 T	RASGRP1	Patient 1_Preinfusion
4.33133e-34	0.355462	0.218	0.037	8.66266e-31	CD8 T	RASGRP1	Patient 1_Preinfusion
3.55768e-44	0.451044	0.375	0.026	7.11536e-41	CD4 T	RASGRP1	Patient 2_Preinfusion
6.49586e-36	0.307134	0.223	0.024	1.29917e-32	CD8 T	RASGRP1	Patient 2_Preinfusion
7.38553e-25	0.280085	0.596	0.214	1.47711e-21	CD4 T	RASGRP1	Patient 2_Day 31
2.43825e-73	0.373815	0.332	0.097	4.8765e-70	CD8 T	RASGRP1	Patient 2_Day 31
1.24803e-13	0.298951	0.286	0.053	2.49605e-10	CD4 T	RASGRP1	Patient 4_Day 8
9.95843e-81	0.243399	0.213	0.052	1.99169e-77	CD8 T	RASGRP1	Patient 4_Day 21
1.82118e-09	0.270376	0.229	0.195	3.64235e-06	CD8 T	RASGRP1	Patient 3_Day 24 CAR T
1.26051e-49	0.574547	0.174	0.238	2.52101e-46	Megakaryocytes	RASA3	Healthy
4.53606e-13	0.256215	0.222	0.127	9.07212e-10	CD8 T	RASA3	Patient 1_Preinfusion
2.27711e-06	0.222351	0.226	0.128	0.00455421	NK	RASA3	Patient 4_Day 8
1.16826e-218	0.385059	0.707	0.392	2.33652e-215	CD4 T	RARRES3	Healthy
1.68847e-102	0.373639	0.662	0.447	3.37694e-99	CD8 T	RARRES3	Healthy
5.26045e-22	0.671007	0.901	0.478	1.05209e-18	Gamma Delta T	RARRES3	Healthy
1.86856e-153	0.758852	0.871	0.461	3.73713e-150	NK	RARRES3	Healthy
3.57796e-51	0.300657	0.655	0.777	7.15591e-48	CD8 T	RARRES3	Patient 1_Preinfusion
1.14345e-27	0.246234	0.523	0.393	2.28691e-24	CD8 T	RARRES3	Patient 1_Day 13
3.75945e-52	0.502416	0.853	0.71	7.5189e-49	CD8 T	RARRES3	Patient 2_Preinfusion
2.61941e-214	0.61402	0.895	0.76	5.23883e-211	CD8 T	RARRES3	Patient 2_Day 31
4.20915e-75	0.4074	0.58	0.393	8.41831e-72	CD8 T	RARRES3	Patient 3_Preinfusion
2.01594e-08	0.282851	0.455	0.406	4.03188e-05	Gamma Delta T	RARRES3	Patient 3_Preinfusion
1.55123e-39	0.581676	0.459	0.405	3.10246e-36	NK	RARRES3	Patient 3_Preinfusion
1.46524e-282	0.385719	0.745	0.606	2.93049e-279	CD8 T	RARRES3	Patient 3_Day 24
6.21158e-46	0.261665	0.7	0.683	1.24232e-42	NK	RARRES3	Patient 3_Day 24
2.51625e-06	0.267582	0.679	0.457	0.0050325	CD4 T	RARRES3	Patient 4_Day 8
1.11652e-207	0.926829	0.689	0.404	2.23305e-204	CD8 T	RARRES3	Patient 4_Day 8
7.1678e-14	0.921827	0.872	0.46	1.43356e-10	Gamma Delta T	RARRES3	Patient 4_Day 8
1.82212e-41	0.774693	0.798	0.448	3.64424e-38	NK	RARRES3	Patient 4_Day 8
0	0.763382	0.93	0.779	0	CD8 T	RARRES3	Patient 4_Day 21
2.27882e-16	0.366845	0.92	0.831	4.55764e-13	Gamma Delta T	RARRES3	Patient 4_Day 21
1.21167e-56	0.527336	0.939	0.827	2.42333e-53	NK	RARRES3	Patient 4_Day 21
6.21423e-45	0.25252	0.97	0.819	1.24285e-41	Gamma Delta T	RARRES3	Patient 3_Day 24 CAR T
4.54997e-38	0.248711	0.279	0.114	9.09994e-35	NK	RAP1GAP2	Healthy
4.73416e-06	0.223092	0.202	0.111	0.00946831	NK	RAP1GAP2	Patient 4_Day 8
2.59315e-49	1.01014	0.209	0.013	5.18631e-46	Megakaryocytes	RAMP1	Healthy
6.20666e-15	0.477554	0.243	0.002	1.24133e-11	NK	RAMP1	Patient 2_Preinfusion
5.95838e-13	0.754164	0.231	0	1.19168e-09	Megakaryocytes	RAB6B	Patient 1_Day 7
4.33229e-06	0.79173	0.222	0	0.00866458	Megakaryocytes	RAB6B	Patient 2_Preinfusion
1.42155e-08	0.333354	0.25	0	2.8431e-05	Megakaryocytes	RAB6B	Patient 2_Day 31
1.05036e-76	0.978259	0.322	0.156	2.10072e-73	Megakaryocytes	RAB37	Healthy
1.26186e-26	0.262841	0.33	0.149	2.52373e-23	NK	RAB37	Healthy
4.25063e-39	1.06042	0.281	0.056	8.50126e-36	Megakaryocytes	RAB37	Patient 1_Preinfusion
2.21819e-39	0.245986	0.256	0.112	4.43638e-36	CD8 T	RAB37	Patient 2_Day 31
1.36347e-24	0.712205	0.22	0.037	2.72695e-21	Megakaryocytes	RAB37	Patient 4_Preinfusion
1.48841e-19	1.28292	0.237	0.071	2.97681e-16	Megakaryocytes	RAB37	Patient 4_Day 8
6.88205e-20	1.19749	0.4	0.166	1.37641e-16	Megakaryocytes	RAB37	Patient 4_Day 21
1.45383e-171	0.344944	0.237	0.03	2.90766e-168	B cells	RAB30	Healthy
1.302e-102	1.59209	0.417	0.015	2.60401e-99	Megakaryocytes	RAB27B	Healthy
4.81872e-60	1.80726	0.491	0.007	9.63744e-57	Megakaryocytes	RAB27B	Patient 1_Preinfusion
7.39857e-12	1.21313	0.423	0.054	1.47971e-08	Megakaryocytes	RAB27B	Patient 1_Day 7
2.2834e-14	1.61847	0.667	0.01	4.56679e-11	Megakaryocytes	RAB27B	Patient 2_Preinfusion
1.39303e-18	1.52594	0.667	0.042	2.78607e-15	Megakaryocytes	RAB27B	Patient 2_Day 31
1.22214e-56	1.87222	0.48	0.005	2.44428e-53	Megakaryocytes	RAB27B	Patient 3_Preinfusion
1.00963e-31	0.762461	0.207	0.006	2.01926e-28	Megakaryocytes	RAB27B	Patient 4_Preinfusion
5.35609e-23	1.63727	0.395	0.018	1.07122e-19	Megakaryocytes	RAB27B	Patient 4_Day 8
1.9775e-45	2.45104	0.55	0.026	3.95499e-42	Megakaryocytes	RAB27B	Patient 4_Day 21
1.01966e-172	0.535026	0.422	0.122	2.03932e-169	CD8 T	PYHIN1	Healthy
1.85591e-21	0.593089	0.654	0.166	3.71183e-18	Gamma Delta T	PYHIN1	Healthy
5.86838e-168	0.774994	0.676	0.143	1.17368e-164	NK	PYHIN1	Healthy
9.54213e-74	0.416359	0.255	0.037	1.90843e-70	CD4 T	PYHIN1	Patient 1_Preinfusion
3.91186e-73	0.480086	0.352	0.044	7.82371e-70	CD8 T	PYHIN1	Patient 1_Preinfusion
8.3436e-07	0.983589	0.538	0.067	0.00166872	Gamma Delta T	PYHIN1	Patient 1_Preinfusion
5.78835e-124	0.991461	0.429	0.156	1.15767e-120	CD8 T	PYHIN1	Patient 1_Day 7
3.82908e-28	0.234876	0.378	0.162	7.65816e-25	CD8 T	PYHIN1	Patient 1_Day 13
2.46389e-26	0.250798	0.344	0.071	4.92778e-23	CD4 T	PYHIN1	Patient 2_Preinfusion
1.68255e-143	0.825536	0.58	0.03	3.36509e-140	CD8 T	PYHIN1	Patient 2_Preinfusion
3.38604e-19	1.0196	0.649	0.078	6.77207e-16	NK	PYHIN1	Patient 2_Preinfusion
5.90979e-221	0.709597	0.613	0.114	1.18196e-217	CD8 T	PYHIN1	Patient 2_Day 31
4.0423e-06	0.3242	0.618	0.39	0.0080846	NK	PYHIN1	Patient 2_Day 31
8.40672e-154	0.476154	0.3	0.025	1.68134e-150	CD8 T	PYHIN1	Patient 3_Preinfusion
2.86297e-17	0.533633	0.351	0.042	5.72594e-14	Gamma Delta T	PYHIN1	Patient 3_Preinfusion
3.75182e-29	0.625783	0.336	0.041	7.50364e-26	NK	PYHIN1	Patient 3_Preinfusion
1.90509e-226	0.313077	0.341	0.119	3.81018e-223	CD8 T	PYHIN1	Patient 3_Day 24
1.16675e-09	0.210623	0.348	0.241	2.33349e-06	Gamma Delta T	PYHIN1	Patient 3_Day 24
2.39334e-72	0.492446	0.244	0.06	4.78668e-69	CD8 T	PYHIN1	Patient 4_Preinfusion
1.61287e-07	0.368289	0.308	0.077	0.000322574	Gamma Delta T	PYHIN1	Patient 4_Preinfusion
5.5165e-12	0.732412	0.28	0.077	1.1033e-08	NK	PYHIN1	Patient 4_Preinfusion
4.91755e-112	0.668158	0.354	0.04	9.8351e-109	CD8 T	PYHIN1	Patient 4_Day 8
5.40379e-26	0.560045	0.417	0.091	1.08076e-22	NK	PYHIN1	Patient 4_Day 8
6.80797e-256	0.534225	0.496	0.103	1.36159e-252	CD8 T	PYHIN1	Patient 4_Day 21
2.39998e-09	0.34945	0.406	0.241	4.79995e-06	Gamma Delta T	PYHIN1	Patient 4_Day 21
4.89866e-26	0.410718	0.408	0.235	9.79732e-23	NK	PYHIN1	Patient 4_Day 21
3.88811e-20	0.354398	0.563	0.522	7.77622e-17	CD8 T	PYHIN1	Patient 3_Day 24 CAR T
1.10854e-39	0.467478	0.97	0.513	2.21708e-36	DC	PYCARD	Healthy
0	0.828122	0.932	0.322	0	Monocytes	PYCARD	Healthy
0	1.13004	0.989	0.423	0	Monocytes	PYCARD	Patient 1_Preinfusion
2.87766e-21	0.60039	0.985	0.539	5.75532e-18	DC	PYCARD	Patient 1_Day 7
0	0.993699	0.951	0.43	0	Monocytes	PYCARD	Patient 1_Day 7
3.37656e-79	0.471754	0.801	0.277	6.75311e-76	Monocytes	PYCARD	Patient 1_Day 13
1.9187e-166	0.761745	0.924	0.518	3.8374e-163	Monocytes	PYCARD	Patient 2_Preinfusion
1.18188e-296	0.769512	0.922	0.5	2.36376e-293	Monocytes	PYCARD	Patient 2_Day 31
0	0.749055	0.858	0.376	0	Monocytes	PYCARD	Patient 3_Preinfusion
7.24829e-30	0.283517	0.907	0.466	1.44966e-26	DC	PYCARD	Patient 3_Day 24
0	0.588741	0.799	0.346	0	Monocytes	PYCARD	Patient 3_Day 24
0	0.970315	0.902	0.255	0	Monocytes	PYCARD	Patient 4_Preinfusion
0	0.91009	0.97	0.473	0	Monocytes	PYCARD	Patient 4_Day 8
1.48759e-12	0.291099	0.99	0.747	2.97517e-09	DC	PYCARD	Patient 4_Day 21
0	0.924174	0.99	0.558	0	Monocytes	PYCARD	Patient 4_Day 21
1.85088e-62	0.362152	0.768	0.505	3.70175e-59	Gamma Delta T	PYCARD	Patient 3_Day 24 CAR T
1.11396e-81	0.747013	0.328	0.063	2.22791e-78	CD8 T	PTTG1	Patient 1_Preinfusion
1.58322e-52	0.442896	0.288	0.041	3.16643e-49	CD8 T	PTTG1	Patient 2_Preinfusion
2.10377e-145	0.427224	0.308	0.038	4.20755e-142	CD8 T	PTTG1	Patient 3_Preinfusion
3.20248e-46	0.296883	0.234	0.069	6.40497e-43	CD8 T	PTTG1	Patient 4_Day 8
7.44332e-101	0.331904	0.242	0.067	1.48866e-97	CD8 T	PTTG1	Patient 4_Day 21
5.24657e-69	0.369291	0.371	0.215	1.04931e-65	CD8 T	PTPN7	Healthy
3.10533e-08	0.311498	0.543	0.238	6.21066e-05	Gamma Delta T	PTPN7	Healthy
6.85056e-48	0.407571	0.51	0.226	1.37011e-44	NK	PTPN7	Healthy
1.15849e-24	0.693885	0.263	0.245	2.31697e-21	CD8 T	PTPN7	Patient 1_Day 7
2.71529e-44	0.469606	0.451	0.199	5.43058e-41	CD8 T	PTPN7	Patient 2_Preinfusion
2.70935e-83	0.425294	0.403	0.164	5.4187e-80	CD8 T	PTPN7	Patient 2_Day 31
3.48063e-21	0.253659	0.227	0.124	6.96127e-18	CD8 T	PTPN7	Patient 3_Preinfusion
1.21179e-20	0.368974	0.213	0.131	2.42358e-17	NK	PTPN7	Patient 3_Preinfusion
1.78148e-06	0.38272	0.213	0.151	0.00356295	NK	PTPN7	Patient 4_Preinfusion
1.44923e-77	0.81407	0.436	0.22	2.89845e-74	CD8 T	PTPN7	Patient 4_Day 8
2.59766e-19	0.518315	0.536	0.253	5.19533e-16	NK	PTPN7	Patient 4_Day 8
1.47483e-63	0.268605	0.283	0.12	2.94967e-60	CD8 T	PTPN7	Patient 4_Day 21
7.81524e-09	0.296133	0.303	0.176	1.56305e-05	Gamma Delta T	PTPN7	Patient 4_Day 21
1.89692e-17	0.260843	0.299	0.171	3.79384e-14	NK	PTPN7	Patient 4_Day 21
2.16375e-14	0.317998	0.303	0.273	4.32751e-11	CD8 T	PTPN7	Patient 3_Day 24 CAR T
1.0728e-123	0.432996	0.484	0.245	2.1456e-120	CD8 T	PTPN4	Healthy
4.33661e-13	0.448638	0.679	0.28	8.67321e-10	Gamma Delta T	PTPN4	Healthy
5.16896e-82	0.508107	0.651	0.264	1.03379e-78	NK	PTPN4	Healthy
2.25345e-54	0.352425	0.257	0.078	4.50689e-51	CD4 T	PTPN4	Patient 1_Preinfusion
2.60232e-31	0.424809	0.295	0.087	5.20464e-28	CD8 T	PTPN4	Patient 1_Preinfusion
2.98284e-54	0.667764	0.28	0.125	5.96567e-51	CD8 T	PTPN4	Patient 1_Day 7
2.34361e-15	0.233524	0.331	0.092	4.68723e-12	CD4 T	PTPN4	Patient 2_Preinfusion
1.56192e-82	0.62969	0.467	0.064	3.12383e-79	CD8 T	PTPN4	Patient 2_Preinfusion
9.91469e-14	0.711799	0.568	0.098	1.98294e-10	NK	PTPN4	Patient 2_Preinfusion
8.28871e-142	0.553419	0.516	0.147	1.65774e-138	CD8 T	PTPN4	Patient 2_Day 31
7.92766e-72	0.577383	0.322	0.078	1.58553e-68	CD8 T	PTPN4	Patient 4_Day 8
1.6863e-19	0.432681	0.405	0.116	3.3726e-16	NK	PTPN4	Patient 4_Day 8
6.15616e-106	0.367329	0.381	0.143	1.23123e-102	CD8 T	PTPN4	Patient 4_Day 21
5.91229e-10	0.306617	0.411	0.224	1.18246e-06	Gamma Delta T	PTPN4	Patient 4_Day 21
1.12829e-29	0.390287	0.411	0.217	2.25657e-26	NK	PTPN4	Patient 4_Day 21
3.6902e-66	0.624202	0.298	0.12	7.3804e-63	CD8 T	PTMS	Patient 1_Preinfusion
3.70418e-52	0.442003	0.298	0.067	7.40836e-49	CD8 T	PTMS	Patient 2_Preinfusion
1.5389e-55	0.281436	0.219	0.063	3.0778e-52	CD8 T	PTMS	Patient 2_Day 31
5.44269e-261	0.368461	1	0.993	1.08854e-257	B cells	PTMA	Healthy
5.72133e-14	0.224243	1	0.99	1.14427e-10	DC	PTMA	Patient 1_Preinfusion
7.79258e-16	0.331001	0.789	0.992	1.55852e-12	Megakaryocytes	PTMA	Patient 1_Preinfusion
1.20112e-08	0.23331	1	0.993	2.40224e-05	DC	PTMA	Patient 2_Preinfusion
1.27819e-31	0.375246	0.997	0.993	2.55638e-28	CD8 T	PTMA	Patient 2_Preinfusion
3.81237e-08	1.00206	1	0.993	7.62474e-05	Megakaryocytes	PTMA	Patient 2_Preinfusion
1.36954e-46	0.205345	1	0.979	2.73908e-43	DC	PTMA	Patient 3_Preinfusion
6.19279e-85	0.356377	0.951	0.982	1.23856e-81	CD8 T	PTMA	Patient 3_Preinfusion
6.53886e-82	1.52999	1	0.98	1.30777e-78	Megakaryocytes	PTMA	Patient 3_Preinfusion
1.69468e-13	0.371104	0.984	0.98	3.38935e-10	NK	PTMA	Patient 3_Preinfusion
1.76016e-26	0.215123	1	0.98	3.52032e-23	DC	PTMA	Patient 4_Preinfusion
5.73229e-99	0.217074	0.899	0.99	1.14646e-95	CD8 T	PTMA	Patient 4_Preinfusion
3.54744e-89	1.16901	0.963	0.981	7.09488e-86	Megakaryocytes	PTMA	Patient 4_Preinfusion
8.90026e-09	0.222555	1	0.969	1.78005e-05	DC	PTMA	Patient 4_Day 8
1.25698e-60	0.27443	0.92	0.983	2.51397e-57	CD8 T	PTMA	Patient 4_Day 8
3.15145e-16	0.758761	0.868	0.971	6.3029e-13	Megakaryocytes	PTMA	Patient 4_Day 8
2.50057e-15	0.294147	0.964	0.97	5.00115e-12	NK	PTMA	Patient 4_Day 8
2.00933e-06	0.659949	1	0.998	0.00401866	Megakaryocytes	PTMA	Patient 4_Day 21
1.46707e-10	0.251297	0.954	0.95	2.93415e-07	CD8 T	PTMA	Patient 2_Product
1.12802e-19	0.404602	1	0.92	2.25604e-16	DC	PTMA	Patient 3_Day 24 CAR T
5.0407e-289	0.291255	0.221	0.013	1.00814e-285	Monocytes	PTGS2	Healthy
5.67587e-183	0.340399	0.273	0.077	1.13517e-179	Monocytes	PTGS2	Patient 3_Preinfusion
0	0.423352	0.321	0.03	0	Monocytes	PTGS2	Patient 4_Preinfusion
3.6769e-248	1.95104	0.652	0.055	7.35381e-245	Megakaryocytes	PTGS1	Healthy
6.8461e-84	1.32023	0.368	0.055	1.36922e-80	Megakaryocytes	PTGS1	Patient 1_Preinfusion
1.00337e-38	1.38204	0.538	0.007	2.00674e-35	Megakaryocytes	PTGS1	Patient 1_Day 7
5.85182e-30	1.62352	0.778	0.057	1.17036e-26	Megakaryocytes	PTGS1	Patient 2_Preinfusion
1.12503e-15	0.944481	0.583	0.027	2.25006e-12	Megakaryocytes	PTGS1	Patient 2_Day 31
3.66961e-71	1.57571	0.4	0.025	7.33922e-68	Megakaryocytes	PTGS1	Patient 3_Preinfusion
5.92282e-55	0.8656	0.378	0.023	1.18456e-51	Megakaryocytes	PTGS1	Patient 4_Preinfusion
3.54294e-55	1.81786	0.421	0.034	7.08588e-52	Megakaryocytes	PTGS1	Patient 4_Day 8
3.28972e-41	1.70285	0.55	0.025	6.57943e-38	Megakaryocytes	PTGS1	Patient 4_Day 21
5.93308e-19	3.45606	0.364	0.005	1.18662e-15	B cells	PTGDS	Patient 4_Day 21
1.8828e-17	0.430563	0.407	0.066	3.7656e-14	Gamma Delta T	PTGDR	Healthy
9.22564e-243	0.779076	0.584	0.042	1.84513e-239	NK	PTGDR	Healthy
4.02526e-21	0.623476	0.432	0.011	8.05052e-18	NK	PTGDR	Patient 2_Preinfusion
3.34396e-23	0.486517	0.49	0.091	6.68791e-20	NK	PTGDR	Patient 2_Day 31
4.09709e-32	0.414919	0.244	0.014	8.19418e-29	NK	PTGDR	Patient 4_Day 8
7.7489e-60	0.459228	0.299	0.041	1.54978e-56	NK	PTGDR	Patient 4_Day 21
1.65335e-20	0.314296	0.25	0.192	3.3067e-17	CD8 T	PSME4	Patient 1_Preinfusion
5.27436e-16	0.201235	0.285	0.206	1.05487e-12	CD8 T	PSME4	Patient 2_Preinfusion
6.21234e-08	0.210502	0.162	0.215	0.000124247	NK	PSME4	Patient 2_Preinfusion
3.00729e-52	0.456986	0.274	0.198	6.01457e-49	CD8 T	PSME4	Patient 4_Day 8
3.61037e-14	0.332662	0.217	0.19	7.22073e-11	CD8 T	PSME4	Patient 3_Day 24 CAR T
1.05115e-63	0.209712	0.491	0.544	2.1023e-60	CD8 T	PSMA3-AS1	Healthy
1.23795e-27	0.275277	0.365	0.472	2.4759e-24	CD8 T	PSMA3-AS1	Patient 1_Preinfusion
1.02083e-49	0.867276	0.351	0.411	2.04166e-46	CD8 T	PSMA3-AS1	Patient 1_Day 7
7.0076e-28	0.340366	0.495	0.438	1.40152e-24	CD8 T	PSMA3-AS1	Patient 2_Preinfusion
1.24284e-06	0.426777	0.568	0.443	0.00248569	NK	PSMA3-AS1	Patient 2_Preinfusion
5.09569e-60	0.236805	0.452	0.46	1.01914e-56	CD8 T	PSMA3-AS1	Patient 2_Day 31
3.97162e-13	0.206345	0.256	0.259	7.94323e-10	CD8 T	PSMA3-AS1	Patient 3_Preinfusion
3.15995e-60	0.441928	0.244	0.27	6.31991e-57	CD8 T	PSMA3-AS1	Patient 4_Preinfusion
1.46182e-80	0.494694	0.404	0.477	2.92363e-77	CD8 T	PSMA3-AS1	Patient 4_Day 8
2.55475e-25	0.512178	0.428	0.408	5.1095e-22	CD8 T	PSMA3-AS1	Patient 3_Day 24 CAR T
6.72315e-215	0.395354	0.619	0.343	1.34463e-211	CD4 T	PSIP1	Healthy
1.74305e-113	0.562935	0.569	0.313	3.48609e-110	CD4 T	PSIP1	Patient 1_Preinfusion
3.34824e-74	0.67277	0.595	0.33	6.69647e-71	CD8 T	PSIP1	Patient 1_Preinfusion
5.94527e-42	0.483503	0.328	0.25	1.18905e-38	CD8 T	PSIP1	Patient 1_Day 7
1.69094e-20	0.408969	0.531	0.211	3.38189e-17	CD4 T	PSIP1	Patient 2_Preinfusion
2.83019e-57	0.519763	0.458	0.202	5.66038e-54	CD8 T	PSIP1	Patient 2_Preinfusion
1.40792e-69	0.296911	0.446	0.34	2.81584e-66	CD8 T	PSIP1	Patient 2_Day 31
5.64039e-76	0.243874	0.284	0.156	1.12808e-72	CD4 T	PSIP1	Patient 3_Preinfusion
1.19388e-45	0.362043	0.36	0.157	2.38775e-42	CD8 T	PSIP1	Patient 3_Preinfusion
4.39553e-59	0.205726	0.312	0.211	8.79106e-56	CD8 T	PSIP1	Patient 3_Day 24
2.76517e-42	0.37508	0.281	0.189	5.53033e-39	CD8 T	PSIP1	Patient 4_Preinfusion
5.17559e-66	0.405739	0.373	0.314	1.03512e-62	CD8 T	PSIP1	Patient 4_Day 8
5.4544e-16	0.468594	0.184	0.328	1.09088e-12	Megakaryocytes	PSIP1	Patient 4_Day 8
1.63518e-20	0.248204	0.656	0.457	3.27036e-17	CD4 T	PSIP1	Patient 4_Day 21
3.41442e-91	0.277028	0.505	0.454	6.82884e-88	CD8 T	PSIP1	Patient 4_Day 21
2.63834e-08	0.345481	0.744	0.68	5.27667e-05	CD8 T	PSIP1	Patient 4_Day 8 CAR T
0	1.83394	0.994	0.381	0	Monocytes	PSAP	Healthy
0	1.42732	0.996	0.362	0	Monocytes	PSAP	Patient 1_Preinfusion
1.72769e-28	0.369683	0.985	0.377	3.45538e-25	DC	PSAP	Patient 1_Day 7
0	1.51748	0.969	0.221	0	Monocytes	PSAP	Patient 1_Day 7
1.01549e-07	0.553149	1	0.394	0.000203099	DC	PSAP	Patient 1_Day 13
3.24528e-293	1.1679	0.971	0.323	6.49056e-290	Monocytes	PSAP	Patient 1_Day 13
0	1.50611	0.974	0.374	0	Monocytes	PSAP	Patient 2_Preinfusion
1.40065e-13	0.807955	0.853	0.201	2.80129e-10	Monocytes	PSAP	Patient 2_Day 24
0	1.74072	0.981	0.272	0	Monocytes	PSAP	Patient 2_Day 31
0	1.0905	0.923	0.304	0	Monocytes	PSAP	Patient 3_Preinfusion
0	1.27823	0.93	0.139	0	Monocytes	PSAP	Patient 3_Day 24
0	1.22045	0.944	0.211	0	Monocytes	PSAP	Patient 4_Preinfusion
0	1.35513	0.982	0.324	0	Monocytes	PSAP	Patient 4_Day 8
0	1.90921	0.996	0.343	0	Monocytes	PSAP	Patient 4_Day 21
6.8859e-11	0.788521	0.441	0.099	1.37718e-07	Monocytes	PSAP	Patient 2_Product
8.47662e-30	0.96014	0.263	0.001	1.69532e-26	Megakaryocytes	PRTFDC1	Patient 1_Preinfusion
5.49224e-07	0.398256	0.333	0.003	0.00109845	Megakaryocytes	PRTFDC1	Patient 2_Day 31
5.22513e-14	0.971474	0.35	0.005	1.04503e-10	Megakaryocytes	PRTFDC1	Patient 4_Day 21
2.55492e-27	0.457444	0.395	0.027	5.10983e-24	Gamma Delta T	PRSS23	Healthy
8.13427e-198	0.578942	0.385	0.012	1.62685e-194	NK	PRSS23	Healthy
2.75899e-67	0.37009	0.248	0.005	5.51798e-64	CD8 T	PRSS23	Patient 2_Preinfusion
6.89113e-07	1.23134	1	0.028	0.00137823	Gamma Delta T	PRSS23	Patient 2_Preinfusion
1.16369e-138	0.460252	0.354	0.035	2.32737e-135	CD8 T	PRSS23	Patient 2_Day 31
6.53938e-18	0.441143	0.291	0.077	1.30788e-14	Gamma Delta T	PRSS23	Patient 4_Day 21
1.35444e-94	0.327913	0.729	0.754	2.70887e-91	CD8 T	PRRC2C	Healthy
9.4934e-34	0.271837	0.672	0.788	1.89868e-30	CD8 T	PRRC2C	Patient 1_Preinfusion
8.40668e-82	0.879376	0.609	0.685	1.68134e-78	CD8 T	PRRC2C	Patient 1_Day 7
1.02704e-24	0.33137	0.746	0.704	2.05408e-21	CD8 T	PRRC2C	Patient 2_Preinfusion
2.41398e-09	0.605213	0.838	0.706	4.82797e-06	NK	PRRC2C	Patient 2_Preinfusion
1.04201e-30	0.375645	0.508	0.48	2.08402e-27	CD8 T	PRRC2C	Patient 3_Preinfusion
5.40683e-80	0.36358	0.514	0.439	1.08137e-76	CD8 T	PRRC2C	Patient 3_Day 24
4.12412e-118	0.628668	0.542	0.519	8.24823e-115	CD8 T	PRRC2C	Patient 4_Preinfusion
8.86175e-123	0.667793	0.669	0.739	1.77235e-119	CD8 T	PRRC2C	Patient 4_Day 8
1.64347e-10	0.263853	0.762	0.723	3.28695e-07	NK	PRRC2C	Patient 4_Day 8
2.35467e-46	0.662711	0.774	0.727	4.70934e-43	CD8 T	PRRC2C	Patient 3_Day 24 CAR T
8.87837e-210	0.494286	0.4	0.11	1.77567e-206	CD8 T	PRR5	Healthy
1.3049e-15	0.336348	0.543	0.153	2.60979e-12	Gamma Delta T	PRR5	Healthy
9.38477e-50	0.309097	0.421	0.142	1.87695e-46	NK	PRR5	Healthy
5.252e-39	0.356871	0.238	0.041	1.0504e-35	CD8 T	PRR5	Patient 1_Preinfusion
4.61195e-89	0.553286	0.357	0.015	9.22389e-86	CD8 T	PRR5	Patient 2_Preinfusion
2.8617e-72	0.301423	0.27	0.066	5.72341e-69	CD8 T	PRR5	Patient 2_Day 31
2.57982e-09	0.331742	0.215	0.031	5.15964e-06	Gamma Delta T	PRR5	Patient 4_Preinfusion
1.58748e-48	0.352973	0.259	0.073	3.17497e-45	CD8 T	PRR5	Patient 4_Day 8
1.55258e-15	0.374793	0.315	0.102	3.10517e-12	NK	PRR5	Patient 4_Day 8
1.34534e-49	0.2132	0.244	0.109	2.69069e-46	CD8 T	PRR5	Patient 4_Day 21
9.6397e-11	0.290405	0.32	0.153	1.92794e-07	Gamma Delta T	PRR5	Patient 4_Day 21
1.74809e-22	0.281676	0.272	0.15	3.49619e-19	NK	PRR5	Patient 4_Day 21
1.45066e-75	0.236939	0.383	0.41	2.90132e-72	CD8 T	PRPF4B	Healthy
7.33138e-58	0.542265	0.678	0.659	1.46628e-54	CD8 T	PRPF4B	Patient 1_Preinfusion
1.54195e-87	1.15848	0.576	0.563	3.08389e-84	CD8 T	PRPF4B	Patient 1_Day 7
4.48576e-55	0.518388	0.655	0.432	8.97153e-52	CD8 T	PRPF4B	Patient 2_Preinfusion
9.28448e-09	0.499573	0.568	0.452	1.8569e-05	NK	PRPF4B	Patient 2_Preinfusion
1.23526e-60	0.242092	0.523	0.527	2.47052e-57	CD8 T	PRPF4B	Patient 2_Day 31
7.0228e-29	0.442645	0.394	0.293	1.40456e-25	CD8 T	PRPF4B	Patient 3_Preinfusion
7.02587e-23	0.401785	0.311	0.3	1.40517e-19	NK	PRPF4B	Patient 3_Preinfusion
9.00717e-99	0.374921	0.433	0.302	1.80143e-95	CD8 T	PRPF4B	Patient 3_Day 24
1.26378e-91	0.741515	0.38	0.313	2.52756e-88	CD8 T	PRPF4B	Patient 4_Preinfusion
9.68254e-134	0.928648	0.646	0.557	1.93651e-130	CD8 T	PRPF4B	Patient 4_Day 8
1.7252e-16	0.426	0.732	0.568	3.4504e-13	NK	PRPF4B	Patient 4_Day 8
4.9618e-78	0.275969	0.581	0.563	9.92361e-75	CD8 T	PRPF4B	Patient 4_Day 21
2.04243e-16	0.231433	0.514	0.571	4.08486e-13	Gamma Delta T	PRPF4B	Patient 4_Day 21
2.61256e-45	0.693616	0.661	0.605	5.22513e-42	CD8 T	PRPF4B	Patient 3_Day 24 CAR T
4.92346e-66	1.24073	0.313	0.002	9.84692e-63	Megakaryocytes	PROS1	Healthy
1.75045e-37	1.32981	0.263	0.01	3.50089e-34	Megakaryocytes	PROS1	Patient 1_Preinfusion
9.19794e-07	1.30104	0.5	0	0.00183959	Megakaryocytes	PROS1	Patient 1_Day 13
7.16943e-08	0.446559	0.333	0.003	0.000143389	Megakaryocytes	PROS1	Patient 2_Day 31
1.53537e-27	0.902648	0.26	0.004	3.07073e-24	Megakaryocytes	PROS1	Patient 3_Preinfusion
2.07233e-14	0.691553	0.3	0.001	4.14465e-11	Megakaryocytes	PROS1	Patient 3_Day 24
8.36152e-47	1.69004	0.316	0.021	1.6723e-43	Megakaryocytes	PROS1	Patient 4_Day 8
1.33735e-18	1.28587	0.3	0.002	2.67469e-15	Megakaryocytes	PROS1	Patient 4_Day 21
1.11584e-07	0.398037	0.216	0.021	0.000223168	NK	PRKCQ	Patient 2_Preinfusion
5.26568e-170	0.284291	0.468	0.194	1.05314e-166	CD4 T	PRKCH	Healthy
1.80695e-99	0.396131	0.458	0.237	3.6139e-96	CD8 T	PRKCH	Healthy
1.9159e-13	0.408533	0.679	0.269	3.8318e-10	Gamma Delta T	PRKCH	Healthy
1.63729e-83	0.532543	0.641	0.253	3.27458e-80	NK	PRKCH	Healthy
4.44636e-52	0.322818	0.226	0.057	8.89271e-49	CD4 T	PRKCH	Patient 1_Preinfusion
9.40426e-52	0.402661	0.332	0.06	1.88085e-48	CD8 T	PRKCH	Patient 1_Preinfusion
2.22831e-76	0.72533	0.339	0.14	4.45663e-73	CD8 T	PRKCH	Patient 1_Day 7
5.96598e-27	0.349734	0.412	0.084	1.1932e-23	CD4 T	PRKCH	Patient 2_Preinfusion
3.70243e-116	0.732856	0.545	0.051	7.40486e-113	CD8 T	PRKCH	Patient 2_Preinfusion
4.97473e-11	0.611792	0.541	0.095	9.94945e-08	NK	PRKCH	Patient 2_Preinfusion
4.08152e-157	0.589675	0.519	0.122	8.16303e-154	CD8 T	PRKCH	Patient 2_Day 31
1.24467e-91	0.327299	0.241	0.034	2.48935e-88	CD8 T	PRKCH	Patient 3_Preinfusion
1.08446e-173	0.283849	0.276	0.097	2.16891e-170	CD8 T	PRKCH	Patient 3_Day 24
2.20017e-09	0.420232	0.308	0.067	4.40034e-06	Gamma Delta T	PRKCH	Patient 4_Preinfusion
1.99414e-129	0.852717	0.435	0.066	3.98828e-126	CD8 T	PRKCH	Patient 4_Day 8
2.75459e-25	0.509864	0.476	0.128	5.50918e-22	NK	PRKCH	Patient 4_Day 8
1.04043e-215	0.508272	0.476	0.115	2.08085e-212	CD8 T	PRKCH	Patient 4_Day 21
3.35373e-10	0.352573	0.434	0.241	6.70747e-07	Gamma Delta T	PRKCH	Patient 4_Day 21
1.83511e-15	0.294085	0.392	0.237	3.67021e-12	NK	PRKCH	Patient 4_Day 21
7.00613e-12	0.275692	0.398	0.391	1.40123e-08	CD8 T	PRKCH	Patient 3_Day 24 CAR T
9.56289e-300	2.90124	0.896	0.033	1.91258e-296	Megakaryocytes	PRKAR2B	Healthy
0	3.22044	0.965	0.19	0	Megakaryocytes	PRKAR2B	Patient 1_Preinfusion
1.74158e-119	2.68155	0.962	0.054	3.48316e-116	Megakaryocytes	PRKAR2B	Patient 1_Day 7
2.96129e-12	1.49749	0.5	0.008	5.92258e-09	Megakaryocytes	PRKAR2B	Patient 1_Day 13
4.66163e-67	2.68863	1	0.129	9.32325e-64	Megakaryocytes	PRKAR2B	Patient 2_Preinfusion
1.60024e-64	2.39288	1	0.053	3.20048e-61	Megakaryocytes	PRKAR2B	Patient 2_Day 31
0	3.10834	0.92	0.108	0	Megakaryocytes	PRKAR2B	Patient 3_Preinfusion
7.66923e-55	2.07759	0.9	0.02	1.53385e-51	Megakaryocytes	PRKAR2B	Patient 3_Day 24
4.77222e-178	1.96028	0.695	0.079	9.54443e-175	Megakaryocytes	PRKAR2B	Patient 4_Preinfusion
8.52727e-163	3.75349	1	0.063	1.70545e-159	Megakaryocytes	PRKAR2B	Patient 4_Day 8
1.3334e-153	3.49827	0.9	0.058	2.6668e-150	Megakaryocytes	PRKAR2B	Patient 4_Day 21
1.66862e-53	0.789513	0.243	0.032	3.33724e-50	Megakaryocytes	PRKAR1B	Healthy
4.57053e-58	1.57307	0.421	0.017	9.14107e-55	Megakaryocytes	PRKAR1B	Patient 1_Preinfusion
2.5709e-18	0.88041	0.346	0.016	5.1418e-15	Megakaryocytes	PRKAR1B	Patient 1_Day 7
1.66639e-06	0.662395	0.222	0.011	0.00333278	Megakaryocytes	PRKAR1B	Patient 2_Preinfusion
2.53517e-10	0.929322	0.5	0.024	5.07033e-07	Megakaryocytes	PRKAR1B	Patient 2_Day 31
1.51739e-32	1.24457	0.26	0.006	3.03477e-29	Megakaryocytes	PRKAR1B	Patient 3_Preinfusion
1.16923e-36	0.746497	0.244	0.013	2.33847e-33	Megakaryocytes	PRKAR1B	Patient 4_Preinfusion
5.81292e-35	1.68409	0.342	0.02	1.16258e-31	Megakaryocytes	PRKAR1B	Patient 4_Day 8
1.31806e-37	1.73534	0.45	0.025	2.63612e-34	Megakaryocytes	PRKAR1B	Patient 4_Day 21
2.80594e-09	0.390616	0.216	0.041	5.61188e-06	NK	PRH1	Patient 2_Preinfusion
0	0.61542	0.567	0.1	0	CD8 T	PRF1	Healthy
3.72684e-63	1.47024	0.988	0.168	7.45368e-60	Gamma Delta T	PRF1	Healthy
0	2.10463	0.979	0.133	0	NK	PRF1	Healthy
1.34966e-89	0.578261	0.278	0.01	2.69931e-86	CD8 T	PRF1	Patient 1_Preinfusion
8.74419e-11	1.48577	0.538	0.03	1.74884e-07	Gamma Delta T	PRF1	Patient 1_Preinfusion
1.98759e-229	0.663195	0.648	0.24	3.97517e-226	CD8 T	PRF1	Patient 1_Day 7
1.55849e-77	0.39173	0.874	0.469	3.11698e-74	Gamma Delta T	PRF1	Patient 1_Day 7
1.32318e-18	0.755585	0.862	0.496	2.64636e-15	NK	PRF1	Patient 1_Day 7
1.00062e-12	0.418105	0.716	0.412	2.00124e-09	Gamma Delta T	PRF1	Patient 1_Day 13
3.25329e-38	0.959263	0.813	0.413	6.50657e-35	NK	PRF1	Patient 1_Day 13
1.70336e-248	1.3409	0.806	0.024	3.40673e-245	CD8 T	PRF1	Patient 2_Preinfusion
1.36401e-51	2.22906	1	0.091	2.72801e-48	NK	PRF1	Patient 2_Preinfusion
0	0.890787	0.822	0.131	0	CD8 T	PRF1	Patient 2_Day 31
9.00324e-07	0.659635	0.958	0.52	0.00180065	Gamma Delta T	PRF1	Patient 2_Day 31
1.20643e-63	1.16391	1	0.509	2.41286e-60	NK	PRF1	Patient 2_Day 31
1.08844e-242	0.559506	0.349	0.014	2.17689e-239	CD8 T	PRF1	Patient 3_Preinfusion
1.06369e-39	0.937423	0.545	0.034	2.12738e-36	Gamma Delta T	PRF1	Patient 3_Preinfusion
1.18003e-100	1.3928	0.664	0.031	2.36007e-97	NK	PRF1	Patient 3_Preinfusion
3.86537e-56	0.58497	0.631	0.279	7.73074e-53	Gamma Delta T	PRF1	Patient 3_Day 24
3.08408e-212	0.89998	0.645	0.268	6.16816e-209	NK	PRF1	Patient 3_Day 24
5.8284e-34	0.944408	0.492	0.024	1.16568e-30	Gamma Delta T	PRF1	Patient 4_Preinfusion
7.46824e-53	1.23247	0.547	0.023	1.49365e-49	NK	PRF1	Patient 4_Preinfusion
8.71857e-146	0.759631	0.467	0.063	1.74371e-142	CD8 T	PRF1	Patient 4_Day 8
4.98708e-15	0.943025	0.718	0.142	9.97416e-12	Gamma Delta T	PRF1	Patient 4_Day 8
1.71002e-95	1.39135	0.815	0.117	3.42004e-92	NK	PRF1	Patient 4_Day 8
0	0.647064	0.717	0.16	0	CD8 T	PRF1	Patient 4_Day 21
9.17999e-59	0.944719	0.891	0.346	1.836e-55	Gamma Delta T	PRF1	Patient 4_Day 21
3.50899e-191	1.26661	0.939	0.324	7.01798e-188	NK	PRF1	Patient 4_Day 21
9.8907e-16	0.634794	0.914	0.583	1.97814e-12	Gamma Delta T	PRF1	Patient 1_Product
2.99524e-07	0.354249	0.521	0.171	0.000599047	Gamma Delta T	PRF1	Patient 2_Product
3.00592e-15	0.246997	0.545	0.513	6.01184e-12	CD8 T	PRF1	Patient 3_Day 24 CAR T
8.19499e-25	0.617735	0.844	0.534	1.639e-21	Gamma Delta T	PRF1	Patient 4_Product
6.19746e-135	0.435732	0.317	0.091	1.23949e-131	CD8 T	PRDM1	Healthy
1.69496e-11	0.272428	0.432	0.125	3.38992e-08	Gamma Delta T	PRDM1	Healthy
6.9644e-91	0.524495	0.317	0.062	1.39288e-87	CD4 T	PRDM1	Patient 1_Preinfusion
6.43789e-25	0.418933	0.27	0.084	1.28758e-21	CD8 T	PRDM1	Patient 1_Preinfusion
4.98071e-105	0.847419	0.494	0.233	9.96142e-102	CD8 T	PRDM1	Patient 1_Day 7
1.65965e-27	0.494258	0.431	0.091	3.3193e-24	CD4 T	PRDM1	Patient 2_Preinfusion
3.67516e-66	0.566191	0.436	0.072	7.35031e-63	CD8 T	PRDM1	Patient 2_Preinfusion
4.26443e-09	0.589491	0.486	0.104	8.52886e-06	NK	PRDM1	Patient 2_Preinfusion
2.45024e-78	0.422333	0.319	0.083	4.90047e-75	CD8 T	PRDM1	Patient 2_Day 31
1.43485e-37	0.369149	0.231	0.191	2.86971e-34	CD8 T	PRDM1	Patient 4_Preinfusion
2.78812e-07	0.243761	0.259	0.081	0.000557624	CD4 T	PRDM1	Patient 4_Day 8
6.91972e-53	0.521828	0.228	0.049	1.38394e-49	CD8 T	PRDM1	Patient 4_Day 8
3.53169e-07	0.21433	0.22	0.08	0.000706338	NK	PRDM1	Patient 4_Day 8
3.633e-08	0.265069	0.234	0.103	7.266e-05	Gamma Delta T	PRDM1	Patient 4_Day 21
7.77354e-273	0.670766	0.802	0.609	1.55471e-269	CD8 T	PPP2R5C	Healthy
1.799e-06	0.361434	0.827	0.638	0.003598	Gamma Delta T	PPP2R5C	Healthy
4.67061e-25	0.305926	0.774	0.632	9.34123e-22	NK	PPP2R5C	Healthy
5.97592e-143	0.653164	0.684	0.487	1.19518e-139	CD4 T	PPP2R5C	Patient 1_Preinfusion
1.60492e-83	0.788919	0.692	0.501	3.20985e-80	CD8 T	PPP2R5C	Patient 1_Preinfusion
1.65987e-214	1.40592	0.814	0.539	3.31974e-211	CD8 T	PPP2R5C	Patient 1_Day 7
1.41539e-49	0.404769	0.642	0.396	2.83078e-46	CD8 T	PPP2R5C	Patient 1_Day 13
5.43667e-19	0.48065	0.75	0.516	1.08733e-15	CD4 T	PPP2R5C	Patient 2_Preinfusion
1.52024e-123	0.874849	0.85	0.492	3.04047e-120	CD8 T	PPP2R5C	Patient 2_Preinfusion
6.5312e-07	0.502439	0.73	0.525	0.00130624	NK	PPP2R5C	Patient 2_Preinfusion
1.87129e-253	0.83436	0.853	0.542	3.74257e-250	CD8 T	PPP2R5C	Patient 2_Day 31
3.73781e-64	0.257741	0.437	0.301	7.47562e-61	CD4 T	PPP2R5C	Patient 3_Preinfusion
1.26968e-114	0.81095	0.573	0.298	2.53936e-111	CD8 T	PPP2R5C	Patient 3_Preinfusion
1.29742e-10	0.466028	0.584	0.315	2.59484e-07	Gamma Delta T	PPP2R5C	Patient 3_Preinfusion
3.3446e-28	0.664665	0.385	0.316	6.68919e-25	NK	PPP2R5C	Patient 3_Preinfusion
4.85297e-263	0.50136	0.601	0.35	9.70595e-260	CD8 T	PPP2R5C	Patient 3_Day 24
7.86086e-168	0.902275	0.605	0.395	1.57217e-164	CD8 T	PPP2R5C	Patient 4_Preinfusion
2.03085e-12	0.641003	0.646	0.415	4.0617e-09	Gamma Delta T	PPP2R5C	Patient 4_Preinfusion
8.77667e-16	0.618742	0.467	0.416	1.75533e-12	NK	PPP2R5C	Patient 4_Preinfusion
4.23497e-08	0.233681	0.777	0.54	8.46994e-05	CD4 T	PPP2R5C	Patient 4_Day 8
1.8989e-233	1.24828	0.775	0.486	3.79779e-230	CD8 T	PPP2R5C	Patient 4_Day 8
4.30689e-300	0.729651	0.758	0.425	8.61379e-297	CD8 T	PPP2R5C	Patient 4_Day 21
8.08449e-16	0.430234	0.669	0.542	1.6169e-12	Gamma Delta T	PPP2R5C	Patient 4_Day 21
5.00317e-17	0.341085	0.767	0.783	1.00063e-13	CD8 T	PPP2R5C	Patient 3_Day 24 CAR T
1.72027e-53	0.30245	0.204	0.005	3.44054e-50	CD8 T	PPP2R2B	Patient 2_Preinfusion
9.44894e-132	0.279092	0.218	0.026	1.88979e-128	CD8 T	PPP2R2B	Patient 4_Day 21
2.75599e-73	0.297301	0.516	0.488	5.51199e-70	CD8 T	PPP1R10	Healthy
4.52034e-27	0.414373	0.235	0.222	9.04067e-24	CD8 T	PPP1R10	Patient 1_Preinfusion
3.96669e-48	0.424471	0.205	0.205	7.93338e-45	CD8 T	PPP1R10	Patient 4_Day 8
3.15472e-198	0.535529	0.566	0.27	6.30944e-195	B cells	PPM1K	Healthy
2.5278e-07	0.967173	0.385	0.123	0.000505561	Gamma Delta T	PPM1K	Patient 1_Preinfusion
4.33926e-13	0.649787	0.818	0.117	8.67851e-10	B cells	PPM1K	Patient 4_Day 21
0	0.499779	0.88	0.418	0	Monocytes	POU2F2	Healthy
4.1124e-203	0.607483	0.793	0.528	8.2248e-200	B cells	POU2F2	Healthy
3.83485e-182	0.52321	0.597	0.159	7.6697e-179	Monocytes	POU2F2	Patient 1_Preinfusion
7.00686e-302	0.227039	0.435	0.036	1.40137e-298	Monocytes	POU2F2	Patient 1_Day 7
1.41704e-10	0.242397	0.611	0.058	2.83409e-07	DC	POU2F2	Patient 1_Day 13
3.03901e-75	0.229667	0.347	0.024	6.07801e-72	Monocytes	POU2F2	Patient 1_Day 13
1.27793e-108	0.664009	0.657	0.191	2.55586e-105	Monocytes	POU2F2	Patient 2_Preinfusion
5.64329e-18	0.285732	0.907	0.323	1.12866e-14	DC	POU2F2	Patient 2_Day 31
0	0.930854	0.785	0.101	0	Monocytes	POU2F2	Patient 2_Day 31
1.67829e-256	0.390524	0.418	0.129	3.35659e-253	Monocytes	POU2F2	Patient 3_Preinfusion
0	0.421779	0.436	0.037	0	Monocytes	POU2F2	Patient 3_Day 24
3.25621e-102	0.387004	0.055	0.298	6.51242e-99	CD8 T	POU2F2	Patient 4_Preinfusion
5.86101e-260	0.673492	0.687	0.114	1.1722e-256	Monocytes	POU2F2	Patient 4_Day 8
0	0.872398	0.8	0.077	0	Monocytes	POU2F2	Patient 4_Day 21
6.35072e-51	0.22912	0.649	0.658	1.27014e-47	CD8 T	PNN	Healthy
5.17927e-144	0.392239	0.742	0.641	1.03585e-140	B cells	PNN	Healthy
1.80583e-30	0.268285	0.585	0.68	3.61166e-27	CD8 T	PNN	Patient 1_Preinfusion
1.93807e-59	0.88518	0.478	0.483	3.87614e-56	CD8 T	PNN	Patient 1_Day 7
2.25832e-86	0.722631	0.765	0.488	4.51663e-83	CD8 T	PNN	Patient 2_Preinfusion
1.16412e-10	0.615529	0.703	0.513	2.32825e-07	NK	PNN	Patient 2_Preinfusion
1.41768e-103	0.449699	0.691	0.601	2.83536e-100	CD8 T	PNN	Patient 2_Day 31
6.00024e-33	0.405407	0.418	0.349	1.20005e-29	CD8 T	PNN	Patient 3_Preinfusion
1.38987e-17	0.362842	0.369	0.354	2.77974e-14	NK	PNN	Patient 3_Preinfusion
5.18652e-56	0.306552	0.429	0.346	1.0373e-52	CD8 T	PNN	Patient 3_Day 24
3.22381e-57	0.483259	0.357	0.326	6.44763e-54	CD8 T	PNN	Patient 4_Preinfusion
1.56335e-09	0.262027	0.267	0.33	3.1267e-06	NK	PNN	Patient 4_Preinfusion
2.33366e-121	0.713077	0.589	0.594	4.66731e-118	CD8 T	PNN	Patient 4_Day 8
2.47113e-13	0.342473	0.708	0.587	4.94225e-10	NK	PNN	Patient 4_Day 8
3.79612e-79	0.242987	0.548	0.546	7.59224e-76	CD8 T	PNN	Patient 4_Day 21
1.13763e-33	0.583661	0.614	0.572	2.27526e-30	CD8 T	PNN	Patient 3_Day 24 CAR T
1.28763e-143	1.40658	0.417	0.076	2.57526e-140	Megakaryocytes	PNMA1	Healthy
2.05218e-43	1.39201	0.333	0.015	4.10436e-40	Megakaryocytes	PNMA1	Patient 1_Preinfusion
1.12174e-14	1.41555	0.444	0.017	2.24348e-11	Megakaryocytes	PNMA1	Patient 2_Preinfusion
8.97254e-12	0.98626	0.583	0.031	1.79451e-08	Megakaryocytes	PNMA1	Patient 2_Day 31
8.09156e-37	1.20508	0.28	0.01	1.61831e-33	Megakaryocytes	PNMA1	Patient 3_Preinfusion
1.61155e-33	0.721673	0.244	0.011	3.22309e-30	Megakaryocytes	PNMA1	Patient 4_Preinfusion
3.41739e-24	1.20237	0.211	0.02	6.83477e-21	Megakaryocytes	PNMA1	Patient 4_Day 8
9.21042e-47	0.250499	0.865	0.869	1.84208e-43	CD8 T	PNISR	Healthy
5.48063e-292	0.548163	0.95	0.854	1.09613e-288	B cells	PNISR	Healthy
3.14558e-51	0.253299	0.811	0.835	6.29116e-48	CD4 T	PNISR	Patient 1_Preinfusion
2.7374e-25	0.292736	0.758	0.838	5.47479e-22	CD8 T	PNISR	Patient 1_Preinfusion
1.99532e-83	0.993229	0.666	0.697	3.99063e-80	CD8 T	PNISR	Patient 1_Day 7
1.071e-15	0.361231	0.925	0.726	2.142e-12	CD4 T	PNISR	Patient 2_Preinfusion
1.42748e-57	0.551229	0.865	0.722	2.85496e-54	CD8 T	PNISR	Patient 2_Preinfusion
5.2791e-12	0.631846	0.919	0.734	1.05582e-08	NK	PNISR	Patient 2_Preinfusion
5.41638e-134	0.538373	0.871	0.775	1.08328e-130	CD8 T	PNISR	Patient 2_Day 31
7.76814e-18	0.274596	0.516	0.548	1.55363e-14	CD8 T	PNISR	Patient 3_Preinfusion
3.36805e-62	0.303234	0.599	0.543	6.73611e-59	CD8 T	PNISR	Patient 3_Day 24
3.23365e-102	0.713955	0.568	0.551	6.4673e-99	CD8 T	PNISR	Patient 4_Preinfusion
1.04418e-11	0.34249	0.427	0.553	2.08837e-08	NK	PNISR	Patient 4_Preinfusion
3.7019e-115	0.667768	0.731	0.791	7.4038e-112	CD8 T	PNISR	Patient 4_Day 8
3.1761e-72	0.206984	0.693	0.751	6.35219e-69	CD8 T	PNISR	Patient 4_Day 21
3.06788e-29	0.495111	0.793	0.807	6.13575e-26	CD8 T	PNISR	Patient 3_Day 24 CAR T
5.62824e-32	0.208564	0.744	0.328	1.12565e-28	DC	PMAIP1	Healthy
3.50144e-06	0.381546	0.531	0.332	0.00700288	Gamma Delta T	PMAIP1	Healthy
7.74124e-70	0.478248	0.305	0.111	1.54825e-66	CD4 T	PMAIP1	Patient 1_Preinfusion
1.69814e-43	0.525343	0.388	0.118	3.39628e-40	CD8 T	PMAIP1	Patient 1_Preinfusion
5.67719e-84	0.679618	0.395	0.212	1.13544e-80	CD8 T	PMAIP1	Patient 1_Day 7
1.35543e-23	0.285567	0.333	0.174	2.71086e-20	CD8 T	PMAIP1	Patient 1_Day 13
5.94813e-33	0.587868	0.475	0.123	1.18963e-29	CD4 T	PMAIP1	Patient 2_Preinfusion
6.00785e-16	0.282027	0.276	0.126	1.20157e-12	CD8 T	PMAIP1	Patient 2_Preinfusion
4.90233e-07	0.547106	0.405	0.138	0.000980466	NK	PMAIP1	Patient 2_Preinfusion
7.59146e-09	0.45793	0.416	0.24	1.51829e-05	Gamma Delta T	PMAIP1	Patient 3_Preinfusion
1.9517e-27	0.45569	0.279	0.241	3.90339e-24	NK	PMAIP1	Patient 3_Preinfusion
2.89795e-52	0.432471	0.392	0.229	5.7959e-49	CD8 T	PMAIP1	Patient 4_Preinfusion
3.61387e-08	0.479646	0.415	0.244	7.22774e-05	Gamma Delta T	PMAIP1	Patient 4_Preinfusion
4.11764e-11	0.545545	0.48	0.244	8.23529e-08	NK	PMAIP1	Patient 4_Preinfusion
1.44651e-07	0.321417	0.33	0.124	0.000289303	CD4 T	PMAIP1	Patient 4_Day 8
5.53261e-61	0.520916	0.305	0.084	1.10652e-57	CD8 T	PMAIP1	Patient 4_Day 8
2.27823e-20	0.241949	0.477	0.391	4.55646e-17	CD4 T	PMAIP1	Patient 3_Day 24 CAR T
5.66208e-15	0.623021	0.5	0	1.13242e-11	Megakaryocytes	PLOD2	Patient 2_Day 31
1.84867e-15	1.33015	0.3	0	3.69735e-12	Megakaryocytes	PLOD2	Patient 4_Day 21
2.28806e-09	0.266617	0.321	0.078	4.57612e-06	Gamma Delta T	PLEKHG3	Healthy
1.52146e-75	0.360918	0.321	0.068	3.04292e-72	NK	PLEKHG3	Healthy
2.14396e-24	0.464154	0.519	0.078	4.28793e-21	Gamma Delta T	PLEKHF1	Healthy
2.47103e-186	0.664062	0.522	0.059	4.94207e-183	NK	PLEKHF1	Healthy
8.49167e-50	0.277354	0.213	0.009	1.69833e-46	CD8 T	PLEKHF1	Patient 2_Preinfusion
1.60907e-80	0.303111	0.24	0.031	3.21815e-77	CD8 T	PLEKHF1	Patient 2_Day 31
1.0028e-19	0.426313	0.274	0.049	2.00559e-16	NK	PLEKHF1	Patient 4_Day 8
5.10117e-42	0.217407	0.945	0.481	1.02023e-38	DC	PLEK	Healthy
0	0.423194	0.86	0.309	0	Monocytes	PLEK	Healthy
1.19423e-09	0.419843	0.815	0.485	2.38846e-06	Gamma Delta T	PLEK	Healthy
6.75917e-108	1.22074	0.583	0.487	1.35183e-104	Megakaryocytes	PLEK	Healthy
4.98156e-126	0.696643	0.844	0.469	9.96312e-123	NK	PLEK	Healthy
0	0.750132	0.893	0.215	0	Monocytes	PLEK	Patient 1_Preinfusion
1.07027e-62	1.04119	0.474	0.709	2.14053e-59	Megakaryocytes	PLEK	Patient 1_Preinfusion
3.34196e-274	0.686039	0.904	0.421	6.68392e-271	Monocytes	PLEK	Patient 1_Day 7
1.56994e-08	0.246433	0.448	0.373	3.13987e-05	Gamma Delta T	PLEK	Patient 1_Day 13
5.03852e-34	0.273113	0.743	0.479	1.0077e-30	Monocytes	PLEK	Patient 2_Preinfusion
0	0.425975	0.604	0.236	0	Monocytes	PLEK	Patient 3_Preinfusion
1.06279e-86	1.63592	0.56	0.506	2.12558e-83	Megakaryocytes	PLEK	Patient 3_Preinfusion
2.5745e-279	0.283443	0.542	0.229	5.14899e-276	Monocytes	PLEK	Patient 3_Day 24
0	0.606976	0.603	0.09	0	Monocytes	PLEK	Patient 4_Preinfusion
1.45671e-25	0.241095	0.159	0.384	2.91341e-22	Megakaryocytes	PLEK	Patient 4_Preinfusion
1.56066e-120	0.209727	0.825	0.451	3.12132e-117	Monocytes	PLEK	Patient 4_Day 8
6.23475e-48	0.934082	0.395	0.702	1.24695e-44	Megakaryocytes	PLEK	Patient 4_Day 8
5.60957e-11	0.330292	0.35	0.764	1.12191e-07	Megakaryocytes	PLEK	Patient 4_Day 21
9.86483e-07	0.552831	0.818	0.762	0.00197297	B cells	PLEK	Patient 4_Day 21
4.16139e-12	0.306486	0.266	0.054	8.32278e-09	Gamma Delta T	PLEK	Patient 4_Product
0	0.726969	0.695	0.032	0	Monocytes	PLAUR	Healthy
5.68842e-203	0.501824	0.52	0.085	1.13768e-199	Monocytes	PLAUR	Patient 1_Preinfusion
9.33199e-32	0.254729	0.706	0.116	1.8664e-28	DC	PLAUR	Patient 1_Day 7
0	0.434935	0.513	0.013	0	Monocytes	PLAUR	Patient 1_Day 7
2.96438e-11	0.215252	0.611	0.05	5.92876e-08	DC	PLAUR	Patient 1_Day 13
5.79197e-121	0.304224	0.408	0.007	1.15839e-117	Monocytes	PLAUR	Patient 1_Day 13
1.14861e-113	0.609519	0.57	0.101	2.29721e-110	Monocytes	PLAUR	Patient 2_Preinfusion
3.06206e-11	0.262721	0.412	0.006	6.12413e-08	Monocytes	PLAUR	Patient 2_Day 24
0	0.589631	0.585	0.012	0	Monocytes	PLAUR	Patient 2_Day 31
0	0.64515	0.584	0.159	0	Monocytes	PLAUR	Patient 3_Preinfusion
0	0.34405	0.33	0.008	0	Monocytes	PLAUR	Patient 3_Day 24
0	0.920562	0.72	0.085	0	Monocytes	PLAUR	Patient 4_Preinfusion
2.69162e-239	0.584416	0.6	0.071	5.38325e-236	Monocytes	PLAUR	Patient 4_Day 8
0	0.543371	0.552	0.023	0	Monocytes	PLAUR	Patient 4_Day 21
1.72251e-16	0.565728	0.938	0.632	3.44501e-13	Gamma Delta T	PLAC8	Healthy
3.32181e-156	0.525185	0.789	0.606	6.64363e-153	B cells	PLAC8	Healthy
4.43204e-256	0.982642	0.953	0.617	8.86409e-253	NK	PLAC8	Healthy
0	0.832681	0.941	0.441	0	Monocytes	PLAC8	Patient 1_Preinfusion
1.96715e-20	0.320166	0.956	0.427	3.9343e-17	DC	PLAC8	Patient 1_Day 7
0	1.405	0.962	0.285	0	Monocytes	PLAC8	Patient 1_Day 7
1.49144e-10	0.357155	0.483	0.252	2.98287e-07	Gamma Delta T	PLAC8	Patient 1_Day 13
3.82331e-21	0.650738	0.653	0.251	7.64662e-18	NK	PLAC8	Patient 1_Day 13
1.05088e-165	0.958851	0.813	0.257	2.10176e-162	Monocytes	PLAC8	Patient 2_Preinfusion
1.23934e-248	0.636278	0.662	0.112	2.47868e-245	Monocytes	PLAC8	Patient 2_Day 31
1.11697e-13	1.94352	1	0.295	2.23394e-10	B cells	PLAC8	Patient 2_Day 31
1.09878e-40	0.938087	0.843	0.28	2.19757e-37	NK	PLAC8	Patient 2_Day 31
0	0.584595	0.741	0.343	0	Monocytes	PLAC8	Patient 3_Preinfusion
4.57586e-297	0.297472	0.618	0.286	9.15172e-294	Monocytes	PLAC8	Patient 3_Day 24
3.41714e-10	0.213506	0.481	0.374	6.83428e-07	Gamma Delta T	PLAC8	Patient 3_Day 24
3.34449e-131	0.57207	0.568	0.366	6.68898e-128	NK	PLAC8	Patient 3_Day 24
0	0.879023	0.864	0.307	0	Monocytes	PLAC8	Patient 4_Preinfusion
1.87004e-306	0.768488	0.935	0.389	3.74007e-303	Monocytes	PLAC8	Patient 4_Day 8
1.40985e-255	0.417596	0.752	0.323	2.81971e-252	Monocytes	PLAC8	Patient 4_Day 21
1.31237e-13	1.06019	0.818	0.514	2.62474e-10	B cells	PLAC8	Patient 4_Day 21
4.0303e-74	0.621724	0.733	0.501	8.0606e-71	NK	PLAC8	Patient 4_Day 21
1.07298e-112	1.19579	0.357	0.054	2.14596e-109	Megakaryocytes	PLA2G12A	Healthy
3.51512e-36	0.986548	0.281	0.024	7.03024e-33	Megakaryocytes	PLA2G12A	Patient 1_Preinfusion
6.13783e-09	0.667766	0.269	0.011	1.22757e-05	Megakaryocytes	PLA2G12A	Patient 1_Day 7
2.16765e-17	1.38114	0.556	0.014	4.3353e-14	Megakaryocytes	PLA2G12A	Patient 2_Preinfusion
1.89594e-40	1.28754	0.36	0.009	3.79188e-37	Megakaryocytes	PLA2G12A	Patient 3_Preinfusion
8.65212e-36	0.660699	0.293	0.009	1.73042e-32	Megakaryocytes	PLA2G12A	Patient 4_Preinfusion
1.46103e-20	1.1521	0.237	0.012	2.92205e-17	Megakaryocytes	PLA2G12A	Patient 4_Day 8
4.4503e-11	0.934292	0.25	0.014	8.90059e-08	Megakaryocytes	PLA2G12A	Patient 4_Day 21
0	0.650044	0.439	0.024	0	B cells	PKIG	Healthy
5.62094e-11	0.73017	0.417	0.003	1.12419e-07	Megakaryocytes	PKIG	Patient 2_Day 31
8.30519e-14	1.02899	0.211	0.007	1.66104e-10	Megakaryocytes	PITPNM2	Patient 4_Day 8
3.18749e-127	0.276873	0.334	0.13	6.37498e-124	CD4 T	PIM2	Healthy
2.92642e-33	0.342538	0.319	0.029	5.85284e-30	CD4 T	PIM2	Patient 2_Preinfusion
5.32894e-24	0.269873	0.308	0.044	1.06579e-20	CD4 T	PIM2	Patient 2_Day 31
4.13358e-114	0.465341	0.409	0.229	8.26716e-111	CD8 T	PILRB	Healthy
4.69844e-08	0.339569	0.556	0.255	9.39688e-05	Gamma Delta T	PILRB	Healthy
7.84866e-81	0.51082	0.602	0.239	1.56973e-77	NK	PILRB	Healthy
3.08641e-42	0.221302	0.223	0.136	6.17281e-39	CD8 T	PILRB	Patient 2_Day 31
3.79454e-06	0.210075	0.392	0.179	0.00758908	NK	PILRB	Patient 2_Day 31
7.96667e-17	0.216672	0.208	0.109	1.59333e-13	NK	PILRB	Patient 4_Day 21
4.00354e-62	0.27781	0.391	0.324	8.00709e-59	CD8 T	PIK3R1	Healthy
2.45227e-132	0.580141	0.695	0.574	4.90454e-129	CD4 T	PIK3R1	Patient 1_Preinfusion
2.86445e-111	0.785687	0.715	0.581	5.72889e-108	CD8 T	PIK3R1	Patient 1_Preinfusion
2.92607e-06	0.868544	0.846	0.592	0.00585213	Gamma Delta T	PIK3R1	Patient 1_Preinfusion
1.34593e-141	1.23724	0.736	0.557	2.69187e-138	CD8 T	PIK3R1	Patient 1_Day 7
1.13338e-32	0.357902	0.521	0.305	2.26676e-29	CD8 T	PIK3R1	Patient 1_Day 13
1.55691e-42	0.730703	0.744	0.398	3.11382e-39	CD4 T	PIK3R1	Patient 2_Preinfusion
2.26944e-87	0.765796	0.705	0.383	4.53887e-84	CD8 T	PIK3R1	Patient 2_Preinfusion
6.45818e-15	0.866408	0.73	0.412	1.29164e-11	NK	PIK3R1	Patient 2_Preinfusion
7.59463e-08	0.250371	0.673	0.459	0.000151893	CD4 T	PIK3R1	Patient 2_Day 31
7.60631e-58	0.323268	0.513	0.409	1.52126e-54	CD8 T	PIK3R1	Patient 2_Day 31
2.5798e-10	0.469435	0.647	0.463	5.15959e-07	NK	PIK3R1	Patient 2_Day 31
8.40221e-114	0.376059	0.448	0.25	1.68044e-110	CD4 T	PIK3R1	Patient 3_Preinfusion
1.64317e-70	0.557371	0.461	0.259	3.28633e-67	CD8 T	PIK3R1	Patient 3_Preinfusion
1.19872e-12	0.314225	0.1	0.274	2.39745e-09	Megakaryocytes	PIK3R1	Patient 3_Preinfusion
6.19711e-24	0.536542	0.393	0.272	1.23942e-20	NK	PIK3R1	Patient 3_Preinfusion
1.16117e-74	0.286309	0.46	0.351	2.32233e-71	CD8 T	PIK3R1	Patient 3_Day 24
9.16051e-34	0.208341	0.402	0.413	1.8321e-30	NK	PIK3R1	Patient 3_Day 24
2.20146e-91	0.231554	0.492	0.35	4.40291e-88	CD4 T	PIK3R1	Patient 4_Preinfusion
6.33864e-144	0.845961	0.539	0.372	1.26773e-140	CD8 T	PIK3R1	Patient 4_Preinfusion
4.18711e-08	0.572018	0.585	0.388	8.37422e-05	Gamma Delta T	PIK3R1	Patient 4_Preinfusion
3.3001e-07	0.366772	0.413	0.389	0.00066002	NK	PIK3R1	Patient 4_Preinfusion
1.43229e-139	0.838804	0.663	0.585	2.86457e-136	CD8 T	PIK3R1	Patient 4_Day 8
4.40306e-07	0.517907	0.718	0.6	0.000880613	Gamma Delta T	PIK3R1	Patient 4_Day 8
8.77871e-40	0.749565	0.821	0.591	1.75574e-36	NK	PIK3R1	Patient 4_Day 8
1.08204e-155	0.527304	0.681	0.491	2.16408e-152	CD8 T	PIK3R1	Patient 4_Day 21
4.8184e-23	0.505347	0.766	0.554	9.6368e-20	Gamma Delta T	PIK3R1	Patient 4_Day 21
2.13863e-48	0.549938	0.723	0.55	4.27726e-45	NK	PIK3R1	Patient 4_Day 21
3.95477e-24	0.212275	0.681	0.511	7.90954e-21	CD4 T	PIK3R1	Patient 3_Day 24 CAR T
0	0.735129	0.742	0.268	0	CD4 T	PIK3IP1	Healthy
1.60275e-133	0.647393	0.475	0.132	3.2055e-130	CD4 T	PIK3IP1	Patient 1_Preinfusion
1.79224e-10	0.277073	0.232	0.178	3.58447e-07	CD8 T	PIK3IP1	Patient 1_Preinfusion
2.03512e-26	0.204275	0.397	0.124	4.07025e-23	CD4 T	PIK3IP1	Patient 1_Day 7
6.55054e-51	0.603236	0.55	0.102	1.31011e-47	CD4 T	PIK3IP1	Patient 2_Preinfusion
8.25003e-15	0.284587	0.442	0.161	1.65001e-11	CD4 T	PIK3IP1	Patient 2_Day 31
1.80565e-112	0.292942	0.24	0.055	3.6113e-109	CD4 T	PIK3IP1	Patient 3_Preinfusion
3.11018e-190	0.208349	0.354	0.102	6.22037e-187	CD4 T	PIK3IP1	Patient 4_Preinfusion
6.04979e-25	0.824661	0.234	0.163	1.20996e-21	CD8 T	PIK3IP1	Patient 4_Preinfusion
3.36387e-15	0.407466	0.429	0.119	6.72774e-12	CD4 T	PIK3IP1	Patient 4_Day 8
3.68963e-42	0.448199	0.234	0.1	7.37925e-39	CD8 T	PIK3IP1	Patient 4_Day 8
7.9097e-51	0.354974	0.441	0.144	1.58194e-47	CD4 T	PIK3IP1	Patient 4_Day 21
2.98362e-85	0.439122	0.276	0.061	5.96724e-82	CD4 T	PHLDA3	Patient 1_Preinfusion
6.83069e-10	0.435325	0.351	0.044	1.36614e-06	NK	PHLDA3	Patient 2_Preinfusion
1.877e-56	0.562943	0.212	0.323	3.754e-53	CD8 T	PHIP	Patient 1_Day 7
6.77157e-48	0.728109	0.232	0.278	1.35431e-44	CD8 T	PHIP	Patient 4_Preinfusion
2.14255e-55	0.301551	0.266	0.412	4.28511e-52	CD8 T	PHIP	Patient 4_Day 8
4.42679e-11	0.32135	0.05	0.325	8.85358e-08	Megakaryocytes	PHIP	Patient 4_Day 21
2.51533e-12	0.294901	0.201	0.16	5.03067e-09	CD8 T	PHIP	Patient 3_Day 24 CAR T
1.57722e-53	0.318773	0.235	0.067	3.15444e-50	CD4 T	PHF1	Patient 1_Preinfusion
8.94844e-07	0.359418	0.216	0.079	0.00178969	NK	PHF1	Patient 2_Preinfusion
4.66872e-52	0.269068	0.24	0.132	9.33745e-49	CD8 T	PGGHG	Healthy
1.53211e-18	0.255848	0.218	0.284	3.06421e-15	CD8 T	PELI1	Patient 1_Preinfusion
1.10264e-61	0.507341	0.228	0.376	2.20528e-58	CD8 T	PELI1	Patient 1_Day 7
1.9351e-83	0.589741	0.236	0.271	3.8702e-80	CD8 T	PELI1	Patient 4_Preinfusion
5.52772e-49	0.917345	0.235	0.001	1.10554e-45	Megakaryocytes	PEAR1	Healthy
7.83408e-08	1.02512	0.333	0	0.000156682	Megakaryocytes	PEAR1	Patient 2_Preinfusion
7.44859e-15	0.855653	0.3	0	1.48972e-11	Megakaryocytes	PEAR1	Patient 4_Day 21
1.01473e-276	2.49866	0.817	0.139	2.02947e-273	Megakaryocytes	PDLIM1	Healthy
0	0.683918	0.592	0.067	0	B cells	PDLIM1	Healthy
2.36495e-147	2.5396	0.702	0.071	4.7299e-144	Megakaryocytes	PDLIM1	Patient 1_Preinfusion
2.43895e-66	1.95318	0.808	0.082	4.87789e-63	Megakaryocytes	PDLIM1	Patient 1_Day 7
3.57142e-07	1.00064	0.5	0.044	0.000714284	Megakaryocytes	PDLIM1	Patient 1_Day 13
2.03911e-30	0.268477	0.263	0.05	4.07823e-27	CD8 T	PDLIM1	Patient 2_Preinfusion
2.21546e-53	2.91227	1	0.069	4.43093e-50	Megakaryocytes	PDLIM1	Patient 2_Preinfusion
1.14517e-62	2.10135	0.917	0.098	2.29034e-59	Megakaryocytes	PDLIM1	Patient 2_Day 31
4.66095e-163	2.58065	0.76	0.05	9.32189e-160	Megakaryocytes	PDLIM1	Patient 3_Preinfusion
6.75224e-15	0.928101	0.6	0.06	1.35045e-11	Megakaryocytes	PDLIM1	Patient 3_Day 24
3.25956e-120	1.68266	0.683	0.057	6.51912e-117	Megakaryocytes	PDLIM1	Patient 4_Preinfusion
6.67338e-132	2.87321	0.868	0.071	1.33468e-128	Megakaryocytes	PDLIM1	Patient 4_Day 8
2.70623e-134	3.13452	0.85	0.091	5.41246e-131	Megakaryocytes	PDLIM1	Patient 4_Day 21
1.59585e-12	0.888815	0.143	0.206	3.1917e-09	B cells	PDLIM1	Patient 3_Day 24 CAR T
2.25388e-72	1.14729	0.313	0.003	4.50777e-69	Megakaryocytes	PDGFA	Healthy
2.977e-54	2.0462	0.456	0.005	5.95399e-51	Megakaryocytes	PDGFA	Patient 1_Preinfusion
1.21809e-24	1.61523	0.462	0.002	2.43618e-21	Megakaryocytes	PDGFA	Patient 1_Day 7
1.96274e-19	2.1929	0.778	0.002	3.92549e-16	Megakaryocytes	PDGFA	Patient 2_Preinfusion
1.92733e-17	1.34618	0.583	0.001	3.85465e-14	Megakaryocytes	PDGFA	Patient 2_Day 31
3.59901e-55	1.948	0.52	0.004	7.19803e-52	Megakaryocytes	PDGFA	Patient 3_Preinfusion
1.11146e-77	1.33977	0.512	0.007	2.22292e-74	Megakaryocytes	PDGFA	Patient 4_Preinfusion
1.50556e-16	1.37177	0.237	0.002	3.01111e-13	Megakaryocytes	PDGFA	Patient 4_Day 8
3.63887e-31	2.16295	0.6	0.001	7.27774e-28	Megakaryocytes	PDGFA	Patient 4_Day 21
2.26256e-64	1.13417	0.296	0.005	4.52511e-61	Megakaryocytes	PDE5A	Healthy
2.97099e-10	0.88533	0.231	0.003	5.94198e-07	Megakaryocytes	PDE5A	Patient 1_Day 7
2.19622e-11	1.58439	0.444	0.001	4.39244e-08	Megakaryocytes	PDE5A	Patient 2_Preinfusion
3.02159e-16	1.05335	0.583	0.003	6.04317e-13	Megakaryocytes	PDE5A	Patient 2_Day 31
8.41262e-42	1.34385	0.38	0.004	1.68252e-38	Megakaryocytes	PDE5A	Patient 3_Preinfusion
7.81072e-38	0.724842	0.268	0.004	1.56214e-34	Megakaryocytes	PDE5A	Patient 4_Preinfusion
1.88953e-18	1.47243	0.35	0.001	3.77906e-15	Megakaryocytes	PDE5A	Patient 4_Day 21
1.54298e-93	0.547805	0.328	0.128	3.08595e-90	CD4 T	PDE4D	Patient 1_Preinfusion
2.89732e-06	0.206918	0.212	0.153	0.00579465	CD8 T	PDE4D	Patient 1_Preinfusion
2.33774e-16	0.52479	0.254	0.206	4.67547e-13	CD8 T	PDE4D	Patient 1_Day 7
1.36887e-10	0.311184	0.319	0.12	2.73775e-07	Gamma Delta T	PDE4D	Patient 1_Day 13
9.86522e-10	0.24348	0.275	0.094	1.97304e-06	CD4 T	PDE4D	Patient 2_Preinfusion
1.09144e-51	0.473418	0.37	0.074	2.18287e-48	CD8 T	PDE4D	Patient 2_Preinfusion
2.95887e-08	0.598492	0.351	0.1	5.91774e-05	NK	PDE4D	Patient 2_Preinfusion
3.24046e-10	0.306184	0.373	0.118	6.48092e-07	NK	PDE4D	Patient 2_Day 31
7.99236e-35	0.394652	0.244	0.197	1.59847e-31	CD8 T	PDE4D	Patient 4_Preinfusion
6.91472e-70	0.649416	0.391	0.203	1.38294e-66	CD8 T	PDE4D	Patient 4_Day 8
5.82876e-07	0.552784	0.615	0.238	0.00116575	Gamma Delta T	PDE4D	Patient 4_Day 8
1.53826e-06	0.3367	0.105	0.244	0.00307652	Megakaryocytes	PDE4D	Patient 4_Day 8
2.67388e-15	0.451133	0.476	0.231	5.34775e-12	NK	PDE4D	Patient 4_Day 8
1.55592e-44	0.214442	0.22	0.096	3.11183e-41	CD8 T	PDE4D	Patient 4_Day 21
2.45657e-08	0.263128	0.269	0.137	4.91314e-05	Gamma Delta T	PDE4D	Patient 4_Day 21
6.2914e-16	1.11822	0.35	0.14	1.25828e-12	Megakaryocytes	PDE4D	Patient 4_Day 21
3.07536e-15	0.255676	0.264	0.133	6.15071e-12	NK	PDE4D	Patient 4_Day 21
1.6076e-11	0.285659	0.319	0.338	3.21521e-08	CD8 T	PDE4D	Patient 3_Day 24 CAR T
6.16921e-50	0.20027	0.225	0.112	1.23384e-46	B cells	PDE4B	Healthy
8.1547e-89	0.557029	0.395	0.155	1.63094e-85	CD4 T	PDE4B	Patient 1_Preinfusion
5.80833e-14	0.376716	0.28	0.183	1.16167e-10	CD8 T	PDE4B	Patient 1_Preinfusion
4.42993e-35	0.542879	0.55	0.19	8.85985e-32	CD4 T	PDE4B	Patient 2_Preinfusion
1.00334e-15	0.291485	0.423	0.143	2.00668e-12	CD4 T	PDE4B	Patient 2_Day 31
1.22808e-61	0.506795	0.347	0.357	2.45616e-58	CD8 T	PDE4B	Patient 4_Preinfusion
2.96444e-15	0.433779	0.429	0.129	5.92888e-12	CD4 T	PDE4B	Patient 4_Day 8
7.51244e-145	0.2901	0.323	0.12	1.50249e-141	CD4 T	PDE3B	Healthy
1.15222e-38	0.217503	0.244	0.165	2.30444e-35	CD8 T	PDE3B	Healthy
3.49773e-62	0.364132	0.262	0.076	6.99546e-59	CD4 T	PDE3B	Patient 1_Preinfusion
5.10679e-12	0.294345	0.202	0.094	1.02136e-08	CD8 T	PDE3B	Patient 1_Preinfusion
2.44392e-14	0.271596	0.281	0.074	4.88784e-11	CD4 T	PDE3B	Patient 2_Preinfusion
1.90358e-147	0.564135	0.769	0.627	3.80716e-144	CD8 T	PCSK7	Healthy
1.21534e-25	0.283535	0.778	0.643	2.43067e-22	NK	PCSK7	Healthy
2.8963e-29	0.478948	0.368	0.382	5.79261e-26	CD8 T	PCSK7	Patient 1_Preinfusion
1.307e-38	0.98264	0.324	0.291	2.614e-35	CD8 T	PCSK7	Patient 1_Day 7
3.81895e-15	0.398148	0.625	0.411	7.6379e-12	CD4 T	PCSK7	Patient 2_Preinfusion
1.97559e-41	0.478522	0.58	0.404	3.95117e-38	CD8 T	PCSK7	Patient 2_Preinfusion
8.65449e-10	0.579098	0.514	0.42	1.7309e-06	NK	PCSK7	Patient 2_Preinfusion
2.9193e-111	0.569802	0.652	0.476	5.8386e-108	CD8 T	PCSK7	Patient 2_Day 31
2.84238e-17	0.377124	0.221	0.216	5.68476e-14	CD8 T	PCSK7	Patient 3_Preinfusion
2.45356e-50	0.283083	0.306	0.239	4.90711e-47	CD8 T	PCSK7	Patient 3_Day 24
3.85561e-94	0.697335	0.27	0.227	7.71122e-91	CD8 T	PCSK7	Patient 4_Preinfusion
1.91507e-82	0.682008	0.386	0.365	3.83014e-79	CD8 T	PCSK7	Patient 4_Day 8
9.76479e-60	0.2935	0.399	0.325	1.95296e-56	CD8 T	PCSK7	Patient 4_Day 21
7.10555e-27	0.573305	0.472	0.428	1.42111e-23	CD8 T	PCSK7	Patient 3_Day 24 CAR T
3.34264e-82	1.36129	0.383	0.005	6.68528e-79	Megakaryocytes	PCSK6	Healthy
2.6197e-33	1.17937	0.281	0.003	5.2394e-30	Megakaryocytes	PCSK6	Patient 1_Preinfusion
6.28522e-13	0.443858	0.231	0	1.25704e-09	Megakaryocytes	PCSK6	Patient 1_Day 7
9.6282e-18	0.937166	0.583	0	1.92564e-14	Megakaryocytes	PCSK6	Patient 2_Day 31
2.9245e-27	1.18999	0.26	0.002	5.84899e-24	Megakaryocytes	PCP2	Patient 3_Preinfusion
2.08767e-35	0.663164	0.22	0.002	4.17534e-32	Megakaryocytes	PCP2	Patient 4_Preinfusion
1.11995e-21	1.78255	0.4	0.002	2.2399e-18	Megakaryocytes	PCP2	Patient 4_Day 21
1.66211e-58	0.222906	0.305	0.283	3.32422e-55	CD8 T	PCNX1	Healthy
1.7467e-38	0.224856	0.293	0.255	3.4934e-35	CD8 T	PCNX1	Patient 2_Day 31
5.23441e-42	0.285193	0.161	0.219	1.04688e-38	CD8 T	PCNX1	Patient 4_Day 8
5.8594e-19	0.370318	0.209	0.17	1.17188e-15	CD8 T	PCNX1	Patient 3_Day 24 CAR T
3.03768e-48	0.377454	0.283	0.136	6.07535e-45	CD4 T	PCNA	Patient 1_Preinfusion
2.65035e-61	0.624262	0.382	0.138	5.30071e-58	CD8 T	PCNA	Patient 1_Preinfusion
7.72413e-106	0.932458	0.511	0.12	1.54483e-102	CD8 T	PCNA	Patient 2_Preinfusion
3.6126e-06	0.516157	0.459	0.156	0.0072252	NK	PCNA	Patient 2_Preinfusion
4.63065e-158	0.53537	0.406	0.075	9.26129e-155	CD8 T	PCNA	Patient 3_Preinfusion
4.53986e-10	0.46398	0.286	0.097	9.07972e-07	Gamma Delta T	PCNA	Patient 3_Preinfusion
6.04219e-23	0.517673	0.287	0.096	1.20844e-19	NK	PCNA	Patient 3_Preinfusion
2.47552e-64	0.306665	0.229	0.076	4.95103e-61	CD8 T	PCNA	Patient 4_Preinfusion
1.62822e-10	0.508287	0.308	0.09	3.25643e-07	Gamma Delta T	PCNA	Patient 4_Preinfusion
4.35141e-11	0.339554	0.638	0.494	8.70283e-08	CD8 T	PCNA	Patient 1_Product
1.59404e-07	0.474725	0.227	0.175	0.000318809	NK	PCNA	Patient 2_Product
3.58599e-84	0.521329	0.25	0.014	7.17197e-81	CD8 T	PCLAF	Patient 1_Preinfusion
2.09874e-199	0.341928	0.262	0.008	4.19748e-196	CD8 T	PCLAF	Patient 3_Preinfusion
7.38602e-14	0.278357	0.35	0.129	1.4772e-10	CD8 T	PCLAF	Patient 1_Product
2.01337e-14	0.273889	0.281	0.097	4.02673e-11	CD8 T	PCLAF	Patient 2_Product
2.30908e-119	0.220249	0.252	0.078	4.61817e-116	CD4 T	PCED1B	Healthy
2.43902e-26	0.358773	0.256	0.023	4.87805e-23	CD4 T	PCED1B	Patient 2_Preinfusion
2.2137e-13	0.238443	0.232	0.033	4.42741e-10	CD4 T	PCED1B	Patient 4_Day 8
2.45618e-303	0.621742	0.272	0.01	4.91235e-300	B cells	PCDH9	Healthy
2.94215e-176	0.363958	0.514	0.252	5.8843e-173	CD4 T	PBXIP1	Healthy
1.0686e-79	0.376796	0.479	0.298	2.1372e-76	CD8 T	PBXIP1	Healthy
3.11092e-154	0.696824	0.491	0.153	6.22184e-151	CD4 T	PBXIP1	Patient 1_Preinfusion
1.66037e-12	0.288229	0.275	0.196	3.32074e-09	CD8 T	PBXIP1	Patient 1_Preinfusion
3.41208e-35	0.35732	0.466	0.14	6.82417e-32	CD4 T	PBXIP1	Patient 1_Day 7
1.08961e-44	0.571329	0.525	0.109	2.17923e-41	CD4 T	PBXIP1	Patient 2_Preinfusion
3.37001e-26	0.346706	0.59	0.187	6.74002e-23	CD4 T	PBXIP1	Patient 2_Day 31
4.91984e-112	0.29266	0.238	0.054	9.83967e-109	CD4 T	PBXIP1	Patient 3_Preinfusion
5.08349e-39	0.41869	0.208	0.107	1.0167e-35	CD8 T	PBXIP1	Patient 4_Preinfusion
6.99014e-22	0.530779	0.482	0.135	1.39803e-18	CD4 T	PBXIP1	Patient 4_Day 8
9.70287e-89	0.566346	0.65	0.229	1.94057e-85	CD4 T	PBXIP1	Patient 4_Day 21
2.56614e-36	0.235277	0.321	0.228	5.13228e-33	CD8 T	PBXIP1	Patient 4_Day 21
7.13859e-229	0.375873	0.248	0.017	1.42772e-225	B cells	PAWR	Healthy
1.87947e-55	0.826207	0.203	0.074	3.75895e-52	CD8 T	PATL2	Patient 1_Day 7
8.90668e-25	0.249104	0.248	0.084	1.78134e-21	CD8 T	PATL2	Patient 1_Day 13
9.22242e-41	0.34355	0.216	0.031	1.84448e-37	CD8 T	PATL2	Patient 2_Preinfusion
2.46925e-70	0.399331	0.283	0.085	4.93851e-67	CD8 T	PATL2	Patient 2_Day 31
2.1794e-89	0.34873	0.237	0.074	4.3588e-86	CD8 T	PATL2	Patient 4_Day 21
1.07323e-10	0.384209	0.297	0.128	2.14647e-07	Gamma Delta T	PATL2	Patient 4_Day 21
0	0.535537	0.377	0.056	0	CD4 T	PASK	Healthy
1.88263e-136	0.390853	0.466	0.341	3.76526e-133	CD8 T	PARP8	Healthy
1.95107e-13	0.203217	0.242	0.198	3.90213e-10	CD8 T	PARP8	Patient 1_Preinfusion
1.2913e-49	0.888668	0.309	0.181	2.58259e-46	CD8 T	PARP8	Patient 1_Day 7
3.69837e-06	0.407665	0.405	0.211	0.00739674	NK	PARP8	Patient 2_Preinfusion
2.03134e-54	0.298685	0.361	0.219	4.06268e-51	CD8 T	PARP8	Patient 2_Day 31
2.80347e-53	0.4469	0.268	0.181	5.60695e-50	CD8 T	PARP8	Patient 4_Day 8
4.57535e-44	0.203362	0.231	0.135	9.1507e-41	CD8 T	PARP8	Patient 4_Day 21
2.37375e-18	0.385671	0.381	0.344	4.7475e-15	CD8 T	PARP8	Patient 3_Day 24 CAR T
6.73062e-87	0.292548	0.275	0.096	1.34612e-83	B cells	PARP15	Healthy
1.8077e-07	1.39641	0.75	0.034	0.00036154	Gamma Delta T	PARP15	Patient 2_Preinfusion
3.77008e-151	0.414333	0.541	0.384	7.54016e-148	B cells	PARP14	Healthy
1.06201e-226	0.593212	0.815	0.341	2.12401e-223	Monocytes	PARP14	Patient 1_Preinfusion
8.96591e-156	0.224019	0.328	0.66	1.79318e-152	CD8 T	PARP14	Patient 1_Day 7
6.98412e-52	0.463766	0.698	0.391	1.39682e-48	Monocytes	PARP14	Patient 2_Preinfusion
2.27427e-103	0.329483	0.715	0.334	4.54854e-100	Monocytes	PARP14	Patient 2_Day 31
4.42747e-176	0.268709	0.457	0.196	8.85495e-173	Monocytes	PARP14	Patient 3_Preinfusion
0	0.334981	0.543	0.152	0	Monocytes	PARP14	Patient 4_Preinfusion
5.38233e-32	0.540056	0.433	0.348	1.07647e-28	CD8 T	PARP14	Patient 3_Day 24 CAR T
7.24363e-08	1.07522	0.333	0	0.000144873	Megakaryocytes	PARD3	Patient 2_Preinfusion
4.15122e-07	0.247873	0.25	0	0.000830243	Megakaryocytes	PARD3	Patient 2_Day 31
3.55349e-87	0.23609	0.489	0.344	7.10697e-84	CD4 T	PAG1	Healthy
5.1309e-63	0.263181	0.391	0.384	1.02618e-59	CD8 T	PAG1	Healthy
2.93025e-12	0.362924	0.481	0.285	5.86049e-09	CD4 T	PAG1	Patient 2_Preinfusion
2.9767e-21	0.451434	0.647	0.288	5.95339e-18	CD4 T	PAG1	Patient 2_Day 31
3.77406e-55	0.469611	0.226	0.175	7.54811e-52	CD8 T	PAG1	Patient 4_Preinfusion
1.14185e-32	0.617059	0.416	0.356	2.2837e-29	CD8 T	PAG1	Patient 3_Day 24 CAR T
1.87863e-29	0.200556	0.211	0.061	3.75726e-26	NK	PAFAH2	Healthy
3.71335e-158	0.361007	0.286	0.064	7.42669e-155	B cells	P2RY10	Healthy
2.42488e-29	0.217249	0.212	0.008	4.84976e-26	CD4 T	P2RY10	Patient 2_Preinfusion
1.02198e-06	0.599933	0.25	0.001	0.00204396	Megakaryocytes	OXTR	Patient 2_Day 31
3.58647286426213e-310	0.44961	0.439	0.112	7.17295e-307	CD4 T	OXNAD1	Healthy
2.97591e-135	0.554498	0.359	0.043	5.95181e-132	CD4 T	OXNAD1	Patient 1_Preinfusion
6.00688e-18	0.270817	0.23	0.077	1.20138e-14	CD8 T	OXNAD1	Patient 1_Preinfusion
4.34776e-30	0.306778	0.269	0.02	8.69552e-27	CD4 T	OXNAD1	Patient 2_Preinfusion
2.39863e-13	0.249778	0.25	0.039	4.79725e-10	CD4 T	OXNAD1	Patient 4_Day 8
6.5912e-07	0.837719	0.333	0.002	0.00131824	Megakaryocytes	OSBP2	Patient 2_Preinfusion
4.08582e-25	0.362025	0.205	0.054	8.17163e-22	CD8 T	ORMDL3	Patient 1_Preinfusion
3.14722e-148	0.290077	0.389	0.151	6.29444e-145	CD4 T	OPTN	Healthy
1.27003e-72	0.3622	0.382	0.187	2.54006e-69	CD8 T	OPTN	Healthy
1.38523e-40	0.265499	0.476	0.205	2.77047e-37	NK	OPTN	Healthy
4.64957e-119	0.653938	0.553	0.171	9.29913e-116	CD4 T	OPTN	Patient 1_Preinfusion
1.22393e-121	0.972182	0.698	0.186	2.44786e-118	CD8 T	OPTN	Patient 1_Preinfusion
1.17709e-46	0.518722	0.442	0.395	2.35417e-43	CD8 T	OPTN	Patient 1_Day 7
7.61648e-59	0.711443	0.694	0.122	1.5233e-55	CD4 T	OPTN	Patient 2_Preinfusion
9.72305e-92	0.68488	0.583	0.103	1.94461e-88	CD8 T	OPTN	Patient 2_Preinfusion
1.58379e-11	0.759105	0.568	0.146	3.16757e-08	NK	OPTN	Patient 2_Preinfusion
7.4941e-19	0.39828	0.769	0.41	1.49882e-15	CD4 T	OPTN	Patient 2_Day 31
9.81022e-125	0.508685	0.588	0.213	1.96204e-121	CD8 T	OPTN	Patient 2_Day 31
1.85669e-139	0.340508	0.282	0.057	3.71337e-136	CD4 T	OPTN	Patient 3_Preinfusion
1.64269e-93	0.364995	0.32	0.066	3.28539e-90	CD8 T	OPTN	Patient 3_Preinfusion
8.82159e-12	0.356349	0.254	0.082	1.76432e-08	NK	OPTN	Patient 3_Preinfusion
2.90429e-170	0.284435	0.355	0.156	5.80857e-167	CD8 T	OPTN	Patient 3_Day 24
6.35891e-204	0.283133	0.312	0.067	1.27178e-200	CD4 T	OPTN	Patient 4_Preinfusion
1.1232e-51	0.461873	0.295	0.116	2.24641e-48	CD8 T	OPTN	Patient 4_Preinfusion
5.13585e-25	0.540829	0.625	0.168	1.02717e-21	CD4 T	OPTN	Patient 4_Day 8
2.27498e-122	0.777319	0.477	0.104	4.54996e-119	CD8 T	OPTN	Patient 4_Day 8
1.25599e-18	0.431611	0.476	0.168	2.51197e-15	NK	OPTN	Patient 4_Day 8
1.99361e-73	0.486258	0.741	0.321	3.98722e-70	CD4 T	OPTN	Patient 4_Day 21
1.63683e-188	0.50815	0.59	0.219	3.27367e-185	CD8 T	OPTN	Patient 4_Day 21
3.17715e-25	0.392152	0.573	0.34	6.3543e-22	NK	OPTN	Patient 4_Day 21
1.48393e-107	0.343947	0.407	0.423	2.96785e-104	CD8 T	OGT	Healthy
7.29451e-23	0.249406	0.205	0.255	1.4589e-19	CD8 T	OGT	Patient 1_Preinfusion
1.26742e-39	1.01034	0.31	0.231	2.53485e-36	CD8 T	OGT	Patient 1_Day 7
3.21142e-06	0.317642	0.324	0.291	0.00642284	NK	OGT	Patient 2_Preinfusion
1.0869e-38	0.262754	0.333	0.295	2.1738e-35	CD8 T	OGT	Patient 2_Day 31
8.47313e-50	0.260043	0.213	0.137	1.69463e-46	CD8 T	OGT	Patient 3_Day 24
4.66269e-59	0.631919	0.301	0.237	9.32537e-56	CD8 T	OGT	Patient 4_Day 8
3.54966e-36	0.670701	0.388	0.331	7.09931e-33	CD8 T	OGT	Patient 3_Day 24 CAR T
3.23644e-85	0.322876	0.517	0.508	6.47287e-82	CD8 T	OGA	Healthy
3.21006e-33	0.367696	0.415	0.455	6.42012e-30	CD8 T	OGA	Patient 1_Preinfusion
3.62248e-40	0.973818	0.327	0.302	7.24495e-37	CD8 T	OGA	Patient 1_Day 7
8.94001e-21	0.268364	0.48	0.408	1.788e-17	CD8 T	OGA	Patient 2_Preinfusion
5.34092e-59	0.262458	0.43	0.448	1.06818e-55	CD8 T	OGA	Patient 2_Day 31
3.25188e-18	0.36154	0.283	0.255	6.50377e-15	CD8 T	OGA	Patient 3_Preinfusion
1.79068e-77	0.379868	0.333	0.231	3.58135e-74	CD8 T	OGA	Patient 3_Day 24
1.39875e-109	0.799634	0.321	0.268	2.79749e-106	CD8 T	OGA	Patient 4_Preinfusion
4.92111e-66	0.520109	0.38	0.394	9.84222e-63	CD8 T	OGA	Patient 4_Day 8
3.85246e-40	0.200716	0.346	0.344	7.70492e-37	CD8 T	OGA	Patient 4_Day 21
4.80966e-57	0.823847	0.557	0.448	9.61931e-54	CD8 T	OGA	Patient 3_Day 24 CAR T
4.89463e-61	0.327052	0.444	0.316	9.78926e-58	CD8 T	OFD1	Healthy
7.10721e-67	0.293396	0.461	0.314	1.42144e-63	B cells	OFD1	Healthy
1.61313e-15	0.20114	0.497	0.328	3.22626e-12	NK	OFD1	Healthy
1.00062e-37	0.242053	0.207	0.103	2.00123e-34	CD4 T	OFD1	Patient 1_Preinfusion
6.81403e-24	0.315612	0.275	0.105	1.36281e-20	CD8 T	OFD1	Patient 1_Preinfusion
4.72871e-36	0.676341	0.221	0.116	9.45741e-33	CD8 T	OFD1	Patient 1_Day 7
1.88376e-27	0.284699	0.238	0.083	3.76752e-24	CD8 T	OFD1	Patient 2_Preinfusion
2.73292e-56	0.335759	0.306	0.148	5.46584e-53	CD8 T	OFD1	Patient 2_Day 31
3.82867e-35	0.443485	0.21	0.094	7.65734e-32	CD8 T	OFD1	Patient 4_Day 8
4.54762e-09	0.269399	0.274	0.111	9.09524e-06	NK	OFD1	Patient 4_Day 8
4.01246e-14	0.938907	0.773	0.178	8.02491e-11	B cells	OFD1	Patient 4_Day 21
5.94082e-128	0.449722	0.476	0.251	1.18816e-124	CD8 T	ODF2L	Healthy
3.50687e-48	0.274981	0.278	0.187	7.01375e-45	CD4 T	ODF2L	Patient 1_Preinfusion
2.18502e-17	0.311096	0.302	0.192	4.37003e-14	CD8 T	ODF2L	Patient 1_Preinfusion
2.46314e-29	0.79445	0.235	0.174	4.92627e-26	CD8 T	ODF2L	Patient 1_Day 7
6.4861e-10	0.227997	0.369	0.155	1.29722e-06	CD4 T	ODF2L	Patient 2_Preinfusion
5.31133e-22	0.297801	0.332	0.147	1.06227e-18	CD8 T	ODF2L	Patient 2_Preinfusion
9.3411e-82	0.413487	0.396	0.188	1.86822e-78	CD8 T	ODF2L	Patient 2_Day 31
6.56889e-07	0.221271	0.312	0.119	0.00131378	CD4 T	ODF2L	Patient 4_Day 8
1.74012e-35	0.466009	0.233	0.096	3.48023e-32	CD8 T	ODF2L	Patient 4_Day 8
6.13727e-65	0.309388	0.306	0.145	1.22745e-61	CD8 T	ODF2L	Patient 4_Day 21
5.69929e-08	0.269097	0.32	0.2	0.000113986	Gamma Delta T	ODF2L	Patient 4_Day 21
1.39308e-11	0.21358	0.286	0.307	2.78615e-08	CD8 T	ODF2L	Patient 3_Day 24 CAR T
0	3.22744	0.965	0.322	0	Megakaryocytes	ODC1	Healthy
1.87659e-137	0.271444	0.581	0.284	3.75317e-134	B cells	ODC1	Healthy
5.40097e-30	0.391246	0.405	0.183	1.08019e-26	CD8 T	ODC1	Patient 1_Preinfusion
1.78023e-172	2.36392	0.737	0.195	3.56046e-169	Megakaryocytes	ODC1	Patient 1_Preinfusion
4.44947e-33	0.311323	0.291	0.208	8.89895e-30	CD8 T	ODC1	Patient 1_Day 7
3.02304e-32	1.56532	0.769	0.259	6.04608e-29	Megakaryocytes	ODC1	Patient 1_Day 7
9.68851e-07	0.86592	0.25	0.072	0.0019377	Megakaryocytes	ODC1	Patient 1_Day 13
3.90401e-46	0.451362	0.404	0.146	7.80801e-43	CD8 T	ODC1	Patient 2_Preinfusion
2.48514e-25	1.88821	0.778	0.17	4.97027e-22	Megakaryocytes	ODC1	Patient 2_Preinfusion
1.64727e-37	1.85992	0.917	0.211	3.29454e-34	Megakaryocytes	ODC1	Patient 2_Day 31
3.2344e-246	2.98073	0.88	0.084	6.46879e-243	Megakaryocytes	ODC1	Patient 3_Preinfusion
1.70437e-19	1.57882	0.6	0.135	3.40874e-16	Megakaryocytes	ODC1	Patient 3_Day 24
7.23634e-21	0.666067	0.217	0.115	1.44727e-17	CD8 T	ODC1	Patient 4_Preinfusion
1.67666e-91	1.34632	0.549	0.122	3.35333e-88	Megakaryocytes	ODC1	Patient 4_Preinfusion
3.1421e-166	2.95196	0.737	0.203	6.2842e-163	Megakaryocytes	ODC1	Patient 4_Day 8
9.7896e-97	2.59288	0.7	0.239	1.95792e-93	Megakaryocytes	ODC1	Patient 4_Day 21
9.7639e-238	0.408282	0.53	0.213	1.95278e-234	CD4 T	OCIAD2	Healthy
1.51717e-156	0.627218	0.417	0.051	3.03434e-153	CD4 T	OCIAD2	Patient 1_Preinfusion
2.77692e-67	0.385522	0.41	0.078	5.55383e-64	CD8 T	OCIAD2	Patient 1_Preinfusion
1.67232e-56	0.254106	0.308	0.138	3.34464e-53	CD8 T	OCIAD2	Patient 1_Day 7
2.14261e-57	0.607833	0.512	0.045	4.28522e-54	CD4 T	OCIAD2	Patient 2_Preinfusion
7.89598e-63	0.429553	0.361	0.036	1.5792e-59	CD8 T	OCIAD2	Patient 2_Preinfusion
3.50703e-20	0.337405	0.545	0.194	7.01407e-17	CD4 T	OCIAD2	Patient 2_Day 31
3.20258e-62	0.276203	0.304	0.085	6.40516e-59	CD8 T	OCIAD2	Patient 2_Day 31
1.1813e-216	0.371117	0.291	0.034	2.36261e-213	CD4 T	OCIAD2	Patient 3_Preinfusion
5.94741e-61	0.202538	0.23	0.052	1.18948e-57	CD8 T	OCIAD2	Patient 3_Preinfusion
9.139e-241	0.34523	0.314	0.06	1.8278e-237	CD4 T	OCIAD2	Patient 4_Preinfusion
4.49129e-42	0.22768	0.28	0.113	8.98258e-39	CD8 T	OCIAD2	Patient 4_Preinfusion
9.89618e-36	0.61179	0.616	0.106	1.97924e-32	CD4 T	OCIAD2	Patient 4_Day 8
1.56746e-107	0.523782	0.375	0.054	3.13492e-104	CD8 T	OCIAD2	Patient 4_Day 8
2.96925e-54	0.36196	0.511	0.179	5.93851e-51	CD4 T	OCIAD2	Patient 4_Day 21
7.36573e-137	0.330371	0.378	0.106	1.47315e-133	CD8 T	OCIAD2	Patient 4_Day 21
0	0.601276	0.999	0.945	0	Monocytes	OAZ1	Healthy
0	2.44133	1	0.962	0	Megakaryocytes	OAZ1	Healthy
0	0.204545	0.998	0.874	0	Monocytes	OAZ1	Patient 1_Preinfusion
6.95007e-223	2.42521	1	0.964	1.39001e-219	Megakaryocytes	OAZ1	Patient 1_Preinfusion
1.55291e-14	0.433808	1	0.874	3.10581e-11	DC	OAZ1	Patient 1_Day 7
0	0.809454	0.973	0.849	0	Monocytes	OAZ1	Patient 1_Day 7
1.10234e-101	2.62339	1	0.875	2.20469e-98	Megakaryocytes	OAZ1	Patient 1_Day 7
1.69141e-102	0.570476	0.991	0.761	3.38282e-99	Monocytes	OAZ1	Patient 1_Day 13
4.34015e-18	2.2997	0.75	0.787	8.68029e-15	Megakaryocytes	OAZ1	Patient 1_Day 13
0	0.653478	0.996	0.904	0	Monocytes	OAZ1	Patient 2_Preinfusion
1.2048e-29	2.11496	1	0.979	2.40959e-26	Megakaryocytes	OAZ1	Patient 2_Preinfusion
2.76564e-06	0.462507	0.794	0.343	0.00553128	Monocytes	OAZ1	Patient 2_Day 24
0	0.83417	0.997	0.899	0	Monocytes	OAZ1	Patient 2_Day 31
6.86826e-37	2.16889	1	0.932	1.37365e-33	Megakaryocytes	OAZ1	Patient 2_Day 31
0	0.381723	0.978	0.711	0	Monocytes	OAZ1	Patient 3_Preinfusion
1.08404e-273	2.57507	1	0.907	2.16809e-270	Megakaryocytes	OAZ1	Patient 3_Preinfusion
1.40029e-18	0.238158	1	0.78	2.80057e-15	DC	OAZ1	Patient 3_Day 24
0	0.703628	0.967	0.712	0	Monocytes	OAZ1	Patient 3_Day 24
5.34753e-35	1.78527	1	0.782	1.06951e-31	Megakaryocytes	OAZ1	Patient 3_Day 24
0	0.606888	0.987	0.658	0	Monocytes	OAZ1	Patient 4_Preinfusion
2.31986e-272	2.24175	0.976	0.844	4.63972e-269	Megakaryocytes	OAZ1	Patient 4_Preinfusion
0	0.453578	0.999	0.804	0	Monocytes	OAZ1	Patient 4_Day 8
1.91012e-132	2.48957	1	0.933	3.82025e-129	Megakaryocytes	OAZ1	Patient 4_Day 8
0	0.836741	1	0.904	0	Monocytes	OAZ1	Patient 4_Day 21
3.29042e-67	2.63055	1	0.946	6.58083e-64	Megakaryocytes	OAZ1	Patient 4_Day 21
9.72436e-80	0.921449	0.285	0.027	1.94487e-76	CD8 T	NUSAP1	Patient 1_Preinfusion
2.07351e-40	0.391521	0.204	0.02	4.14702e-37	CD8 T	NUSAP1	Patient 2_Preinfusion
6.20275e-128	0.282329	0.211	0.011	1.24055e-124	CD8 T	NUSAP1	Patient 3_Preinfusion
1.38708e-18	0.42375	0.523	0.241	2.77415e-15	CD8 T	NUSAP1	Patient 1_Product
3.79048e-06	0.262902	0.541	0.389	0.00758095	CD8 T	NUSAP1	Patient 3_Product
4.73489e-21	0.316241	0.466	0.246	9.46979e-18	CD8 T	NUSAP1	Patient 4_Product
4.40901e-07	0.67928	0.375	0.224	0.000881801	CD8 T	NUSAP1	Patient 4_Day 8 CAR T
3.22777e-84	0.249908	0.417	0.268	6.45554e-81	CD4 T	NUCB2	Healthy
2.72188e-43	0.246352	0.393	0.295	5.44376e-40	CD8 T	NUCB2	Healthy
1.89141e-19	0.240276	0.478	0.302	3.78281e-16	NK	NUCB2	Healthy
4.57909e-26	0.247875	0.318	0.288	9.15817e-23	CD8 T	NUCB2	Patient 1_Preinfusion
1.39745e-16	0.211969	0.213	0.138	2.79489e-13	CD8 T	NUCB2	Patient 2_Preinfusion
8.16428e-34	0.237897	0.269	0.195	1.63286e-30	CD8 T	NUCB2	Patient 4_Day 8
2.30884e-09	0.230467	0.28	0.207	4.61768e-06	NK	NUCB2	Patient 4_Day 8
1.93452e-08	0.715518	0.727	0.225	3.86904e-05	B cells	NUCB2	Patient 4_Day 21
1.00277e-27	0.293415	0.331	0.22	2.00554e-24	NK	NUCB2	Patient 4_Day 21
4.01654e-14	0.393799	0.667	0.49	8.03309e-11	CD8 T	NUCB2	Patient 1_Product
2.24805e-122	1.66587	0.487	0.011	4.4961e-119	Megakaryocytes	NT5M	Healthy
9.30037e-54	1.78763	0.509	0.012	1.86007e-50	Megakaryocytes	NT5M	Patient 1_Preinfusion
1.07307e-10	1.06605	0.444	0.004	2.14615e-07	Megakaryocytes	NT5M	Patient 2_Preinfusion
9.81517e-16	0.883463	0.667	0.007	1.96303e-12	Megakaryocytes	NT5M	Patient 2_Day 31
5.88951e-31	1.12496	0.28	0.005	1.1779e-27	Megakaryocytes	NT5M	Patient 3_Preinfusion
8.90892e-50	0.994096	0.341	0.008	1.78178e-46	Megakaryocytes	NT5M	Patient 4_Preinfusion
2.07177e-37	2.09908	0.447	0.005	4.14354e-34	Megakaryocytes	NT5M	Patient 4_Day 8
8.26635e-27	1.7582	0.5	0.006	1.65327e-23	Megakaryocytes	NT5M	Patient 4_Day 21
0	2.10681	0.626	0.253	0	Megakaryocytes	NT5C3A	Healthy
3.76692e-175	2.21017	0.579	0.252	7.53384e-172	Megakaryocytes	NT5C3A	Patient 1_Preinfusion
1.1915e-42	1.76857	0.731	0.195	2.38301e-39	Megakaryocytes	NT5C3A	Patient 1_Day 7
6.18136e-89	3.02326	0.889	0.212	1.23627e-85	Megakaryocytes	NT5C3A	Patient 2_Preinfusion
2.28456e-64	2.39791	1	0.222	4.56912e-61	Megakaryocytes	NT5C3A	Patient 2_Day 31
5.07496e-188	2.62148	0.64	0.119	1.01499e-184	Megakaryocytes	NT5C3A	Patient 3_Preinfusion
5.25432e-20	1.62951	0.45	0.113	1.05086e-16	Megakaryocytes	NT5C3A	Patient 3_Day 24
3.89205e-219	1.93582	0.768	0.183	7.7841e-216	Megakaryocytes	NT5C3A	Patient 4_Preinfusion
4.71612e-103	2.17667	0.632	0.158	9.43224e-100	Megakaryocytes	NT5C3A	Patient 4_Day 8
5.80462e-153	2.87384	0.7	0.242	1.16092e-149	Megakaryocytes	NT5C3A	Patient 4_Day 21
6.03571e-08	1.11473	0.143	0.237	0.000120714	B cells	NT5C3A	Patient 3_Day 24 CAR T
2.466e-49	0.241159	0.221	0.206	4.932e-46	CD8 T	NSUN6	Healthy
0	4.80945	1	0.254	0	Megakaryocytes	NRGN	Healthy
0	4.36651	1	0.348	0	Megakaryocytes	NRGN	Patient 1_Preinfusion
2.2707e-160	4.19749	1	0.053	4.54141e-157	Megakaryocytes	NRGN	Patient 1_Day 7
1.81182e-35	3.98631	0.75	0.039	3.62365e-32	Megakaryocytes	NRGN	Patient 1_Day 13
1.40414e-187	4.48229	1	0.339	2.80828e-184	Megakaryocytes	NRGN	Patient 2_Preinfusion
6.32355e-136	4.05383	1	0.133	1.26471e-132	Megakaryocytes	NRGN	Patient 2_Day 31
0	4.4877	1	0.244	0	Megakaryocytes	NRGN	Patient 3_Preinfusion
1.55851e-79	2.80792	0.9	0.05	3.11702e-76	Megakaryocytes	NRGN	Patient 3_Day 24
3.30062e-69	0.308042	0.148	0.273	6.60125e-66	CD8 T	NRGN	Patient 4_Preinfusion
0	3.28054	0.963	0.254	0	Megakaryocytes	NRGN	Patient 4_Preinfusion
0	4.76471	1	0.292	0	Megakaryocytes	NRGN	Patient 4_Day 8
0	4.83473	0.95	0.208	0	Megakaryocytes	NRGN	Patient 4_Day 21
5.1796e-33	0.521293	0.866	0.406	1.03592e-29	DC	NR4A2	Healthy
3.79968e-266	0.252822	0.639	0.305	7.59936e-263	Monocytes	NR4A2	Healthy
5.84889e-09	0.31341	0.431	0.182	1.16978e-05	Gamma Delta T	NR4A2	Patient 1_Day 13
1.07167e-10	0.24319	0.535	0.131	2.14335e-07	DC	NR4A2	Patient 2_Day 31
5.7502e-54	0.249357	0.236	0.369	1.15004e-50	CD8 T	NR4A2	Patient 4_Preinfusion
8.08178e-27	0.427308	0.216	0.127	1.61636e-23	CD8 T	NR4A2	Patient 4_Day 8
4.13653e-08	0.328084	0.244	0.141	8.27306e-05	NK	NR4A2	Patient 4_Day 8
1.1743e-120	0.557977	0.369	0.085	2.34859e-117	CD4 T	NPDC1	Patient 1_Preinfusion
6.87454e-30	0.344311	0.332	0.108	1.37491e-26	CD8 T	NPDC1	Patient 1_Preinfusion
3.29289e-53	0.399873	0.299	0.146	6.58577e-50	CD8 T	NPDC1	Patient 1_Day 7
3.88493e-23	0.338075	0.281	0.042	7.76986e-20	CD4 T	NPDC1	Patient 2_Preinfusion
2.61559e-22	0.342626	0.397	0.09	5.23117e-19	CD4 T	NPDC1	Patient 2_Day 31
1.08169e-25	0.463435	0.375	0.045	2.16339e-22	CD4 T	NPDC1	Patient 4_Day 8
1.97083e-112	0.575857	0.505	0.086	3.94167e-109	CD4 T	NPDC1	Patient 4_Day 21
1.76251e-41	0.26546	0.97	0.513	3.52502e-38	DC	NPC2	Healthy
0	0.961745	0.948	0.315	0	Monocytes	NPC2	Healthy
0	1.01197	0.957	0.339	0	Monocytes	NPC2	Patient 1_Preinfusion
2.10293e-30	0.530838	0.971	0.315	4.20585e-27	DC	NPC2	Patient 1_Day 7
0	1.18105	0.922	0.155	0	Monocytes	NPC2	Patient 1_Day 7
5.85101e-10	0.424664	0.889	0.21	1.1702e-06	DC	NPC2	Patient 1_Day 13
1.55843e-215	0.910162	0.887	0.127	3.11685e-212	Monocytes	NPC2	Patient 1_Day 13
4.09219e-247	1.05668	0.919	0.373	8.18438e-244	Monocytes	NPC2	Patient 2_Preinfusion
2.37067e-15	0.626715	0.794	0.101	4.74135e-12	Monocytes	NPC2	Patient 2_Day 24
1.44853e-15	0.214134	0.953	0.429	2.89707e-12	DC	NPC2	Patient 2_Day 31
0	1.33969	0.938	0.181	0	Monocytes	NPC2	Patient 2_Day 31
0	0.689627	0.768	0.288	0	Monocytes	NPC2	Patient 3_Preinfusion
3.33724e-54	0.401192	0.873	0.282	6.67449e-51	DC	NPC2	Patient 3_Day 24
0	0.897694	0.79	0.097	0	Monocytes	NPC2	Patient 3_Day 24
0	0.8509	0.845	0.234	0	Monocytes	NPC2	Patient 4_Preinfusion
1.65769e-17	0.361138	0.991	0.663	3.31539e-14	DC	NPC2	Patient 4_Day 8
0	0.936166	0.892	0.241	0	Monocytes	NPC2	Patient 4_Day 8
0	1.30811	0.969	0.211	0	Monocytes	NPC2	Patient 4_Day 21
5.47892e-10	0.940614	0.864	0.549	1.09578e-06	B cells	NPC2	Patient 4_Day 21
1.28176e-11	0.582786	0.412	0.069	2.56353e-08	Monocytes	NPC2	Patient 2_Product
1.93042e-06	0.686339	0.444	0.004	0.00386084	Monocytes	NPC2	Patient 2_Day 24 CART
1.06213e-12	0.238309	0.222	0.021	2.12426e-09	Gamma Delta T	NMUR1	Healthy
1.49616e-135	0.364767	0.279	0.009	2.99232e-132	NK	NMUR1	Healthy
9.83186e-12	0.318399	0.216	0.003	1.96637e-08	NK	NMUR1	Patient 2_Preinfusion
3.51874e-35	0.214547	0.207	0.106	7.03749e-32	CD8 T	NMT2	Healthy
5.89648e-101	0.415597	0.364	0.264	1.1793e-97	CD8 T	NLRC5	Healthy
1.15511e-21	0.250415	0.202	0.23	2.31022e-18	CD8 T	NLRC5	Patient 1_Preinfusion
2.29209e-28	0.707173	0.215	0.216	4.58418e-25	CD8 T	NLRC5	Patient 1_Day 7
7.30162e-18	0.234187	0.348	0.246	1.46032e-14	CD8 T	NLRC5	Patient 2_Preinfusion
2.1911e-60	0.304101	0.387	0.315	4.3822e-57	CD8 T	NLRC5	Patient 2_Day 31
1.23908e-64	0.292501	0.227	0.09	2.47815e-61	CD8 T	NLRC3	Healthy
7.93087e-27	0.207542	0.281	0.103	1.58617e-23	NK	NLRC3	Healthy
2.46126e-122	0.5826	0.686	0.655	4.92252e-119	CD8 T	NKTR	Healthy
1.70325e-29	0.422153	0.528	0.547	3.40649e-26	CD8 T	NKTR	Patient 1_Preinfusion
1.66573e-54	1.03717	0.422	0.427	3.33147e-51	CD8 T	NKTR	Patient 1_Day 7
9.33918e-28	0.371563	0.586	0.487	1.86784e-24	CD8 T	NKTR	Patient 2_Preinfusion
3.44098e-07	0.370473	0.541	0.497	0.000688195	NK	NKTR	Patient 2_Preinfusion
8.96359e-64	0.307481	0.577	0.565	1.79272e-60	CD8 T	NKTR	Patient 2_Day 31
1.48024e-20	0.437427	0.343	0.366	2.96048e-17	CD8 T	NKTR	Patient 3_Preinfusion
3.75515e-71	0.404176	0.446	0.391	7.51029e-68	CD8 T	NKTR	Patient 3_Day 24
5.46258e-112	1.08667	0.419	0.361	1.09252e-108	CD8 T	NKTR	Patient 4_Preinfusion
1.3074e-110	0.881192	0.6	0.551	2.61481e-107	CD8 T	NKTR	Patient 4_Day 8
6.88597e-73	0.962731	0.676	0.566	1.37719e-69	CD8 T	NKTR	Patient 3_Day 24 CAR T
0	1.104	0.77	0.178	0	CD8 T	NKG7	Healthy
4.64546e-63	1.81987	1	0.266	9.29091e-60	Gamma Delta T	NKG7	Healthy
0	2.60474	1	0.234	0	NK	NKG7	Healthy
5.03643437274362e-311	1.7746	0.472	0.348	1.00729e-307	CD8 T	NKG7	Patient 1_Preinfusion
1.68211e-29	2.64567	1	0.356	3.36422e-26	Gamma Delta T	NKG7	Patient 1_Preinfusion
5.78687e-09	2.77404	1	0.358	1.15737e-05	NK	NKG7	Patient 1_Preinfusion
0	0.906143	0.917	0.606	0	CD8 T	NKG7	Patient 1_Day 7
2.67296e-100	0.622658	1	0.788	5.34591e-97	Gamma Delta T	NKG7	Patient 1_Day 7
5.96713e-16	0.626775	1	0.802	1.19343e-12	NK	NKG7	Patient 1_Day 7
4.16307e-257	0.749022	0.986	0.576	8.32615e-254	CD8 T	NKG7	Patient 1_Day 13
4.24574e-19	0.510177	1	0.886	8.49149e-16	Gamma Delta T	NKG7	Patient 1_Day 13
2.19954e-14	0.547511	1	0.887	4.39909e-11	NK	NKG7	Patient 1_Day 13
0	3.0126	0.984	0.16	0	CD8 T	NKG7	Patient 2_Preinfusion
5.56926e-36	2.33117	1	0.232	1.11385e-32	NK	NKG7	Patient 2_Preinfusion
2.33978e-09	0.693284	0.771	0.46	4.67957e-06	CD8 T	NKG7	Patient 2_Day 24
0	1.86823	0.986	0.215	0	CD8 T	NKG7	Patient 2_Day 31
2.48982e-06	0.671809	1	0.65	0.00497964	Gamma Delta T	NKG7	Patient 2_Day 31
9.12143e-27	0.739042	1	0.642	1.82429e-23	NK	NKG7	Patient 2_Day 31
0	2.02043	0.8	0.218	0	CD8 T	NKG7	Patient 3_Preinfusion
3.60605e-94	2.09434	1	0.253	7.2121e-91	Gamma Delta T	NKG7	Patient 3_Preinfusion
3.9926e-162	2.38011	0.951	0.251	7.9852e-159	NK	NKG7	Patient 3_Preinfusion
0	0.820309	0.941	0.492	0	CD8 T	NKG7	Patient 3_Day 24
7.46699e-111	0.83365	0.995	0.737	1.4934e-107	Gamma Delta T	NKG7	Patient 3_Day 24
2.20024e-240	0.854394	0.998	0.729	4.40049e-237	NK	NKG7	Patient 3_Day 24
7.36782e-287	1.27373	0.369	0.225	1.47356e-283	CD8 T	NKG7	Patient 4_Preinfusion
2.36714e-99	2.30451	0.985	0.235	4.73428e-96	Gamma Delta T	NKG7	Patient 4_Preinfusion
2.06547e-109	2.38543	0.867	0.235	4.13094e-106	NK	NKG7	Patient 4_Preinfusion
0	1.78633	0.901	0.436	0	CD8 T	NKG7	Patient 4_Day 8
2.40329e-25	1.59059	1	0.529	4.80659e-22	Gamma Delta T	NKG7	Patient 4_Day 8
1.10487e-109	1.68844	0.994	0.512	2.20974e-106	NK	NKG7	Patient 4_Day 8
0	1.44725	0.957	0.33	0	CD8 T	NKG7	Patient 4_Day 21
2.80592e-63	1.00721	1	0.545	5.61183e-60	Gamma Delta T	NKG7	Patient 4_Day 21
1.32642e-143	1.12773	1	0.529	2.65284e-140	NK	NKG7	Patient 4_Day 21
6.94516e-20	0.718693	0.966	0.736	1.38903e-16	Gamma Delta T	NKG7	Patient 1_Product
2.52575e-07	0.581887	0.963	0.738	0.00050515	NK	NKG7	Patient 1_Product
1.08107e-07	0.444355	1	0.976	0.000216214	Gamma Delta T	NKG7	Patient 1_Day 13 CAR T
9.65242e-17	0.90015	0.833	0.355	1.93048e-13	Gamma Delta T	NKG7	Patient 2_Product
5.72639e-12	1.11819	0.727	0.361	1.14528e-08	NK	NKG7	Patient 2_Product
3.6372e-13	0.812687	0.86	0.644	7.27441e-10	Gamma Delta T	NKG7	Patient 3_Product
5.19037e-07	0.952699	1	0.645	0.00103807	NK	NKG7	Patient 3_Product
5.87057e-154	0.539288	1	0.899	1.17411e-150	Gamma Delta T	NKG7	Patient 3_Day 24 CAR T
2.66333e-49	0.917576	0.963	0.632	5.32667e-46	Gamma Delta T	NKG7	Patient 4_Product
3.17953e-11	0.83025	0.923	0.638	6.35906e-08	NK	NKG7	Patient 4_Product
3.00296e-109	0.227995	0.287	0.112	6.00592e-106	CD4 T	NIPAL3	Healthy
0	0.715418	0.804	0.256	0	Monocytes	NFKBIZ	Healthy
3.47663e-132	0.261498	0.168	0.429	6.95325e-129	CD8 T	NFKBIZ	Patient 1_Day 7
1.16768e-48	0.474988	0.594	0.289	2.33535e-45	Monocytes	NFKBIZ	Patient 2_Preinfusion
1.91485e-223	0.564146	0.636	0.116	3.82969e-220	Monocytes	NFKBIZ	Patient 2_Day 31
0	0.525237	0.57	0.217	0	Monocytes	NFKBIZ	Patient 3_Preinfusion
4.80258e-238	0.208219	0.379	0.128	9.60515e-235	Monocytes	NFKBIZ	Patient 3_Day 24
5.92316e-195	0.217636	0.486	0.205	1.18463e-191	Monocytes	NFKBIZ	Patient 4_Preinfusion
1.84718e-72	0.228832	0.193	0.384	3.69436e-69	CD8 T	NFKBIZ	Patient 4_Preinfusion
0	0.419006	0.54	0.099	0	Monocytes	NFKBIZ	Patient 4_Day 21
1.31684e-16	0.364948	0.234	0.223	2.63368e-13	CD8 T	NFKBIZ	Patient 3_Day 24 CAR T
0	0.749028	0.893	0.5	0	Monocytes	NFKBIA	Healthy
5.37972e-183	0.557323	0.914	0.553	1.07594e-179	Monocytes	NFKBIA	Patient 1_Preinfusion
0	0.672596	0.922	0.402	0	Monocytes	NFKBIA	Patient 1_Day 7
4.53488e-130	0.841903	0.876	0.275	9.06976e-127	Monocytes	NFKBIA	Patient 1_Day 13
5.8831e-62	0.529019	0.875	0.634	1.17662e-58	Monocytes	NFKBIA	Patient 2_Preinfusion
1.96799e-187	0.726666	0.785	0.31	3.93598e-184	Monocytes	NFKBIA	Patient 2_Day 31
0	0.782493	0.903	0.525	0	Monocytes	NFKBIA	Patient 3_Preinfusion
7.0823e-229	0.341488	0.659	0.37	1.41646e-225	Monocytes	NFKBIA	Patient 3_Day 24
0	0.633605	0.915	0.567	0	Monocytes	NFKBIA	Patient 4_Preinfusion
1.11793e-08	0.37473	0.64	0.766	2.23587e-05	NK	NFKBIA	Patient 4_Preinfusion
4.33089e-143	0.414262	0.907	0.532	8.66177e-140	Monocytes	NFKBIA	Patient 4_Day 8
0	0.892278	0.868	0.365	0	Monocytes	NFKBIA	Patient 4_Day 21
5.66432e-38	0.230145	0.211	0.107	1.13286e-34	CD8 T	NFATC2	Healthy
2.52623e-47	0.322914	0.361	0.111	5.05245e-44	NK	NFATC2	Healthy
7.06208e-75	0.320052	0.263	0.052	1.41242e-71	CD8 T	NFATC2	Patient 2_Day 31
5.9638e-48	0.201173	0.208	0.189	1.19276e-44	CD8 T	NFAT5	Healthy
3.87971e-257	0.375695	0.294	0.045	7.75941e-254	CD4 T	NELL2	Healthy
6.24179e-29	0.239581	0.272	0.104	1.24836e-25	CD4 T	NELL2	Patient 3_Day 24 CAR T
1.42956e-06	0.939969	0.667	0.019	0.00285912	B cells	NEK8	Patient 2_Day 31
1.84023e-06	0.321294	0.273	0.014	0.00368047	B cells	NEK8	Patient 4_Day 21
0	1.6118	1	0.858	0	Monocytes	NEAT1	Healthy
0	1.21361	1	0.871	0	Monocytes	NEAT1	Patient 1_Preinfusion
8.03891e-49	0.418256	0.94	0.967	1.60778e-45	CD8 T	NEAT1	Patient 1_Day 7
1.76843e-67	0.539587	0.962	0.67	3.53685e-64	Monocytes	NEAT1	Patient 1_Day 13
0	1.24214	1	0.943	0	Monocytes	NEAT1	Patient 2_Preinfusion
3.70885e-06	0.858071	0.824	0.456	0.0074177	Monocytes	NEAT1	Patient 2_Day 24
0	1.1875	1	0.94	0	Monocytes	NEAT1	Patient 2_Day 31
0	1.29638	0.999	0.802	0	Monocytes	NEAT1	Patient 3_Preinfusion
0	1.11667	0.998	0.771	0	Monocytes	NEAT1	Patient 3_Day 24
0	0.800907	0.999	0.802	0	Monocytes	NEAT1	Patient 4_Preinfusion
8.80174e-31	0.58802	0.87	0.919	1.76035e-27	CD8 T	NEAT1	Patient 4_Preinfusion
0	1.04024	1	0.907	0	Monocytes	NEAT1	Patient 4_Day 8
0	1.46313	1	0.8	0	Monocytes	NEAT1	Patient 4_Day 21
7.43871e-56	0.99109	0.876	0.853	1.48774e-52	CD8 T	NEAT1	Patient 3_Day 24 CAR T
1.25845e-221	0.605293	0.372	0.077	2.5169e-218	CD8 T	NCR3	Healthy
5.68283e-16	0.401286	0.494	0.121	1.13657e-12	Gamma Delta T	NCR3	Healthy
4.54952e-118	0.529477	0.526	0.103	9.09905e-115	NK	NCR3	Healthy
3.0005e-07	0.916908	0.308	0.031	0.0006001	Gamma Delta T	NCR3	Patient 1_Preinfusion
6.3653e-41	0.326349	0.433	0.162	1.27306e-37	Gamma Delta T	NCR3	Patient 1_Day 7
2.76496e-06	0.296572	0.333	0.148	0.00552992	NK	NCR3	Patient 1_Day 13
5.92831e-18	0.794082	0.459	0.03	1.18566e-14	NK	NCR3	Patient 2_Preinfusion
1.93046e-17	0.409589	0.363	0.066	3.86093e-14	NK	NCR3	Patient 2_Day 31
7.91885e-24	0.405723	0.213	0.018	1.58377e-20	NK	NCR3	Patient 3_Preinfusion
1.67105e-08	0.748121	0.333	0.057	3.3421e-05	Gamma Delta T	NCR3	Patient 4_Day 8
7.20224e-55	0.719017	0.464	0.04	1.44045e-51	NK	NCR3	Patient 4_Day 8
9.21606e-27	0.56881	0.406	0.11	1.84321e-23	Gamma Delta T	NCR3	Patient 4_Day 21
8.53066e-75	0.664909	0.427	0.099	1.70613e-71	NK	NCR3	Patient 4_Day 21
8.63433e-13	0.225425	0.222	0.022	1.72687e-09	Gamma Delta T	NCR1	Healthy
9.09833e-179	0.446272	0.326	0.007	1.81967e-175	NK	NCR1	Healthy
2.34297e-31	0.335791	0.245	0.003	4.68594e-28	NK	NCR1	Patient 2_Day 31
2.17539e-15	1.04846	0.3	0.002	4.35078e-12	Megakaryocytes	NCKAP1	Patient 4_Day 21
1.10631e-126	0.231279	0.545	0.296	2.21261e-123	CD4 T	NCK2	Healthy
6.34301e-166	1.49133	0.617	0.364	1.2686e-162	Megakaryocytes	NCK2	Healthy
9.80707e-36	0.240427	0.248	0.082	1.96141e-32	CD4 T	NCK2	Patient 1_Preinfusion
9.42763e-117	2.12403	0.632	0.101	1.88553e-113	Megakaryocytes	NCK2	Patient 1_Preinfusion
2.11558e-28	1.71039	0.538	0.1	4.23115e-25	Megakaryocytes	NCK2	Patient 1_Day 7
1.97355e-25	0.329533	0.356	0.062	3.9471e-22	CD4 T	NCK2	Patient 2_Preinfusion
5.03188e-35	1.97745	0.889	0.074	1.00638e-31	Megakaryocytes	NCK2	Patient 2_Preinfusion
1.27346e-22	0.308678	0.474	0.134	2.54691e-19	CD4 T	NCK2	Patient 2_Day 31
8.61939e-34	1.69634	1	0.146	1.72388e-30	Megakaryocytes	NCK2	Patient 2_Day 31
6.43599e-107	2.17842	0.66	0.047	1.2872e-103	Megakaryocytes	NCK2	Patient 3_Preinfusion
1.19467e-10	1.21638	0.3	0.064	2.38933e-07	Megakaryocytes	NCK2	Patient 3_Day 24
3.49174e-45	1.01482	0.366	0.075	6.98348e-42	Megakaryocytes	NCK2	Patient 4_Preinfusion
9.90321e-79	2.30916	0.579	0.068	1.98064e-75	Megakaryocytes	NCK2	Patient 4_Day 8
1.49167e-36	0.230479	0.352	0.115	2.98333e-33	CD4 T	NCK2	Patient 4_Day 21
4.72049e-81	2.5584	0.7	0.132	9.44099e-78	Megakaryocytes	NCK2	Patient 4_Day 21
7.64127e-68	0.333904	0.927	0.344	1.52825e-64	DC	NCF2	Healthy
0	1.3314	0.948	0.067	0	Monocytes	NCF2	Healthy
0	0.992926	0.875	0.134	0	Monocytes	NCF2	Patient 1_Preinfusion
1.03254e-33	0.325408	0.838	0.191	2.06509e-30	DC	NCF2	Patient 1_Day 7
0	0.855484	0.827	0.022	0	Monocytes	NCF2	Patient 1_Day 7
5.93565e-162	0.378068	0.514	0.008	1.18713e-158	Monocytes	NCF2	Patient 1_Day 13
1.04368e-213	0.918796	0.798	0.145	2.08737e-210	Monocytes	NCF2	Patient 2_Preinfusion
1.65119e-17	0.361382	0.884	0.292	3.30238e-14	DC	NCF2	Patient 2_Day 31
0	1.07029	0.849	0.022	0	Monocytes	NCF2	Patient 2_Day 31
0	0.574951	0.588	0.16	0	Monocytes	NCF2	Patient 3_Preinfusion
2.40586e-39	0.200047	0.56	0.146	4.81172e-36	DC	NCF2	Patient 3_Day 24
0	0.522727	0.508	0.014	0	Monocytes	NCF2	Patient 3_Day 24
0	0.644028	0.613	0.061	0	Monocytes	NCF2	Patient 4_Preinfusion
0	1.01339	0.867	0.097	0	Monocytes	NCF2	Patient 4_Day 8
0	1.31518	0.941	0.035	0	Monocytes	NCF2	Patient 4_Day 21
0	0.58957	0.824	0.362	0	Monocytes	NCF1	Healthy
7.46317e-249	0.653503	0.811	0.459	1.49263e-245	B cells	NCF1	Healthy
0	1.56825	0.968	0.249	0	Monocytes	NCF1	Patient 1_Preinfusion
0	1.75325	0.956	0.06	0	Monocytes	NCF1	Patient 1_Day 7
1.68049e-166	0.600918	0.645	0.037	3.36098e-163	Monocytes	NCF1	Patient 1_Day 13
0	1.76699	0.957	0.183	0	Monocytes	NCF1	Patient 2_Preinfusion
0	1.52374	0.89	0.041	0	Monocytes	NCF1	Patient 2_Day 31
0	1.39133	0.899	0.189	0	Monocytes	NCF1	Patient 3_Preinfusion
0	1.14811	0.716	0.044	0	Monocytes	NCF1	Patient 3_Day 24
0	1.34564	0.879	0.112	0	Monocytes	NCF1	Patient 4_Preinfusion
8.86017e-303	0.889532	0.727	0.112	1.77203e-299	Monocytes	NCF1	Patient 4_Day 8
0	1.52471	0.729	0.079	0	Monocytes	NCF1	Patient 4_Day 21
2.32815e-07	0.410148	0.353	0.064	0.000465629	Monocytes	NCF1	Patient 2_Product
1.68299e-15	0.250613	0.295	0.075	3.36599e-12	CD8 T	NCAPG	Patient 1_Product
8.47065e-15	0.20261	0.235	0.021	1.69413e-11	Gamma Delta T	NCAM1	Healthy
2.83823e-138	0.396115	0.279	0.01	5.67647e-135	NK	NCAM1	Healthy
2.70224e-29	0.300399	0.225	0.003	5.40448e-26	NK	NCAM1	Patient 2_Day 31
6.27136e-07	0.331037	0.233	0.03	0.00125427	Gamma Delta T	NCAM1	Patient 3_Product
1.14209e-53	0.266761	0.213	0.029	2.28419e-50	NK	NCALD	Healthy
0	0.240122	0.529	0.131	0	Monocytes	NBEAL2	Healthy
1.29306e-253	1.69286	0.878	0.797	2.58612e-250	Megakaryocytes	NAP1L1	Healthy
2.11307e-45	0.21197	0.642	0.624	4.22613e-42	CD4 T	NAP1L1	Patient 1_Preinfusion
2.12901e-288	2.54645	0.965	0.622	4.25803e-285	Megakaryocytes	NAP1L1	Patient 1_Preinfusion
4.23892e-43	0.330514	0.399	0.473	8.47783e-40	CD8 T	NAP1L1	Patient 1_Day 7
7.05573e-81	2.38511	1	0.423	1.41115e-77	Megakaryocytes	NAP1L1	Patient 1_Day 7
2.67311e-10	0.224706	0.944	0.323	5.34622e-07	DC	NAP1L1	Patient 1_Day 13
2.42664e-62	2.81935	1	0.632	4.85328e-59	Megakaryocytes	NAP1L1	Patient 2_Preinfusion
1.70493e-08	0.277235	0.953	0.555	3.40986e-05	DC	NAP1L1	Patient 2_Day 31
6.05429e-69	0.306384	0.763	0.457	1.21086e-65	Monocytes	NAP1L1	Patient 2_Day 31
1.86335e-50	2.09971	1	0.558	3.7267e-47	Megakaryocytes	NAP1L1	Patient 2_Day 31
0	3.18638	1	0.523	0	Megakaryocytes	NAP1L1	Patient 3_Preinfusion
6.21794e-155	0.231988	0.62	0.381	1.24359e-151	Monocytes	NAP1L1	Patient 3_Day 24
2.48338e-34	2.06966	0.85	0.446	4.96676e-31	Megakaryocytes	NAP1L1	Patient 3_Day 24
1.25633e-53	0.315069	0.472	0.532	2.51266e-50	CD8 T	NAP1L1	Patient 4_Preinfusion
0	2.52324	1	0.522	0	Megakaryocytes	NAP1L1	Patient 4_Preinfusion
4.60958e-167	2.70192	0.974	0.639	9.21916e-164	Megakaryocytes	NAP1L1	Patient 4_Day 8
1.47523e-190	0.38827	0.842	0.506	2.95045e-187	Monocytes	NAP1L1	Patient 4_Day 21
7.27339e-102	2.89666	1	0.655	1.45468e-98	Megakaryocytes	NAP1L1	Patient 4_Day 21
2.30102e-06	1.09306	0.571	0.608	0.00460205	B cells	NAP1L1	Patient 3_Day 24 CAR T
0	1.19095	0.925	0.174	0	Monocytes	NAMPT	Healthy
4.0545e-201	0.648539	0.678	0.221	8.10899e-198	Monocytes	NAMPT	Patient 1_Preinfusion
0	1.06218	0.924	0.186	0	Monocytes	NAMPT	Patient 1_Day 7
1.46186e-44	0.243049	0.373	0.076	2.92371e-41	Monocytes	NAMPT	Patient 1_Day 13
6.59823e-241	1.16851	0.895	0.276	1.31965e-237	Monocytes	NAMPT	Patient 2_Preinfusion
1.38501e-07	0.221756	0.441	0.059	0.000277002	Monocytes	NAMPT	Patient 2_Day 24
0	1.02905	0.791	0.104	0	Monocytes	NAMPT	Patient 2_Day 31
0	1.26669	0.92	0.262	0	Monocytes	NAMPT	Patient 3_Preinfusion
0	0.581138	0.54	0.074	0	Monocytes	NAMPT	Patient 3_Day 24
0	1.34434	0.964	0.233	0	Monocytes	NAMPT	Patient 4_Preinfusion
0	1.44758	0.947	0.249	0	Monocytes	NAMPT	Patient 4_Day 8
0	0.918081	0.803	0.127	0	Monocytes	NAMPT	Patient 4_Day 21
6.7265e-08	0.72919	0.273	0.184	0.00013453	Monocytes	NAMPT	Patient 1_Day 13 CAR T
3.50932e-74	0.202396	0.311	0.34	7.01864e-71	CD8 T	NABP1	Healthy
1.51194e-90	0.345482	0.765	0.781	3.02388e-87	CD8 T	N4BP2L2	Healthy
1.33824e-40	0.411873	0.62	0.743	2.67648e-37	CD8 T	N4BP2L2	Patient 1_Preinfusion
1.23399e-78	0.877147	0.582	0.674	2.46797e-75	CD8 T	N4BP2L2	Patient 1_Day 7
2.59739e-09	0.286714	0.762	0.598	5.19477e-06	CD4 T	N4BP2L2	Patient 2_Preinfusion
7.68422e-22	0.261294	0.624	0.604	1.53684e-18	CD8 T	N4BP2L2	Patient 2_Preinfusion
6.48727e-80	0.362595	0.74	0.738	1.29745e-76	CD8 T	N4BP2L2	Patient 2_Day 31
1.14279e-33	0.208028	0.498	0.501	2.28559e-30	CD8 T	N4BP2L2	Patient 3_Day 24
1.9709e-98	0.645288	0.478	0.507	3.94179e-95	CD8 T	N4BP2L2	Patient 4_Preinfusion
1.24037e-11	0.424324	0.413	0.505	2.48073e-08	NK	N4BP2L2	Patient 4_Preinfusion
1.6968e-93	0.563163	0.55	0.642	3.39359e-90	CD8 T	N4BP2L2	Patient 4_Day 8
7.04163e-23	0.490062	0.647	0.643	1.40833e-19	CD8 T	N4BP2L2	Patient 3_Day 24 CAR T
0	0.646483	0.342	0.015	0	B cells	MZB1	Healthy
9.09352e-18	1.80174	1	0.005	1.8187e-14	B cells	MZB1	Patient 2_Day 31
1.48261e-42	1.67841	0.818	0.007	2.96523e-39	B cells	MZB1	Patient 4_Day 21
3.86377e-24	0.761908	0.407	0.038	7.72754e-21	Gamma Delta T	MYOM2	Healthy
0	1.3214	0.548	0.015	0	NK	MYOM2	Healthy
6.88999e-16	0.393961	0.221	0.013	1.378e-12	Gamma Delta T	MYOM2	Patient 3_Preinfusion
4.75565e-39	0.603716	0.262	0.011	9.5113e-36	NK	MYOM2	Patient 3_Preinfusion
1.58079e-06	0.645403	0.333	0.007	0.00316158	Megakaryocytes	MYOM1	Patient 2_Day 31
0	0.509217	0.933	0.42	0	Monocytes	MYO1F	Healthy
3.99251e-49	0.354401	0.704	0.565	7.98502e-46	CD8 T	MYO1F	Healthy
4.46271e-10	0.364596	0.901	0.584	8.92541e-07	Gamma Delta T	MYO1F	Healthy
3.65772e-67	0.487191	0.861	0.573	7.31544e-64	NK	MYO1F	Healthy
0	0.799393	0.935	0.368	0	Monocytes	MYO1F	Patient 1_Preinfusion
1.20328e-92	0.60322	0.424	0.619	2.40657e-89	CD8 T	MYO1F	Patient 1_Day 7
2.8797e-31	0.276557	0.86	0.675	5.75939e-28	Monocytes	MYO1F	Patient 2_Preinfusion
0	0.530655	0.684	0.282	0	Monocytes	MYO1F	Patient 3_Preinfusion
0	0.404113	0.67	0.164	0	Monocytes	MYO1F	Patient 4_Preinfusion
7.08121e-65	0.276974	0.214	0.48	1.41624e-61	CD8 T	MYO1F	Patient 4_Preinfusion
5.06059e-211	0.437761	0.89	0.4	1.01212e-207	Monocytes	MYO1F	Patient 4_Day 8
3.65421e-216	0.278066	0.838	0.461	7.30842e-213	Monocytes	MYO1F	Patient 4_Day 21
5.60189e-31	0.504669	0.515	0.464	1.12038e-27	CD8 T	MYO1F	Patient 3_Day 24 CAR T
5.42468e-92	1.34519	0.383	0.011	1.08494e-88	Megakaryocytes	MYLK	Healthy
1.00953e-53	1.56244	0.404	0.01	2.01906e-50	Megakaryocytes	MYLK	Patient 1_Preinfusion
7.60374e-12	0.643926	0.231	0.001	1.52075e-08	Megakaryocytes	MYLK	Patient 1_Day 7
2.16094e-20	1.5406	0.667	0.001	4.32189e-17	Megakaryocytes	MYLK	Patient 2_Day 31
3.0822e-44	1.7202	0.32	0.008	6.1644e-41	Megakaryocytes	MYLK	Patient 3_Preinfusion
3.47709e-14	0.879344	0.3	0.001	6.95418e-11	Megakaryocytes	MYLK	Patient 3_Day 24
1.49778e-36	0.686673	0.207	0.008	2.99555e-33	Megakaryocytes	MYLK	Patient 4_Preinfusion
1.15031e-31	1.71248	0.395	0.003	2.30062e-28	Megakaryocytes	MYLK	Patient 4_Day 8
1.10091e-26	1.93972	0.5	0.002	2.20182e-23	Megakaryocytes	MYLK	Patient 4_Day 21
3.55283e-221	0.55827	0.384	0.075	7.10566e-218	CD8 T	MYBL1	Healthy
8.29668e-24	0.57628	0.605	0.12	1.65934e-20	Gamma Delta T	MYBL1	Healthy
1.10562e-143	0.667415	0.569	0.101	2.21124e-140	NK	MYBL1	Healthy
1.51038e-20	1.92752	0.846	0.028	3.02076e-17	Gamma Delta T	MYBL1	Patient 1_Preinfusion
2.2184e-61	0.457041	0.266	0.013	4.43681e-58	CD8 T	MYBL1	Patient 2_Preinfusion
1.35327e-60	0.342381	0.246	0.057	2.70654e-57	CD8 T	MYBL1	Patient 2_Day 31
1.11017e-13	0.391448	0.247	0.023	2.22033e-10	Gamma Delta T	MYBL1	Patient 3_Preinfusion
5.46947e-25	0.562883	0.238	0.022	1.09389e-21	NK	MYBL1	Patient 3_Preinfusion
1.27261e-07	0.256301	0.215	0.032	0.000254522	Gamma Delta T	MYBL1	Patient 4_Preinfusion
2.16201e-14	0.541119	0.253	0.031	4.32401e-11	NK	MYBL1	Patient 4_Preinfusion
1.30979e-66	0.60614	0.22	0.025	2.61958e-63	CD8 T	MYBL1	Patient 4_Day 8
2.20061e-18	0.371362	0.28	0.056	4.40123e-15	NK	MYBL1	Patient 4_Day 8
3.64618e-91	0.340215	0.257	0.068	7.29236e-88	CD8 T	MYBL1	Patient 4_Day 21
1.30968e-12	0.3978	0.337	0.131	2.61936e-09	Gamma Delta T	MYBL1	Patient 4_Day 21
1.66371e-24	0.365784	0.333	0.124	3.32742e-21	NK	MYBL1	Patient 4_Day 21
1.44421e-72	0.461187	0.198	0.255	2.88842e-69	CD8 T	MXI1	Patient 1_Preinfusion
1.12358e-128	0.489399	0.708	0.333	2.24716e-125	Monocytes	MX1	Patient 1_Preinfusion
6.09409e-24	0.345622	0.926	0.334	1.21882e-20	DC	MX1	Patient 1_Day 7
0	0.553126	0.804	0.211	0	Monocytes	MX1	Patient 1_Day 7
1.12558e-20	0.262352	0.336	0.154	2.25117e-17	Monocytes	MX1	Patient 2_Preinfusion
1.74293e-13	0.236668	0.651	0.176	3.48587e-10	DC	MX1	Patient 2_Day 31
1.04086e-109	0.359313	0.391	0.076	2.08172e-106	Monocytes	MX1	Patient 2_Day 31
1.00966e-169	0.238426	0.493	0.227	2.01931e-166	Monocytes	MX1	Patient 4_Preinfusion
4.85342e-134	0.335771	0.525	0.224	9.70684e-131	Monocytes	MX1	Patient 4_Day 21
0	2.7268	0.878	0.072	0	Megakaryocytes	MTURN	Healthy
1.8669e-229	3.00976	0.912	0.118	3.73379e-226	Megakaryocytes	MTURN	Patient 1_Preinfusion
5.87749e-61	2.40024	1	0.044	1.1755e-57	Megakaryocytes	MTURN	Patient 1_Day 7
2.23082e-70	2.98186	1	0.09	4.46165e-67	Megakaryocytes	MTURN	Patient 2_Preinfusion
9.40392e-55	2.33541	1	0.055	1.88078e-51	Megakaryocytes	MTURN	Patient 2_Day 31
1.14974e-229	2.85001	0.82	0.076	2.29948e-226	Megakaryocytes	MTURN	Patient 3_Preinfusion
7.45683e-20	1.57527	0.55	0.027	1.49137e-16	Megakaryocytes	MTURN	Patient 3_Day 24
3.7384e-210	2.35521	0.854	0.075	7.47681e-207	Megakaryocytes	MTURN	Patient 4_Preinfusion
1.10616e-96	2.87322	0.737	0.055	2.21233e-93	Megakaryocytes	MTURN	Patient 4_Day 8
1.59613e-108	3.3053	1	0.05	3.19227e-105	Megakaryocytes	MTURN	Patient 4_Day 21
1.67233e-86	0.304472	0.288	0.136	3.34466e-83	B cells	MTSS1	Healthy
3.90748e-07	0.689545	0.308	0.09	0.000781496	Megakaryocytes	MTSS1	Patient 1_Day 7
1.29352e-47	1.1184	0.26	0.109	2.58704e-44	Megakaryocytes	MTSS1	Patient 3_Preinfusion
0	0.207779	0.238	0.026	0	Monocytes	MTSS1	Patient 3_Day 24
1.40092e-158	0.455334	0.485	0.072	2.80185e-155	Monocytes	MTSS1	Patient 4_Day 8
0	0.56832	0.525	0.043	0	Monocytes	MTSS1	Patient 4_Day 21
6.3357e-13	0.858393	0.3	0.259	1.26714e-09	Megakaryocytes	MTSS1	Patient 4_Day 21
8.22783e-120	1.06082	0.374	0.231	1.64557e-116	Megakaryocytes	MTRNR2L8	Healthy
8.14719e-13	1.02605	0.222	0.132	1.62944e-09	Megakaryocytes	MTRNR2L8	Patient 2_Preinfusion
5.8121e-20	0.266709	0.505	0.627	1.16242e-16	CD8 T	MTRNR2L8	Patient 3_Preinfusion
2.97774e-81	1.41759	0.52	0.619	5.95548e-78	Megakaryocytes	MTRNR2L8	Patient 3_Preinfusion
1.82712e-59	0.317135	0.511	0.524	3.65424e-56	CD8 T	MTRNR2L8	Patient 3_Day 24
3.39735e-24	0.802948	0.366	0.196	6.7947e-21	Megakaryocytes	MTRNR2L8	Patient 4_Preinfusion
8.86361e-62	0.871579	0.822	0.774	1.77272e-58	CD8 T	MTRNR2L8	Patient 3_Day 24 CAR T
7.31439e-69	0.255995	0.612	0.634	1.46288e-65	CD8 T	MTRNR2L12	Healthy
1.37931e-104	1.00215	0.504	0.632	2.75862e-101	Megakaryocytes	MTRNR2L12	Healthy
1.98506e-35	0.439523	0.67	0.813	3.97012e-32	CD8 T	MTRNR2L12	Patient 1_Preinfusion
1.05484e-49	0.741545	0.439	0.806	2.10969e-46	Megakaryocytes	MTRNR2L12	Patient 1_Preinfusion
3.24224e-97	0.724962	0.543	0.734	6.48448e-94	CD8 T	MTRNR2L12	Patient 1_Day 7
3.87928e-15	1.42446	0.667	0.629	7.75856e-12	Megakaryocytes	MTRNR2L12	Patient 2_Preinfusion
4.58398e-07	0.353244	0.93	0.56	0.000916796	DC	MTRNR2L12	Patient 2_Day 31
1.63486e-44	0.94697	0.4	0.35	3.26972e-41	Megakaryocytes	MTRNR2L12	Patient 3_Preinfusion
1.72152e-06	0.912928	0.25	0.298	0.00344304	Megakaryocytes	MTRNR2L12	Patient 3_Day 24
1.54327e-61	0.484623	0.349	0.361	3.08654e-58	CD8 T	MTRNR2L12	Patient 4_Preinfusion
1.52702e-49	0.838453	0.402	0.359	3.05403e-46	Megakaryocytes	MTRNR2L12	Patient 4_Preinfusion
5.2661e-74	0.390888	0.631	0.784	1.05322e-70	CD8 T	MTRNR2L12	Patient 4_Day 8
3.99523e-36	0.982086	0.421	0.755	7.99046e-33	Megakaryocytes	MTRNR2L12	Patient 4_Day 8
4.48298e-35	0.62959	0.579	0.532	8.96596e-32	CD8 T	MTRNR2L12	Patient 3_Day 24 CAR T
2.162e-136	0.457598	0.548	0.369	4.32399e-133	CD8 T	MT2A	Healthy
1.96979e-244	0.824949	0.958	0.631	3.93957e-241	Monocytes	MT2A	Patient 1_Preinfusion
2.15755e-09	0.460297	0.971	0.796	4.31509e-06	DC	MT2A	Patient 1_Day 7
0	1.12807	0.966	0.751	0	Monocytes	MT2A	Patient 1_Day 7
1.29885e-07	0.331579	0.638	0.527	0.00025977	Gamma Delta T	MT2A	Patient 1_Day 13
2.00034e-29	0.410329	0.7	0.472	4.00067e-26	Monocytes	MT2A	Patient 2_Preinfusion
1.39796e-121	0.621266	0.742	0.366	2.79592e-118	Monocytes	MT2A	Patient 2_Day 31
3.24455e-281	0.732639	0.818	0.544	6.4891e-278	Monocytes	MT2A	Patient 3_Preinfusion
0	1.04872	0.925	0.601	0	Monocytes	MT2A	Patient 4_Preinfusion
7.6633e-12	0.354489	0.881	0.78	1.53266e-08	NK	MT2A	Patient 4_Day 8
3.07597e-80	0.299003	0.962	0.832	6.15194e-77	Monocytes	MT2A	Patient 4_Day 21
1.04412e-88	0.380017	0.514	0.388	2.08823e-85	CD8 T	MT-ND6	Healthy
2.98183e-28	0.253835	0.42	0.519	5.96366e-25	CD8 T	MT-ND6	Patient 1_Preinfusion
6.79773e-110	0.659777	0.37	0.589	1.35955e-106	CD8 T	MT-ND6	Patient 1_Day 7
1.6682e-21	0.421869	0.475	0.177	3.3364e-18	CD4 T	MT-ND6	Patient 2_Preinfusion
2.014e-10	0.204724	0.506	0.251	4.028e-07	CD4 T	MT-ND6	Patient 2_Day 31
6.29587e-18	0.360152	0.284	0.251	1.25917e-14	CD8 T	MT-ND6	Patient 3_Preinfusion
3.63962e-15	0.249926	0.205	0.254	7.27923e-12	NK	MT-ND6	Patient 3_Preinfusion
3.36453e-29	0.213042	0.341	0.343	6.72906e-26	CD8 T	MT-ND6	Patient 3_Day 24
4.62098e-57	0.517876	0.286	0.24	9.24196e-54	CD8 T	MT-ND6	Patient 4_Preinfusion
1.02677e-64	0.277161	0.333	0.475	2.05354e-61	CD8 T	MT-ND6	Patient 4_Day 8
1.20382e-17	0.334767	0.105	0.449	2.40765e-14	Megakaryocytes	MT-ND6	Patient 4_Day 8
4.15138e-32	0.648786	0.478	0.414	8.30276e-29	CD8 T	MT-ND6	Patient 3_Day 24 CAR T
8.06809199658756e-321	0.581773	0.994	0.996	1.61361839931751e-317	CD8 T	MT-ND5	Healthy
5.26596e-92	0.217158	0.999	0.942	1.05319e-88	Monocytes	MT-ND5	Patient 1_Preinfusion
2.06914e-18	0.75072	0.898	0.958	4.13829e-15	CD8 T	MT-ND5	Patient 1_Day 7
6.80426e-07	0.252079	1	0.993	0.00136085	NK	MT-ND5	Patient 2_Day 31
3.34652e-185	0.202421	0.993	0.943	6.69304e-182	Monocytes	MT-ND5	Patient 3_Preinfusion
1.59245e-25	0.24591	0.947	0.979	3.18491e-22	CD8 T	MT-ND5	Patient 3_Day 24
3.77432e-84	0.728532	0.94	0.969	7.54863e-81	CD8 T	MT-ND5	Patient 4_Preinfusion
3.87189e-07	0.259765	0.952	0.986	0.000774377	CD8 T	MT-ND5	Patient 4_Day 8
1.4555e-86	1.00182	0.994	0.991	2.911e-83	CD8 T	MT-ND5	Patient 3_Day 24 CAR T
1.69563e-57	0.203697	0.825	0.869	3.39127e-54	CD8 T	MT-ND4L	Healthy
1.12747e-94	0.303841	0.891	0.857	2.25494e-91	B cells	MT-ND4L	Healthy
2.61314e-237	0.555828	0.944	0.558	5.22628e-234	Monocytes	MT-ND4L	Patient 1_Preinfusion
4.18649e-71	0.697002	0.66	0.831	8.37297e-68	CD8 T	MT-ND4L	Patient 1_Day 7
4.96665e-40	0.220465	0.552	0.222	9.9333e-37	Monocytes	MT-ND4L	Patient 1_Day 13
8.87781e-83	0.600399	0.884	0.582	1.77556e-79	Monocytes	MT-ND4L	Patient 2_Preinfusion
1.40212e-153	0.539244	0.907	0.5	2.80425e-150	Monocytes	MT-ND4L	Patient 2_Day 31
5.62873e-242	0.425321	0.744	0.461	1.12575e-238	Monocytes	MT-ND4L	Patient 3_Preinfusion
3.35998e-256	0.244901	0.794	0.472	6.71996e-253	Monocytes	MT-ND4L	Patient 4_Preinfusion
4.48092e-54	0.323684	0.508	0.672	8.96184e-51	CD8 T	MT-ND4L	Patient 4_Preinfusion
4.5946e-188	0.2949	0.884	0.553	9.1892e-185	Monocytes	MT-ND4L	Patient 4_Day 21
1.89069e-47	0.710982	0.724	0.671	3.78138e-44	CD8 T	MT-ND4L	Patient 3_Day 24 CAR T
1.22788e-07	0.247668	1	0.973	0.000245576	Monocytes	MT-ND4L	Patient 4_Product
4.19407e-222	0.392287	0.999	1	8.38813e-219	CD8 T	MT-ND4	Healthy
1.32296e-94	0.214446	1	1	2.64591e-91	B cells	MT-ND4	Healthy
0	0.579812	0.999	0.956	0	Monocytes	MT-ND4	Patient 1_Preinfusion
1.40329e-28	0.300973	0.98	0.889	2.80658e-25	Monocytes	MT-ND4	Patient 1_Day 13
6.2935e-125	0.454385	1	1	1.2587e-121	Monocytes	MT-ND4	Patient 2_Preinfusion
1.93241e-93	0.291243	0.999	0.997	3.86483e-90	Monocytes	MT-ND4	Patient 2_Day 31
0	0.565487	1	0.964	0	Monocytes	MT-ND4	Patient 3_Preinfusion
6.1565e-10	0.432152	0.86	0.991	1.2313e-06	Megakaryocytes	MT-ND4	Patient 3_Preinfusion
5.85881e-18	0.209373	0.988	0.994	1.17176e-14	CD8 T	MT-ND4	Patient 3_Day 24
0	0.429388	1	0.981	0	Monocytes	MT-ND4	Patient 4_Preinfusion
3.01379e-07	0.409396	0.982	0.993	0.000602758	CD8 T	MT-ND4	Patient 4_Preinfusion
6.49453e-159	0.229125	1	0.997	1.29891e-155	Monocytes	MT-ND4	Patient 4_Day 21
3.86963e-100	1.0169	0.999	0.997	7.73926e-97	CD8 T	MT-ND4	Patient 3_Day 24 CAR T
6.42493e-76	0.261603	0.999	0.999	1.28499e-72	CD8 T	MT-ND3	Healthy
7.35693e-130	0.271947	1	0.999	1.47139e-126	B cells	MT-ND3	Healthy
3.77378e-195	0.375689	1	0.956	7.54756e-192	Monocytes	MT-ND3	Patient 1_Preinfusion
1.36044e-49	0.41963	0.974	0.747	2.72087e-46	Monocytes	MT-ND3	Patient 1_Day 13
6.96407e-222	0.75913	1	0.99	1.39281e-218	Monocytes	MT-ND3	Patient 2_Preinfusion
8.86605e-231	0.616848	0.999	0.994	1.77321e-227	Monocytes	MT-ND3	Patient 2_Day 31
0	0.31093	1	0.987	0	Monocytes	MT-ND3	Patient 3_Preinfusion
3.77078e-24	0.727538	0.997	0.996	7.54155e-21	CD8 T	MT-ND3	Patient 4_Preinfusion
2.20978e-85	0.950302	0.998	0.999	4.41956e-82	CD8 T	MT-ND3	Patient 3_Day 24 CAR T
1.15677e-08	0.293895	1	0.997	2.31354e-05	Monocytes	MT-ND3	Patient 4_Product
7.14909e-129	1.22944	1	0.999	1.42982e-125	Megakaryocytes	MT-ND2	Healthy
3.31465e-263	0.423518	0.999	0.961	6.6293e-260	Monocytes	MT-ND2	Patient 1_Preinfusion
9.17493e-11	0.295275	0.807	0.991	1.83499e-07	Megakaryocytes	MT-ND2	Patient 1_Preinfusion
2.04019e-12	0.712134	0.976	0.996	4.08039e-09	CD8 T	MT-ND2	Patient 1_Day 7
2.78781e-34	0.342279	0.96	0.759	5.57563e-31	Monocytes	MT-ND2	Patient 1_Day 13
0	0.974022	1	0.993	0	Monocytes	MT-ND2	Patient 2_Preinfusion
0	0.999145	0.999	0.989	0	Monocytes	MT-ND2	Patient 2_Day 31
0	0.32805	0.998	0.93	0	Monocytes	MT-ND2	Patient 3_Preinfusion
2.26624e-76	1.81833	0.96	0.98	4.53248e-73	Megakaryocytes	MT-ND2	Patient 3_Preinfusion
2.24572e-23	0.579139	0.975	0.993	4.49144e-20	CD8 T	MT-ND2	Patient 4_Preinfusion
3.70619e-36	1.11522	0.927	0.992	7.41239e-33	Megakaryocytes	MT-ND2	Patient 4_Preinfusion
5.56021e-22	0.923567	0.974	0.996	1.11204e-18	Megakaryocytes	MT-ND2	Patient 4_Day 8
0	0.576081	1	0.964	0	Monocytes	MT-ND2	Patient 4_Day 21
4.43328e-08	1.02113	0.95	0.98	8.86656e-05	Megakaryocytes	MT-ND2	Patient 4_Day 21
2.82111e-06	0.36152	1	0.997	0.00564222	Monocytes	MT-ND2	Patient 3_Product
1.85917e-89	0.949232	0.993	0.991	3.71835e-86	CD8 T	MT-ND2	Patient 3_Day 24 CAR T
1.93755e-10	0.35878	1	0.997	3.87511e-07	Monocytes	MT-ND2	Patient 4_Product
5.41836e-99	0.273078	0.998	0.999	1.08367e-95	CD8 T	MT-ND1	Healthy
0	0.833396	1	0.963	0	Monocytes	MT-ND1	Patient 1_Preinfusion
8.04035e-21	0.553151	0.956	0.985	1.60807e-17	CD8 T	MT-ND1	Patient 1_Day 7
9.6182e-48	0.396292	0.91	0.552	1.92364e-44	Monocytes	MT-ND1	Patient 1_Day 13
7.95321e-231	0.698932	1	0.992	1.59064e-227	Monocytes	MT-ND1	Patient 2_Preinfusion
3.09233e-211	0.596713	0.999	0.995	6.18467e-208	Monocytes	MT-ND1	Patient 2_Day 31
0	0.597265	0.999	0.933	0	Monocytes	MT-ND1	Patient 3_Preinfusion
2.65993e-25	0.63376	0.74	0.983	5.31987e-22	Megakaryocytes	MT-ND1	Patient 3_Preinfusion
1.86596e-290	0.203426	0.998	0.921	3.73193e-287	Monocytes	MT-ND1	Patient 3_Day 24
0	0.404878	1	0.954	0	Monocytes	MT-ND1	Patient 4_Preinfusion
4.81225e-06	0.561211	0.962	0.982	0.00962449	CD8 T	MT-ND1	Patient 4_Preinfusion
0	0.592847	0.999	0.977	0	Monocytes	MT-ND1	Patient 4_Day 21
3.39343e-06	0.319075	1	0.998	0.00678685	Monocytes	MT-ND1	Patient 3_Product
3.0815e-106	0.991169	0.994	0.987	6.16301e-103	CD8 T	MT-ND1	Patient 3_Day 24 CAR T
7.43732e-10	0.305609	1	0.999	1.48746e-06	Monocytes	MT-ND1	Patient 4_Product
1.93537260863929e-310	0.483939	0.998	1	3.87075e-307	CD8 T	MT-CYB	Healthy
3.72918e-09	0.201802	0.965	0.998	7.45836e-06	CD8 T	MT-CYB	Patient 1_Preinfusion
3.39271e-26	1.264	0.998	0.998	6.78542e-23	CD8 T	MT-CYB	Patient 1_Day 7
7.02649e-11	0.24326	1	0.998	1.4053e-07	CD4 T	MT-CYB	Patient 2_Day 31
6.44104e-19	0.569675	0.975	0.996	1.28821e-15	CD8 T	MT-CYB	Patient 3_Preinfusion
1.06057e-25	0.929305	0.92	0.995	2.12113e-22	Megakaryocytes	MT-CYB	Patient 3_Preinfusion
2.51707e-75	0.611269	0.996	0.998	5.03414e-72	CD8 T	MT-CYB	Patient 3_Day 24
5.54071e-171	1.08854	0.995	0.998	1.10814e-167	CD8 T	MT-CYB	Patient 4_Preinfusion
2.40654e-37	0.604228	0.999	0.999	4.81308e-34	CD8 T	MT-CYB	Patient 4_Day 8
6.03606e-103	1.06907	0.999	0.999	1.20721e-99	CD8 T	MT-CYB	Patient 3_Day 24 CAR T
1.58056e-257	0.391958	1	1	3.16112e-254	CD8 T	MT-CO3	Healthy
1.01026e-293	0.482088	1	0.993	2.02051e-290	Monocytes	MT-CO3	Patient 1_Preinfusion
1.92864e-73	0.458922	1	0.976	3.85727e-70	Monocytes	MT-CO3	Patient 1_Day 13
3.25318e-102	0.402011	1	0.998	6.50637e-99	Monocytes	MT-CO3	Patient 2_Preinfusion
1.88505e-55	0.213883	1	1	3.7701e-52	Monocytes	MT-CO3	Patient 2_Day 31
0	0.449899	1	0.997	0	Monocytes	MT-CO3	Patient 3_Preinfusion
5.97771e-17	0.834034	1	0.999	1.19554e-13	Megakaryocytes	MT-CO3	Patient 3_Preinfusion
2.32634e-09	0.476371	0.999	0.999	4.65268e-06	CD8 T	MT-CO3	Patient 3_Day 24
2.5519e-72	0.897343	0.996	0.999	5.1038e-69	CD8 T	MT-CO3	Patient 4_Preinfusion
2.40578e-14	0.465433	1	1	4.81156e-11	CD8 T	MT-CO3	Patient 4_Day 8
6.38998e-07	0.375957	1	1	0.001278	Monocytes	MT-CO3	Patient 3_Product
9.30235e-119	1.12171	1	1	1.86047e-115	CD8 T	MT-CO3	Patient 3_Day 24 CAR T
2.30636e-10	0.325174	1	1	4.61272e-07	Monocytes	MT-CO3	Patient 4_Product
7.73158e-140	0.293077	1	1	1.54632e-136	CD8 T	MT-CO2	Healthy
1.70277e-153	0.255494	1	1	3.40554e-150	B cells	MT-CO2	Healthy
9.43568e-12	1.15177	1	0.999	1.88714e-08	CD8 T	MT-CO2	Patient 1_Day 7
6.23866e-76	0.325271	1	0.998	1.24773e-72	Monocytes	MT-CO2	Patient 2_Preinfusion
2.45778e-12	0.31937	0.996	0.999	4.91556e-09	CD8 T	MT-CO2	Patient 3_Preinfusion
7.89934e-07	0.425221	1	1	0.00157987	CD8 T	MT-CO2	Patient 3_Day 24
1.56065e-151	0.991938	0.998	0.999	3.1213e-148	CD8 T	MT-CO2	Patient 4_Preinfusion
5.49772e-36	0.572536	1	0.999	1.09954e-32	CD8 T	MT-CO2	Patient 4_Day 8
3.50521e-07	0.433579	1	0.998	0.000701041	Monocytes	MT-CO2	Patient 3_Product
2.17388e-102	1.05286	0.999	1	4.34777e-99	CD8 T	MT-CO2	Patient 3_Day 24 CAR T
2.41228e-07	0.263122	1	1	0.000482457	Monocytes	MT-CO2	Patient 4_Product
1.6034e-120	0.288494	0.999	1	3.20679e-117	CD8 T	MT-CO1	Healthy
3.64320746410073e-317	0.465364	1	0.993	7.28641492820145e-314	Monocytes	MT-CO1	Patient 1_Preinfusion
3.38009e-135	0.460367	1	1	6.76017e-132	Monocytes	MT-CO1	Patient 2_Preinfusion
0	0.561617	1	0.997	0	Monocytes	MT-CO1	Patient 3_Preinfusion
0	0.315569	1	0.997	0	Monocytes	MT-CO1	Patient 4_Preinfusion
8.88412e-23	0.687279	0.997	0.999	1.77682e-19	CD8 T	MT-CO1	Patient 4_Preinfusion
8.34917e-99	0.985841	1	1	1.66983e-95	CD8 T	MT-CO1	Patient 3_Day 24 CAR T
1.61662e-07	0.23683	1	1	0.000323324	Monocytes	MT-CO1	Patient 4_Product
3.45845952088873e-323	0.463033	0.999	1	6.91691904177745e-320	CD8 T	MT-ATP6	Healthy
2.3964e-119	0.235497	1	1	4.79281e-116	B cells	MT-ATP6	Healthy
5.9789e-19	1.18397	0.998	0.997	1.19578e-15	CD8 T	MT-ATP6	Patient 1_Day 7
4.7241e-21	0.204201	0.994	0.877	9.44821e-18	Monocytes	MT-ATP6	Patient 1_Day 13
0	0.212	1	0.992	0	Monocytes	MT-ATP6	Patient 3_Preinfusion
3.14946e-18	0.300511	0.989	0.999	6.29892e-15	CD8 T	MT-ATP6	Patient 3_Preinfusion
7.66021e-22	0.971437	0.94	0.998	1.53204e-18	Megakaryocytes	MT-ATP6	Patient 3_Preinfusion
8.49947e-136	0.880069	0.998	0.998	1.69989e-132	CD8 T	MT-ATP6	Patient 4_Preinfusion
7.10426e-10	0.220848	0.927	0.999	1.42085e-06	Megakaryocytes	MT-ATP6	Patient 4_Preinfusion
7.65606e-50	0.595033	0.996	1	1.53121e-46	CD8 T	MT-ATP6	Patient 4_Day 8
3.22561e-06	0.406794	1	0.997	0.00645122	Monocytes	MT-ATP6	Patient 3_Product
8.05361e-103	1.05515	1	1	1.61072e-99	CD8 T	MT-ATP6	Patient 3_Day 24 CAR T
1.86791e-07	0.267883	1	0.997	0.000373583	Monocytes	MT-ATP6	Patient 4_Product
3.27329e-47	0.225651	0.279	0.211	6.54659e-44	CD8 T	MSI2	Healthy
1.00429e-07	0.21099	0.238	0.104	0.000200858	CD4 T	MSI2	Patient 2_Preinfusion
9.86443e-18	0.391482	0.218	0.186	1.97289e-14	CD8 T	MSI2	Patient 3_Day 24 CAR T
8.05725e-91	1.08009	0.296	0.047	1.61145e-87	Megakaryocytes	MSANTD3	Healthy
5.65116e-16	1.04302	0.269	0.029	1.13023e-12	Megakaryocytes	MSANTD3	Patient 1_Day 7
4.10671e-13	1.25576	0.444	0.019	8.21342e-10	Megakaryocytes	MSANTD3	Patient 2_Preinfusion
4.45038e-08	0.712603	0.417	0.025	8.90076e-05	Megakaryocytes	MSANTD3	Patient 2_Day 31
4.07107e-41	1.38385	0.32	0.018	8.14214e-38	Megakaryocytes	MSANTD3	Patient 3_Preinfusion
2.8403e-19	1.39485	0.35	0.042	5.68061e-16	Megakaryocytes	MSANTD3	Patient 4_Day 21
0	2.63038	0.748	0.189	0	Megakaryocytes	MPP1	Healthy
0	2.64413	0.789	0.38	0	Megakaryocytes	MPP1	Patient 1_Preinfusion
0	0.262542	0.43	0.032	3.94302e-306	Monocytes	MPP1	Patient 1_Day 7
2.68684e-81	2.19998	0.846	0.116	5.37369e-78	Megakaryocytes	MPP1	Patient 1_Day 7
1.58941e-66	2.59704	1	0.354	3.17881e-63	Megakaryocytes	MPP1	Patient 2_Preinfusion
1.14615e-197	0.228753	0.402	0.025	2.29229e-194	Monocytes	MPP1	Patient 2_Day 31
4.08129e-95	3.03904	1	0.149	8.16258e-92	Megakaryocytes	MPP1	Patient 2_Day 31
2.06723e-296	2.77081	0.78	0.174	4.13446e-293	Megakaryocytes	MPP1	Patient 3_Preinfusion
1.47954e-21	1.17501	0.6	0.07	2.95908e-18	Megakaryocytes	MPP1	Patient 3_Day 24
1.22755e-271	2.171	0.768	0.156	2.45511e-268	Megakaryocytes	MPP1	Patient 4_Preinfusion
2.30008e-250	2.61675	0.789	0.334	4.60016e-247	Megakaryocytes	MPP1	Patient 4_Day 8
0	0.21377	0.506	0.044	0	Monocytes	MPP1	Patient 4_Day 21
2.2587e-237	3.49459	0.85	0.249	4.51741e-234	Megakaryocytes	MPP1	Patient 4_Day 21
7.39861e-177	2.32623	0.722	0.014	1.47972e-173	Megakaryocytes	MPIG6B	Healthy
4.72202e-51	1.48912	0.439	0.009	9.44405e-48	Megakaryocytes	MPIG6B	Patient 1_Preinfusion
1.16619e-24	1.04711	0.423	0.001	2.33237e-21	Megakaryocytes	MPIG6B	Patient 1_Day 7
9.19794e-07	1.05003	0.5	0	0.00183959	Megakaryocytes	MPIG6B	Patient 1_Day 13
1.83071e-07	1.22028	0.333	0.001	0.000366142	Megakaryocytes	MPIG6B	Patient 2_Preinfusion
9.32232e-28	1.60336	0.917	0.002	1.86446e-24	Megakaryocytes	MPIG6B	Patient 2_Day 31
2.75055e-49	1.95239	0.44	0.007	5.50111e-46	Megakaryocytes	MPIG6B	Patient 3_Preinfusion
2.06861e-21	1.05139	0.45	0.001	4.13722e-18	Megakaryocytes	MPIG6B	Patient 3_Day 24
1.29139e-73	1.29624	0.488	0.015	2.58278e-70	Megakaryocytes	MPIG6B	Patient 4_Preinfusion
1.71018e-42	2.1817	0.526	0.003	3.42036e-39	Megakaryocytes	MPIG6B	Patient 4_Day 8
5.55434e-26	1.88777	0.5	0.001	1.11087e-22	Megakaryocytes	MPIG6B	Patient 4_Day 21
1.55161e-14	0.237105	0.218	0.104	3.10322e-11	CD8 T	MPHOSPH9	Patient 1_Preinfusion
3.54096e-30	0.290758	0.266	0.083	7.08192e-27	CD8 T	MPHOSPH9	Patient 2_Preinfusion
3.11665e-52	0.332497	0.262	0.117	6.2333e-49	CD8 T	MPHOSPH9	Patient 2_Day 31
2.60596e-15	0.304806	0.208	0.172	5.21192e-12	CD8 T	MPHOSPH9	Patient 3_Day 24 CAR T
5.56837e-32	0.305525	0.207	0.037	1.11367e-28	CD8 T	MMS22L	Patient 2_Preinfusion
1.81795e-50	0.824728	0.235	0.004	3.6359e-47	Megakaryocytes	MMRN1	Healthy
1.26532e-28	1.29629	0.263	0.002	2.53065e-25	Megakaryocytes	MMRN1	Patient 1_Preinfusion
9.34637e-21	0.891986	0.346	0	1.86927e-17	Megakaryocytes	MMRN1	Patient 1_Day 7
1.47268e-09	0.814971	0.333	0.001	2.94536e-06	Megakaryocytes	MMRN1	Patient 2_Day 31
4.07041e-25	1.14165	0.24	0.002	8.14082e-22	Megakaryocytes	MMRN1	Patient 3_Preinfusion
3.46021e-25	1.47375	0.342	0.001	6.92043e-22	Megakaryocytes	MMRN1	Patient 4_Day 8
4.37111e-17	1.25055	0.3	0.002	8.74221e-14	Megakaryocytes	MMRN1	Patient 4_Day 21
7.16932e-75	0.292094	0.211	0.073	1.43386e-71	CD8 T	MMP25-AS1	Healthy
1.89957e-46	0.296672	0.311	0.083	3.79914e-43	NK	MMP25-AS1	Healthy
9.60714e-08	0.221827	0.245	0.065	0.000192143	NK	MMP25-AS1	Patient 2_Day 31
3.30919e-111	0.37541	0.309	0.025	6.61838e-108	NK	MMP23B	Healthy
3.5943e-248	2.34426	0.704	0.058	7.1886e-245	Megakaryocytes	MMD	Healthy
1.90067e-117	2.38841	0.649	0.058	3.80135e-114	Megakaryocytes	MMD	Patient 1_Preinfusion
4.14401e-30	1.56322	0.731	0.035	8.28801e-27	Megakaryocytes	MMD	Patient 1_Day 7
3.97045e-52	3.07099	1	0.044	7.94089e-49	Megakaryocytes	MMD	Patient 2_Preinfusion
1.13427e-34	2.12351	1	0.033	2.26855e-31	Megakaryocytes	MMD	Patient 2_Day 31
1.89746e-73	1.85328	0.48	0.025	3.79492e-70	Megakaryocytes	MMD	Patient 3_Preinfusion
9.17964e-16	1.21154	0.45	0.02	1.83593e-12	Megakaryocytes	MMD	Patient 3_Day 24
1.06543e-129	1.79729	0.646	0.056	2.13087e-126	Megakaryocytes	MMD	Patient 4_Preinfusion
5.23183e-68	2.01299	0.5	0.063	1.04637e-64	Megakaryocytes	MMD	Patient 4_Day 8
6.72179e-59	2.5007	0.55	0.035	1.34436e-55	Megakaryocytes	MMD	Patient 4_Day 21
2.89529e-137	0.487547	0.531	0.337	5.79058e-134	CD8 T	MLLT6	Healthy
1.66142e-12	0.36758	0.765	0.364	3.32285e-09	Gamma Delta T	MLLT6	Healthy
1.63418e-28	0.291568	0.579	0.356	3.26836e-25	NK	MLLT6	Healthy
2.69629e-26	0.439503	0.205	0.132	5.39258e-23	CD8 T	MLLT6	Patient 1_Day 7
7.72356e-31	0.297781	0.285	0.12	1.54471e-27	CD8 T	MLLT6	Patient 2_Preinfusion
7.68303e-59	0.305528	0.305	0.155	1.53661e-55	CD8 T	MLLT6	Patient 2_Day 31
2.07882e-06	0.230763	0.208	0.095	0.00415765	NK	MLLT6	Patient 4_Day 8
2.17521e-113	0.216017	0.224	0.069	4.35043e-110	CD4 T	MLLT3	Healthy
2.96557e-17	0.752171	0.22	0.028	5.93114e-14	Megakaryocytes	MLLT3	Patient 3_Preinfusion
1.33068e-193	1.63544	0.557	0.125	2.66136e-190	Megakaryocytes	MLH3	Healthy
1.52407e-35	1.04678	0.228	0.073	3.04813e-32	Megakaryocytes	MLH3	Patient 1_Preinfusion
1.45478e-27	1.71506	0.667	0.066	2.90956e-24	Megakaryocytes	MLH3	Patient 2_Preinfusion
1.08674e-56	1.28872	0.4	0.042	2.17348e-53	Megakaryocytes	MLH3	Patient 3_Preinfusion
4.55181e-54	0.969239	0.354	0.043	9.10363e-51	Megakaryocytes	MLH3	Patient 4_Preinfusion
3.13909e-44	1.73435	0.395	0.044	6.27818e-41	Megakaryocytes	MLH3	Patient 4_Day 8
2.56757e-15	1.10455	0.3	0.051	5.13513e-12	Megakaryocytes	MLH3	Patient 4_Day 21
8.32797e-114	1.25481	0.325	0.016	1.66559e-110	CD8 T	MKI67	Patient 1_Preinfusion
9.99434e-59	0.660868	0.207	0.004	1.99887e-55	CD8 T	MKI67	Patient 2_Preinfusion
2.52776e-206	0.452588	0.265	0.006	5.05552e-203	CD8 T	MKI67	Patient 3_Preinfusion
8.76168e-27	0.505896	0.518	0.17	1.75234e-23	CD8 T	MKI67	Patient 1_Product
1.33909e-06	0.465323	0.4	0.173	0.00267818	CD8 T	MKI67	Patient 1_Day 13 CAR T
2.0716e-16	0.679291	0.623	0.351	4.1432e-13	CD8 T	MKI67	Patient 3_Product
1.26571e-61	0.704039	0.261	0.132	2.53142e-58	CD8 T	MKI67	Patient 3_Day 24 CAR T
9.5714e-26	0.4788	0.513	0.28	1.91428e-22	CD8 T	MKI67	Patient 4_Product
8.35994e-08	0.440829	0.526	0.552	0.000167199	CD8 T	MKI67	Patient 4_Day 8 CAR T
7.53785e-57	0.928836	0.243	0.014	1.50757e-53	Megakaryocytes	MISP3	Healthy
5.47675e-32	1.31958	0.246	0.016	1.09535e-28	Megakaryocytes	MISP3	Patient 1_Preinfusion
3.15847e-43	0.970342	0.317	0.011	6.31694e-40	Megakaryocytes	MISP3	Patient 4_Preinfusion
3.27352e-24	1.78075	0.35	0.012	6.54704e-21	Megakaryocytes	MISP3	Patient 4_Day 21
5.98959e-166	1.39612	0.478	0.145	1.19792e-162	Megakaryocytes	MIR4435-2HG	Healthy
2.21853e-19	0.305576	0.308	0.243	4.43705e-16	CD8 T	MIR4435-2HG	Patient 1_Preinfusion
2.57813e-43	0.8163	0.298	0.248	5.15626e-40	Megakaryocytes	MIR4435-2HG	Patient 1_Preinfusion
2.04193e-15	0.958398	0.462	0.216	4.08386e-12	Megakaryocytes	MIR4435-2HG	Patient 1_Day 7
2.23746e-34	0.419454	0.426	0.191	4.47491e-31	CD8 T	MIR4435-2HG	Patient 2_Preinfusion
1.42614e-24	1.75358	0.889	0.213	2.85227e-21	Megakaryocytes	MIR4435-2HG	Patient 2_Preinfusion
1.73023e-55	0.301238	0.328	0.156	3.46046e-52	CD8 T	MIR4435-2HG	Patient 2_Day 31
2.23939e-10	1.0484	0.833	0.252	4.47879e-07	Megakaryocytes	MIR4435-2HG	Patient 2_Day 31
3.7341e-120	2.13783	0.68	0.157	7.4682e-117	Megakaryocytes	MIR4435-2HG	Patient 3_Preinfusion
3.00005e-14	0.255401	0.205	0.142	6.0001e-11	CD8 T	MIR4435-2HG	Patient 4_Preinfusion
2.54574e-72	1.19803	0.524	0.146	5.09149e-69	Megakaryocytes	MIR4435-2HG	Patient 4_Preinfusion
6.42198e-23	0.248254	0.247	0.201	1.2844e-19	CD8 T	MIR4435-2HG	Patient 4_Day 8
3.23282e-34	1.22048	0.263	0.21	6.46564e-31	Megakaryocytes	MIR4435-2HG	Patient 4_Day 8
1.24065e-16	1.2253	0.35	0.182	2.48131e-13	Megakaryocytes	MIR4435-2HG	Patient 4_Day 21
1.10199e-13	0.221549	0.428	0.383	2.20398e-10	CD8 T	MIR4435-2HG	Patient 3_Day 24 CAR T
3.29108e-06	0.647175	0.222	0.039	0.00658215	Megakaryocytes	MIGA2	Patient 2_Preinfusion
3.68891e-08	0.660565	0.333	0.037	7.37782e-05	Megakaryocytes	MIGA2	Patient 2_Day 31
1.10624e-95	0.487322	0.212	0.069	2.21247e-92	CD8 T	MIAT	Healthy
9.09105e-74	0.35755	0.246	0.046	1.81821e-70	CD8 T	MIAT	Patient 2_Day 31
2.70675e-79	1.21447	0.374	0.004	5.4135e-76	Megakaryocytes	MFAP3L	Healthy
5.55514e-08	1.14713	0.333	0.001	0.000111103	Megakaryocytes	MFAP3L	Patient 2_Preinfusion
1.12934e-09	0.311749	0.333	0	2.25869e-06	Megakaryocytes	MFAP3L	Patient 2_Day 31
2.99218e-140	0.381292	0.694	0.604	5.98435e-137	B cells	MDM4	Healthy
7.17305e-63	0.762344	0.321	0.427	1.43461e-59	CD8 T	MDM4	Patient 1_Day 7
6.8966e-62	0.322749	0.234	0.349	1.37932e-58	CD8 T	MDM4	Patient 4_Preinfusion
1.41181e-74	0.292422	0.34	0.521	2.82362e-71	CD8 T	MDM4	Patient 4_Day 8
6.60789e-25	0.493604	0.366	0.335	1.32158e-21	CD8 T	MDM4	Patient 3_Day 24 CAR T
1.91006e-28	0.233331	0.499	0.475	3.82011e-25	CD4 T	MDM2	Patient 1_Preinfusion
2.88423e-32	0.57468	0.505	0.476	5.76847e-29	CD8 T	MDM2	Patient 1_Preinfusion
7.50451e-07	1.12157	0.846	0.478	0.0015009	Gamma Delta T	MDM2	Patient 1_Preinfusion
4.17374e-38	0.265732	0.16	0.243	8.34749e-35	CD8 T	MDM2	Patient 1_Day 7
1.04023e-11	0.796879	0.757	0.38	2.08046e-08	NK	MDM2	Patient 2_Preinfusion
2.17027e-58	0.217862	0.406	0.248	4.34054e-55	Monocytes	MDM2	Patient 3_Preinfusion
2.26964e-29	0.783072	0.549	0.362	4.53927e-26	NK	MDM2	Patient 3_Preinfusion
7.7721e-235	0.401081	0.562	0.244	1.55442e-231	Monocytes	MDM2	Patient 4_Preinfusion
4.68675e-18	0.942469	0.6	0.424	9.3735e-15	Gamma Delta T	MDM2	Patient 4_Preinfusion
6.04536e-16	0.873405	0.6	0.424	1.20907e-12	NK	MDM2	Patient 4_Preinfusion
4.55681e-09	0.258702	0.358	0.102	9.11362e-06	Gamma Delta T	MCTP2	Healthy
3.19022e-126	0.55638	0.488	0.084	6.38043e-123	NK	MCTP2	Healthy
1.5592e-10	0.573996	0.378	0.064	3.1184e-07	NK	MCTP2	Patient 2_Preinfusion
5.83175e-07	0.282941	0.304	0.127	0.00116635	NK	MCTP2	Patient 2_Day 31
0	0.932913	0.979	0.604	0	Monocytes	MCL1	Healthy
5.71652e-141	0.383801	0.899	0.575	1.1433e-137	Monocytes	MCL1	Patient 1_Preinfusion
1.16277e-90	0.258868	0.555	0.8	2.32553e-87	CD8 T	MCL1	Patient 1_Day 7
2.78985e-224	1.02139	0.942	0.458	5.57971e-221	Monocytes	MCL1	Patient 2_Preinfusion
1.71676e-121	0.41261	0.832	0.433	3.43352e-118	Monocytes	MCL1	Patient 2_Day 31
0	0.554632	0.731	0.348	0	Monocytes	MCL1	Patient 3_Preinfusion
4.90586e-259	0.274226	0.541	0.239	9.81173e-256	Monocytes	MCL1	Patient 3_Day 24
0	0.761186	0.903	0.385	0	Monocytes	MCL1	Patient 4_Preinfusion
9.67614e-189	0.425279	0.905	0.459	1.93523e-185	Monocytes	MCL1	Patient 4_Day 8
1.00242e-188	0.324135	0.772	0.406	2.00484e-185	Monocytes	MCL1	Patient 4_Day 21
5.99769e-11	0.253881	0.441	0.424	1.19954e-07	CD8 T	MCL1	Patient 3_Day 24 CAR T
1.2464e-266	0.558743	0.438	0.077	2.4928e-263	CD8 T	MATK	Healthy
2.51346e-44	0.836758	0.827	0.129	5.02691e-41	Gamma Delta T	MATK	Healthy
2.36290205363403e-317	1.10188	0.806	0.1	4.72580410726807e-314	NK	MATK	Healthy
1.52585e-66	0.343495	0.218	0.009	3.0517e-63	CD8 T	MATK	Patient 1_Preinfusion
2.79119e-08	1.00032	0.462	0.025	5.58238e-05	Gamma Delta T	MATK	Patient 1_Preinfusion
2.9904e-91	0.372929	0.336	0.116	5.98081e-88	CD8 T	MATK	Patient 1_Day 7
2.2212e-153	0.78518	0.527	0.012	4.4424e-150	CD8 T	MATK	Patient 2_Preinfusion
4.73966e-09	0.666024	0.405	0.059	9.47933e-06	NK	MATK	Patient 2_Preinfusion
6.18036e-162	0.555212	0.484	0.083	1.23607e-158	CD8 T	MATK	Patient 2_Day 31
9.96587e-14	0.453904	0.667	0.3	1.99317e-10	NK	MATK	Patient 2_Day 31
2.49549e-24	0.443243	0.205	0.018	4.99098e-21	NK	MATK	Patient 3_Preinfusion
4.06275e-161	0.208706	0.257	0.089	8.1255e-158	CD8 T	MATK	Patient 3_Day 24
9.73622e-31	0.205441	0.246	0.179	1.94724e-27	NK	MATK	Patient 3_Day 24
5.3367e-82	0.476265	0.309	0.046	1.06734e-78	CD8 T	MATK	Patient 4_Day 8
4.4213e-08	0.582319	0.462	0.098	8.8426e-05	Gamma Delta T	MATK	Patient 4_Day 8
6.09716e-68	0.883189	0.631	0.076	1.21943e-64	NK	MATK	Patient 4_Day 8
6.46598e-241	0.463489	0.475	0.103	1.2932e-237	CD8 T	MATK	Patient 4_Day 21
2.02914e-12	0.409373	0.451	0.232	4.05828e-09	Gamma Delta T	MATK	Patient 4_Day 21
2.17696e-98	0.793602	0.645	0.212	4.35392e-95	NK	MATK	Patient 4_Day 21
4.894e-06	0.793472	0.727	0.253	0.00978801	Gamma Delta T	MATK	Patient 4_Day 8 CAR T
9.2656e-37	0.273469	0.212	0.003	1.85312e-33	CD4 T	MAST4	Patient 2_Preinfusion
0	3.13277	0.93	0.116	0	Megakaryocytes	MAP3K7CL	Healthy
2.64541e-215	2.87177	0.737	0.137	5.29082e-212	Megakaryocytes	MAP3K7CL	Patient 1_Preinfusion
1.79671e-291	0.213767	0.358	0.016	3.59342e-288	Monocytes	MAP3K7CL	Patient 1_Day 7
5.22985e-40	1.90982	0.654	0.089	1.04597e-36	Megakaryocytes	MAP3K7CL	Patient 1_Day 7
6.3421e-78	3.38649	1	0.165	1.26842e-74	Megakaryocytes	MAP3K7CL	Patient 2_Preinfusion
9.22388e-39	1.99383	0.667	0.087	1.84478e-35	Megakaryocytes	MAP3K7CL	Patient 2_Day 31
1.64314e-186	2.50942	0.66	0.069	3.28628e-183	Megakaryocytes	MAP3K7CL	Patient 3_Preinfusion
5.44492e-36	1.92997	0.55	0.034	1.08898e-32	Megakaryocytes	MAP3K7CL	Patient 3_Day 24
3.76359e-183	2.34109	0.793	0.078	7.52718e-180	Megakaryocytes	MAP3K7CL	Patient 4_Preinfusion
3.66843e-80	2.89943	0.711	0.027	7.33686e-77	Megakaryocytes	MAP3K7CL	Patient 4_Day 8
1.28181e-76	2.98574	0.8	0.031	2.56363e-73	Megakaryocytes	MAP3K7CL	Patient 4_Day 21
3.33682e-24	0.982568	0.228	0.005	6.67365e-21	Megakaryocytes	MAP1A	Patient 1_Preinfusion
3.47096e-11	0.726127	0.5	0.004	6.94193e-08	Megakaryocytes	MAP1A	Patient 2_Day 31
2.91564e-14	1.10211	1	0.004	5.83127e-11	B cells	MAP1A	Patient 2_Day 31
2.39126e-26	0.573566	0.207	0.005	4.78251e-23	Megakaryocytes	MAP1A	Patient 4_Preinfusion
3.35736e-21	1.62603	0.289	0.002	6.71473e-18	Megakaryocytes	MAP1A	Patient 4_Day 8
2.65765e-30	0.688051	0.682	0.003	5.31531e-27	B cells	MAP1A	Patient 4_Day 21
8.63369e-305	0.312645	1	0.999	1.72674e-301	CD4 T	MALAT1	Healthy
9.97506e-214	0.588901	1	0.999	1.99501e-210	CD8 T	MALAT1	Healthy
3.99003e-197	0.61356	1	0.991	7.98007e-194	CD4 T	MALAT1	Patient 1_Preinfusion
6.00867e-40	0.986953	0.998	0.992	1.20173e-36	CD8 T	MALAT1	Patient 1_Preinfusion
2.53911e-07	0.887055	1	0.992	0.000507822	Gamma Delta T	MALAT1	Patient 1_Preinfusion
7.75333e-80	1.39114	1	0.992	1.55067e-76	CD8 T	MALAT1	Patient 1_Day 7
1.40357e-58	0.477518	1	1	2.80714e-55	CD8 T	MALAT1	Patient 1_Day 13
9.40673e-80	0.838959	1	0.998	1.88135e-76	CD4 T	MALAT1	Patient 2_Preinfusion
5.062e-137	0.874847	0.997	0.998	1.0124e-133	CD8 T	MALAT1	Patient 2_Preinfusion
1.4688e-25	1.02995	1	0.998	2.93761e-22	NK	MALAT1	Patient 2_Preinfusion
0	0.872732	1	0.995	0	CD8 T	MALAT1	Patient 2_Day 31
5.50768e-170	0.365199	1	0.997	1.10154e-166	CD4 T	MALAT1	Patient 3_Preinfusion
8.38997e-18	0.484051	1	0.997	1.67799e-14	Gamma Delta T	MALAT1	Patient 3_Preinfusion
8.34123e-46	0.758274	1	0.997	1.66825e-42	NK	MALAT1	Patient 3_Preinfusion
6.21355e-23	0.244663	1	1	1.24271e-19	Gamma Delta T	MALAT1	Patient 3_Day 24
7.39028e-58	0.31061	1	1	1.47806e-54	NK	MALAT1	Patient 3_Day 24
1.35099e-156	1.45004	0.999	0.994	2.70198e-153	CD8 T	MALAT1	Patient 4_Preinfusion
8.44482e-11	0.352691	1	0.995	1.68896e-07	Gamma Delta T	MALAT1	Patient 4_Preinfusion
1.32393e-17	0.645755	1	0.995	2.64785e-14	NK	MALAT1	Patient 4_Preinfusion
1.33633e-23	0.768644	0.996	0.994	2.67266e-20	CD8 T	MALAT1	Patient 4_Day 8
8.12784e-27	0.428151	1	0.998	1.62557e-23	CD8 T	MALAT1	Patient 4_Day 21
1.24476e-26	0.429501	1	0.999	2.48953e-23	Gamma Delta T	MALAT1	Patient 4_Day 21
1.06543e-20	0.212616	1	0.999	2.13086e-17	NK	MALAT1	Patient 4_Day 21
1.12907e-65	0.246654	1	1	2.25813e-62	CD4 T	MALAT1	Patient 3_Day 24 CAR T
5.63146e-09	0.503025	1	0.999	1.12629e-05	CD8 T	MALAT1	Patient 3_Day 24 CAR T
0	0.771592	0.555	0.036	0	CD4 T	MAL	Healthy
1.45323e-253	0.844799	0.454	0.011	2.90645e-250	CD4 T	MAL	Patient 1_Preinfusion
1.12991e-68	0.300801	0.202	0.001	2.25983e-65	CD4 T	MAL	Patient 1_Day 7
2.31344e-111	0.734493	0.494	0	4.62688e-108	CD4 T	MAL	Patient 2_Preinfusion
3.12884e-68	0.420295	0.333	0.001	6.25768e-65	CD4 T	MAL	Patient 2_Day 31
0	0.427296	0.285	0.004	0	CD4 T	MAL	Patient 3_Preinfusion
1.52533e-181	0.256494	0.209	0.008	3.05066e-178	CD4 T	MAL	Patient 3_Day 24
0	0.456751	0.352	0.021	0	CD4 T	MAL	Patient 4_Preinfusion
1.23542e-41	0.530175	0.295	0.004	2.47084e-38	CD4 T	MAL	Patient 4_Day 8
3.74142e-189	0.631616	0.391	0.006	7.48285e-186	CD4 T	MAL	Patient 4_Day 21
1.91176e-93	0.353292	0.28	0.096	3.82352e-90	CD8 T	MAF	Healthy
3.88445e-76	0.457726	0.313	0.088	7.7689e-73	CD4 T	MAF	Patient 1_Preinfusion
4.78084e-19	0.442392	0.208	0.113	9.56167e-16	CD8 T	MAF	Patient 1_Preinfusion
2.4659e-38	0.272956	0.435	0.107	4.9318e-35	CD4 T	MAF	Patient 1_Day 7
3.26654e-33	0.468893	0.438	0.098	6.53307e-30	CD4 T	MAF	Patient 2_Preinfusion
7.10226e-36	0.486878	0.558	0.12	1.42045e-32	CD4 T	MAF	Patient 2_Day 31
3.27714e-71	0.725077	0.242	0.135	6.55429e-68	CD8 T	MAF	Patient 4_Preinfusion
1.12657e-14	0.428921	0.357	0.109	2.25314e-11	CD4 T	MAF	Patient 4_Day 8
3.94242e-59	0.349482	0.366	0.081	7.88485e-56	CD4 T	MAF	Patient 4_Day 21
1.12803e-114	0.430725	0.53	0.469	2.25605e-111	CD8 T	MACF1	Healthy
1.99434e-32	0.307433	0.66	0.47	3.98868e-29	NK	MACF1	Healthy
4.38725e-25	0.234601	0.418	0.533	8.7745e-22	CD8 T	MACF1	Patient 1_Preinfusion
8.32098e-47	0.788545	0.376	0.387	1.6642e-43	CD8 T	MACF1	Patient 1_Day 7
2.07471e-28	0.388835	0.561	0.442	4.14941e-25	CD8 T	MACF1	Patient 2_Preinfusion
1.64705e-08	0.44168	0.514	0.453	3.2941e-05	NK	MACF1	Patient 2_Preinfusion
2.15485e-72	0.306305	0.552	0.555	4.30971e-69	CD8 T	MACF1	Patient 2_Day 31
2.63948e-11	0.225157	0.302	0.275	5.27897e-08	CD8 T	MACF1	Patient 3_Preinfusion
4.46618e-17	0.345723	0.1	0.277	8.93237e-14	Megakaryocytes	MACF1	Patient 3_Preinfusion
5.99423e-57	0.288633	0.3	0.23	1.19885e-53	CD8 T	MACF1	Patient 3_Day 24
3.94375e-74	0.882372	0.3	0.232	7.88751e-71	CD8 T	MACF1	Patient 4_Preinfusion
1.29931e-86	0.625773	0.471	0.47	2.59862e-83	CD8 T	MACF1	Patient 4_Day 8
2.20204e-47	0.76763	0.472	0.386	4.40408e-44	CD8 T	MACF1	Patient 3_Day 24 CAR T
1.95505e-51	0.749105	1	0.738	3.91011e-48	DC	LYZ	Healthy
0	3.15423	0.999	0.619	0	Monocytes	LYZ	Healthy
2.04105e-16	0.246639	1	0.808	4.0821e-13	DC	LYZ	Patient 1_Preinfusion
0	2.06029	0.999	0.327	0	Monocytes	LYZ	Patient 1_Preinfusion
1.213e-37	0.814847	1	0.28	2.426e-34	DC	LYZ	Patient 1_Day 7
0	3.52574	0.98	0.095	0	Monocytes	LYZ	Patient 1_Day 7
1.50167e-12	1.55486	1	0.264	3.00334e-09	DC	LYZ	Patient 1_Day 13
0	3.55213	1	0.173	0	Monocytes	LYZ	Patient 1_Day 13
0	2.22443	1	0.25	0	Monocytes	LYZ	Patient 2_Preinfusion
2.32943e-11	1.06141	0.853	0.254	4.65885e-08	Monocytes	LYZ	Patient 2_Day 24
1.21505e-18	0.53908	1	0.374	2.43009e-15	DC	LYZ	Patient 2_Day 31
0	3.60871	0.999	0.07	0	Monocytes	LYZ	Patient 2_Day 31
0	1.91045	1	0.293	0	Monocytes	LYZ	Patient 3_Preinfusion
8.49534e-80	0.904873	1	0.294	1.69907e-76	DC	LYZ	Patient 3_Day 24
0	2.74406	0.943	0.058	0	Monocytes	LYZ	Patient 3_Day 24
0	2.69083	1	0.188	0	Monocytes	LYZ	Patient 4_Preinfusion
1.34394e-12	0.37108	1	0.786	2.68788e-09	DC	LYZ	Patient 4_Day 8
0	2.10544	0.998	0.388	0	Monocytes	LYZ	Patient 4_Day 8
4.06086e-32	0.718929	1	0.511	8.12172e-29	DC	LYZ	Patient 4_Day 21
0	3.05141	0.995	0.132	0	Monocytes	LYZ	Patient 4_Day 21
3.12925e-24	1.88385	0.294	0.014	6.2585e-21	Monocytes	LYZ	Patient 2_Product
0	0.743663	0.894	0.253	0	Monocytes	LYST	Healthy
1.16607e-256	0.604032	0.707	0.181	2.33214e-253	Monocytes	LYST	Patient 1_Preinfusion
1.15004e-85	0.550689	0.656	0.24	2.30009e-82	Monocytes	LYST	Patient 2_Preinfusion
1.26828e-215	0.535248	0.744	0.204	2.53657e-212	Monocytes	LYST	Patient 2_Day 31
2.96001e-302	0.423664	0.471	0.137	5.92002e-299	Monocytes	LYST	Patient 3_Preinfusion
0	0.424831	0.503	0.1	0	Monocytes	LYST	Patient 4_Preinfusion
0	0.420664	0.65	0.157	0	Monocytes	LYST	Patient 4_Day 21
2.05439e-27	0.502601	0.544	0.534	4.10878e-24	CD8 T	LYST	Patient 3_Day 24 CAR T
0	0.9273	0.673	0.246	0	CD8 T	LYAR	Healthy
2.36614e-12	0.440675	0.704	0.311	4.73229e-09	Gamma Delta T	LYAR	Healthy
2.20905e-23	0.238289	0.52	0.303	4.4181e-20	NK	LYAR	Healthy
4.4227e-112	0.701321	0.46	0.222	8.84539e-109	CD8 T	LYAR	Patient 1_Preinfusion
5.9241e-08	0.963121	0.462	0.24	0.000118482	Gamma Delta T	LYAR	Patient 1_Preinfusion
1.11156e-150	0.566811	0.576	0.382	2.22312e-147	CD8 T	LYAR	Patient 1_Day 7
1.34715e-67	0.469511	0.545	0.211	2.6943e-64	CD8 T	LYAR	Patient 1_Day 13
2.7475e-99	0.742313	0.583	0.167	5.495e-96	CD8 T	LYAR	Patient 2_Preinfusion
3.24551e-215	0.704303	0.641	0.268	6.49103e-212	CD8 T	LYAR	Patient 2_Day 31
7.00862e-147	0.499075	0.425	0.095	1.40172e-143	CD8 T	LYAR	Patient 3_Preinfusion
9.74881e-14	0.474342	0.351	0.116	1.94976e-10	Gamma Delta T	LYAR	Patient 3_Preinfusion
3.65662e-16	0.38157	0.221	0.117	7.31325e-13	NK	LYAR	Patient 3_Preinfusion
0	0.408558	0.481	0.187	0	CD8 T	LYAR	Patient 3_Day 24
3.59076e-66	0.343007	0.244	0.096	7.18152e-63	CD8 T	LYAR	Patient 4_Preinfusion
2.60979e-11	0.463135	0.354	0.11	5.21959e-08	Gamma Delta T	LYAR	Patient 4_Preinfusion
5.1412e-14	0.519908	0.307	0.11	1.02824e-10	NK	LYAR	Patient 4_Preinfusion
1.61394e-137	0.726415	0.502	0.181	3.22787e-134	CD8 T	LYAR	Patient 4_Day 8
5.15993e-08	0.303698	0.411	0.241	0.000103199	NK	LYAR	Patient 4_Day 8
2.77664892962781e-321	0.708991	0.634	0.253	5.55329785925561e-318	CD8 T	LYAR	Patient 4_Day 21
4.16365e-10	0.328173	0.543	0.387	8.32729e-07	Gamma Delta T	LYAR	Patient 4_Day 21
4.85717e-61	0.285305	0.672	0.535	9.71434e-58	CD8 T	LY6E	Healthy
3.97413e-07	0.298667	0.827	0.555	0.000794827	Gamma Delta T	LY6E	Healthy
7.51144e-77	0.532136	0.793	0.545	1.50229e-73	NK	LY6E	Healthy
7.70684e-70	0.216891	0.939	0.758	1.54137e-66	Monocytes	LY6E	Patient 1_Day 7
1.75046e-31	0.407826	0.84	0.753	3.50091e-28	CD8 T	LY6E	Patient 2_Preinfusion
3.04261e-73	0.249146	0.473	0.525	6.08523e-70	NK	LY6E	Patient 3_Day 24
5.22605e-109	0.218861	0.85	0.677	1.04521e-105	Monocytes	LY6E	Patient 4_Preinfusion
5.80517e-58	0.4114	0.668	0.62	1.16103e-54	CD8 T	LY6E	Patient 4_Day 8
5.19122e-07	0.533768	0.872	0.628	0.00103824	Gamma Delta T	LY6E	Patient 4_Day 8
6.69591e-17	0.477482	0.762	0.624	1.33918e-13	NK	LY6E	Patient 4_Day 8
7.45977e-82	0.347921	0.715	0.714	1.49195e-78	CD8 T	LUC7L3	Healthy
5.23483e-106	0.311363	0.772	0.704	1.04697e-102	B cells	LUC7L3	Healthy
7.95914e-28	0.318147	0.552	0.619	1.59183e-24	CD8 T	LUC7L3	Patient 1_Preinfusion
3.41024e-57	1.06838	0.445	0.378	6.82047e-54	CD8 T	LUC7L3	Patient 1_Day 7
9.91359e-35	0.423686	0.69	0.515	1.98272e-31	CD8 T	LUC7L3	Patient 2_Preinfusion
7.13727e-10	0.477949	0.541	0.533	1.42745e-06	NK	LUC7L3	Patient 2_Preinfusion
4.00607e-72	0.346514	0.629	0.608	8.01214e-69	CD8 T	LUC7L3	Patient 2_Day 31
4.45599e-18	0.344146	0.344	0.296	8.91199e-15	CD8 T	LUC7L3	Patient 3_Preinfusion
5.19018e-16	0.250434	0.279	0.3	1.03804e-12	NK	LUC7L3	Patient 3_Preinfusion
3.41524e-69	0.308131	0.394	0.289	6.83048e-66	CD8 T	LUC7L3	Patient 3_Day 24
1.2639e-52	0.527616	0.282	0.249	2.52781e-49	CD8 T	LUC7L3	Patient 4_Preinfusion
3.74469e-90	0.614261	0.462	0.505	7.48938e-87	CD8 T	LUC7L3	Patient 4_Day 8
1.54667e-69	0.211867	0.446	0.482	3.09334e-66	CD8 T	LUC7L3	Patient 4_Day 21
7.62956e-31	0.551541	0.558	0.529	1.52591e-27	CD8 T	LUC7L3	Patient 3_Day 24 CAR T
5.09021e-69	1.12157	0.313	0.004	1.01804e-65	Megakaryocytes	LTBP1	Healthy
4.95868e-14	1.02018	0.583	0.005	9.91737e-11	Megakaryocytes	LTBP1	Patient 2_Day 31
5.676e-22	0.859696	0.22	0.003	1.1352e-18	Megakaryocytes	LTBP1	Patient 3_Preinfusion
0	0.812894	0.987	0.564	0	CD4 T	LTB	Healthy
1.77069e-46	0.226459	0.818	0.658	3.54139e-43	CD8 T	LTB	Healthy
1.37397e-270	0.679233	0.95	0.637	2.74793e-267	B cells	LTB	Healthy
0	2.61274	0.99	0.171	0	CD4 T	LTB	Patient 1_Preinfusion
1.21684e-47	0.703588	0.628	0.262	2.43368e-44	CD8 T	LTB	Patient 1_Preinfusion
1.50406e-306	2.26196	0.939	0.234	3.00811e-303	CD4 T	LTB	Patient 1_Day 7
3.64939e-189	2.25903	0.965	0.196	7.29878e-186	CD4 T	LTB	Patient 1_Day 13
3.44507e-280	2.84763	0.994	0.153	6.89014e-277	CD4 T	LTB	Patient 2_Preinfusion
8.48542e-07	1.48847	1	0.096	0.00169708	CD4 T	LTB	Patient 2_Day 24
3.89881e-264	2.49654	0.936	0.244	7.79763e-261	CD4 T	LTB	Patient 2_Day 31
0	2.33137	0.969	0.127	0	CD4 T	LTB	Patient 3_Preinfusion
8.4015e-37	0.308339	0.408	0.212	1.6803e-33	CD8 T	LTB	Patient 3_Preinfusion
0	1.51314	0.931	0.316	0	CD4 T	LTB	Patient 3_Day 24
0	1.84918	0.967	0.178	0	CD4 T	LTB	Patient 4_Preinfusion
6.39015e-80	0.595267	0.671	0.362	1.27803e-76	CD8 T	LTB	Patient 4_Preinfusion
1.5025e-175	2.72747	0.866	0.248	3.00499e-172	CD4 T	LTB	Patient 4_Day 8
0	2.29818	0.975	0.325	0	CD4 T	LTB	Patient 4_Day 21
9.05309e-08	0.337515	0.981	0.939	0.000181062	CD4 T	LTB	Patient 1_Product
5.94699e-07	0.408715	0.923	0.882	0.0011894	CD4 T	LTB	Patient 2_Product
1.76233e-119	0.709935	0.941	0.749	3.52466e-116	CD4 T	LTB	Patient 3_Day 24 CAR T
8.2658e-08	1.20212	1	0.726	0.000165316	CD4 T	LTB	Patient 4_Day 8 CAR T
0	0.918849	0.924	0.305	0	Monocytes	LTA4H	Healthy
1.93873e-293	0.740693	0.763	0.21	3.87745e-290	Monocytes	LTA4H	Patient 1_Preinfusion
0	0.672995	0.739	0.064	0	Monocytes	LTA4H	Patient 1_Day 7
4.15754e-08	0.448363	0.722	0.125	8.31507e-05	DC	LTA4H	Patient 1_Day 13
3.62554e-153	0.553125	0.676	0.058	7.25108e-150	Monocytes	LTA4H	Patient 1_Day 13
9.9827e-185	0.913766	0.77	0.176	1.99654e-181	Monocytes	LTA4H	Patient 2_Preinfusion
0	0.999163	0.828	0.11	0	Monocytes	LTA4H	Patient 2_Day 31
1.64819184410706e-313	0.423648	0.445	0.13	3.29638368821411e-310	Monocytes	LTA4H	Patient 3_Preinfusion
0	0.354907	0.395	0.054	0	Monocytes	LTA4H	Patient 3_Day 24
0	0.420854	0.446	0.074	0	Monocytes	LTA4H	Patient 4_Preinfusion
0	0.947229	0.791	0.127	0	Monocytes	LTA4H	Patient 4_Day 8
0	0.855398	0.789	0.118	0	Monocytes	LTA4H	Patient 4_Day 21
3.06911e-49	0.354624	0.982	0.459	6.13823e-46	DC	LST1	Healthy
0	1.76007	0.991	0.216	0	Monocytes	LST1	Healthy
0	1.45467	0.993	0.28	0	Monocytes	LST1	Patient 1_Preinfusion
1.4598e-41	0.644191	1	0.253	2.91961e-38	DC	LST1	Patient 1_Day 7
0	1.68126	0.948	0.07	0	Monocytes	LST1	Patient 1_Day 7
1.4171e-14	0.875984	1	0.161	2.83419e-11	DC	LST1	Patient 1_Day 13
0	1.4612	0.98	0.061	0	Monocytes	LST1	Patient 1_Day 13
0	1.50398	0.973	0.227	0	Monocytes	LST1	Patient 2_Preinfusion
1.2513e-13	0.910838	0.853	0.201	2.50261e-10	Monocytes	LST1	Patient 2_Day 24
4.8083e-23	0.205006	1	0.362	9.6166e-20	DC	LST1	Patient 2_Day 31
0	2.12271	0.981	0.061	0	Monocytes	LST1	Patient 2_Day 31
0	1.12784	0.931	0.291	0	Monocytes	LST1	Patient 3_Preinfusion
8.32233e-62	0.210958	0.96	0.357	1.66447e-58	DC	LST1	Patient 3_Day 24
0	1.54622	0.91	0.156	0	Monocytes	LST1	Patient 3_Day 24
0	1.3824	0.959	0.161	0	Monocytes	LST1	Patient 4_Preinfusion
0	1.72853	0.989	0.185	0	Monocytes	LST1	Patient 4_Day 8
0	2.29258	0.996	0.114	0	Monocytes	LST1	Patient 4_Day 21
3.31606e-08	1.38076	0.556	0.015	6.63212e-05	Monocytes	LST1	Patient 2_Day 24 CART
0	0.701339	0.701	0.048	0	Monocytes	LRRK2	Healthy
0	0.911609	0.709	0.051	0	Monocytes	LRRK2	Patient 1_Preinfusion
0	0.988268	0.776	0.018	0	Monocytes	LRRK2	Patient 1_Day 7
2.00326e-133	0.348524	0.408	0.003	4.00652e-130	Monocytes	LRRK2	Patient 1_Day 13
1.2457e-224	1.01159	0.76	0.093	2.49141e-221	Monocytes	LRRK2	Patient 2_Preinfusion
0	1.07274	0.816	0.018	0	Monocytes	LRRK2	Patient 2_Day 31
0	0.699918	0.55	0.062	0	Monocytes	LRRK2	Patient 3_Preinfusion
0	0.500735	0.398	0.012	0	Monocytes	LRRK2	Patient 3_Day 24
0	0.648432	0.537	0.024	0	Monocytes	LRRK2	Patient 4_Preinfusion
1.90024e-212	0.537056	0.498	0.035	3.80048e-209	Monocytes	LRRK2	Patient 4_Day 8
0	0.563319	0.517	0.014	0	Monocytes	LRRK2	Patient 4_Day 21
4.35166e-29	0.211455	0.232	0.151	8.70333e-26	CD8 T	LRBA	Healthy
3.15411e-42	0.657848	0.235	0.163	6.30823e-39	Megakaryocytes	LRBA	Healthy
2.76984e-32	0.337502	0.238	0.059	5.53969e-29	CD8 T	LRBA	Patient 2_Preinfusion
1.80453e-33	0.202928	0.216	0.114	3.60906e-30	CD8 T	LRBA	Patient 2_Day 31
3.03828e-14	0.297068	0.217	0.179	6.07656e-11	CD8 T	LRBA	Patient 3_Day 24 CAR T
7.35521e-50	0.241351	0.234	0.179	1.47104e-46	CD8 T	LPIN1	Healthy
1.24985e-07	0.392508	0.297	0.121	0.000249969	NK	LPIN1	Patient 2_Preinfusion
1.94415e-34	0.479229	0.36	0.047	3.8883e-31	DC	LMNA	Healthy
1.0512e-158	2.07946	0.609	0.045	2.1024e-155	Megakaryocytes	LMNA	Healthy
7.83397e-34	0.420162	0.752	0.278	1.56679e-30	DC	LMNA	Patient 1_Preinfusion
7.64369e-38	1.21177	0.456	0.292	1.52874e-34	Megakaryocytes	LMNA	Patient 1_Preinfusion
2.74786e-18	1.03745	0.346	0.015	5.49572e-15	Megakaryocytes	LMNA	Patient 1_Day 7
2.94177e-11	0.398954	0.675	0.3	5.88353e-08	DC	LMNA	Patient 2_Preinfusion
1.72796e-07	1.24332	0.667	0.309	0.000345592	Megakaryocytes	LMNA	Patient 2_Preinfusion
6.75325e-12	0.498057	0.326	0.022	1.35065e-08	DC	LMNA	Patient 2_Day 31
1.95976e-18	1.59362	0.833	0.023	3.91952e-15	Megakaryocytes	LMNA	Patient 2_Day 31
1.01704e-71	1.60577	0.48	0.265	2.03408e-68	Megakaryocytes	LMNA	Patient 3_Preinfusion
7.50656e-19	1.04156	0.35	0.009	1.50131e-15	Megakaryocytes	LMNA	Patient 3_Day 24
3.20881e-54	0.220028	0.192	0.295	6.41761e-51	CD8 T	LMNA	Patient 4_Preinfusion
2.76024e-22	0.64484	0.366	0.284	5.52048e-19	Megakaryocytes	LMNA	Patient 4_Preinfusion
2.09518e-32	0.442356	0.449	0.045	4.19036e-29	DC	LMNA	Patient 4_Day 8
3.54019e-28	1.53928	0.368	0.053	7.08038e-25	Megakaryocytes	LMNA	Patient 4_Day 8
6.4633e-15	0.223077	0.235	0.025	1.29266e-11	DC	LMNA	Patient 4_Day 21
1.03204e-23	1.44738	0.45	0.027	2.06407e-20	Megakaryocytes	LMNA	Patient 4_Day 21
1.20292e-15	0.399832	0.444	0.091	2.40584e-12	Gamma Delta T	LLGL2	Healthy
5.8143e-97	0.457323	0.417	0.077	1.16286e-93	NK	LLGL2	Healthy
3.12606e-77	0.437297	0.335	0.02	6.25212e-74	CD8 T	LLGL2	Patient 2_Preinfusion
1.45313e-96	0.400237	0.32	0.063	2.90626e-93	CD8 T	LLGL2	Patient 2_Day 31
3.09595e-15	0.209635	0.205	0.108	6.1919e-12	NK	LLGL2	Patient 4_Day 21
4.99535e-131	0.488565	0.284	0.054	9.99071e-128	CD8 T	LINC02446	Patient 1_Day 7
1.26215e-192	0.430685	0.253	0.017	2.52429e-189	CD8 T	LINC02446	Patient 4_Day 21
2.25268e-22	0.245609	0.219	0.021	4.50536e-19	CD4 T	LINC01943	Patient 2_Preinfusion
2.34266166632085e-319	0.627993	0.416	0.051	4.68532333264171e-316	CD8 T	LINC01871	Healthy
1.12324e-12	0.289005	0.407	0.107	2.24648e-09	Gamma Delta T	LINC01871	Healthy
1.70407e-101	0.50589	0.338	0.017	3.40815e-98	CD8 T	LINC01871	Patient 1_Preinfusion
1.26575e-62	0.217449	0.247	0.085	2.5315e-59	CD8 T	LINC01871	Patient 1_Day 7
1.83336e-38	0.291677	0.441	0.177	3.66672e-35	CD8 T	LINC01871	Patient 1_Day 13
4.13195e-112	0.608808	0.426	0.015	8.26389e-109	CD8 T	LINC01871	Patient 2_Preinfusion
4.88042e-151	0.511507	0.427	0.061	9.76083e-148	CD8 T	LINC01871	Patient 2_Day 31
1.08753e-301	0.642523	0.487	0.075	2.17507e-298	CD8 T	LINC01871	Patient 4_Day 21
2.36092e-10	0.372267	0.429	0.218	4.72183e-07	Gamma Delta T	LINC01871	Patient 4_Day 21
1.66969e-08	0.434844	0.914	0.793	3.33937e-05	Gamma Delta T	LINC01871	Patient 1_Product
2.85926e-07	0.295461	0.817	0.608	0.000571851	Gamma Delta T	LINC01871	Patient 4_Product
3.35538e-47	0.206952	0.208	0.104	6.71076e-44	B cells	LINC01588	Healthy
1.50986e-224	0.299908	0.258	0.039	3.01972e-221	CD4 T	LINC01550	Healthy
3.08151e-57	0.805513	0.209	0.027	6.16301e-54	Megakaryocytes	LINC01011	Healthy
2.98422e-11	1.37256	0.444	0.008	5.96844e-08	Megakaryocytes	LINC01011	Patient 2_Preinfusion
5.96063e-08	0.587394	0.667	0.005	0.000119213	B cells	LINC00996	Patient 2_Day 31
1.03053e-28	1.08324	0.773	0.012	2.06107e-25	B cells	LINC00996	Patient 4_Day 21
1.73641e-263	0.387021	0.487	0.154	3.47283e-260	CD4 T	LINC00861	Healthy
2.26548e-89	0.443862	0.434	0.213	4.53097e-86	CD8 T	LINC00861	Healthy
1.00066e-09	0.22756	0.556	0.246	2.00133e-06	Gamma Delta T	LINC00861	Healthy
4.89626e-37	0.292793	0.503	0.235	9.79252e-34	NK	LINC00861	Healthy
2.21864e-72	0.372395	0.229	0.028	4.43727e-69	CD4 T	LINC00861	Patient 1_Preinfusion
8.63602e-54	0.352007	0.278	0.038	1.7272e-50	CD8 T	LINC00861	Patient 1_Preinfusion
4.89454e-69	0.41821	0.308	0.123	9.78908e-66	CD8 T	LINC00861	Patient 1_Day 7
2.57593e-40	0.394527	0.375	0.033	5.15186e-37	CD4 T	LINC00861	Patient 2_Preinfusion
1.3322e-53	0.390722	0.285	0.024	2.66439e-50	CD8 T	LINC00861	Patient 2_Preinfusion
1.98218e-70	0.333177	0.292	0.07	3.96435e-67	CD8 T	LINC00861	Patient 2_Day 31
1.14666e-16	0.301815	0.348	0.068	2.29332e-13	CD4 T	LINC00861	Patient 4_Day 8
3.07781e-61	0.383905	0.236	0.034	6.15562e-58	CD8 T	LINC00861	Patient 4_Day 8
1.51745e-17	0.350462	0.298	0.066	3.03491e-14	NK	LINC00861	Patient 4_Day 8
2.37847e-84	0.270782	0.26	0.075	4.75694e-81	CD8 T	LINC00861	Patient 4_Day 21
6.76488e-11	0.201454	0.259	0.047	1.35298e-07	Gamma Delta T	LINC002481	Healthy
5.57128e-40	0.233303	0.205	0.04	1.11426e-36	NK	LINC002481	Healthy
0	0.397079	0.517	0.063	0	Monocytes	LILRB1	Healthy
4.29644e-265	0.607052	0.588	0.085	8.59288e-262	Monocytes	LILRB1	Patient 1_Preinfusion
0	0.603964	0.666	0.052	0	Monocytes	LILRB1	Patient 1_Day 7
1.53908e-71	0.455566	0.477	0.111	3.07817e-68	Monocytes	LILRB1	Patient 2_Preinfusion
1.21548e-09	0.297367	0.294	0	2.43096e-06	Monocytes	LILRB1	Patient 2_Day 24
1.95426e-252	0.541498	0.625	0.086	3.90851e-249	Monocytes	LILRB1	Patient 2_Day 31
8.63776e-193	0.254498	0.25	0.049	1.72755e-189	Monocytes	LILRB1	Patient 3_Preinfusion
0	0.271664	0.298	0.017	0	Monocytes	LILRB1	Patient 3_Day 24
6.01942e-285	0.244492	0.246	0.021	1.20388e-281	Monocytes	LILRB1	Patient 4_Preinfusion
7.27407909715609e-319	0.804742	0.724	0.093	1.45481581943122e-315	Monocytes	LILRB1	Patient 4_Day 8
0	0.597896	0.587	0.034	0	Monocytes	LILRB1	Patient 4_Day 21
1.84529e-89	1.38303	0.391	0.004	3.69059e-86	Megakaryocytes	LGALSL	Healthy
9.0194e-54	1.68507	0.421	0.005	1.80388e-50	Megakaryocytes	LGALSL	Patient 1_Preinfusion
1.3149e-17	0.956717	0.308	0.002	2.62981e-14	Megakaryocytes	LGALSL	Patient 1_Day 7
1.30348e-13	2.49836	0.556	0.002	2.60696e-10	Megakaryocytes	LGALSL	Patient 2_Preinfusion
8.00104e-24	1.9523	0.75	0	1.60021e-20	Megakaryocytes	LGALSL	Patient 2_Day 31
1.35799e-61	2.13843	0.54	0.004	2.71598e-58	Megakaryocytes	LGALSL	Patient 3_Preinfusion
2.30243e-65	1.31516	0.439	0.006	4.60486e-62	Megakaryocytes	LGALSL	Patient 4_Preinfusion
3.13702e-27	1.81855	0.368	0.003	6.27404e-24	Megakaryocytes	LGALSL	Patient 4_Day 8
3.29793e-24	2.36524	0.45	0.001	6.59586e-21	Megakaryocytes	LGALSL	Patient 4_Day 21
2.6279e-50	0.364786	0.927	0.4	5.25579e-47	DC	LGALS3	Healthy
0	1.10215	0.927	0.159	0	Monocytes	LGALS3	Healthy
1.2269e-290	0.518023	0.9	0.384	2.45379e-287	Monocytes	LGALS3	Patient 1_Preinfusion
9.3764e-37	0.394187	0.941	0.25	1.87528e-33	DC	LGALS3	Patient 1_Day 7
0	0.776749	0.785	0.11	0	Monocytes	LGALS3	Patient 1_Day 7
1.0238e-114	0.429474	0.566	0.055	2.04761e-111	Monocytes	LGALS3	Patient 1_Day 13
2.62365e-127	0.710869	0.828	0.351	5.24731e-124	Monocytes	LGALS3	Patient 2_Preinfusion
9.24214e-08	0.245849	0.744	0.359	0.000184843	DC	LGALS3	Patient 2_Day 31
0	0.946385	0.836	0.125	0	Monocytes	LGALS3	Patient 2_Day 31
0	0.614801	0.75	0.308	0	Monocytes	LGALS3	Patient 3_Preinfusion
9.59526e-43	0.330875	0.773	0.25	1.91905e-39	DC	LGALS3	Patient 3_Day 24
0	0.60995	0.634	0.111	0	Monocytes	LGALS3	Patient 3_Day 24
0	0.514881	0.773	0.294	0	Monocytes	LGALS3	Patient 4_Preinfusion
1.66347e-09	0.3716	0.925	0.693	3.32694e-06	DC	LGALS3	Patient 4_Day 8
0	0.972049	0.907	0.293	0	Monocytes	LGALS3	Patient 4_Day 8
0	1.17969	0.942	0.146	0	Monocytes	LGALS3	Patient 4_Day 21
2.15021e-10	0.521759	0.324	0.032	4.30043e-07	Monocytes	LGALS3	Patient 2_Product
4.04868e-07	0.381347	0.59	0.435	0.000809737	Monocytes	LGALS3	Patient 4_Product
6.43032e-77	1.09165	1	0.499	1.28606e-73	DC	LGALS1	Healthy
0	1.70295	0.997	0.271	0	Monocytes	LGALS1	Healthy
3.91802e-15	0.318701	1	0.888	7.83605e-12	DC	LGALS1	Patient 1_Preinfusion
0	0.85091	0.994	0.624	0	Monocytes	LGALS1	Patient 1_Preinfusion
1.43589e-17	0.542494	1	0.601	2.87178e-14	DC	LGALS1	Patient 1_Day 7
0	1.30355	0.961	0.506	0	Monocytes	LGALS1	Patient 1_Day 7
2.79878e-59	0.418739	0.98	0.619	5.59756e-56	Monocytes	LGALS1	Patient 1_Day 13
3.89557e-46	0.211133	0.992	0.904	7.79114e-43	Monocytes	LGALS1	Patient 2_Preinfusion
3.74849e-06	0.429203	0.977	0.856	0.00749698	DC	LGALS1	Patient 2_Day 31
4.50846e-96	0.352415	0.976	0.797	9.01693e-93	Monocytes	LGALS1	Patient 2_Day 31
0	0.604401	0.977	0.653	0	Monocytes	LGALS1	Patient 3_Preinfusion
5.28075e-28	0.24095	0.994	0.846	1.05615e-24	DC	LGALS1	Patient 4_Preinfusion
0	0.688117	0.99	0.667	0	Monocytes	LGALS1	Patient 4_Preinfusion
3.08202e-244	0.623321	0.994	0.716	6.16404e-241	Monocytes	LGALS1	Patient 4_Day 8
3.60831e-11	0.254527	1	0.796	7.21663e-08	DC	LGALS1	Patient 4_Day 21
6.26722271749621e-320	0.411724	0.986	0.648	1.25344454349924e-316	Monocytes	LGALS1	Patient 4_Day 21
3.96801e-45	0.2889	0.977	0.845	7.93602e-42	Monocytes	LGALS1	Patient 3_Day 24 CAR T
5.46541e-47	0.863402	0.257	0.314	1.09308e-43	CD8 T	LENG8	Patient 1_Day 7
3.93499e-19	0.230355	0.477	0.284	7.86998e-16	Monocytes	LENG8	Patient 2_Preinfusion
6.32659e-55	0.249315	0.137	0.213	1.26532e-51	CD8 T	LENG8	Patient 4_Preinfusion
3.44504e-60	0.361599	0.205	0.291	6.89008e-57	CD8 T	LENG8	Patient 4_Day 8
1.19634e-15	0.314898	0.226	0.207	2.39267e-12	CD8 T	LENG8	Patient 3_Day 24 CAR T
6.02094e-48	0.89671	0.217	0.001	1.20419e-44	Megakaryocytes	LEFTY1	Healthy
0	0.714127	0.54	0.058	0	CD4 T	LEF1	Healthy
1.36091e-106	0.376001	0.239	0.011	2.72182e-103	CD4 T	LEF1	Patient 1_Preinfusion
3.34263e-56	0.367592	0.281	0.002	6.68525e-53	CD4 T	LEF1	Patient 2_Preinfusion
1.90563e-44	0.344012	0.346	0.018	3.81125e-41	CD4 T	LEF1	Patient 2_Day 31
8.32698e-28	0.267306	0.241	0.007	1.6654e-24	CD4 T	LEF1	Patient 4_Day 8
1.35359e-102	0.416057	0.321	0.022	2.70718e-99	CD4 T	LEF1	Patient 4_Day 21
1.16103e-255	0.39297	0.438	0.133	2.32206e-252	CD4 T	LDLRAP1	Healthy
3.71129e-100	1.13318	0.426	0.217	7.42258e-97	Megakaryocytes	LDLRAP1	Healthy
5.83641e-42	1.16456	0.263	0.052	1.16728e-38	Megakaryocytes	LDLRAP1	Patient 1_Preinfusion
4.23868e-18	1.02196	0.385	0.021	8.47735e-15	Megakaryocytes	LDLRAP1	Patient 1_Day 7
3.97123e-14	1.19252	0.75	0.057	7.94247e-11	Megakaryocytes	LDLRAP1	Patient 2_Day 31
5.56756e-53	1.61666	0.34	0.023	1.11351e-49	Megakaryocytes	LDLRAP1	Patient 3_Preinfusion
1.42079e-30	0.772503	0.268	0.027	2.84157e-27	Megakaryocytes	LDLRAP1	Patient 4_Preinfusion
2.54535e-37	1.37775	0.263	0.036	5.0907e-34	Megakaryocytes	LDLRAP1	Patient 4_Day 8
2.48587e-12	1.0185	0.3	0.051	4.97174e-09	Megakaryocytes	LDLRAP1	Patient 4_Day 21
2.06789e-18	0.226364	0.963	0.685	4.13577e-15	DC	LDHA	Healthy
3.45152e-29	0.444025	0.981	0.718	6.90304e-26	DC	LDHA	Patient 1_Preinfusion
5.49164e-49	0.237373	0.704	0.731	1.09833e-45	CD4 T	LDHA	Patient 1_Preinfusion
9.57105e-76	0.401377	0.64	0.735	1.91421e-72	CD8 T	LDHA	Patient 1_Preinfusion
2.12387e-11	0.2158	0.985	0.656	4.24774e-08	DC	LDHA	Patient 1_Day 7
3.69995e-13	0.323517	0.952	0.596	7.39991e-10	DC	LDHA	Patient 2_Preinfusion
2.47484e-09	0.28835	0.75	0.598	4.94968e-06	CD4 T	LDHA	Patient 2_Preinfusion
2.06446e-76	0.577939	0.755	0.589	4.12891e-73	CD8 T	LDHA	Patient 2_Preinfusion
7.79206e-78	0.269582	0.674	0.65	1.55841e-74	CD8 T	LDHA	Patient 2_Day 31
3.97516e-151	0.366213	0.923	0.434	7.95032e-148	DC	LDHA	Patient 3_Preinfusion
1.98916e-80	0.314059	0.501	0.459	3.97831e-77	CD8 T	LDHA	Patient 3_Preinfusion
9.90836e-70	0.331114	0.936	0.489	1.98167e-66	DC	LDHA	Patient 4_Preinfusion
3.83608e-59	0.225219	0.46	0.509	7.67217e-56	CD8 T	LDHA	Patient 4_Preinfusion
1.2426e-12	0.289845	0.991	0.764	2.4852e-09	DC	LDHA	Patient 4_Day 8
8.43388e-71	0.236264	0.667	0.798	1.68678e-67	CD8 T	LDHA	Patient 4_Day 8
1.15565e-120	0.228906	0.7	0.744	2.3113e-117	CD8 T	LDHA	Patient 4_Day 21
8.98391e-23	0.485091	0.946	0.645	1.79678e-19	DC	LDHA	Patient 3_Day 24 CAR T
1.15684e-43	0.216668	0.876	0.635	2.31369e-40	Monocytes	LDHA	Patient 3_Day 24 CAR T
0	0.643922	0.848	0.281	0	CD4 T	LCK	Healthy
6.00062e-229	0.60035	0.772	0.38	1.20012e-225	CD8 T	LCK	Healthy
2.00074e-15	0.41363	0.877	0.439	4.00148e-12	Gamma Delta T	LCK	Healthy
4.04035e-66	0.371282	0.801	0.423	8.08071e-63	NK	LCK	Healthy
4.60939e-207	0.773497	0.543	0.057	9.21878e-204	CD4 T	LCK	Patient 1_Preinfusion
6.13e-110	0.787996	0.568	0.09	1.226e-106	CD8 T	LCK	Patient 1_Preinfusion
2.1645e-166	0.574869	0.54	0.203	4.32901e-163	CD8 T	LCK	Patient 1_Day 7
8.02762e-59	0.412002	0.605	0.277	1.60552e-55	CD8 T	LCK	Patient 1_Day 13
3.09085e-64	0.696919	0.65	0.085	6.18171e-61	CD4 T	LCK	Patient 2_Preinfusion
1.24848e-167	0.976157	0.699	0.049	2.49696e-164	CD8 T	LCK	Patient 2_Preinfusion
5.43143e-10	0.697217	0.541	0.108	1.08629e-06	NK	LCK	Patient 2_Preinfusion
5.40122e-23	0.225296	0.853	0.482	1.08024e-19	CD4 T	LCK	Patient 2_Day 31
2.65092e-304	0.839762	0.757	0.158	5.30183e-301	CD8 T	LCK	Patient 2_Day 31
5.38429e-179	0.346024	0.278	0.034	1.07686e-175	CD4 T	LCK	Patient 3_Preinfusion
1.59233e-161	0.371029	0.353	0.041	3.18466e-158	CD8 T	LCK	Patient 3_Preinfusion
8.48016e-12	0.416183	0.312	0.061	1.69603e-08	Gamma Delta T	LCK	Patient 3_Preinfusion
3.54425e-12	0.355322	0.221	0.061	7.08851e-09	NK	LCK	Patient 3_Preinfusion
5.92878775009496e-323	0.335558	0.415	0.136	1.18575755001899e-319	CD8 T	LCK	Patient 3_Day 24
4.1771e-173	0.259136	0.254	0.05	8.35421e-170	CD4 T	LCK	Patient 4_Preinfusion
1.33915e-82	0.349658	0.309	0.082	2.67831e-79	CD8 T	LCK	Patient 4_Preinfusion
1.66743e-29	0.56837	0.643	0.154	3.33486e-26	CD4 T	LCK	Patient 4_Day 8
2.12122e-197	0.862188	0.561	0.065	4.24243e-194	CD8 T	LCK	Patient 4_Day 8
1.45962e-07	0.55101	0.564	0.165	0.000291924	Gamma Delta T	LCK	Patient 4_Day 8
2.25417e-20	0.446562	0.476	0.155	4.50835e-17	NK	LCK	Patient 4_Day 8
2.27139e-77	0.354621	0.805	0.383	4.54279e-74	CD4 T	LCK	Patient 4_Day 21
0	0.834177	0.796	0.2	0	CD8 T	LCK	Patient 4_Day 21
8.82013e-17	0.475452	0.714	0.407	1.76403e-13	Gamma Delta T	LCK	Patient 4_Day 21
1.96505e-192	0.343012	0.596	0.285	3.93009e-189	CD4 T	LBH	Healthy
2.29175e-36	0.208951	0.512	0.347	4.5835e-33	CD8 T	LBH	Healthy
5.85202e-72	0.35124	0.546	0.342	1.1704e-68	B cells	LBH	Healthy
5.64312e-69	0.385028	0.235	0.034	1.12862e-65	CD4 T	LBH	Patient 1_Preinfusion
5.11286e-45	0.415313	0.275	0.045	1.02257e-41	CD8 T	LBH	Patient 1_Preinfusion
3.21371e-70	0.252149	0.235	0.07	6.42741e-67	CD8 T	LBH	Patient 1_Day 7
2.85672e-18	0.2787	0.238	0.034	5.71345e-15	CD4 T	LBH	Patient 2_Preinfusion
4.71116e-50	0.3319	0.26	0.021	9.42231e-47	CD8 T	LBH	Patient 2_Preinfusion
1.99168e-134	0.507448	0.444	0.098	3.98336e-131	CD8 T	LBH	Patient 2_Day 31
3.29878e-09	0.275231	0.241	0.057	6.59755e-06	CD4 T	LBH	Patient 4_Day 8
4.74834e-206	0.512302	0.48	0.127	9.49667e-203	CD8 T	LBH	Patient 4_Day 21
3.56039e-06	0.249669	0.371	0.252	0.00712078	Gamma Delta T	LBH	Patient 4_Day 21
0	0.474409	0.658	0.228	0	CD4 T	LAT	Healthy
1.21404e-97	0.420251	0.569	0.309	2.42809e-94	CD8 T	LAT	Healthy
3.76588e-109	1.30036	0.539	0.348	7.53175e-106	Megakaryocytes	LAT	Healthy
1.69886e-122	0.516789	0.422	0.066	3.39773e-119	CD4 T	LAT	Patient 1_Preinfusion
1.69238e-60	0.452841	0.425	0.091	3.38476e-57	CD8 T	LAT	Patient 1_Preinfusion
5.67214e-66	1.61422	0.474	0.114	1.13443e-62	Megakaryocytes	LAT	Patient 1_Preinfusion
5.33001e-109	0.39263	0.387	0.137	1.066e-105	CD8 T	LAT	Patient 1_Day 7
2.68179e-08	0.689632	0.423	0.296	5.36358e-05	Megakaryocytes	LAT	Patient 1_Day 7
8.46923e-37	0.30294	0.421	0.179	1.69385e-33	CD8 T	LAT	Patient 1_Day 13
6.20046e-56	0.60371	0.612	0.086	1.24009e-52	CD4 T	LAT	Patient 2_Preinfusion
3.52685e-125	0.809361	0.605	0.058	7.0537e-122	CD8 T	LAT	Patient 2_Preinfusion
1.06743e-14	1.81581	0.667	0.111	2.13487e-11	Megakaryocytes	LAT	Patient 2_Preinfusion
6.12279e-195	0.630728	0.59	0.13	1.22456e-191	CD8 T	LAT	Patient 2_Day 31
1.19622e-122	0.274594	0.253	0.046	2.39243e-119	CD4 T	LAT	Patient 3_Preinfusion
4.64848e-147	0.444786	0.361	0.049	9.29696e-144	CD8 T	LAT	Patient 3_Preinfusion
3.42566e-51	1.7774	0.46	0.069	6.85133e-48	Megakaryocytes	LAT	Patient 3_Preinfusion
2.71923e-296	0.352847	0.363	0.111	5.43847e-293	CD8 T	LAT	Patient 3_Day 24
8.25765e-125	0.200271	0.238	0.062	1.65153e-121	CD4 T	LAT	Patient 4_Preinfusion
1.69152e-71	0.372589	0.301	0.089	3.38304e-68	CD8 T	LAT	Patient 4_Preinfusion
1.65702e-42	1.12281	0.439	0.108	3.31405e-39	Megakaryocytes	LAT	Patient 4_Preinfusion
3.54135e-27	0.46652	0.562	0.121	7.08271e-24	CD4 T	LAT	Patient 4_Day 8
1.95918e-131	0.702274	0.429	0.056	3.91836e-128	CD8 T	LAT	Patient 4_Day 8
1.20089e-15	1.26377	0.342	0.132	2.40178e-12	Megakaryocytes	LAT	Patient 4_Day 8
7.70386e-48	0.335743	0.623	0.286	1.54077e-44	CD4 T	LAT	Patient 4_Day 21
3.84082e-280	0.587873	0.591	0.154	7.68164e-277	CD8 T	LAT	Patient 4_Day 21
7.26131e-32	1.66603	0.75	0.311	1.45226e-28	Megakaryocytes	LAT	Patient 4_Day 21
1.96462e-57	1.54301	0.456	0.016	3.92925e-54	Megakaryocytes	LAPTM4B	Patient 1_Preinfusion
3.30588e-20	1.06041	0.346	0.004	6.61176e-17	Megakaryocytes	LAPTM4B	Patient 1_Day 7
8.41392e-07	0.862032	0.222	0.006	0.00168278	Megakaryocytes	LAPTM4B	Patient 2_Preinfusion
5.42659e-12	0.941096	0.5	0.004	1.08532e-08	Megakaryocytes	LAPTM4B	Patient 2_Day 31
4.11027e-44	0.92803	0.305	0.005	8.22055e-41	Megakaryocytes	LAPTM4B	Patient 4_Preinfusion
1.72587e-26	1.70804	0.45	0.009	3.45174e-23	Megakaryocytes	LAPTM4B	Patient 4_Day 21
4.97065e-64	0.532279	0.282	0.014	9.94129e-61	CD8 T	LAIR2	Patient 2_Preinfusion
2.25123e-10	0.71839	0.351	0.037	4.50247e-07	NK	LAIR2	Patient 2_Preinfusion
1.71714e-87	0.451135	0.306	0.054	3.43428e-84	CD8 T	LAIR2	Patient 2_Day 31
8.36301e-152	0.46777	0.288	0.022	1.6726e-148	CD8 T	LAIR2	Patient 3_Preinfusion
5.33992e-08	0.368303	0.221	0.04	0.000106798	Gamma Delta T	LAIR2	Patient 3_Preinfusion
2.19435e-48	0.896859	0.418	0.037	4.3887e-45	NK	LAIR2	Patient 3_Preinfusion
4.94459e-210	0.321041	0.475	0.232	9.88918e-207	CD8 T	LAIR2	Patient 3_Day 24
1.95745e-27	0.395628	0.592	0.362	3.9149e-24	Gamma Delta T	LAIR2	Patient 3_Day 24
2.79863e-103	0.579309	0.527	0.359	5.59727e-100	NK	LAIR2	Patient 3_Day 24
2.49558e-16	0.650822	0.227	0.025	4.99117e-13	NK	LAIR2	Patient 4_Preinfusion
7.79196e-08	0.689283	0.282	0.038	0.000155839	Gamma Delta T	LAIR2	Patient 4_Day 8
9.69397e-84	0.41906	0.248	0.007	1.93879e-80	CD8 T	LAG3	Patient 1_Preinfusion
9.87043e-111	0.531315	0.366	0.119	1.97409e-107	CD8 T	LAG3	Patient 1_Day 7
1.90092e-133	0.612681	0.433	0.005	3.80184e-130	CD8 T	LAG3	Patient 2_Preinfusion
1.2504e-139	0.426639	0.324	0.022	2.5008e-136	CD8 T	LAG3	Patient 2_Day 31
3.5267e-80	0.320509	0.21	0.012	7.0534e-77	CD8 T	LAG3	Patient 4_Day 8
4.76099e-198	0.38064	0.296	0.03	9.52198e-195	CD8 T	LAG3	Patient 4_Day 21
1.55746e-11	0.349992	0.297	0.122	3.11492e-08	Gamma Delta T	LAG3	Patient 4_Day 21
8.38916e-63	0.42148	0.2	0.333	1.67783e-59	CD8 T	KMT2C	Patient 1_Day 7
2.74689e-64	0.201981	0.157	0.295	5.49378e-61	CD8 T	KMT2C	Patient 4_Preinfusion
7.04745e-26	0.486732	0.257	0.193	1.40949e-22	CD8 T	KMT2C	Patient 3_Day 24 CAR T
1.84959e-68	0.308179	0.47	0.433	3.69918e-65	CD8 T	KMT2A	Healthy
2.56299e-66	0.327557	0.431	0.357	5.12598e-63	CD4 T	KMT2A	Patient 1_Preinfusion
1.65326e-31	0.416099	0.425	0.363	3.30652e-28	CD8 T	KMT2A	Patient 1_Preinfusion
8.07742e-38	0.627176	0.327	0.237	1.61548e-34	CD8 T	KMT2A	Patient 1_Day 7
6.54317e-16	0.231894	0.361	0.266	1.30863e-12	CD8 T	KMT2A	Patient 2_Preinfusion
1.35596e-72	0.327728	0.462	0.392	2.71191e-69	CD8 T	KMT2A	Patient 2_Day 31
3.39182e-45	0.22998	0.254	0.179	6.78364e-42	CD8 T	KMT2A	Patient 3_Day 24
6.56674e-39	0.371476	0.255	0.176	1.31335e-35	CD8 T	KMT2A	Patient 4_Preinfusion
1.57225e-67	0.466342	0.381	0.3	3.1445e-64	CD8 T	KMT2A	Patient 4_Day 8
4.6435e-60	0.208826	0.411	0.396	9.287e-57	CD8 T	KMT2A	Patient 4_Day 21
2.30554e-18	0.45145	0.393	0.348	4.61109e-15	CD8 T	KMT2A	Patient 3_Day 24 CAR T
0	1.15162	0.679	0.13	0	CD8 T	KLRG1	Healthy
1.4182e-29	0.721131	0.815	0.212	2.83639e-26	Gamma Delta T	KLRG1	Healthy
4.57583e-118	0.662341	0.674	0.193	9.15166e-115	NK	KLRG1	Healthy
1.27798e-52	0.351119	0.222	0.021	2.55596e-49	CD8 T	KLRG1	Patient 1_Preinfusion
6.68162e-07	0.893582	0.385	0.036	0.00133632	Gamma Delta T	KLRG1	Patient 1_Preinfusion
5.82147e-132	0.784257	0.475	0.182	1.16429e-128	CD8 T	KLRG1	Patient 1_Day 7
4.60723e-61	0.411208	0.455	0.128	9.21447e-58	CD8 T	KLRG1	Patient 1_Day 13
1.7369e-190	0.992906	0.602	0.012	3.4738e-187	CD8 T	KLRG1	Patient 2_Preinfusion
0	1.05592	0.684	0.083	0	CD8 T	KLRG1	Patient 2_Day 31
1.01319e-122	0.677073	0.318	0.025	2.02638e-119	CD8 T	KLRG1	Patient 4_Day 8
0	0.685442	0.504	0.074	0	CD8 T	KLRG1	Patient 4_Day 21
1.436e-09	0.361475	0.4	0.225	2.872e-06	Gamma Delta T	KLRG1	Patient 4_Day 21
6.82138e-52	1.23916	0.79	0.083	1.36428e-48	Gamma Delta T	KLRF1	Healthy
0	1.7704	0.953	0.044	0	NK	KLRF1	Healthy
1.08085e-23	0.710629	0.338	0.033	2.1617e-20	NK	KLRF1	Patient 1_Day 7
1.28106e-08	0.288775	0.25	0.069	2.56213e-05	Gamma Delta T	KLRF1	Patient 1_Day 13
1.06891e-38	0.806065	0.627	0.062	2.13782e-35	NK	KLRF1	Patient 1_Day 13
1.51936e-22	0.700766	0.351	0.012	3.03872e-19	NK	KLRF1	Patient 2_Preinfusion
6.92646e-81	0.949453	0.569	0.009	1.38529e-77	NK	KLRF1	Patient 2_Day 31
5.78666e-63	0.67386	0.311	0.003	1.15733e-59	NK	KLRF1	Patient 3_Preinfusion
4.43398e-46	0.277034	0.229	0.032	8.86796e-43	Gamma Delta T	KLRF1	Patient 3_Day 24
2.06661e-285	0.694166	0.378	0.017	4.13322e-282	NK	KLRF1	Patient 3_Day 24
4.47774e-28	0.558399	0.213	0.003	8.95548e-25	NK	KLRF1	Patient 4_Preinfusion
3.26626e-72	0.796696	0.417	0.012	6.53251e-69	NK	KLRF1	Patient 4_Day 8
3.55513e-262	1.18292	0.656	0.022	7.11026e-259	NK	KLRF1	Patient 4_Day 21
2.4717e-156	0.564782	0.343	0.085	4.9434e-153	CD8 T	KLRD1	Healthy
1.74299e-60	1.39034	0.926	0.12	3.48598e-57	Gamma Delta T	KLRD1	Healthy
0	2.02454	0.992	0.081	0	NK	KLRD1	Healthy
3.88093e-84	0.495113	0.238	0.005	7.76187e-81	CD8 T	KLRD1	Patient 1_Preinfusion
4.86009e-13	1.31461	0.692	0.022	9.72018e-10	Gamma Delta T	KLRD1	Patient 1_Preinfusion
5.28686e-218	1.01056	0.624	0.226	1.05737e-214	CD8 T	KLRD1	Patient 1_Day 7
2.53222e-11	0.377657	0.812	0.476	5.06444e-08	NK	KLRD1	Patient 1_Day 7
3.73632e-41	0.275559	0.523	0.241	7.47263e-38	CD8 T	KLRD1	Patient 1_Day 13
1.76969e-14	0.434894	0.784	0.444	3.53938e-11	Gamma Delta T	KLRD1	Patient 1_Day 13
2.87091e-13	0.51662	0.84	0.447	5.74183e-10	NK	KLRD1	Patient 1_Day 13
5.59779e-203	1.14406	0.687	0.019	1.11956e-199	CD8 T	KLRD1	Patient 2_Preinfusion
1.2205e-38	1.49665	0.946	0.075	2.441e-35	NK	KLRD1	Patient 2_Preinfusion
0	1.10506	0.831	0.114	0	CD8 T	KLRD1	Patient 2_Day 31
1.38889e-33	0.796712	0.971	0.508	2.77778e-30	NK	KLRD1	Patient 2_Day 31
1.82603e-251	0.549519	0.353	0.013	3.65206e-248	CD8 T	KLRD1	Patient 3_Preinfusion
1.82945e-36	0.885843	0.506	0.033	3.6589e-33	Gamma Delta T	KLRD1	Patient 3_Preinfusion
2.93629e-71	1.11419	0.533	0.031	5.87259e-68	NK	KLRD1	Patient 3_Preinfusion
2.22997e-67	0.628321	0.642	0.235	4.45995e-64	Gamma Delta T	KLRD1	Patient 3_Day 24
3.04681e-205	0.83064	0.624	0.223	6.09362e-202	NK	KLRD1	Patient 3_Day 24
5.01261e-38	0.983517	0.523	0.024	1.00252e-34	Gamma Delta T	KLRD1	Patient 4_Preinfusion
3.72338e-49	1.10722	0.547	0.023	7.44675e-46	NK	KLRD1	Patient 4_Preinfusion
8.4212e-102	0.796269	0.375	0.058	1.68424e-98	CD8 T	KLRD1	Patient 4_Day 8
2.70654e-13	0.783581	0.641	0.119	5.41308e-10	Gamma Delta T	KLRD1	Patient 4_Day 8
5.37479e-86	0.973218	0.762	0.094	1.07496e-82	NK	KLRD1	Patient 4_Day 8
1.14925e-273	0.577987	0.545	0.128	2.29851e-270	CD8 T	KLRD1	Patient 4_Day 21
3.05911e-44	0.735419	0.771	0.265	6.11822e-41	Gamma Delta T	KLRD1	Patient 4_Day 21
6.88884e-130	1.00851	0.792	0.246	1.37777e-126	NK	KLRD1	Patient 4_Day 21
6.89536e-07	0.330319	0.241	0.107	0.00137907	Gamma Delta T	KLRD1	Patient 1_Product
8.08939e-12	0.672988	0.759	0.315	1.61788e-08	Gamma Delta T	KLRD1	Patient 1_Day 13 CAR T
3.10198e-08	0.408996	0.354	0.066	6.20397e-05	Gamma Delta T	KLRD1	Patient 2_Product
6.82225e-08	0.740543	0.455	0.068	0.000136445	NK	KLRD1	Patient 2_Product
1.27013e-116	0.442379	0.439	0.095	2.54027e-113	Gamma Delta T	KLRD1	Patient 3_Day 24 CAR T
6.03425e-16	0.474901	0.394	0.124	1.20685e-12	Gamma Delta T	KLRD1	Patient 4_Product
1.30165e-09	1.14922	0.818	0.205	2.6033e-06	Gamma Delta T	KLRD1	Patient 4_Day 8 CAR T
8.07703e-16	0.482556	0.27	0.002	1.61541e-12	NK	KLRC2	Patient 2_Preinfusion
6.33297e-41	0.707658	0.274	0.011	1.26659e-37	NK	KLRC2	Patient 4_Day 8
1.74157e-24	0.689432	0.444	0.052	3.48314e-21	Gamma Delta T	KLRC1	Healthy
2.38591e-271	1.2036	0.571	0.028	4.77183e-268	NK	KLRC1	Healthy
9.89178e-41	0.933039	0.4	0.009	1.97836e-37	NK	KLRC1	Patient 1_Day 7
2.72196e-46	1.01182	0.613	0.052	5.44392e-43	NK	KLRC1	Patient 1_Day 13
5.75288e-51	1.50678	0.757	0.006	1.15058e-47	NK	KLRC1	Patient 2_Preinfusion
1.73241e-81	1.42381	0.735	0.033	3.46482e-78	NK	KLRC1	Patient 2_Day 31
4.01924e-51	0.69258	0.27	0.004	8.03849e-48	NK	KLRC1	Patient 3_Preinfusion
1.27034e-34	0.312021	0.234	0.046	2.54067e-31	Gamma Delta T	KLRC1	Patient 3_Day 24
1.40041e-255	0.775718	0.39	0.031	2.80082e-252	NK	KLRC1	Patient 3_Day 24
3.50835e-27	0.810078	0.213	0.002	7.01671e-24	NK	KLRC1	Patient 4_Preinfusion
5.92289e-48	0.74881	0.292	0.009	1.18458e-44	NK	KLRC1	Patient 4_Day 8
7.65628e-258	1.47098	0.592	0.008	1.53126e-254	NK	KLRC1	Patient 4_Day 21
5.14284e-10	0.287538	0.208	0.01	1.02857e-06	Gamma Delta T	KLRC1	Patient 2_Product
9.86258e-89	0.389767	0.281	0.045	1.97252e-85	Gamma Delta T	KLRC1	Patient 3_Day 24 CAR T
0	1.54336	0.608	0.199	0	CD8 T	KLRB1	Healthy
3.18604e-39	0.986706	0.951	0.259	6.37207e-36	Gamma Delta T	KLRB1	Healthy
2.56687e-266	0.99794	0.953	0.229	5.13375e-263	NK	KLRB1	Healthy
2.35926e-133	0.831438	0.295	0.015	4.71851e-130	CD4 T	KLRB1	Patient 1_Preinfusion
4.00744e-27	0.513479	0.385	0.114	8.01488e-24	CD4 T	KLRB1	Patient 1_Day 7
4.25338e-34	0.368844	0.327	0.108	8.50677e-31	Gamma Delta T	KLRB1	Patient 1_Day 7
1.73426e-22	0.968808	0.55	0.12	3.46853e-19	NK	KLRB1	Patient 1_Day 7
3.67191e-07	0.389601	0.371	0.16	0.000734383	Gamma Delta T	KLRB1	Patient 1_Day 13
7.08924e-37	1.1155	0.76	0.153	1.41785e-33	NK	KLRB1	Patient 1_Day 13
2.47878e-40	0.899925	0.369	0.031	4.95756e-37	CD4 T	KLRB1	Patient 2_Preinfusion
2.02231e-46	1.84995	0.892	0.038	4.04462e-43	NK	KLRB1	Patient 2_Preinfusion
9.16485e-21	0.664118	0.468	0.138	1.83297e-17	CD4 T	KLRB1	Patient 2_Day 31
1.03459e-83	1.60209	0.912	0.13	2.06917e-80	NK	KLRB1	Patient 2_Day 31
1.06077e-180	0.472365	0.22	0.015	2.12154e-177	CD4 T	KLRB1	Patient 3_Preinfusion
4.44805e-09	0.387331	0.234	0.038	8.8961e-06	Gamma Delta T	KLRB1	Patient 3_Preinfusion
1.74449e-42	0.896688	0.418	0.035	3.48897e-39	NK	KLRB1	Patient 3_Preinfusion
1.03956e-90	0.338765	0.269	0.062	2.07911e-87	CD4 T	KLRB1	Patient 3_Day 24
1.4273e-35	0.430954	0.291	0.072	2.85459e-32	Gamma Delta T	KLRB1	Patient 3_Day 24
5.421e-226	0.887969	0.437	0.056	1.0842e-222	NK	KLRB1	Patient 3_Day 24
9.21783e-15	0.716881	0.347	0.059	1.84357e-11	NK	KLRB1	Patient 4_Preinfusion
5.40457e-10	0.332466	0.232	0.051	1.08091e-06	CD4 T	KLRB1	Patient 4_Day 8
3.10723e-06	0.742324	0.308	0.054	0.00621446	Gamma Delta T	KLRB1	Patient 4_Day 8
2.70925e-113	1.3478	0.667	0.028	5.41849e-110	NK	KLRB1	Patient 4_Day 8
1.69089e-26	0.233553	0.244	0.087	3.38179e-23	CD4 T	KLRB1	Patient 4_Day 21
6.1831e-223	1.39366	0.723	0.059	1.23662e-219	NK	KLRB1	Patient 4_Day 21
1.46405e-07	0.341623	0.242	0.114	0.00029281	CD4 T	KLRB1	Patient 2_Product
1.51304e-32	1.49563	0.281	0.006	3.02609e-29	Megakaryocytes	KLHL35	Patient 1_Preinfusion
4.18076e-11	0.906328	0.231	0.002	8.36152e-08	Megakaryocytes	KLHL35	Patient 1_Day 7
5.30146e-08	1.32888	0.333	0.003	0.000106029	Megakaryocytes	KLHL35	Patient 2_Preinfusion
2.3558e-17	1.34051	0.667	0.004	4.7116e-14	Megakaryocytes	KLHL35	Patient 2_Day 31
1.28574e-41	1.05616	0.305	0.005	2.57148e-38	Megakaryocytes	KLHL35	Patient 4_Preinfusion
3.8247e-16	1.54064	0.25	0.003	7.6494e-13	Megakaryocytes	KLHL35	Patient 4_Day 21
1.38865e-46	0.293494	0.179	0.249	2.77731e-43	CD8 T	KLHL24	Patient 4_Day 8
1.81042e-38	1.09602	0.281	0.013	3.62085e-35	Megakaryocytes	KLHDC8B	Patient 1_Preinfusion
9.27819e-07	0.71345	0.222	0.014	0.00185564	Megakaryocytes	KLHDC8B	Patient 2_Preinfusion
7.43301e-16	1.10923	0.5	0.01	1.4866e-12	Megakaryocytes	KLHDC8B	Patient 2_Day 31
1.93634e-45	1.12766	0.28	0.007	3.87268e-42	Megakaryocytes	KLHDC8B	Patient 4_Preinfusion
0	0.729671	0.991	0.784	0	Monocytes	KLF6	Healthy
3.50759e-256	0.261278	0.957	0.51	7.01518e-253	Monocytes	KLF6	Patient 1_Day 7
1.94591e-149	0.880683	0.959	0.673	3.89182e-146	Monocytes	KLF6	Patient 2_Preinfusion
4.88169e-72	0.391784	0.894	0.662	9.76339e-69	Monocytes	KLF6	Patient 2_Day 31
1.04746e-225	0.449422	0.71	0.417	2.09493e-222	Monocytes	KLF6	Patient 3_Preinfusion
3.7599e-234	0.257364	0.606	0.31	7.51979e-231	Monocytes	KLF6	Patient 3_Day 24
3.87551e-150	0.205897	0.811	0.576	7.75102e-147	Monocytes	KLF6	Patient 4_Preinfusion
3.99252e-127	0.229534	0.822	0.433	7.98504e-124	Monocytes	KLF6	Patient 4_Day 8
1.06225e-254	0.514697	0.842	0.44	2.1245e-251	Monocytes	KLF6	Patient 4_Day 21
1.57657e-14	0.274287	0.455	0.502	3.15313e-11	CD8 T	KLF6	Patient 3_Day 24 CAR T
1.72877e-116	0.249531	0.98	0.929	3.45753e-113	CD4 T	KLF2	Healthy
3.41967e-53	0.237347	0.923	0.947	6.83934e-50	B cells	KLF2	Healthy
0	1.28334	0.914	0.559	0	CD4 T	KLF2	Patient 1_Preinfusion
5.20393e-37	0.547511	0.745	0.599	1.04079e-33	CD8 T	KLF2	Patient 1_Preinfusion
3.64351e-140	0.654883	0.834	0.687	7.28702e-137	CD8 T	KLF2	Patient 1_Day 7
1.13227e-78	0.964881	0.962	0.703	2.26455e-75	CD4 T	KLF2	Patient 2_Preinfusion
6.63397e-53	0.628025	0.9	0.696	1.32679e-49	CD8 T	KLF2	Patient 2_Preinfusion
1.20515e-09	0.707171	0.838	0.715	2.4103e-06	NK	KLF2	Patient 2_Preinfusion
3.75677e-09	0.224928	0.987	0.892	7.51354e-06	CD4 T	KLF2	Patient 2_Day 31
1.01619e-49	0.261624	0.941	0.837	2.03238e-46	CD8 T	KLF2	Patient 2_Day 31
0	0.906007	0.883	0.561	0	CD4 T	KLF2	Patient 3_Preinfusion
5.39272e-11	0.230153	0.645	0.596	1.07854e-07	CD8 T	KLF2	Patient 3_Preinfusion
2.5375e-14	0.410871	0.598	0.599	5.075e-11	NK	KLF2	Patient 3_Preinfusion
4.72523e-52	0.255772	0.825	0.624	9.45045e-49	CD4 T	KLF2	Patient 3_Day 24
6.98779e-13	0.269415	0.717	0.637	1.39756e-09	Gamma Delta T	KLF2	Patient 3_Day 24
6.19005e-35	0.253804	0.663	0.638	1.23801e-31	NK	KLF2	Patient 3_Day 24
0	1.00778	0.935	0.532	0	CD4 T	KLF2	Patient 4_Preinfusion
1.32863e-51	0.574083	0.7	0.636	2.65726e-48	CD8 T	KLF2	Patient 4_Preinfusion
1.01244e-41	0.945197	0.946	0.634	2.02489e-38	CD4 T	KLF2	Patient 4_Day 8
3.22032e-38	0.448023	0.722	0.622	6.44064e-35	CD8 T	KLF2	Patient 4_Day 8
3.25649e-08	0.306265	0.768	0.637	6.51298e-05	NK	KLF2	Patient 4_Day 8
1.32262e-77	0.501493	0.977	0.901	2.64523e-74	CD4 T	KLF2	Patient 4_Day 21
4.8602e-07	0.230958	0.937	0.906	0.00097204	Gamma Delta T	KLF2	Patient 4_Day 21
1.43304e-90	0.617237	0.817	0.616	2.86608e-87	CD4 T	KLF2	Patient 3_Day 24 CAR T
2.12208e-10	0.493798	0.216	0.006	4.24415e-07	NK	KIR3DX1	Patient 2_Preinfusion
4.23313e-231	1.6501	0.565	0.253	8.46626e-228	Megakaryocytes	KIF2A	Healthy
1.37308e-50	0.309599	0.517	0.342	2.74616e-47	CD4 T	KIF2A	Patient 1_Preinfusion
8.2003e-15	0.217114	0.495	0.357	1.64006e-11	CD8 T	KIF2A	Patient 1_Preinfusion
6.29122e-265	2.72881	0.912	0.362	1.25824e-261	Megakaryocytes	KIF2A	Patient 1_Preinfusion
1.11069e-37	0.252482	0.435	0.327	2.22138e-34	CD8 T	KIF2A	Patient 1_Day 7
1.28112e-80	2.23596	0.962	0.394	2.56224e-77	Megakaryocytes	KIF2A	Patient 1_Day 7
2.76264e-14	0.319877	0.431	0.178	5.52528e-11	CD4 T	KIF2A	Patient 2_Preinfusion
1.88472e-30	0.35313	0.414	0.167	3.76943e-27	CD8 T	KIF2A	Patient 2_Preinfusion
8.82871e-52	2.57512	1	0.189	1.76574e-48	Megakaryocytes	KIF2A	Patient 2_Preinfusion
8.20564e-83	0.373079	0.495	0.261	1.64113e-79	CD8 T	KIF2A	Patient 2_Day 31
4.98502e-35	1.89937	0.833	0.393	9.97004e-32	Megakaryocytes	KIF2A	Patient 2_Day 31
2.28483e-39	0.237904	0.353	0.157	4.56967e-36	CD8 T	KIF2A	Patient 3_Preinfusion
3.38518668984923e-311	3.11359	0.94	0.167	6.77037e-308	Megakaryocytes	KIF2A	Patient 3_Preinfusion
1.36942e-89	0.201136	0.353	0.211	2.73885e-86	CD8 T	KIF2A	Patient 3_Day 24
2.60361e-23	1.61032	0.8	0.29	5.20723e-20	Megakaryocytes	KIF2A	Patient 3_Day 24
4.6343e-28	0.336302	0.332	0.203	9.2686e-25	CD8 T	KIF2A	Patient 4_Preinfusion
7.69267e-225	2.1711	0.915	0.211	1.53853e-221	Megakaryocytes	KIF2A	Patient 4_Preinfusion
8.18822e-08	0.216075	0.545	0.298	0.000163764	CD4 T	KIF2A	Patient 4_Day 8
2.9096e-28	0.243965	0.409	0.278	5.81921e-25	CD8 T	KIF2A	Patient 4_Day 8
9.87833e-179	2.95927	0.895	0.299	1.97567e-175	Megakaryocytes	KIF2A	Patient 4_Day 8
8.13982e-145	0.366579	0.657	0.435	1.62796e-141	CD8 T	KIF2A	Patient 4_Day 21
9.13221e-122	2.98047	0.95	0.514	1.82644e-118	Megakaryocytes	KIF2A	Patient 4_Day 21
8.73466e-29	0.203327	0.506	0.503	1.74693e-25	CD4 T	KIF2A	Patient 3_Day 24 CAR T
7.24256e-45	0.539235	0.285	0.076	1.44851e-41	CD8 T	KIF20B	Patient 1_Preinfusion
3.99919e-17	0.332312	0.356	0.098	7.99839e-14	CD4 T	KIF20B	Patient 2_Preinfusion
8.3137e-58	0.532794	0.389	0.08	1.66274e-54	CD8 T	KIF20B	Patient 2_Preinfusion
3.21463e-51	0.28204	0.276	0.136	6.42926e-48	CD8 T	KIF20B	Patient 2_Day 31
6.13388e-69	0.273756	0.225	0.042	1.22678e-65	CD8 T	KIF20B	Patient 3_Preinfusion
3.35046e-40	0.396433	0.208	0.063	6.70093e-37	CD8 T	KIF20B	Patient 4_Day 8
2.81355e-08	0.781698	0.444	0.263	5.6271e-05	Megakaryocytes	KDM7A	Patient 2_Preinfusion
1.69668e-12	0.234839	0.079	0.217	3.39337e-09	Megakaryocytes	KDM7A	Patient 4_Day 8
5.96482e-91	0.274423	0.98	0.942	1.19296e-87	CD4 T	JUNB	Healthy
6.53254e-135	0.626924	0.815	0.839	1.30651e-131	CD4 T	JUNB	Patient 1_Preinfusion
2.26919e-14	0.310262	0.771	0.641	4.53838e-11	CD4 T	JUNB	Patient 1_Day 7
9.88946e-11	0.501803	0.81	0.694	1.97789e-07	Gamma Delta T	JUNB	Patient 1_Day 13
3.01131e-22	0.590486	0.938	0.842	6.02261e-19	CD4 T	JUNB	Patient 2_Preinfusion
4.07586e-90	0.408939	0.881	0.593	8.15172e-87	Monocytes	JUNB	Patient 2_Day 31
2.10694e-18	0.526013	0.853	0.682	4.21388e-15	CD4 T	JUNB	Patient 2_Day 31
1.37542e-179	0.21021	0.897	0.666	2.75084e-176	Monocytes	JUNB	Patient 3_Preinfusion
8.97e-32	0.209555	0.887	0.44	1.794e-28	DC	JUNB	Patient 3_Day 24
0	0.305489	0.703	0.346	0	Monocytes	JUNB	Patient 3_Day 24
4.10409e-67	0.365326	0.654	0.428	8.20818e-64	CD4 T	JUNB	Patient 3_Day 24
2.43688e-60	0.237144	0.87	0.875	4.87376e-57	CD4 T	JUNB	Patient 4_Preinfusion
2.35293e-09	0.482326	0.812	0.786	4.70586e-06	CD4 T	JUNB	Patient 4_Day 8
3.45845952088873e-323	0.47792	0.951	0.565	6.91691904177745e-320	Monocytes	JUNB	Patient 4_Day 21
3.23626e-156	0.86152	0.717	0.424	6.47252e-153	CD4 T	JUNB	Patient 3_Day 24 CAR T
1.72935e-109	0.467532	0.958	0.964	3.4587e-106	CD8 T	JUN	Healthy
8.64447e-100	0.780325	0.742	0.421	1.72889e-96	CD4 T	JUN	Patient 1_Preinfusion
6.24056e-09	0.426638	0.558	0.46	1.24811e-05	CD8 T	JUN	Patient 1_Preinfusion
4.39085e-16	0.386282	0.312	0.329	8.78169e-13	CD8 T	JUN	Patient 1_Day 7
6.83703e-09	0.275206	0.549	0.296	1.36741e-05	CD4 T	JUN	Patient 1_Day 13
1.72741e-06	0.220157	0.57	0.481	0.00345483	Monocytes	JUN	Patient 2_Day 31
4.99343e-11	0.489027	0.699	0.502	9.98686e-08	CD4 T	JUN	Patient 2_Day 31
6.07385e-45	0.269639	0.527	0.458	1.21477e-41	CD4 T	JUN	Patient 3_Preinfusion
4.78323e-28	0.473971	0.54	0.46	9.56646e-25	CD8 T	JUN	Patient 3_Preinfusion
1.79331e-27	0.943688	0.701	0.464	3.58662e-24	Gamma Delta T	JUN	Patient 3_Preinfusion
8.42723e-25	0.667976	0.484	0.466	1.68545e-21	NK	JUN	Patient 3_Preinfusion
2.03293e-79	0.385097	0.598	0.316	4.06586e-76	CD4 T	JUN	Patient 3_Day 24
8.43391e-72	0.268018	0.64	0.544	1.68678e-68	CD4 T	JUN	Patient 4_Preinfusion
8.61235e-47	0.51685	0.575	0.57	1.72247e-43	CD8 T	JUN	Patient 4_Preinfusion
5.33712e-07	0.468363	0.6	0.57	0.00106742	NK	JUN	Patient 4_Preinfusion
3.09064e-20	0.636822	0.875	0.483	6.18127e-17	CD4 T	JUN	Patient 4_Day 8
6.62857e-62	0.818301	0.669	0.448	1.32571e-58	CD8 T	JUN	Patient 4_Day 8
3.88965e-39	0.435079	0.66	0.565	7.77929e-36	Monocytes	JUN	Patient 4_Day 21
1.27516e-72	0.645476	0.73	0.502	2.55032e-69	CD4 T	JUN	Patient 3_Day 24 CAR T
2.13803e-271	0.209687	0.743	0.404	4.27605e-268	Monocytes	JMJD1C	Healthy
1.73358e-105	0.324298	0.22	0.446	3.46717e-102	CD8 T	JMJD1C	Patient 1_Day 7
2.71705e-25	0.271661	0.56	0.327	5.4341e-22	Monocytes	JMJD1C	Patient 2_Preinfusion
4.58448e-61	0.216788	0.272	0.4	9.16897e-58	CD8 T	JMJD1C	Patient 4_Preinfusion
1.22643e-16	0.385322	0.277	0.266	2.45285e-13	CD8 T	JMJD1C	Patient 3_Day 24 CAR T
0	1.28907	0.421	0.035	0	B cells	JCHAIN	Healthy
2.67022e-10	1.94995	0.6	0	5.34045e-07	B cells	JCHAIN	Patient 1_Preinfusion
4.45656e-16	2.35001	0.833	0	8.91312e-13	B cells	JCHAIN	Patient 2_Day 31
1.78385e-47	2.41492	0.818	0.001	3.5677e-44	B cells	JCHAIN	Patient 4_Day 21
3.81709e-57	0.679544	0.97	0.455	7.63418e-54	DC	JAML	Healthy
0	0.808141	0.907	0.25	0	Monocytes	JAML	Healthy
3.69694e-22	0.209555	0.876	0.515	7.39388e-19	DC	JAML	Patient 1_Preinfusion
1.18817e-285	0.617137	0.678	0.127	2.37635e-282	Monocytes	JAML	Patient 1_Preinfusion
4.64461e-40	0.52996	0.912	0.168	9.28921e-37	DC	JAML	Patient 1_Day 7
0	0.680085	0.723	0.024	0	Monocytes	JAML	Patient 1_Day 7
8.37226e-14	0.405417	0.778	0.063	1.67445e-10	DC	JAML	Patient 1_Day 13
2.58361e-96	0.301762	0.41	0.022	5.16722e-93	Monocytes	JAML	Patient 1_Day 13
1.01676e-131	0.686716	0.687	0.162	2.03351e-128	Monocytes	JAML	Patient 2_Preinfusion
3.39627e-16	0.544718	0.884	0.268	6.79254e-13	DC	JAML	Patient 2_Day 31
0	0.891981	0.757	0.033	0	Monocytes	JAML	Patient 2_Day 31
9.67258e-165	0.29024	0.421	0.183	1.93452e-161	Monocytes	JAML	Patient 3_Preinfusion
4.17575e-65	0.312239	0.667	0.108	8.3515e-62	DC	JAML	Patient 3_Day 24
0	0.381706	0.367	0.018	0	Monocytes	JAML	Patient 3_Day 24
6.59179e-117	0.245759	0.799	0.252	1.31836e-113	DC	JAML	Patient 4_Preinfusion
0	0.33708	0.41	0.085	0	Monocytes	JAML	Patient 4_Preinfusion
0	0.977217	0.849	0.104	0	Monocytes	JAML	Patient 4_Day 8
3.09653e-40	0.680746	0.98	0.365	6.19306e-37	DC	JAML	Patient 4_Day 21
0	0.845681	0.766	0.057	0	Monocytes	JAML	Patient 4_Day 21
1.22413e-52	1.0298	0.252	0.014	2.44826e-49	Megakaryocytes	JAM3	Healthy
1.98612e-06	0.306052	0.25	0.001	0.00397224	Megakaryocytes	JAM3	Patient 2_Day 31
4.53978e-12	1.18715	0.25	0.001	9.07956e-09	Megakaryocytes	JAM3	Patient 4_Day 21
1.34305e-28	0.289399	0.244	0.016	2.68609e-25	CD4 T	JAKMIP1	Patient 2_Preinfusion
1.52123e-36	0.3075	0.423	0.282	3.04245e-33	NK	IVNS1ABP	Healthy
3.58958e-31	0.340498	0.172	0.251	7.17915e-28	CD8 T	IVNS1ABP	Patient 1_Day 7
5.45681e-142	0.284912	0.341	0.127	1.09136e-138	Monocytes	IVNS1ABP	Patient 3_Preinfusion
1.05473e-247	0.251969	0.402	0.113	2.10947e-244	Monocytes	IVNS1ABP	Patient 4_Preinfusion
6.91683e-169	0.634164	0.311	0.096	1.38337e-165	B cells	ITM2C	Healthy
1.83975e-09	1.63936	0.8	0.038	3.6795e-06	B cells	ITM2C	Patient 1_Preinfusion
7.26458e-21	1.7406	1	0.01	1.45292e-17	B cells	ITM2C	Patient 2_Day 31
3.77136e-46	1.94632	0.864	0.02	7.54272e-43	B cells	ITM2C	Patient 4_Day 21
2.58534e-263	0.428565	0.475	0.146	5.17069e-260	CD4 T	ITM2A	Healthy
3.67926e-50	0.287619	0.381	0.213	7.35853e-47	CD8 T	ITM2A	Healthy
1.20168e-291	1.07871	0.676	0.063	2.40336e-288	CD4 T	ITM2A	Patient 1_Preinfusion
2.19164e-100	0.810342	0.592	0.115	4.38328e-97	CD8 T	ITM2A	Patient 1_Preinfusion
3.28462e-27	0.481165	0.66	0.333	6.56924e-24	CD4 T	ITM2A	Patient 1_Day 7
2.09061e-88	0.326172	0.433	0.192	4.18121e-85	CD8 T	ITM2A	Patient 1_Day 7
1.71194e-07	0.272381	0.653	0.416	0.000342387	CD4 T	ITM2A	Patient 1_Day 13
2.50957e-24	0.215051	0.478	0.261	5.01914e-21	CD8 T	ITM2A	Patient 1_Day 13
5.82404e-85	0.878575	0.712	0.066	1.16481e-81	CD4 T	ITM2A	Patient 2_Preinfusion
7.44167e-114	0.874257	0.555	0.048	1.48833e-110	CD8 T	ITM2A	Patient 2_Preinfusion
5.57752e-07	0.473945	0.432	0.094	0.0011155	NK	ITM2A	Patient 2_Preinfusion
5.1512e-23	0.395072	0.724	0.322	1.03024e-19	CD4 T	ITM2A	Patient 2_Day 31
4.25517e-153	0.627754	0.512	0.113	8.51035e-150	CD8 T	ITM2A	Patient 2_Day 31
3.95246e-214	0.353359	0.26	0.018	7.90493e-211	CD4 T	ITM2A	Patient 3_Preinfusion
6.55627e-71	0.212111	0.255	0.071	1.31125e-67	CD4 T	ITM2A	Patient 3_Day 24
1.06008e-264	0.267293	0.32	0.05	2.12017e-261	CD4 T	ITM2A	Patient 4_Preinfusion
6.41789e-53	0.728298	0.292	0.105	1.28358e-49	CD8 T	ITM2A	Patient 4_Preinfusion
2.93706e-41	0.773266	0.527	0.052	5.87411e-38	CD4 T	ITM2A	Patient 4_Day 8
1.94537e-50	0.297836	0.201	0.031	3.89073e-47	CD8 T	ITM2A	Patient 4_Day 8
5.74019e-151	0.665562	0.563	0.071	1.14804e-147	CD4 T	ITM2A	Patient 4_Day 21
5.25251e-15	1.38449	0.3	0.109	1.0505e-11	Megakaryocytes	ITM2A	Patient 4_Day 21
3.41536e-07	0.268797	0.48	0.339	0.000683071	CD4 T	ITM2A	Patient 4_Product
0	0.430139	0.456	0.099	0	CD4 T	ITK	Healthy
1.49635e-36	0.294798	0.302	0.181	2.99271e-33	CD8 T	ITK	Healthy
3.47588e-93	0.389233	0.232	0.018	6.95175e-90	CD4 T	ITK	Patient 1_Preinfusion
5.19848e-79	0.766653	0.239	0.067	1.0397e-75	CD8 T	ITK	Patient 1_Day 7
6.11392e-43	0.407778	0.369	0.027	1.22278e-39	CD4 T	ITK	Patient 2_Preinfusion
1.7521e-42	0.32578	0.241	0.022	3.5042e-39	CD8 T	ITK	Patient 2_Preinfusion
2.17758e-77	0.38615	0.297	0.064	4.35517e-74	CD8 T	ITK	Patient 2_Day 31
2.27125e-59	0.273312	0.347	0.211	4.54251e-56	CD8 T	ITGB7	Healthy
2.38918e-28	0.304724	0.41	0.223	4.77836e-25	NK	ITGB7	Healthy
2.98867e-36	0.228463	0.278	0.247	5.97735e-33	CD8 T	ITGB7	Patient 1_Day 7
8.35556e-15	0.212945	0.627	0.236	1.67111e-11	DC	ITGB7	Patient 2_Preinfusion
2.47337e-13	0.320973	0.481	0.233	4.94674e-10	CD4 T	ITGB7	Patient 2_Preinfusion
1.06899e-62	0.539459	0.517	0.216	2.13798e-59	CD8 T	ITGB7	Patient 2_Preinfusion
2.30215e-08	0.571232	0.432	0.243	4.60429e-05	NK	ITGB7	Patient 2_Preinfusion
5.88754e-84	0.399986	0.432	0.192	1.17751e-80	CD8 T	ITGB7	Patient 2_Day 31
4.00774e-08	0.202127	0.312	0.106	8.01547e-05	CD4 T	ITGB7	Patient 4_Day 8
1.17221e-53	0.430983	0.261	0.072	2.34443e-50	CD8 T	ITGB7	Patient 4_Day 8
3.92305e-06	0.201881	0.238	0.106	0.0078461	NK	ITGB7	Patient 4_Day 8
3.41911e-27	0.246302	0.462	0.223	6.83822e-24	CD4 T	ITGB7	Patient 4_Day 21
1.99463e-108	0.353075	0.398	0.152	3.98927e-105	CD8 T	ITGB7	Patient 4_Day 21
7.38811e-14	0.364619	0.44	0.236	1.47762e-10	Gamma Delta T	ITGB7	Patient 4_Day 21
4.44525e-121	1.79665	0.522	0.004	8.89049e-118	Megakaryocytes	ITGB3	Healthy
5.81788e-56	1.65382	0.474	0.007	1.16358e-52	Megakaryocytes	ITGB3	Patient 1_Preinfusion
9.19794e-07	1.36099	0.5	0	0.00183959	Megakaryocytes	ITGB3	Patient 1_Day 13
5.50285e-13	1.33408	0.556	0.001	1.10057e-09	Megakaryocytes	ITGB3	Patient 2_Preinfusion
1.16617e-20	1.07014	0.667	0	2.33234e-17	Megakaryocytes	ITGB3	Patient 2_Day 31
3.44133e-29	1.02906	0.26	0.001	6.88266e-26	Megakaryocytes	ITGB3	Patient 3_Preinfusion
2.64774e-34	0.618182	0.244	0.004	5.29547e-31	Megakaryocytes	ITGB3	Patient 4_Preinfusion
4.54154e-17	1.33551	0.211	0.002	9.08307e-14	Megakaryocytes	ITGB3	Patient 4_Day 8
1.48466e-20	1.58603	0.4	0	2.96931e-17	Megakaryocytes	ITGB3	Patient 4_Day 21
2.61093e-18	0.261547	0.994	0.804	5.22185e-15	DC	ITGB2	Healthy
0	0.581397	0.985	0.722	0	Monocytes	ITGB2	Healthy
4.50338e-19	0.56982	0.988	0.806	9.00676e-16	Gamma Delta T	ITGB2	Healthy
7.2237e-213	0.795083	0.991	0.798	1.44474e-209	NK	ITGB2	Healthy
0	1.01409	0.999	0.618	0	Monocytes	ITGB2	Patient 1_Preinfusion
1.79321e-278	0.588761	0.977	0.775	3.58641e-275	Monocytes	ITGB2	Patient 1_Day 7
3.23237e-45	0.280671	0.975	0.902	6.46474e-42	Monocytes	ITGB2	Patient 2_Preinfusion
0	0.779648	0.938	0.53	0	Monocytes	ITGB2	Patient 3_Preinfusion
0	0.393827	0.867	0.53	0	Monocytes	ITGB2	Patient 3_Day 24
1.82713e-50	0.221974	0.579	0.625	3.65427e-47	NK	ITGB2	Patient 3_Day 24
0	0.729738	0.842	0.327	0	Monocytes	ITGB2	Patient 4_Preinfusion
1.9995e-227	0.554113	0.982	0.664	3.999e-224	Monocytes	ITGB2	Patient 4_Day 8
8.48266e-138	0.241178	0.967	0.767	1.69653e-134	Monocytes	ITGB2	Patient 4_Day 21
3.51207e-19	0.205315	0.808	0.86	7.02415e-16	NK	ITGB2	Patient 4_Day 21
3.05161e-137	0.203074	0.441	0.493	6.10323e-134	CD4 T	ITGB1	Healthy
2.21472e-202	1.88828	0.809	0.474	4.42944e-199	Megakaryocytes	ITGB1	Healthy
5.94649e-166	0.63646	0.606	0.608	1.1893e-162	CD4 T	ITGB1	Patient 1_Preinfusion
1.26646e-54	0.565585	0.665	0.603	2.53292e-51	CD8 T	ITGB1	Patient 1_Preinfusion
4.26805e-66	1.46944	0.649	0.608	8.5361e-63	Megakaryocytes	ITGB1	Patient 1_Preinfusion
9.21842e-25	0.327896	0.718	0.446	1.84368e-21	CD4 T	ITGB1	Patient 1_Day 7
1.51998e-73	0.534945	0.445	0.48	3.03996e-70	CD8 T	ITGB1	Patient 1_Day 7
7.76109e-13	0.388802	0.715	0.424	1.55222e-09	CD4 T	ITGB1	Patient 1_Day 13
1.63098e-53	0.740715	0.831	0.5	3.26197e-50	CD4 T	ITGB1	Patient 2_Preinfusion
2.56546e-30	0.389806	0.63	0.503	5.13092e-27	CD8 T	ITGB1	Patient 2_Preinfusion
5.54434e-14	0.428294	0.859	0.696	1.10887e-10	CD4 T	ITGB1	Patient 2_Day 31
2.92426e-134	0.528353	0.768	0.619	5.84852e-131	CD8 T	ITGB1	Patient 2_Day 31
1.46067e-127	0.392678	0.464	0.316	2.92133e-124	CD4 T	ITGB1	Patient 3_Preinfusion
9.89052e-18	0.265617	0.357	0.332	1.9781e-14	CD8 T	ITGB1	Patient 3_Preinfusion
2.61431e-81	1.58546	0.52	0.333	5.22863e-78	Megakaryocytes	ITGB1	Patient 3_Preinfusion
5.38925e-12	0.289069	0.361	0.333	1.07785e-08	NK	ITGB1	Patient 3_Preinfusion
3.02045e-219	0.369327	0.592	0.377	6.0409e-216	CD4 T	ITGB1	Patient 4_Preinfusion
3.53898e-75	0.837819	0.515	0.427	7.07795e-72	CD8 T	ITGB1	Patient 4_Preinfusion
1.25468e-25	0.714988	0.524	0.435	2.50935e-22	Megakaryocytes	ITGB1	Patient 4_Preinfusion
4.43776e-17	0.487513	0.723	0.611	8.87551e-14	CD4 T	ITGB1	Patient 4_Day 8
1.08289e-77	0.421861	0.524	0.638	2.16578e-74	CD8 T	ITGB1	Patient 4_Day 8
1.68454e-63	1.68242	0.658	0.614	3.36909e-60	Megakaryocytes	ITGB1	Patient 4_Day 8
9.04565e-84	0.608586	0.776	0.655	1.80913e-80	CD4 T	ITGB1	Patient 4_Day 21
1.02237e-80	0.299496	0.665	0.664	2.04474e-77	CD8 T	ITGB1	Patient 4_Day 21
1.55232e-10	0.235119	0.594	0.666	3.10463e-07	Gamma Delta T	ITGB1	Patient 4_Day 21
5.55355e-25	1.5896	0.75	0.664	1.11071e-21	Megakaryocytes	ITGB1	Patient 4_Day 21
0	0.61685	0.693	0.105	0	Monocytes	ITGAM	Healthy
9.92926e-47	0.38427	0.556	0.282	1.98585e-43	NK	ITGAM	Healthy
4.35867e-281	0.601175	0.669	0.128	8.71733e-278	Monocytes	ITGAM	Patient 1_Preinfusion
1.04666e-270	0.264523	0.601	0.134	2.09331e-267	Monocytes	ITGAM	Patient 1_Day 7
1.23532e-102	0.57104	0.64	0.18	2.47064e-99	Monocytes	ITGAM	Patient 2_Preinfusion
1.27688e-96	0.295119	0.507	0.171	2.55376e-93	Monocytes	ITGAM	Patient 2_Day 31
0	0.408351	0.414	0.077	0	Monocytes	ITGAM	Patient 3_Preinfusion
2.09372e-20	0.289337	0.06	0.326	4.18743e-17	Megakaryocytes	ITGAM	Patient 3_Preinfusion
0	0.384373	0.396	0.036	0	Monocytes	ITGAM	Patient 4_Preinfusion
1.04278e-180	0.418679	0.579	0.114	2.08557e-177	Monocytes	ITGAM	Patient 4_Day 8
6.4562e-84	0.34393	0.45	0.426	1.29124e-80	CD8 T	ITGAL	Healthy
3.06986e-83	0.519167	0.704	0.416	6.13971e-80	NK	ITGAL	Healthy
1.22331e-46	0.590971	0.381	0.343	2.44663e-43	CD8 T	ITGAL	Patient 1_Day 7
2.60738e-37	0.416421	0.511	0.351	5.21476e-34	CD8 T	ITGAL	Patient 2_Preinfusion
1.75586e-101	0.436706	0.571	0.42	3.51171e-98	CD8 T	ITGAL	Patient 2_Day 31
7.32736e-59	0.429983	0.368	0.335	1.46547e-55	CD8 T	ITGAL	Patient 4_Day 8
3.97175e-10	0.288864	0.381	0.34	7.94351e-07	NK	ITGAL	Patient 4_Day 8
1.87777e-58	0.235454	0.337	0.277	3.75554e-55	CD8 T	ITGAL	Patient 4_Day 21
2.77129e-20	0.39188	0.34	0.28	5.54259e-17	CD8 T	ITGAL	Patient 3_Day 24 CAR T
2.00323e-135	0.225735	0.235	0.059	4.00646e-132	CD4 T	ITGA6	Healthy
2.3575e-23	0.271382	0.65	0.706	4.715e-20	CD8 T	ITGA4	Patient 1_Preinfusion
2.08229e-06	1.43871	1	0.701	0.00416458	B cells	ITGA4	Patient 1_Preinfusion
8.47831e-64	0.717463	0.597	0.619	1.69566e-60	CD8 T	ITGA4	Patient 1_Day 7
5.43695e-31	0.401611	0.665	0.506	1.08739e-27	CD8 T	ITGA4	Patient 2_Preinfusion
3.4875e-06	0.418082	0.568	0.521	0.006975	NK	ITGA4	Patient 2_Preinfusion
2.21703e-75	0.386021	0.679	0.586	4.43406e-72	CD8 T	ITGA4	Patient 2_Day 31
3.20144e-62	0.245808	0.473	0.41	6.40288e-59	CD8 T	ITGA4	Patient 3_Day 24
9.10813e-43	0.333105	0.256	0.321	1.82163e-39	CD8 T	ITGA4	Patient 4_Preinfusion
2.00073e-85	0.611861	0.588	0.519	4.00145e-82	CD8 T	ITGA4	Patient 4_Day 8
5.14222e-09	0.306052	0.673	0.527	1.02844e-05	NK	ITGA4	Patient 4_Day 8
4.25488e-61	0.224681	0.725	0.72	8.50976e-58	CD8 T	ITGA4	Patient 4_Day 21
1.05566e-172	0.270767	0.698	0.399	2.11133e-169	CD4 T	ISG20	Healthy
8.50429e-222	0.603043	0.747	0.437	1.70086e-218	B cells	ISG20	Healthy
6.53864e-50	0.451829	0.388	0.243	1.30773e-46	CD4 T	ISG20	Patient 1_Preinfusion
1.13017e-22	0.49257	0.388	0.253	2.26035e-19	CD8 T	ISG20	Patient 1_Preinfusion
6.29197e-141	0.495955	0.731	0.627	1.25839e-137	CD8 T	ISG20	Patient 1_Day 7
2.04365e-22	0.211923	0.858	0.68	4.0873e-19	Gamma Delta T	ISG20	Patient 1_Day 7
7.87975e-59	0.816845	0.575	0.13	1.57595e-55	CD4 T	ISG20	Patient 2_Preinfusion
1.22921e-13	0.291817	0.782	0.476	2.45842e-10	CD4 T	ISG20	Patient 2_Day 31
4.89994e-119	0.513402	0.626	0.309	9.79988e-116	CD8 T	ISG20	Patient 2_Day 31
4.67424e-06	0.308472	0.657	0.484	0.00934848	NK	ISG20	Patient 2_Day 31
2.73063e-106	0.312224	0.228	0.067	5.46126e-103	CD4 T	ISG20	Patient 3_Preinfusion
9.26102e-216	0.335872	0.507	0.273	1.8522e-212	CD8 T	ISG20	Patient 3_Day 24
8.89792e-104	0.275873	0.298	0.139	1.77958e-100	CD4 T	ISG20	Patient 4_Preinfusion
4.02019e-35	0.332531	0.301	0.169	8.04037e-32	CD8 T	ISG20	Patient 4_Preinfusion
1.85376e-27	0.817199	0.661	0.209	3.70751e-24	CD4 T	ISG20	Patient 4_Day 8
7.33158e-128	0.772149	0.528	0.142	1.46632e-124	CD8 T	ISG20	Patient 4_Day 8
3.31528e-21	0.569642	0.53	0.208	6.63056e-18	NK	ISG20	Patient 4_Day 8
5.11697e-31	0.346474	0.716	0.457	1.02339e-27	CD4 T	ISG20	Patient 4_Day 21
1.08468e-133	0.459796	0.64	0.385	2.16936e-130	CD8 T	ISG20	Patient 4_Day 21
9.54645e-10	0.303608	0.56	0.475	1.90929e-06	Gamma Delta T	ISG20	Patient 4_Day 21
2.9074e-22	0.350797	0.568	0.472	5.81481e-19	NK	ISG20	Patient 4_Day 21
7.18213e-43	0.246553	0.437	0.361	1.43643e-39	CD8 T	ISG15	Healthy
1.707e-62	0.299082	0.889	0.685	3.41401e-59	Monocytes	ISG15	Patient 1_Preinfusion
1.47826e-126	0.378826	0.96	0.764	2.95652e-123	Monocytes	ISG15	Patient 1_Day 7
1.28619e-06	0.488294	0.589	0.518	0.00257237	CD4 T	ISG15	Patient 4_Day 8
1.25849e-39	0.241298	0.501	0.526	2.51698e-36	CD8 T	ISG15	Patient 4_Day 8
2.05472e-07	1.26571	0.333	0.001	0.000410943	Megakaryocytes	IRX3	Patient 2_Preinfusion
8.37416e-10	0.496872	0.333	0	1.67483e-06	Megakaryocytes	IRX3	Patient 2_Day 31
6.86605e-24	1.02907	0.22	0.001	1.37321e-20	Megakaryocytes	IRX3	Patient 3_Preinfusion
0	0.515604	0.582	0.105	0	Monocytes	IRS2	Healthy
1.30703e-36	0.310733	0.295	0.074	2.61405e-33	Monocytes	IRS2	Patient 2_Preinfusion
4.27659e-75	0.22805	0.23	0.03	8.55318e-72	Monocytes	IRS2	Patient 2_Day 31
0	0.430764	0.437	0.069	0	Monocytes	IRS2	Patient 4_Preinfusion
2.70059e-93	0.277722	0.288	0.031	5.40118e-90	Monocytes	IRS2	Patient 4_Day 8
9.13529e-11	0.215142	0.079	0.203	1.82706e-07	Megakaryocytes	IRS2	Patient 4_Day 8
1.07944e-10	1.18262	1	0.021	2.15889e-07	B cells	IRF4	Patient 2_Day 31
3.20528e-10	0.31691	0.409	0.017	6.41055e-07	B cells	IRF4	Patient 4_Day 21
2.55116e-72	0.366002	0.702	0.648	5.10231e-69	CD8 T	IRF1	Healthy
1.84167e-06	0.331312	0.852	0.655	0.00368334	Gamma Delta T	IRF1	Healthy
6.65676e-34	0.336689	0.808	0.648	1.33135e-30	NK	IRF1	Healthy
5.11158e-279	0.690497	0.98	0.662	1.02232e-275	Monocytes	IRF1	Patient 1_Preinfusion
1.76132e-14	0.439334	0.877	0.933	3.52265e-11	CD8 T	IRF1	Patient 1_Day 7
2.94281e-17	0.201802	0.922	0.815	5.88562e-14	Monocytes	IRF1	Patient 2_Preinfusion
2.87917e-244	0.438627	0.816	0.565	5.75833e-241	Monocytes	IRF1	Patient 3_Preinfusion
5.32552e-277	0.323861	0.826	0.506	1.0651e-273	Monocytes	IRF1	Patient 4_Preinfusion
1.64084e-33	0.241601	0.553	0.704	3.28167e-30	CD8 T	IRF1	Patient 4_Preinfusion
7.58664e-07	0.303227	0.613	0.689	0.00151733	NK	IRF1	Patient 4_Preinfusion
1.19318e-125	0.736886	0.782	0.763	2.38636e-122	CD8 T	IRF1	Patient 4_Day 8
2.51608e-24	0.551915	0.845	0.763	5.03215e-21	NK	IRF1	Patient 4_Day 8
1.26767e-32	0.401014	0.88	0.864	2.53534e-29	NK	IRF1	Patient 4_Day 21
1.2793e-24	0.415855	0.818	0.822	2.55859e-21	CD8 T	IRF1	Patient 3_Day 24 CAR T
7.81884e-66	0.223463	0.568	0.462	1.56377e-62	CD4 T	INTS6	Healthy
3.4242e-127	0.502345	0.577	0.476	6.8484e-124	CD8 T	INTS6	Healthy
4.51303e-06	0.706559	0.308	0.127	0.00902606	Gamma Delta T	INTS6	Patient 1_Preinfusion
0	0.459658	0.412	0.068	0	CD4 T	INPP4B	Healthy
1.62472e-21	0.205764	0.24	0.151	3.24944e-18	CD8 T	INPP4B	Healthy
2.18758e-129	0.492643	0.324	0.027	4.37515e-126	CD4 T	INPP4B	Patient 1_Preinfusion
1.22304e-34	0.314001	0.312	0.024	2.44608e-31	CD4 T	INPP4B	Patient 2_Preinfusion
7.43596e-21	0.330239	0.449	0.127	1.48719e-17	CD4 T	INPP4B	Patient 2_Day 31
6.82551e-39	0.224987	0.204	0.059	1.3651e-35	CD8 T	INPP4B	Patient 2_Day 31
6.7068e-50	0.288194	0.28	0.053	1.34136e-46	CD4 T	INPP4B	Patient 4_Day 21
4.5661e-30	0.2111	0.161	0.207	9.1322e-27	CD8 T	INO80D	Patient 4_Day 8
0	1.1603	0.92	0.227	0	CD4 T	IL7R	Healthy
6.23673e-257	0.863533	0.777	0.357	1.24735e-253	CD8 T	IL7R	Healthy
0	1.50143	0.772	0.041	0	CD4 T	IL7R	Patient 1_Preinfusion
1.03278e-38	0.543585	0.395	0.127	2.06557e-35	CD8 T	IL7R	Patient 1_Preinfusion
4.77765e-190	1.32616	0.794	0.055	9.55529e-187	CD4 T	IL7R	Patient 1_Day 7
8.61199e-45	0.292023	0.319	0.01	1.7224e-41	CD4 T	IL7R	Patient 1_Day 13
8.78015e-145	1.21685	0.65	0.002	1.75603e-141	CD4 T	IL7R	Patient 2_Preinfusion
6.71962e-164	1.49798	0.801	0.013	1.34392e-160	CD4 T	IL7R	Patient 2_Day 31
0	1.0383	0.638	0.023	0	CD4 T	IL7R	Patient 3_Preinfusion
7.88043e-22	0.245105	0.201	0.088	1.57609e-18	CD8 T	IL7R	Patient 3_Preinfusion
5.94922e-09	0.434118	0.351	0.094	1.18984e-05	Gamma Delta T	IL7R	Patient 3_Preinfusion
0	0.802651	0.613	0.055	0	CD4 T	IL7R	Patient 3_Day 24
0	0.863118	0.753	0.078	0	CD4 T	IL7R	Patient 4_Preinfusion
3.10973e-51	0.896282	0.457	0.24	6.21946e-48	CD8 T	IL7R	Patient 4_Preinfusion
5.59868e-84	1.18133	0.589	0.01	1.11974e-80	CD4 T	IL7R	Patient 4_Day 8
3.15764e-294	1.47721	0.723	0.045	6.31528e-291	CD4 T	IL7R	Patient 4_Day 21
2.23012e-13	0.555043	0.794	0.508	4.46024e-10	CD4 T	IL7R	Patient 1_Product
1.08795e-07	0.553553	0.706	0.528	0.000217589	CD4 T	IL7R	Patient 3_Product
2.13122e-62	0.429045	0.312	0.068	4.26244e-59	CD4 T	IL7R	Patient 3_Day 24 CAR T
1.25224e-13	0.462187	0.76	0.518	2.50447e-10	CD4 T	IL7R	Patient 4_Product
2.81455e-06	0.976343	0.625	0.127	0.0056291	CD4 T	IL7R	Patient 4_Day 8 CAR T
0	0.73595	0.899	0.292	0	CD4 T	IL32	Healthy
0	1.17272	0.913	0.379	0	CD8 T	IL32	Healthy
0	1.91996	0.948	0.087	0	CD4 T	IL32	Patient 1_Preinfusion
1.14405e-162	1.60752	0.79	0.163	2.2881e-159	CD8 T	IL32	Patient 1_Preinfusion
8.44133e-10	1.55608	1	0.211	1.68827e-06	Gamma Delta T	IL32	Patient 1_Preinfusion
4.37428e-29	0.300555	0.973	0.703	8.74856e-26	CD4 T	IL32	Patient 1_Day 7
0	0.850295	0.902	0.382	0	CD8 T	IL32	Patient 1_Day 7
6.41351e-73	0.354869	0.996	0.691	1.2827e-69	Gamma Delta T	IL32	Patient 1_Day 7
1.99254e-08	0.315585	0.993	0.882	3.98508e-05	CD4 T	IL32	Patient 1_Day 13
4.99804e-217	0.624265	0.988	0.555	9.99607e-214	CD8 T	IL32	Patient 1_Day 13
4.95713e-135	1.996	0.994	0.125	9.91427e-132	CD4 T	IL32	Patient 2_Preinfusion
1.27309e-294	2.12446	0.997	0.077	2.54619e-291	CD8 T	IL32	Patient 2_Preinfusion
2.70343e-12	0.805769	0.676	0.162	5.40686e-09	NK	IL32	Patient 2_Preinfusion
1.68828e-11	0.959046	0.699	0.28	3.37655e-08	CD8 T	IL32	Patient 2_Day 24
7.53444e-35	0.705616	0.987	0.621	1.50689e-31	CD4 T	IL32	Patient 2_Day 31
0	1.40692	0.976	0.193	0	CD8 T	IL32	Patient 2_Day 31
0	1.64243	0.939	0.103	0	CD4 T	IL32	Patient 3_Preinfusion
0	1.497	0.929	0.147	0	CD8 T	IL32	Patient 3_Preinfusion
9.62024e-43	1.26313	0.922	0.197	1.92405e-39	Gamma Delta T	IL32	Patient 3_Preinfusion
5.16858e-30	1.00587	0.68	0.196	1.03372e-26	NK	IL32	Patient 3_Preinfusion
0	0.861211	0.918	0.485	0	CD8 T	IL32	Patient 3_Day 24
2.43954e-27	0.33149	0.93	0.722	4.87909e-24	Gamma Delta T	IL32	Patient 3_Day 24
0	1.25991	0.861	0.145	0	CD4 T	IL32	Patient 4_Preinfusion
7.91309e-266	1.0679	0.817	0.288	1.58262e-262	CD8 T	IL32	Patient 4_Preinfusion
9.83513e-24	0.848184	0.938	0.337	1.96703e-20	Gamma Delta T	IL32	Patient 4_Preinfusion
1.43333e-42	1.28575	0.857	0.239	2.86666e-39	CD4 T	IL32	Patient 4_Day 8
0	1.78872	0.826	0.106	0	CD8 T	IL32	Patient 4_Day 8
3.54889e-12	1.25824	0.769	0.252	7.09778e-09	Gamma Delta T	IL32	Patient 4_Day 8
9.12146e-21	0.396701	0.571	0.243	1.82429e-17	NK	IL32	Patient 4_Day 8
5.74068e-113	0.807982	0.957	0.472	1.14814e-109	CD4 T	IL32	Patient 4_Day 21
0	1.37465	0.971	0.247	0	CD8 T	IL32	Patient 4_Day 21
1.60384e-34	0.602934	0.931	0.497	3.20767e-31	Gamma Delta T	IL32	Patient 4_Day 21
2.29241e-121	0.461173	0.666	0.433	4.58482e-118	CD8 T	IL2RG	Healthy
2.84466e-09	0.406783	0.765	0.468	5.68932e-06	Gamma Delta T	IL2RG	Healthy
1.19127e-65	0.485809	0.769	0.455	2.38253e-62	NK	IL2RG	Healthy
7.85698e-139	0.660595	0.508	0.16	1.5714e-135	CD4 T	IL2RG	Patient 1_Preinfusion
7.95861e-53	0.563708	0.507	0.185	1.59172e-49	CD8 T	IL2RG	Patient 1_Preinfusion
5.85046e-107	0.513779	0.588	0.341	1.17009e-103	CD8 T	IL2RG	Patient 1_Day 7
1.43737e-33	0.309118	0.634	0.399	2.87474e-30	CD8 T	IL2RG	Patient 1_Day 13
4.56165e-42	0.618651	0.712	0.212	9.12331e-39	CD4 T	IL2RG	Patient 2_Preinfusion
1.62185e-86	0.750606	0.649	0.191	3.24369e-83	CD8 T	IL2RG	Patient 2_Preinfusion
2.93848e-14	0.823872	0.676	0.231	5.87696e-11	NK	IL2RG	Patient 2_Preinfusion
1.75004e-170	0.615179	0.654	0.279	3.50008e-167	CD8 T	IL2RG	Patient 2_Day 31
1.46099e-97	0.303787	0.309	0.116	2.92198e-94	CD4 T	IL2RG	Patient 3_Preinfusion
1.07022e-47	0.358238	0.323	0.125	2.14045e-44	CD8 T	IL2RG	Patient 3_Preinfusion
1.61133e-16	0.378251	0.221	0.138	3.22267e-13	NK	IL2RG	Patient 3_Preinfusion
3.26442e-133	0.239234	0.361	0.182	6.52884e-130	CD8 T	IL2RG	Patient 3_Day 24
1.51547e-44	0.237703	0.302	0.281	3.03094e-41	NK	IL2RG	Patient 3_Day 24
2.29256e-106	0.224124	0.304	0.124	4.58511e-103	CD4 T	IL2RG	Patient 4_Preinfusion
1.47024e-51	0.412701	0.33	0.156	2.94048e-48	CD8 T	IL2RG	Patient 4_Preinfusion
1.57972e-07	0.414228	0.333	0.172	0.000315945	NK	IL2RG	Patient 4_Preinfusion
2.61225e-15	0.447111	0.536	0.184	5.22449e-12	CD4 T	IL2RG	Patient 4_Day 8
1.29387e-108	0.688853	0.466	0.123	2.58775e-105	CD8 T	IL2RG	Patient 4_Day 8
3.46235e-24	0.536867	0.536	0.179	6.9247e-21	NK	IL2RG	Patient 4_Day 8
4.55976e-29	0.21648	0.675	0.407	9.11952e-26	CD4 T	IL2RG	Patient 4_Day 21
4.47839e-204	0.556512	0.657	0.298	8.95678e-201	CD8 T	IL2RG	Patient 4_Day 21
2.59504e-10	0.340387	0.589	0.424	5.19008e-07	Gamma Delta T	IL2RG	Patient 4_Day 21
1.46487e-33	0.445488	0.629	0.415	2.92973e-30	NK	IL2RG	Patient 4_Day 21
3.60946e-106	0.233982	0.301	0.099	7.21892e-103	CD8 T	IL2RB	Healthy
2.07661e-43	1.04762	0.79	0.126	4.15323e-40	Gamma Delta T	IL2RB	Healthy
0	1.44848	0.896	0.092	0	NK	IL2RB	Healthy
1.82192e-09	0.396937	0.362	0.117	3.64384e-06	NK	IL2RB	Patient 1_Day 7
2.45089e-06	0.210986	0.284	0.113	0.00490179	Gamma Delta T	IL2RB	Patient 1_Day 13
1.80712e-14	0.451532	0.44	0.112	3.61425e-11	NK	IL2RB	Patient 1_Day 13
7.14514e-40	0.263014	0.201	0.013	1.42903e-36	CD8 T	IL2RB	Patient 2_Preinfusion
8.07298e-21	0.988071	0.459	0.027	1.6146e-17	NK	IL2RB	Patient 2_Preinfusion
3.34115e-51	0.908933	0.657	0.137	6.68231e-48	NK	IL2RB	Patient 2_Day 31
1.35987e-97	0.395869	0.235	0.062	2.71974e-94	NK	IL2RB	Patient 3_Day 24
1.60542e-61	0.720435	0.47	0.032	3.21083e-58	NK	IL2RB	Patient 4_Day 8
3.40689e-103	0.651182	0.411	0.044	6.81378e-100	NK	IL2RB	Patient 4_Day 21
2.67831e-14	0.509728	0.741	0.594	5.35662e-11	Gamma Delta T	IL2RB	Patient 1_Product
3.88599e-09	0.361984	0.706	0.48	7.77198e-06	Gamma Delta T	IL2RB	Patient 4_Product
1.19325e-42	0.338883	0.219	0.002	2.3865e-39	CD4 T	IL2RA	Patient 2_Preinfusion
8.87222e-19	0.395281	0.37	0.045	1.77444e-15	Gamma Delta T	IL18RAP	Healthy
8.57142e-166	0.527836	0.417	0.029	1.71428e-162	NK	IL18RAP	Healthy
1.2038e-32	0.318158	0.211	0.042	2.40759e-29	NK	IL18R1	Patient 4_Day 21
2.85533e-88	0.443637	0.493	0.257	5.71065e-85	CD8 T	IKZF3	Healthy
6.3624e-156	0.503884	0.555	0.248	1.27248e-152	B cells	IKZF3	Healthy
3.78068e-58	0.481265	0.268	0.106	7.56136e-55	CD8 T	IKZF3	Patient 1_Day 7
1.97012e-78	0.481175	0.323	0.014	3.94023e-75	CD8 T	IKZF3	Patient 2_Preinfusion
2.26175e-168	0.594573	0.473	0.08	4.52349e-165	CD8 T	IKZF3	Patient 2_Day 31
2.73524e-82	0.580529	0.263	0.028	5.47048e-79	CD8 T	IKZF3	Patient 4_Day 8
5.38855e-19	0.344749	0.31	0.066	1.07771e-15	NK	IKZF3	Patient 4_Day 8
1.80194e-123	0.333855	0.271	0.054	3.60388e-120	CD8 T	IKZF3	Patient 4_Day 21
1.48701e-15	0.259979	0.213	0.128	2.97403e-12	NK	IKZF3	Patient 4_Day 21
3.06714e-20	0.324473	0.281	0.208	6.13428e-17	CD8 T	IKZF3	Patient 3_Day 24 CAR T
1.96214e-10	0.275116	0.284	0.055	3.92428e-07	Gamma Delta T	IKZF2	Healthy
1.43947e-72	0.762126	0.927	0.285	2.87894e-69	DC	IGSF6	Healthy
0	0.873877	0.807	0.049	0	Monocytes	IGSF6	Healthy
0	1.24162	0.929	0.13	0	Monocytes	IGSF6	Patient 1_Preinfusion
2.14097e-41	0.739945	0.971	0.217	4.28193e-38	DC	IGSF6	Patient 1_Day 7
0	1.41694	0.924	0.03	0	Monocytes	IGSF6	Patient 1_Day 7
9.66267e-11	0.320848	0.667	0.071	1.93253e-07	DC	IGSF6	Patient 1_Day 13
6.96948e-172	0.450316	0.561	0.012	1.3939e-168	Monocytes	IGSF6	Patient 1_Day 13
8.66008e-185	0.853868	0.763	0.139	1.73202e-181	Monocytes	IGSF6	Patient 2_Preinfusion
1.67271e-08	0.205684	0.382	0.024	3.34542e-05	Monocytes	IGSF6	Patient 2_Day 24
2.17448e-19	0.637691	0.953	0.288	4.34895e-16	DC	IGSF6	Patient 2_Day 31
0	1.06433	0.83	0.027	0	Monocytes	IGSF6	Patient 2_Day 31
0	0.609597	0.644	0.198	0	Monocytes	IGSF6	Patient 3_Preinfusion
1.85914e-80	0.546307	0.88	0.171	3.71828e-77	DC	IGSF6	Patient 3_Day 24
0	0.66169	0.597	0.019	0	Monocytes	IGSF6	Patient 3_Day 24
1.12708e-86	0.20767	0.86	0.392	2.25415e-83	DC	IGSF6	Patient 4_Preinfusion
0	0.717915	0.656	0.077	0	Monocytes	IGSF6	Patient 4_Preinfusion
0	1.07161	0.869	0.097	0	Monocytes	IGSF6	Patient 4_Day 8
2.51086e-33	0.65376	0.98	0.427	5.02172e-30	DC	IGSF6	Patient 4_Day 21
0	1.32284	0.926	0.04	0	Monocytes	IGSF6	Patient 4_Day 21
3.02531e-11	0.525731	0.206	0.002	6.05063e-08	Monocytes	IGSF6	Patient 2_Product
8.79082e-75	0.389265	0.213	0.016	1.75816e-71	NK	IFNG	Healthy
6.01463e-75	0.33393	0.205	0.004	1.20293e-71	CD8 T	IFNG	Patient 1_Preinfusion
2.51546e-77	0.447846	0.285	0.006	5.03092e-74	CD8 T	IFNG	Patient 2_Preinfusion
1.41247e-168	0.372223	0.224	0.005	2.82493e-165	CD8 T	IFNG	Patient 3_Preinfusion
0	0.403915	0.416	0.075	0	Monocytes	IFITM3	Healthy
1.8956e-24	0.280215	0.343	0.177	3.79119e-21	NK	IFITM3	Healthy
0	1.41035	0.969	0.257	0	Monocytes	IFITM3	Patient 1_Preinfusion
6.83946e-32	0.935929	0.985	0.329	1.36789e-28	DC	IFITM3	Patient 1_Day 7
0	2.31476	0.983	0.156	0	Monocytes	IFITM3	Patient 1_Day 7
1.06168e-06	0.3891	0.667	0.142	0.00212337	DC	IFITM3	Patient 1_Day 13
9.70469e-186	0.805911	0.766	0.064	1.94094e-182	Monocytes	IFITM3	Patient 1_Day 13
5.49395e-07	0.357484	0.373	0.139	0.00109879	NK	IFITM3	Patient 1_Day 13
2.42775e-281	1.2396	0.904	0.183	4.85549e-278	Monocytes	IFITM3	Patient 2_Preinfusion
1.55224e-13	0.878062	0.706	0.101	3.10447e-10	Monocytes	IFITM3	Patient 2_Day 24
0	1.80475	0.926	0.066	0	Monocytes	IFITM3	Patient 2_Day 31
2.60862011352385e-314	0.543208	0.574	0.207	5.2172402270477e-311	Monocytes	IFITM3	Patient 3_Preinfusion
2.78018e-14	0.261923	0.22	0.478	5.56036e-11	Megakaryocytes	IFITM3	Patient 3_Preinfusion
0	1.06843	0.734	0.075	0	Monocytes	IFITM3	Patient 3_Day 24
3.54043e-59	0.345441	0.93	0.528	7.08087e-56	DC	IFITM3	Patient 4_Preinfusion
0	1.19627	0.857	0.123	0	Monocytes	IFITM3	Patient 4_Preinfusion
9.97818e-301	1.26896	0.745	0.127	1.99564e-297	Monocytes	IFITM3	Patient 4_Day 8
8.91555e-07	0.334849	0.316	0.539	0.00178311	Megakaryocytes	IFITM3	Patient 4_Day 8
0	1.99873	0.915	0.089	0	Monocytes	IFITM3	Patient 4_Day 21
7.26906e-07	0.610827	0.444	0.002	0.00145381	Monocytes	IFITM3	Patient 2_Day 24 CART
1.41817e-20	0.658088	0.889	0.665	2.83633e-17	Gamma Delta T	IFITM2	Healthy
0	1.07457	0.956	0.652	0	NK	IFITM2	Healthy
1.26427e-15	1.25993	1	0.888	2.52853e-12	Gamma Delta T	IFITM2	Patient 1_Preinfusion
3.65491e-24	0.306913	0.544	0.892	7.30981e-21	Megakaryocytes	IFITM2	Patient 1_Preinfusion
1.72287e-06	1.5832	1	0.888	0.00344574	NK	IFITM2	Patient 1_Preinfusion
7.04983e-70	0.241479	0.963	0.786	1.40997e-66	Monocytes	IFITM2	Patient 1_Day 7
6.83035e-40	0.346326	0.96	0.813	1.36607e-36	Gamma Delta T	IFITM2	Patient 1_Day 7
1.53942e-14	0.526457	0.888	0.824	3.07883e-11	NK	IFITM2	Patient 1_Day 7
1.18195e-16	0.458474	0.905	0.673	2.36389e-13	Gamma Delta T	IFITM2	Patient 1_Day 13
4.87389e-23	0.683872	0.92	0.676	9.74778e-20	NK	IFITM2	Patient 1_Day 13
1.42634e-14	0.210623	0.715	0.755	2.85268e-11	CD8 T	IFITM2	Patient 2_Preinfusion
4.28877e-26	0.96126	1	0.748	8.57754e-23	NK	IFITM2	Patient 2_Preinfusion
1.82913e-37	0.764451	0.971	0.764	3.65825e-34	NK	IFITM2	Patient 2_Day 31
3.65676e-74	0.47571	0.706	0.589	7.31352e-71	CD8 T	IFITM2	Patient 3_Preinfusion
3.01538e-36	0.861954	0.87	0.596	6.03076e-33	Gamma Delta T	IFITM2	Patient 3_Preinfusion
1.50715e-15	0.318951	0.28	0.599	3.0143e-12	Megakaryocytes	IFITM2	Patient 3_Preinfusion
3.16691e-94	1.09253	0.795	0.595	6.33383e-91	NK	IFITM2	Patient 3_Preinfusion
5.03482e-35	0.42711	0.888	0.743	1.00696e-31	Gamma Delta T	IFITM2	Patient 3_Day 24
1.92307e-194	0.666854	0.876	0.739	3.84614e-191	NK	IFITM2	Patient 3_Day 24
1.31936e-37	0.204181	0.956	0.67	2.63871e-34	DC	IFITM2	Patient 4_Preinfusion
2.94702e-10	0.469778	0.8	0.679	5.89404e-07	Gamma Delta T	IFITM2	Patient 4_Preinfusion
1.23575e-36	0.876163	0.787	0.679	2.4715e-33	NK	IFITM2	Patient 4_Preinfusion
8.09219e-161	0.737069	0.965	0.692	1.61844e-157	Monocytes	IFITM2	Patient 4_Day 8
1.91149e-07	0.332431	0.684	0.875	0.000382299	Megakaryocytes	IFITM2	Patient 4_Day 8
3.97699e-188	0.623159	0.964	0.794	7.95399e-185	Monocytes	IFITM2	Patient 4_Day 21
3.55821e-29	0.368755	0.917	0.867	7.11643e-26	NK	IFITM2	Patient 4_Day 21
8.52293e-56	0.303291	0.974	0.803	1.70459e-52	Gamma Delta T	IFITM2	Patient 3_Day 24 CAR T
6.63324e-50	0.312187	0.304	0.079	1.32665e-46	NK	IFITM1	Healthy
2.21943e-72	0.442283	0.409	0.191	4.43885e-69	CD4 T	IFITM1	Patient 1_Preinfusion
2.83107e-31	0.421012	0.418	0.206	5.66214e-28	CD8 T	IFITM1	Patient 1_Preinfusion
2.68997e-82	0.277515	0.755	0.743	5.37994e-79	CD8 T	IFITM1	Patient 1_Day 7
1.013e-44	0.37078	0.916	0.737	2.026e-41	Gamma Delta T	IFITM1	Patient 1_Day 7
4.13623e-07	0.327866	0.8	0.75	0.000827246	NK	IFITM1	Patient 1_Day 7
3.46301e-29	0.231485	0.663	0.42	6.92602e-26	CD8 T	IFITM1	Patient 1_Day 13
8.47964e-11	0.374284	0.828	0.597	1.69593e-07	Gamma Delta T	IFITM1	Patient 1_Day 13
2.10827e-13	0.486784	0.88	0.599	4.21654e-10	NK	IFITM1	Patient 1_Day 13
5.7357e-17	0.243442	0.294	0.062	1.14714e-13	CD4 T	IFITM1	Patient 2_Preinfusion
4.64089e-37	0.331705	0.273	0.052	9.28179e-34	CD8 T	IFITM1	Patient 2_Preinfusion
4.53816e-09	0.51187	0.324	0.071	9.07631e-06	NK	IFITM1	Patient 2_Preinfusion
3.54636e-16	0.229956	0.519	0.214	7.09273e-13	CD4 T	IFITM1	Patient 2_Day 31
1.78054e-08	0.305562	0.461	0.22	3.56108e-05	NK	IFITM1	Patient 2_Day 31
6.35994e-57	0.252542	0.212	0.045	1.27199e-53	CD8 T	IFITM1	Patient 3_Preinfusion
2.5799e-09	0.354399	0.247	0.055	5.1598e-06	Gamma Delta T	IFITM1	Patient 3_Preinfusion
4.89005e-22	0.489557	0.254	0.055	9.78009e-19	NK	IFITM1	Patient 3_Preinfusion
6.18242e-67	0.311121	0.294	0.183	1.23648e-63	NK	IFITM1	Patient 3_Day 24
3.18206e-119	0.24527	0.272	0.119	6.36412e-116	CD4 T	IFITM1	Patient 4_Preinfusion
2.96387e-12	0.416174	0.32	0.16	5.92774e-09	NK	IFITM1	Patient 4_Preinfusion
2.72015e-13	0.383994	0.545	0.21	5.44031e-10	CD4 T	IFITM1	Patient 4_Day 8
9.32835e-70	0.496745	0.432	0.164	1.86567e-66	CD8 T	IFITM1	Patient 4_Day 8
9.79099e-29	0.600457	0.554	0.204	1.9582e-25	NK	IFITM1	Patient 4_Day 8
1.04755e-07	0.228325	0.389	0.293	0.000209511	Gamma Delta T	IFITM1	Patient 4_Day 21
5.97282e-60	0.535619	0.507	0.282	1.19456e-56	NK	IFITM1	Patient 4_Day 21
6.1153e-67	0.248077	0.314	0.09	1.22306e-63	Monocytes	IFIT3	Patient 1_Preinfusion
7.00341e-28	0.230155	0.824	0.226	1.40068e-24	DC	IFIT3	Patient 1_Day 7
0	0.530123	0.68	0.107	0	Monocytes	IFIT3	Patient 1_Day 7
7.1307e-25	0.200368	0.211	0.049	1.42614e-21	Monocytes	IFIT3	Patient 2_Preinfusion
2.27818e-169	0.390742	0.401	0.035	4.55636e-166	Monocytes	IFIT3	Patient 2_Day 31
5.51762e-216	0.359358	0.357	0.052	1.10352e-212	Monocytes	IFIT3	Patient 4_Day 21
7.46723e-117	0.39091	0.385	0.077	1.49345e-113	Monocytes	IFIT2	Patient 1_Preinfusion
0	0.450554	0.695	0.113	0	Monocytes	IFIT2	Patient 1_Day 7
7.06154e-82	0.212718	0.313	0.069	1.41231e-78	Monocytes	IFIT2	Patient 2_Day 31
3.66375e-126	0.270178	0.307	0.075	7.3275e-123	Monocytes	IFIT2	Patient 4_Day 21
5.19607e-162	0.464743	0.636	0.213	1.03921e-158	Monocytes	IFI44L	Patient 1_Preinfusion
2.13818e-39	0.202766	0.926	0.22	4.27635e-36	DC	IFI44L	Patient 1_Day 7
0	0.882949	0.838	0.058	0	Monocytes	IFI44L	Patient 1_Day 7
3.16618e-76	0.54443	0.485	0.111	6.33236e-73	Monocytes	IFI44L	Patient 2_Preinfusion
6.41086e-254	0.566521	0.467	0.017	1.28217e-250	Monocytes	IFI44L	Patient 2_Day 31
3.61302e-147	0.268647	0.266	0.076	7.22604e-144	Monocytes	IFI44L	Patient 3_Preinfusion
0	0.55663	0.691	0.241	0	Monocytes	IFI44L	Patient 4_Preinfusion
1.41098e-180	0.259962	0.281	0.034	2.82197e-177	Monocytes	IFI44L	Patient 4_Day 21
2.124e-07	0.459131	0.273	0.112	0.0004248	DC	IFI27	Patient 1_Preinfusion
1.5652e-14	0.825536	0.529	0.125	3.13039e-11	DC	IFI27	Patient 1_Day 7
2.56621e-54	0.677491	0.257	0.094	5.13242e-51	Monocytes	IFI27	Patient 1_Day 7
5.83976e-10	1.65308	0.615	0.127	1.16795e-06	Megakaryocytes	IFI27	Patient 1_Day 7
4.22031e-148	1.04318	0.59	0.036	8.44063e-145	Monocytes	IFI27	Patient 1_Day 13
1.12321e-08	2.65874	0.5	0.099	2.24641e-05	Megakaryocytes	IFI27	Patient 1_Day 13
6.36479e-19	1.55675	0.36	0.048	1.27296e-15	Megakaryocytes	IFI27	Patient 3_Preinfusion
5.01669e-13	1.4757	0.5	0.027	1.00334e-09	Megakaryocytes	IFI27	Patient 3_Day 24
1.72747e-14	0.467854	0.299	0.131	3.45493e-11	DC	IFI27	Patient 4_Preinfusion
2.50214e-24	1.25558	0.573	0.133	5.00428e-21	Megakaryocytes	IFI27	Patient 4_Preinfusion
1.18802e-31	2.45835	0.474	0.019	2.37605e-28	Megakaryocytes	IFI27	Patient 4_Day 8
0	0.330772	0.373	0.067	0	Monocytes	IER3	Healthy
5.89094e-44	0.316838	0.308	0.06	1.17819e-40	Monocytes	IER3	Patient 2_Preinfusion
9.38724727098368e-323	0.488695	0.44	0.099	1.87744945419674e-319	Monocytes	IER3	Patient 3_Preinfusion
0	0.709872	0.603	0.061	0	Monocytes	IER3	Patient 4_Preinfusion
3.28424e-103	0.334884	0.358	0.056	6.56848e-100	Monocytes	IER3	Patient 4_Day 8
1.14738e-168	0.223416	0.251	0.025	2.29475e-165	Monocytes	IER3	Patient 4_Day 21
6.83108e-91	0.304167	0.959	0.916	1.36622e-87	CD4 T	IER2	Healthy
1.88466e-09	0.357942	0.69	0.5	3.76933e-06	Gamma Delta T	IER2	Patient 1_Day 13
4.98937e-25	0.336882	0.824	0.667	9.97873e-22	Monocytes	IER2	Patient 2_Preinfusion
4.60629e-33	0.266458	0.864	0.691	9.21258e-30	Monocytes	IER2	Patient 2_Day 31
3.02587e-164	0.369019	0.814	0.601	6.05174e-161	Monocytes	IER2	Patient 3_Preinfusion
1.29217e-20	0.249204	0.533	0.76	2.58434e-17	NK	IER2	Patient 3_Preinfusion
1.83897e-131	0.21597	0.681	0.459	3.67793e-128	Monocytes	IER2	Patient 3_Day 24
2.03833e-62	0.271142	0.488	0.521	4.07666e-59	NK	IER2	Patient 3_Day 24
1.07013e-188	0.239976	0.861	0.617	2.14026e-185	Monocytes	IER2	Patient 4_Preinfusion
1.0238e-11	0.356731	0.64	0.757	2.04761e-08	NK	IER2	Patient 4_Preinfusion
3.80872e-51	0.247547	0.678	0.828	7.61745e-48	CD8 T	IER2	Patient 4_Day 8
6.79232e-27	0.518992	0.845	0.794	1.35846e-23	NK	IER2	Patient 4_Day 8
7.66768e-86	0.272933	0.952	0.797	1.53354e-82	Monocytes	IER2	Patient 4_Day 21
7.2044e-15	0.227201	0.872	0.866	1.44088e-11	NK	IER2	Patient 4_Day 21
2.47843e-35	0.444381	0.921	0.457	4.95687e-32	DC	ID2	Healthy
9.76394e-179	0.224396	0.653	0.374	1.95279e-175	Monocytes	ID2	Healthy
2.28823e-24	0.22002	0.536	0.451	4.57645e-21	CD8 T	ID2	Healthy
8.37212e-16	0.558181	0.877	0.461	1.67442e-12	Gamma Delta T	ID2	Healthy
6.53052e-169	0.86213	0.892	0.442	1.3061e-165	NK	ID2	Healthy
5.86052e-21	0.324119	0.925	0.586	1.1721e-17	DC	ID2	Patient 1_Preinfusion
1.91915e-129	0.383405	0.702	0.323	3.8383e-126	Monocytes	ID2	Patient 1_Preinfusion
1.17359e-46	0.388737	0.439	0.498	2.34718e-43	CD8 T	ID2	Patient 1_Day 7
4.261e-18	0.5743	0.802	0.56	8.522e-15	Gamma Delta T	ID2	Patient 1_Day 13
7.16509e-08	0.325473	0.94	0.694	0.000143302	DC	ID2	Patient 2_Preinfusion
3.48328e-55	0.370099	0.787	0.663	6.96656e-52	CD8 T	ID2	Patient 2_Day 31
3.63303e-12	0.420328	0.804	0.731	7.26606e-09	NK	ID2	Patient 2_Day 31
2.82034e-86	0.328118	0.921	0.571	5.64068e-83	DC	ID2	Patient 3_Preinfusion
1.16959e-241	0.41943	0.679	0.343	2.33918e-238	Monocytes	ID2	Patient 3_Preinfusion
9.67134e-28	0.270173	0.733	0.303	1.93427e-24	DC	ID2	Patient 3_Day 24
6.81636e-276	0.292415	0.532	0.223	1.36327e-272	Monocytes	ID2	Patient 3_Day 24
8.51663e-51	0.303364	0.922	0.549	1.70333e-47	DC	ID2	Patient 4_Preinfusion
0	0.815095	0.794	0.252	0	Monocytes	ID2	Patient 4_Preinfusion
6.74209e-10	0.270675	0.897	0.622	1.34842e-06	DC	ID2	Patient 4_Day 8
1.6174e-93	0.306435	0.747	0.4	3.2348e-90	Monocytes	ID2	Patient 4_Day 8
7.78759e-11	0.349865	0.847	0.533	1.55752e-07	DC	ID2	Patient 4_Day 21
4.1262e-14	0.313646	0.571	0.537	8.25239e-11	Gamma Delta T	ID2	Patient 4_Day 21
7.25491e-21	0.202474	0.528	0.539	1.45098e-17	NK	ID2	Patient 4_Day 21
1.76903e-09	0.467882	0.914	0.794	3.53807e-06	Gamma Delta T	ID2	Patient 1_Product
2.60219e-08	0.463926	1	0.79	5.20439e-05	Gamma Delta T	ID2	Patient 3_Product
2.79698e-16	0.456492	0.936	0.72	5.59396e-13	Gamma Delta T	ID2	Patient 4_Product
0	0.530181	0.955	0.796	0	CD4 T	HSPA8	Healthy
6.95617e-96	0.313312	0.871	0.836	1.39123e-92	CD8 T	HSPA8	Healthy
8.43856e-191	0.702669	0.856	0.678	1.68771e-187	CD4 T	HSPA8	Patient 1_Preinfusion
2.30919e-70	0.532345	0.732	0.702	4.61838e-67	CD8 T	HSPA8	Patient 1_Preinfusion
6.72539e-60	0.210643	0.613	0.691	1.34508e-56	CD8 T	HSPA8	Patient 1_Day 7
9.81795e-12	0.267336	0.976	0.666	1.96359e-08	DC	HSPA8	Patient 2_Preinfusion
1.53964e-26	0.48668	0.838	0.666	3.07928e-23	CD4 T	HSPA8	Patient 2_Preinfusion
1.4053e-17	0.260838	0.699	0.672	2.8106e-14	CD8 T	HSPA8	Patient 2_Preinfusion
1.39847e-12	0.317174	0.936	0.796	2.79693e-09	CD4 T	HSPA8	Patient 2_Day 31
4.36027e-206	0.48894	0.551	0.3	8.72054e-203	CD4 T	HSPA8	Patient 3_Preinfusion
3.08638e-56	0.362877	0.472	0.319	6.17275e-53	CD8 T	HSPA8	Patient 3_Preinfusion
1.69762e-11	0.211838	0.303	0.33	3.39525e-08	NK	HSPA8	Patient 3_Preinfusion
1.09121e-186	0.351856	0.521	0.296	2.18241e-183	CD4 T	HSPA8	Patient 4_Preinfusion
2.3539e-70	0.474107	0.443	0.348	4.7078e-67	CD8 T	HSPA8	Patient 4_Preinfusion
1.11412e-12	0.440721	0.732	0.519	2.22824e-09	CD4 T	HSPA8	Patient 4_Day 8
9.56483e-100	0.444866	0.537	0.522	1.91297e-96	CD8 T	HSPA8	Patient 4_Day 8
2.42394e-08	0.219733	0.565	0.523	4.84789e-05	NK	HSPA8	Patient 4_Day 8
3.89346e-59	0.421024	0.938	0.814	7.78691e-56	CD4 T	HSPA8	Patient 4_Day 21
1.22806e-34	0.312608	0.657	0.563	2.45611e-31	NK	HSPA5	Healthy
4.95735e-23	0.417323	0.963	0.695	9.9147e-20	DC	HSPA5	Patient 1_Preinfusion
1.56119e-34	0.468267	0.645	0.708	3.12239e-31	CD8 T	HSPA5	Patient 1_Preinfusion
9.24675e-10	0.20217	1	0.734	1.84935e-06	DC	HSPA5	Patient 1_Day 7
1.01441e-27	0.212207	0.711	0.783	2.02882e-24	CD8 T	HSPA5	Patient 1_Day 7
2.80457e-24	0.240374	0.501	0.413	5.60914e-21	CD8 T	HSPA5	Patient 1_Day 13
3.92639e-43	0.524219	0.702	0.551	7.85278e-40	CD8 T	HSPA5	Patient 2_Preinfusion
5.75256e-12	0.67217	0.676	0.564	1.15051e-08	NK	HSPA5	Patient 2_Preinfusion
4.51637e-31	0.315551	0.483	0.422	9.03273e-28	CD8 T	HSPA5	Patient 3_Preinfusion
1.84998e-09	0.371306	0.506	0.426	3.69996e-06	Gamma Delta T	HSPA5	Patient 3_Preinfusion
3.83724e-27	0.501227	0.434	0.426	7.67448e-24	NK	HSPA5	Patient 3_Preinfusion
8.739e-13	0.242886	0.449	0.377	1.7478e-09	Gamma Delta T	HSPA5	Patient 3_Day 24
6.47153e-54	0.28611	0.38	0.379	1.29431e-50	NK	HSPA5	Patient 3_Day 24
4.31968e-21	0.216183	0.46	0.462	8.63936e-18	CD8 T	HSPA5	Patient 4_Preinfusion
1.77649e-09	0.408835	0.538	0.461	3.55298e-06	Gamma Delta T	HSPA5	Patient 4_Preinfusion
3.06986e-20	0.613502	0.44	0.462	6.13973e-17	NK	HSPA5	Patient 4_Preinfusion
6.20614e-114	0.647179	0.627	0.585	1.24123e-110	CD8 T	HSPA5	Patient 4_Day 8
5.65832e-20	0.478141	0.637	0.592	1.13166e-16	NK	HSPA5	Patient 4_Day 8
3.35323e-154	0.4436	0.702	0.617	6.70646e-151	CD8 T	HSPA5	Patient 4_Day 21
6.7535e-27	0.529542	0.749	0.645	1.3507e-23	Gamma Delta T	HSPA5	Patient 4_Day 21
3.93815e-41	0.43413	0.731	0.643	7.8763e-38	NK	HSPA5	Patient 4_Day 21
5.22429e-11	2.08758	0.857	0.586	1.04486e-07	B cells	HSPA5	Patient 3_Day 24 CAR T
8.88369e-26	0.288993	0.97	0.622	1.77674e-22	DC	HSP90B1	Healthy
2.69898e-35	0.526029	1	0.721	5.39796e-32	DC	HSP90B1	Patient 1_Preinfusion
4.45729e-12	0.365758	0.985	0.658	8.91457e-09	DC	HSP90B1	Patient 1_Day 7
6.41577e-13	0.294555	0.976	0.643	1.28315e-09	DC	HSP90B1	Patient 2_Preinfusion
4.68459e-12	0.257467	0.715	0.644	9.36919e-09	CD8 T	HSP90B1	Patient 2_Preinfusion
6.0928e-07	0.418842	0.703	0.651	0.00121856	NK	HSP90B1	Patient 2_Preinfusion
8.38755e-11	1.29056	1	0.654	1.67751e-07	B cells	HSP90B1	Patient 2_Day 31
3.93786e-07	0.295569	0.506	0.457	0.000787572	Gamma Delta T	HSP90B1	Patient 3_Preinfusion
5.11722e-24	0.315832	0.361	0.458	1.02344e-20	NK	HSP90B1	Patient 3_Preinfusion
1.15491e-17	0.285475	0.519	0.419	2.30981e-14	Gamma Delta T	HSP90B1	Patient 3_Day 24
2.21443e-72	0.285136	0.422	0.421	4.42886e-69	NK	HSP90B1	Patient 3_Day 24
5.42559e-75	0.3786	0.904	0.428	1.08512e-71	DC	HSP90B1	Patient 4_Preinfusion
1.16652e-36	0.562647	0.387	0.45	2.33304e-33	CD8 T	HSP90B1	Patient 4_Preinfusion
1.88314e-12	0.300425	0.413	0.444	3.76629e-09	NK	HSP90B1	Patient 4_Preinfusion
6.25306e-15	0.312893	0.925	0.574	1.25061e-11	DC	HSP90B1	Patient 4_Day 8
6.07869e-50	0.285537	0.541	0.596	1.21574e-46	CD8 T	HSP90B1	Patient 4_Day 8
9.2341e-10	0.269986	0.601	0.583	1.84682e-06	NK	HSP90B1	Patient 4_Day 8
1.4959e-90	0.258492	0.693	0.692	2.99179e-87	CD8 T	HSP90B1	Patient 4_Day 21
8.9989e-17	0.316412	0.714	0.692	1.79978e-13	Gamma Delta T	HSP90B1	Patient 4_Day 21
1.64831e-20	1.09518	0.909	0.692	3.29662e-17	B cells	HSP90B1	Patient 4_Day 21
1.03535e-36	0.346341	0.691	0.693	2.07071e-33	NK	HSP90B1	Patient 4_Day 21
1.87956e-11	0.279575	0.838	0.552	3.75913e-08	DC	HSP90B1	Patient 3_Day 24 CAR T
6.34001e-112	0.334795	0.849	0.81	1.268e-108	B cells	HSP90AB1	Healthy
4.18114e-25	0.428179	0.988	0.827	8.36227e-22	DC	HSP90AB1	Patient 1_Preinfusion
8.11575e-97	0.521819	0.901	0.821	1.62315e-93	CD4 T	HSP90AB1	Patient 1_Preinfusion
2.34616e-45	0.321836	0.72	0.842	4.69232e-42	CD8 T	HSP90AB1	Patient 1_Preinfusion
1.48062e-13	0.453953	1	0.791	2.96124e-10	DC	HSP90AB1	Patient 1_Day 7
1.31709e-14	0.377902	0.988	0.691	2.63417e-11	DC	HSP90AB1	Patient 2_Preinfusion
4.19957e-39	0.426184	0.768	0.691	8.39914e-36	CD8 T	HSP90AB1	Patient 2_Preinfusion
1.6561e-139	0.330717	0.942	0.485	3.3122e-136	DC	HSP90AB1	Patient 3_Preinfusion
1.14806e-114	0.362129	0.636	0.494	2.29612e-111	CD4 T	HSP90AB1	Patient 3_Preinfusion
3.08902e-138	0.513687	0.622	0.503	6.17805e-135	CD8 T	HSP90AB1	Patient 3_Preinfusion
6.00906e-07	0.300217	0.584	0.51	0.00120181	Gamma Delta T	HSP90AB1	Patient 3_Preinfusion
1.62854e-17	0.29142	0.484	0.511	3.25708e-14	NK	HSP90AB1	Patient 3_Preinfusion
4.30228e-74	0.390212	0.974	0.546	8.60456e-71	DC	HSP90AB1	Patient 4_Preinfusion
1.83548e-171	0.366719	0.686	0.514	3.67095e-168	CD4 T	HSP90AB1	Patient 4_Preinfusion
1.30651e-56	0.330293	0.564	0.56	2.61301e-53	CD8 T	HSP90AB1	Patient 4_Preinfusion
1.26146e-14	0.52023	0.587	0.561	2.52292e-11	NK	HSP90AB1	Patient 4_Preinfusion
3.27632e-17	0.268995	0.981	0.643	6.55264e-14	DC	HSP90AB1	Patient 4_Day 8
9.6808e-08	0.316761	0.768	0.649	0.000193616	CD4 T	HSP90AB1	Patient 4_Day 8
2.79529e-111	0.528714	0.649	0.654	5.59057e-108	CD8 T	HSP90AB1	Patient 4_Day 8
9.9194e-18	0.432807	0.708	0.65	1.98388e-14	NK	HSP90AB1	Patient 4_Day 8
2.16132e-09	0.236569	0.99	0.812	4.32265e-06	DC	HSP90AB1	Patient 4_Day 21
3.40729e-06	0.381798	0.88	0.583	0.00681457	Monocytes	HSP90AB1	Patient 3_Product
1.14953e-28	0.571264	0.985	0.751	2.29906e-25	DC	HSP90AB1	Patient 3_Day 24 CAR T
6.89955e-62	0.339979	0.943	0.742	1.37991e-58	Monocytes	HSP90AB1	Patient 3_Day 24 CAR T
7.42151e-12	0.901299	0.211	0.039	1.4843e-08	Megakaryocytes	HPGD	Patient 1_Preinfusion
4.25986e-22	0.480753	0.219	0.029	8.51971e-19	CD4 T	HPGD	Patient 2_Preinfusion
3.71097e-12	0.398083	0.257	0.09	7.42193e-09	Gamma Delta T	HPGD	Patient 4_Day 21
1.45141e-270	0.608255	0.582	0.16	2.90282e-267	CD8 T	HOPX	Healthy
4.67551e-52	1.23336	0.963	0.221	9.35102e-49	Gamma Delta T	HOPX	Healthy
0	1.67585	0.97	0.188	0	NK	HOPX	Healthy
1.21149e-123	1.00252	0.43	0.032	2.42298e-120	CD8 T	HOPX	Patient 1_Preinfusion
1.89015e-09	1.56818	0.615	0.063	3.78029e-06	Gamma Delta T	HOPX	Patient 1_Preinfusion
6.41237e-115	0.380439	0.515	0.23	1.28247e-111	CD8 T	HOPX	Patient 1_Day 7
4.5297e-48	0.422555	0.721	0.386	9.0594e-45	Gamma Delta T	HOPX	Patient 1_Day 7
1.67626e-14	0.731176	0.712	0.408	3.35252e-11	NK	HOPX	Patient 1_Day 7
1.69822e-33	0.201051	0.502	0.254	3.39644e-30	CD8 T	HOPX	Patient 1_Day 13
3.7989e-08	0.367651	0.655	0.436	7.5978e-05	Gamma Delta T	HOPX	Patient 1_Day 13
2.09733e-17	0.656499	0.747	0.436	4.19466e-14	NK	HOPX	Patient 1_Day 13
2.79797e-11	0.221984	0.262	0.088	5.59594e-08	CD4 T	HOPX	Patient 2_Preinfusion
2.93378e-187	1.14135	0.696	0.031	5.86755e-184	CD8 T	HOPX	Patient 2_Preinfusion
3.75874e-33	1.64953	0.838	0.088	7.51748e-30	NK	HOPX	Patient 2_Preinfusion
1.32795e-190	0.606228	0.579	0.116	2.65591e-187	CD8 T	HOPX	Patient 2_Day 31
3.21912e-39	0.938814	0.863	0.365	6.43824e-36	NK	HOPX	Patient 2_Day 31
1.0848e-287	0.658561	0.451	0.025	2.16959e-284	CD8 T	HOPX	Patient 3_Preinfusion
6.01235e-41	0.923102	0.61	0.051	1.20247e-37	Gamma Delta T	HOPX	Patient 3_Preinfusion
1.78889e-72	1.14231	0.574	0.049	3.57779e-69	NK	HOPX	Patient 3_Preinfusion
1.61202e-57	0.593408	0.584	0.25	3.22403e-54	Gamma Delta T	HOPX	Patient 3_Day 24
1.77139e-227	0.833278	0.595	0.239	3.54279e-224	NK	HOPX	Patient 3_Day 24
8.8811e-33	0.931718	0.492	0.033	1.77622e-29	Gamma Delta T	HOPX	Patient 4_Preinfusion
2.12444e-39	1.01724	0.467	0.032	4.24888e-36	NK	HOPX	Patient 4_Preinfusion
5.51181e-102	0.670047	0.411	0.075	1.10236e-98	CD8 T	HOPX	Patient 4_Day 8
4.87218e-17	1.36945	0.718	0.14	9.74437e-14	Gamma Delta T	HOPX	Patient 4_Day 8
2.7374e-104	1.52529	0.827	0.113	5.4748e-101	NK	HOPX	Patient 4_Day 8
8.69981e-152	0.262818	0.4	0.131	1.73996e-148	CD8 T	HOPX	Patient 4_Day 21
2.3555e-38	0.831124	0.646	0.216	4.71101e-35	Gamma Delta T	HOPX	Patient 4_Day 21
1.3299e-196	1.29718	0.829	0.19	2.65979e-193	NK	HOPX	Patient 4_Day 21
2.54083e-09	0.598851	0.759	0.518	5.08165e-06	Gamma Delta T	HOPX	Patient 1_Day 13 CAR T
3.18197e-08	0.700644	0.318	0.173	6.36394e-05	NK	HOPX	Patient 2_Product
3.48166e-159	0.691058	0.769	0.36	6.96333e-156	Gamma Delta T	HOPX	Patient 3_Day 24 CAR T
1.05789e-08	1.28255	0.818	0.255	2.11577e-05	Gamma Delta T	HOPX	Patient 4_Day 8 CAR T
5.28081e-100	0.384337	0.811	0.811	1.05616e-96	CD8 T	HNRNPH1	Healthy
1.20382e-51	0.412681	0.455	0.565	2.40764e-48	CD8 T	HNRNPH1	Patient 1_Preinfusion
2.60209e-81	1.27938	0.573	0.548	5.20418e-78	CD8 T	HNRNPH1	Patient 1_Day 7
1.10297e-16	0.24261	0.636	0.614	2.20595e-13	CD8 T	HNRNPH1	Patient 2_Preinfusion
6.5867e-66	0.378356	0.396	0.316	1.31734e-62	CD8 T	HNRNPH1	Patient 3_Day 24
1.37824e-85	0.547467	0.402	0.43	2.75648e-82	CD8 T	HNRNPH1	Patient 4_Preinfusion
2.00301e-107	0.697253	0.53	0.574	4.00602e-104	CD8 T	HNRNPH1	Patient 4_Day 8
3.11227e-07	0.247291	0.589	0.564	0.000622453	NK	HNRNPH1	Patient 4_Day 8
4.77407e-54	0.745586	0.645	0.586	9.54815e-51	CD8 T	HNRNPH1	Patient 3_Day 24 CAR T
6.66717e-51	0.378042	0.892	0.958	1.33343e-47	CD8 T	HNRNPA2B1	Patient 1_Preinfusion
1.28026e-43	0.657275	0.909	0.95	2.56051e-40	CD8 T	HNRNPA2B1	Patient 1_Day 7
2.70393e-31	0.362707	0.918	0.91	5.40787e-28	CD8 T	HNRNPA2B1	Patient 2_Preinfusion
3.32975e-171	0.448404	0.714	0.761	6.65949e-168	CD8 T	HNRNPA2B1	Patient 3_Preinfusion
1.47442e-29	0.699095	0.48	0.759	2.94883e-26	Megakaryocytes	HNRNPA2B1	Patient 3_Preinfusion
7.62668e-15	0.214332	0.656	0.759	1.52534e-11	NK	HNRNPA2B1	Patient 3_Preinfusion
3.58347e-129	0.280289	0.766	0.788	7.16695e-126	CD8 T	HNRNPA2B1	Patient 3_Day 24
4.09371e-163	0.562135	0.673	0.743	8.18742e-160	CD8 T	HNRNPA2B1	Patient 4_Preinfusion
2.92549e-10	0.293489	0.64	0.736	5.85098e-07	NK	HNRNPA2B1	Patient 4_Preinfusion
5.42537e-111	0.541216	0.889	0.946	1.08507e-107	CD8 T	HNRNPA2B1	Patient 4_Day 8
8.92457e-26	0.200176	0.395	0.94	1.78491e-22	Megakaryocytes	HNRNPA2B1	Patient 4_Day 8
2.06622e-97	0.25217	0.913	0.957	4.13244e-94	CD8 T	HNRNPA2B1	Patient 4_Day 21
9.60714e-58	0.410459	0.919	0.932	1.92143e-54	CD8 T	HNRNPA2B1	Patient 3_Day 24 CAR T
2.43882e-12	0.25476	0.265	0.079	4.87764e-09	CD8 T	HMMR	Patient 1_Product
2.45312e-93	0.284103	0.81	0.765	4.90624e-90	B cells	HMGN2	Healthy
1.56898e-09	0.227259	0.938	0.744	3.13797e-06	DC	HMGN2	Patient 1_Preinfusion
1.74962e-127	0.786674	0.682	0.757	3.49925e-124	CD8 T	HMGN2	Patient 1_Preinfusion
2.22723e-76	0.240634	0.522	0.679	4.45447e-73	CD8 T	HMGN2	Patient 1_Day 7
1.98062e-40	0.324876	0.616	0.651	3.96124e-37	CD8 T	HMGN2	Patient 1_Day 13
1.05985e-58	0.595692	0.721	0.671	2.1197e-55	CD8 T	HMGN2	Patient 2_Preinfusion
1.396e-277	0.666641	0.554	0.52	2.79199e-274	CD8 T	HMGN2	Patient 3_Preinfusion
4.32976e-137	0.35458	0.49	0.61	8.65952e-134	CD8 T	HMGN2	Patient 4_Preinfusion
2.23579e-112	0.249574	0.542	0.773	4.47159e-109	CD8 T	HMGN2	Patient 4_Day 8
1.29115e-20	0.471718	0.801	0.685	2.5823e-17	CD8 T	HMGN2	Patient 1_Product
2.32103e-14	0.352034	0.468	0.277	4.64207e-11	CD8 T	HMGN2	Patient 2_Product
5.88653e-07	0.259105	0.752	0.673	0.00117731	CD8 T	HMGN2	Patient 3_Product
8.9075e-17	0.458244	0.938	0.692	1.7815e-13	DC	HMGN2	Patient 3_Day 24 CAR T
5.0523e-54	0.288078	0.922	0.68	1.01046e-50	Monocytes	HMGN2	Patient 3_Day 24 CAR T
5.29897e-15	0.271951	0.739	0.606	1.05979e-11	CD8 T	HMGN2	Patient 4_Product
8.76835e-15	0.25022	0.957	0.733	1.75367e-11	DC	HMGN1	Healthy
1.25372e-78	0.205858	0.829	0.7	2.50744e-75	CD4 T	HMGN1	Healthy
1.74388e-65	0.749689	0.591	0.738	3.48776e-62	Megakaryocytes	HMGN1	Healthy
2.41949e-158	0.399054	0.825	0.721	4.83899e-155	B cells	HMGN1	Healthy
4.61703e-15	0.219007	0.901	0.614	9.23406e-12	DC	HMGN1	Patient 1_Preinfusion
1.50948e-100	0.539148	0.79	0.594	3.01897e-97	CD4 T	HMGN1	Patient 1_Preinfusion
3.30639e-79	0.573009	0.72	0.614	6.61279e-76	CD8 T	HMGN1	Patient 1_Preinfusion
1.30581e-31	0.711567	0.368	0.626	2.61161e-28	Megakaryocytes	HMGN1	Patient 1_Preinfusion
5.61344e-80	0.476295	0.617	0.619	1.12269e-76	CD8 T	HMGN1	Patient 1_Day 7
5.26801e-15	0.402991	0.843	0.41	1.0536e-11	DC	HMGN1	Patient 2_Preinfusion
1.64893e-23	0.470349	0.756	0.404	3.29787e-20	CD4 T	HMGN1	Patient 2_Preinfusion
8.86021e-95	0.745183	0.734	0.387	1.77204e-91	CD8 T	HMGN1	Patient 2_Preinfusion
3.75765e-91	0.401346	0.675	0.516	7.5153e-88	CD8 T	HMGN1	Patient 2_Day 31
2.50805e-184	0.350195	0.871	0.329	5.01609e-181	DC	HMGN1	Patient 3_Preinfusion
4.48151e-86	0.321363	0.519	0.338	8.96302e-83	CD4 T	HMGN1	Patient 3_Preinfusion
3.30727e-88	0.470107	0.55	0.345	6.61455e-85	CD8 T	HMGN1	Patient 3_Preinfusion
9.16059e-48	1.13044	0.44	0.359	1.83212e-44	Megakaryocytes	HMGN1	Patient 3_Preinfusion
2.46867e-14	0.295006	0.385	0.359	4.93735e-11	NK	HMGN1	Patient 3_Preinfusion
1.41434e-102	0.262755	0.536	0.403	2.82868e-99	CD8 T	HMGN1	Patient 3_Day 24
8.44171e-74	0.336599	0.904	0.428	1.68834e-70	DC	HMGN1	Patient 4_Preinfusion
7.55767e-133	0.25479	0.582	0.392	1.51153e-129	CD4 T	HMGN1	Patient 4_Preinfusion
2.25666e-71	0.682869	0.533	0.434	4.51333e-68	CD8 T	HMGN1	Patient 4_Preinfusion
2.83466e-16	0.246509	0.256	0.446	5.66932e-13	Megakaryocytes	HMGN1	Patient 4_Preinfusion
2.0385e-12	0.444275	0.777	0.528	4.07701e-09	CD4 T	HMGN1	Patient 4_Day 8
3.67282e-93	0.505834	0.577	0.525	7.34565e-90	CD8 T	HMGN1	Patient 4_Day 8
1.88233e-27	0.775353	0.289	0.538	3.76466e-24	Megakaryocytes	HMGN1	Patient 4_Day 8
1.87021e-12	0.336171	0.637	0.531	3.74041e-09	NK	HMGN1	Patient 4_Day 8
1.26531e-09	0.213265	0.939	0.672	2.53062e-06	DC	HMGN1	Patient 4_Day 21
1.33928e-23	0.278046	0.83	0.663	2.67856e-20	CD4 T	HMGN1	Patient 4_Day 21
5.34141e-138	0.386288	0.739	0.64	1.06828e-134	CD8 T	HMGN1	Patient 4_Day 21
1.75521e-09	0.269918	0.743	0.674	3.51042e-06	Gamma Delta T	HMGN1	Patient 4_Day 21
7.60952e-10	0.422666	0.35	0.677	1.5219e-06	Megakaryocytes	HMGN1	Patient 4_Day 21
2.73771e-06	0.598133	0.955	0.675	0.00547542	B cells	HMGN1	Patient 4_Day 21
2.83083e-21	0.2472	0.68	0.676	5.66165e-18	NK	HMGN1	Patient 4_Day 21
4.34248e-210	0.253169	0.765	0.457	8.68496e-207	Monocytes	HMGB2	Healthy
7.48257e-174	1.16016	0.708	0.678	1.49651e-170	CD8 T	HMGB2	Patient 1_Preinfusion
3.42626e-91	0.52725	0.634	0.72	6.85253e-88	CD8 T	HMGB2	Patient 1_Day 7
5.44294e-31	0.310811	0.5	0.441	1.08859e-27	CD8 T	HMGB2	Patient 1_Day 13
7.20863e-64	0.807614	0.661	0.508	1.44173e-60	CD8 T	HMGB2	Patient 2_Preinfusion
2.14496e-47	0.264628	0.554	0.534	4.28991e-44	CD8 T	HMGB2	Patient 2_Day 31
6.31962e-305	0.780136	0.481	0.373	1.26392e-301	CD8 T	HMGB2	Patient 3_Preinfusion
1.43732e-208	0.48808	0.474	0.31	2.87463e-205	CD8 T	HMGB2	Patient 3_Day 24
3.00322e-171	0.224914	0.614	0.338	6.00644e-168	Monocytes	HMGB2	Patient 4_Preinfusion
9.01236e-77	0.234166	0.385	0.508	1.80247e-73	CD8 T	HMGB2	Patient 4_Preinfusion
1.4497e-96	0.52862	0.524	0.556	2.8994e-93	CD8 T	HMGB2	Patient 4_Day 8
2.24309e-158	0.471109	0.571	0.527	4.48617e-155	CD8 T	HMGB2	Patient 4_Day 21
2.78967e-29	0.750722	0.783	0.568	5.57934e-26	CD8 T	HMGB2	Patient 1_Product
1.34453e-19	0.456317	0.483	0.237	2.68905e-16	CD8 T	HMGB2	Patient 2_Product
6.78226e-17	0.478664	0.807	0.782	1.35645e-13	CD8 T	HMGB2	Patient 3_Product
8.16462e-79	0.46922	0.625	0.629	1.63292e-75	CD8 T	HMGB2	Patient 3_Day 24 CAR T
6.32105e-29	0.510018	0.734	0.663	1.26421e-25	CD8 T	HMGB2	Patient 4_Product
2.77522e-126	1.05193	0.843	0.946	5.55045e-123	Megakaryocytes	HMGB1	Healthy
5.68442e-162	0.801575	0.872	0.928	1.13688e-158	CD8 T	HMGB1	Patient 1_Preinfusion
2.95223e-45	0.982988	0.772	0.926	5.90445e-42	Megakaryocytes	HMGB1	Patient 1_Preinfusion
3.69146e-144	0.863605	0.888	0.9	7.38292e-141	CD8 T	HMGB1	Patient 1_Day 7
1.93857e-49	0.317048	0.844	0.818	3.87714e-46	CD8 T	HMGB1	Patient 1_Day 13
6.40213e-125	0.84018	0.969	0.851	1.28043e-121	CD8 T	HMGB1	Patient 2_Preinfusion
9.52477e-09	0.984352	0.778	0.863	1.90495e-05	Megakaryocytes	HMGB1	Patient 2_Preinfusion
5.01265e-158	0.509639	0.958	0.908	1.00253e-154	CD8 T	HMGB1	Patient 2_Day 31
2.41442e-261	0.677743	0.741	0.727	4.82884e-258	CD8 T	HMGB1	Patient 3_Preinfusion
1.68437e-124	1.79613	0.86	0.727	3.36874e-121	Megakaryocytes	HMGB1	Patient 3_Preinfusion
9.13003e-17	0.316435	0.689	0.728	1.82601e-13	NK	HMGB1	Patient 3_Preinfusion
1.07722e-266	0.399633	0.829	0.787	2.15444e-263	CD8 T	HMGB1	Patient 3_Day 24
5.245e-196	0.838415	0.75	0.809	1.049e-192	CD8 T	HMGB1	Patient 4_Preinfusion
3.60469e-65	0.9721	0.793	0.803	7.20937e-62	Megakaryocytes	HMGB1	Patient 4_Preinfusion
1.16727e-09	0.329975	0.8	0.803	2.33454e-06	NK	HMGB1	Patient 4_Preinfusion
1.91889e-171	0.601379	0.879	0.938	3.83777e-168	CD8 T	HMGB1	Patient 4_Day 8
1.08228e-41	1.08233	0.711	0.928	2.16456e-38	Megakaryocytes	HMGB1	Patient 4_Day 8
6.44044e-11	0.251073	0.905	0.927	1.28809e-07	NK	HMGB1	Patient 4_Day 8
3.40366e-241	0.474135	0.969	0.964	6.80732e-238	CD8 T	HMGB1	Patient 4_Day 21
2.35982e-31	1.45893	1	0.966	4.71964e-28	Megakaryocytes	HMGB1	Patient 4_Day 21
1.2945e-21	0.467279	0.94	0.909	2.58899e-18	CD8 T	HMGB1	Patient 1_Product
1.3234e-10	0.281056	0.651	0.542	2.6468e-07	CD8 T	HMGB1	Patient 2_Product
3.69561e-09	0.256319	0.933	0.915	7.39121e-06	CD8 T	HMGB1	Patient 3_Product
2.37586e-79	0.303695	0.915	0.961	4.75171e-76	CD8 T	HMGB1	Patient 3_Day 24 CAR T
2.20342e-23	0.317228	0.93	0.891	4.40683e-20	CD8 T	HMGB1	Patient 4_Product
1.18889e-147	1.39419	0.976	0.359	2.37778e-144	DC	HLA-DRB5	Healthy
0	1.00605	0.835	0.286	0	B cells	HLA-DRB5	Healthy
8.77077e-49	0.651672	0.994	0.589	1.75415e-45	DC	HLA-DRB5	Patient 1_Preinfusion
2.39e-166	0.398145	0.718	0.295	4.78e-163	Monocytes	HLA-DRB5	Patient 1_Preinfusion
9.57987e-44	0.881653	1	0.423	1.91597e-40	DC	HLA-DRB5	Patient 1_Day 7
4.612e-114	0.245618	0.689	0.356	9.22399e-111	Monocytes	HLA-DRB5	Patient 1_Day 7
2.61128e-07	0.445543	0.944	0.331	0.000522256	DC	HLA-DRB5	Patient 1_Day 13
2.70798e-51	0.226578	0.676	0.29	5.41596e-48	Monocytes	HLA-DRB5	Patient 1_Day 13
5.73809e-44	0.859613	1	0.877	1.14762e-40	DC	HLA-DRB5	Patient 2_Preinfusion
1.08821e-90	0.451905	0.932	0.655	2.17643e-87	Monocytes	HLA-DRB5	Patient 2_Preinfusion
6.91008e-08	0.427484	0.706	0.195	0.000138202	Monocytes	HLA-DRB5	Patient 2_Day 24
4.67179e-52	1.3911	1	0.714	9.34358e-49	DC	HLA-DRB5	Patient 2_Day 31
5.7266e-296	0.872308	0.937	0.607	1.14532e-292	Monocytes	HLA-DRB5	Patient 2_Day 31
3.4034e-166	1.03063	0.837	0.398	6.80681e-163	DC	HLA-DRB5	Patient 4_Preinfusion
0	0.548932	0.624	0.132	0	Monocytes	HLA-DRB5	Patient 4_Preinfusion
2.55826e-54	0.967477	1	0.551	5.11652e-51	DC	HLA-DRB5	Patient 4_Day 8
2.49107e-57	0.325246	0.658	0.379	4.98213e-54	Monocytes	HLA-DRB5	Patient 4_Day 8
3.61761e-81	1.20053	1	0.641	7.23521e-78	DC	HLA-DRB5	Patient 4_Day 21
0	0.965187	0.934	0.414	0	Monocytes	HLA-DRB5	Patient 4_Day 21
9.96616e-09	0.372504	0.667	0.114	1.99323e-05	DC	HLA-DRB5	Patient 1_Product
5.13521e-10	0.602472	0.559	0.114	1.02704e-06	Monocytes	HLA-DRB5	Patient 2_Product
4.58014e-23	0.709701	0.889	0.262	9.16028e-20	DC	HLA-DRB5	Patient 4_Product
2.03022e-09	0.313366	0.524	0.262	4.06043e-06	Monocytes	HLA-DRB5	Patient 4_Product
3.19958e-154	1.82726	1	0.525	6.39915e-151	DC	HLA-DRB1	Healthy
0	0.20266	0.924	0.344	0	Monocytes	HLA-DRB1	Healthy
0	1.4471	0.996	0.45	0	B cells	HLA-DRB1	Healthy
2.56483e-56	0.798073	1	0.833	5.12967e-53	DC	HLA-DRB1	Patient 1_Preinfusion
0	0.677503	0.974	0.48	0	Monocytes	HLA-DRB1	Patient 1_Preinfusion
2.29511e-62	1.28213	1	0.794	4.59021e-59	DC	HLA-DRB1	Patient 1_Day 7
2.52729e-153	0.527817	0.924	0.76	5.05457e-150	Monocytes	HLA-DRB1	Patient 1_Day 7
4.24161e-12	0.840041	1	0.713	8.48321e-09	DC	HLA-DRB1	Patient 1_Day 13
4.57891e-53	0.459529	0.957	0.684	9.15783e-50	Monocytes	HLA-DRB1	Patient 1_Day 13
3.86942e-41	0.874749	1	0.907	7.73883e-38	DC	HLA-DRB1	Patient 2_Preinfusion
1.10719e-98	0.477102	0.953	0.721	2.21438e-95	Monocytes	HLA-DRB1	Patient 2_Preinfusion
4.45338e-08	0.587101	0.824	0.314	8.90677e-05	Monocytes	HLA-DRB1	Patient 2_Day 24
1.31787e-42	1.34602	1	0.787	2.63574e-39	DC	HLA-DRB1	Patient 2_Day 31
0	0.909928	0.969	0.699	0	Monocytes	HLA-DRB1	Patient 2_Day 31
0	1.32648	1	0.798	0	DC	HLA-DRB1	Patient 3_Preinfusion
7.85297e-136	1.36285	1	0.727	1.57059e-132	DC	HLA-DRB1	Patient 3_Day 24
0	0.985402	0.966	0.641	0	Monocytes	HLA-DRB1	Patient 3_Day 24
0	1.56113	1	0.675	0	DC	HLA-DRB1	Patient 4_Preinfusion
0	0.722751	0.951	0.333	0	Monocytes	HLA-DRB1	Patient 4_Preinfusion
2.22991e-65	1.22884	1	0.778	4.45981e-62	DC	HLA-DRB1	Patient 4_Day 8
6.12361e-33	0.278771	0.842	0.671	1.22472e-29	Monocytes	HLA-DRB1	Patient 4_Day 8
7.84884e-87	1.44006	1	0.882	1.56977e-83	DC	HLA-DRB1	Patient 4_Day 21
0	0.979246	0.986	0.801	0	Monocytes	HLA-DRB1	Patient 4_Day 21
3.36519e-11	0.73856	1	0.488	6.73038e-08	DC	HLA-DRB1	Patient 1_Product
1.01891e-10	0.702657	0.647	0.189	2.03782e-07	Monocytes	HLA-DRB1	Patient 2_Product
6.82138e-25	1.05162	1	0.405	1.36428e-21	DC	HLA-DRB1	Patient 3_Product
1.20505e-10	0.66396	0.74	0.406	2.41011e-07	Monocytes	HLA-DRB1	Patient 3_Product
6.19874e-37	0.574038	1	0.766	1.23975e-33	DC	HLA-DRB1	Patient 3_Day 24 CAR T
1.29864e-59	0.318863	0.952	0.758	2.59728e-56	Monocytes	HLA-DRB1	Patient 3_Day 24 CAR T
4.66111e-06	0.998647	0.714	0.769	0.00932222	B cells	HLA-DRB1	Patient 3_Day 24 CAR T
8.28332e-23	0.751766	0.933	0.365	1.65666e-19	DC	HLA-DRB1	Patient 4_Product
1.66678e-14	0.437294	0.61	0.365	3.33357e-11	Monocytes	HLA-DRB1	Patient 4_Product
5.35798e-126	1.85275	1	0.613	1.0716e-122	DC	HLA-DRA	Healthy
0	0.318043	0.98	0.446	0	Monocytes	HLA-DRA	Healthy
0	1.52373	0.998	0.552	0	B cells	HLA-DRA	Healthy
5.43387e-58	0.852784	1	0.805	1.08677e-54	DC	HLA-DRA	Patient 1_Preinfusion
0	0.948817	0.978	0.371	0	Monocytes	HLA-DRA	Patient 1_Preinfusion
5.88578e-81	1.75437	1	0.599	1.17716e-77	DC	HLA-DRA	Patient 1_Day 7
0	1.18677	0.941	0.509	0	Monocytes	HLA-DRA	Patient 1_Day 7
4.06846e-31	1.75857	1	0.583	8.13692e-28	DC	HLA-DRA	Patient 1_Day 13
1.54801e-212	1.13194	0.971	0.535	3.09601e-209	Monocytes	HLA-DRA	Patient 1_Day 13
5.45531e-41	1.0397	1	0.914	1.09106e-37	DC	HLA-DRA	Patient 2_Preinfusion
8.35201e-286	0.765202	0.992	0.592	1.6704e-282	Monocytes	HLA-DRA	Patient 2_Preinfusion
2.39774e-15	0.949187	0.971	0.349	4.79548e-12	Monocytes	HLA-DRA	Patient 2_Day 24
3.6722e-41	1.74435	1	0.711	7.3444e-38	DC	HLA-DRA	Patient 2_Day 31
0	1.46982	0.989	0.576	0	Monocytes	HLA-DRA	Patient 2_Day 31
0	1.30695	1	0.773	0	DC	HLA-DRA	Patient 3_Preinfusion
0	0.240165	0.94	0.356	0	Monocytes	HLA-DRA	Patient 3_Preinfusion
3.02838e-152	1.67711	1	0.566	6.05677e-149	DC	HLA-DRA	Patient 3_Day 24
0	1.4653	0.968	0.42	0	Monocytes	HLA-DRA	Patient 3_Day 24
0	1.68279	1	0.612	0	DC	HLA-DRA	Patient 4_Preinfusion
0	0.844374	0.954	0.188	0	Monocytes	HLA-DRA	Patient 4_Preinfusion
8.94633e-69	1.41621	1	0.663	1.78927e-65	DC	HLA-DRA	Patient 4_Day 8
6.29288e-119	0.652903	0.795	0.433	1.25858e-115	Monocytes	HLA-DRA	Patient 4_Day 8
2.10526e-87	1.63859	1	0.703	4.21051e-84	DC	HLA-DRA	Patient 4_Day 21
0	1.40237	0.989	0.481	0	Monocytes	HLA-DRA	Patient 4_Day 21
1.38691e-15	0.988925	1	0.598	2.77381e-12	DC	HLA-DRA	Patient 1_Product
4.86416e-23	1.16841	0.676	0.159	9.72833e-20	Monocytes	HLA-DRA	Patient 2_Product
2.89271e-06	0.832221	0.556	0.093	0.00578542	Monocytes	HLA-DRA	Patient 2_Day 24 CART
1.52246e-27	1.15518	1	0.44	3.04491e-24	DC	HLA-DRA	Patient 3_Product
5.42621e-12	0.814705	0.74	0.441	1.08524e-08	Monocytes	HLA-DRA	Patient 3_Product
6.15007e-45	0.638872	0.992	0.608	1.23001e-41	DC	HLA-DRA	Patient 3_Day 24 CAR T
1.94291e-64	0.30949	0.888	0.595	3.88581e-61	Monocytes	HLA-DRA	Patient 3_Day 24 CAR T
8.00337e-49	1.19081	1	0.502	1.60067e-45	DC	HLA-DRA	Patient 4_Product
1.17779e-19	0.592821	0.81	0.5	2.35558e-16	Monocytes	HLA-DRA	Patient 4_Product
1.69168e-06	0.392612	0.921	0.728	0.00338336	Monocytes	HLA-DRA	Patient 4_Day 8 CAR T
9.17951e-147	1.6783	1	0.37	1.8359e-143	DC	HLA-DQB1	Healthy
0	1.51931	0.938	0.281	0	B cells	HLA-DQB1	Healthy
8.52047e-55	0.798724	0.963	0.462	1.70409e-51	DC	HLA-DQB1	Patient 1_Preinfusion
1.34059e-90	0.267311	0.563	0.255	2.68119e-87	Monocytes	HLA-DQB1	Patient 1_Preinfusion
3.10052e-62	1.25553	0.985	0.215	6.20104e-59	DC	HLA-DQB1	Patient 1_Day 7
5.79824e-20	1.13151	1	0.18	1.15965e-16	DC	HLA-DQB1	Patient 1_Day 13
1.02183e-57	0.243836	0.514	0.142	2.04365e-54	Monocytes	HLA-DQB1	Patient 1_Day 13
1.91666e-29	0.784539	1	0.758	3.83332e-26	DC	HLA-DQB1	Patient 2_Preinfusion
1.66118e-112	0.569419	0.85	0.399	3.32236e-109	Monocytes	HLA-DQB1	Patient 2_Preinfusion
1.24804e-07	0.380177	0.588	0.124	0.000249609	Monocytes	HLA-DQB1	Patient 2_Day 24
7.64883e-48	1.43678	1	0.465	1.52977e-44	DC	HLA-DQB1	Patient 2_Day 31
5.14453e-300	0.921423	0.863	0.274	1.02891e-296	Monocytes	HLA-DQB1	Patient 2_Day 31
0	1.37102	0.923	0.139	0	DC	HLA-DQB1	Patient 3_Preinfusion
6.72374e-143	1.19529	0.907	0.146	1.34475e-139	DC	HLA-DQB1	Patient 3_Day 24
1.99297e-282	0.25852	0.336	0.084	3.98594e-279	Monocytes	HLA-DQB1	Patient 3_Day 24
8.1856e-152	0.836753	0.974	0.386	1.63712e-148	DC	HLA-DQB1	Patient 4_Preinfusion
0	0.445653	0.591	0.158	0	Monocytes	HLA-DQB1	Patient 4_Preinfusion
1.74778e-51	0.812704	1	0.496	3.49556e-48	DC	HLA-DQB1	Patient 4_Day 8
3.85003e-94	0.259214	0.626	0.282	7.70006e-91	Monocytes	HLA-DQB1	Patient 4_Day 8
5.5164e-81	1.12674	1	0.578	1.10328e-77	DC	HLA-DQB1	Patient 4_Day 21
0	0.845481	0.909	0.323	0	Monocytes	HLA-DQB1	Patient 4_Day 21
2.15808e-07	0.554855	0.81	0.264	0.000431615	DC	HLA-DQB1	Patient 1_Product
2.05046e-13	0.379901	0.533	0.043	4.10093e-10	DC	HLA-DQB1	Patient 3_Product
1.55651e-40	0.419895	0.677	0.148	3.11303e-37	DC	HLA-DQB1	Patient 3_Day 24 CAR T
1.41045e-06	0.901469	0.286	0.154	0.0028209	B cells	HLA-DQB1	Patient 3_Day 24 CAR T
7.50495e-18	0.607111	0.822	0.306	1.50099e-14	DC	HLA-DQB1	Patient 4_Product
4.14251e-131	1.73887	0.988	0.305	8.28502e-128	DC	HLA-DQA1	Healthy
0	1.61473	0.938	0.205	0	B cells	HLA-DQA1	Healthy
1.77652e-50	0.633631	0.801	0.236	3.55304e-47	DC	HLA-DQA1	Patient 1_Preinfusion
1.23571e-41	0.760791	0.912	0.165	2.47143e-38	DC	HLA-DQA1	Patient 1_Day 7
5.67307e-13	0.745923	0.833	0.098	1.13461e-09	DC	HLA-DQA1	Patient 1_Day 13
8.43556e-75	1.38893	0.976	0.505	1.68711e-71	DC	HLA-DQA1	Patient 2_Preinfusion
1.83428e-71	1.74086	1	0.407	3.66856e-68	DC	HLA-DQA1	Patient 2_Day 31
4.88376e-102	0.460773	0.664	0.289	9.76752e-99	Monocytes	HLA-DQA1	Patient 2_Day 31
0	1.00347	0.579	0.018	0	DC	HLA-DQA1	Patient 3_Preinfusion
1.09689e-133	1.02145	0.793	0.054	2.19378e-130	DC	HLA-DQA1	Patient 3_Day 24
0	1.58065	0.872	0.113	0	DC	HLA-DQA1	Patient 4_Preinfusion
2.38614e-68	1.3869	0.841	0.152	4.77229e-65	DC	HLA-DQA1	Patient 4_Day 8
1.80085e-160	2.02725	0.99	0.352	3.6017e-157	DC	HLA-DQA1	Patient 4_Day 21
2.33365e-133	0.41803	0.526	0.229	4.6673e-130	Monocytes	HLA-DQA1	Patient 4_Day 21
3.81161e-16	0.84283	0.857	0.188	7.62323e-13	DC	HLA-DQA1	Patient 1_Product
2.29872e-09	0.247675	0.412	0.053	4.59745e-06	Monocytes	HLA-DQA1	Patient 2_Product
3.45713e-36	0.940072	0.8	0.037	6.91426e-33	DC	HLA-DQA1	Patient 3_Product
2.30495e-28	0.373423	0.415	0.065	4.6099e-25	DC	HLA-DQA1	Patient 3_Day 24 CAR T
5.28356e-41	0.896232	0.867	0.128	1.05671e-37	DC	HLA-DQA1	Patient 4_Product
3.69649e-08	0.259015	0.333	0.131	7.39297e-05	Monocytes	HLA-DQA1	Patient 4_Product
2.29151e-186	2.04368	1	0.551	4.58302e-183	DC	HLA-DPB1	Healthy
0	1.42766	0.993	0.481	0	B cells	HLA-DPB1	Healthy
8.43768e-62	0.903979	1	0.747	1.68754e-58	DC	HLA-DPB1	Patient 1_Preinfusion
4.14008e-152	0.364094	0.858	0.485	8.28016e-149	Monocytes	HLA-DPB1	Patient 1_Preinfusion
4.62729e-59	1.26508	1	0.777	9.25458e-56	DC	HLA-DPB1	Patient 1_Day 7
8.57688e-20	1.07778	1	0.716	1.71538e-16	DC	HLA-DPB1	Patient 1_Day 13
1.65246e-59	1.21666	1	0.849	3.30492e-56	DC	HLA-DPB1	Patient 2_Preinfusion
2.70443e-53	1.45921	1	0.86	5.40886e-50	DC	HLA-DPB1	Patient 2_Day 31
2.64868e-43	0.34569	0.891	0.846	5.29736e-40	Monocytes	HLA-DPB1	Patient 2_Day 31
0	1.3167	1	0.683	0	DC	HLA-DPB1	Patient 3_Preinfusion
2.96315e-138	1.34432	1	0.672	5.92629e-135	DC	HLA-DPB1	Patient 3_Day 24
0	0.854919	0.915	0.585	0	Monocytes	HLA-DPB1	Patient 3_Day 24
0	1.59239	1	0.58	0	DC	HLA-DPB1	Patient 4_Preinfusion
0	0.379798	0.804	0.316	0	Monocytes	HLA-DPB1	Patient 4_Preinfusion
1.03808e-53	1.30355	1	0.604	2.07616e-50	DC	HLA-DPB1	Patient 4_Day 8
5.68248e-94	1.4754	1	0.866	1.1365e-90	DC	HLA-DPB1	Patient 4_Day 21
1.02304e-223	0.643065	0.93	0.817	2.04609e-220	Monocytes	HLA-DPB1	Patient 4_Day 21
3.99117e-12	0.740828	0.952	0.363	7.98233e-09	DC	HLA-DPB1	Patient 1_Product
4.28429e-13	0.72609	0.588	0.139	8.56859e-10	Monocytes	HLA-DPB1	Patient 2_Product
7.79436e-14	0.729326	0.9	0.317	1.55887e-10	DC	HLA-DPB1	Patient 3_Product
1.06165e-06	0.432061	0.6	0.318	0.00212329	Monocytes	HLA-DPB1	Patient 3_Product
1.72848e-19	0.281982	0.985	0.68	3.45696e-16	DC	HLA-DPB1	Patient 3_Day 24 CAR T
1.63633e-19	0.674762	0.911	0.347	3.27265e-16	DC	HLA-DPB1	Patient 4_Product
1.02817e-14	0.422157	0.571	0.347	2.05635e-11	Monocytes	HLA-DPB1	Patient 4_Product
2.59542e-178	2.07632	1	0.573	5.19083e-175	DC	HLA-DPA1	Healthy
0	1.34196	0.998	0.506	0	B cells	HLA-DPA1	Healthy
3.87539e-78	1.03741	1	0.745	7.75077e-75	DC	HLA-DPA1	Patient 1_Preinfusion
1.69517e-159	0.302493	0.857	0.48	3.39035e-156	Monocytes	HLA-DPA1	Patient 1_Preinfusion
1.68104e-65	1.34549	0.985	0.739	3.36207e-62	DC	HLA-DPA1	Patient 1_Day 7
5.34469e-22	0.293885	0.822	0.719	1.06894e-18	Monocytes	HLA-DPA1	Patient 1_Day 7
1.8959e-19	1.12442	1	0.672	3.7918e-16	DC	HLA-DPA1	Patient 1_Day 13
2.90506e-55	1.14758	1	0.913	5.81011e-52	DC	HLA-DPA1	Patient 2_Preinfusion
5.05627e-44	1.37167	1	0.895	1.01125e-40	DC	HLA-DPA1	Patient 2_Day 31
2.18195e-132	0.646102	0.939	0.875	4.3639e-129	Monocytes	HLA-DPA1	Patient 2_Day 31
0	1.48121	1	0.639	0	DC	HLA-DPA1	Patient 3_Preinfusion
8.18776e-125	1.31565	1	0.616	1.63755e-121	DC	HLA-DPA1	Patient 3_Day 24
0	1.05983	0.912	0.509	0	Monocytes	HLA-DPA1	Patient 3_Day 24
0	1.81407	1	0.584	0	DC	HLA-DPA1	Patient 4_Preinfusion
0	0.326457	0.808	0.319	0	Monocytes	HLA-DPA1	Patient 4_Preinfusion
4.77344e-52	1.29643	1	0.615	9.54688e-49	DC	HLA-DPA1	Patient 4_Day 8
2.27458e-76	1.42166	1	0.868	4.54917e-73	DC	HLA-DPA1	Patient 4_Day 21
0	0.970482	0.945	0.81	0	Monocytes	HLA-DPA1	Patient 4_Day 21
1.64986e-16	1.00396	0.952	0.417	3.29971e-13	DC	HLA-DPA1	Patient 1_Product
2.75857e-18	0.957026	0.618	0.131	5.51714e-15	Monocytes	HLA-DPA1	Patient 2_Product
1.46144e-06	0.839787	0.556	0.099	0.00292288	Monocytes	HLA-DPA1	Patient 2_Day 24 CART
7.05242e-23	0.978154	1	0.288	1.41048e-19	DC	HLA-DPA1	Patient 3_Product
6.4115e-26	0.438722	0.985	0.667	1.2823e-22	DC	HLA-DPA1	Patient 3_Day 24 CAR T
4.01585e-52	0.276848	0.901	0.657	8.0317e-49	Monocytes	HLA-DPA1	Patient 3_Day 24 CAR T
8.26744e-29	0.87056	0.933	0.421	1.65349e-25	DC	HLA-DPA1	Patient 4_Product
8.91117e-11	0.389837	0.676	0.42	1.78223e-07	Monocytes	HLA-DPA1	Patient 4_Product
0	0.778036	0.505	0.038	0	B cells	HLA-DOB	Healthy
2.82452e-125	1.15776	0.982	0.416	5.64903e-122	DC	HLA-DMA	Healthy
0	0.910454	0.84	0.351	0	B cells	HLA-DMA	Healthy
4.34091e-33	0.467794	0.981	0.609	8.68183e-30	DC	HLA-DMA	Patient 1_Preinfusion
1.60019e-250	0.629361	0.764	0.243	3.20038e-247	Monocytes	HLA-DMA	Patient 1_Preinfusion
2.20724e-38	0.833899	0.971	0.342	4.41448e-35	DC	HLA-DMA	Patient 1_Day 7
2.08139e-297	0.517319	0.767	0.233	4.16279e-294	Monocytes	HLA-DMA	Patient 1_Day 7
2.61761e-11	0.759243	0.944	0.263	5.23521e-08	DC	HLA-DMA	Patient 1_Day 13
1.36568e-66	0.367609	0.679	0.213	2.73135e-63	Monocytes	HLA-DMA	Patient 1_Day 13
4.01886e-21	0.552356	1	0.695	8.03772e-18	DC	HLA-DMA	Patient 2_Preinfusion
4.45868e-93	0.543216	0.785	0.353	8.91737e-90	Monocytes	HLA-DMA	Patient 2_Preinfusion
2.80342e-32	1.00032	0.977	0.431	5.60684e-29	DC	HLA-DMA	Patient 2_Day 31
1.31338e-228	0.68477	0.8	0.256	2.62676e-225	Monocytes	HLA-DMA	Patient 2_Day 31
2.07825e-226	0.581692	0.972	0.415	4.1565e-223	DC	HLA-DMA	Patient 3_Preinfusion
1.31052e-138	0.221669	0.513	0.262	2.62104e-135	Monocytes	HLA-DMA	Patient 3_Preinfusion
9.9374e-77	0.714827	0.94	0.257	1.98748e-73	DC	HLA-DMA	Patient 3_Day 24
0	0.453981	0.558	0.153	0	Monocytes	HLA-DMA	Patient 3_Day 24
3.1598e-180	0.775403	0.983	0.353	6.31959e-177	DC	HLA-DMA	Patient 4_Preinfusion
0	0.428026	0.565	0.12	0	Monocytes	HLA-DMA	Patient 4_Preinfusion
2.11362e-50	0.815261	0.953	0.44	4.22724e-47	DC	HLA-DMA	Patient 4_Day 8
4.68472e-59	0.219744	0.545	0.277	9.36944e-56	Monocytes	HLA-DMA	Patient 4_Day 8
8.04979e-74	1.01052	1	0.464	1.60996e-70	DC	HLA-DMA	Patient 4_Day 21
0	0.600916	0.749	0.249	0	Monocytes	HLA-DMA	Patient 4_Day 21
1.11364e-06	0.200835	0.382	0.073	0.00222727	Monocytes	HLA-DMA	Patient 2_Product
7.00854e-19	0.235371	0.731	0.341	1.40171e-15	DC	HLA-DMA	Patient 3_Day 24 CAR T
1.12979e-15	1.50298	0.556	0.012	2.25958e-12	Megakaryocytes	HIST1H4H	Patient 2_Preinfusion
3.17043e-50	1.54289	0.366	0.024	6.34085e-47	Megakaryocytes	HIST1H4H	Patient 4_Preinfusion
1.32087e-43	0.286925	0.399	0.367	2.64173e-40	CD8 T	HIST1H4C	Healthy
1.62942e-63	0.39443	0.536	0.294	3.25883e-60	CD4 T	HIST1H4C	Patient 1_Preinfusion
7.17951e-110	1.46978	0.578	0.307	1.4359e-106	CD8 T	HIST1H4C	Patient 1_Preinfusion
4.23383e-37	0.284224	0.254	0.178	8.46765e-34	CD8 T	HIST1H4C	Patient 1_Day 7
1.22325e-41	0.626128	0.323	0.108	2.4465e-38	CD8 T	HIST1H4C	Patient 2_Preinfusion
5.62196e-82	0.439859	0.262	0.072	1.12439e-78	CD8 T	HIST1H4C	Patient 3_Preinfusion
1.94838e-76	0.614041	0.382	0.274	3.89675e-73	CD8 T	HIST1H4C	Patient 4_Day 8
5.8677e-09	0.291954	0.446	0.29	1.17354e-05	NK	HIST1H4C	Patient 4_Day 8
1.12373e-103	0.571339	0.561	0.403	2.24745e-100	CD8 T	HIST1H4C	Patient 4_Day 21
2.74114e-24	0.31135	0.603	0.451	5.48229e-21	NK	HIST1H4C	Patient 4_Day 21
4.12665e-21	0.620246	0.589	0.324	8.2533e-18	CD8 T	HIST1H4C	Patient 1_Product
8.85529e-21	0.54197	0.398	0.178	1.77106e-17	CD8 T	HIST1H4C	Patient 2_Product
6.73896e-09	0.331274	0.543	0.327	1.34779e-05	CD8 T	HIST1H4C	Patient 3_Product
5.71067e-18	0.247605	0.253	0.219	1.14213e-14	CD8 T	HIST1H4C	Patient 3_Day 24 CAR T
1.59963e-24	0.456335	0.562	0.36	3.19926e-21	CD8 T	HIST1H4C	Patient 4_Product
5.82809e-08	1.3119	0.833	0.84	0.000116562	CD8 T	HIST1H4C	Patient 4_Day 8 CAR T
5.05872e-123	1.84301	0.539	0.02	1.01174e-119	Megakaryocytes	HIST1H3H	Healthy
5.53871e-45	1.5909	0.421	0.023	1.10774e-41	Megakaryocytes	HIST1H3H	Patient 1_Preinfusion
4.14873e-47	1.82798	0.577	0.025	8.29745e-44	Megakaryocytes	HIST1H3H	Patient 1_Day 7
2.03999e-29	3.76388	0.889	0.007	4.07998e-26	Megakaryocytes	HIST1H3H	Patient 2_Preinfusion
5.59088e-31	2.39847	1	0.011	1.11818e-27	Megakaryocytes	HIST1H3H	Patient 2_Day 31
1.3992e-50	2.08387	0.44	0.008	2.79841e-47	Megakaryocytes	HIST1H3H	Patient 3_Preinfusion
6.36017e-10	0.619332	0.3	0.01	1.27203e-06	Megakaryocytes	HIST1H3H	Patient 3_Day 24
2.74823e-132	2.16677	0.732	0.021	5.49645e-129	Megakaryocytes	HIST1H3H	Patient 4_Preinfusion
1.03062e-39	2.11122	0.526	0.015	2.06124e-36	Megakaryocytes	HIST1H3H	Patient 4_Day 8
7.29113e-58	3.39925	0.75	0.018	1.45823e-54	Megakaryocytes	HIST1H3H	Patient 4_Day 21
7.8575e-09	1.36402	0.333	0.022	1.5715e-05	Megakaryocytes	HIST1H2BN	Patient 2_Preinfusion
4.41073e-146	1.95418	0.591	0.01	8.82146e-143	Megakaryocytes	HIST1H2BJ	Healthy
6.38485e-47	1.95856	0.421	0.01	1.27697e-43	Megakaryocytes	HIST1H2BJ	Patient 1_Preinfusion
3.58163e-46	1.94685	0.692	0.01	7.16326e-43	Megakaryocytes	HIST1H2BJ	Patient 1_Day 7
1.19899e-27	3.2745	1	0.003	2.39798e-24	Megakaryocytes	HIST1H2BJ	Patient 2_Preinfusion
4.55876e-23	2.21222	0.833	0.004	9.11752e-20	Megakaryocytes	HIST1H2BJ	Patient 2_Day 31
2.84596e-92	2.70235	0.72	0.009	5.69193e-89	Megakaryocytes	HIST1H2BJ	Patient 3_Preinfusion
1.03193e-14	1.03404	0.25	0.004	2.06385e-11	Megakaryocytes	HIST1H2BJ	Patient 3_Day 24
3.07943e-139	2.25718	0.768	0.019	6.15886e-136	Megakaryocytes	HIST1H2BJ	Patient 4_Preinfusion
4.15979e-44	2.25177	0.553	0.008	8.31958e-41	Megakaryocytes	HIST1H2BJ	Patient 4_Day 8
1.00316e-41	2.96554	0.7	0.007	2.00632e-38	Megakaryocytes	HIST1H2BJ	Patient 4_Day 21
1.8945e-85	0.463298	0.241	0.094	3.78899e-82	CD8 T	HIST1H2BG	Healthy
1.50466e-10	1.69993	0.444	0.002	3.00931e-07	Megakaryocytes	HIST1H2BG	Patient 2_Preinfusion
2.06174e-36	0.991955	0.268	0.008	4.12349e-33	Megakaryocytes	HIST1H2BG	Patient 4_Preinfusion
6.52163e-14	1.01794	0.25	0.016	1.30433e-10	Megakaryocytes	HIST1H2BG	Patient 4_Day 21
5.28921e-14	0.951224	0.308	0.04	1.05784e-10	Megakaryocytes	HIST1H2BC	Patient 1_Day 7
1.02105e-11	1.11505	0.444	0.019	2.04209e-08	Megakaryocytes	HIST1H2BC	Patient 2_Preinfusion
4.20525e-08	0.807918	0.5	0.024	8.4105e-05	Megakaryocytes	HIST1H2BC	Patient 2_Day 31
1.33209e-43	1.30044	0.36	0.015	2.66418e-40	Megakaryocytes	HIST1H2BC	Patient 3_Preinfusion
5.17906e-47	1.05512	0.329	0.022	1.03581e-43	Megakaryocytes	HIST1H2BC	Patient 4_Preinfusion
9.26098e-33	1.64018	0.45	0.054	1.8522e-29	Megakaryocytes	HIST1H2BC	Patient 4_Day 21
2.4311e-16	1.89655	0.667	0.007	4.8622e-13	Megakaryocytes	HIST1H2AG	Patient 2_Preinfusion
5.47404e-10	0.81915	0.5	0.018	1.09481e-06	Megakaryocytes	HIST1H2AG	Patient 2_Day 31
1.16413e-49	1.02479	0.366	0.012	2.32826e-46	Megakaryocytes	HIST1H2AG	Patient 4_Preinfusion
1.26843e-27	1.3987	0.3	0.038	2.53687e-24	Megakaryocytes	HIST1H2AG	Patient 4_Day 21
2.42704e-10	1.23931	0.333	0.007	4.85409e-07	Megakaryocytes	HIST1H2AE	Patient 2_Preinfusion
1.8354e-08	0.593503	0.417	0.007	3.67079e-05	Megakaryocytes	HIST1H2AE	Patient 2_Day 31
5.76113e-36	1.12823	0.32	0.009	1.15223e-32	Megakaryocytes	HIST1H2AE	Patient 3_Preinfusion
1.01453e-53	1.25727	0.427	0.015	2.02905e-50	Megakaryocytes	HIST1H2AE	Patient 4_Preinfusion
9.18548e-23	1.42659	0.25	0.019	1.8371e-19	Megakaryocytes	HIST1H2AE	Patient 4_Day 21
0	3.53301	0.983	0.097	0	Megakaryocytes	HIST1H2AC	Healthy
8.86117e-188	2.97977	0.842	0.111	1.77223e-184	Megakaryocytes	HIST1H2AC	Patient 1_Preinfusion
2.39593e-136	3.19907	1	0.142	4.79185e-133	Megakaryocytes	HIST1H2AC	Patient 1_Day 7
2.2184e-15	2.61254	0.75	0.026	4.4368e-12	Megakaryocytes	HIST1H2AC	Patient 1_Day 13
1.28536e-69	4.62625	1	0.043	2.57072e-66	Megakaryocytes	HIST1H2AC	Patient 2_Preinfusion
1.04319e-56	3.56489	1	0.057	2.08638e-53	Megakaryocytes	HIST1H2AC	Patient 2_Day 31
1.61772e-236	3.7699	0.92	0.061	3.23543e-233	Megakaryocytes	HIST1H2AC	Patient 3_Preinfusion
1.19944e-33	2.38171	0.75	0.056	2.39888e-30	Megakaryocytes	HIST1H2AC	Patient 3_Day 24
2.87598e-271	3.14988	0.976	0.083	5.75195e-268	Megakaryocytes	HIST1H2AC	Patient 4_Preinfusion
6.25485e-162	3.69819	0.895	0.109	1.25097e-158	Megakaryocytes	HIST1H2AC	Patient 4_Day 8
1.8828e-145	3.91596	1	0.098	3.76559e-142	Megakaryocytes	HIST1H2AC	Patient 4_Day 21
6.092e-146	0.892411	0.813	0.686	1.2184e-142	CD4 T	HIST1H1D	Patient 1_Preinfusion
1.18861e-90	0.88005	0.728	0.703	2.37722e-87	CD8 T	HIST1H1D	Patient 1_Preinfusion
1.30509e-148	0.684865	0.675	0.459	2.61019e-145	CD8 T	HIST1H1D	Patient 1_Day 7
7.62038e-70	0.721319	0.473	0.173	1.52408e-66	CD8 T	HIST1H1D	Patient 2_Preinfusion
2.39999e-06	0.562351	0.432	0.2	0.00479998	NK	HIST1H1D	Patient 2_Preinfusion
5.38771e-82	0.462529	0.482	0.266	1.07754e-78	CD8 T	HIST1H1D	Patient 2_Day 31
7.62487e-07	0.364508	0.578	0.383	0.00152497	NK	HIST1H1D	Patient 2_Day 31
7.12441e-79	0.300782	0.347	0.203	1.42488e-75	CD4 T	HIST1H1D	Patient 3_Preinfusion
4.96542e-113	0.550083	0.473	0.201	9.93084e-110	CD8 T	HIST1H1D	Patient 3_Preinfusion
9.3066e-16	0.325647	0.262	0.22	1.86132e-12	NK	HIST1H1D	Patient 3_Preinfusion
1.39793e-146	0.334989	0.424	0.249	2.79587e-143	CD8 T	HIST1H1D	Patient 3_Day 24
2.5714e-68	0.404799	0.316	0.168	5.1428e-65	CD8 T	HIST1H1D	Patient 4_Preinfusion
1.74232e-08	0.457548	0.36	0.182	3.48464e-05	NK	HIST1H1D	Patient 4_Preinfusion
2.59859e-123	0.762284	0.593	0.482	5.19717e-120	CD8 T	HIST1H1D	Patient 4_Day 8
1.56714e-28	0.648759	0.708	0.496	3.13428e-25	NK	HIST1H1D	Patient 4_Day 8
5.24309e-181	0.636033	0.784	0.609	1.04862e-177	CD8 T	HIST1H1D	Patient 4_Day 21
2.97152e-21	0.380626	0.749	0.667	5.94304e-18	NK	HIST1H1D	Patient 4_Day 21
1.52668e-18	0.201782	0.55	0.557	3.05337e-15	CD8 T	HIST1H1D	Patient 3_Day 24 CAR T
8.52776e-94	1.03552	0.365	0.224	1.70555e-90	Megakaryocytes	HIST1H1C	Healthy
2.69486e-64	0.426185	0.56	0.458	5.38972e-61	CD4 T	HIST1H1C	Patient 1_Preinfusion
1.83669e-71	0.69867	0.625	0.459	3.67337e-68	CD8 T	HIST1H1C	Patient 1_Preinfusion
1.80236e-34	0.886639	0.351	0.474	3.60473e-31	Megakaryocytes	HIST1H1C	Patient 1_Preinfusion
3.43974e-63	0.374502	0.445	0.355	6.87948e-60	CD8 T	HIST1H1C	Patient 1_Day 7
1.84114e-10	0.977509	0.5	0.412	3.68229e-07	Megakaryocytes	HIST1H1C	Patient 1_Day 7
2.31579e-50	0.534956	0.433	0.138	4.63159e-47	CD8 T	HIST1H1C	Patient 2_Preinfusion
1.40617e-28	2.09734	0.778	0.166	2.81235e-25	Megakaryocytes	HIST1H1C	Patient 2_Preinfusion
1.16866e-56	0.310333	0.366	0.219	2.33731e-53	CD8 T	HIST1H1C	Patient 2_Day 31
6.74982e-11	1.54736	0.833	0.301	1.34996e-07	Megakaryocytes	HIST1H1C	Patient 2_Day 31
7.36349e-70	0.445938	0.368	0.136	1.4727e-66	CD8 T	HIST1H1C	Patient 3_Preinfusion
4.0445e-41	1.2112	0.38	0.152	8.08901e-38	Megakaryocytes	HIST1H1C	Patient 3_Preinfusion
4.48524e-16	0.382643	0.262	0.151	8.97047e-13	NK	HIST1H1C	Patient 3_Preinfusion
1.54581e-93	0.203381	0.3	0.162	3.09162e-90	CD8 T	HIST1H1C	Patient 3_Day 24
6.39414e-39	0.313483	0.322	0.184	1.27883e-35	CD8 T	HIST1H1C	Patient 4_Preinfusion
1.96462e-86	1.65074	0.451	0.196	3.92924e-83	Megakaryocytes	HIST1H1C	Patient 4_Preinfusion
1.7322e-07	0.32287	0.267	0.197	0.00034644	NK	HIST1H1C	Patient 4_Preinfusion
3.45068e-69	0.487338	0.512	0.439	6.90137e-66	CD8 T	HIST1H1C	Patient 4_Day 8
1.03264e-28	1.04325	0.368	0.455	2.06528e-25	Megakaryocytes	HIST1H1C	Patient 4_Day 8
6.0432e-41	0.727509	0.756	0.44	1.20864e-37	NK	HIST1H1C	Patient 4_Day 8
1.00297e-133	0.459901	0.638	0.472	2.00593e-130	CD8 T	HIST1H1C	Patient 4_Day 21
3.99227e-14	1.28863	0.4	0.533	7.98454e-11	Megakaryocytes	HIST1H1C	Patient 4_Day 21
1.10023e-29	0.373596	0.603	0.528	2.20046e-26	NK	HIST1H1C	Patient 4_Day 21
9.49078e-62	0.839286	0.255	0.059	1.89816e-58	CD8 T	HIST1H1B	Patient 1_Preinfusion
5.44303e-08	1.15617	0.461	0.344	0.000108861	CD8 T	HIST1H1B	Patient 4_Day 8 CAR T
1.26704e-119	0.29373	0.214	0.044	2.53408e-116	B cells	HIP1R	Healthy
1.95021e-38	0.336233	0.202	0.206	3.90041e-35	CD8 T	HERC1	Patient 1_Preinfusion
1.42997e-39	0.316781	0.166	0.206	2.85994e-36	CD8 T	HERC1	Patient 4_Day 8
1.69508e-71	1.25952	0.278	0.01	3.39016e-68	Megakaryocytes	HEMGN	Healthy
1.42928e-10	1.1985	0.444	0	2.85856e-07	Megakaryocytes	HEMGN	Patient 2_Preinfusion
6.56829e-13	0.681847	0.417	0	1.31366e-09	Megakaryocytes	HEMGN	Patient 2_Day 31
1.01272e-25	1.66017	0.26	0.002	2.02544e-22	Megakaryocytes	HEMGN	Patient 3_Preinfusion
1.21047e-16	1.83226	0.3	0.002	2.42094e-13	Megakaryocytes	HEMGN	Patient 4_Day 21
1.07514e-74	0.481686	0.272	0.022	2.15028e-71	CD8 T	HELLS	Patient 1_Preinfusion
1.35177e-81	0.607733	0.335	0.02	2.70354e-78	CD8 T	HELLS	Patient 2_Preinfusion
1.55196e-164	0.472362	0.256	0.012	3.10393e-161	CD8 T	HELLS	Patient 3_Preinfusion
1.16561e-62	0.439393	0.203	0.024	2.33122e-59	CD8 T	HELLS	Patient 4_Day 8
4.18967e-32	0.474841	0.212	0.139	8.37934e-29	CD8 T	HELLS	Patient 3_Day 24 CAR T
1.01617e-84	0.202729	0.291	0.133	2.03234e-81	CD4 T	HELB	Healthy
7.96936e-52	0.274177	0.259	0.162	1.59387e-48	CD8 T	HELB	Healthy
1.54045e-48	0.330818	0.273	0.107	3.08089e-45	CD4 T	HELB	Patient 1_Preinfusion
4.26205e-18	0.377104	0.232	0.122	8.52409e-15	CD8 T	HELB	Patient 1_Preinfusion
2.18155e-22	0.734089	0.225	0.204	4.3631e-19	CD8 T	HELB	Patient 1_Day 7
1.55377e-15	0.255003	0.294	0.072	3.10755e-12	CD4 T	HELB	Patient 2_Preinfusion
1.1723e-11	0.314887	0.219	0.195	2.3446e-08	CD8 T	HELB	Patient 3_Day 24 CAR T
0	0.713978	0.874	0.746	0	CD8 T	HCST	Healthy
7.75365e-31	0.765471	1	0.764	1.55073e-27	Gamma Delta T	HCST	Healthy
5.82592e-248	0.951234	0.979	0.755	1.16518e-244	NK	HCST	Healthy
4.46069e-124	0.304722	0.93	0.648	8.92137e-121	Monocytes	HCST	Patient 1_Preinfusion
1.32423e-204	0.450114	0.874	0.854	2.64847e-201	CD8 T	HCST	Patient 1_Day 7
2.07893e-44	0.332839	0.98	0.857	4.15786e-41	Gamma Delta T	HCST	Patient 1_Day 7
1.94324e-06	0.316482	0.925	0.866	0.00388648	NK	HCST	Patient 1_Day 7
1.455e-33	0.27313	0.865	0.777	2.91001e-30	CD8 T	HCST	Patient 1_Day 13
6.52671e-07	0.247608	0.914	0.842	0.00130534	Gamma Delta T	HCST	Patient 1_Day 13
1.93537e-08	0.335433	0.933	0.842	3.87075e-05	NK	HCST	Patient 1_Day 13
3.70026e-116	0.778833	0.956	0.831	7.40052e-113	CD8 T	HCST	Patient 2_Preinfusion
1.14799e-12	0.693209	0.973	0.842	2.29598e-09	NK	HCST	Patient 2_Preinfusion
2.96887e-220	0.639919	0.943	0.857	5.93775e-217	CD8 T	HCST	Patient 2_Day 31
3.81102e-110	0.234241	0.779	0.583	7.62205e-107	Monocytes	HCST	Patient 3_Preinfusion
1.0069e-06	0.267565	0.727	0.727	0.00201381	Gamma Delta T	HCST	Patient 3_Preinfusion
1.79509e-19	0.37919	0.4	0.729	3.59018e-16	Megakaryocytes	HCST	Patient 3_Preinfusion
6.55426e-18	0.336808	0.656	0.728	1.31085e-14	NK	HCST	Patient 3_Preinfusion
1.25638e-150	0.299271	0.788	0.694	2.51276e-147	CD8 T	HCST	Patient 3_Day 24
1.57424e-36	0.395859	0.847	0.744	3.14848e-33	Gamma Delta T	HCST	Patient 3_Day 24
3.08296e-87	0.434101	0.811	0.743	6.16592e-84	NK	HCST	Patient 3_Day 24
0	0.497054	0.875	0.511	0	Monocytes	HCST	Patient 4_Preinfusion
2.12221e-10	0.562167	0.831	0.718	4.24442e-07	Gamma Delta T	HCST	Patient 4_Preinfusion
1.06987e-38	0.642007	0.573	0.72	2.13975e-35	Megakaryocytes	HCST	Patient 4_Preinfusion
1.73659e-152	0.534676	0.807	0.89	3.47318e-149	CD8 T	HCST	Patient 4_Day 8
5.71843e-12	0.740933	0.949	0.872	1.14369e-08	Gamma Delta T	HCST	Patient 4_Day 8
7.07553e-50	1.59716	0.842	0.873	1.41511e-46	Megakaryocytes	HCST	Patient 4_Day 8
1.52496e-41	0.619561	0.935	0.869	3.04992e-38	NK	HCST	Patient 4_Day 8
1.93875e-282	0.560804	0.943	0.873	3.8775e-279	CD8 T	HCST	Patient 4_Day 21
1.43429e-26	0.497232	0.943	0.897	2.86858e-23	Gamma Delta T	HCST	Patient 4_Day 21
3.11137e-13	1.20558	0.8	0.898	6.22274e-10	Megakaryocytes	HCST	Patient 4_Day 21
1.22468e-74	0.572561	0.981	0.893	2.44936e-71	NK	HCST	Patient 4_Day 21
2.57561e-07	0.375997	0.862	0.598	0.000515122	Gamma Delta T	HCST	Patient 1_Product
1.2568e-06	0.367651	1	0.928	0.0025136	Gamma Delta T	HCST	Patient 1_Day 13 CAR T
2.09347e-66	0.328759	0.984	0.832	4.18693e-63	Gamma Delta T	HCST	Patient 3_Day 24 CAR T
1.61588e-48	0.309734	0.258	0.081	3.23177e-45	CD4 T	HAUS3	Patient 1_Preinfusion
3.65884e-41	0.4443	0.33	0.087	7.31769e-38	CD8 T	HAUS3	Patient 1_Preinfusion
4.85695e-47	0.530882	0.261	0.131	9.7139e-44	CD8 T	HAUS3	Patient 1_Day 7
3.07524e-25	0.388092	0.35	0.062	6.15048e-22	CD4 T	HAUS3	Patient 2_Preinfusion
4.31745e-37	0.367693	0.27	0.055	8.6349e-34	CD8 T	HAUS3	Patient 2_Preinfusion
1.8479e-42	0.412576	0.207	0.074	3.69579e-39	CD8 T	HAUS3	Patient 4_Preinfusion
5.90622e-70	0.60045	0.301	0.082	1.18124e-66	CD8 T	HAUS3	Patient 4_Day 8
3.01446e-53	0.283157	0.357	0.692	6.02891e-50	Megakaryocytes	H2AFZ	Healthy
2.86813e-130	0.720708	0.585	0.689	5.73625e-127	CD8 T	H2AFZ	Patient 1_Preinfusion
2.32211e-07	0.358605	0.423	0.569	0.000464422	Megakaryocytes	H2AFZ	Patient 1_Day 7
3.43892e-40	0.435689	0.605	0.648	6.87784e-37	CD8 T	H2AFZ	Patient 2_Preinfusion
6.57738e-279	0.615208	0.496	0.464	1.31548e-275	CD8 T	H2AFZ	Patient 3_Preinfusion
1.1896e-27	0.834912	0.36	0.467	2.37921e-24	Megakaryocytes	H2AFZ	Patient 3_Preinfusion
1.9886e-113	0.284389	0.392	0.49	3.97719e-110	CD8 T	H2AFZ	Patient 4_Preinfusion
4.21258e-18	0.228802	0.305	0.481	8.42515e-15	Megakaryocytes	H2AFZ	Patient 4_Preinfusion
1.11066e-22	0.458799	0.85	0.763	2.22131e-19	CD8 T	H2AFZ	Patient 1_Product
3.9486e-14	0.336885	0.598	0.433	7.89719e-11	CD8 T	H2AFZ	Patient 2_Product
8.03299e-48	0.299093	0.636	0.679	1.6066e-44	CD8 T	H2AFZ	Patient 3_Day 24 CAR T
5.32242e-09	0.209815	0.851	0.779	1.06448e-05	CD8 T	H2AFZ	Patient 4_Product
8.47812e-107	0.539973	0.65	0.65	1.69562e-103	CD8 T	H2AFV	Patient 1_Preinfusion
3.34886e-100	0.394084	0.481	0.59	6.69773e-97	CD8 T	H2AFV	Patient 1_Day 7
1.83121e-34	0.322063	0.552	0.55	3.66242e-31	CD8 T	H2AFV	Patient 2_Preinfusion
3.61911e-97	0.389111	0.471	0.348	7.23822e-94	CD8 T	H2AFV	Patient 3_Preinfusion
7.05468e-79	0.348389	0.385	0.363	1.41094e-75	CD8 T	H2AFV	Patient 4_Preinfusion
2.6162e-127	0.36971	0.516	0.608	5.2324e-124	CD8 T	H2AFV	Patient 4_Day 8
4.61368e-187	0.341364	0.584	0.56	9.22737e-184	CD8 T	H2AFV	Patient 4_Day 21
1.26315e-14	0.364275	0.691	0.506	2.52631e-11	CD8 T	H2AFV	Patient 1_Product
1.71498e-80	0.22646	0.806	0.629	3.42997e-77	Monocytes	H1FX	Healthy
2.36878e-51	0.366645	0.748	0.775	4.73756e-48	CD4 T	H1FX	Patient 1_Preinfusion
3.80343e-76	0.332189	0.583	0.694	7.60687e-73	CD8 T	H1FX	Patient 1_Day 7
7.16576e-23	0.305624	0.552	0.568	1.43315e-19	CD8 T	H1FX	Patient 2_Preinfusion
1.78616e-17	0.283191	0.434	0.577	3.57232e-14	NK	H1FX	Patient 3_Preinfusion
4.10901e-63	0.205708	0.634	0.612	8.21803e-60	CD4 T	H1FX	Patient 4_Preinfusion
2.56501e-48	0.254619	0.566	0.624	5.13002e-45	CD8 T	H1FX	Patient 4_Preinfusion
1.18078e-11	0.283836	0.467	0.619	2.36156e-08	NK	H1FX	Patient 4_Preinfusion
5.25976e-28	0.582093	0.768	0.761	1.05195e-24	NK	H1FX	Patient 4_Day 8
0	0.80851	0.742	0.258	0	CD8 T	GZMM	Healthy
8.99029e-39	1.00551	0.951	0.33	1.79806e-35	Gamma Delta T	GZMM	Healthy
0	1.2911	0.935	0.303	0	NK	GZMM	Healthy
1.0909e-100	0.454898	0.353	0.055	2.1818e-97	CD4 T	GZMM	Patient 1_Preinfusion
8.43219e-131	0.880133	0.545	0.059	1.68644e-127	CD8 T	GZMM	Patient 1_Preinfusion
6.37784e-281	0.730669	0.719	0.269	1.27557e-277	CD8 T	GZMM	Patient 1_Day 7
3.82434e-48	0.214581	0.854	0.531	7.64868e-45	Gamma Delta T	GZMM	Patient 1_Day 7
2.12877e-65	0.43971	0.583	0.231	4.25753e-62	CD8 T	GZMM	Patient 1_Day 13
5.91497e-21	0.235296	0.338	0.089	1.18299e-17	CD4 T	GZMM	Patient 2_Preinfusion
3.6511e-218	1.16129	0.749	0.03	7.3022e-215	CD8 T	GZMM	Patient 2_Preinfusion
5.91411e-14	0.668079	0.622	0.095	1.18282e-10	NK	GZMM	Patient 2_Preinfusion
0	0.976218	0.788	0.126	0	CD8 T	GZMM	Patient 2_Day 31
1.09667e-206	0.484555	0.349	0.022	2.19334e-203	CD8 T	GZMM	Patient 3_Preinfusion
2.41748e-26	0.639144	0.442	0.042	4.83497e-23	Gamma Delta T	GZMM	Patient 3_Preinfusion
7.12346e-22	0.519369	0.27	0.042	1.42469e-18	NK	GZMM	Patient 3_Preinfusion
0	0.515872	0.575	0.201	0	CD8 T	GZMM	Patient 3_Day 24
1.27581e-12	0.255138	0.556	0.406	2.55162e-09	Gamma Delta T	GZMM	Patient 3_Day 24
2.87051e-81	0.405179	0.266	0.066	5.74103e-78	CD8 T	GZMM	Patient 4_Preinfusion
5.60853e-15	0.621395	0.415	0.084	1.12171e-11	Gamma Delta T	GZMM	Patient 4_Preinfusion
2.09242e-06	0.345598	0.253	0.085	0.00418484	NK	GZMM	Patient 4_Preinfusion
2.95791e-251	1.1457	0.638	0.065	5.91581e-248	CD8 T	GZMM	Patient 4_Day 8
2.61228e-09	0.635986	0.641	0.181	5.22455e-06	Gamma Delta T	GZMM	Patient 4_Day 8
2.22192e-30	0.582651	0.577	0.167	4.44384e-27	NK	GZMM	Patient 4_Day 8
0	0.963864	0.815	0.165	0	CD8 T	GZMM	Patient 4_Day 21
5.3714e-25	0.545084	0.766	0.39	1.07428e-21	Gamma Delta T	GZMM	Patient 4_Day 21
1.30598e-34	0.493516	0.691	0.382	2.61195e-31	NK	GZMM	Patient 4_Day 21
0	1.67044	0.642	0.055	0	CD8 T	GZMK	Healthy
8.50546e-12	0.6619	0.481	0.146	1.70109e-08	Gamma Delta T	GZMK	Healthy
1.54203e-114	0.991752	0.322	0.008	3.08407e-111	CD8 T	GZMK	Patient 1_Preinfusion
1.53919e-104	0.811138	0.314	0.095	3.07838e-101	CD8 T	GZMK	Patient 1_Day 7
7.90412e-25	0.464257	0.271	0.112	1.58082e-21	CD8 T	GZMK	Patient 1_Day 13
7.87474e-79	0.701376	0.32	0.012	1.57495e-75	CD8 T	GZMK	Patient 2_Preinfusion
2.188e-55	0.599414	0.259	0.065	4.37599e-52	CD8 T	GZMK	Patient 2_Day 31
5.67875e-08	0.681391	0.382	0.169	0.000113575	NK	GZMK	Patient 2_Day 31
0	0.858353	0.49	0.177	0	CD8 T	GZMK	Patient 3_Day 24
1.45959e-114	1.36141	0.332	0.033	2.91917e-111	CD8 T	GZMK	Patient 4_Day 8
1.96628e-14	0.49144	0.304	0.086	3.93255e-11	NK	GZMK	Patient 4_Day 8
2.06884e-158	0.863252	0.352	0.077	4.13768e-155	CD8 T	GZMK	Patient 4_Day 21
1.19728e-31	0.768805	0.419	0.161	2.39457e-28	NK	GZMK	Patient 4_Day 21
2.30661e-08	0.586722	0.771	0.382	4.61321e-05	Gamma Delta T	GZMK	Patient 2_Product
3.16681e-07	0.318482	0.623	0.441	0.000633362	CD8 T	GZMK	Patient 3_Product
4.9817e-40	0.372807	0.949	0.853	9.96341e-37	CD4 T	GZMK	Patient 3_Day 24 CAR T
7.99722e-12	0.497739	0.78	0.532	1.59944e-08	Gamma Delta T	GZMK	Patient 4_Product
1.44889e-27	0.748356	0.519	0.067	2.89778e-24	Gamma Delta T	GZMH	Healthy
1.18263e-297	1.20724	0.66	0.04	2.36526e-294	NK	GZMH	Healthy
2.10787e-154	1.37349	0.37	0.003	4.21574e-151	CD8 T	GZMH	Patient 1_Preinfusion
6.49222e-11	1.83152	0.692	0.031	1.29844e-07	Gamma Delta T	GZMH	Patient 1_Preinfusion
0	1.05643	0.835	0.272	0	CD8 T	GZMH	Patient 1_Day 7
8.49535e-71	0.290079	0.956	0.604	1.69907e-67	Gamma Delta T	GZMH	Patient 1_Day 7
4.39551e-194	0.973128	0.863	0.299	8.79102e-191	CD8 T	GZMH	Patient 1_Day 13
0	2.60586	0.969	0.023	0	CD8 T	GZMH	Patient 2_Preinfusion
1.02228e-27	0.932819	0.811	0.108	2.04457e-24	NK	GZMH	Patient 2_Preinfusion
0	2.03518	0.964	0.126	0	CD8 T	GZMH	Patient 2_Day 31
0	1.3012	0.639	0.013	0	CD8 T	GZMH	Patient 3_Preinfusion
3.13435e-40	1.1634	0.623	0.053	6.26871e-37	Gamma Delta T	GZMH	Patient 3_Preinfusion
1.73621e-42	1.03619	0.492	0.052	3.47241e-39	NK	GZMH	Patient 3_Preinfusion
0	0.887844	0.714	0.23	0	CD8 T	GZMH	Patient 3_Day 24
8.7649e-29	0.434497	0.745	0.495	1.75298e-25	Gamma Delta T	GZMH	Patient 3_Day 24
4.57456e-191	0.776933	0.261	0.012	9.14912e-188	CD8 T	GZMH	Patient 4_Preinfusion
7.05707e-64	1.55594	0.8	0.032	1.41141e-60	Gamma Delta T	GZMH	Patient 4_Preinfusion
4.32994e-40	1.1674	0.56	0.033	8.65987e-37	NK	GZMH	Patient 4_Preinfusion
0	1.96703	0.761	0.074	0	CD8 T	GZMH	Patient 4_Day 8
4.86129e-19	1.16802	0.897	0.212	9.72258e-16	Gamma Delta T	GZMH	Patient 4_Day 8
1.95391e-57	0.533556	0.744	0.194	3.90783e-54	NK	GZMH	Patient 4_Day 8
0	1.77219	0.909	0.146	0	CD8 T	GZMH	Patient 4_Day 21
1.29844e-45	0.803427	0.92	0.408	2.59688e-42	Gamma Delta T	GZMH	Patient 4_Day 21
1.48351e-37	0.302158	0.823	0.606	2.96703e-34	Gamma Delta T	GZMH	Patient 3_Day 24 CAR T
2.27026e-06	0.869374	0.556	0.36	0.00454053	CD8 T	GZMH	Patient 4_Day 8 CAR T
4.96949e-06	0.681668	0.955	0.472	0.00993897	Gamma Delta T	GZMH	Patient 4_Day 8 CAR T
1.49512e-46	1.24225	0.741	0.081	2.99025e-43	Gamma Delta T	GZMB	Healthy
0	2.01187	0.896	0.044	0	NK	GZMB	Healthy
1.6586e-79	0.772347	0.21	0.003	3.3172e-76	CD8 T	GZMB	Patient 1_Preinfusion
3.43082e-18	2.06868	0.846	0.018	6.86164e-15	Gamma Delta T	GZMB	Patient 1_Preinfusion
1.07521e-217	0.54271	0.635	0.242	2.15042e-214	CD8 T	GZMB	Patient 1_Day 7
1.48056e-104	0.640403	0.914	0.458	2.96111e-101	Gamma Delta T	GZMB	Patient 1_Day 7
7.39638e-23	1.00307	0.85	0.489	1.47928e-19	NK	GZMB	Patient 1_Day 7
4.61681e-25	0.661819	0.897	0.501	9.23361e-22	Gamma Delta T	GZMB	Patient 1_Day 13
3.60733e-28	0.941392	0.92	0.505	7.21466e-25	NK	GZMB	Patient 1_Day 13
0	1.961	0.893	0.018	2.62469e-306	CD8 T	GZMB	Patient 2_Preinfusion
1.58235e-39	2.2124	0.946	0.095	3.16471e-36	NK	GZMB	Patient 2_Preinfusion
0	0.8767	0.797	0.119	0	CD8 T	GZMB	Patient 2_Day 31
1.88715e-10	0.966744	1	0.501	3.77431e-07	Gamma Delta T	GZMB	Patient 2_Day 31
6.5541e-72	1.37933	0.971	0.49	1.31082e-68	NK	GZMB	Patient 2_Day 31
0	1.06466	0.54	0.019	0	CD8 T	GZMB	Patient 3_Preinfusion
2.9675e-74	1.54038	0.87	0.05	5.93499e-71	Gamma Delta T	GZMB	Patient 3_Preinfusion
2.20592e-137	2.05497	0.852	0.047	4.41184e-134	NK	GZMB	Patient 3_Preinfusion
9.18032e-304	0.204302	0.516	0.236	1.83606e-300	CD8 T	GZMB	Patient 3_Day 24
3.41761e-105	0.843056	0.855	0.381	6.83522e-102	Gamma Delta T	GZMB	Patient 3_Day 24
0	1.18122	0.827	0.368	0	NK	GZMB	Patient 3_Day 24
6.17091e-141	0.534291	0.208	0.012	1.23418e-137	CD8 T	GZMB	Patient 4_Preinfusion
2.19546e-64	1.41988	0.785	0.027	4.39092e-61	Gamma Delta T	GZMB	Patient 4_Preinfusion
9.55722e-64	1.76795	0.64	0.028	1.91144e-60	NK	GZMB	Patient 4_Preinfusion
2.40718e-201	1.10625	0.605	0.081	4.81436e-198	CD8 T	GZMB	Patient 4_Day 8
2.44868e-25	1.53139	0.923	0.183	4.89736e-22	Gamma Delta T	GZMB	Patient 4_Day 8
1.34634e-107	1.53563	0.923	0.156	2.69267e-104	NK	GZMB	Patient 4_Day 8
0	0.704773	0.642	0.156	0	CD8 T	GZMB	Patient 4_Day 21
7.33284e-81	1.18007	0.96	0.314	1.46657e-77	Gamma Delta T	GZMB	Patient 4_Day 21
4.63657e-09	1.2231	0.818	0.331	9.27314e-06	B cells	GZMB	Patient 4_Day 21
1.20549e-164	1.35799	0.907	0.295	2.41098e-161	NK	GZMB	Patient 4_Day 21
4.0736e-13	0.734496	0.845	0.555	8.14719e-10	Gamma Delta T	GZMB	Patient 1_Product
5.48017e-08	0.649128	0.963	0.556	0.000109603	NK	GZMB	Patient 1_Product
2.27791e-09	0.584073	1	0.845	4.55582e-06	Gamma Delta T	GZMB	Patient 1_Day 13 CAR T
4.09377e-16	0.840186	0.708	0.205	8.18754e-13	Gamma Delta T	GZMB	Patient 2_Product
8.65762e-11	1.12773	0.773	0.209	1.73152e-07	NK	GZMB	Patient 2_Product
3.05678e-10	0.708046	0.837	0.527	6.11355e-07	Gamma Delta T	GZMB	Patient 3_Product
4.08317e-131	0.711793	0.872	0.511	8.16634e-128	Gamma Delta T	GZMB	Patient 3_Day 24 CAR T
8.26097e-42	0.920799	0.826	0.337	1.65219e-38	Gamma Delta T	GZMB	Patient 4_Product
3.99591e-10	0.916101	0.692	0.345	7.99182e-07	NK	GZMB	Patient 4_Product
1.07947e-06	0.927522	0.909	0.518	0.00215894	Gamma Delta T	GZMB	Patient 4_Day 8 CAR T
0	1.20782	0.728	0.126	0	CD8 T	GZMA	Healthy
7.29064e-56	1.4243	0.988	0.216	1.45813e-52	Gamma Delta T	GZMA	Healthy
0	1.91243	0.975	0.183	0	NK	GZMA	Healthy
8.33297e-205	1.91301	0.578	0.03	1.66659e-201	CD8 T	GZMA	Patient 1_Preinfusion
4.7064e-16	2.22643	1	0.072	9.41281e-13	Gamma Delta T	GZMA	Patient 1_Preinfusion
0	0.985376	0.891	0.339	0	CD8 T	GZMA	Patient 1_Day 7
9.30187e-80	0.282768	0.996	0.666	1.86037e-76	Gamma Delta T	GZMA	Patient 1_Day 7
1.43598e-14	0.678674	0.962	0.688	2.87197e-11	NK	GZMA	Patient 1_Day 7
1.74752e-219	0.788357	0.962	0.452	3.49505e-216	CD8 T	GZMA	Patient 1_Day 13
4.15658e-09	0.405269	0.987	0.839	8.31316e-06	NK	GZMA	Patient 1_Day 13
0	2.40266	0.975	0.036	0	CD8 T	GZMA	Patient 2_Preinfusion
1.72331e-32	2.04572	0.946	0.12	3.44663e-29	NK	GZMA	Patient 2_Preinfusion
6.49309e-07	0.6392	0.634	0.4	0.00129862	CD8 T	GZMA	Patient 2_Day 24
0	1.52841	0.963	0.177	0	CD8 T	GZMA	Patient 2_Day 31
1.30845e-23	0.655529	0.99	0.612	2.6169e-20	NK	GZMA	Patient 2_Day 31
0	1.55535	0.692	0.031	0	CD8 T	GZMA	Patient 3_Preinfusion
9.57299e-64	1.38462	0.87	0.072	1.9146e-60	Gamma Delta T	GZMA	Patient 3_Preinfusion
2.57835e-100	1.81836	0.82	0.069	5.1567e-97	NK	GZMA	Patient 3_Preinfusion
0	0.834838	0.877	0.396	0	CD8 T	GZMA	Patient 3_Day 24
7.05511e-55	0.482803	0.953	0.657	1.41102e-51	Gamma Delta T	GZMA	Patient 3_Day 24
2.05819e-149	0.666704	0.943	0.649	4.11638e-146	NK	GZMA	Patient 3_Day 24
1.64508e-207	0.937533	0.379	0.047	3.29016e-204	CD8 T	GZMA	Patient 4_Preinfusion
1.7959e-39	1.47014	0.708	0.076	3.59179e-36	Gamma Delta T	GZMA	Patient 4_Preinfusion
8.60596e-42	1.43562	0.653	0.076	1.72119e-38	NK	GZMA	Patient 4_Preinfusion
0	1.74569	0.853	0.105	0	CD8 T	GZMA	Patient 4_Day 8
7.29072e-22	1.27856	0.974	0.255	1.45814e-18	Gamma Delta T	GZMA	Patient 4_Day 8
1.42523e-104	1.53818	0.988	0.228	2.85046e-101	NK	GZMA	Patient 4_Day 8
0	1.26993	0.947	0.219	0	CD8 T	GZMA	Patient 4_Day 21
1.30535e-56	0.795898	0.994	0.468	2.61069e-53	Gamma Delta T	GZMA	Patient 4_Day 21
2.05838e-142	1.04581	0.987	0.45	4.11675e-139	NK	GZMA	Patient 4_Day 21
5.92617e-10	0.243007	0.856	0.72	1.18523e-06	CD8 T	GZMA	Patient 2_Product
1.94398e-06	0.419823	0.958	0.837	0.00388796	Gamma Delta T	GZMA	Patient 2_Product
2.47043e-69	0.323867	0.997	0.887	4.94087e-66	Gamma Delta T	GZMA	Patient 3_Day 24 CAR T
3.71525e-09	0.308857	1	0.982	7.43049e-06	Gamma Delta T	GZMA	Patient 4_Product
4.71644e-98	1.26414	0.357	0.012	9.43287e-95	Megakaryocytes	GUCY1B1	Healthy
7.57243e-29	0.969785	0.228	0.01	1.51449e-25	Megakaryocytes	GUCY1B1	Patient 1_Preinfusion
1.78307e-14	0.730933	0.231	0.006	3.56613e-11	Megakaryocytes	GUCY1B1	Patient 1_Day 7
1.95427e-11	1.18045	0.444	0.007	3.90854e-08	Megakaryocytes	GUCY1B1	Patient 2_Preinfusion
1.15675e-16	0.988622	0.5	0.018	2.3135e-13	Megakaryocytes	GUCY1B1	Patient 2_Day 31
1.47444e-49	1.41541	0.4	0.004	2.94888e-46	Megakaryocytes	GUCY1B1	Patient 3_Preinfusion
2.4908e-18	0.884989	0.35	0.007	4.9816e-15	Megakaryocytes	GUCY1B1	Patient 3_Day 24
9.70933e-38	0.81472	0.244	0.006	1.94187e-34	Megakaryocytes	GUCY1B1	Patient 4_Preinfusion
5.2844e-29	1.39203	0.263	0.011	1.05688e-25	Megakaryocytes	GUCY1B1	Patient 4_Day 8
1.78013e-32	1.61235	0.4	0.021	3.56026e-29	Megakaryocytes	GUCY1B1	Patient 4_Day 21
1.27998e-69	0.813589	0.988	0.642	2.55995e-66	DC	GSTP1	Healthy
0	1.0349	0.981	0.487	0	Monocytes	GSTP1	Healthy
3.35201e-54	0.647278	1	0.83	6.70402e-51	DC	GSTP1	Patient 1_Preinfusion
5.85113e-231	0.496594	0.944	0.55	1.17023e-227	Monocytes	GSTP1	Patient 1_Preinfusion
4.89782e-33	0.719016	1	0.666	9.79564e-30	DC	GSTP1	Patient 1_Day 7
7.02623e-103	0.332595	0.868	0.614	1.40525e-99	Monocytes	GSTP1	Patient 1_Day 7
6.79374e-07	0.331831	0.725	0.669	0.00135875	NK	GSTP1	Patient 1_Day 7
9.98561e-07	0.505946	1	0.496	0.00199712	DC	GSTP1	Patient 1_Day 13
5.16491e-62	0.442266	0.884	0.449	1.03298e-58	Monocytes	GSTP1	Patient 1_Day 13
9.7966e-09	0.327387	0.64	0.496	1.95932e-05	NK	GSTP1	Patient 1_Day 13
8.95817e-17	0.434253	1	0.857	1.79163e-13	DC	GSTP1	Patient 2_Preinfusion
1.06102e-30	0.223146	0.897	0.706	2.12203e-27	Monocytes	GSTP1	Patient 2_Preinfusion
2.2313e-15	0.614182	0.977	0.762	4.46259e-12	DC	GSTP1	Patient 2_Day 31
4.44193e-129	0.475803	0.924	0.684	8.88386e-126	Monocytes	GSTP1	Patient 2_Day 31
4.4686e-89	0.308104	0.997	0.762	8.9372e-86	DC	GSTP1	Patient 3_Preinfusion
0	0.497364	0.875	0.496	0	Monocytes	GSTP1	Patient 3_Preinfusion
1.45946e-39	0.526588	0.98	0.582	2.91891e-36	DC	GSTP1	Patient 3_Day 24
0	0.449139	0.839	0.491	0	Monocytes	GSTP1	Patient 3_Day 24
5.13013e-90	0.558389	0.997	0.656	1.02603e-86	DC	GSTP1	Patient 4_Preinfusion
0	0.809683	0.905	0.352	0	Monocytes	GSTP1	Patient 4_Preinfusion
2.41255e-31	0.615115	1	0.785	4.8251e-28	DC	GSTP1	Patient 4_Day 8
7.80323e-107	0.401663	0.895	0.587	1.56065e-103	Monocytes	GSTP1	Patient 4_Day 8
7.01967e-38	0.688047	1	0.804	1.40393e-34	DC	GSTP1	Patient 4_Day 21
0	0.65257	0.979	0.668	0	Monocytes	GSTP1	Patient 4_Day 21
3.71451e-59	0.709728	0.982	0.414	7.42901e-56	DC	GRN	Healthy
0	1.41533	0.966	0.162	0	Monocytes	GRN	Healthy
0	1.34363	0.974	0.175	0	Monocytes	GRN	Patient 1_Preinfusion
1.14233e-45	0.360416	0.956	0.232	2.28465e-42	DC	GRN	Patient 1_Day 7
0	1.29133	0.933	0.047	0	Monocytes	GRN	Patient 1_Day 7
6.35607e-16	0.872096	1	0.14	1.27121e-12	DC	GRN	Patient 1_Day 13
5.39171e-270	0.981215	0.873	0.051	1.07834e-266	Monocytes	GRN	Patient 1_Day 13
2.48413e-263	1.10038	0.907	0.235	4.96826e-260	Monocytes	GRN	Patient 2_Preinfusion
1.59234e-09	0.323607	0.412	0.018	3.18469e-06	Monocytes	GRN	Patient 2_Day 24
1.63728e-19	0.5934	1	0.356	3.27455e-16	DC	GRN	Patient 2_Day 31
0	1.28379	0.916	0.084	0	Monocytes	GRN	Patient 2_Day 31
0	0.9331	0.841	0.218	0	Monocytes	GRN	Patient 3_Preinfusion
4.2933e-61	0.252127	0.767	0.198	8.58661e-58	DC	GRN	Patient 3_Day 24
0	0.771911	0.642	0.037	0	Monocytes	GRN	Patient 3_Day 24
0	1.01745	0.848	0.106	0	Monocytes	GRN	Patient 4_Preinfusion
0	1.2222	0.913	0.135	0	Monocytes	GRN	Patient 4_Day 8
6.96339e-31	0.449029	0.949	0.392	1.39268e-27	DC	GRN	Patient 4_Day 21
0	0.999133	0.809	0.07	0	Monocytes	GRN	Patient 4_Day 21
1.48036e-60	0.961443	0.278	0.007	2.96073e-57	Megakaryocytes	GRHL1	Healthy
0	2.41138	0.809	0.181	0	Megakaryocytes	GRAP2	Healthy
3.32369e-106	2.39598	0.807	0.034	6.64739e-103	Megakaryocytes	GRAP2	Patient 1_Preinfusion
2.79367e-17	1.5699	0.577	0.089	5.58733e-14	Megakaryocytes	GRAP2	Patient 1_Day 7
4.38967e-53	0.312778	0.254	0.015	8.77934e-50	CD8 T	GRAP2	Patient 2_Preinfusion
1.79157e-42	2.84347	1	0.036	3.58315e-39	Megakaryocytes	GRAP2	Patient 2_Preinfusion
1.22825e-114	0.424237	0.349	0.05	2.4565e-111	CD8 T	GRAP2	Patient 2_Day 31
5.00127e-24	1.64826	1	0.217	1.00025e-20	Megakaryocytes	GRAP2	Patient 2_Day 31
2.3588e-101	2.55861	0.76	0.021	4.7176e-98	Megakaryocytes	GRAP2	Patient 3_Preinfusion
2.99377e-18	1.50072	0.7	0.065	5.98754e-15	Megakaryocytes	GRAP2	Patient 3_Day 24
3.45869e-104	1.7865	0.732	0.034	6.91737e-101	Megakaryocytes	GRAP2	Patient 4_Preinfusion
1.74703e-46	2.46226	0.632	0.036	3.49407e-43	Megakaryocytes	GRAP2	Patient 4_Day 8
4.59647e-150	0.230002	0.26	0.036	9.19294e-147	CD8 T	GRAP2	Patient 4_Day 21
1.25705e-93	2.91875	0.85	0.115	2.51411e-90	Megakaryocytes	GRAP2	Patient 4_Day 21
1.62806e-100	0.334153	0.258	0.121	3.25612e-97	CD8 T	GPRIN3	Healthy
3.42227e-46	0.331463	0.332	0.187	6.84454e-43	CD4 T	GPRIN3	Patient 1_Preinfusion
7.72275e-40	0.596766	0.352	0.195	1.54455e-36	CD8 T	GPRIN3	Patient 1_Preinfusion
4.82741e-34	0.94063	0.287	0.26	9.65481e-31	CD8 T	GPRIN3	Patient 1_Day 7
1.56987e-25	0.490064	0.412	0.137	3.13973e-22	CD4 T	GPRIN3	Patient 2_Preinfusion
1.56695e-19	0.259264	0.276	0.137	3.13391e-16	CD8 T	GPRIN3	Patient 2_Preinfusion
1.70406e-11	0.206834	0.442	0.191	3.40811e-08	CD4 T	GPRIN3	Patient 2_Day 31
1.59181e-25	0.20989	0.231	0.164	3.18363e-22	CD8 T	GPRIN3	Patient 2_Day 31
2.16583e-88	1.13185	0.26	0.169	4.33166e-85	CD8 T	GPRIN3	Patient 4_Preinfusion
2.00472e-57	0.403788	0.273	0.378	4.00943e-54	CD8 T	GPRIN3	Patient 4_Day 8
1.4965e-27	0.207537	0.208	0.156	2.993e-24	CD8 T	GPRIN3	Patient 4_Day 21
2.35071e-21	0.459338	0.32	0.283	4.70142e-18	CD8 T	GPRIN3	Patient 3_Day 24 CAR T
2.2961e-36	0.335616	0.665	0.223	4.5922e-33	DC	GPR183	Healthy
6.97511e-98	0.274002	0.357	0.179	1.39502e-94	CD4 T	GPR183	Healthy
2.78191e-87	0.4193	0.252	0.04	5.56383e-84	CD4 T	GPR183	Patient 1_Preinfusion
4.80659e-26	0.262721	0.236	0.015	9.61319e-23	CD4 T	GPR183	Patient 1_Day 13
1.49116e-17	0.243298	0.458	0.097	2.98232e-14	DC	GPR183	Patient 2_Preinfusion
2.86375e-12	0.316292	0.256	0.099	5.72749e-09	CD4 T	GPR183	Patient 2_Preinfusion
6.94095e-24	0.393254	0.488	0.017	1.38819e-20	DC	GPR183	Patient 2_Day 31
2.30734e-11	1.07815	1	0.021	4.61467e-08	B cells	GPR183	Patient 2_Day 31
6.11949e-203	0.395621	0.665	0.138	1.2239e-199	DC	GPR183	Patient 3_Preinfusion
2.06093e-128	0.430735	0.817	0.198	4.12186e-125	DC	GPR183	Patient 4_Preinfusion
8.35743e-11	0.507188	0.155	0.226	1.67149e-07	CD8 T	GPR183	Patient 4_Preinfusion
2.0876e-46	0.254415	0.215	0.033	4.17519e-43	CD4 T	GPR183	Patient 4_Day 21
6.56812e-12	0.745605	0.545	0.045	1.31362e-08	B cells	GPR183	Patient 4_Day 21
8.46003e-46	0.337268	0.222	0.024	1.69201e-42	CD8 T	GPR174	Patient 1_Preinfusion
1.98403e-52	0.254169	0.237	0.079	3.96805e-49	CD8 T	GPR174	Patient 2_Day 31
3.4665e-13	0.301333	0.208	0.042	6.933e-10	NK	GPR174	Patient 4_Day 8
5.90812e-12	0.258696	0.218	0.182	1.18162e-08	CD8 T	GPR174	Patient 3_Day 24 CAR T
2.25785e-149	0.379423	0.297	0.069	4.5157e-146	CD8 T	GPR171	Healthy
3.334e-18	0.240573	0.308	0.068	6.668e-15	CD4 T	GPR171	Patient 2_Day 31
1.94602e-78	0.222153	0.292	0.167	3.89204e-75	CD4 T	GPR155	Healthy
9.30448e-08	0.474318	0.333	0.002	0.00018609	Megakaryocytes	GP6	Patient 2_Day 31
1.31878e-78	0.309343	0.305	0.291	2.63756e-75	CD8 T	GOLGB1	Healthy
7.19028e-54	0.437597	0.23	0.33	1.43806e-50	CD8 T	GOLGB1	Patient 1_Day 7
3.67679e-24	0.321169	0.379	0.373	7.35358e-21	CD8 T	GOLGB1	Patient 2_Preinfusion
1.09508e-15	0.22011	0.189	0.222	2.19017e-12	NK	GOLGB1	Patient 3_Preinfusion
2.16802e-60	0.27301	0.279	0.191	4.33603e-57	CD8 T	GOLGB1	Patient 3_Day 24
1.03543e-55	0.404678	0.223	0.233	2.07086e-52	CD8 T	GOLGB1	Patient 4_Preinfusion
1.17535e-58	0.319342	0.288	0.391	2.35069e-55	CD8 T	GOLGB1	Patient 4_Day 8
9.27496e-38	0.663914	0.516	0.448	1.85499e-34	CD8 T	GOLGB1	Patient 3_Day 24 CAR T
2.96406e-23	0.256998	0.219	0.018	5.92812e-20	CD4 T	GOLGA8A	Patient 2_Preinfusion
2.94299e-122	0.47461	0.479	0.415	5.88599e-119	CD8 T	GOLGA4	Healthy
2.53184e-50	0.532511	0.435	0.436	5.06368e-47	CD8 T	GOLGA4	Patient 1_Preinfusion
2.03901e-39	0.708091	0.287	0.307	4.07802e-36	CD8 T	GOLGA4	Patient 1_Day 7
1.48586e-45	0.513964	0.536	0.372	2.97171e-42	CD8 T	GOLGA4	Patient 2_Preinfusion
7.88359e-81	0.406162	0.479	0.41	1.57672e-77	CD8 T	GOLGA4	Patient 2_Day 31
1.29526e-12	0.203389	0.231	0.215	2.59052e-09	CD8 T	GOLGA4	Patient 3_Preinfusion
2.42762e-75	0.325652	0.307	0.203	4.85524e-72	CD8 T	GOLGA4	Patient 3_Day 24
8.12396e-64	0.577672	0.268	0.218	1.62479e-60	CD8 T	GOLGA4	Patient 4_Preinfusion
1.20949e-74	0.721389	0.391	0.339	2.41899e-71	CD8 T	GOLGA4	Patient 4_Day 8
1.57516e-07	0.260495	0.387	0.349	0.000315032	NK	GOLGA4	Patient 4_Day 8
4.50933e-55	0.218463	0.306	0.26	9.01866e-52	CD8 T	GOLGA4	Patient 4_Day 21
5.15013e-40	0.644774	0.477	0.388	1.03003e-36	CD8 T	GOLGA4	Patient 3_Day 24 CAR T
1.83044e-79	0.200134	0.369	0.159	3.66089e-76	CD8 T	GNLY	Healthy
7.47231e-76	2.22057	1	0.186	1.49446e-72	Gamma Delta T	GNLY	Healthy
0	3.41885	1	0.151	0	NK	GNLY	Healthy
2.34527e-70	1.89014	0.238	0.017	4.69054e-67	CD8 T	GNLY	Patient 1_Preinfusion
1.8238e-23	3.50397	1	0.032	3.64759e-20	Gamma Delta T	GNLY	Patient 1_Preinfusion
3.48192e-232	0.634469	0.727	0.314	6.96383e-229	CD8 T	GNLY	Patient 1_Day 7
7.71131e-120	0.823965	0.968	0.546	1.54226e-116	Gamma Delta T	GNLY	Patient 1_Day 7
6.32684e-34	1.48668	0.975	0.573	1.26537e-30	NK	GNLY	Patient 1_Day 7
7.29594e-104	0.501867	0.872	0.508	1.45919e-100	CD8 T	GNLY	Patient 1_Day 13
1.25252e-16	0.570481	0.966	0.78	2.50503e-13	Gamma Delta T	GNLY	Patient 1_Day 13
4.23189e-26	1.12411	0.987	0.782	8.46378e-23	NK	GNLY	Patient 1_Day 13
1.64336e-50	0.671157	0.26	0.02	3.28671e-47	CD8 T	GNLY	Patient 2_Preinfusion
5.27458e-42	2.95652	0.757	0.035	1.05492e-38	NK	GNLY	Patient 2_Preinfusion
2.53367e-13	1.7446	0.875	0.232	5.06734e-10	Gamma Delta T	GNLY	Patient 2_Day 31
5.74623e-89	2.7711	0.804	0.219	1.14925e-85	NK	GNLY	Patient 2_Day 31
2.70738e-96	0.643252	0.239	0.031	5.41475e-93	CD8 T	GNLY	Patient 3_Preinfusion
2.48065e-114	2.81261	0.987	0.04	4.96131e-111	Gamma Delta T	GNLY	Patient 3_Preinfusion
5.13909e-214	3.5972	0.984	0.036	1.02782e-210	NK	GNLY	Patient 3_Preinfusion
5.45242e-183	1.46914	0.938	0.35	1.09048e-179	Gamma Delta T	GNLY	Patient 3_Day 24
0	2.5701	0.962	0.331	0	NK	GNLY	Patient 3_Day 24
1.52794e-106	2.95556	1	0.029	3.05588e-103	Gamma Delta T	GNLY	Patient 4_Preinfusion
7.99973e-107	3.43967	0.867	0.029	1.59995e-103	NK	GNLY	Patient 4_Preinfusion
3.52136e-103	0.898714	0.51	0.135	7.04272e-100	CD8 T	GNLY	Patient 4_Day 8
2.36188e-32	2.06186	1	0.205	4.72376e-29	Gamma Delta T	GNLY	Patient 4_Day 8
5.23213e-140	2.8223	0.94	0.179	1.04643e-136	NK	GNLY	Patient 4_Day 8
3.93176e-116	1.77901	0.977	0.221	7.86351e-113	Gamma Delta T	GNLY	Patient 4_Day 21
0	2.94389	0.989	0.194	0	NK	GNLY	Patient 4_Day 21
1.82978e-30	1.62998	0.931	0.432	3.65957e-27	Gamma Delta T	GNLY	Patient 1_Product
5.79375e-16	1.57626	1	0.436	1.15875e-12	NK	GNLY	Patient 1_Product
6.44032e-08	0.546673	1	0.887	0.000128806	Gamma Delta T	GNLY	Patient 1_Day 13 CAR T
1.62028e-18	1.45984	0.792	0.269	3.24056e-15	Gamma Delta T	GNLY	Patient 2_Product
6.35002e-24	2.31327	0.955	0.273	1.27e-20	NK	GNLY	Patient 2_Product
3.24813e-26	1.84356	0.884	0.262	6.49627e-23	Gamma Delta T	GNLY	Patient 3_Product
5.67076e-09	1.74813	0.824	0.269	1.13415e-05	NK	GNLY	Patient 3_Product
1.56556e-297	1.32427	0.994	0.587	3.13112e-294	Gamma Delta T	GNLY	Patient 3_Day 24 CAR T
2.10589e-09	1.44056	1	0.611	4.21179e-06	NK	GNLY	Patient 3_Day 24 CAR T
6.28579e-67	1.9834	0.936	0.28	1.25716e-63	Gamma Delta T	GNLY	Patient 4_Product
1.06047e-15	1.72336	0.962	0.291	2.12095e-12	NK	GNLY	Patient 4_Product
1.43258e-68	1.12412	0.374	0.152	2.86516e-65	Megakaryocytes	GNB5	Healthy
2.34073e-83	0.312512	0.32	0.125	4.68145e-80	B cells	GNB5	Healthy
7.0472e-25	0.928688	0.228	0.044	1.40944e-21	Megakaryocytes	GNB5	Patient 1_Preinfusion
1.06098e-13	1.06807	0.211	0.034	2.12196e-10	Megakaryocytes	GNB5	Patient 4_Day 8
7.62853e-170	2.01713	0.661	0.007	1.52571e-166	Megakaryocytes	GNAZ	Healthy
6.0408e-08	0.937884	0.333	0.001	0.000120816	Megakaryocytes	GNAZ	Patient 2_Preinfusion
1.49992e-10	0.740379	0.417	0.002	2.99984e-07	Megakaryocytes	GNAZ	Patient 2_Day 31
1.10101e-143	1.91378	0.574	0.008	2.20202e-140	Megakaryocytes	GMPR	Healthy
3.63234e-133	2.30034	0.719	0.064	7.26467e-130	Megakaryocytes	GMPR	Patient 1_Preinfusion
1.82791e-46	1.69235	0.692	0.015	3.65581e-43	Megakaryocytes	GMPR	Patient 1_Day 7
2.72351e-07	1.56219	0.5	0.005	0.000544703	Megakaryocytes	GMPR	Patient 1_Day 13
1.75436e-28	1.9729	0.889	0.024	3.50872e-25	Megakaryocytes	GMPR	Patient 2_Preinfusion
5.77572e-25	2.00578	0.833	0.012	1.15514e-21	Megakaryocytes	GMPR	Patient 2_Day 31
1.33767e-115	2.55272	0.74	0.019	2.67534e-112	Megakaryocytes	GMPR	Patient 3_Preinfusion
2.73107e-20	0.905411	0.4	0.005	5.46214e-17	Megakaryocytes	GMPR	Patient 3_Day 24
3.83185e-156	1.86899	0.671	0.035	7.6637e-153	Megakaryocytes	GMPR	Patient 4_Preinfusion
1.30949e-68	2.53731	0.605	0.019	2.61898e-65	Megakaryocytes	GMPR	Patient 4_Day 8
3.45226e-87	2.4849	0.85	0.03	6.90453e-84	Megakaryocytes	GMPR	Patient 4_Day 21
0	0.690605	0.766	0.152	0	Monocytes	GLUL	Healthy
1.76848e-72	1.0184	0.461	0.35	3.53695e-69	Megakaryocytes	GLUL	Healthy
1.65579e-194	0.402252	0.688	0.224	3.31158e-191	Monocytes	GLUL	Patient 1_Preinfusion
0	0.665075	0.802	0.129	0	Monocytes	GLUL	Patient 1_Day 7
7.12246e-84	0.56861	0.671	0.266	1.42449e-80	Monocytes	GLUL	Patient 2_Preinfusion
1.12471e-13	0.634323	0.647	0.053	2.24942e-10	Monocytes	GLUL	Patient 2_Day 24
1.09344e-175	0.521794	0.697	0.212	2.18688e-172	Monocytes	GLUL	Patient 2_Day 31
0	0.446305	0.482	0.134	0	Monocytes	GLUL	Patient 3_Preinfusion
3.33073e-43	1.23674	0.44	0.39	6.66145e-40	Megakaryocytes	GLUL	Patient 3_Preinfusion
0	0.343498	0.389	0.058	0	Monocytes	GLUL	Patient 3_Day 24
0	0.500883	0.576	0.132	0	Monocytes	GLUL	Patient 4_Preinfusion
0	0.750078	0.794	0.14	0	Monocytes	GLUL	Patient 4_Day 8
3.3934e-30	0.59891	0.158	0.578	6.7868e-27	Megakaryocytes	GLUL	Patient 4_Day 8
0	0.617799	0.716	0.151	0	Monocytes	GLUL	Patient 4_Day 21
5.98623e-10	0.590738	0.3	0.404	1.19725e-06	Megakaryocytes	GLUL	Patient 4_Day 21
3.98462e-07	0.274519	0.265	0.022	0.000796924	Monocytes	GLUL	Patient 2_Product
3.37777e-80	0.316632	0.474	0.392	6.75553e-77	CD8 T	GLS	Healthy
6.47685e-62	0.200812	0.365	0.391	1.29537e-58	CD4 T	GLS	Patient 1_Preinfusion
9.56408e-21	0.254361	0.392	0.386	1.91282e-17	CD8 T	GLS	Patient 1_Preinfusion
4.72265e-56	0.785542	0.337	0.399	9.4453e-53	CD8 T	GLS	Patient 1_Day 7
5.0849e-31	0.323129	0.382	0.245	1.01698e-27	CD8 T	GLS	Patient 2_Preinfusion
5.40107e-75	0.337538	0.445	0.355	1.08021e-71	CD8 T	GLS	Patient 2_Day 31
8.48894e-10	0.215543	0.237	0.175	1.69779e-06	CD8 T	GLS	Patient 3_Preinfusion
7.43898e-36	0.205252	0.266	0.204	1.4878e-32	CD8 T	GLS	Patient 3_Day 24
1.40006e-61	0.516741	0.237	0.163	2.80013e-58	CD8 T	GLS	Patient 4_Preinfusion
1.29023e-59	0.570447	0.353	0.243	2.58046e-56	CD8 T	GLS	Patient 4_Day 8
5.84231e-10	0.380356	0.405	0.26	1.16846e-06	NK	GLS	Patient 4_Day 8
7.49822e-68	0.268437	0.362	0.295	1.49964e-64	CD8 T	GLS	Patient 4_Day 21
8.97815e-17	0.417574	0.387	0.369	1.79563e-13	CD8 T	GLS	Patient 3_Day 24 CAR T
1.0499e-50	0.253848	0.219	0.1	2.0998e-47	CD8 T	GLCCI1	Healthy
3.30338e-52	0.257059	0.224	0.057	6.60677e-49	CD8 T	GLCCI1	Patient 2_Day 31
1.67707e-12	0.44412	0.457	0.13	3.35414e-09	Gamma Delta T	GK5	Healthy
9.52671e-96	0.511819	0.45	0.116	1.90534e-92	NK	GK5	Healthy
1.4997e-46	0.435729	0.348	0.082	2.99939e-43	CD8 T	GK5	Patient 2_Preinfusion
1.57758e-09	0.576059	0.378	0.105	3.15516e-06	NK	GK5	Patient 2_Preinfusion
2.7893e-71	0.380971	0.332	0.141	5.57859e-68	CD8 T	GK5	Patient 2_Day 31
4.39244e-09	0.298591	0.286	0.12	8.78487e-06	NK	GK5	Patient 4_Day 8
1.31927e-39	0.576003	0.315	0.223	2.63854e-36	CD8 T	GK5	Patient 3_Day 24 CAR T
0	0.659471	0.924	0.632	0	CD4 T	GIMAP7	Healthy
2.48647e-109	0.393349	0.837	0.692	4.97293e-106	CD8 T	GIMAP7	Healthy
5.15783e-09	0.328214	0.951	0.713	1.03157e-05	Gamma Delta T	GIMAP7	Healthy
3.86086e-40	0.32891	0.915	0.704	7.72173e-37	NK	GIMAP7	Healthy
3.81225e-126	0.554026	0.521	0.338	7.6245e-123	CD4 T	GIMAP7	Patient 1_Preinfusion
2.84521e-42	0.466761	0.52	0.351	5.69042e-39	CD8 T	GIMAP7	Patient 1_Preinfusion
2.26033e-65	0.222677	0.475	0.526	4.52067e-62	CD8 T	GIMAP7	Patient 1_Day 7
3.77828e-11	0.316998	0.475	0.249	7.55656e-08	CD4 T	GIMAP7	Patient 2_Preinfusion
3.73741e-69	0.613051	0.564	0.227	7.47481e-66	CD8 T	GIMAP7	Patient 2_Preinfusion
1.16118e-09	0.599581	0.486	0.258	2.32237e-06	NK	GIMAP7	Patient 2_Preinfusion
1.80264e-155	0.550492	0.765	0.564	3.60527e-152	CD8 T	GIMAP7	Patient 2_Day 31
1.95222e-91	0.281381	0.265	0.085	3.90444e-88	CD4 T	GIMAP7	Patient 3_Preinfusion
9.09671e-78	0.415367	0.331	0.089	1.81934e-74	CD8 T	GIMAP7	Patient 3_Preinfusion
4.8999e-12	0.213594	0.358	0.267	9.7998e-09	Gamma Delta T	GIMAP7	Patient 3_Day 24
6.67171e-97	0.222756	0.235	0.092	1.33434e-93	CD4 T	GIMAP7	Patient 4_Preinfusion
1.37541e-25	0.22557	0.238	0.119	2.75081e-22	CD8 T	GIMAP7	Patient 4_Preinfusion
1.97852e-10	0.31742	0.455	0.179	3.95705e-07	CD4 T	GIMAP7	Patient 4_Day 8
2.08662e-59	0.487407	0.335	0.148	4.17323e-56	CD8 T	GIMAP7	Patient 4_Day 8
1.16203e-07	0.261746	0.345	0.179	0.000232406	NK	GIMAP7	Patient 4_Day 8
7.27035e-22	0.290788	0.694	0.516	1.45407e-18	CD4 T	GIMAP7	Patient 4_Day 21
1.10497e-110	0.377865	0.639	0.468	2.20994e-107	CD8 T	GIMAP7	Patient 4_Day 21
2.89436e-16	0.381057	0.64	0.527	5.78872e-13	Gamma Delta T	GIMAP7	Patient 4_Day 21
6.96781e-27	0.330032	0.592	0.526	1.39356e-23	NK	GIMAP7	Patient 4_Day 21
3.61902e-102	1.47204	0.435	0.006	7.23804e-99	Megakaryocytes	GFI1B	Healthy
1.32066e-35	1.45549	0.351	0.005	2.64131e-32	Megakaryocytes	GFI1B	Patient 1_Preinfusion
3.00838e-14	0.850911	0.269	0.001	6.01677e-11	Megakaryocytes	GFI1B	Patient 1_Day 7
1.9404e-13	1.80654	0.556	0.002	3.8808e-10	Megakaryocytes	GFI1B	Patient 2_Preinfusion
9.9802e-16	0.990263	0.583	0.001	1.99604e-12	Megakaryocytes	GFI1B	Patient 2_Day 31
7.46414e-28	1.09994	0.28	0.002	1.49283e-24	Megakaryocytes	GFI1B	Patient 3_Preinfusion
8.04622e-44	0.810117	0.293	0.003	1.60924e-40	Megakaryocytes	GFI1B	Patient 4_Preinfusion
4.94245e-19	1.4265	0.3	0.004	9.88491e-16	Megakaryocytes	GFI1B	Patient 4_Day 21
1.07121e-16	0.247986	0.235	0	2.14241e-13	Monocytes	GDF15	Patient 2_Product
1.45222e-135	0.329224	0.615	0.404	2.90445e-132	CD4 T	GCC2	Healthy
6.82048e-51	0.296827	0.525	0.453	1.3641e-47	CD8 T	GCC2	Healthy
1.6141e-66	0.401896	0.505	0.38	3.22821e-63	CD4 T	GCC2	Patient 1_Preinfusion
1.2845e-48	0.669404	0.522	0.387	2.569e-45	CD8 T	GCC2	Patient 1_Preinfusion
1.24828e-36	0.705192	0.353	0.315	2.49655e-33	CD8 T	GCC2	Patient 1_Day 7
2.44848e-13	0.338518	0.481	0.23	4.89697e-10	CD4 T	GCC2	Patient 2_Preinfusion
4.25554e-47	0.489758	0.464	0.219	8.51107e-44	CD8 T	GCC2	Patient 2_Preinfusion
4.84882e-58	0.296219	0.403	0.333	9.69764e-55	CD8 T	GCC2	Patient 2_Day 31
1.01783e-19	0.28466	0.255	0.178	2.03565e-16	CD8 T	GCC2	Patient 3_Preinfusion
2.8176e-51	0.227746	0.296	0.213	5.6352e-48	CD8 T	GCC2	Patient 3_Day 24
3.25489e-42	0.414338	0.249	0.213	6.50979e-39	CD8 T	GCC2	Patient 4_Preinfusion
1.8751e-61	0.518547	0.391	0.339	3.75021e-58	CD8 T	GCC2	Patient 4_Day 8
4.73248e-09	0.235304	0.31	0.352	9.46496e-06	NK	GCC2	Patient 4_Day 8
1.8864e-62	0.258129	0.421	0.33	3.7728e-59	CD8 T	GCC2	Patient 4_Day 21
1.34979e-16	0.413394	0.479	0.464	2.69959e-13	CD8 T	GCC2	Patient 3_Day 24 CAR T
3.28054e-195	0.594411	0.423	0.135	6.56107e-192	CD8 T	GBP5	Healthy
1.95777e-10	0.32291	0.506	0.178	3.91555e-07	Gamma Delta T	GBP5	Healthy
8.23372e-40	0.293707	0.425	0.168	1.64674e-36	NK	GBP5	Healthy
1.92406e-30	0.493309	0.545	0.476	3.84811e-27	CD8 T	GBP5	Patient 1_Preinfusion
4.13853e-45	0.710623	0.709	0.822	8.27707e-42	CD8 T	GBP5	Patient 1_Day 7
1.83614e-06	0.300861	0.538	0.465	0.00367228	CD4 T	GBP5	Patient 2_Preinfusion
1.68995e-31	0.286563	0.626	0.565	3.3799e-28	CD8 T	GBP5	Patient 2_Day 31
1.57837e-36	0.243776	0.388	0.335	3.15674e-33	CD8 T	GBP5	Patient 3_Day 24
6.02942e-57	0.53895	0.287	0.088	1.20588e-53	CD8 T	GBP5	Patient 4_Day 8
1.2633e-56	0.287946	0.431	0.366	2.5266e-53	CD8 T	GBP5	Patient 4_Day 21
1.07738e-39	0.542464	0.539	0.464	2.15476e-36	CD8 T	GBP5	Patient 3_Day 24 CAR T
2.2309e-132	0.242157	0.278	0.086	4.4618e-129	CD4 T	GATA3	Healthy
3.12839e-46	0.269487	0.255	0.119	6.25678e-43	CD8 T	GATA3	Healthy
3.77169e-41	0.444989	0.312	0.015	7.54337e-38	CD4 T	GATA3	Patient 2_Preinfusion
6.85777e-172	0.213759	0.206	0.03	1.37155e-168	CD4 T	GATA3	Patient 4_Preinfusion
3.94471e-14	0.257975	0.259	0.042	7.88942e-11	CD4 T	GATA3	Patient 4_Day 8
3.70273e-62	0.321186	0.362	0.075	7.40545e-59	CD4 T	GATA3	Patient 4_Day 21
1.0778e-217	1.88091	0.539	0.045	2.15559e-214	Megakaryocytes	GAS2L1	Healthy
3.53924e-86	1.54368	0.404	0.075	7.07848e-83	Megakaryocytes	GAS2L1	Patient 1_Preinfusion
1.85399e-42	1.2998	0.5	0.022	3.70798e-39	Megakaryocytes	GAS2L1	Patient 1_Day 7
6.07913e-14	1.04674	0.444	0.076	1.21583e-10	Megakaryocytes	GAS2L1	Patient 2_Preinfusion
9.22926e-32	1.65089	0.75	0.033	1.84585e-28	Megakaryocytes	GAS2L1	Patient 2_Day 31
6.21231e-117	2.0279	0.6	0.044	1.24246e-113	Megakaryocytes	GAS2L1	Patient 3_Preinfusion
1.98183e-101	1.31556	0.5	0.03	3.96367e-98	Megakaryocytes	GAS2L1	Patient 4_Preinfusion
4.42375e-100	1.55816	0.368	0.076	8.84751e-97	Megakaryocytes	GAS2L1	Patient 4_Day 8
1.81111e-85	2.07381	0.5	0.054	3.62221e-82	Megakaryocytes	GAS2L1	Patient 4_Day 21
1.93072e-44	0.596124	1	0.914	3.86144e-41	DC	GAPDH	Healthy
0	0.745219	0.997	0.876	0	Monocytes	GAPDH	Healthy
3.80409e-70	1.08602	0.948	0.915	7.60817e-67	Megakaryocytes	GAPDH	Healthy
6.09526e-22	0.343595	1	0.975	1.21905e-18	DC	GAPDH	Patient 1_Preinfusion
5.85632e-148	0.317136	0.998	0.92	1.17126e-144	Monocytes	GAPDH	Patient 1_Preinfusion
1.65046e-06	0.39695	0.947	0.977	0.00330091	Megakaryocytes	GAPDH	Patient 1_Preinfusion
1.27203e-09	0.349489	1	0.897	2.54406e-06	DC	GAPDH	Patient 1_Day 7
3.17327e-216	0.513311	0.968	0.878	6.34655e-213	Monocytes	GAPDH	Patient 1_Day 7
4.61935e-28	0.311306	0.957	0.844	9.2387e-25	Monocytes	GAPDH	Patient 1_Day 13
2.08467e-07	0.25052	1	0.989	0.000416933	DC	GAPDH	Patient 2_Preinfusion
2.5116e-15	0.575791	1	0.96	5.02321e-12	DC	GAPDH	Patient 2_Day 31
3.24055e-54	0.300163	0.981	0.95	6.48109e-51	Monocytes	GAPDH	Patient 2_Day 31
0	0.375925	0.985	0.863	0	Monocytes	GAPDH	Patient 3_Preinfusion
7.72257e-35	1.05205	0.98	0.952	1.54451e-31	Megakaryocytes	GAPDH	Patient 3_Preinfusion
4.01623e-32	0.263901	1	0.914	8.03247e-29	DC	GAPDH	Patient 4_Preinfusion
0	0.583938	0.987	0.824	0	Monocytes	GAPDH	Patient 4_Preinfusion
4.66206e-110	0.369356	0.993	0.867	9.32413e-107	Monocytes	GAPDH	Patient 4_Day 8
2.14017e-17	0.886695	0.974	0.95	4.28035e-14	Megakaryocytes	GAPDH	Patient 4_Day 8
1.49686e-105	0.280969	0.998	0.972	2.99372e-102	Monocytes	GAPDH	Patient 4_Day 21
2.57006e-09	0.878374	0.95	0.984	5.14013e-06	Megakaryocytes	GAPDH	Patient 4_Day 21
3.781e-14	0.328573	1	0.924	7.56199e-11	DC	GAPDH	Patient 3_Day 24 CAR T
1.30526e-48	0.253372	0.996	0.92	2.61052e-45	Monocytes	GAPDH	Patient 3_Day 24 CAR T
1.08403e-113	1.14015	0.339	0.117	2.16807e-110	Megakaryocytes	GADD45A	Healthy
8.73016e-58	0.421339	0.453	0.29	1.74603e-54	CD4 T	GADD45A	Patient 1_Preinfusion
1.89867e-35	0.637901	0.425	0.304	3.79733e-32	CD8 T	GADD45A	Patient 1_Preinfusion
3.39101e-34	1.0948	0.386	0.313	6.78202e-31	Megakaryocytes	GADD45A	Patient 1_Preinfusion
1.70898e-06	0.743487	0.385	0.114	0.00341797	Megakaryocytes	GADD45A	Patient 1_Day 7
1.49268e-20	0.449443	0.45	0.133	2.98536e-17	CD4 T	GADD45A	Patient 2_Preinfusion
1.86154e-54	0.604808	0.455	0.116	3.72308e-51	CD8 T	GADD45A	Patient 2_Preinfusion
7.3848e-08	0.614298	0.486	0.145	0.000147696	NK	GADD45A	Patient 2_Preinfusion
1.26092e-18	1.32473	0.75	0.095	2.52184e-15	Megakaryocytes	GADD45A	Patient 2_Day 31
3.195e-40	0.211607	0.279	0.168	6.39e-37	CD4 T	GADD45A	Patient 3_Preinfusion
4.00801e-35	0.334313	0.277	0.174	8.01602e-32	CD8 T	GADD45A	Patient 3_Preinfusion
5.44016e-08	0.402983	0.377	0.18	0.000108803	Gamma Delta T	GADD45A	Patient 3_Preinfusion
3.79874e-55	1.46965	0.44	0.18	7.59747e-52	Megakaryocytes	GADD45A	Patient 3_Preinfusion
1.01165e-22	0.54901	0.352	0.179	2.02331e-19	NK	GADD45A	Patient 3_Preinfusion
1.45238e-20	0.646148	0.265	0.218	2.90476e-17	CD8 T	GADD45A	Patient 4_Preinfusion
4.5233e-14	0.399932	0.268	0.222	9.0466e-11	Megakaryocytes	GADD45A	Patient 4_Preinfusion
1.94154e-25	0.777324	0.507	0.22	3.88309e-22	NK	GADD45A	Patient 4_Preinfusion
2.07214e-06	0.25825	0.357	0.203	0.00414427	CD4 T	GADD45A	Patient 4_Day 8
2.86282e-41	1.05924	0.263	0.208	5.72564e-38	Megakaryocytes	GADD45A	Patient 4_Day 8
5.29798e-14	0.895726	0.3	0.103	1.0596e-10	Megakaryocytes	GADD45A	Patient 4_Day 21
3.66297e-26	0.212156	0.536	0.547	7.32593e-23	CD8 T	GABPB1-AS1	Healthy
6.95932e-173	0.557064	0.711	0.516	1.39186e-169	B cells	GABPB1-AS1	Healthy
3.60097e-17	0.202827	0.37	0.473	7.20193e-14	CD8 T	GABPB1-AS1	Patient 1_Preinfusion
9.48296e-36	0.914282	0.264	0.275	1.89659e-32	CD8 T	GABPB1-AS1	Patient 1_Day 7
1.45382e-09	0.273391	0.25	0.147	2.90763e-06	CD4 T	GABPB1-AS1	Patient 2_Preinfusion
2.63973e-34	0.230591	0.229	0.171	5.27947e-31	CD8 T	GABPB1-AS1	Patient 3_Day 24
4.91112e-31	0.380877	0.23	0.218	9.82224e-28	CD8 T	GABPB1-AS1	Patient 4_Day 8
8.1563e-23	0.515862	0.411	0.378	1.63126e-19	CD8 T	GABPB1-AS1	Patient 3_Day 24 CAR T
2.06151e-28	0.212518	0.268	0.156	4.12301e-25	NK	GAB3	Healthy
6.79497e-55	0.257852	0.288	0.185	1.35899e-51	CD8 T	GAB3	Patient 2_Day 31
0	1.16836	0.544	0.061	0	Monocytes	G0S2	Patient 3_Preinfusion
0	1.10201	0.54	0.027	0	Monocytes	G0S2	Patient 4_Preinfusion
3.1751e-97	0.451432	0.259	0.017	6.35019e-94	Monocytes	G0S2	Patient 4_Day 8
2.07568e-101	0.352697	0.873	0.853	4.15135e-98	CD8 T	FUS	Healthy
8.63011e-56	0.309512	0.77	0.73	1.72602e-52	CD4 T	FUS	Patient 1_Preinfusion
4.85511e-91	0.688397	0.738	0.736	9.71023e-88	CD8 T	FUS	Patient 1_Preinfusion
4.79483e-84	1.21259	0.658	0.657	9.58966e-81	CD8 T	FUS	Patient 1_Day 7
2.3499e-27	0.214123	0.505	0.443	4.69981e-24	CD8 T	FUS	Patient 1_Day 13
9.6622e-61	0.567056	0.834	0.685	1.93244e-57	CD8 T	FUS	Patient 2_Preinfusion
3.4761e-102	0.442823	0.775	0.718	6.95219e-99	CD8 T	FUS	Patient 2_Day 31
2.88922e-74	0.5009	0.61	0.516	5.77843e-71	CD8 T	FUS	Patient 3_Preinfusion
5.46739e-74	0.324527	0.614	0.584	1.09348e-70	CD8 T	FUS	Patient 3_Day 24
6.69645e-168	0.80463	0.614	0.58	1.33929e-164	CD8 T	FUS	Patient 4_Preinfusion
9.61951e-134	0.771686	0.768	0.803	1.9239e-130	CD8 T	FUS	Patient 4_Day 8
7.40083e-111	0.275313	0.678	0.687	1.48017e-107	CD8 T	FUS	Patient 4_Day 21
6.48908e-40	0.571446	0.751	0.742	1.29782e-36	CD8 T	FUS	Patient 3_Day 24 CAR T
0	1.79153	0.999	0.978	0	Monocytes	FTL	Healthy
7.7997e-11	0.325415	0.983	0.985	1.55994e-07	Megakaryocytes	FTL	Healthy
0	1.50194	1	0.972	0	Monocytes	FTL	Patient 1_Preinfusion
2.33614e-11	0.445927	0.985	0.924	4.67228e-08	DC	FTL	Patient 1_Day 7
0	2.3392	0.991	0.906	0	Monocytes	FTL	Patient 1_Day 7
0	1.92054	1	0.964	0	Monocytes	FTL	Patient 1_Day 13
0	1.39781	1	1	0	Monocytes	FTL	Patient 2_Preinfusion
7.30992e-19	1.21414	1	0.888	1.46198e-15	Monocytes	FTL	Patient 2_Day 24
0	2.19328	1	0.968	0	Monocytes	FTL	Patient 2_Day 31
0	1.52771	1	0.964	0	Monocytes	FTL	Patient 3_Preinfusion
2.10878e-21	0.388068	1	0.912	4.21756e-18	DC	FTL	Patient 3_Day 24
0	2.24571	1	0.88	0	Monocytes	FTL	Patient 3_Day 24
0	1.80663	1	0.955	0	Monocytes	FTL	Patient 4_Preinfusion
0	1.83656	1	0.938	0	Monocytes	FTL	Patient 4_Day 8
0	2.32109	1	0.971	0	Monocytes	FTL	Patient 4_Day 21
7.80227e-18	1.70595	0.941	0.818	1.56045e-14	Monocytes	FTL	Patient 2_Product
4.13063e-26	2.69735	0.889	0.229	8.26126e-23	Monocytes	FTL	Patient 2_Day 24 CART
6.60147e-10	0.201351	0.992	0.83	1.32029e-06	DC	FTL	Patient 3_Day 24 CAR T
1.87336e-44	0.248627	0.977	0.823	3.74671e-41	Monocytes	FTL	Patient 3_Day 24 CAR T
1.19262e-51	0.428105	0.941	0.826	2.38523e-48	CD4 T	FTL	Patient 3_Day 24 CAR T
7.60375e-17	0.242052	1	0.989	1.52075e-13	DC	FTH1	Healthy
0	1.39827	1	0.983	0	Monocytes	FTH1	Healthy
1.54923e-99	1.52376	1	0.989	3.09845e-96	Megakaryocytes	FTH1	Healthy
8.58438e-117	2.05847	1	0.994	1.71688e-113	Megakaryocytes	FTH1	Patient 1_Preinfusion
5.28508e-22	0.680644	1	0.921	1.05702e-18	DC	FTH1	Patient 1_Day 7
0	1.19199	0.987	0.904	0	Monocytes	FTH1	Patient 1_Day 7
9.22511e-63	2.57857	1	0.922	1.84502e-59	Megakaryocytes	FTH1	Patient 1_Day 7
2.14466e-06	0.637551	1	0.946	0.00428932	DC	FTH1	Patient 1_Day 13
0	1.34134	1	0.939	0	Monocytes	FTH1	Patient 1_Day 13
0	1.23066	0.999	0.972	0	Monocytes	FTH1	Patient 2_Preinfusion
4.14416e-07	1.31742	1	0.994	0.000828832	Megakaryocytes	FTH1	Patient 2_Preinfusion
2.14017e-21	1.31036	1	0.746	4.28033e-18	Monocytes	FTH1	Patient 2_Day 24
0	2.06828	0.999	0.955	0	Monocytes	FTH1	Patient 2_Day 31
2.73742e-07	1.27787	1	0.969	0.000547484	Megakaryocytes	FTH1	Patient 2_Day 31
0	0.739325	1	0.97	0	Monocytes	FTH1	Patient 3_Preinfusion
7.81357e-90	2.06144	1	0.992	1.56271e-86	Megakaryocytes	FTH1	Patient 3_Preinfusion
8.78926e-42	0.647975	1	0.897	1.75785e-38	DC	FTH1	Patient 3_Day 24
0	1.80016	0.997	0.861	0	Monocytes	FTH1	Patient 3_Day 24
8.18005e-09	1.44019	1	0.898	1.63601e-05	Megakaryocytes	FTH1	Patient 3_Day 24
0	0.649439	0.999	0.977	0	Monocytes	FTH1	Patient 4_Preinfusion
2.20332e-110	1.6397	1	0.989	4.40665e-107	Megakaryocytes	FTH1	Patient 4_Preinfusion
0	0.996911	0.999	0.906	0	Monocytes	FTH1	Patient 4_Day 8
3.60759e-34	1.68995	1	0.967	7.21518e-31	Megakaryocytes	FTH1	Patient 4_Day 8
0	1.9664	1	0.98	0	Monocytes	FTH1	Patient 4_Day 21
8.60424e-13	1.72314	1	0.989	1.72085e-09	Megakaryocytes	FTH1	Patient 4_Day 21
1.86669e-28	1.64429	0.941	0.837	3.73339e-25	Monocytes	FTH1	Patient 2_Product
1.54707e-13	1.96058	0.889	0.225	3.09414e-10	Monocytes	FTH1	Patient 2_Day 24 CART
2.44074e-117	0.620235	0.951	0.837	4.88148e-114	CD4 T	FTH1	Patient 3_Day 24 CAR T
3.65328e-07	0.276787	0.962	0.903	0.000730657	Monocytes	FTH1	Patient 4_Product
2.75537e-112	2.01687	0.474	0.081	5.51074e-109	Megakaryocytes	FRMD3	Patient 1_Preinfusion
3.84291e-28	1.42117	0.462	0.027	7.68581e-25	Megakaryocytes	FRMD3	Patient 1_Day 7
5.34414e-28	2.01067	0.667	0.057	1.06883e-24	Megakaryocytes	FRMD3	Patient 2_Preinfusion
4.00687e-18	1.1099	0.5	0.033	8.01373e-15	Megakaryocytes	FRMD3	Patient 2_Day 31
1.65315e-58	1.75664	0.38	0.02	3.30629e-55	Megakaryocytes	FRMD3	Patient 3_Preinfusion
7.68676e-124	1.8378	0.598	0.033	1.53735e-120	Megakaryocytes	FRMD3	Patient 4_Preinfusion
8.84267e-26	1.16644	0.211	0.026	1.76853e-22	Megakaryocytes	FRMD3	Patient 4_Day 8
1.94123e-66	2.32321	0.55	0.027	3.88246e-63	Megakaryocytes	FRMD3	Patient 4_Day 21
2.43729e-194	0.406886	0.796	0.59	4.87458e-191	CD4 T	FOXP1	Healthy
7.17289e-145	0.460769	0.757	0.63	1.43458e-141	B cells	FOXP1	Healthy
2.45149e-80	0.360928	0.41	0.356	4.90297e-77	CD4 T	FOXP1	Patient 1_Preinfusion
1.00345e-29	0.222936	0.275	0.372	2.00689e-26	CD8 T	FOXP1	Patient 1_Preinfusion
2.58815e-31	0.269924	0.135	0.209	5.1763e-28	CD8 T	FOXP1	Patient 1_Day 7
1.71259e-54	0.204339	0.266	0.185	3.42518e-51	CD4 T	FOXP1	Patient 3_Preinfusion
9.84272e-69	0.520622	0.281	0.248	1.96854e-65	CD8 T	FOXP1	Patient 4_Preinfusion
2.07834e-09	0.327825	0.473	0.32	4.15668e-06	CD4 T	FOXP1	Patient 4_Day 8
2.83436e-127	0.252724	0.978	0.893	5.66871e-124	Monocytes	FOSB	Healthy
1.02678e-93	0.735466	0.786	0.384	2.05356e-90	Monocytes	FOSB	Patient 2_Preinfusion
7.02935e-08	0.421549	0.814	0.386	0.000140587	DC	FOSB	Patient 2_Day 31
1.54988e-110	0.617211	0.642	0.265	3.09975e-107	Monocytes	FOSB	Patient 2_Day 31
7.28515e-202	0.418226	0.465	0.204	1.45703e-198	Monocytes	FOSB	Patient 3_Preinfusion
1.3026e-34	0.209907	0.567	0.154	2.60521e-31	DC	FOSB	Patient 3_Day 24
2.34264e-231	0.268185	0.325	0.095	4.68528e-228	Monocytes	FOSB	Patient 3_Day 24
0	0.594029	0.674	0.198	0	Monocytes	FOSB	Patient 4_Preinfusion
2.67826e-255	0.57632	0.581	0.174	5.35652e-252	Monocytes	FOSB	Patient 4_Day 21
0	1.62509	0.999	0.916	0	Monocytes	FOS	Healthy
1.61729e-179	0.622118	0.887	0.501	3.23457e-176	Monocytes	FOS	Patient 1_Preinfusion
0	0.577818	0.872	0.296	0	Monocytes	FOS	Patient 1_Day 7
1.25493e-100	0.68004	0.688	0.136	2.50986e-97	Monocytes	FOS	Patient 1_Day 13
0	1.63069	0.987	0.441	0	Monocytes	FOS	Patient 2_Preinfusion
2.5454e-08	0.449797	0.618	0.124	5.0908e-05	Monocytes	FOS	Patient 2_Day 24
7.78877e-16	0.862045	0.977	0.466	1.55775e-12	DC	FOS	Patient 2_Day 31
0	1.54568	0.944	0.234	0	Monocytes	FOS	Patient 2_Day 31
0	1.27514	0.98	0.46	0	Monocytes	FOS	Patient 3_Preinfusion
1.90208e-65	0.731684	0.973	0.323	3.80416e-62	DC	FOS	Patient 3_Day 24
0	0.992692	0.73	0.178	0	Monocytes	FOS	Patient 3_Day 24
0	1.43189	0.994	0.558	0	Monocytes	FOS	Patient 4_Preinfusion
1.49265e-230	0.851074	0.946	0.515	2.98531e-227	Monocytes	FOS	Patient 4_Day 8
2.69428e-24	0.392219	1	0.593	5.38857e-21	DC	FOS	Patient 4_Day 21
0	1.79529	0.929	0.332	0	Monocytes	FOS	Patient 4_Day 21
2.26027e-31	0.388534	0.344	0.191	4.52054e-28	CD4 T	FOS	Patient 3_Day 24 CAR T
3.34458e-06	0.291394	0.314	0.141	0.00668916	Monocytes	FOS	Patient 4_Product
1.11935e-09	0.991439	0.444	0.007	2.2387e-06	Megakaryocytes	FNBP1L	Patient 2_Preinfusion
1.28639e-12	0.981184	0.25	0.003	2.57277e-09	Megakaryocytes	FNBP1L	Patient 4_Day 21
1.33734e-257	0.373757	0.391	0.098	2.67469e-254	CD4 T	FLT3LG	Healthy
2.75745e-35	0.220931	0.284	0.162	5.51491e-32	CD8 T	FLT3LG	Healthy
1.61521e-139	0.553117	0.365	0.048	3.23042e-136	CD4 T	FLT3LG	Patient 1_Preinfusion
1.25115e-18	0.23179	0.24	0.063	2.5023e-15	CD4 T	FLT3LG	Patient 1_Day 7
2.95419e-49	0.517524	0.425	0.041	5.90838e-46	CD4 T	FLT3LG	Patient 2_Preinfusion
7.82305e-33	0.383328	0.462	0.082	1.56461e-29	CD4 T	FLT3LG	Patient 2_Day 31
1.93843e-171	0.302391	0.223	0.022	3.87687e-168	CD4 T	FLT3LG	Patient 3_Preinfusion
1.19648e-238	0.289426	0.292	0.045	2.39296e-235	CD4 T	FLT3LG	Patient 4_Preinfusion
1.03017e-23	0.379316	0.201	0.103	2.06034e-20	CD8 T	FLT3LG	Patient 4_Preinfusion
1.13354e-18	0.387913	0.312	0.048	2.26707e-15	CD4 T	FLT3LG	Patient 4_Day 8
3.27757e-71	0.431295	0.47	0.132	6.55515e-68	CD4 T	FLT3LG	Patient 4_Day 21
0	0.354597	0.932	0.54	0	Monocytes	FLNA	Healthy
1.45294757674211e-313	1.96459	0.878	0.665	2.90589515348422e-310	Megakaryocytes	FLNA	Healthy
3.88216e-146	0.2563	0.882	0.529	7.76432e-143	Monocytes	FLNA	Patient 1_Preinfusion
3.29283e-47	0.899991	0.632	0.786	6.58567e-44	Megakaryocytes	FLNA	Patient 1_Preinfusion
6.08194e-77	0.432493	0.6	0.656	1.21639e-73	CD8 T	FLNA	Patient 1_Day 7
1.75582e-08	0.577329	0.5	0.621	3.51163e-05	Megakaryocytes	FLNA	Patient 1_Day 7
6.9799e-27	0.23219	0.424	0.338	1.39598e-23	CD8 T	FLNA	Patient 1_Day 13
9.43094e-268	0.365443	0.716	0.387	1.88619e-264	Monocytes	FLNA	Patient 3_Preinfusion
3.67692e-52	1.06375	0.46	0.629	7.35385e-49	Megakaryocytes	FLNA	Patient 3_Preinfusion
1.4623e-69	0.718186	0.45	0.53	2.92461e-66	CD8 T	FLNA	Patient 4_Preinfusion
3.22929e-21	0.319489	0.378	0.523	6.45858e-18	Megakaryocytes	FLNA	Patient 4_Preinfusion
1.62687e-70	0.273113	0.586	0.747	3.25375e-67	CD8 T	FLNA	Patient 4_Day 8
3.22408e-44	1.13287	0.5	0.715	6.44816e-41	Megakaryocytes	FLNA	Patient 4_Day 8
6.28853e-10	0.214791	0.667	0.715	1.25771e-06	NK	FLNA	Patient 4_Day 8
4.03468e-15	0.872235	0.4	0.64	8.06936e-12	Megakaryocytes	FLNA	Patient 4_Day 21
2.54038e-49	0.489119	0.639	0.587	5.08075e-46	CD8 T	FLNA	Patient 3_Day 24 CAR T
6.15656e-150	0.428415	0.441	0.197	1.23131e-146	CD8 T	FKBP11	Healthy
4.13318e-13	0.484444	0.605	0.233	8.26635e-10	Gamma Delta T	FKBP11	Healthy
2.38939e-67	0.449571	0.56	0.219	4.77878e-64	NK	FKBP11	Healthy
7.48748e-50	0.364961	0.32	0.058	1.4975e-46	CD8 T	FKBP11	Patient 1_Preinfusion
1.92132e-121	0.861418	0.447	0.183	3.84265e-118	CD8 T	FKBP11	Patient 1_Day 7
8.95747e-79	0.566214	0.439	0.054	1.79149e-75	CD8 T	FKBP11	Patient 2_Preinfusion
1.78995e-07	0.558851	0.378	0.088	0.00035799	NK	FKBP11	Patient 2_Preinfusion
5.82633e-92	0.389552	0.381	0.121	1.16527e-88	CD8 T	FKBP11	Patient 2_Day 31
3.63386e-88	0.275083	0.226	0.03	7.26773e-85	CD8 T	FKBP11	Patient 3_Preinfusion
4.3588e-44	0.287044	0.205	0.063	8.71759e-41	CD8 T	FKBP11	Patient 4_Preinfusion
1.40098e-116	0.763241	0.439	0.088	2.80196e-113	CD8 T	FKBP11	Patient 4_Day 8
1.70842e-30	0.570445	0.542	0.144	3.41684e-27	NK	FKBP11	Patient 4_Day 8
1.96086e-148	0.385027	0.383	0.105	3.92173e-145	CD8 T	FKBP11	Patient 4_Day 21
1.54004e-06	0.257735	0.309	0.203	0.00308008	Gamma Delta T	FKBP11	Patient 4_Day 21
8.51257e-14	0.231673	0.296	0.2	1.70251e-10	NK	FKBP11	Patient 4_Day 21
1.00943e-06	0.816589	0.333	0.008	0.00201886	Megakaryocytes	FHL2	Patient 2_Preinfusion
3.87157e-11	0.9302	0.5	0.011	7.74313e-08	Megakaryocytes	FHL2	Patient 2_Day 31
1.48242e-17	1.22163	0.25	0.01	2.96485e-14	Megakaryocytes	FHL2	Patient 4_Day 21
1.44478e-200	1.7638	0.504	0.053	2.88955e-197	Megakaryocytes	FHL1	Healthy
2.41101e-64	2.09563	0.544	0.014	4.82201e-61	Megakaryocytes	FHL1	Patient 1_Preinfusion
1.34173e-15	0.676603	0.308	0.002	2.68347e-12	Megakaryocytes	FHL1	Patient 1_Day 7
2.67944e-06	1.04816	0.5	0.002	0.00535887	Megakaryocytes	FHL1	Patient 1_Day 13
1.00378e-06	0.812863	0.333	0.009	0.00200756	Megakaryocytes	FHL1	Patient 2_Preinfusion
1.21099e-16	1.18023	0.667	0.006	2.42199e-13	Megakaryocytes	FHL1	Patient 2_Day 31
3.38445e-43	1.29557	0.36	0.009	6.76891e-40	Megakaryocytes	FHL1	Patient 3_Preinfusion
2.30078e-11	0.5703	0.3	0.003	4.60156e-08	Megakaryocytes	FHL1	Patient 3_Day 24
2.26852e-46	0.840025	0.293	0.014	4.53704e-43	Megakaryocytes	FHL1	Patient 4_Preinfusion
5.48657e-35	2.24252	0.421	0.006	1.09731e-31	Megakaryocytes	FHL1	Patient 4_Day 8
6.54482e-39	2.10182	0.5	0.011	1.30896e-35	Megakaryocytes	FHL1	Patient 4_Day 21
1.07464e-273	0.412132	0.292	0.054	2.14928e-270	CD4 T	FHIT	Healthy
1.52256e-66	0.471255	0.963	0.359	3.04511e-63	DC	FGL2	Healthy
0	1.69835	0.978	0.076	0	Monocytes	FGL2	Healthy
0	1.36131	0.955	0.135	0	Monocytes	FGL2	Patient 1_Preinfusion
5.87514e-52	0.479298	0.985	0.226	1.17503e-48	DC	FGL2	Patient 1_Day 7
0	1.51394	0.948	0.035	0	Monocytes	FGL2	Patient 1_Day 7
3.42393e-12	0.31308	0.722	0.084	6.84786e-09	DC	FGL2	Patient 1_Day 13
1.20658e-231	0.593917	0.685	0.01	2.41317e-228	Monocytes	FGL2	Patient 1_Day 13
0	1.48236	0.963	0.208	0	Monocytes	FGL2	Patient 2_Preinfusion
1.48288e-09	0.293389	0.5	0.047	2.96575e-06	Monocytes	FGL2	Patient 2_Day 24
2.11247e-20	0.309221	1	0.4	4.22494e-17	DC	FGL2	Patient 2_Day 31
0	1.62593	0.969	0.124	0	Monocytes	FGL2	Patient 2_Day 31
0	0.975177	0.81	0.189	0	Monocytes	FGL2	Patient 3_Preinfusion
1.43413e-70	0.380408	0.873	0.236	2.86826e-67	DC	FGL2	Patient 3_Day 24
0	1.07228	0.824	0.023	0	Monocytes	FGL2	Patient 3_Day 24
0	1.04125	0.816	0.065	0	Monocytes	FGL2	Patient 4_Preinfusion
0	1.01849	0.862	0.107	0	Monocytes	FGL2	Patient 4_Day 8
3.14322e-32	0.309849	0.969	0.461	6.28644e-29	DC	FGL2	Patient 4_Day 21
0	1.5801	0.976	0.059	0	Monocytes	FGL2	Patient 4_Day 21
1.89564e-40	1.31858	0.654	0.067	3.79128e-37	Gamma Delta T	FGFBP2	Healthy
0	1.89127	0.74	0.037	0	NK	FGFBP2	Healthy
6.86931e-10	1.78689	0.538	0.017	1.37386e-06	Gamma Delta T	FGFBP2	Patient 1_Preinfusion
7.95612e-300	0.976834	0.652	0.194	1.59122e-296	CD8 T	FGFBP2	Patient 1_Day 7
5.16781e-120	0.75024	0.715	0.228	1.03356e-116	CD8 T	FGFBP2	Patient 1_Day 13
0	2.15213	0.922	0.012	0	CD8 T	FGFBP2	Patient 2_Preinfusion
2.97037e-12	0.927282	0.568	0.096	5.94074e-09	NK	FGFBP2	Patient 2_Preinfusion
1.09672e-06	0.504043	0.399	0.06	0.00219345	CD8 T	FGFBP2	Patient 2_Day 24
0	1.84468	0.909	0.108	0	CD8 T	FGFBP2	Patient 2_Day 31
0	0.911826	0.425	0.01	0	CD8 T	FGFBP2	Patient 3_Preinfusion
4.52582e-27	0.845136	0.442	0.036	9.05165e-24	Gamma Delta T	FGFBP2	Patient 3_Preinfusion
8.91089e-48	1.077	0.451	0.034	1.78218e-44	NK	FGFBP2	Patient 3_Preinfusion
3.80958e-278	0.424741	0.465	0.19	7.61916e-275	CD8 T	FGFBP2	Patient 3_Day 24
5.60099e-77	0.789452	0.758	0.333	1.1202e-73	Gamma Delta T	FGFBP2	Patient 3_Day 24
1.05288e-98	0.722984	0.588	0.33	2.10577e-95	NK	FGFBP2	Patient 3_Day 24
4.35402e-32	0.926164	0.462	0.02	8.70804e-29	Gamma Delta T	FGFBP2	Patient 4_Preinfusion
2.6995e-19	0.882718	0.293	0.021	5.399e-16	NK	FGFBP2	Patient 4_Preinfusion
7.20181e-287	1.6498	0.673	0.058	1.44036e-283	CD8 T	FGFBP2	Patient 4_Day 8
5.40307e-19	1.42027	0.821	0.181	1.08061e-15	Gamma Delta T	FGFBP2	Patient 4_Day 8
1.22203e-39	0.583152	0.625	0.167	2.44406e-36	NK	FGFBP2	Patient 4_Day 8
0	1.42043	0.79	0.118	0	CD8 T	FGFBP2	Patient 4_Day 21
1.6664e-54	0.950116	0.903	0.346	3.33281e-51	Gamma Delta T	FGFBP2	Patient 4_Day 21
2.61425e-08	0.297361	0.507	0.353	5.2285e-05	NK	FGFBP2	Patient 4_Day 21
4.75846e-15	0.257986	0.259	0.027	9.51692e-12	Gamma Delta T	FCRL6	Healthy
1.0782e-97	0.384657	0.258	0.017	2.15641e-94	NK	FCRL6	Healthy
2.83545e-58	0.418122	0.203	0.063	5.6709e-55	CD8 T	FCRL6	Patient 1_Day 7
2.06544e-64	0.380282	0.235	0.004	4.13087e-61	CD8 T	FCRL6	Patient 2_Preinfusion
1.61938e-140	0.469508	0.371	0.041	3.23876e-137	CD8 T	FCRL6	Patient 2_Day 31
7.02263e-216	0.430642	0.327	0.036	1.40453e-212	CD8 T	FCRL6	Patient 4_Day 21
2.67933e-18	0.482686	0.354	0.135	5.35867e-15	Gamma Delta T	FCRL6	Patient 4_Day 21
0	0.811478	0.703	0.263	0	B cells	FCMR	Healthy
1.03722e-51	0.605498	0.218	0.108	2.07443e-48	Monocytes	FCGR3A	Healthy
1.09238e-30	0.723007	0.716	0.139	2.18476e-27	Gamma Delta T	FCGR3A	Healthy
7.27999e-288	1.12522	0.816	0.109	1.456e-284	NK	FCGR3A	Healthy
8.06038e-110	0.329769	0.255	0.017	1.61208e-106	Monocytes	FCGR3A	Patient 1_Preinfusion
7.44654e-84	0.390152	0.365	0.127	1.48931e-80	Monocytes	FCGR3A	Patient 1_Day 7
1.10493e-21	0.229489	0.355	0.164	2.20985e-18	Gamma Delta T	FCGR3A	Patient 1_Day 7
4.94816e-14	0.668433	0.538	0.174	9.89632e-11	NK	FCGR3A	Patient 1_Day 7
1.90143e-18	0.482239	0.474	0.146	3.80287e-15	Gamma Delta T	FCGR3A	Patient 1_Day 13
4.61055e-19	0.643109	0.533	0.149	9.22109e-16	NK	FCGR3A	Patient 1_Day 13
1.69497e-15	1.07402	0.811	0.294	3.38995e-12	NK	FCGR3A	Patient 2_Preinfusion
4.19263e-08	0.375126	0.588	0.112	8.38527e-05	Monocytes	FCGR3A	Patient 2_Day 24
3.45082e-58	0.755727	0.501	0.334	6.90165e-55	Monocytes	FCGR3A	Patient 2_Day 31
8.79026e-13	0.441186	0.745	0.38	1.75805e-09	NK	FCGR3A	Patient 2_Day 31
4.69489e-22	0.492245	0.23	0.057	9.38978e-19	NK	FCGR3A	Patient 3_Preinfusion
0	0.704589	0.449	0.087	0	Monocytes	FCGR3A	Patient 3_Day 24
3.39907e-27	0.338129	0.426	0.18	6.79814e-24	Gamma Delta T	FCGR3A	Patient 3_Day 24
5.45466e-24	0.281305	0.327	0.178	1.09093e-20	NK	FCGR3A	Patient 3_Day 24
1.65148e-08	0.238691	0.375	0.278	3.30295e-05	Monocytes	FCGR3A	Patient 4_Day 8
2.17192e-11	0.28119	0.601	0.33	4.34385e-08	NK	FCGR3A	Patient 4_Day 8
3.47509e-204	1.03463	0.586	0.307	6.95018e-201	Monocytes	FCGR3A	Patient 4_Day 21
1.79313e-19	0.223343	0.661	0.417	3.58626e-16	NK	FCGR3A	Patient 4_Day 21
3.37921e-52	0.538597	0.988	0.45	6.75843e-49	DC	FCER1G	Healthy
0	1.52264	0.995	0.2	0	Monocytes	FCER1G	Healthy
7.59323e-08	0.473665	0.452	0.458	0.000151865	Megakaryocytes	FCER1G	Healthy
4.60961e-151	0.671373	0.966	0.432	9.21922e-148	NK	FCER1G	Healthy
0	1.42445	0.997	0.19	0	Monocytes	FCER1G	Patient 1_Preinfusion
1.12399e-16	0.626014	0.754	0.775	2.24799e-13	Megakaryocytes	FCER1G	Patient 1_Preinfusion
1.88066e-42	0.813923	0.985	0.243	3.76132e-39	DC	FCER1G	Patient 1_Day 7
0	2.25179	0.977	0.049	0	Monocytes	FCER1G	Patient 1_Day 7
1.42841e-14	0.23057	0.562	0.247	2.85683e-11	NK	FCER1G	Patient 1_Day 7
1.04292e-14	0.856065	1	0.162	2.08584e-11	DC	FCER1G	Patient 1_Day 13
4.95119e-305	1.3344	0.965	0.064	9.90237e-302	Monocytes	FCER1G	Patient 1_Day 13
1.00857e-35	0.996474	0.813	0.151	2.01713e-32	NK	FCER1G	Patient 1_Day 13
0	1.31941	0.987	0.219	0	Monocytes	FCER1G	Patient 2_Preinfusion
1.86802e-12	0.886931	0.794	0.195	3.73604e-09	Monocytes	FCER1G	Patient 2_Day 24
2.77071e-19	0.535811	1	0.376	5.54141e-16	DC	FCER1G	Patient 2_Day 31
0	2.00749	0.976	0.084	0	Monocytes	FCER1G	Patient 2_Day 31
4.74754e-06	0.209461	0.917	0.382	0.00949508	Megakaryocytes	FCER1G	Patient 2_Day 31
7.55754e-37	0.474553	0.941	0.367	1.51151e-33	NK	FCER1G	Patient 2_Day 31
0	1.02821	0.951	0.268	0	Monocytes	FCER1G	Patient 3_Preinfusion
1.64335e-34	0.938099	0.72	0.771	3.28669e-31	Megakaryocytes	FCER1G	Patient 3_Preinfusion
1.54396e-71	0.454762	0.967	0.319	3.08792e-68	DC	FCER1G	Patient 3_Day 24
0	1.57071	0.934	0.095	0	Monocytes	FCER1G	Patient 3_Day 24
4.21401e-64	0.329079	0.6	0.31	8.42802e-61	NK	FCER1G	Patient 3_Day 24
2.23479e-78	0.27895	0.994	0.585	4.46958e-75	DC	FCER1G	Patient 4_Preinfusion
0	1.36772	0.957	0.123	0	Monocytes	FCER1G	Patient 4_Preinfusion
3.70845e-07	0.208896	0.463	0.6	0.00074169	Megakaryocytes	FCER1G	Patient 4_Preinfusion
0	1.24016	0.988	0.294	0	Monocytes	FCER1G	Patient 4_Day 8
1.89249e-25	1.12065	0.868	0.753	3.78498e-22	Megakaryocytes	FCER1G	Patient 4_Day 8
1.06134e-31	0.200123	1	0.54	2.12268e-28	DC	FCER1G	Patient 4_Day 21
0	1.66904	0.997	0.182	0	Monocytes	FCER1G	Patient 4_Day 21
2.74562e-08	0.542123	0.265	0.036	5.49125e-05	Monocytes	FCER1G	Patient 2_Product
1.80932e-08	1.12443	0.556	0.004	3.61864e-05	Monocytes	FCER1G	Patient 2_Day 24 CART
3.41369e-24	0.28648	0.292	0.129	6.82737e-21	CD8 T	FBXO3	Patient 2_Preinfusion
1.12934e-33	0.374734	0.207	0.173	2.25868e-30	CD8 T	FBXO3	Patient 4_Day 8
3.02493e-15	0.310081	0.22	0.187	6.04987e-12	CD8 T	FBXO3	Patient 3_Day 24 CAR T
2.38223e-20	0.247456	0.219	0.077	4.76446e-17	CD8 T	FBXO22	Patient 2_Preinfusion
5.0382e-105	1.39512	0.435	0.011	1.00764e-101	Megakaryocytes	FAXDC2	Healthy
1.36694e-29	1.43649	0.333	0.012	2.73389e-26	Megakaryocytes	FAXDC2	Patient 1_Preinfusion
3.67973e-13	0.793001	0.269	0.001	7.35946e-10	Megakaryocytes	FAXDC2	Patient 1_Day 7
7.17356e-17	1.62505	0.667	0.005	1.43471e-13	Megakaryocytes	FAXDC2	Patient 2_Preinfusion
6.03594e-14	1.10495	0.583	0.004	1.20719e-10	Megakaryocytes	FAXDC2	Patient 2_Day 31
1.56524e-37	1.34653	0.36	0.005	3.13048e-34	Megakaryocytes	FAXDC2	Patient 3_Preinfusion
4.06558e-36	0.741398	0.256	0.005	8.13116e-33	Megakaryocytes	FAXDC2	Patient 4_Preinfusion
4.82929e-16	1.23114	0.211	0.002	9.65857e-13	Megakaryocytes	FAXDC2	Patient 4_Day 8
2.08542e-14	0.964806	0.3	0.005	4.17085e-11	Megakaryocytes	FAXDC2	Patient 4_Day 21
4.65357e-22	0.299144	0.333	0.028	9.30714e-19	Gamma Delta T	FASLG	Healthy
1.56937e-146	0.4025	0.328	0.015	3.13874e-143	NK	FASLG	Healthy
6.40645e-37	1.27242	0.333	0.001	1.28129e-33	Megakaryocytes	FAM69B	Patient 1_Preinfusion
3.96919e-07	0.311545	0.25	0	0.000793838	Megakaryocytes	FAM69B	Patient 2_Day 31
9.22433e-36	0.361897	0.315	0.3	1.84487e-32	CD8 T	FAM160B1	Patient 1_Preinfusion
6.80405e-49	0.464075	0.172	0.266	1.36081e-45	CD8 T	FAM160B1	Patient 1_Day 7
6.4923e-72	0.59777	0.345	0.247	1.29846e-68	CD8 T	FAM160B1	Patient 4_Day 8
3.31761e-17	0.325135	0.243	0.209	6.63522e-14	CD8 T	FAM160B1	Patient 3_Day 24 CAR T
9.98165e-99	0.622632	0.34	0.113	1.99633e-95	CD4 T	FAM13A	Patient 1_Preinfusion
1.62008e-11	0.289242	0.231	0.122	3.24015e-08	CD4 T	FAM13A	Patient 2_Preinfusion
7.91986e-18	0.337581	0.237	0.061	1.58397e-14	CD4 T	FAM13A	Patient 2_Day 31
0	1.06754	0.637	0.02	0	B cells	FAM129C	Healthy
4.01251e-11	0.651962	0.667	0	8.02501e-08	B cells	FAM129C	Patient 2_Day 31
5.19673e-29	0.568285	0.591	0.001	1.03935e-25	B cells	FAM129C	Patient 4_Day 21
2.90519e-281	0.37131	0.432	0.109	5.81038e-278	CD4 T	FAM102A	Healthy
2.57581e-27	0.243011	0.271	0.188	5.15162e-24	CD8 T	FAM102A	Healthy
1.04702e-16	0.771747	0.5	0	2.09403e-13	Megakaryocytes	F2RL3	Patient 2_Day 31
1.66675e-60	0.981992	0.278	0.029	3.33351e-57	Megakaryocytes	F2R	Healthy
1.0407e-08	0.989476	0.538	0.026	2.0814e-05	Gamma Delta T	F2R	Patient 1_Preinfusion
1.36789e-53	0.401075	0.236	0.088	2.73577e-50	CD8 T	F2R	Patient 1_Day 7
4.97108e-80	0.473643	0.317	0.01	9.94215e-77	CD8 T	F2R	Patient 2_Preinfusion
2.85484e-08	0.48092	0.324	0.037	5.70969e-05	NK	F2R	Patient 2_Preinfusion
9.53976e-17	0.88774	0.24	0.013	1.90795e-13	Megakaryocytes	F2R	Patient 3_Preinfusion
3.13775e-19	0.523947	0.292	0.017	6.2755e-16	Gamma Delta T	F2R	Patient 4_Preinfusion
7.85928e-61	0.365441	0.211	0.025	1.57186e-57	CD8 T	F2R	Patient 4_Day 8
1.87343e-14	0.345562	0.25	0.055	3.74687e-11	NK	F2R	Patient 4_Day 8
6.72618e-12	0.998942	0.25	0.077	1.34524e-08	Megakaryocytes	F2R	Patient 4_Day 21
1.99132e-53	0.751451	0.318	0.113	3.98263e-50	CD8 T	EZH2	Patient 1_Preinfusion
6.5857e-31	0.32296	0.273	0.088	1.31714e-27	CD8 T	EZH2	Patient 2_Preinfusion
1.50195e-38	0.432835	0.234	0.105	3.0039e-35	CD8 T	EZH2	Patient 4_Day 8
4.49151e-62	0.23346	0.221	0.092	8.98301e-59	CD8 T	EZH2	Patient 4_Day 21
6.93016e-09	0.248683	0.415	0.257	1.38603e-05	CD8 T	EZH2	Patient 1_Product
5.62992e-19	0.316645	0.304	0.257	1.12598e-15	CD8 T	EZH2	Patient 3_Day 24 CAR T
0	0.525773	0.943	0.598	0	CD4 T	EVL	Healthy
1.03605e-136	0.509226	0.878	0.662	2.07209e-133	CD8 T	EVL	Healthy
1.44475e-07	0.335016	0.914	0.694	0.00028895	Gamma Delta T	EVL	Healthy
2.19904e-86	0.516168	0.949	0.683	4.39808e-83	NK	EVL	Healthy
3.91515e-234	0.92803	0.771	0.288	7.8303e-231	CD4 T	EVL	Patient 1_Preinfusion
3.06628e-73	0.767669	0.658	0.333	6.13257e-70	CD8 T	EVL	Patient 1_Preinfusion
7.3879e-07	1.0827	0.692	0.358	0.00147758	Gamma Delta T	EVL	Patient 1_Preinfusion
8.56445e-158	0.851598	0.703	0.4	1.71289e-154	CD8 T	EVL	Patient 1_Day 7
8.12415e-51	0.389763	0.7	0.409	1.62483e-47	CD8 T	EVL	Patient 1_Day 13
5.72008e-74	0.892612	0.925	0.268	1.14402e-70	CD4 T	EVL	Patient 2_Preinfusion
4.21882e-175	1.16488	0.881	0.236	8.43764e-172	CD8 T	EVL	Patient 2_Preinfusion
4.1362e-26	1.3234	0.865	0.294	8.27239e-23	NK	EVL	Patient 2_Preinfusion
1.69172e-252	0.809973	0.848	0.417	3.38344e-249	CD8 T	EVL	Patient 2_Day 31
3.77549e-11	0.317375	0.931	0.654	7.55098e-08	NK	EVL	Patient 2_Day 31
1.24601e-215	0.53407	0.491	0.153	2.49202e-212	CD4 T	EVL	Patient 3_Preinfusion
8.37777e-131	0.633051	0.528	0.167	1.67555e-127	CD8 T	EVL	Patient 3_Preinfusion
2.47477e-09	0.423231	0.481	0.191	4.94953e-06	Gamma Delta T	EVL	Patient 3_Preinfusion
2.34196e-48	0.911079	0.508	0.189	4.68392e-45	NK	EVL	Patient 3_Preinfusion
1.34313e-142	0.313177	0.501	0.311	2.68626e-139	CD8 T	EVL	Patient 3_Day 24
1.02295e-40	0.207055	0.422	0.417	2.0459e-37	NK	EVL	Patient 3_Day 24
2.69703e-216	0.378387	0.531	0.222	5.39406e-213	CD4 T	EVL	Patient 4_Preinfusion
2.24612e-115	0.731513	0.543	0.28	4.49223e-112	CD8 T	EVL	Patient 4_Preinfusion
4.17009e-11	0.595506	0.6	0.305	8.34018e-08	Gamma Delta T	EVL	Patient 4_Preinfusion
3.76211e-18	0.794838	0.6	0.304	7.52421e-15	NK	EVL	Patient 4_Preinfusion
1.57134e-15	0.491268	0.723	0.343	3.14268e-12	CD4 T	EVL	Patient 4_Day 8
9.75983e-168	1.02482	0.703	0.262	1.95197e-164	CD8 T	EVL	Patient 4_Day 8
1.86867e-07	0.64046	0.718	0.351	0.000373733	Gamma Delta T	EVL	Patient 4_Day 8
3.4958e-06	0.221641	0.158	0.357	0.0069916	Megakaryocytes	EVL	Patient 4_Day 8
2.05103e-35	0.674042	0.78	0.335	4.10205e-32	NK	EVL	Patient 4_Day 8
7.09132e-22	0.231467	0.828	0.629	1.41826e-18	CD4 T	EVL	Patient 4_Day 21
1.35981e-174	0.52008	0.804	0.554	2.71962e-171	CD8 T	EVL	Patient 4_Day 21
5.89889e-19	0.430558	0.817	0.64	1.17978e-15	Gamma Delta T	EVL	Patient 4_Day 21
1.6536e-36	0.424084	0.787	0.636	3.3072e-33	NK	EVL	Patient 4_Day 21
1.7172e-19	0.218025	0.698	0.736	3.43439e-16	CD8 T	EVL	Patient 3_Day 24 CAR T
0	0.766364	0.978	0.586	0	Monocytes	EVI2B	Healthy
8.42699e-226	0.56575	0.86	0.404	1.6854e-222	Monocytes	EVI2B	Patient 1_Preinfusion
2.83001e-266	0.480744	0.809	0.298	5.66001e-263	Monocytes	EVI2B	Patient 1_Day 7
9.94145e-78	0.466176	0.795	0.275	1.98829e-74	Monocytes	EVI2B	Patient 1_Day 13
1.58881e-131	0.750605	0.87	0.477	3.17763e-128	Monocytes	EVI2B	Patient 2_Preinfusion
1.06418e-261	0.757627	0.912	0.423	2.12835e-258	Monocytes	EVI2B	Patient 2_Day 31
0	0.540492	0.696	0.321	0	Monocytes	EVI2B	Patient 3_Preinfusion
0	0.524495	0.664	0.202	0	Monocytes	EVI2B	Patient 3_Day 24
0	0.662544	0.782	0.274	0	Monocytes	EVI2B	Patient 4_Preinfusion
0	0.779769	0.902	0.307	0	Monocytes	EVI2B	Patient 4_Day 8
0	0.767617	0.92	0.372	0	Monocytes	EVI2B	Patient 4_Day 21
0	0.470309	0.765	0.353	0	CD4 T	ETS1	Healthy
1.40502e-133	0.51544	0.713	0.424	2.81004e-130	CD8 T	ETS1	Healthy
7.28915e-281	1.04756	0.693	0.086	1.45783e-277	CD4 T	ETS1	Patient 1_Preinfusion
2.85383e-94	0.805886	0.612	0.137	5.70765e-91	CD8 T	ETS1	Patient 1_Preinfusion
2.28343e-06	1.10115	0.769	0.174	0.00456687	Gamma Delta T	ETS1	Patient 1_Preinfusion
3.57662e-172	0.903089	0.641	0.289	7.15323e-169	CD8 T	ETS1	Patient 1_Day 7
3.26451e-77	0.846377	0.7	0.076	6.52903e-74	CD4 T	ETS1	Patient 2_Preinfusion
3.94759e-107	0.704809	0.564	0.057	7.89517e-104	CD8 T	ETS1	Patient 2_Preinfusion
9.34827e-14	0.888624	0.568	0.102	1.86965e-10	NK	ETS1	Patient 2_Preinfusion
4.18068e-25	0.47108	0.795	0.373	8.36136e-22	CD4 T	ETS1	Patient 2_Day 31
1.34848e-131	0.53384	0.56	0.171	2.69697e-128	CD8 T	ETS1	Patient 2_Day 31
8.07393e-07	0.227445	0.647	0.384	0.00161479	NK	ETS1	Patient 2_Day 31
6.4228533959362e-323	0.565011	0.429	0.044	1.28457067918724e-319	CD4 T	ETS1	Patient 3_Preinfusion
5.96363e-139	0.484889	0.391	0.067	1.19273e-135	CD8 T	ETS1	Patient 3_Preinfusion
7.26537e-09	0.291553	0.338	0.088	1.45307e-05	Gamma Delta T	ETS1	Patient 3_Preinfusion
2.56991e-19	0.545848	0.352	0.087	5.13982e-16	NK	ETS1	Patient 3_Preinfusion
5.13225e-229	0.344877	0.452	0.204	1.02645e-225	CD8 T	ETS1	Patient 3_Day 24
0	0.391115	0.552	0.092	0	CD4 T	ETS1	Patient 4_Preinfusion
4.45668e-144	1.14902	0.531	0.183	8.91335e-141	CD8 T	ETS1	Patient 4_Preinfusion
4.41184e-33	0.732086	0.732	0.19	8.82369e-30	CD4 T	ETS1	Patient 4_Day 8
3.78331e-156	0.865149	0.574	0.109	7.56662e-153	CD8 T	ETS1	Patient 4_Day 8
6.85341e-09	0.707014	0.641	0.202	1.37068e-05	Gamma Delta T	ETS1	Patient 4_Day 8
5.5069e-53	0.784764	0.744	0.181	1.10138e-49	NK	ETS1	Patient 4_Day 8
6.15496e-109	0.617988	0.88	0.382	1.23099e-105	CD4 T	ETS1	Patient 4_Day 21
1.95624501965808e-317	0.648684	0.734	0.242	3.91249003931616e-314	CD8 T	ETS1	Patient 4_Day 21
1.626e-13	0.362797	0.697	0.413	3.252e-10	Gamma Delta T	ETS1	Patient 4_Day 21
6.08719e-50	0.551622	0.763	0.399	1.21744e-46	NK	ETS1	Patient 4_Day 21
2.57623e-19	0.273118	0.7	0.706	5.15246e-16	CD8 T	ETS1	Patient 3_Day 24 CAR T
2.7372e-06	0.468009	0.846	0.725	0.0054744	NK	ETS1	Patient 4_Product
1.9263e-28	0.465931	0.217	0.19	3.85259e-25	CD8 T	ESCO1	Patient 1_Day 7
1.21522e-28	0.295565	0.31	0.123	2.43044e-25	CD8 T	ESCO1	Patient 2_Preinfusion
1.43021e-44	0.250296	0.282	0.189	2.86042e-41	CD8 T	ESCO1	Patient 2_Day 31
1.20137e-53	0.466317	0.256	0.208	2.40273e-50	CD8 T	ESCO1	Patient 4_Day 8
1.01294e-14	0.332625	0.276	0.241	2.02589e-11	CD8 T	ESCO1	Patient 3_Day 24 CAR T
1.07303e-128	1.87466	0.522	0.009	2.14606e-125	Megakaryocytes	ESAM	Healthy
1.42709e-60	1.85662	0.526	0.003	2.85419e-57	Megakaryocytes	ESAM	Patient 1_Preinfusion
3.04385e-26	1.19737	0.423	0	6.08769e-23	Megakaryocytes	ESAM	Patient 1_Day 7
3.54614e-13	1.93202	0.556	0	7.09228e-10	Megakaryocytes	ESAM	Patient 2_Preinfusion
2.35055e-24	1.94112	0.75	0	4.70111e-21	Megakaryocytes	ESAM	Patient 2_Day 31
6.28581e-64	1.93809	0.56	0.003	1.25716e-60	Megakaryocytes	ESAM	Patient 3_Preinfusion
1.6457e-11	0.567683	0.25	0.001	3.29141e-08	Megakaryocytes	ESAM	Patient 3_Day 24
4.35618e-85	1.41052	0.524	0.004	8.71236e-82	Megakaryocytes	ESAM	Patient 4_Preinfusion
1.9797e-20	1.46438	0.263	0.002	3.95941e-17	Megakaryocytes	ESAM	Patient 4_Day 8
1.25206e-17	1.6317	0.35	0	2.50413e-14	Megakaryocytes	ESAM	Patient 4_Day 21
2.82497e-52	0.216339	0.335	0.346	5.64995e-49	CD8 T	ERAP2	Healthy
1.66361e-77	0.238728	0.617	0.322	3.32722e-74	Monocytes	ERAP2	Patient 1_Preinfusion
1.36329e-87	0.306929	0.287	0.466	2.72659e-84	CD8 T	ERAP2	Patient 1_Day 7
1.12539e-95	0.252877	0.538	0.372	2.25078e-92	CD4 T	EPB41	Healthy
8.87802e-58	0.2668	0.449	0.414	1.7756e-54	CD8 T	EPB41	Healthy
1.60814e-44	0.285432	0.477	0.379	3.21628e-41	CD4 T	EPB41	Patient 1_Preinfusion
3.73008e-65	0.794595	0.55	0.38	7.46017e-62	CD8 T	EPB41	Patient 1_Preinfusion
3.62826e-34	0.876351	0.404	0.393	7.25651e-31	Megakaryocytes	EPB41	Patient 1_Preinfusion
3.3433e-46	0.79804	0.388	0.293	6.68659e-43	CD8 T	EPB41	Patient 1_Day 7
2.02133e-10	0.287565	0.469	0.263	4.04267e-07	CD4 T	EPB41	Patient 2_Preinfusion
1.60663e-21	0.291477	0.392	0.26	3.21327e-18	CD8 T	EPB41	Patient 2_Preinfusion
1.86022e-15	1.28857	0.333	0.273	3.72044e-12	Megakaryocytes	EPB41	Patient 2_Preinfusion
8.17737e-81	0.397847	0.523	0.373	1.63547e-77	CD8 T	EPB41	Patient 2_Day 31
3.28478e-27	0.455063	0.244	0.143	6.56956e-24	CD8 T	EPB41	Patient 3_Preinfusion
2.76327e-121	0.361303	0.364	0.206	5.52655e-118	CD8 T	EPB41	Patient 3_Day 24
5.53479e-53	0.597672	0.259	0.16	1.10696e-49	CD8 T	EPB41	Patient 4_Preinfusion
2.11563e-08	0.286257	0.598	0.331	4.23126e-05	CD4 T	EPB41	Patient 4_Day 8
3.62791e-82	0.667382	0.462	0.306	7.25581e-79	CD8 T	EPB41	Patient 4_Day 8
3.06489e-13	0.745032	0.316	0.339	6.12978e-10	Megakaryocytes	EPB41	Patient 4_Day 8
8.51004e-98	0.411604	0.498	0.354	1.70201e-94	CD8 T	EPB41	Patient 4_Day 21
2.08569e-09	0.887308	0.45	0.406	4.17139e-06	Megakaryocytes	EPB41	Patient 4_Day 21
1.71994e-33	0.53315	0.598	0.543	3.43988e-30	CD8 T	EPB41	Patient 3_Day 24 CAR T
1.01018e-187	0.422085	0.255	0.03	2.02035e-184	CD8 T	EOMES	Healthy
2.60386e-17	0.300074	0.383	0.063	5.20772e-14	Gamma Delta T	EOMES	Healthy
4.00846e-108	0.435881	0.383	0.049	8.01691e-105	NK	EOMES	Healthy
2.48586e-23	0.377863	0.957	0.786	4.97172e-20	DC	ENO1	Healthy
1.013e-157	0.218685	0.926	0.723	2.02599e-154	Monocytes	ENO1	Healthy
8.03561e-67	0.360035	0.435	0.793	1.60712e-63	Megakaryocytes	ENO1	Healthy
2.75934e-17	0.28825	1	0.856	5.51869e-14	DC	ENO1	Patient 1_Preinfusion
1.62905e-118	0.305811	0.934	0.667	3.2581e-115	Monocytes	ENO1	Patient 1_Preinfusion
1.25987e-18	0.405679	1	0.554	2.51974e-15	DC	ENO1	Patient 1_Day 7
1.3056e-198	0.425258	0.88	0.469	2.61121e-195	Monocytes	ENO1	Patient 1_Day 7
1.38515e-29	0.374241	0.26	0.65	2.7703e-26	Megakaryocytes	ENO1	Patient 3_Preinfusion
5.47364e-55	0.261965	0.951	0.575	1.09473e-51	DC	ENO1	Patient 4_Preinfusion
2.2505e-27	0.449908	0.368	0.791	4.501e-24	Megakaryocytes	ENO1	Patient 4_Day 8
1.22498e-16	0.795872	0.55	0.776	2.44995e-13	Megakaryocytes	ENO1	Patient 4_Day 21
3.12589e-12	0.221825	0.923	0.655	6.25178e-09	DC	ENO1	Patient 3_Day 24 CAR T
2.47155e-90	1.45323	0.391	0.003	4.94309e-87	Megakaryocytes	ENKUR	Healthy
3.77907e-12	0.500164	0.231	0.001	7.55814e-09	Megakaryocytes	ENKUR	Patient 1_Day 7
1.37853e-12	1.44883	0.556	0.001	2.75705e-09	Megakaryocytes	ENKUR	Patient 2_Preinfusion
3.66599e-09	0.898479	0.333	0.001	7.33198e-06	Megakaryocytes	ENKUR	Patient 2_Day 31
1.00746e-24	1.07236	0.24	0.002	2.01491e-21	Megakaryocytes	ENKUR	Patient 3_Preinfusion
1.31265e-42	0.913732	0.256	0.003	2.6253e-39	Megakaryocytes	ENKUR	Patient 4_Preinfusion
4.32119e-21	1.56792	0.289	0.002	8.64237e-18	Megakaryocytes	ENKUR	Patient 4_Day 8
8.12907e-17	1.26821	0.35	0.001	1.62581e-13	Megakaryocytes	ENKUR	Patient 4_Day 21
9.92885e-70	0.924573	0.287	0.041	1.98577e-66	Megakaryocytes	ENDOD1	Healthy
1.71886e-61	1.69293	0.421	0.048	3.43772e-58	Megakaryocytes	ENDOD1	Patient 1_Preinfusion
2.41072e-11	0.980141	0.269	0.044	4.82143e-08	Megakaryocytes	ENDOD1	Patient 1_Day 7
1.28031e-06	0.664338	0.417	0.033	0.00256062	Megakaryocytes	ENDOD1	Patient 2_Day 31
2.00521e-73	1.55053	0.46	0.022	4.01042e-70	Megakaryocytes	ENDOD1	Patient 3_Preinfusion
1.6775e-06	0.642946	0.3	0.028	0.003355	Megakaryocytes	ENDOD1	Patient 3_Day 24
1.26142e-25	0.647964	0.28	0.022	2.52285e-22	Megakaryocytes	ENDOD1	Patient 4_Preinfusion
9.164e-42	2.06413	0.447	0.024	1.8328e-38	Megakaryocytes	ENDOD1	Patient 4_Day 8
1.93815e-64	2.25782	0.6	0.052	3.87629e-61	Megakaryocytes	ENDOD1	Patient 4_Day 21
4.33253e-19	0.247299	0.207	0.08	8.66507e-16	CD8 T	ENC1	Patient 2_Preinfusion
7.87638e-09	0.46117	0.432	0.088	1.57528e-05	NK	ENC1	Patient 2_Preinfusion
2.48918e-08	0.285025	0.232	0.086	4.97836e-05	NK	ENC1	Patient 4_Day 8
1.63658e-97	0.388848	0.449	0.353	3.27317e-94	CD8 T	EML4	Healthy
5.60588e-106	0.501734	0.546	0.377	1.12118e-102	CD4 T	EML4	Patient 1_Preinfusion
3.85983e-41	0.532915	0.525	0.391	7.71966e-38	CD8 T	EML4	Patient 1_Preinfusion
1.07526e-53	0.985733	0.443	0.407	2.15052e-50	CD8 T	EML4	Patient 1_Day 7
1.41262e-27	0.493988	0.6	0.31	2.82524e-24	CD4 T	EML4	Patient 2_Preinfusion
1.02796e-15	0.226759	0.382	0.318	2.05592e-12	CD8 T	EML4	Patient 2_Preinfusion
3.60978e-19	0.368894	0.654	0.299	7.21956e-16	CD4 T	EML4	Patient 2_Day 31
5.70613e-62	0.242548	0.311	0.174	1.14123e-58	CD4 T	EML4	Patient 3_Preinfusion
6.37488e-25	0.363217	0.3	0.182	1.27498e-21	CD8 T	EML4	Patient 3_Preinfusion
1.87013e-63	0.259929	0.298	0.21	3.74027e-60	CD8 T	EML4	Patient 3_Day 24
4.26937e-113	1.07295	0.444	0.283	8.53874e-110	CD8 T	EML4	Patient 4_Preinfusion
1.99578e-08	0.306621	0.625	0.385	3.99156e-05	CD4 T	EML4	Patient 4_Day 8
2.53733e-100	0.736275	0.477	0.37	5.07465e-97	CD8 T	EML4	Patient 4_Day 8
1.4961e-13	0.20217	0.549	0.399	2.99219e-10	CD4 T	EML4	Patient 4_Day 21
8.25479e-71	0.279509	0.455	0.385	1.65096e-67	CD8 T	EML4	Patient 4_Day 21
1.60494e-19	0.412051	0.433	0.411	3.20988e-16	CD8 T	EML4	Patient 3_Day 24 CAR T
1.52216e-08	0.627293	0.333	0.002	3.04432e-05	Megakaryocytes	EHD3	Patient 2_Day 31
1.43931e-293	0.359191	0.256	0.02	2.87862e-290	Monocytes	EGR1	Patient 4_Preinfusion
1.67063e-26	1.19702	0.263	0.003	3.34126e-23	Megakaryocytes	EGLN3	Patient 1_Preinfusion
1.4596e-12	0.584852	0.231	0.001	2.91919e-09	Megakaryocytes	EGLN3	Patient 1_Day 7
1.12237e-07	1.09249	0.333	0.001	0.000224475	Megakaryocytes	EGLN3	Patient 2_Preinfusion
7.05759e-15	1.04143	0.583	0.003	1.41152e-11	Megakaryocytes	EGLN3	Patient 2_Day 31
2.33744e-08	0.585735	0.667	0.004	4.67488e-05	B cells	EGLN3	Patient 2_Day 31
1.77548e-33	0.750985	0.22	0.004	3.55096e-30	Megakaryocytes	EGLN3	Patient 4_Preinfusion
5.95157e-21	1.27503	0.25	0.006	1.19031e-17	Megakaryocytes	EGLN3	Patient 4_Day 21
1.01503e-14	0.290064	0.409	0.006	2.03005e-11	B cells	EGLN3	Patient 4_Day 21
1.92062e-50	1.0044	0.226	0.008	3.84124e-47	Megakaryocytes	EGFL7	Healthy
1.02938e-44	1.43563	0.368	0.02	2.05876e-41	Megakaryocytes	EGFL7	Patient 1_Preinfusion
1.29303e-08	0.56032	0.417	0.005	2.58606e-05	Megakaryocytes	EGFL7	Patient 2_Day 31
2.9464e-32	0.692241	0.22	0.01	5.8928e-29	Megakaryocytes	EGFL7	Patient 4_Preinfusion
1.31419e-35	0.241844	0.963	0.535	2.62839e-32	DC	EFHD2	Healthy
0	0.523704	0.932	0.354	0	Monocytes	EFHD2	Healthy
1.40313e-25	0.745902	0.963	0.538	2.80625e-22	Gamma Delta T	EFHD2	Healthy
0	1.07724	0.962	0.52	0	NK	EFHD2	Healthy
0	0.959847	0.969	0.371	0	Monocytes	EFHD2	Patient 1_Preinfusion
6.10077e-07	0.35642	0.76	0.624	0.00122015	NK	EFHD2	Patient 1_Day 13
1.30127e-14	0.665335	0.946	0.875	2.60254e-11	NK	EFHD2	Patient 2_Preinfusion
8.18944e-12	0.392642	0.902	0.808	1.63789e-08	NK	EFHD2	Patient 2_Day 31
0	0.490655	0.789	0.415	0	Monocytes	EFHD2	Patient 3_Preinfusion
1.73752e-19	0.230623	0.557	0.692	3.47505e-16	NK	EFHD2	Patient 3_Preinfusion
1.71985e-35	0.462937	0.73	0.549	3.4397e-32	Gamma Delta T	EFHD2	Patient 3_Day 24
2.71792e-120	0.536865	0.698	0.545	5.43584e-117	NK	EFHD2	Patient 3_Day 24
0	0.714824	0.838	0.261	0	Monocytes	EFHD2	Patient 4_Preinfusion
5.70082e-10	0.328429	0.48	0.591	1.14016e-06	NK	EFHD2	Patient 4_Preinfusion
1.69846e-159	0.305417	0.983	0.686	3.39692e-156	Monocytes	EFHD2	Patient 4_Day 8
2.4563e-12	0.282826	0.823	0.811	4.9126e-09	Gamma Delta T	EFHD2	Patient 4_Day 21
3.9448e-60	0.494244	0.867	0.808	7.8896e-57	NK	EFHD2	Patient 4_Day 21
4.02456e-34	0.203892	0.205	0.132	8.04911e-31	CD8 T	ECHDC2	Healthy
3.24234e-140	0.685954	0.408	0.322	6.48468e-137	CD8 T	DUT	Patient 1_Preinfusion
1.06626e-72	0.239084	0.297	0.336	2.13253e-69	CD8 T	DUT	Patient 1_Day 7
1.42937e-74	0.664897	0.357	0.256	2.85874e-71	CD8 T	DUT	Patient 2_Preinfusion
1.37624e-177	0.500962	0.379	0.184	2.75248e-174	CD8 T	DUT	Patient 3_Preinfusion
4.53539e-110	0.32289	0.233	0.174	9.07078e-107	CD8 T	DUT	Patient 4_Preinfusion
8.84269e-86	0.424284	0.295	0.274	1.76854e-82	CD8 T	DUT	Patient 4_Day 8
5.20626e-131	0.215928	0.338	0.371	1.04125e-127	CD8 T	DUT	Patient 4_Day 21
7.26746e-07	0.284182	0.698	0.602	0.00145349	CD8 T	DUT	Patient 1_Product
0	1.42372	0.915	0.08	0	Monocytes	DUSP6	Healthy
4.66995e-287	0.774644	0.585	0.065	9.3399e-284	Monocytes	DUSP6	Patient 1_Preinfusion
0	1.06059	0.79	0.027	0	Monocytes	DUSP6	Patient 1_Day 7
2.69797e-72	0.257106	0.306	0.015	5.39595e-69	Monocytes	DUSP6	Patient 1_Day 13
0	1.50431	0.871	0.083	0	Monocytes	DUSP6	Patient 2_Preinfusion
0	0.935475	0.71	0.026	0	Monocytes	DUSP6	Patient 2_Day 31
0	0.719949	0.501	0.032	0	Monocytes	DUSP6	Patient 3_Preinfusion
0	0.498689	0.406	0.017	0	Monocytes	DUSP6	Patient 3_Day 24
0	0.691045	0.474	0.018	0	Monocytes	DUSP6	Patient 4_Preinfusion
3.30426e-122	0.416943	0.372	0.044	6.60852e-119	Monocytes	DUSP6	Patient 4_Day 8
0	0.561177	0.509	0.019	0	Monocytes	DUSP6	Patient 4_Day 21
1.45506e-37	0.446353	0.275	0.013	2.91012e-34	CD4 T	DUSP4	Patient 2_Preinfusion
2.168e-22	0.213236	0.212	0.017	4.336e-19	CD4 T	DUSP4	Patient 2_Day 31
2.78776e-106	0.812015	0.314	0.079	5.57551e-103	CD8 T	DUSP4	Patient 4_Preinfusion
5.46694e-31	0.571515	0.438	0.048	1.09339e-27	CD4 T	DUSP4	Patient 4_Day 8
1.87236e-264	0.870501	0.533	0.237	3.74472e-261	CD8 T	DUSP2	Healthy
3.64692e-08	0.570972	0.556	0.282	7.29385e-05	Gamma Delta T	DUSP2	Healthy
5.48925e-19	0.262778	0.202	0.086	1.09785e-15	CD4 T	DUSP2	Patient 1_Preinfusion
5.44099e-114	1.09191	0.468	0.072	1.0882e-110	CD8 T	DUSP2	Patient 1_Preinfusion
2.67432e-208	1.0205	0.63	0.254	5.34864e-205	CD8 T	DUSP2	Patient 1_Day 7
9.93275e-45	0.501728	0.608	0.315	1.98655e-41	CD8 T	DUSP2	Patient 1_Day 13
6.92305e-10	0.464894	0.759	0.531	1.38461e-06	Gamma Delta T	DUSP2	Patient 1_Day 13
1.59468e-15	0.436563	0.35	0.116	3.18936e-12	CD4 T	DUSP2	Patient 2_Preinfusion
1.17622e-55	0.642589	0.389	0.099	2.35245e-52	CD8 T	DUSP2	Patient 2_Preinfusion
6.07204e-07	0.226773	0.468	0.264	0.00121441	CD4 T	DUSP2	Patient 2_Day 31
4.17169e-68	0.53261	0.375	0.14	8.34338e-65	CD8 T	DUSP2	Patient 2_Day 31
1.46323e-100	0.210322	0.598	0.235	2.92646e-97	DC	DUSP2	Patient 3_Preinfusion
1.57807e-22	0.27939	0.345	0.248	3.15614e-19	CD8 T	DUSP2	Patient 3_Preinfusion
9.53592e-283	0.406292	0.409	0.151	1.90718e-279	CD8 T	DUSP2	Patient 3_Day 24
3.17821e-56	0.229666	0.68	0.287	6.35643e-53	DC	DUSP2	Patient 4_Preinfusion
3.66992e-27	0.279035	0.34	0.296	7.33983e-24	CD8 T	DUSP2	Patient 4_Preinfusion
3.33652e-12	0.393087	0.267	0.3	6.67304e-09	NK	DUSP2	Patient 4_Preinfusion
7.88403e-125	0.93939	0.457	0.095	1.57681e-121	CD8 T	DUSP2	Patient 4_Day 8
3.44207e-23	0.718299	0.488	0.156	6.88414e-20	NK	DUSP2	Patient 4_Day 8
5.71768e-236	0.748408	0.549	0.169	1.14354e-232	CD8 T	DUSP2	Patient 4_Day 21
3.74353e-10	0.431093	0.526	0.301	7.48705e-07	Gamma Delta T	DUSP2	Patient 4_Day 21
8.61871e-15	0.378225	0.461	0.297	1.72374e-11	NK	DUSP2	Patient 4_Day 21
1.08488e-17	0.206952	0.713	0.651	2.16977e-14	CD4 T	DUSP2	Patient 3_Day 24 CAR T
0	1.54733	0.999	0.807	0	Monocytes	DUSP1	Healthy
5.3668e-92	0.295191	0.684	0.364	1.07336e-88	Monocytes	DUSP1	Patient 1_Preinfusion
2.65822403692858e-313	0.490774	0.867	0.319	5.31644807385716e-310	Monocytes	DUSP1	Patient 1_Day 7
2.36339e-39	0.266487	0.607	0.267	4.72677e-36	Monocytes	DUSP1	Patient 1_Day 13
1.23913e-272	1.16298	0.968	0.498	2.47825e-269	Monocytes	DUSP1	Patient 2_Preinfusion
1.6963e-06	0.478579	0.676	0.219	0.00339261	Monocytes	DUSP1	Patient 2_Day 24
0	1.21445	0.929	0.311	0	Monocytes	DUSP1	Patient 2_Day 31
0	1.15203	0.937	0.365	0	Monocytes	DUSP1	Patient 3_Preinfusion
0	0.661566	0.682	0.154	0	Monocytes	DUSP1	Patient 3_Day 24
0	1.19472	0.969	0.402	0	Monocytes	DUSP1	Patient 4_Preinfusion
6.09206e-163	0.526452	0.805	0.351	1.21841e-159	Monocytes	DUSP1	Patient 4_Day 8
0	1.05502	0.924	0.193	0	Monocytes	DUSP1	Patient 4_Day 21
1.0711e-27	0.269738	0.283	0.151	2.1422e-24	CD4 T	DUSP1	Patient 3_Day 24 CAR T
6.81195e-57	0.927819	0.261	0.006	1.36239e-53	Megakaryocytes	DNM3	Healthy
1.93955e-12	0.799242	0.231	0.001	3.87911e-09	Megakaryocytes	DNM3	Patient 1_Day 7
5.07205e-13	1.23232	0.556	0.003	1.01441e-09	Megakaryocytes	DNM3	Patient 2_Preinfusion
2.33383e-18	1.22921	0.35	0.002	4.66766e-15	Megakaryocytes	DNM3	Patient 4_Day 21
0	0.757162	0.737	0.027	0	Monocytes	DMXL2	Healthy
5.19484e-304	0.645638	0.589	0.059	1.03897e-300	Monocytes	DMXL2	Patient 1_Preinfusion
0	0.583098	0.507	0.011	0	Monocytes	DMXL2	Patient 1_Day 7
5.65287e-102	0.236381	0.315	0.002	1.13057e-98	Monocytes	DMXL2	Patient 1_Day 13
8.47282e-189	0.832234	0.664	0.059	1.69456e-185	Monocytes	DMXL2	Patient 2_Preinfusion
0	0.943753	0.776	0.009	0	Monocytes	DMXL2	Patient 2_Day 31
0	0.439178	0.361	0.025	0	Monocytes	DMXL2	Patient 3_Preinfusion
0	0.383821	0.333	0.005	0	Monocytes	DMXL2	Patient 3_Day 24
0	0.459854	0.405	0.01	0	Monocytes	DMXL2	Patient 4_Preinfusion
3.75739e-228	0.502033	0.534	0.041	7.51478e-225	Monocytes	DMXL2	Patient 4_Day 8
0	0.568115	0.555	0.011	0	Monocytes	DMXL2	Patient 4_Day 21
1.50037e-218	1.96378	0.643	0.034	3.00073e-215	Megakaryocytes	DMTN	Healthy
7.73391e-32	1.34206	0.368	0.014	1.54678e-28	Megakaryocytes	DMTN	Patient 1_Preinfusion
9.01799e-21	0.990665	0.423	0.002	1.8036e-17	Megakaryocytes	DMTN	Patient 1_Day 7
2.69454e-08	1.17688	0.333	0.003	5.38908e-05	Megakaryocytes	DMTN	Patient 2_Preinfusion
1.7913e-21	1.46158	0.75	0.008	3.58261e-18	Megakaryocytes	DMTN	Patient 2_Day 31
9.96057e-34	1.42677	0.3	0.003	1.99211e-30	Megakaryocytes	DMTN	Patient 3_Preinfusion
3.02863e-10	0.62095	0.25	0.002	6.05726e-07	Megakaryocytes	DMTN	Patient 3_Day 24
3.2387e-29	0.712551	0.256	0.009	6.47739e-26	Megakaryocytes	DMTN	Patient 4_Preinfusion
1.01294e-31	1.53982	0.395	0.003	2.02587e-28	Megakaryocytes	DMTN	Patient 4_Day 8
8.21863e-31	1.96899	0.6	0.009	1.64373e-27	Megakaryocytes	DMTN	Patient 4_Day 21
1.0054e-13	0.214619	0.222	0.041	2.01081e-10	CD8 T	DLGAP5	Patient 1_Product
2.76138e-06	0.65921	0.231	0.011	0.00552276	Gamma Delta T	DLG3	Patient 1_Preinfusion
1.34816e-94	0.440045	0.346	0.228	2.69631e-91	CD8 T	DIP2A	Healthy
2.94587e-06	0.235573	0.506	0.244	0.00589173	Gamma Delta T	DIP2A	Healthy
1.36417e-70	0.463318	0.565	0.23	2.72834e-67	NK	DIP2A	Healthy
4.58271e-52	0.809194	0.258	0.119	9.16542e-49	CD8 T	DIP2A	Patient 1_Day 7
2.4401e-66	0.692145	0.291	0.113	4.88019e-63	CD8 T	DIP2A	Patient 4_Day 8
3.33673e-88	0.400923	0.377	0.202	6.67346e-85	CD8 T	DIP2A	Patient 4_Day 21
4.00329e-13	0.201537	0.323	0.262	8.00659e-10	NK	DIP2A	Patient 4_Day 21
1.77973e-29	0.519956	0.217	0.079	3.55945e-26	Megakaryocytes	DHRS3	Healthy
1.53258e-54	0.294668	0.306	0.068	3.06517e-51	NK	DHRS3	Healthy
2.11884e-07	0.892197	0.222	0.008	0.000423769	Megakaryocytes	DHRS3	Patient 2_Preinfusion
2.6383e-39	0.2773	0.206	0.09	5.27661e-36	CD4 T	DGKE	Patient 1_Preinfusion
3.96766e-19	0.327719	0.256	0.046	7.93532e-16	CD4 T	DGKE	Patient 2_Preinfusion
4.2333e-32	0.376463	0.2	0.289	8.4666e-29	Megakaryocytes	DGKD	Healthy
4.59621e-120	0.355906	0.417	0.266	9.19242e-117	B cells	DGKD	Healthy
1.49e-31	0.570646	0.211	0.252	2.98001e-28	Megakaryocytes	DGKD	Patient 1_Preinfusion
4.09069e-227	0.369888	0.475	0.174	8.18139e-224	CD4 T	DGKA	Healthy
1.85731e-39	0.296375	0.308	0.251	3.71462e-36	CD8 T	DGKA	Healthy
2.65887e-36	0.238215	0.246	0.148	5.31773e-33	CD4 T	DGKA	Patient 1_Preinfusion
1.53378e-16	0.26983	0.294	0.084	3.06755e-13	CD4 T	DGKA	Patient 2_Preinfusion
2.90715e-19	0.270589	0.359	0.084	5.8143e-16	CD4 T	DGKA	Patient 2_Day 31
4.08119e-30	0.22674	0.269	0.084	8.16238e-27	CD4 T	DGKA	Patient 4_Day 21
3.9457e-16	1.04157	1	0.001	7.8914e-13	B cells	DERL3	Patient 2_Day 31
8.47165e-37	1.04535	0.727	0.002	1.69433e-33	B cells	DERL3	Patient 4_Day 21
0	0.212419	0.432	0.09	0	Monocytes	DENND3	Healthy
1.65058e-112	0.300817	0.472	0.14	3.30117e-109	Monocytes	DENND3	Patient 1_Preinfusion
1.38278e-55	0.537839	0.199	0.314	2.76555e-52	CD8 T	DENND3	Patient 1_Day 7
3.5995e-06	0.488169	0.222	0.345	0.00719901	Megakaryocytes	DENND3	Patient 2_Preinfusion
1.50443e-140	0.243071	0.305	0.112	3.00886e-137	Monocytes	DENND3	Patient 3_Preinfusion
0	0.303192	0.407	0.083	0	Monocytes	DENND3	Patient 4_Preinfusion
9.47009e-163	0.226577	0.615	0.185	1.89402e-159	Monocytes	DENND3	Patient 4_Day 8
2.6786e-67	0.322862	0.685	0.864	5.3572e-64	CD8 T	DEK	Patient 1_Preinfusion
3.40942e-151	0.222472	0.903	0.549	6.81884e-148	Monocytes	DEK	Patient 1_Day 7
2.87203e-68	0.227723	0.479	0.51	5.74406e-65	CD8 T	DEK	Patient 3_Preinfusion
3.39822e-199	0.206369	0.628	0.334	6.79643e-196	Monocytes	DEK	Patient 4_Preinfusion
4.05365e-06	0.217054	0.735	0.622	0.00810729	CD8 T	DEK	Patient 1_Product
7.48113e-38	0.257355	0.538	0.515	1.49623e-34	CD8 T	DEK	Patient 3_Day 24 CAR T
1.15582e-56	0.244073	0.55	0.526	2.31164e-53	CD8 T	DDX6	Healthy
4.88361e-64	0.235646	0.584	0.52	9.76722e-61	B cells	DDX6	Healthy
2.5322e-57	0.281556	0.523	0.483	5.0644e-54	CD4 T	DDX6	Patient 1_Preinfusion
9.23877e-66	0.606639	0.592	0.48	1.84775e-62	CD8 T	DDX6	Patient 1_Preinfusion
2.11675e-87	1.08511	0.663	0.547	4.23349e-84	CD8 T	DDX6	Patient 1_Day 7
4.83779e-31	0.300938	0.521	0.345	9.67558e-28	CD8 T	DDX6	Patient 1_Day 13
1.36305e-10	0.307997	0.6	0.415	2.7261e-07	CD4 T	DDX6	Patient 2_Preinfusion
4.21701e-65	0.56511	0.661	0.398	8.43402e-62	CD8 T	DDX6	Patient 2_Preinfusion
7.97307e-07	0.470314	0.649	0.422	0.00159461	NK	DDX6	Patient 2_Preinfusion
1.93738e-111	0.466466	0.614	0.473	3.87476e-108	CD8 T	DDX6	Patient 2_Day 31
3.00512e-37	0.47682	0.369	0.254	6.01024e-34	CD8 T	DDX6	Patient 3_Preinfusion
4.2867e-07	0.263527	0.325	0.262	0.000857339	Gamma Delta T	DDX6	Patient 3_Preinfusion
3.82138e-18	0.303437	0.254	0.262	7.64275e-15	NK	DDX6	Patient 3_Preinfusion
8.23177e-89	0.332302	0.435	0.311	1.64635e-85	CD8 T	DDX6	Patient 3_Day 24
1.78621e-105	0.939674	0.436	0.33	3.57241e-102	CD8 T	DDX6	Patient 4_Preinfusion
1.25349e-09	0.359829	0.36	0.341	2.50698e-06	NK	DDX6	Patient 4_Preinfusion
1.64083e-132	0.818848	0.654	0.566	3.28167e-129	CD8 T	DDX6	Patient 4_Day 8
5.9896e-13	0.401279	0.702	0.579	1.19792e-09	NK	DDX6	Patient 4_Day 8
1.08875e-87	0.332172	0.504	0.387	2.1775e-84	CD8 T	DDX6	Patient 4_Day 21
2.36596e-31	0.530176	0.636	0.62	4.73191e-28	CD8 T	DDX6	Patient 3_Day 24 CAR T
4.20907e-50	0.334899	0.856	0.878	8.41814e-47	CD8 T	DDX17	Healthy
1.13406e-63	0.210061	0.882	0.873	2.26812e-60	B cells	DDX17	Healthy
3.36251e-26	0.281751	0.612	0.735	6.72502e-23	CD8 T	DDX17	Patient 1_Preinfusion
5.38699e-67	1.0706	0.562	0.59	1.0774e-63	CD8 T	DDX17	Patient 1_Day 7
5.06959e-55	0.296972	0.78	0.823	1.01392e-51	CD8 T	DDX17	Patient 2_Day 31
9.77627e-22	0.26248	0.27	0.461	1.95525e-18	NK	DDX17	Patient 3_Preinfusion
1.81312e-57	0.334781	0.465	0.424	3.62624e-54	CD8 T	DDX17	Patient 3_Day 24
2.21561e-95	0.611135	0.365	0.432	4.43122e-92	CD8 T	DDX17	Patient 4_Preinfusion
1.98142e-90	0.571691	0.584	0.7	3.96284e-87	CD8 T	DDX17	Patient 4_Day 8
9.90224e-41	0.664108	0.658	0.641	1.98045e-37	CD8 T	DDX17	Patient 3_Day 24 CAR T
7.50413e-41	0.231303	0.281	0.193	1.50083e-37	CD8 T	DDIT4	Healthy
1.26291e-17	0.216701	0.361	0.199	2.52581e-14	NK	DDIT4	Healthy
8.39129e-21	0.210223	0.665	0.313	1.67826e-17	DC	DDIT4	Patient 1_Preinfusion
7.94904e-73	0.418735	0.428	0.307	1.58981e-69	CD4 T	DDIT4	Patient 1_Preinfusion
2.90654e-19	0.307499	0.362	0.321	5.81307e-16	CD8 T	DDIT4	Patient 1_Preinfusion
2.74422e-43	0.437386	0.445	0.346	5.48843e-40	CD8 T	DDIT4	Patient 1_Day 7
3.32738e-09	0.3606	0.457	0.239	6.65476e-06	Gamma Delta T	DDIT4	Patient 1_Day 13
2.51088e-18	0.436098	0.663	0.2	5.02175e-15	DC	DDIT4	Patient 2_Preinfusion
2.02763e-09	0.258757	0.419	0.201	4.05526e-06	CD4 T	DDIT4	Patient 2_Preinfusion
2.46705e-50	0.518802	0.483	0.182	4.93409e-47	CD8 T	DDIT4	Patient 2_Preinfusion
4.57255e-09	0.234357	0.558	0.184	9.14511e-06	DC	DDIT4	Patient 2_Day 31
5.20324e-29	0.230834	0.237	0.125	1.04065e-25	CD8 T	DDIT4	Patient 2_Day 31
5.28446e-09	0.304111	0.451	0.181	1.05689e-05	NK	DDIT4	Patient 2_Day 31
5.7556e-171	0.322129	0.744	0.238	1.15112e-167	DC	DDIT4	Patient 3_Preinfusion
2.34558e-19	0.39951	0.369	0.266	4.69116e-16	NK	DDIT4	Patient 3_Preinfusion
2.27623e-41	0.264669	0.204	0.106	4.55247e-38	NK	DDIT4	Patient 3_Day 24
1.26515e-73	0.357464	0.89	0.412	2.53029e-70	DC	DDIT4	Patient 4_Preinfusion
6.41615e-23	0.241551	0.39	0.432	1.28323e-19	CD8 T	DDIT4	Patient 4_Preinfusion
1.14078e-56	0.473553	0.429	0.368	2.28155e-53	CD8 T	DDIT4	Patient 4_Day 8
9.50313e-07	0.575913	0.564	0.379	0.00190063	Gamma Delta T	DDIT4	Patient 4_Day 8
1.92656e-36	0.735197	0.661	0.367	3.85312e-33	NK	DDIT4	Patient 4_Day 8
1.04964e-11	0.346372	0.337	0.195	2.09927e-08	Gamma Delta T	DDIT4	Patient 4_Day 21
2.43353e-29	0.387779	0.357	0.189	4.86706e-26	NK	DDIT4	Patient 4_Day 21
2.73403e-48	0.207566	0.315	0.277	5.46806e-45	CD8 T	DDHD1	Healthy
8.39377e-23	0.288803	0.335	0.307	1.67875e-19	CD8 T	DDHD1	Patient 1_Preinfusion
4.08782e-33	0.761574	0.23	0.23	8.17563e-30	CD8 T	DDHD1	Patient 1_Day 7
7.37145e-09	0.283489	0.406	0.247	1.47429e-05	CD4 T	DDHD1	Patient 2_Preinfusion
4.04921e-23	0.335032	0.392	0.24	8.09843e-20	CD8 T	DDHD1	Patient 2_Preinfusion
1.61648e-07	0.449249	0.351	0.253	0.000323296	NK	DDHD1	Patient 2_Preinfusion
3.01787e-68	0.326668	0.391	0.291	6.03574e-65	CD8 T	DDHD1	Patient 2_Day 31
3.21044e-50	0.450752	0.302	0.276	6.42088e-47	CD8 T	DDHD1	Patient 4_Day 8
6.26178e-09	0.300106	0.387	0.276	1.25236e-05	NK	DDHD1	Patient 4_Day 8
5.22732e-10	0.999958	0.333	0.085	1.04546e-06	Megakaryocytes	DAAM1	Patient 2_Day 31
2.52773e-62	1.35963	0.34	0.048	5.05547e-59	Megakaryocytes	DAAM1	Patient 3_Preinfusion
3.38731e-23	1.00586	0.3	0.08	6.77461e-20	Megakaryocytes	DAAM1	Patient 4_Day 21
7.08993e-09	0.492327	0.591	0.079	1.41799e-05	B cells	DAAM1	Patient 4_Day 21
9.55813e-69	0.277478	0.278	0.236	1.91163e-65	CD8 T	CYTOR	Healthy
4.30324e-85	1.05563	0.417	0.241	8.60648e-82	Megakaryocytes	CYTOR	Healthy
1.19243e-27	0.273353	0.421	0.233	2.38486e-24	NK	CYTOR	Healthy
1.16607e-53	0.672473	0.492	0.416	2.33214e-50	CD8 T	CYTOR	Patient 1_Preinfusion
1.73519e-48	0.871224	0.316	0.423	3.47039e-45	Megakaryocytes	CYTOR	Patient 1_Preinfusion
1.18941e-43	0.305941	0.342	0.372	2.37881e-40	CD8 T	CYTOR	Patient 1_Day 7
1.82847e-17	0.440471	0.512	0.307	3.65694e-14	CD4 T	CYTOR	Patient 2_Preinfusion
2.947e-25	0.36321	0.458	0.302	5.894e-22	CD8 T	CYTOR	Patient 2_Preinfusion
3.46656e-28	1.84194	0.556	0.317	6.93312e-25	Megakaryocytes	CYTOR	Patient 2_Preinfusion
8.28587e-97	0.45585	0.532	0.313	1.65717e-93	CD8 T	CYTOR	Patient 2_Day 31
1.01688e-07	0.982362	0.833	0.436	0.000203376	Megakaryocytes	CYTOR	Patient 2_Day 31
2.85609e-28	0.375825	0.381	0.233	5.71218e-25	CD8 T	CYTOR	Patient 3_Preinfusion
1.14926e-90	1.70324	0.52	0.242	2.29852e-87	Megakaryocytes	CYTOR	Patient 3_Preinfusion
7.26566e-113	0.255904	0.362	0.207	1.45313e-109	CD8 T	CYTOR	Patient 3_Day 24
2.11076e-47	0.440676	0.407	0.337	4.22153e-44	CD8 T	CYTOR	Patient 4_Preinfusion
9.31846e-105	1.39475	0.72	0.341	1.86369e-101	Megakaryocytes	CYTOR	Patient 4_Preinfusion
4.52933e-101	0.522695	0.55	0.469	9.05866e-98	CD8 T	CYTOR	Patient 4_Day 8
1.05281e-37	1.15896	0.368	0.487	2.10563e-34	Megakaryocytes	CYTOR	Patient 4_Day 8
5.72398e-123	0.400315	0.622	0.446	1.1448e-119	CD8 T	CYTOR	Patient 4_Day 21
3.5532e-09	0.200853	0.509	0.51	7.1064e-06	Gamma Delta T	CYTOR	Patient 4_Day 21
2.83399e-35	1.66477	0.7	0.509	5.66798e-32	Megakaryocytes	CYTOR	Patient 4_Day 21
2.59611e-17	0.249482	0.628	0.592	5.19222e-14	CD8 T	CYTOR	Patient 3_Day 24 CAR T
2.83189e-10	0.828285	0.667	0.001	5.66379e-07	B cells	CYP46A1	Patient 2_Day 31
1.42494e-13	0.245798	0.318	0.002	2.84989e-10	B cells	CYP46A1	Patient 4_Day 21
0	0.876933	0.595	0.009	0	Monocytes	CYP1B1	Healthy
6.13736e-141	0.324211	0.238	0.001	1.22747e-137	Monocytes	CYP1B1	Patient 2_Day 31
2.6187e-185	0.563038	0.385	0.006	5.23739e-182	Monocytes	CYP1B1	Patient 4_Day 8
2.05433e-240	0.323561	0.236	0.001	4.10866e-237	Monocytes	CYP1B1	Patient 4_Day 21
2.77224e-11	0.235144	0.988	0.94	5.54447e-08	DC	CYBA	Healthy
0	0.546893	0.996	0.915	0	Monocytes	CYBA	Healthy
1.77266e-46	0.338661	0.987	0.939	3.54532e-43	NK	CYBA	Healthy
0	0.981612	0.999	0.829	0	Monocytes	CYBA	Patient 1_Preinfusion
1.75802e-13	0.426467	1	0.914	3.51605e-10	DC	CYBA	Patient 1_Day 7
0	0.8167	0.984	0.895	0	Monocytes	CYBA	Patient 1_Day 7
6.97629e-59	0.40995	1	0.91	1.39526e-55	Monocytes	CYBA	Patient 1_Day 13
5.46507e-224	0.623398	0.993	0.959	1.09301e-220	Monocytes	CYBA	Patient 2_Preinfusion
0	0.662401	0.996	0.948	0	Monocytes	CYBA	Patient 2_Day 31
0	0.664141	0.985	0.782	0	Monocytes	CYBA	Patient 3_Preinfusion
0	0.477542	0.981	0.832	0	Monocytes	CYBA	Patient 3_Day 24
3.48804e-13	0.230562	0.935	0.872	6.97607e-10	Gamma Delta T	CYBA	Patient 3_Day 24
3.50456e-43	0.287255	0.872	0.873	7.00913e-40	NK	CYBA	Patient 3_Day 24
1.1278e-27	0.214598	0.997	0.883	2.25559e-24	DC	CYBA	Patient 4_Preinfusion
0	0.923973	0.993	0.747	0	Monocytes	CYBA	Patient 4_Preinfusion
1.26945e-306	0.586857	0.997	0.862	2.53891e-303	Monocytes	CYBA	Patient 4_Day 8
3.98395e-264	0.357676	0.998	0.956	7.9679e-261	Monocytes	CYBA	Patient 4_Day 21
8.131e-08	0.240787	0.989	0.974	0.00016262	Gamma Delta T	CYBA	Patient 4_Day 21
1.94935e-06	0.515134	0.955	0.975	0.00389871	B cells	CYBA	Patient 4_Day 21
6.36559e-13	0.233405	0.963	0.976	1.27312e-09	NK	CYBA	Patient 4_Day 21
1.42976e-07	1.23673	0.857	0.871	0.000285951	B cells	CYBA	Patient 3_Day 24 CAR T
1.61293e-06	0.518741	1	0.99	0.00322585	Gamma Delta T	CYBA	Patient 4_Day 8 CAR T
8.3627e-30	0.227794	0.61	0.528	1.67254e-26	CD8 T	CXCR4	Healthy
3.7577e-297	0.770824	0.757	0.503	7.5154e-294	B cells	CXCR4	Healthy
8.889e-121	0.620437	0.421	0.084	1.7778e-117	CD4 T	CXCR4	Patient 1_Preinfusion
7.75168e-40	0.516562	0.378	0.112	1.55034e-36	CD8 T	CXCR4	Patient 1_Preinfusion
1.13258e-87	0.658658	0.438	0.223	2.26516e-84	CD8 T	CXCR4	Patient 1_Day 7
9.65913e-25	0.314026	0.448	0.257	1.93183e-21	CD8 T	CXCR4	Patient 1_Day 13
2.93039e-51	0.795311	0.794	0.309	5.86079e-48	CD4 T	CXCR4	Patient 2_Preinfusion
4.92867e-71	0.7409	0.69	0.294	9.85734e-68	CD8 T	CXCR4	Patient 2_Preinfusion
3.90826e-14	0.258783	0.59	0.283	7.81652e-11	CD4 T	CXCR4	Patient 2_Day 31
9.42733e-61	0.379505	0.384	0.183	1.88547e-57	CD8 T	CXCR4	Patient 2_Day 31
3.30512e-11	0.316487	0.391	0.356	6.61024e-08	CD8 T	CXCR4	Patient 3_Preinfusion
1.98892e-10	0.481406	0.545	0.358	3.97784e-07	Gamma Delta T	CXCR4	Patient 3_Preinfusion
2.58741e-11	0.277483	0.352	0.359	5.17482e-08	NK	CXCR4	Patient 3_Preinfusion
3.65005e-30	0.315623	0.526	0.595	7.3001e-27	CD8 T	CXCR4	Patient 4_Preinfusion
2.56181e-10	0.313284	0.446	0.171	5.12363e-07	CD4 T	CXCR4	Patient 4_Day 8
2.52084e-82	0.68368	0.389	0.123	5.04167e-79	CD8 T	CXCR4	Patient 4_Day 8
7.04758e-08	0.666406	0.564	0.175	0.000140952	Gamma Delta T	CXCR4	Patient 4_Day 8
4.47424e-06	0.212397	0.327	0.172	0.00894849	NK	CXCR4	Patient 4_Day 8
9.61806e-58	0.232377	0.242	0.151	1.92361e-54	CD8 T	CXCR4	Patient 4_Day 21
0	0.486239	0.623	0.089	0	Monocytes	CX3CR1	Healthy
4.31788e-07	0.379333	0.519	0.261	0.000863577	Gamma Delta T	CX3CR1	Healthy
4.85824e-150	0.764847	0.624	0.244	9.71648e-147	NK	CX3CR1	Healthy
0	0.947436	0.753	0.198	0	CD8 T	CTSW	Healthy
1.71169e-53	1.25349	1	0.28	3.42338e-50	Gamma Delta T	CTSW	Healthy
0	1.74191	0.992	0.249	0	NK	CTSW	Healthy
4.34939e-111	0.957638	0.42	0.043	8.69879e-108	CD8 T	CTSW	Patient 1_Preinfusion
4.80085e-12	1.50998	0.846	0.071	9.6017e-09	Gamma Delta T	CTSW	Patient 1_Preinfusion
1.36342e-13	1.04652	0.298	0.071	2.72685e-10	Megakaryocytes	CTSW	Patient 1_Preinfusion
3.03992e-285	0.61841	0.724	0.267	6.07983e-282	CD8 T	CTSW	Patient 1_Day 7
2.67181e-75	0.420297	0.91	0.529	5.34361e-72	Gamma Delta T	CTSW	Patient 1_Day 7
6.70147e-25	0.820943	0.912	0.554	1.34029e-21	NK	CTSW	Patient 1_Day 7
1.61637e-135	0.521576	0.854	0.362	3.23274e-132	CD8 T	CTSW	Patient 1_Day 13
1.72399e-11	0.362344	0.94	0.731	3.44799e-08	Gamma Delta T	CTSW	Patient 1_Day 13
4.67582e-15	0.557373	0.973	0.733	9.35164e-12	NK	CTSW	Patient 1_Day 13
2.08059e-213	1.15182	0.734	0.025	4.16118e-210	CD8 T	CTSW	Patient 2_Preinfusion
2.77845e-48	1.89104	0.946	0.085	5.55691e-45	NK	CTSW	Patient 2_Preinfusion
0	0.865964	0.78	0.124	0	CD8 T	CTSW	Patient 2_Day 31
4.39947e-06	0.70311	0.917	0.494	0.00879893	Gamma Delta T	CTSW	Patient 2_Day 31
2.45111e-46	1.00382	0.941	0.484	4.90222e-43	NK	CTSW	Patient 2_Day 31
2.97653e-233	0.636912	0.421	0.033	5.95306e-230	CD8 T	CTSW	Patient 3_Preinfusion
5.39314e-38	0.918096	0.597	0.057	1.07863e-34	Gamma Delta T	CTSW	Patient 3_Preinfusion
3.71743e-99	1.45909	0.615	0.054	7.43486e-96	NK	CTSW	Patient 3_Preinfusion
1.25233e-89	0.732811	0.777	0.358	2.50467e-86	Gamma Delta T	CTSW	Patient 3_Day 24
0	1.07639	0.798	0.343	0	NK	CTSW	Patient 3_Day 24
2.60827e-67	0.35059	0.234	0.059	5.21653e-64	CD8 T	CTSW	Patient 4_Preinfusion
4.21378e-46	1.17261	0.677	0.073	8.42756e-43	Gamma Delta T	CTSW	Patient 4_Preinfusion
9.26909e-07	0.38893	0.22	0.076	0.00185382	Megakaryocytes	CTSW	Patient 4_Preinfusion
1.33279e-62	1.32206	0.653	0.073	2.66557e-59	NK	CTSW	Patient 4_Preinfusion
1.03311e-280	1.16824	0.736	0.09	2.06621e-277	CD8 T	CTSW	Patient 4_Day 8
8.35491e-21	1.15257	0.923	0.219	1.67098e-17	Gamma Delta T	CTSW	Patient 4_Day 8
5.62163e-106	1.47123	0.94	0.192	1.12433e-102	NK	CTSW	Patient 4_Day 8
0	0.845234	0.896	0.197	0	CD8 T	CTSW	Patient 4_Day 21
1.91784e-70	1.0197	0.977	0.435	3.83568e-67	Gamma Delta T	CTSW	Patient 4_Day 21
5.41832e-232	1.37844	0.992	0.416	1.08366e-228	NK	CTSW	Patient 4_Day 21
4.28858e-06	0.377712	0.759	0.551	0.00857716	Gamma Delta T	CTSW	Patient 1_Product
1.75399e-65	0.362661	0.782	0.501	3.50798e-62	Gamma Delta T	CTSW	Patient 3_Day 24 CAR T
8.36622e-10	0.347493	0.771	0.525	1.67324e-06	Gamma Delta T	CTSW	Patient 4_Product
0	2.35905	0.999	0.567	0	Monocytes	CTSS	Healthy
0	2.02383	0.999	0.479	0	Monocytes	CTSS	Patient 1_Preinfusion
1.91613e-18	0.376663	1	0.548	3.83225e-15	DC	CTSS	Patient 1_Day 7
0	2.23722	0.984	0.433	0	Monocytes	CTSS	Patient 1_Day 7
5.5454e-07	0.577219	1	0.456	0.00110908	DC	CTSS	Patient 1_Day 13
0	1.93405	1	0.39	0	Monocytes	CTSS	Patient 1_Day 13
0	2.05621	1	0.552	0	Monocytes	CTSS	Patient 2_Preinfusion
5.04495e-11	0.739711	0.882	0.32	1.00899e-07	Monocytes	CTSS	Patient 2_Day 24
0	2.34756	0.999	0.503	0	Monocytes	CTSS	Patient 2_Day 31
0	1.67251	0.991	0.388	0	Monocytes	CTSS	Patient 3_Preinfusion
3.55832e-45	0.255428	0.98	0.467	7.11664e-42	DC	CTSS	Patient 3_Day 24
0	1.93896	0.996	0.274	0	Monocytes	CTSS	Patient 3_Day 24
0	1.98613	0.996	0.278	0	Monocytes	CTSS	Patient 4_Preinfusion
0	2.04509	1	0.489	0	Monocytes	CTSS	Patient 4_Day 8
0	2.59778	1	0.508	0	Monocytes	CTSS	Patient 4_Day 21
9.40417e-10	0.538209	0.353	0.076	1.88083e-06	Monocytes	CTSS	Patient 2_Product
3.87408e-08	0.897544	0.143	0.413	7.74816e-05	B cells	CTSS	Patient 3_Day 24 CAR T
0	0.996703	0.962	0.406	0	Monocytes	CTSD	Healthy
6.44572e-19	0.27541	0.374	0.589	1.28914e-15	Megakaryocytes	CTSD	Healthy
1.52325e-43	0.320975	0.852	0.573	3.0465e-40	NK	CTSD	Healthy
0	1.19552	0.954	0.316	0	Monocytes	CTSD	Patient 1_Preinfusion
0	0.916359	0.898	0.277	0	Monocytes	CTSD	Patient 1_Day 7
3.49208e-86	0.493189	0.818	0.274	6.98416e-83	Monocytes	CTSD	Patient 1_Day 13
5.33346e-211	1.0862	0.938	0.544	1.06669e-207	Monocytes	CTSD	Patient 2_Preinfusion
2.72321e-183	0.684152	0.911	0.534	5.44641e-180	Monocytes	CTSD	Patient 2_Day 31
0	1.01439	0.844	0.213	0	Monocytes	CTSD	Patient 3_Preinfusion
9.35147691822478e-319	0.338804	0.518	0.193	1.87029538364496e-315	Monocytes	CTSD	Patient 3_Day 24
0	1.17885	0.897	0.136	0	Monocytes	CTSD	Patient 4_Preinfusion
7.6376e-270	0.884245	0.893	0.367	1.52752e-266	Monocytes	CTSD	Patient 4_Day 8
1.0403e-249	0.479119	0.829	0.425	2.08059e-246	Monocytes	CTSD	Patient 4_Day 21
2.03727e-93	0.29435	0.47	0.164	4.07454e-90	Monocytes	CTNNB1	Patient 1_Preinfusion
2.52185e-96	0.283287	0.19	0.394	5.04369e-93	CD8 T	CTNNB1	Patient 1_Day 7
1.59513e-61	0.49445	0.638	0.283	3.19025e-58	Monocytes	CTNNB1	Patient 2_Preinfusion
8.0394e-288	0.441485	0.485	0.166	1.60788e-284	Monocytes	CTNNB1	Patient 3_Preinfusion
0	0.764271	0.727	0.136	0	Monocytes	CTNNB1	Patient 4_Preinfusion
1.61038e-111	0.268028	0.604	0.225	3.22075e-108	Monocytes	CTNNB1	Patient 4_Day 8
5.47632e-36	0.30876	0.219	0.005	1.09526e-32	CD4 T	CTLA4	Patient 2_Preinfusion
7.2465e-145	1.50173	0.461	0.039	1.4493e-141	Megakaryocytes	CTDSPL	Healthy
7.5861e-64	1.67016	0.474	0.014	1.51722e-60	Megakaryocytes	CTDSPL	Patient 1_Preinfusion
7.65093e-15	1.11432	0.269	0.001	1.53019e-11	Megakaryocytes	CTDSPL	Patient 1_Day 7
1.03363e-12	1.1442	0.444	0.017	2.06726e-09	Megakaryocytes	CTDSPL	Patient 2_Preinfusion
3.40298e-14	0.899435	0.583	0.006	6.80595e-11	Megakaryocytes	CTDSPL	Patient 2_Day 31
2.4973e-52	1.46074	0.42	0.013	4.99459e-49	Megakaryocytes	CTDSPL	Patient 3_Preinfusion
8.05432e-51	0.836525	0.354	0.007	1.61086e-47	Megakaryocytes	CTDSPL	Patient 4_Preinfusion
3.2942e-43	1.93858	0.447	0.009	6.5884e-40	Megakaryocytes	CTDSPL	Patient 4_Day 8
2.5535e-39	2.07749	0.65	0.009	5.10701e-36	Megakaryocytes	CTDSPL	Patient 4_Day 21
7.72172e-63	0.454747	0.921	0.328	1.54434e-59	DC	CSTA	Healthy
0	1.4723	0.957	0.04	0	Monocytes	CSTA	Healthy
0	1.16907	0.919	0.115	0	Monocytes	CSTA	Patient 1_Preinfusion
6.70332e-29	0.26473	0.75	0.182	1.34066e-25	DC	CSTA	Patient 1_Day 7
0	0.878031	0.806	0.015	0	Monocytes	CSTA	Patient 1_Day 7
2.32932e-15	0.37131	0.833	0.105	4.65863e-12	DC	CSTA	Patient 1_Day 13
0	0.973854	0.879	0.01	0	Monocytes	CSTA	Patient 1_Day 13
1.00654e-246	1.00094	0.821	0.119	2.01309e-243	Monocytes	CSTA	Patient 2_Preinfusion
1.76729e-10	0.25826	0.721	0.264	3.53459e-07	DC	CSTA	Patient 2_Day 31
0	0.928216	0.774	0.015	0	Monocytes	CSTA	Patient 2_Day 31
0	0.83632	0.765	0.183	0	Monocytes	CSTA	Patient 3_Preinfusion
1.73911e-50	0.337602	0.647	0.133	3.47821e-47	DC	CSTA	Patient 3_Day 24
0	0.499008	0.475	0.011	0	Monocytes	CSTA	Patient 3_Day 24
0	1.07018	0.85	0.074	0	Monocytes	CSTA	Patient 4_Preinfusion
0	1.00654	0.851	0.081	0	Monocytes	CSTA	Patient 4_Day 8
0	1.15307	0.835	0.025	0	Monocytes	CSTA	Patient 4_Day 21
0	1.01314	0.689	0.105	0	CD8 T	CST7	Healthy
4.49128e-60	1.38578	0.988	0.192	8.98257e-57	Gamma Delta T	CST7	Healthy
0	1.68946	0.981	0.157	0	NK	CST7	Healthy
1.99765e-161	1.20693	0.532	0.044	3.9953e-158	CD8 T	CST7	Patient 1_Preinfusion
2.15426e-19	2.00853	1	0.081	4.30851e-16	Gamma Delta T	CST7	Patient 1_Preinfusion
0	0.827668	0.87	0.348	0	CD8 T	CST7	Patient 1_Day 7
1.94305e-82	0.43636	0.984	0.656	3.88611e-79	Gamma Delta T	CST7	Patient 1_Day 7
1.97142e-08	0.374573	0.938	0.678	3.94284e-05	NK	CST7	Patient 1_Day 7
6.81724e-127	0.5573	0.816	0.328	1.36345e-123	CD8 T	CST7	Patient 1_Day 13
2.89329e-08	0.309523	0.879	0.695	5.78658e-05	Gamma Delta T	CST7	Patient 1_Day 13
0	1.96164	0.962	0.032	0	CD8 T	CST7	Patient 2_Preinfusion
3.89242e-31	1.78573	0.919	0.115	7.78484e-28	NK	CST7	Patient 2_Preinfusion
0	1.42718	0.95	0.156	0	CD8 T	CST7	Patient 2_Day 31
1.82585e-06	0.600345	1	0.604	0.00365171	Gamma Delta T	CST7	Patient 2_Day 31
9.82551e-19	0.479519	0.971	0.596	1.9651e-15	NK	CST7	Patient 2_Day 31
0	1.27611	0.669	0.033	0	CD8 T	CST7	Patient 3_Preinfusion
5.31759e-72	1.59948	0.896	0.072	1.06352e-68	Gamma Delta T	CST7	Patient 3_Preinfusion
1.36736e-125	1.92926	0.869	0.069	2.73472e-122	NK	CST7	Patient 3_Preinfusion
0	0.52213	0.796	0.312	0	CD8 T	CST7	Patient 3_Day 24
1.13802e-106	0.822607	0.943	0.574	2.27604e-103	Gamma Delta T	CST7	Patient 3_Day 24
6.34174e-213	0.86198	0.868	0.567	1.26835e-209	NK	CST7	Patient 3_Day 24
2.77103e-194	0.796283	0.358	0.044	5.54205e-191	CD8 T	CST7	Patient 4_Preinfusion
6.42963e-76	1.74333	0.923	0.07	1.28593e-72	Gamma Delta T	CST7	Patient 4_Preinfusion
9.77957e-55	1.43742	0.747	0.071	1.95591e-51	NK	CST7	Patient 4_Preinfusion
5.33736e-264	1.34945	0.794	0.177	1.06747e-260	CD8 T	CST7	Patient 4_Day 8
2.2732e-21	1.32374	0.949	0.3	4.5464e-18	Gamma Delta T	CST7	Patient 4_Day 8
1.08068e-89	1.27116	0.964	0.276	2.16136e-86	NK	CST7	Patient 4_Day 8
0	1.2115	0.943	0.193	0	CD8 T	CST7	Patient 4_Day 21
6.96507e-76	1.08271	0.994	0.45	1.39301e-72	Gamma Delta T	CST7	Patient 4_Day 21
2.5468e-121	0.959035	0.973	0.432	5.09359e-118	NK	CST7	Patient 4_Day 21
2.54333e-53	0.315166	0.964	0.814	5.08666e-50	Gamma Delta T	CST7	Patient 3_Day 24 CAR T
2.35364e-14	0.477612	0.817	0.654	4.70727e-11	Gamma Delta T	CST7	Patient 4_Product
1.48492e-127	1.68043	1	0.423	2.96984e-124	DC	CST3	Healthy
0	1.91233	0.999	0.159	0	Monocytes	CST3	Healthy
8.32814e-16	0.728883	0.791	0.428	1.66563e-12	Megakaryocytes	CST3	Healthy
4.5217e-25	0.449623	1	0.777	9.0434e-22	DC	CST3	Patient 1_Preinfusion
0	1.67917	0.999	0.217	0	Monocytes	CST3	Patient 1_Preinfusion
1.91155e-53	1.84407	1	0.249	3.8231e-50	DC	CST3	Patient 1_Day 7
0	2.3645	0.982	0.055	0	Monocytes	CST3	Patient 1_Day 7
3.06078e-07	0.297375	0.692	0.255	0.000612156	Megakaryocytes	CST3	Patient 1_Day 7
8.82783e-20	1.6587	1	0.149	1.76557e-16	DC	CST3	Patient 1_Day 13
0	1.67552	0.994	0.046	0	Monocytes	CST3	Patient 1_Day 13
8.39603e-36	0.783267	1	0.838	1.67921e-32	DC	CST3	Patient 2_Preinfusion
0	1.19173	0.996	0.186	0	Monocytes	CST3	Patient 2_Preinfusion
3.15504e-16	0.762242	0.882	0.148	6.31007e-13	Monocytes	CST3	Patient 2_Day 24
4.36163e-28	1.52424	1	0.357	8.72326e-25	DC	CST3	Patient 2_Day 31
0	2.41421	0.997	0.046	0	Monocytes	CST3	Patient 2_Day 31
0	0.874113	1	0.794	0	DC	CST3	Patient 3_Preinfusion
0	0.734811	0.998	0.27	0	Monocytes	CST3	Patient 3_Preinfusion
2.72175e-104	1.57628	1	0.315	5.44349e-101	DC	CST3	Patient 3_Day 24
0	2.2881	0.993	0.068	0	Monocytes	CST3	Patient 3_Day 24
3.65702e-236	1.24936	1	0.623	7.31404e-233	DC	CST3	Patient 4_Preinfusion
0	1.4192	0.998	0.153	0	Monocytes	CST3	Patient 4_Preinfusion
5.59183e-38	0.894198	1	0.715	1.11837e-34	DC	CST3	Patient 4_Day 8
0	1.43723	0.993	0.192	0	Monocytes	CST3	Patient 4_Day 8
1.91068e-60	1.51168	1	0.504	3.82136e-57	DC	CST3	Patient 4_Day 21
0	2.20436	1	0.116	0	Monocytes	CST3	Patient 4_Day 21
3.88775e-12	0.475453	0.294	0.009	7.77551e-09	Monocytes	CST3	Patient 2_Product
3.08274e-08	0.674821	0.556	0.007	6.16549e-05	Monocytes	CST3	Patient 2_Day 24 CART
2.73724e-56	0.28756	0.316	0.236	5.47447e-53	CD4 T	CRYBG1	Patient 1_Preinfusion
1.01279e-14	0.24671	0.242	0.248	2.02559e-11	CD8 T	CRYBG1	Patient 1_Preinfusion
2.80611e-34	0.84718	0.26	0.252	5.61223e-31	CD8 T	CRYBG1	Patient 1_Day 7
6.88032e-25	0.474717	0.494	0.2	1.37606e-21	CD4 T	CRYBG1	Patient 2_Preinfusion
5.13572e-83	1.02781	0.305	0.193	1.02714e-79	CD8 T	CRYBG1	Patient 4_Preinfusion
6.67593e-09	0.285456	0.402	0.173	1.33519e-05	CD4 T	CRYBG1	Patient 4_Day 8
2.64618e-30	0.265282	0.206	0.008	5.29236e-27	CD4 T	CRIP2	Patient 2_Preinfusion
1.4569e-57	0.352434	0.25	0.092	2.91381e-54	CD4 T	CREM	Patient 1_Preinfusion
2.13375e-11	0.248112	0.205	0.107	4.26749e-08	CD8 T	CREM	Patient 1_Preinfusion
8.27276e-12	0.389678	0.414	0.168	1.65455e-08	Gamma Delta T	CREM	Patient 1_Day 13
2.24322e-20	0.357883	0.319	0.076	4.48644e-17	CD4 T	CREM	Patient 2_Preinfusion
1.47673e-06	0.438766	0.27	0.086	0.00295346	NK	CREM	Patient 2_Preinfusion
6.86139e-10	1.06447	0.333	0.089	1.37228e-06	B cells	CREM	Patient 2_Day 31
4.40695e-90	0.237974	0.201	0.057	8.8139e-87	CD4 T	CREM	Patient 3_Preinfusion
1.47634e-13	0.327228	0.205	0.073	2.95269e-10	NK	CREM	Patient 3_Preinfusion
9.90522e-26	0.735096	0.232	0.139	1.98104e-22	CD8 T	CREM	Patient 4_Preinfusion
1.49457e-06	0.235827	0.268	0.1	0.00298914	CD4 T	CREM	Patient 4_Day 8
6.81086e-07	0.212739	0.22	0.1	0.00136217	NK	CREM	Patient 4_Day 8
9.04687e-23	0.291826	0.211	0.107	1.80937e-19	NK	CREM	Patient 4_Day 21
9.8743e-45	0.952054	0.27	0.053	1.97486e-41	Megakaryocytes	CPNE5	Healthy
1.47747e-198	0.390109	0.245	0.022	2.95493e-195	B cells	CPNE5	Healthy
0	0.235016	0.474	0.12	0	Monocytes	CPEB4	Healthy
2.18575e-80	0.373098	0.175	0.337	4.37151e-77	CD8 T	CPEB4	Patient 1_Preinfusion
2.45946e-79	0.301395	0.11	0.261	4.91892e-76	CD8 T	CPEB4	Patient 1_Day 7
5.08334e-08	0.68433	0.333	0.273	0.000101667	Megakaryocytes	CPEB4	Patient 2_Preinfusion
1.05046e-130	0.291342	0.516	0.129	2.10092e-127	Monocytes	CPEB4	Patient 4_Day 8
5.75457e-18	0.319723	0.079	0.389	1.15091e-14	Megakaryocytes	CPEB4	Patient 4_Day 8
1.46361e-64	0.829083	1	0.73	2.92722e-61	DC	COTL1	Healthy
0	1.33118	0.999	0.607	0	Monocytes	COTL1	Healthy
2.54936e-07	0.313494	0.696	0.735	0.000509873	Megakaryocytes	COTL1	Healthy
1.56636e-13	0.238859	1	0.883	3.13272e-10	DC	COTL1	Patient 1_Preinfusion
1.19722820788995e-315	0.540126	0.986	0.626	2.39445641577991e-312	Monocytes	COTL1	Patient 1_Preinfusion
6.33569e-44	0.963553	0.772	0.888	1.26714e-40	Megakaryocytes	COTL1	Patient 1_Preinfusion
8.1555e-16	0.423289	1	0.713	1.6311e-12	DC	COTL1	Patient 1_Day 7
6.13319e-207	0.424766	0.956	0.649	1.22664e-203	Monocytes	COTL1	Patient 1_Day 7
2.7177e-41	0.344677	0.928	0.602	5.43541e-38	Monocytes	COTL1	Patient 1_Day 13
2.39861e-07	0.266482	1	0.94	0.000479722	DC	COTL1	Patient 2_Preinfusion
4.97157e-209	0.757119	0.985	0.755	9.94313e-206	Monocytes	COTL1	Patient 2_Preinfusion
3.06787e-12	0.622677	1	0.786	6.13573e-09	DC	COTL1	Patient 2_Day 31
0	1.04913	0.979	0.692	0	Monocytes	COTL1	Patient 2_Day 31
1.25913e-55	0.200984	1	0.841	2.51826e-52	DC	COTL1	Patient 3_Preinfusion
0	0.60123	0.956	0.555	0	Monocytes	COTL1	Patient 3_Preinfusion
2.87319e-22	0.728444	0.7	0.851	5.74638e-19	Megakaryocytes	COTL1	Patient 3_Preinfusion
1.69503e-21	0.226502	0.987	0.683	3.39005e-18	DC	COTL1	Patient 3_Day 24
0	0.730982	0.945	0.588	0	Monocytes	COTL1	Patient 3_Day 24
8.31662e-68	0.470334	0.994	0.748	1.66332e-64	DC	COTL1	Patient 4_Preinfusion
0	0.771773	0.956	0.492	0	Monocytes	COTL1	Patient 4_Preinfusion
0	0.856442	0.995	0.627	0	Monocytes	COTL1	Patient 4_Day 8
7.95416e-14	0.336719	1	0.822	1.59083e-10	DC	COTL1	Patient 4_Day 21
0	1.02846	0.996	0.685	0	Monocytes	COTL1	Patient 4_Day 21
1.15988e-15	0.351114	0.985	0.839	2.31977e-12	DC	COTL1	Patient 3_Day 24 CAR T
1.99685e-70	0.324168	0.988	0.831	3.9937e-67	Monocytes	COTL1	Patient 3_Day 24 CAR T
1.57524e-86	0.477014	0.366	0.213	3.15049e-83	CD8 T	CMC1	Healthy
3.48337e-21	0.700376	0.704	0.234	6.96674e-18	Gamma Delta T	CMC1	Healthy
6.07185e-268	1.18697	0.742	0.211	1.21437e-264	NK	CMC1	Healthy
9.55149e-30	0.347385	0.435	0.243	1.9103e-26	Gamma Delta T	CMC1	Patient 1_Day 7
1.13137e-22	0.795084	0.6	0.254	2.26274e-19	NK	CMC1	Patient 1_Day 7
2.83042e-14	0.561252	0.578	0.239	5.66084e-11	Gamma Delta T	CMC1	Patient 1_Day 13
6.48853e-47	1.44727	0.813	0.238	1.29771e-43	NK	CMC1	Patient 1_Day 13
1.08964e-34	0.949015	0.568	0.127	2.17929e-31	NK	CMC1	Patient 2_Preinfusion
1.33793e-114	1.43421	0.824	0.156	2.67586e-111	NK	CMC1	Patient 2_Day 31
1.67004e-67	0.352175	0.338	0.217	3.34007e-64	NK	CMC1	Patient 3_Day 24
6.2843e-75	0.894959	0.554	0.16	1.25686e-71	NK	CMC1	Patient 4_Day 8
3.45426e-08	0.262407	0.269	0.153	6.90853e-05	Gamma Delta T	CMC1	Patient 4_Day 21
9.46108e-114	0.741675	0.488	0.134	1.89222e-110	NK	CMC1	Patient 4_Day 21
2.24874e-294	3.95248	0.983	0.025	4.49748e-291	Megakaryocytes	CLU	Healthy
1.09432e-217	2.69842	0.895	0.396	2.18865e-214	Megakaryocytes	CLU	Patient 1_Preinfusion
0	1.23764	0.808	0.037	0	Monocytes	CLU	Patient 1_Day 7
2.96827e-39	2.26471	0.885	0.202	5.93653e-36	Megakaryocytes	CLU	Patient 1_Day 7
5.8217e-19	2.57732	0.5	0.026	1.16434e-15	Megakaryocytes	CLU	Patient 1_Day 13
1.81016e-84	2.9847	1	0.143	3.62031e-81	Megakaryocytes	CLU	Patient 2_Preinfusion
2.14961e-44	2.5625	0.917	0.033	4.29922e-41	Megakaryocytes	CLU	Patient 2_Day 31
0	3.17693	0.9	0.209	0	Megakaryocytes	CLU	Patient 3_Preinfusion
1.14683e-25	1.36723	0.65	0.021	2.29366e-22	Megakaryocytes	CLU	Patient 3_Day 24
1.32261e-239	2.13627	0.854	0.225	2.64522e-236	Megakaryocytes	CLU	Patient 4_Preinfusion
0	0.311977	0.751	0.102	0	Monocytes	CLU	Patient 4_Day 8
2.40435e-145	2.88753	1	0.528	4.80871e-142	Megakaryocytes	CLU	Patient 4_Day 8
2.18619e-139	3.45509	0.95	0.107	4.37237e-136	Megakaryocytes	CLU	Patient 4_Day 21
3.15742e-65	0.371085	0.205	0.011	6.31483e-62	CD8 T	CLSPN	Patient 1_Preinfusion
3.15164e-147	0.277558	0.202	0.005	6.30328e-144	CD8 T	CLSPN	Patient 3_Preinfusion
5.29283e-79	0.235329	0.456	0.492	1.05857e-75	CD8 T	CLK1	Healthy
1.34712e-36	0.455066	0.365	0.304	2.69424e-33	CD8 T	CLK1	Patient 1_Preinfusion
2.65961e-51	1.1603	0.397	0.323	5.31922e-48	CD8 T	CLK1	Patient 1_Day 7
4.92531e-70	0.600382	0.271	0.269	9.85062e-67	CD8 T	CLK1	Patient 4_Preinfusion
1.00779e-08	0.44556	0.227	0.269	2.01559e-05	NK	CLK1	Patient 4_Preinfusion
5.57245e-74	0.603885	0.359	0.326	1.11449e-70	CD8 T	CLK1	Patient 4_Day 8
1.1388e-19	0.432579	0.354	0.329	2.27759e-16	CD8 T	CLK1	Patient 3_Day 24 CAR T
6.41188e-40	1.02516	0.716	0.093	1.28238e-36	Gamma Delta T	CLIC3	Healthy
0	1.71349	0.869	0.058	0	NK	CLIC3	Healthy
3.38566e-07	0.682954	0.462	0.02	0.000677133	Gamma Delta T	CLIC3	Patient 1_Preinfusion
7.85382e-87	0.375334	0.419	0.184	1.57076e-83	CD8 T	CLIC3	Patient 1_Day 7
9.56931e-51	0.390843	0.647	0.308	1.91386e-47	Gamma Delta T	CLIC3	Patient 1_Day 7
7.78961e-21	0.84945	0.7	0.329	1.55792e-17	NK	CLIC3	Patient 1_Day 7
2.49354e-16	0.601444	0.587	0.263	4.98708e-13	NK	CLIC3	Patient 1_Day 13
9.58975e-109	0.850194	0.417	0.016	1.91795e-105	CD8 T	CLIC3	Patient 2_Preinfusion
5.77208e-17	0.819929	0.568	0.05	1.15442e-13	NK	CLIC3	Patient 2_Preinfusion
4.47096e-185	0.700172	0.522	0.082	8.94191e-182	CD8 T	CLIC3	Patient 2_Day 31
4.08377e-16	0.618141	0.706	0.321	8.16753e-13	NK	CLIC3	Patient 2_Day 31
3.96175e-35	0.667838	0.238	0.015	7.92349e-32	NK	CLIC3	Patient 3_Preinfusion
2.11697e-28	0.430632	0.452	0.206	4.23394e-25	Gamma Delta T	CLIC3	Patient 3_Day 24
2.0872e-144	0.718993	0.477	0.197	4.1744e-141	NK	CLIC3	Patient 3_Day 24
1.64391e-78	0.511615	0.306	0.051	3.28782e-75	CD8 T	CLIC3	Patient 4_Day 8
3.44815e-07	0.795527	0.436	0.101	0.000689629	Gamma Delta T	CLIC3	Patient 4_Day 8
5.3559e-84	1.28145	0.69	0.077	1.07118e-80	NK	CLIC3	Patient 4_Day 8
2.63726e-123	0.293254	0.339	0.103	5.27452e-120	CD8 T	CLIC3	Patient 4_Day 21
7.56645e-25	0.643223	0.526	0.179	1.51329e-21	Gamma Delta T	CLIC3	Patient 4_Day 21
2.92747e-10	1.16826	0.773	0.187	5.85494e-07	B cells	CLIC3	Patient 4_Day 21
5.24782e-120	1.08971	0.643	0.159	1.04956e-116	NK	CLIC3	Patient 4_Day 21
2.25608e-69	0.427262	0.465	0.178	4.51216e-66	Gamma Delta T	CLIC3	Patient 3_Day 24 CAR T
1.62947e-182	0.302925	0.722	0.423	3.25894e-179	CD4 T	CLEC2D	Healthy
2.45159e-89	0.496666	0.66	0.479	4.90318e-86	CD8 T	CLEC2D	Healthy
4.26964e-56	0.30458	0.632	0.486	8.53928e-53	B cells	CLEC2D	Healthy
8.06093e-120	0.592007	0.425	0.081	1.61219e-116	CD4 T	CLEC2D	Patient 1_Preinfusion
6.93287e-58	0.667033	0.432	0.105	1.38657e-54	CD8 T	CLEC2D	Patient 1_Preinfusion
2.52707e-117	0.878288	0.419	0.156	5.05413e-114	CD8 T	CLEC2D	Patient 1_Day 7
5.29637e-27	0.263829	0.369	0.166	1.05927e-23	CD8 T	CLEC2D	Patient 1_Day 13
3.48818e-33	0.474897	0.469	0.087	6.97635e-30	CD4 T	CLEC2D	Patient 2_Preinfusion
4.51637e-64	0.533368	0.411	0.073	9.03273e-61	CD8 T	CLEC2D	Patient 2_Preinfusion
2.74576e-06	0.507854	0.327	0.02	0.00549153	CD8 T	CLEC2D	Patient 2_Day 24
4.34817e-237	0.847534	0.662	0.172	8.69634e-234	CD8 T	CLEC2D	Patient 2_Day 31
1.66237e-120	0.286188	0.242	0.047	3.32473e-117	CD4 T	CLEC2D	Patient 3_Preinfusion
2.41068e-93	0.403488	0.294	0.054	4.82135e-90	CD8 T	CLEC2D	Patient 3_Preinfusion
2.69742e-204	0.326056	0.295	0.099	5.39484e-201	CD8 T	CLEC2D	Patient 3_Day 24
2.87526e-74	0.679868	0.295	0.093	5.75052e-71	CD8 T	CLEC2D	Patient 4_Preinfusion
2.15158e-14	0.275367	0.42	0.12	4.30315e-11	CD4 T	CLEC2D	Patient 4_Day 8
9.55165e-100	0.787495	0.363	0.066	1.91033e-96	CD8 T	CLEC2D	Patient 4_Day 8
1.53995843277004e-310	0.708778	0.573	0.138	3.07992e-307	CD8 T	CLEC2D	Patient 4_Day 21
1.25395e-08	0.329819	0.48	0.29	2.50789e-05	Gamma Delta T	CLEC2D	Patient 4_Day 21
8.34306e-12	0.296635	0.41	0.398	1.66861e-08	CD8 T	CLEC2D	Patient 3_Day 24 CAR T
0	0.892419	0.806	0.035	0	Monocytes	CLEC12A	Healthy
0	0.707164	0.681	0.094	0	Monocytes	CLEC12A	Patient 1_Preinfusion
0	0.522421	0.619	0.02	0	Monocytes	CLEC12A	Patient 1_Day 7
5.86397e-161	0.420356	0.514	0.008	1.17279e-157	Monocytes	CLEC12A	Patient 1_Day 13
7.05204e-133	0.668982	0.616	0.105	1.41041e-129	Monocytes	CLEC12A	Patient 2_Preinfusion
0	0.716849	0.686	0.021	0	Monocytes	CLEC12A	Patient 2_Day 31
0	0.511328	0.492	0.097	0	Monocytes	CLEC12A	Patient 3_Preinfusion
0	0.493731	0.436	0.01	0	Monocytes	CLEC12A	Patient 3_Day 24
0	0.712148	0.629	0.046	0	Monocytes	CLEC12A	Patient 4_Preinfusion
0	0.785402	0.751	0.084	0	Monocytes	CLEC12A	Patient 4_Day 8
0	1.04431	0.857	0.033	0	Monocytes	CLEC12A	Patient 4_Day 21
8.29356e-97	0.331094	0.35	0.237	1.65871e-93	CD8 T	CLDND1	Healthy
5.31215e-65	0.364817	0.321	0.17	1.06243e-61	CD4 T	CLDND1	Patient 1_Preinfusion
5.68036e-18	0.377806	0.28	0.185	1.13607e-14	CD8 T	CLDND1	Patient 1_Preinfusion
1.20668e-27	0.466393	0.228	0.195	2.41335e-24	CD8 T	CLDND1	Patient 1_Day 7
1.7442e-19	0.352887	0.362	0.116	3.48839e-16	CD4 T	CLDND1	Patient 2_Preinfusion
1.24735e-07	0.277594	0.324	0.157	0.00024947	NK	CLDND1	Patient 2_Day 31
5.67374e-90	0.269178	0.252	0.097	1.13475e-86	CD4 T	CLDND1	Patient 3_Preinfusion
5.34891e-44	0.451205	0.292	0.156	1.06978e-40	CD8 T	CLDND1	Patient 4_Preinfusion
5.38043e-11	0.310219	0.509	0.212	1.07609e-07	CD4 T	CLDND1	Patient 4_Day 8
3.99049e-53	0.514489	0.333	0.192	7.98098e-50	CD8 T	CLDND1	Patient 4_Day 8
7.75015e-21	0.583097	0.476	0.209	1.55003e-17	NK	CLDND1	Patient 4_Day 8
5.05727e-15	0.205431	0.315	0.165	1.01145e-11	CD4 T	CLDND1	Patient 4_Day 21
4.62752e-31	0.352443	0.317	0.168	9.25504e-28	NK	CLDND1	Patient 4_Day 21
5.40125e-12	0.286011	0.484	0.253	1.08025e-08	CD8 T	CKS2	Patient 1_Product
6.80375e-76	0.326842	0.4	0.217	1.36075e-72	CD8 T	CHST12	Healthy
7.48552e-20	0.603094	0.704	0.243	1.4971e-16	Gamma Delta T	CHST12	Healthy
4.51425e-19	0.430849	0.243	0.246	9.0285e-16	Megakaryocytes	CHST12	Healthy
7.79644e-196	0.805961	0.751	0.22	1.55929e-192	NK	CHST12	Healthy
1.41701e-35	0.465942	0.238	0.139	2.83402e-32	CD8 T	CHST12	Patient 1_Day 7
7.0393e-07	0.319477	0.44	0.238	0.00140786	NK	CHST12	Patient 1_Day 13
1.327e-62	0.520638	0.389	0.081	2.654e-59	CD8 T	CHST12	Patient 2_Preinfusion
4.93385e-17	0.754226	0.622	0.105	9.8677e-14	NK	CHST12	Patient 2_Preinfusion
8.58127e-159	0.611762	0.539	0.142	1.71625e-155	CD8 T	CHST12	Patient 2_Day 31
3.15548e-09	0.363242	0.637	0.36	6.31096e-06	NK	CHST12	Patient 2_Day 31
4.53763e-59	0.49583	0.274	0.069	9.07525e-56	CD8 T	CHST12	Patient 4_Day 8
1.97469e-13	0.396253	0.315	0.102	3.94938e-10	NK	CHST12	Patient 4_Day 8
6.65669e-102	0.342724	0.355	0.127	1.33134e-98	CD8 T	CHST12	Patient 4_Day 21
9.35483e-15	0.387965	0.411	0.204	1.87097e-11	Gamma Delta T	CHST12	Patient 4_Day 21
1.27341e-37	0.43845	0.416	0.196	2.54683e-34	NK	CHST12	Patient 4_Day 21
5.74762e-218	0.298254	0.24	0.034	1.14952e-214	CD4 T	CHRM3-AS2	Healthy
5.32727e-84	0.508477	0.385	0.079	1.06545e-80	NK	CHI3L2	Healthy
4.61153e-07	0.30331	0.216	0.014	0.000922306	NK	CHI3L2	Patient 2_Preinfusion
1.91305e-118	0.339131	0.301	0.099	3.82609e-115	B cells	CHD7	Healthy
9.01493e-46	0.233532	0.296	0.275	1.80299e-42	CD8 T	CHD3	Healthy
3.02614e-37	0.546831	0.299	0.207	6.05229e-34	CD8 T	CHD3	Patient 1_Day 7
7.35547e-27	0.320794	0.357	0.204	1.47109e-23	CD8 T	CHD3	Patient 2_Preinfusion
2.57018e-68	0.35122	0.351	0.186	5.14036e-65	CD8 T	CHD3	Patient 2_Day 31
3.4758e-44	0.434416	0.319	0.221	6.9516e-41	CD8 T	CHD3	Patient 4_Day 8
3.89919e-11	0.282711	0.053	0.243	7.79838e-08	Megakaryocytes	CHD3	Patient 4_Day 8
1.21978e-93	0.348112	0.361	0.203	2.43956e-90	CD8 T	CHD3	Patient 4_Day 21
4.06806e-13	0.298466	0.308	0.257	8.13611e-10	CD8 T	CHD3	Patient 3_Day 24 CAR T
6.79616e-45	0.512737	0.285	0.31	1.35923e-41	CD8 T	CHD2	Patient 1_Preinfusion
4.31622e-25	0.622879	0.211	0.231	8.63244e-22	CD8 T	CHD2	Patient 1_Day 7
1.07749e-78	0.517473	0.205	0.209	2.15498e-75	CD8 T	CHD2	Patient 4_Preinfusion
1.03019e-60	0.383083	0.252	0.348	2.06039e-57	CD8 T	CHD2	Patient 4_Day 8
4.34661e-20	0.432061	0.312	0.277	8.69322e-17	CD8 T	CHD2	Patient 3_Day 24 CAR T
2.50938e-52	0.541738	0.909	0.331	5.01876e-49	DC	CFP	Healthy
0	1.06022	0.896	0.072	0	Monocytes	CFP	Healthy
0	0.901469	0.85	0.157	0	Monocytes	CFP	Patient 1_Preinfusion
2.00486e-43	0.43223	0.926	0.17	4.00973e-40	DC	CFP	Patient 1_Day 7
0	0.717375	0.752	0.019	0	Monocytes	CFP	Patient 1_Day 7
1.15532e-13	0.208644	0.722	0.083	2.31064e-10	DC	CFP	Patient 1_Day 13
5.45059e-214	0.546203	0.659	0.012	1.09012e-210	Monocytes	CFP	Patient 1_Day 13
5.23415e-181	0.834146	0.758	0.144	1.04683e-177	Monocytes	CFP	Patient 2_Preinfusion
1.51136e-12	0.323944	0.471	0.012	3.02271e-09	Monocytes	CFP	Patient 2_Day 24
6.23125e-17	0.476524	0.884	0.266	1.24625e-13	DC	CFP	Patient 2_Day 31
0	0.895002	0.769	0.023	0	Monocytes	CFP	Patient 2_Day 31
0	0.570618	0.612	0.185	0	Monocytes	CFP	Patient 3_Preinfusion
5.81311e-45	0.260114	0.58	0.122	1.16262e-41	DC	CFP	Patient 3_Day 24
0	0.432433	0.429	0.013	0	Monocytes	CFP	Patient 3_Day 24
0	0.605903	0.614	0.084	0	Monocytes	CFP	Patient 4_Preinfusion
0	0.768412	0.742	0.077	0	Monocytes	CFP	Patient 4_Day 8
6.00329e-25	0.395014	0.898	0.391	1.20066e-21	DC	CFP	Patient 4_Day 21
0	0.990035	0.839	0.043	0	Monocytes	CFP	Patient 4_Day 21
0	1.41169	0.946	0.065	0	Monocytes	CFD	Healthy
0	1.34758	0.923	0.137	0	Monocytes	CFD	Patient 1_Preinfusion
0	1.14697	0.82	0.017	0	Monocytes	CFD	Patient 1_Day 7
1.22985e-220	0.603281	0.679	0.013	2.45969e-217	Monocytes	CFD	Patient 1_Day 13
1.09179e-266	1.16146	0.846	0.136	2.18357e-263	Monocytes	CFD	Patient 2_Preinfusion
0	1.34758	0.891	0.039	0	Monocytes	CFD	Patient 2_Day 31
0	1.19504	0.837	0.104	0	Monocytes	CFD	Patient 3_Preinfusion
0	1.36185	0.848	0.037	0	Monocytes	CFD	Patient 3_Day 24
0	1.51291	0.925	0.084	0	Monocytes	CFD	Patient 4_Preinfusion
0	1.46923	0.913	0.102	0	Monocytes	CFD	Patient 4_Day 8
0	2.02785	0.99	0.044	0	Monocytes	CFD	Patient 4_Day 21
0	0.43139	0.392	0.021	0	Monocytes	CES1	Healthy
1.24869e-134	0.449314	0.43	0.088	2.49738e-131	Monocytes	CES1	Patient 1_Preinfusion
1.65763e-260	0.388745	0.37	0.082	3.31526e-257	Monocytes	CES1	Patient 3_Preinfusion
0	0.399285	0.37	0.045	0	Monocytes	CES1	Patient 4_Preinfusion
7.19336e-26	0.261269	0.24	0.244	1.43867e-22	CD8 T	CEP85L	Patient 1_Preinfusion
1.21936e-12	0.512438	0.432	0.116	2.43872e-09	Gamma Delta T	CEP78	Healthy
2.88659e-147	0.68483	0.535	0.097	5.77317e-144	NK	CEP78	Healthy
4.41772e-69	0.940962	0.288	0.113	8.83545e-66	CD8 T	CEP78	Patient 1_Day 7
4.93743e-19	0.212985	0.294	0.132	9.87487e-16	CD8 T	CEP78	Patient 1_Day 13
3.27308e-67	0.495901	0.364	0.036	6.54616e-64	CD8 T	CEP78	Patient 2_Preinfusion
1.32281e-14	0.764868	0.514	0.064	2.64561e-11	NK	CEP78	Patient 2_Preinfusion
6.39398e-186	0.740367	0.557	0.121	1.2788e-182	CD8 T	CEP78	Patient 2_Day 31
3.10155e-115	0.262646	0.235	0.096	6.20311e-112	CD8 T	CEP78	Patient 3_Day 24
3.23912e-24	0.23644	0.25	0.17	6.47825e-21	NK	CEP78	Patient 3_Day 24
8.734e-81	0.748007	0.331	0.062	1.7468e-77	CD8 T	CEP78	Patient 4_Day 8
7.90847e-30	0.675459	0.458	0.102	1.58169e-26	NK	CEP78	Patient 4_Day 8
7.70867e-120	0.428621	0.363	0.117	1.54173e-116	CD8 T	CEP78	Patient 4_Day 21
4.43632e-12	0.371887	0.411	0.2	8.87263e-09	Gamma Delta T	CEP78	Patient 4_Day 21
2.06445e-25	0.398432	0.387	0.195	4.1289e-22	NK	CEP78	Patient 4_Day 21
3.15716e-17	0.370585	0.28	0.243	6.31432e-14	CD8 T	CEP78	Patient 3_Day 24 CAR T
3.36604e-68	0.4288	0.228	0.011	6.73207e-65	CD8 T	CENPM	Patient 1_Preinfusion
3.18267e-183	0.216571	0.225	0.004	6.36534e-180	CD8 T	CENPM	Patient 3_Preinfusion
1.37324e-06	0.315141	0.454	0.368	0.00274647	CD8 T	CENPM	Patient 4_Day 8 CAR T
4.66576e-78	1.52143	0.242	0.012	9.33152e-75	CD8 T	CENPF	Patient 1_Preinfusion
5.57145e-10	0.275482	0.345	0.154	1.11429e-06	CD8 T	CENPF	Patient 1_Product
3.62103e-08	0.340971	0.447	0.251	7.24205e-05	CD8 T	CENPF	Patient 3_Product
3.91944e-23	0.334605	0.345	0.13	7.83889e-20	CD8 T	CENPF	Patient 4_Product
2.58174e-06	0.355788	0.256	0.072	0.00516347	CD8 T	CENPE	Patient 4_Day 8 CAR T
3.14747e-47	0.218956	0.328	0.31	6.29495e-44	CD4 T	CENPC	Patient 1_Preinfusion
7.57899e-37	0.441274	0.435	0.302	1.5158e-33	CD8 T	CENPC	Patient 1_Preinfusion
9.68056e-34	0.689179	0.282	0.271	1.93611e-30	CD8 T	CENPC	Patient 1_Day 7
5.8351e-14	0.244706	0.304	0.201	1.16702e-10	CD8 T	CENPC	Patient 2_Preinfusion
4.28653e-38	0.788761	0.213	0.189	8.57306e-35	CD8 T	CENPC	Patient 4_Preinfusion
3.83231e-57	0.539652	0.35	0.282	7.66461e-54	CD8 T	CENPC	Patient 4_Day 8
1.11382e-07	0.251494	0.387	0.292	0.000222764	NK	CENPC	Patient 4_Day 8
3.85797e-10	0.28983	0.266	0.254	7.71595e-07	CD8 T	CENPC	Patient 3_Day 24 CAR T
6.25861e-68	0.42541	0.492	0.331	1.25172e-64	CD4 T	CEMIP2	Patient 1_Preinfusion
3.08419e-74	0.749348	0.558	0.337	6.16838e-71	CD8 T	CEMIP2	Patient 1_Preinfusion
1.9597e-198	1.59727	0.777	0.469	3.9194e-195	CD8 T	CEMIP2	Patient 1_Day 7
3.91668e-27	0.519346	0.625	0.22	7.83336e-24	CD4 T	CEMIP2	Patient 2_Preinfusion
3.52407e-140	1.03528	0.768	0.182	7.04815e-137	CD8 T	CEMIP2	Patient 2_Preinfusion
1.49114e-23	1.33081	0.73	0.234	2.98228e-20	NK	CEMIP2	Patient 2_Preinfusion
1.56139e-134	0.615218	0.609	0.316	3.12277e-131	CD8 T	CEMIP2	Patient 2_Day 31
1.95233e-69	0.664323	0.337	0.136	3.90466e-66	CD8 T	CEMIP2	Patient 3_Preinfusion
3.26379e-16	0.444351	0.279	0.149	6.52757e-13	NK	CEMIP2	Patient 3_Preinfusion
9.44145e-79	0.2775	0.326	0.209	1.88829e-75	CD8 T	CEMIP2	Patient 3_Day 24
3.20609e-28	0.217692	0.305	0.273	6.41217e-25	NK	CEMIP2	Patient 3_Day 24
6.39367e-119	1.32375	0.441	0.189	1.27873e-115	CD8 T	CEMIP2	Patient 4_Preinfusion
1.81122e-12	0.603162	0.538	0.213	3.62243e-09	Gamma Delta T	CEMIP2	Patient 4_Preinfusion
2.0579e-08	0.577432	0.373	0.214	4.1158e-05	NK	CEMIP2	Patient 4_Preinfusion
4.49198e-225	1.32143	0.773	0.358	8.98396e-222	CD8 T	CEMIP2	Patient 4_Day 8
8.05922e-09	0.752696	0.795	0.442	1.61184e-05	Gamma Delta T	CEMIP2	Patient 4_Day 8
2.07977e-35	0.76222	0.815	0.428	4.15954e-32	NK	CEMIP2	Patient 4_Day 8
3.30364e-111	0.42974	0.531	0.337	6.60728e-108	CD8 T	CEMIP2	Patient 4_Day 21
5.98181e-21	0.493296	0.606	0.402	1.19636e-17	Gamma Delta T	CEMIP2	Patient 4_Day 21
2.53633e-26	0.336064	0.475	0.403	5.07266e-23	NK	CEMIP2	Patient 4_Day 21
5.08792e-12	0.281915	0.273	0.252	1.01758e-08	CD8 T	CEMIP2	Patient 3_Day 24 CAR T
4.28303e-46	0.244972	0.909	0.418	8.56607e-43	DC	CEBPD	Healthy
0	1.34916	0.941	0.177	0	Monocytes	CEBPD	Healthy
0	1.1677	0.9	0.141	0	Monocytes	CEBPD	Patient 1_Preinfusion
9.03513e-38	0.351885	0.926	0.236	1.80703e-34	DC	CEBPD	Patient 1_Day 7
0	1.00239	0.865	0.07	0	Monocytes	CEBPD	Patient 1_Day 7
6.59953e-64	0.200287	0.306	0.022	1.31991e-60	Monocytes	CEBPD	Patient 1_Day 13
8.74017e-254	1.09322	0.874	0.186	1.74803e-250	Monocytes	CEBPD	Patient 2_Preinfusion
5.88395e-09	0.319441	0.412	0.024	1.17679e-05	Monocytes	CEBPD	Patient 2_Day 24
5.14159e-15	0.434153	0.907	0.32	1.02832e-11	DC	CEBPD	Patient 2_Day 31
0	0.965604	0.807	0.084	0	Monocytes	CEBPD	Patient 2_Day 31
0	0.793587	0.748	0.196	0	Monocytes	CEBPD	Patient 3_Preinfusion
1.18908e-68	0.424057	0.773	0.146	2.37815e-65	DC	CEBPD	Patient 3_Day 24
0	0.485041	0.44	0.043	0	Monocytes	CEBPD	Patient 3_Day 24
0	1.19649	0.881	0.092	0	Monocytes	CEBPD	Patient 4_Preinfusion
0	0.828391	0.838	0.157	0	Monocytes	CEBPD	Patient 4_Day 8
2.13129e-23	0.447618	0.929	0.444	4.26258e-20	DC	CEBPD	Patient 4_Day 21
0	1.24134	0.879	0.105	0	Monocytes	CEBPD	Patient 4_Day 21
0	1.18493	0.951	0.316	0	Monocytes	CEBPB	Healthy
5.96337e-301	0.715864	0.851	0.313	1.19267e-297	Monocytes	CEBPB	Patient 1_Preinfusion
1.83675e-278	0.570909	0.924	0.484	3.67349e-275	Monocytes	CEBPB	Patient 1_Day 7
8.06799e-106	0.525313	0.766	0.178	1.6136e-102	Monocytes	CEBPB	Patient 1_Day 13
2.80699e-78	0.568962	0.8	0.454	5.61397e-75	Monocytes	CEBPB	Patient 2_Preinfusion
6.05346e-07	0.239556	0.588	0.148	0.00121069	Monocytes	CEBPB	Patient 2_Day 24
3.76925e-234	0.783025	0.815	0.32	7.5385e-231	Monocytes	CEBPB	Patient 2_Day 31
0	0.625069	0.693	0.249	0	Monocytes	CEBPB	Patient 3_Preinfusion
0	0.689436	0.732	0.145	0	Monocytes	CEBPB	Patient 3_Day 24
0	0.870408	0.835	0.228	0	Monocytes	CEBPB	Patient 4_Preinfusion
0	1.07369	0.969	0.361	0	Monocytes	CEBPB	Patient 4_Day 8
0	0.757993	0.866	0.237	0	Monocytes	CEBPB	Patient 4_Day 21
5.74645e-113	0.815989	0.23	0.011	1.14929e-109	Monocytes	CDKN1C	Patient 2_Day 31
0	0.616353	0.28	0.005	0	Monocytes	CDKN1C	Patient 3_Day 24
0	1.58535	0.475	0.011	0	Monocytes	CDKN1C	Patient 4_Day 21
5.97636e-96	1.04816	0.304	0.11	1.19527e-92	Megakaryocytes	CDKN1A	Healthy
2.25103e-84	0.203939	0.39	0.119	4.50207e-81	Monocytes	CDKN1A	Patient 1_Preinfusion
7.74651e-16	0.40075	0.158	0.317	1.5493e-12	Megakaryocytes	CDKN1A	Patient 1_Preinfusion
1.49093e-24	1.27256	0.423	0.049	2.98186e-21	Megakaryocytes	CDKN1A	Patient 1_Day 7
2.00813e-35	0.355786	0.391	0.145	4.01626e-32	Monocytes	CDKN1A	Patient 2_Preinfusion
3.12968e-13	1.04048	0.5	0.088	6.25936e-10	Megakaryocytes	CDKN1A	Patient 2_Day 31
5.88885e-219	0.374935	0.434	0.157	1.17777e-215	Monocytes	CDKN1A	Patient 3_Preinfusion
1.11714e-42	1.35154	0.36	0.361	2.23428e-39	Megakaryocytes	CDKN1A	Patient 3_Preinfusion
0	0.461079	0.517	0.132	0	Monocytes	CDKN1A	Patient 4_Preinfusion
1.38857e-16	0.477355	0.354	0.352	2.77714e-13	Megakaryocytes	CDKN1A	Patient 4_Preinfusion
1.65119e-38	1.0585	0.237	0.181	3.30237e-35	Megakaryocytes	CDKN1A	Patient 4_Day 8
1.37631e-31	1.16563	0.3	0.087	2.75262e-28	Megakaryocytes	CDKN1A	Patient 4_Day 21
1.23015e-07	0.21087	0.265	0.019	0.00024603	Monocytes	CDKN1A	Patient 2_Product
1.7107e-11	0.2453	0.215	0.14	3.42141e-08	CD8 T	CDK6	Patient 1_Preinfusion
2.34345e-17	0.439937	0.286	0.084	4.68691e-14	NK	CDK6	Patient 4_Day 8
3.70509e-23	1.6842	0.667	0.072	7.41018e-20	Megakaryocytes	CDK5RAP2	Patient 2_Preinfusion
1.79945e-09	0.95205	0.667	0.122	3.5989e-06	Megakaryocytes	CDK5RAP2	Patient 2_Day 31
1.24668e-30	1.07481	0.22	0.025	2.49336e-27	Megakaryocytes	CDK5RAP2	Patient 3_Preinfusion
2.17736e-30	0.740644	0.268	0.033	4.35472e-27	Megakaryocytes	CDK5RAP2	Patient 4_Preinfusion
8.66119e-29	1.39742	0.316	0.087	1.73224e-25	Megakaryocytes	CDK5RAP2	Patient 4_Day 8
6.83414e-23	1.19406	0.3	0.124	1.36683e-19	Megakaryocytes	CDK5RAP2	Patient 4_Day 21
1.09271e-06	0.294936	0.208	0.11	0.00218541	NK	CDK17	Patient 4_Day 8
8.42491e-122	0.366751	0.559	0.446	1.68498e-118	B cells	CDK13	Healthy
9.24713e-20	0.261607	0.292	0.327	1.84943e-16	CD8 T	CDK13	Patient 1_Preinfusion
1.18905e-24	0.530808	0.223	0.214	2.37809e-21	CD8 T	CDK13	Patient 1_Day 7
2.81059e-06	0.210382	0.4	0.275	0.00562117	CD4 T	CDK13	Patient 2_Preinfusion
2.42481e-20	0.275184	0.389	0.269	4.84962e-17	CD8 T	CDK13	Patient 2_Preinfusion
2.12691e-06	0.473659	0.432	0.279	0.00425381	NK	CDK13	Patient 2_Preinfusion
4.09757e-66	0.305917	0.466	0.398	8.19514e-63	CD8 T	CDK13	Patient 2_Day 31
1.29814e-65	0.52087	0.302	0.269	2.59629e-62	CD8 T	CDK13	Patient 4_Day 8
1.11226e-61	0.207887	0.339	0.338	2.22451e-58	CD8 T	CDK13	Patient 4_Day 21
8.5181e-13	0.261817	0.267	0.283	1.70362e-09	CD8 T	CDK13	Patient 3_Day 24 CAR T
1.11768e-59	0.327254	0.218	0.014	2.23536e-56	CD8 T	CDCA7	Patient 1_Preinfusion
1.55789e-63	0.34545	0.343	0.195	3.11579e-60	CD8 T	CDC25B	Healthy
1.39616e-34	0.311334	0.26	0.061	2.79232e-31	CD8 T	CDC25B	Patient 1_Preinfusion
3.87071e-50	0.407614	0.295	0.05	7.74143e-47	CD8 T	CDC25B	Patient 2_Preinfusion
1.23103e-59	0.281774	0.269	0.089	2.46206e-56	CD8 T	CDC25B	Patient 2_Day 31
6.91134e-07	0.222783	0.259	0.086	0.00138227	CD4 T	CDC25B	Patient 4_Day 8
6.69606e-78	0.28028	0.258	0.086	1.33921e-74	CD8 T	CDC25B	Patient 4_Day 21
1.00863e-28	1.17875	0.263	0.005	2.01726e-25	Megakaryocytes	CDC14B	Patient 1_Preinfusion
1.59027e-125	0.281372	0.375	0.171	3.18055e-122	CD4 T	CDC14A	Healthy
7.42432e-65	0.312251	0.34	0.208	1.48486e-61	CD8 T	CDC14A	Healthy
9.72483e-90	0.483715	0.38	0.113	1.94497e-86	CD4 T	CDC14A	Patient 1_Preinfusion
3.53112e-24	0.471304	0.302	0.139	7.06224e-21	CD8 T	CDC14A	Patient 1_Preinfusion
4.78215e-24	0.729966	0.208	0.135	9.56429e-21	CD8 T	CDC14A	Patient 1_Day 7
1.37538e-73	0.7568	0.656	0.087	2.75076e-70	CD4 T	CDC14A	Patient 2_Preinfusion
3.91964e-11	0.206296	0.229	0.103	7.83928e-08	CD8 T	CDC14A	Patient 2_Preinfusion
1.31546e-22	0.40096	0.551	0.186	2.63092e-19	CD4 T	CDC14A	Patient 2_Day 31
7.52218e-103	0.269104	0.241	0.06	1.50444e-99	CD4 T	CDC14A	Patient 3_Preinfusion
1.1012e-73	1.04099	0.273	0.12	2.2024e-70	CD8 T	CDC14A	Patient 4_Preinfusion
3.70219e-34	0.492766	0.207	0.128	7.40439e-31	CD8 T	CDC14A	Patient 4_Day 8
5.79769e-31	0.239564	0.354	0.133	1.15954e-27	CD4 T	CDC14A	Patient 4_Day 21
3.88502e-21	0.436394	0.416	0.384	7.77004e-18	CD8 T	CDC14A	Patient 3_Day 24 CAR T
3.79304e-125	0.224267	0.336	0.128	7.58608e-122	CD4 T	CD96	Healthy
1.72829e-108	0.409741	0.377	0.151	3.45658e-105	CD8 T	CD96	Healthy
4.47688e-08	0.290844	0.469	0.185	8.95376e-05	Gamma Delta T	CD96	Healthy
3.95735e-78	0.37457	0.269	0.038	7.9147e-75	CD4 T	CD96	Patient 1_Preinfusion
1.33852e-59	0.393069	0.33	0.049	2.67704e-56	CD8 T	CD96	Patient 1_Preinfusion
3.26404e-68	0.527203	0.3	0.118	6.52807e-65	CD8 T	CD96	Patient 1_Day 7
1.24387e-36	0.365266	0.375	0.04	2.48774e-33	CD4 T	CD96	Patient 2_Preinfusion
1.22422e-65	0.383901	0.339	0.026	2.44843e-62	CD8 T	CD96	Patient 2_Preinfusion
1.22563e-08	0.494322	0.297	0.054	2.45126e-05	NK	CD96	Patient 2_Preinfusion
1.6118e-64	0.309123	0.301	0.086	3.22361e-61	CD8 T	CD96	Patient 2_Day 31
1.65399e-118	0.326268	0.259	0.028	3.30797e-115	CD8 T	CD96	Patient 3_Preinfusion
1.68099e-10	0.331856	0.26	0.042	3.36198e-07	Gamma Delta T	CD96	Patient 3_Preinfusion
1.51769e-142	0.222117	0.255	0.096	3.03537e-139	CD8 T	CD96	Patient 3_Day 24
1.13117e-49	0.227248	0.207	0.058	2.26234e-46	CD8 T	CD96	Patient 4_Preinfusion
9.9828e-87	0.508239	0.318	0.046	1.99656e-83	CD8 T	CD96	Patient 4_Day 8
4.38923e-07	0.456956	0.436	0.1	0.000877847	Gamma Delta T	CD96	Patient 4_Day 8
1.63962e-24	0.467314	0.399	0.089	3.27924e-21	NK	CD96	Patient 4_Day 8
7.07371e-135	0.338336	0.348	0.09	1.41474e-131	CD8 T	CD96	Patient 4_Day 21
1.9407e-06	0.25583	0.297	0.18	0.0038814	Gamma Delta T	CD96	Patient 4_Day 21
9.97657e-26	0.366251	0.341	0.173	1.99531e-22	NK	CD96	Patient 4_Day 21
1.28457067918724e-322	3.2002	0.965	0.038	2.56914135837448e-319	Megakaryocytes	CD9	Healthy
3.03382e-111	2.05094	0.544	0.111	6.06765e-108	Megakaryocytes	CD9	Patient 1_Preinfusion
2.57001e-32	1.43914	0.5	0.019	5.14003e-29	Megakaryocytes	CD9	Patient 1_Day 7
2.85363e-59	0.257184	0.275	0.017	5.70725e-56	Monocytes	CD9	Patient 1_Day 13
2.66255e-08	1.58777	0.25	0.046	5.3251e-05	Megakaryocytes	CD9	Patient 1_Day 13
3.76048e-18	1.86593	0.556	0.167	7.52095e-15	Megakaryocytes	CD9	Patient 2_Preinfusion
3.91135e-43	2.36733	0.917	0.072	7.82269e-40	Megakaryocytes	CD9	Patient 2_Day 31
3.92886e-270	2.76524	0.86	0.174	7.85773e-267	Megakaryocytes	CD9	Patient 3_Preinfusion
3.61072e-08	0.617994	0.35	0.025	7.22145e-05	Megakaryocytes	CD9	Patient 3_Day 24
4.26567e-58	0.95273	0.402	0.139	8.53133e-55	Megakaryocytes	CD9	Patient 4_Preinfusion
6.24487e-98	2.37697	0.579	0.101	1.24897e-94	Megakaryocytes	CD9	Patient 4_Day 8
6.8366e-26	1.57835	0.3	0.064	1.36732e-22	Megakaryocytes	CD9	Patient 4_Day 21
3.05448e-174	0.517615	0.299	0.053	6.10895e-171	CD8 T	CD8B	Healthy
1.42918e-100	0.75906	0.292	0.008	2.85837e-97	CD8 T	CD8B	Patient 1_Preinfusion
0	0.767867	0.492	0.057	0	CD8 T	CD8B	Patient 1_Day 7
3.53908e-88	0.516397	0.379	0.037	7.07817e-85	CD8 T	CD8B	Patient 1_Day 13
0	1.67432	0.828	0.006	1.12899e-305	CD8 T	CD8B	Patient 2_Preinfusion
0	1.61303	0.86	0.054	0	CD8 T	CD8B	Patient 2_Day 31
2.51969e-204	0.433039	0.279	0.008	5.03938e-201	CD8 T	CD8B	Patient 3_Preinfusion
0	0.378145	0.361	0.067	0	CD8 T	CD8B	Patient 3_Day 24
5.57595e-243	0.990355	0.453	0.006	1.11519e-239	CD8 T	CD8B	Patient 4_Day 8
0	1.24841	0.664	0.033	0	CD8 T	CD8B	Patient 4_Day 21
3.90921e-08	0.205542	0.615	0.423	7.81841e-05	CD8 T	CD8B	Patient 1_Product
0	0.918661	0.487	0.067	0	CD8 T	CD8A	Healthy
5.29804e-112	0.632203	0.3	0.005	1.05961e-108	CD8 T	CD8A	Patient 1_Preinfusion
1.97952e-09	0.824712	0.615	0.028	3.95905e-06	Gamma Delta T	CD8A	Patient 1_Preinfusion
0	1.03964	0.544	0.072	0	CD8 T	CD8A	Patient 1_Day 7
2.32521e-85	0.443641	0.389	0.045	4.65041e-82	CD8 T	CD8A	Patient 1_Day 13
3.9356e-305	1.50942	0.815	0.006	7.87121e-302	CD8 T	CD8A	Patient 2_Preinfusion
0	1.22961	0.797	0.048	0	CD8 T	CD8A	Patient 2_Day 31
0	0.592142	0.384	0.004	0	CD8 T	CD8A	Patient 3_Preinfusion
0	0.499401	0.427	0.066	0	CD8 T	CD8A	Patient 3_Day 24
2.66335e-265	1.07344	0.503	0.01	5.32671e-262	CD8 T	CD8A	Patient 4_Day 8
0	1.20988	0.721	0.039	0	CD8 T	CD8A	Patient 4_Day 21
1.23512e-26	0.243821	0.923	0.664	2.47024e-23	CD8 T	CD8A	Patient 1_Product
6.30467e-20	0.362945	0.916	0.692	1.26093e-16	CD8 T	CD8A	Patient 3_Product
6.17447e-36	0.297849	0.876	0.624	1.23489e-32	CD8 T	CD8A	Patient 4_Product
2.72916e-93	0.342553	0.301	0.277	5.45831e-90	CD8 T	CD84	Healthy
1.91513e-13	0.27677	0.088	0.236	3.83027e-10	Megakaryocytes	CD84	Patient 1_Preinfusion
4.88518e-15	0.373446	0.286	0.255	9.77036e-12	CD8 T	CD84	Patient 3_Day 24 CAR T
2.28938e-111	1.53983	1	0.765	4.57875e-108	DC	CD74	Healthy
0	1.91026	1	0.727	0	B cells	CD74	Healthy
1.39377e-47	0.672295	1	0.861	2.78754e-44	DC	CD74	Patient 1_Preinfusion
0	0.793001	0.988	0.541	0	Monocytes	CD74	Patient 1_Preinfusion
1.36131e-45	1.02249	1	0.781	2.72261e-42	DC	CD74	Patient 1_Day 7
2.51985e-175	0.444488	0.961	0.734	5.03969e-172	Monocytes	CD74	Patient 1_Day 7
2.46086e-21	1.24879	1	0.895	4.92173e-18	DC	CD74	Patient 1_Day 13
1.23645e-20	0.265171	0.977	0.885	2.47289e-17	Monocytes	CD74	Patient 1_Day 13
3.32151e-55	1.08874	1	0.95	6.64303e-52	DC	CD74	Patient 2_Preinfusion
2.14164e-126	0.392539	0.982	0.822	4.28328e-123	Monocytes	CD74	Patient 2_Preinfusion
2.16116e-07	0.665733	0.912	0.574	0.000432231	Monocytes	CD74	Patient 2_Day 24
1.80299e-56	1.63948	1	0.84	3.60597e-53	DC	CD74	Patient 2_Day 31
1.18575755001899e-322	0.888734	0.986	0.77	2.37151510003798e-319	Monocytes	CD74	Patient 2_Day 31
1.59891e-06	1.36301	1	0.842	0.00319782	B cells	CD74	Patient 2_Day 31
0	1.00783	1	0.805	0	DC	CD74	Patient 3_Preinfusion
0	0.343774	0.943	0.464	0	Monocytes	CD74	Patient 3_Preinfusion
3.31826e-103	1.05766	0.993	0.692	6.63652e-100	DC	CD74	Patient 3_Day 24
0	0.906236	0.967	0.592	0	Monocytes	CD74	Patient 3_Day 24
0	1.42185	1	0.678	0	DC	CD74	Patient 4_Preinfusion
0	0.694858	0.945	0.348	0	Monocytes	CD74	Patient 4_Preinfusion
4.4692e-60	1.11106	1	0.795	8.9384e-57	DC	CD74	Patient 4_Day 8
1.26438e-55	0.288881	0.876	0.652	2.52876e-52	Monocytes	CD74	Patient 4_Day 8
3.89369e-91	1.43483	1	0.867	7.78738e-88	DC	CD74	Patient 4_Day 21
0	0.960671	0.992	0.769	0	Monocytes	CD74	Patient 4_Day 21
3.92393e-09	0.87006	1	0.869	7.84787e-06	B cells	CD74	Patient 4_Day 21
3.28016e-17	1.0097	1	0.923	6.56032e-14	DC	CD74	Patient 1_Product
1.19342e-21	1.23046	0.941	0.488	2.38684e-18	Monocytes	CD74	Patient 2_Product
2.25321e-24	1.10738	1	0.879	4.50642e-21	DC	CD74	Patient 3_Product
8.11545e-10	0.67896	0.96	0.878	1.62309e-06	Monocytes	CD74	Patient 3_Product
1.7917e-31	0.88827	1	0.913	3.58341e-28	DC	CD74	Patient 4_Product
1.2652e-15	0.487679	0.962	0.913	2.53041e-12	Monocytes	CD74	Patient 4_Product
1.19129e-58	0.449005	0.282	0.032	2.38258e-55	CD8 T	CD70	Patient 1_Preinfusion
1.92424e-45	0.397997	0.241	0.02	3.84848e-42	CD8 T	CD70	Patient 2_Preinfusion
0	0.403725	0.708	0.275	0	CD4 T	CD7	Healthy
1.65163e-140	0.414423	0.676	0.345	3.30327e-137	CD8 T	CD7	Healthy
5.77296e-36	0.957667	0.963	0.393	1.15459e-32	Gamma Delta T	CD7	Healthy
0	1.3436	0.977	0.368	0	NK	CD7	Healthy
1.59663e-142	0.745991	0.458	0.085	3.19325e-139	CD4 T	CD7	Patient 1_Preinfusion
1.92734e-42	0.543102	0.395	0.117	3.85468e-39	CD8 T	CD7	Patient 1_Preinfusion
3.98839e-31	0.349094	0.359	0.226	7.97678e-28	CD8 T	CD7	Patient 1_Day 7
3.15003e-43	0.261997	0.599	0.287	6.30006e-40	Gamma Delta T	CD7	Patient 1_Day 7
1.56343e-11	0.505599	0.562	0.308	3.12687e-08	NK	CD7	Patient 1_Day 7
1.36362e-11	0.412018	0.578	0.312	2.72725e-08	Gamma Delta T	CD7	Patient 1_Day 13
3.27842e-17	0.586418	0.693	0.313	6.55683e-14	NK	CD7	Patient 1_Day 13
7.7164e-17	0.33673	0.362	0.1	1.54328e-13	CD4 T	CD7	Patient 2_Preinfusion
3.52896e-41	0.458645	0.348	0.087	7.05793e-38	CD8 T	CD7	Patient 2_Preinfusion
1.01862e-25	1.07783	0.676	0.107	2.03725e-22	NK	CD7	Patient 2_Preinfusion
9.52785e-51	0.287626	0.348	0.134	1.90557e-47	CD8 T	CD7	Patient 2_Day 31
3.43762e-32	0.796911	0.716	0.242	6.87523e-29	NK	CD7	Patient 2_Day 31
1.2442e-146	0.350278	0.274	0.045	2.48839e-143	CD4 T	CD7	Patient 3_Preinfusion
2.3098e-69	0.306927	0.26	0.058	4.61961e-66	CD8 T	CD7	Patient 3_Preinfusion
3.57501e-13	0.491018	0.364	0.07	7.15002e-10	Gamma Delta T	CD7	Patient 3_Preinfusion
3.45584e-65	1.16492	0.467	0.068	6.91169e-62	NK	CD7	Patient 3_Preinfusion
9.99792e-27	0.360432	0.436	0.214	1.99958e-23	Gamma Delta T	CD7	Patient 3_Day 24
6.60031e-138	0.597104	0.438	0.207	1.32006e-134	NK	CD7	Patient 3_Day 24
1.04927e-45	0.292544	0.254	0.091	2.09855e-42	CD8 T	CD7	Patient 4_Preinfusion
1.17978e-07	0.443596	0.338	0.106	0.000235956	Gamma Delta T	CD7	Patient 4_Preinfusion
9.31126e-31	0.876397	0.453	0.105	1.86225e-27	NK	CD7	Patient 4_Preinfusion
2.5356e-71	0.52788	0.416	0.116	5.0712e-68	CD8 T	CD7	Patient 4_Day 8
3.41058e-12	0.804941	0.692	0.174	6.82116e-09	Gamma Delta T	CD7	Patient 4_Day 8
1.63874e-115	1.4329	0.869	0.146	3.27749e-112	NK	CD7	Patient 4_Day 8
1.22414e-175	0.205468	0.522	0.201	2.44829e-172	CD8 T	CD7	Patient 4_Day 21
6.92529e-27	0.658501	0.68	0.307	1.38506e-23	Gamma Delta T	CD7	Patient 4_Day 21
1.13161e-293	1.52218	0.917	0.279	2.26322e-290	NK	CD7	Patient 4_Day 21
1.26434e-145	0.25226	0.642	0.368	2.52869e-142	CD4 T	CD69	Healthy
5.28512e-96	0.453875	0.646	0.408	1.05702e-92	CD8 T	CD69	Healthy
1.42138e-08	0.237587	0.765	0.443	2.84277e-05	Gamma Delta T	CD69	Healthy
2.12172e-76	0.430281	0.625	0.414	4.24345e-73	B cells	CD69	Healthy
0	1.49847	0.827	0.079	0	CD4 T	CD69	Patient 1_Preinfusion
8.4546e-86	0.737137	0.61	0.152	1.69092e-82	CD8 T	CD69	Patient 1_Preinfusion
7.96015e-23	0.223449	0.874	0.595	1.59203e-19	CD4 T	CD69	Patient 1_Day 7
9.33212e-206	0.792088	0.742	0.366	1.86642e-202	CD8 T	CD69	Patient 1_Day 7
1.59204e-42	0.393093	0.657	0.372	3.18408e-39	CD8 T	CD69	Patient 1_Day 13
4.66023e-07	0.276384	0.81	0.582	0.000932045	Gamma Delta T	CD69	Patient 1_Day 13
5.84759e-86	1.20259	0.731	0.096	1.16952e-82	CD4 T	CD69	Patient 2_Preinfusion
2.03671e-52	0.521667	0.451	0.092	4.07341e-49	CD8 T	CD69	Patient 2_Preinfusion
2.50561e-19	1.29501	0.622	0.122	5.01123e-16	NK	CD69	Patient 2_Preinfusion
6.38876e-23	0.475085	0.654	0.259	1.27775e-19	CD4 T	CD69	Patient 2_Day 31
8.29944e-76	0.410391	0.393	0.123	1.65989e-72	CD8 T	CD69	Patient 2_Day 31
0	1.04597	0.719	0.139	0	CD4 T	CD69	Patient 3_Preinfusion
2.18003e-64	0.631648	0.458	0.189	4.36006e-61	CD8 T	CD69	Patient 3_Preinfusion
2.76857e-19	0.884928	0.61	0.205	5.53714e-16	Gamma Delta T	CD69	Patient 3_Preinfusion
3.5243e-24	0.825328	0.492	0.205	7.0486e-21	NK	CD69	Patient 3_Preinfusion
3.36187e-123	0.388972	0.656	0.295	6.72374e-120	CD4 T	CD69	Patient 3_Day 24
1.57318e-149	0.282834	0.409	0.21	3.14637e-146	CD8 T	CD69	Patient 3_Day 24
0	0.862433	0.854	0.318	0	CD4 T	CD69	Patient 4_Preinfusion
1.54783e-70	0.956207	0.665	0.442	3.09566e-67	CD8 T	CD69	Patient 4_Preinfusion
7.21248e-34	0.858771	0.723	0.182	1.4425e-30	CD4 T	CD69	Patient 4_Day 8
9.08506e-181	1.0616	0.591	0.094	1.81701e-177	CD8 T	CD69	Patient 4_Day 8
1.21925e-12	0.68115	0.744	0.193	2.4385e-09	Gamma Delta T	CD69	Patient 4_Day 8
8.29871e-42	0.693814	0.673	0.176	1.65974e-38	NK	CD69	Patient 4_Day 8
1.42671e-66	0.417479	0.625	0.236	2.85342e-63	CD4 T	CD69	Patient 4_Day 21
1.49943e-136	0.472264	0.455	0.16	2.99886e-133	CD8 T	CD69	Patient 4_Day 21
1.56175e-09	0.351026	0.469	0.261	3.12349e-06	Gamma Delta T	CD69	Patient 4_Day 21
1.56756e-20	0.388182	0.469	0.254	3.13512e-17	NK	CD69	Patient 4_Day 21
1.69599e-41	0.365335	0.73	0.575	3.39198e-38	CD4 T	CD69	Patient 3_Day 24 CAR T
0	1.24392	0.942	0.065	0	Monocytes	CD68	Healthy
8.05854e-54	1.0436	0.574	0.347	1.61171e-50	Megakaryocytes	CD68	Healthy
0	0.977841	0.905	0.132	0	Monocytes	CD68	Patient 1_Preinfusion
3.99036e-38	0.786888	0.561	0.694	7.98072e-35	Megakaryocytes	CD68	Patient 1_Preinfusion
0	0.952848	0.84	0.016	0	Monocytes	CD68	Patient 1_Day 7
3.44434e-13	0.27253	0.722	0.09	6.88868e-10	DC	CD68	Patient 1_Day 13
2.27641e-208	0.588426	0.676	0.018	4.55282e-205	Monocytes	CD68	Patient 1_Day 13
7.67158e-07	1.12374	0.75	0.093	0.00153432	Megakaryocytes	CD68	Patient 1_Day 13
8.18803e-256	1.03807	0.82	0.118	1.63761e-252	Monocytes	CD68	Patient 2_Preinfusion
1.69474e-06	0.240533	0.588	0.166	0.00338948	Monocytes	CD68	Patient 2_Day 24
0	1.10638	0.834	0.022	0	Monocytes	CD68	Patient 2_Day 31
0	0.656257	0.666	0.129	0	Monocytes	CD68	Patient 3_Preinfusion
4.86568e-50	1.28725	0.52	0.524	9.73137e-47	Megakaryocytes	CD68	Patient 3_Preinfusion
0	0.672335	0.616	0.012	0	Monocytes	CD68	Patient 3_Day 24
0	0.812609	0.747	0.067	0	Monocytes	CD68	Patient 4_Preinfusion
4.59802e-21	0.47472	0.439	0.455	9.19604e-18	Megakaryocytes	CD68	Patient 4_Preinfusion
0	0.844879	0.89	0.112	0	Monocytes	CD68	Patient 4_Day 8
6.01021e-53	1.37146	0.579	0.628	1.20204e-49	Megakaryocytes	CD68	Patient 4_Day 8
0	1.40814	0.957	0.039	0	Monocytes	CD68	Patient 4_Day 21
1.23894e-15	1.30608	0.55	0.449	2.47788e-12	Megakaryocytes	CD68	Patient 4_Day 21
3.61405e-13	0.440101	0.294	0.006	7.2281e-10	Monocytes	CD68	Patient 2_Product
6.32123e-35	0.461215	0.976	0.583	1.26425e-31	DC	CD63	Healthy
0	0.359686	0.874	0.452	0	Monocytes	CD63	Healthy
3.83102e-13	0.488336	0.901	0.587	7.66204e-10	Gamma Delta T	CD63	Healthy
3.63419e-104	1.11071	0.617	0.589	7.26838e-101	Megakaryocytes	CD63	Healthy
1.19986e-199	0.796401	0.926	0.571	2.39973e-196	NK	CD63	Healthy
4.48724e-17	0.263914	1	0.813	8.97448e-14	DC	CD63	Patient 1_Preinfusion
0	0.925214	0.968	0.426	0	Monocytes	CD63	Patient 1_Preinfusion
1.51592e-17	0.49917	0.985	0.54	3.03183e-14	DC	CD63	Patient 1_Day 7
0	1.37441	0.97	0.426	0	Monocytes	CD63	Patient 1_Day 7
2.16194e-49	0.355661	0.815	0.399	4.32388e-46	Monocytes	CD63	Patient 1_Day 13
3.79326e-06	0.255389	0.578	0.441	0.00758651	Gamma Delta T	CD63	Patient 1_Day 13
3.7896e-15	0.508685	0.72	0.439	7.57919e-12	NK	CD63	Patient 1_Day 13
5.34449e-70	0.473659	0.869	0.593	1.0689e-66	Monocytes	CD63	Patient 2_Preinfusion
5.82144e-07	0.215247	0.559	0.13	0.00116429	Monocytes	CD63	Patient 2_Day 24
1.24902e-102	0.444154	0.866	0.564	2.49804e-99	Monocytes	CD63	Patient 2_Day 31
7.1914e-47	0.840191	0.941	0.657	1.43828e-43	NK	CD63	Patient 2_Day 31
0	0.527669	0.808	0.414	0	Monocytes	CD63	Patient 3_Preinfusion
1.15443e-36	0.831742	0.5	0.705	2.30886e-33	Megakaryocytes	CD63	Patient 3_Preinfusion
3.3971e-33	0.218831	0.9	0.448	6.79421e-30	DC	CD63	Patient 3_Day 24
0	0.446116	0.74	0.343	0	Monocytes	CD63	Patient 3_Day 24
3.61833e-18	0.315215	0.595	0.448	7.23666e-15	Gamma Delta T	CD63	Patient 3_Day 24
4.67246e-88	0.440461	0.593	0.444	9.34493e-85	NK	CD63	Patient 3_Day 24
0	0.800907	0.863	0.316	0	Monocytes	CD63	Patient 4_Preinfusion
7.64783e-14	0.270529	0.463	0.629	1.52957e-10	Megakaryocytes	CD63	Patient 4_Preinfusion
0	1.05877	0.989	0.559	0	Monocytes	CD63	Patient 4_Day 8
1.66655e-227	0.400284	0.887	0.522	3.33309e-224	Monocytes	CD63	Patient 4_Day 21
5.67232e-07	0.233221	0.749	0.684	0.00113446	Gamma Delta T	CD63	Patient 4_Day 21
1.05195e-11	0.702617	0.55	0.686	2.1039e-08	Megakaryocytes	CD63	Patient 4_Day 21
4.23501e-57	0.507398	0.819	0.677	8.47003e-54	NK	CD63	Patient 4_Day 21
1.31999e-32	0.248392	0.597	0.399	2.63997e-29	Gamma Delta T	CD63	Patient 3_Day 24 CAR T
0	0.50964	0.558	0.126	0	CD4 T	CD6	Healthy
1.33315e-72	0.39408	0.417	0.217	2.6663e-69	CD8 T	CD6	Healthy
1.78753e-80	0.410474	0.273	0.038	3.57505e-77	CD4 T	CD6	Patient 1_Preinfusion
2.56499e-78	0.524571	0.378	0.046	5.12998e-75	CD8 T	CD6	Patient 1_Preinfusion
1.3437e-79	0.383265	0.231	0.06	2.68741e-76	CD8 T	CD6	Patient 1_Day 7
1.16356e-26	0.233044	0.265	0.094	2.32712e-23	CD8 T	CD6	Patient 1_Day 13
1.15673e-24	0.323051	0.331	0.055	2.31347e-21	CD4 T	CD6	Patient 2_Preinfusion
2.65322e-124	0.68715	0.495	0.022	5.30645e-121	CD8 T	CD6	Patient 2_Preinfusion
2.33412e-117	0.451701	0.379	0.07	4.66825e-114	CD8 T	CD6	Patient 2_Day 31
2.16436e-135	0.37186	0.244	0.016	4.32872e-132	CD8 T	CD6	Patient 3_Preinfusion
3.53702e-63	0.402936	0.217	0.055	7.07404e-60	CD8 T	CD6	Patient 4_Preinfusion
7.34245e-134	0.615027	0.315	0.014	1.46849e-130	CD8 T	CD6	Patient 4_Day 8
4.35376e-284	0.591851	0.438	0.062	8.70753e-281	CD8 T	CD6	Patient 4_Day 21
0	0.721284	0.985	0.939	0	B cells	CD52	Healthy
5.00814e-44	0.403842	0.909	0.87	1.00163e-40	CD4 T	CD52	Patient 1_Preinfusion
9.26174e-75	0.480692	0.778	0.884	1.85235e-71	CD8 T	CD52	Patient 1_Preinfusion
3.89673e-15	0.268243	0.969	0.866	7.79346e-12	CD4 T	CD52	Patient 1_Day 7
3.03535e-201	0.481242	0.88	0.853	6.07071e-198	CD8 T	CD52	Patient 1_Day 7
9.14284e-241	0.786001	0.996	0.862	1.82857e-237	CD8 T	CD52	Patient 1_Day 13
2.66516e-55	0.849454	0.988	0.819	5.33031e-52	CD4 T	CD52	Patient 2_Preinfusion
7.23765e-179	1.15905	0.984	0.81	1.44753e-175	CD8 T	CD52	Patient 2_Preinfusion
1.12534e-10	0.212444	1	0.914	2.25068e-07	CD4 T	CD52	Patient 2_Day 31
0	0.998048	0.984	0.831	0	CD8 T	CD52	Patient 2_Day 31
0	0.972512	0.847	0.424	0	CD4 T	CD52	Patient 3_Preinfusion
0	1.11677	0.876	0.443	0	CD8 T	CD52	Patient 3_Preinfusion
8.35661e-10	0.612502	0.74	0.472	1.67132e-06	Gamma Delta T	CD52	Patient 3_Preinfusion
0	0.839766	0.892	0.57	0	CD8 T	CD52	Patient 3_Day 24
5.28965e-50	0.229172	0.882	0.799	1.05793e-46	CD4 T	CD52	Patient 4_Preinfusion
1.18847e-72	0.372635	0.816	0.822	2.37694e-69	CD8 T	CD52	Patient 4_Preinfusion
3.87926e-20	0.221365	0.988	0.947	7.75853e-17	CD4 T	CD52	Patient 4_Day 21
6.32173e-221	0.487552	0.98	0.933	1.26435e-217	CD8 T	CD52	Patient 4_Day 21
2.11132e-297	0.369936	0.343	0.056	4.22263e-294	CD4 T	CD5	Healthy
1.07935e-44	0.371835	0.35	0.019	2.15869e-41	CD4 T	CD5	Patient 2_Preinfusion
3.97447e-12	0.240857	0.214	0.031	7.94895e-09	CD4 T	CD5	Patient 4_Day 8
4.97886e-128	0.317903	0.259	0.047	9.95772e-125	CD8 T	CD5	Patient 4_Day 21
3.78838e-07	0.254997	0.374	0.196	0.000757677	CD4 T	CD5	Patient 1_Product
0	0.454281	0.396	0.062	0	CD4 T	CD40LG	Healthy
4.09107e-54	0.285281	0.288	0.003	8.18214e-51	CD4 T	CD40LG	Patient 2_Day 31
2.07573e-88	0.235977	0.228	0.008	4.15146e-85	CD4 T	CD40LG	Patient 4_Day 21
4.86258e-16	0.62554	0.551	0.219	9.72516e-13	CD4 T	CD40LG	Patient 1_Product
6.20683e-11	0.527795	0.412	0.099	1.24137e-07	CD4 T	CD40LG	Patient 3_Product
4.41336e-06	0.32877	0.39	0.187	0.00882673	Monocytes	CD40LG	Patient 4_Product
1.52207e-09	0.382212	0.407	0.184	3.04413e-06	CD4 T	CD40LG	Patient 4_Product
0	0.373167	0.671	0.202	0	Monocytes	CD4	Healthy
2.37843e-39	0.327441	0.453	0.185	4.75686e-36	Monocytes	CD4	Patient 2_Preinfusion
1.6613e-09	0.222562	0.628	0.206	3.3226e-06	DC	CD4	Patient 2_Day 31
8.90619e-244	0.438473	0.537	0.048	1.78124e-240	Monocytes	CD4	Patient 2_Day 31
4.14589e-99	0.295601	0.385	0.077	8.29178e-96	Monocytes	CD4	Patient 4_Day 8
5.41315e-250	0.300635	0.418	0.067	1.08263e-246	Monocytes	CD4	Patient 4_Day 21
1.44163e-24	0.546799	0.421	0.066	2.88327e-21	CD4 T	CD4	Patient 1_Product
1.35558e-22	0.670683	0.5	0.056	2.71116e-19	CD4 T	CD4	Patient 3_Product
2.01833e-07	0.31868	0.286	0.096	0.000403665	Monocytes	CD4	Patient 4_Product
2.60771e-27	0.485664	0.44	0.09	5.21542e-24	CD4 T	CD4	Patient 4_Product
0	0.96236	0.9	0.202	0	CD4 T	CD3G	Healthy
4.32568e-242	0.589625	0.762	0.332	8.65137e-239	CD8 T	CD3G	Healthy
0	1.18923	0.789	0.069	0	CD4 T	CD3G	Patient 1_Preinfusion
1.65611e-123	0.968603	0.678	0.13	3.31221e-120	CD8 T	CD3G	Patient 1_Preinfusion
5.34648e-11	1.54071	0.846	0.173	1.0693e-07	Gamma Delta T	CD3G	Patient 1_Preinfusion
0	0.736541	0.81	0.301	0	CD8 T	CD3G	Patient 1_Day 7
8.47821e-46	0.289602	0.9	0.603	1.69564e-42	Gamma Delta T	CD3G	Patient 1_Day 7
1.42237e-112	0.602686	0.734	0.271	2.84474e-109	CD8 T	CD3G	Patient 1_Day 13
7.84842e-105	0.938683	0.838	0.095	1.56968e-101	CD4 T	CD3G	Patient 2_Preinfusion
5.69034e-268	1.50869	0.9	0.048	1.13807e-264	CD8 T	CD3G	Patient 2_Preinfusion
0	1.43366	0.941	0.139	0	CD8 T	CD3G	Patient 2_Day 31
0	0.778115	0.611	0.063	0	CD4 T	CD3G	Patient 3_Preinfusion
0	0.894262	0.676	0.086	0	CD8 T	CD3G	Patient 3_Preinfusion
1.32005e-21	0.714556	0.597	0.124	2.6401e-18	Gamma Delta T	CD3G	Patient 3_Preinfusion
0	0.706051	0.711	0.237	0	CD8 T	CD3G	Patient 3_Day 24
5.63479e-11	0.282148	0.618	0.499	1.12696e-07	Gamma Delta T	CD3G	Patient 3_Day 24
0	0.759903	0.664	0.093	0	CD4 T	CD3G	Patient 4_Preinfusion
1.05752e-129	0.582263	0.577	0.212	2.11503e-126	CD8 T	CD3G	Patient 4_Preinfusion
3.25908e-09	0.566294	0.585	0.247	6.51817e-06	Gamma Delta T	CD3G	Patient 4_Preinfusion
1.85768e-62	0.802207	0.884	0.17	3.71535e-59	CD4 T	CD3G	Patient 4_Day 8
0	1.52116	0.73	0.048	0	CD8 T	CD3G	Patient 4_Day 8
1.19202e-08	0.59247	0.615	0.187	2.38403e-05	Gamma Delta T	CD3G	Patient 4_Day 8
4.80587e-146	0.38335	0.944	0.409	9.61174e-143	CD4 T	CD3G	Patient 4_Day 21
0	1.28947	0.928	0.178	0	CD8 T	CD3G	Patient 4_Day 21
2.276e-30	0.677329	0.84	0.439	4.552e-27	Gamma Delta T	CD3G	Patient 4_Day 21
0	0.899004	0.952	0.287	0	CD4 T	CD3E	Healthy
0	0.73548	0.882	0.399	0	CD8 T	CD3E	Healthy
3.63933e-06	0.218917	0.741	0.474	0.00727867	Gamma Delta T	CD3E	Healthy
0	1.34532	0.864	0.072	0	CD4 T	CD3E	Patient 1_Preinfusion
3.10463e-124	0.892242	0.702	0.143	6.20926e-121	CD8 T	CD3E	Patient 1_Preinfusion
1.87226e-06	0.966399	0.846	0.187	0.00374451	Gamma Delta T	CD3E	Patient 1_Preinfusion
7.31087e-289	0.665626	0.749	0.295	1.46217e-285	CD8 T	CD3E	Patient 1_Day 7
6.31496e-81	0.491054	0.69	0.301	1.26299e-77	CD8 T	CD3E	Patient 1_Day 13
1.5673e-104	0.914803	0.844	0.093	3.13459e-101	CD4 T	CD3E	Patient 2_Preinfusion
1.43937e-217	1.26233	0.824	0.054	2.87874e-214	CD8 T	CD3E	Patient 2_Preinfusion
6.72393e-22	0.276747	0.878	0.509	1.34479e-18	CD4 T	CD3E	Patient 2_Day 31
0	0.959983	0.813	0.147	0	CD8 T	CD3E	Patient 2_Day 31
0	0.813874	0.646	0.059	0	CD4 T	CD3E	Patient 3_Preinfusion
1.12461e-273	0.790835	0.621	0.091	2.24922e-270	CD8 T	CD3E	Patient 3_Preinfusion
1.1708e-17	0.609972	0.545	0.125	2.34159e-14	Gamma Delta T	CD3E	Patient 3_Preinfusion
0	0.60565	0.637	0.212	0	CD8 T	CD3E	Patient 3_Day 24
0	0.71423	0.694	0.103	0	CD4 T	CD3E	Patient 4_Preinfusion
3.86513e-157	0.734395	0.625	0.224	7.73026e-154	CD8 T	CD3E	Patient 4_Preinfusion
1.3995e-06	0.439628	0.554	0.263	0.002799	Gamma Delta T	CD3E	Patient 4_Preinfusion
2.24738e-51	0.936551	0.875	0.194	4.49477e-48	CD4 T	CD3E	Patient 4_Day 8
6.50718e-276	1.21506	0.709	0.083	1.30144e-272	CD8 T	CD3E	Patient 4_Day 8
8.13276e-09	0.690283	0.667	0.21	1.62655e-05	Gamma Delta T	CD3E	Patient 4_Day 8
8.13668e-28	0.394731	0.571	0.198	1.62734e-24	NK	CD3E	Patient 4_Day 8
4.18085e-102	0.37522	0.913	0.445	8.36169e-99	CD4 T	CD3E	Patient 4_Day 21
0	1.04114	0.916	0.234	0	CD8 T	CD3E	Patient 4_Day 21
1.90698e-29	0.545978	0.874	0.47	3.81395e-26	Gamma Delta T	CD3E	Patient 4_Day 21
0	0.978908	0.962	0.241	0	CD4 T	CD3D	Healthy
0	0.797916	0.863	0.366	0	CD8 T	CD3D	Healthy
2.69144e-38	0.282333	1	0.441	5.38287e-35	Gamma Delta T	CD3D	Healthy
0	1.51418	0.916	0.076	0	CD4 T	CD3D	Patient 1_Preinfusion
2.04311e-135	1.1489	0.74	0.152	4.08622e-132	CD8 T	CD3D	Patient 1_Preinfusion
2.4441e-10	1.41876	1	0.197	4.8882e-07	Gamma Delta T	CD3D	Patient 1_Preinfusion
0	0.802649	0.86	0.332	0	CD8 T	CD3D	Patient 1_Day 7
2.62205e-96	0.453192	1	0.642	5.24411e-93	Gamma Delta T	CD3D	Patient 1_Day 7
2.80538e-197	0.753794	0.926	0.394	5.61076e-194	CD8 T	CD3D	Patient 1_Day 13
3.79783e-12	0.230415	1	0.793	7.59566e-09	Gamma Delta T	CD3D	Patient 1_Day 13
6.12862e-140	1.17133	0.975	0.109	1.22572e-136	CD4 T	CD3D	Patient 2_Preinfusion
0	1.98451	0.972	0.062	2.4272e-306	CD8 T	CD3D	Patient 2_Preinfusion
9.31959e-10	0.872899	0.627	0.22	1.86392e-06	CD8 T	CD3D	Patient 2_Day 24
0	1.55397	0.945	0.148	0	CD8 T	CD3D	Patient 2_Day 31
0	1.02157	0.759	0.074	0	CD4 T	CD3D	Patient 3_Preinfusion
0	1.12705	0.773	0.108	0	CD8 T	CD3D	Patient 3_Preinfusion
9.65295e-64	1.15632	1	0.149	1.93059e-60	Gamma Delta T	CD3D	Patient 3_Preinfusion
0	0.8346	0.818	0.304	0	CD8 T	CD3D	Patient 3_Day 24
1.88072e-97	0.593182	1	0.581	3.76143e-94	Gamma Delta T	CD3D	Patient 3_Day 24
0	0.931127	0.81	0.117	0	CD4 T	CD3D	Patient 4_Preinfusion
4.28823e-186	0.800581	0.698	0.263	8.57645e-183	CD8 T	CD3D	Patient 4_Preinfusion
2.34142e-36	0.993703	1	0.302	4.68284e-33	Gamma Delta T	CD3D	Patient 4_Preinfusion
5.63648e-73	0.990664	0.973	0.194	1.1273e-69	CD4 T	CD3D	Patient 4_Day 8
0	1.84365	0.793	0.064	0	CD8 T	CD3D	Patient 4_Day 8
2.90148e-27	1.07752	1	0.21	5.80296e-24	Gamma Delta T	CD3D	Patient 4_Day 8
1.23091e-142	0.423857	0.952	0.421	2.46183e-139	CD4 T	CD3D	Patient 4_Day 21
0	1.36179	0.947	0.187	0	CD8 T	CD3D	Patient 4_Day 21
5.17628e-61	0.746138	1	0.447	1.03526e-57	Gamma Delta T	CD3D	Patient 4_Day 21
3.49967e-08	0.268802	1	0.75	6.99935e-05	Gamma Delta T	CD3D	Patient 1_Product
1.85185e-09	0.303763	1	0.649	3.70369e-06	Gamma Delta T	CD3D	Patient 2_Product
4.82358e-07	0.620221	0.429	0.874	0.000964717	B cells	CD3D	Patient 3_Day 24 CAR T
7.28696e-15	0.27328	1	0.751	1.45739e-11	Gamma Delta T	CD3D	Patient 4_Product
0	1.33035	0.89	0.069	0	Monocytes	CD36	Healthy
8.23489e-15	0.583149	0.426	0.334	1.64698e-11	Megakaryocytes	CD36	Healthy
0	0.663186	0.859	0.173	0	Monocytes	CD36	Patient 1_Preinfusion
1.40653e-22	0.618577	0.456	0.672	2.81307e-19	Megakaryocytes	CD36	Patient 1_Preinfusion
0	0.980549	0.789	0.018	0	Monocytes	CD36	Patient 1_Day 7
1.82166e-07	0.471983	0.611	0.087	0.000364331	DC	CD36	Patient 1_Day 13
3.86558e-251	0.708089	0.72	0.009	7.73115e-248	Monocytes	CD36	Patient 1_Day 13
4.53044e-07	1.57352	0.5	0.09	0.000906087	Megakaryocytes	CD36	Patient 1_Day 13
1.60577e-277	1.23606	0.855	0.123	3.21155e-274	Monocytes	CD36	Patient 2_Preinfusion
1.6182e-12	0.233745	0.698	0.245	3.2364e-09	DC	CD36	Patient 2_Day 31
0	1.07194	0.706	0.02	0	Monocytes	CD36	Patient 2_Day 31
0	1.02189	0.808	0.154	0	Monocytes	CD36	Patient 3_Preinfusion
5.02397e-15	0.519433	0.46	0.636	1.00479e-11	Megakaryocytes	CD36	Patient 3_Preinfusion
0	0.549824	0.397	0.01	0	Monocytes	CD36	Patient 3_Day 24
0	1.2187	0.862	0.063	0	Monocytes	CD36	Patient 4_Preinfusion
0	0.956243	0.783	0.093	0	Monocytes	CD36	Patient 4_Day 8
2.21459e-22	0.848164	0.395	0.552	4.42918e-19	Megakaryocytes	CD36	Patient 4_Day 8
0	0.739886	0.554	0.026	0	Monocytes	CD36	Patient 4_Day 21
3.13134e-12	1.18356	0.35	0.262	6.26268e-09	Megakaryocytes	CD36	Patient 4_Day 21
1.14063e-06	0.274304	0.346	0.121	0.00228127	Gamma Delta T	CD320	Healthy
1.04953e-22	0.235638	0.271	0.115	2.09906e-19	NK	CD320	Healthy
4.98194e-55	0.29685	0.21	0.035	9.96388e-52	CD4 T	CD320	Patient 1_Preinfusion
3.05361e-53	0.376805	0.29	0.04	6.10722e-50	CD8 T	CD320	Patient 1_Preinfusion
2.38712e-06	0.343448	0.216	0.029	0.00477424	NK	CD320	Patient 2_Preinfusion
1.86886e-12	0.354982	0.208	0.025	3.73772e-09	Gamma Delta T	CD320	Patient 3_Preinfusion
2.5238e-07	0.227427	0.229	0.112	0.000504759	Gamma Delta T	CD320	Patient 4_Day 21
0	0.780111	0.718	0.027	0	Monocytes	CD300E	Healthy
7.86786e-303	0.714692	0.621	0.075	1.57357e-299	Monocytes	CD300E	Patient 1_Preinfusion
0	0.689712	0.619	0.01	0	Monocytes	CD300E	Patient 1_Day 7
7.6677e-183	0.849553	0.706	0.093	1.53354e-179	Monocytes	CD300E	Patient 2_Preinfusion
0	0.935793	0.751	0.018	0	Monocytes	CD300E	Patient 2_Day 31
0	0.455948	0.384	0.041	0	Monocytes	CD300E	Patient 3_Preinfusion
0	0.381547	0.335	0.006	0	Monocytes	CD300E	Patient 3_Day 24
0	0.42898	0.388	0.014	0	Monocytes	CD300E	Patient 4_Preinfusion
0	0.796597	0.694	0.062	0	Monocytes	CD300E	Patient 4_Day 8
0	0.698114	0.654	0.017	0	Monocytes	CD300E	Patient 4_Day 21
1.30377e-229	0.280676	0.295	0.055	2.60755e-226	CD4 T	CD28	Healthy
4.30479e-37	0.243804	0.209	0.107	8.60958e-34	CD8 T	CD28	Healthy
1.47677e-78	0.312873	0.202	0.014	2.95353e-75	CD4 T	CD28	Patient 1_Preinfusion
4.36457e-63	0.330246	0.3	0.001	8.72914e-60	CD4 T	CD28	Patient 2_Preinfusion
2.93752e-44	0.314901	0.295	0.009	5.87504e-41	CD4 T	CD28	Patient 2_Day 31
1.93861e-24	0.31448	0.25	0.012	3.87721e-21	CD4 T	CD28	Patient 4_Day 8
1.13506e-69	0.23177	0.234	0.018	2.27012e-66	CD4 T	CD28	Patient 4_Day 21
0	0.660629	0.728	0.19	0	CD4 T	CD27	Healthy
2.1866e-126	0.500796	0.592	0.295	4.37319e-123	CD8 T	CD27	Healthy
1.90824e-150	0.605589	0.331	0.017	3.81649e-147	CD4 T	CD27	Patient 1_Preinfusion
9.91638e-09	0.212108	0.285	0.099	1.98328e-05	CD4 T	CD27	Patient 1_Day 13
2.97577e-91	0.727837	0.494	0.008	5.95153e-88	CD4 T	CD27	Patient 2_Preinfusion
4.89343e-34	0.433998	0.481	0.09	9.78686e-31	CD4 T	CD27	Patient 2_Day 31
7.28089e-255	0.282333	0.286	0.075	1.45618e-251	CD8 T	CD27	Patient 3_Day 24
3.18284e-34	0.59359	0.482	0.057	6.36567e-31	CD4 T	CD27	Patient 4_Day 8
6.47743e-83	0.544489	0.247	0.023	1.29549e-79	CD8 T	CD27	Patient 4_Day 8
8.24483e-129	0.653718	0.497	0.062	1.64897e-125	CD4 T	CD27	Patient 4_Day 21
0	0.250987	0.695	0.267	0	CD4 T	CD247	Healthy
1.35652e-179	0.510292	0.7	0.33	2.71305e-176	CD8 T	CD247	Healthy
3.03247e-36	0.998056	0.926	0.384	6.06494e-33	Gamma Delta T	CD247	Healthy
0	1.3775	0.97	0.358	0	NK	CD247	Healthy
7.43068e-129	0.571723	0.384	0.046	1.48614e-125	CD4 T	CD247	Patient 1_Preinfusion
5.50921e-88	0.561723	0.448	0.065	1.10184e-84	CD8 T	CD247	Patient 1_Preinfusion
1.67073e-72	0.349094	0.436	0.216	3.34145e-69	CD8 T	CD247	Patient 1_Day 7
3.78708e-41	0.296105	0.639	0.333	7.57416e-38	Gamma Delta T	CD247	Patient 1_Day 7
4.32122e-11	0.506701	0.625	0.353	8.64243e-08	NK	CD247	Patient 1_Day 7
6.86049e-12	0.44014	0.453	0.226	1.3721e-08	NK	CD247	Patient 1_Day 13
1.80668e-48	0.52952	0.519	0.068	3.61336e-45	CD4 T	CD247	Patient 2_Preinfusion
1.28632e-109	0.620782	0.527	0.042	2.57264e-106	CD8 T	CD247	Patient 2_Preinfusion
1.2527e-42	1.50069	0.784	0.082	2.50539e-39	NK	CD247	Patient 2_Preinfusion
1.44285e-212	0.599686	0.663	0.155	2.8857e-209	CD8 T	CD247	Patient 2_Day 31
7.57501e-41	0.899185	0.882	0.43	1.515e-37	NK	CD247	Patient 2_Day 31
2.33505e-118	0.258908	0.227	0.037	4.6701e-115	CD4 T	CD247	Patient 3_Preinfusion
1.98719e-129	0.347838	0.306	0.041	3.97437e-126	CD8 T	CD247	Patient 3_Preinfusion
3.09858e-36	0.775854	0.584	0.056	6.19716e-33	Gamma Delta T	CD247	Patient 3_Preinfusion
1.279e-81	1.12599	0.557	0.054	2.55799e-78	NK	CD247	Patient 3_Preinfusion
2.62158e-55	0.569133	0.574	0.25	5.24317e-52	Gamma Delta T	CD247	Patient 3_Day 24
1.95357e-165	0.690585	0.505	0.244	3.90714e-162	NK	CD247	Patient 3_Day 24
5.53654e-62	0.8273	0.277	0.086	1.10731e-58	CD8 T	CD247	Patient 4_Preinfusion
2.85417e-07	0.340642	0.338	0.104	0.000570834	Gamma Delta T	CD247	Patient 4_Preinfusion
3.37711e-17	0.7223	0.413	0.103	6.75422e-14	NK	CD247	Patient 4_Preinfusion
3.38784e-16	0.298271	0.455	0.141	6.77567e-13	CD4 T	CD247	Patient 4_Day 8
1.68371e-104	0.559392	0.418	0.079	3.36743e-101	CD8 T	CD247	Patient 4_Day 8
4.18651e-13	1.04967	0.59	0.146	8.37303e-10	Gamma Delta T	CD247	Patient 4_Day 8
2.04254e-99	1.24781	0.821	0.118	4.08508e-96	NK	CD247	Patient 4_Day 8
2.42959e-218	0.252008	0.563	0.202	4.85919e-215	CD8 T	CD247	Patient 4_Day 21
1.59477e-44	0.854335	0.771	0.32	3.18953e-41	Gamma Delta T	CD247	Patient 4_Day 21
4.77955e-227	1.30334	0.869	0.299	9.55909e-224	NK	CD247	Patient 4_Day 21
1.5175e-07	0.24369	0.37	0.13	0.0003035	Gamma Delta T	CD226	Healthy
3.50398e-96	1.28464	0.4	0.129	7.00796e-93	Megakaryocytes	CD226	Healthy
2.84002e-48	0.31248	0.38	0.119	5.68003e-45	NK	CD226	Healthy
2.05641e-45	1.3974	0.386	0.048	4.11283e-42	Megakaryocytes	CD226	Patient 1_Preinfusion
3.10812e-37	0.297764	0.235	0.026	6.21624e-34	CD8 T	CD226	Patient 2_Preinfusion
1.40573e-21	1.87049	0.778	0.045	2.81147e-18	Megakaryocytes	CD226	Patient 2_Preinfusion
6.7277e-74	0.395251	0.329	0.094	1.34554e-70	CD8 T	CD226	Patient 2_Day 31
8.32062e-46	1.41397	0.34	0.028	1.66412e-42	Megakaryocytes	CD226	Patient 3_Preinfusion
3.74472e-42	0.99616	0.28	0.038	7.48943e-39	Megakaryocytes	CD226	Patient 4_Preinfusion
3.52245e-14	1.1988	0.237	0.037	7.0449e-11	Megakaryocytes	CD226	Patient 4_Day 8
3.10451e-31	1.57142	0.45	0.09	6.20902e-28	Megakaryocytes	CD226	Patient 4_Day 21
0	0.602805	0.716	0.205	0	CD4 T	CD2	Healthy
8.30654e-199	0.643823	0.651	0.293	1.66131e-195	CD8 T	CD2	Healthy
2.00213e-229	0.893374	0.626	0.079	4.00426e-226	CD4 T	CD2	Patient 1_Preinfusion
5.69552e-123	0.977977	0.645	0.117	1.1391e-119	CD8 T	CD2	Patient 1_Preinfusion
9.25297e-08	1.29942	0.769	0.157	0.000185059	Gamma Delta T	CD2	Patient 1_Preinfusion
0	1.00481	0.686	0.225	8.86469e-306	CD8 T	CD2	Patient 1_Day 7
1.10169e-68	0.477684	0.59	0.23	2.20339e-65	CD8 T	CD2	Patient 1_Day 13
9.16344e-65	0.759088	0.688	0.1	1.83269e-61	CD4 T	CD2	Patient 2_Preinfusion
2.43798e-226	1.2486	0.828	0.052	4.87595e-223	CD8 T	CD2	Patient 2_Preinfusion
4.28264e-19	0.218457	0.885	0.556	8.56527e-16	CD4 T	CD2	Patient 2_Day 31
0	1.12549	0.869	0.178	0	CD8 T	CD2	Patient 2_Day 31
8.75882e-197	0.457634	0.377	0.07	1.75176e-193	CD4 T	CD2	Patient 3_Preinfusion
8.54277e-216	0.774921	0.509	0.076	1.70855e-212	CD8 T	CD2	Patient 3_Preinfusion
1.98938e-15	0.624962	0.429	0.104	3.97877e-12	Gamma Delta T	CD2	Patient 3_Preinfusion
1.48632e-09	0.39796	0.279	0.105	2.97264e-06	NK	CD2	Patient 3_Preinfusion
0	0.491434	0.543	0.185	0	CD8 T	CD2	Patient 3_Day 24
3.91789e-267	0.342422	0.399	0.09	7.83578e-264	CD4 T	CD2	Patient 4_Preinfusion
5.75815e-152	0.794377	0.48	0.14	1.15163e-148	CD8 T	CD2	Patient 4_Preinfusion
1.54567e-32	0.60927	0.661	0.147	3.09134e-29	CD4 T	CD2	Patient 4_Day 8
9.53116e-200	0.966452	0.546	0.061	1.90623e-196	CD8 T	CD2	Patient 4_Day 8
7.77592e-70	0.327934	0.787	0.386	1.55518e-66	CD4 T	CD2	Patient 4_Day 21
0	1.00852	0.815	0.191	0	CD8 T	CD2	Patient 4_Day 21
2.76679e-33	0.717658	0.568	0.061	5.53359e-30	Gamma Delta T	CD160	Healthy
8.33046e-274	1.02232	0.602	0.037	1.66609e-270	NK	CD160	Healthy
0	1.69594	0.89	0.033	0	Monocytes	CD14	Healthy
0	1.73002	0.983	0.113	0	Monocytes	CD14	Patient 1_Preinfusion
0	1.62995	0.898	0.015	0	Monocytes	CD14	Patient 1_Day 7
5.03139e-272	0.840987	0.751	0.007	1.00628e-268	Monocytes	CD14	Patient 1_Day 13
0	1.67161	0.905	0.1	0	Monocytes	CD14	Patient 2_Preinfusion
0	1.73512	0.812	0.012	0	Monocytes	CD14	Patient 2_Day 31
0	1.30731	0.869	0.101	0	Monocytes	CD14	Patient 3_Preinfusion
0	0.807686	0.547	0.009	0	Monocytes	CD14	Patient 3_Day 24
0	1.26582	0.841	0.033	0	Monocytes	CD14	Patient 4_Preinfusion
0	1.70567	0.883	0.1	0	Monocytes	CD14	Patient 4_Day 8
0	1.48603	0.654	0.02	0	Monocytes	CD14	Patient 4_Day 21
1.47113e-56	0.249148	0.317	0.231	2.94226e-53	CD8 T	CCSER2	Healthy
3.01373e-54	0.318455	0.278	0.156	6.02745e-51	CD4 T	CCSER2	Patient 1_Preinfusion
1.48995e-16	0.313304	0.265	0.166	2.97991e-13	CD8 T	CCSER2	Patient 1_Preinfusion
6.58531e-26	0.512077	0.235	0.203	1.31706e-22	CD8 T	CCSER2	Patient 1_Day 7
3.87454e-11	0.271975	0.369	0.151	7.74908e-08	CD4 T	CCSER2	Patient 2_Preinfusion
2.84708e-35	0.391816	0.361	0.14	5.69417e-32	CD8 T	CCSER2	Patient 2_Preinfusion
3.98544e-66	0.329779	0.351	0.211	7.97089e-63	CD8 T	CCSER2	Patient 2_Day 31
1.60023e-45	0.434605	0.207	0.097	3.20045e-42	CD8 T	CCSER2	Patient 4_Preinfusion
2.32239e-06	0.226398	0.375	0.171	0.00464478	CD4 T	CCSER2	Patient 4_Day 8
2.76429e-57	0.580943	0.295	0.146	5.52857e-54	CD8 T	CCSER2	Patient 4_Day 8
1.50529e-77	0.297074	0.303	0.158	3.01057e-74	CD8 T	CCSER2	Patient 4_Day 21
5.98689e-20	0.346179	0.41	0.376	1.19738e-16	CD8 T	CCSER2	Patient 3_Day 24 CAR T
0	0.646513	0.534	0.103	0	CD4 T	CCR7	Healthy
1.61447e-84	0.270654	0.212	0.058	3.22894e-81	B cells	CCR6	Healthy
1.20976e-25	0.785986	0.203	0.134	2.41951e-22	CD8 T	CCNT1	Patient 1_Day 7
6.20532e-10	0.442437	0.297	0.129	1.24106e-06	NK	CCNT1	Patient 2_Preinfusion
1.00174e-218	0.311451	0.947	0.728	2.00349e-215	Monocytes	CCNL1	Healthy
5.54999e-86	0.803526	0.589	0.764	1.11e-82	CD8 T	CCNL1	Patient 1_Day 7
9.63417e-268	0.440253	0.73	0.428	1.92683e-264	Monocytes	CCNL1	Patient 3_Preinfusion
1.10673e-283	0.205645	0.796	0.456	2.21346e-280	Monocytes	CCNL1	Patient 4_Preinfusion
2.04201e-79	0.491378	0.505	0.666	4.08402e-76	CD8 T	CCNL1	Patient 4_Preinfusion
5.38757e-73	0.391124	0.611	0.801	1.07751e-69	CD8 T	CCNL1	Patient 4_Day 8
7.5491e-43	0.713785	0.687	0.646	1.50982e-39	CD8 T	CCNL1	Patient 3_Day 24 CAR T
5.31904e-111	0.247374	0.368	0.166	1.06381e-107	CD4 T	CCND2	Healthy
6.79983e-56	0.296716	0.333	0.202	1.35997e-52	CD8 T	CCND2	Healthy
2.09316e-20	0.219067	0.4	0.214	4.18633e-17	NK	CCND2	Healthy
1.77259e-70	0.414791	0.318	0.131	3.54519e-67	CD4 T	CCND2	Patient 1_Preinfusion
8.17694e-23	0.368428	0.325	0.144	1.63539e-19	CD8 T	CCND2	Patient 1_Preinfusion
3.31437e-07	0.894206	0.692	0.157	0.000662873	Gamma Delta T	CCND2	Patient 1_Preinfusion
7.2693e-16	0.329745	0.344	0.11	1.45386e-12	CD4 T	CCND2	Patient 2_Preinfusion
1.66539e-19	0.274925	0.273	0.105	3.33077e-16	CD8 T	CCND2	Patient 2_Preinfusion
1.74499e-26	0.991233	0.649	0.115	3.48997e-23	NK	CCND2	Patient 2_Preinfusion
7.63365e-16	0.239408	0.385	0.118	1.52673e-12	CD4 T	CCND2	Patient 2_Day 31
1.01602e-08	0.292815	0.353	0.123	2.03203e-05	NK	CCND2	Patient 2_Day 31
4.90303e-11	0.455127	0.24	0.127	9.80606e-08	NK	CCND2	Patient 4_Preinfusion
2.4023e-33	0.429036	0.208	0.069	4.80459e-30	CD8 T	CCND2	Patient 4_Day 8
7.25772e-20	0.464579	0.345	0.087	1.45154e-16	NK	CCND2	Patient 4_Day 8
7.0358e-47	0.302927	0.404	0.124	1.40716e-43	CD4 T	CCND2	Patient 4_Day 21
2.04231e-29	0.35871	0.309	0.135	4.08463e-26	NK	CCND2	Patient 4_Day 21
6.21947e-07	0.367001	0.828	0.698	0.00124389	Gamma Delta T	CCND2	Patient 1_Product
2.06544e-14	0.227342	0.25	0.054	4.13089e-11	CD8 T	CCNA2	Patient 1_Product
1.11359e-06	0.310341	0.232	0.056	0.00222718	CD8 T	CCNA2	Patient 4_Day 8 CAR T
0	1.47689	0.835	0.15	0	CD8 T	CCL5	Healthy
1.93945e-33	1.07408	0.889	0.253	3.87889e-30	Gamma Delta T	CCL5	Healthy
3.37598e-170	2.99257	0.991	0.25	6.75196e-167	Megakaryocytes	CCL5	Healthy
1.48275e-121	1.03122	0.713	0.235	2.9655e-118	NK	CCL5	Healthy
4.6366e-147	1.92141	0.57	0.096	9.27319e-144	CD8 T	CCL5	Patient 1_Preinfusion
6.28145e-17	2.68523	1	0.132	1.25629e-13	Gamma Delta T	CCL5	Patient 1_Preinfusion
1.51801e-93	3.38915	1	0.124	3.03602e-90	Megakaryocytes	CCL5	Patient 1_Preinfusion
0	1.05079	0.916	0.372	0	CD8 T	CCL5	Patient 1_Day 7
5.16799e-77	0.374154	0.998	0.696	1.0336e-73	Gamma Delta T	CCL5	Patient 1_Day 7
1.26462e-10	1.12515	1	0.718	2.52925e-07	Megakaryocytes	CCL5	Patient 1_Day 7
5.48767e-13	0.551944	0.988	0.716	1.09753e-09	NK	CCL5	Patient 1_Day 7
0	0.982081	0.995	0.645	0	CD8 T	CCL5	Patient 1_Day 13
1.14849e-08	0.248472	1	0.91	2.29698e-05	Gamma Delta T	CCL5	Patient 1_Day 13
0	2.84328	0.994	0.057	0	CD8 T	CCL5	Patient 2_Preinfusion
9.86605e-11	2.73356	1	0.147	1.97321e-07	Megakaryocytes	CCL5	Patient 2_Preinfusion
1.60039e-32	2.16165	0.973	0.14	3.20078e-29	NK	CCL5	Patient 2_Preinfusion
4.0761e-17	0.90426	0.915	0.92	8.15219e-14	CD8 T	CCL5	Patient 2_Day 24
0	2.02865	0.99	0.2	0	CD8 T	CCL5	Patient 2_Day 31
6.38577e-11	0.362641	0.931	0.64	1.27715e-07	NK	CCL5	Patient 2_Day 31
0	2.07509	0.832	0.092	0	CD8 T	CCL5	Patient 3_Preinfusion
1.81098e-72	1.76985	1	0.138	3.62196e-69	Gamma Delta T	CCL5	Patient 3_Preinfusion
3.57141e-94	3.52472	1	0.14	7.14281e-91	Megakaryocytes	CCL5	Patient 3_Preinfusion
1.71232e-79	1.92758	0.82	0.136	3.42464e-76	NK	CCL5	Patient 3_Preinfusion
0	1.13951	0.941	0.457	0	CD8 T	CCL5	Patient 3_Day 24
1.19152e-47	0.494568	0.956	0.722	2.38303e-44	Gamma Delta T	CCL5	Patient 3_Day 24
4.05293e-29	0.370902	0.834	0.722	8.10585e-26	NK	CCL5	Patient 3_Day 24
3.20292e-227	1.39783	0.486	0.118	6.40583e-224	CD8 T	CCL5	Patient 4_Preinfusion
8.23929e-69	2.16521	0.969	0.15	1.64786e-65	Gamma Delta T	CCL5	Patient 4_Preinfusion
3.19378e-124	2.82409	0.976	0.149	6.38756e-121	Megakaryocytes	CCL5	Patient 4_Preinfusion
5.18749e-45	1.92178	0.76	0.151	1.0375e-41	NK	CCL5	Patient 4_Preinfusion
0	1.77128	0.933	0.18	0	CD8 T	CCL5	Patient 4_Day 8
7.11238e-23	1.42749	1	0.332	1.42248e-19	Gamma Delta T	CCL5	Patient 4_Day 8
1.46383e-34	2.47829	1	0.332	2.92767e-31	Megakaryocytes	CCL5	Patient 4_Day 8
1.918e-84	1.33418	0.976	0.309	3.83601e-81	NK	CCL5	Patient 4_Day 8
0	1.62885	0.964	0.215	0	CD8 T	CCL5	Patient 4_Day 21
1.86998e-65	0.999813	1	0.472	3.73996e-62	Gamma Delta T	CCL5	Patient 4_Day 21
2.2598e-11	1.63391	1	0.485	4.51961e-08	Megakaryocytes	CCL5	Patient 4_Day 21
7.70254e-54	0.743851	0.853	0.463	1.54051e-50	NK	CCL5	Patient 4_Day 21
2.07445e-10	0.521675	0.983	0.95	4.14891e-07	Gamma Delta T	CCL5	Patient 1_Product
2.39572e-15	0.24972	0.76	0.536	4.79143e-12	CD8 T	CCL5	Patient 2_Product
4.69506e-12	0.783961	0.958	0.727	9.39011e-09	Gamma Delta T	CCL5	Patient 2_Product
9.68858e-08	0.940101	1	0.729	0.000193772	NK	CCL5	Patient 2_Product
8.35171e-16	0.306897	0.976	0.886	1.67034e-12	CD8 T	CCL5	Patient 3_Product
7.18991e-80	0.483744	0.99	0.898	1.43798e-76	Gamma Delta T	CCL5	Patient 3_Day 24 CAR T
9.29719e-28	0.292485	0.97	0.891	1.85944e-24	CD8 T	CCL5	Patient 4_Product
1.55993e-08	0.292876	1	0.962	3.11986e-05	Gamma Delta T	CCL5	Patient 4_Product
2.28328e-36	0.996734	0.667	0.086	4.56656e-33	Gamma Delta T	CCL4	Healthy
0	1.56006	0.746	0.056	0	NK	CCL4	Healthy
1.02143e-08	1.29373	0.462	0.016	2.04285e-05	Gamma Delta T	CCL4	Patient 1_Preinfusion
1.72051e-223	0.806115	0.618	0.215	3.44103e-220	CD8 T	CCL4	Patient 1_Day 7
3.35423e-58	0.225639	0.812	0.444	6.70845e-55	Gamma Delta T	CCL4	Patient 1_Day 7
3.4987e-33	0.256234	0.419	0.179	6.9974e-30	CD8 T	CCL4	Patient 1_Day 13
6.51005e-14	0.479415	0.664	0.351	1.30201e-10	Gamma Delta T	CCL4	Patient 1_Day 13
1.4302e-148	0.857232	0.539	0.016	2.8604e-145	CD8 T	CCL4	Patient 2_Preinfusion
6.96037e-22	1.99413	0.514	0.063	1.39207e-18	NK	CCL4	Patient 2_Preinfusion
3.76233e-173	0.605067	0.507	0.085	7.52465e-170	CD8 T	CCL4	Patient 2_Day 31
9.26026e-13	0.518524	0.637	0.315	1.85205e-09	NK	CCL4	Patient 2_Day 31
8.04492e-09	0.679994	0.364	0.104	1.60898e-05	Gamma Delta T	CCL4	Patient 3_Preinfusion
4.8424e-20	1.01907	0.385	0.102	9.68479e-17	NK	CCL4	Patient 3_Preinfusion
1.5243e-21	0.312728	0.322	0.13	3.04859e-18	Gamma Delta T	CCL4	Patient 3_Day 24
1.02575e-65	0.540454	0.291	0.126	2.0515e-62	NK	CCL4	Patient 3_Day 24
1.92916e-24	1.03869	0.477	0.049	3.85831e-21	Gamma Delta T	CCL4	Patient 4_Preinfusion
2.2628e-21	0.868272	0.4	0.049	4.5256e-18	NK	CCL4	Patient 4_Preinfusion
6.89939e-137	0.801548	0.444	0.057	1.37988e-133	CD8 T	CCL4	Patient 4_Day 8
1.11616e-14	0.91554	0.692	0.133	2.23232e-11	Gamma Delta T	CCL4	Patient 4_Day 8
3.55127e-56	0.86625	0.655	0.114	7.10253e-53	NK	CCL4	Patient 4_Day 8
3.02691e-223	0.493541	0.438	0.091	6.05381e-220	CD8 T	CCL4	Patient 4_Day 21
2.31068e-35	0.695626	0.634	0.204	4.62136e-32	Gamma Delta T	CCL4	Patient 4_Day 21
4.77242e-53	0.777825	0.48	0.199	9.54483e-50	NK	CCL4	Patient 4_Day 21
1.93938e-10	1.16931	0.276	0.039	3.87875e-07	Gamma Delta T	CCL4	Patient 1_Product
1.16601e-07	0.965684	0.256	0.047	0.000233201	Gamma Delta T	CCL4	Patient 3_Product
9.7746e-24	0.937776	0.367	0.054	1.95492e-20	Gamma Delta T	CCL4	Patient 4_Product
2.93022e-06	1.43622	0.346	0.06	0.00586043	NK	CCL4	Patient 4_Product
7.63897e-210	0.434181	0.273	0.049	1.52779e-206	Monocytes	CCL3L1	Patient 3_Preinfusion
1.11363e-227	0.318391	0.209	0.018	2.22726e-224	Monocytes	CCL3L1	Patient 4_Preinfusion
5.51919e-207	0.30425	0.295	0.07	1.10384e-203	Monocytes	CCL3	Healthy
3.9385e-07	0.584635	0.358	0.141	0.0007877	Gamma Delta T	CCL3	Healthy
8.81098e-73	0.796813	0.397	0.129	1.7622e-69	NK	CCL3	Healthy
5.6628e-42	0.31974	0.293	0.074	1.13256e-38	Gamma Delta T	CCL3	Patient 1_Day 7
1.43042e-10	0.403052	0.293	0.087	2.86084e-07	Gamma Delta T	CCL3	Patient 1_Day 13
2.0097e-20	1.77731	0.459	0.102	4.0194e-17	NK	CCL3	Patient 2_Preinfusion
6.33807e-24	0.558308	0.294	0.035	1.26761e-20	NK	CCL3	Patient 2_Day 31
5.81766e-248	0.6692	0.31	0.05	1.16353e-244	Monocytes	CCL3	Patient 3_Preinfusion
3.63484095645405e-320	0.490803	0.27	0.018	7.2696819129081e-317	Monocytes	CCL3	Patient 4_Preinfusion
1.32095e-28	0.644322	0.286	0.052	2.64191e-25	NK	CCL3	Patient 4_Day 8
2.62092e-11	1.29185	0.224	0.037	5.24185e-08	Gamma Delta T	CCL3	Patient 1_Product
2.23215e-106	1.11356	0.322	0.076	4.46431e-103	Megakaryocytes	CCDC92	Healthy
1.4709e-10	0.818365	0.333	0.106	2.94181e-07	Megakaryocytes	CCDC92	Patient 2_Preinfusion
1.82496e-106	1.84936	0.56	0.042	3.64992e-103	Megakaryocytes	CCDC92	Patient 3_Preinfusion
1.19701e-27	1.23268	0.211	0.046	2.39401e-24	Megakaryocytes	CCDC92	Patient 4_Day 8
5.80116e-92	0.834758	0.982	0.31	1.16023e-88	DC	CCDC88A	Healthy
0	0.647207	0.758	0.11	0	Monocytes	CCDC88A	Healthy
1.85053e-23	0.231726	0.944	0.592	3.70106e-20	DC	CCDC88A	Patient 1_Preinfusion
0	0.723699	0.777	0.147	0	Monocytes	CCDC88A	Patient 1_Preinfusion
1.19094e-37	0.326647	0.75	0.093	2.38189e-34	DC	CCDC88A	Patient 1_Day 7
2.11391111022056e-315	0.307138	0.399	0.017	4.22782222044112e-312	Monocytes	CCDC88A	Patient 1_Day 7
7.56778e-11	0.214749	0.556	0.035	1.51356e-07	DC	CCDC88A	Patient 1_Day 13
5.2083e-17	0.399215	0.976	0.585	1.04166e-13	DC	CCDC88A	Patient 2_Preinfusion
5.15977e-128	0.608605	0.695	0.168	1.03195e-124	Monocytes	CCDC88A	Patient 2_Preinfusion
6.77079e-24	0.82594	0.953	0.264	1.35416e-20	DC	CCDC88A	Patient 2_Day 31
0	0.727321	0.703	0.054	0	Monocytes	CCDC88A	Patient 2_Day 31
1.44103e-12	1.76812	1	0.271	2.88206e-09	B cells	CCDC88A	Patient 2_Day 31
1.08398e-250	0.39726	0.46	0.173	2.16796e-247	Monocytes	CCDC88A	Patient 3_Preinfusion
9.63833e-45	0.29297	0.533	0.09	1.92767e-41	DC	CCDC88A	Patient 3_Day 24
0	0.32519	0.307	0.015	0	Monocytes	CCDC88A	Patient 3_Day 24
1.56895e-114	0.275071	0.823	0.27	3.13791e-111	DC	CCDC88A	Patient 4_Preinfusion
0	0.39979	0.443	0.083	0	Monocytes	CCDC88A	Patient 4_Preinfusion
3.94503e-18	0.242722	0.869	0.468	7.89006e-15	DC	CCDC88A	Patient 4_Day 8
5.36954e-270	0.637969	0.674	0.095	1.07391e-266	Monocytes	CCDC88A	Patient 4_Day 8
1.96653e-39	0.604429	0.878	0.25	3.93305e-36	DC	CCDC88A	Patient 4_Day 21
0	0.445968	0.518	0.051	0	Monocytes	CCDC88A	Patient 4_Day 21
2.57815e-34	0.218475	0.219	0.161	5.1563e-31	CD8 T	CBX7	Healthy
2.29397e-80	0.333071	0.292	0.142	4.58794e-77	CD8 T	CBLB	Healthy
2.54646e-21	0.245576	0.317	0.158	5.09293e-18	NK	CBLB	Healthy
4.1641e-49	0.767277	0.255	0.12	8.3282e-46	CD8 T	CBLB	Patient 1_Day 7
4.20193e-21	0.235899	0.204	0.062	8.40386e-18	CD8 T	CBLB	Patient 2_Preinfusion
3.63325e-07	0.395771	0.216	0.074	0.000726651	NK	CBLB	Patient 2_Preinfusion
2.89569e-06	0.241287	0.343	0.146	0.00579138	NK	CBLB	Patient 2_Day 31
1.05089e-113	0.278349	0.211	0.082	2.10179e-110	CD8 T	CBLB	Patient 3_Day 24
4.8136e-11	0.480987	0.227	0.045	9.62721e-08	NK	CBLB	Patient 4_Preinfusion
1.58531e-46	0.454126	0.223	0.071	3.17062e-43	CD8 T	CBLB	Patient 4_Day 8
4.57923e-30	0.573551	0.414	0.368	9.15845e-27	CD8 T	CBLB	Patient 3_Day 24 CAR T
1.48956e-14	1.21951	0.556	0	2.97911e-11	Megakaryocytes	CAV2	Patient 2_Preinfusion
7.37229e-09	0.967638	0.333	0.001	1.47446e-05	Megakaryocytes	CAV2	Patient 2_Day 31
3.39276e-77	1.255	0.5	0.006	6.78553e-74	Megakaryocytes	CAV2	Patient 4_Preinfusion
2.4407e-20	1.76771	0.4	0	4.8814e-17	Megakaryocytes	CAV2	Patient 4_Day 21
1.40475e-117	0.426662	0.489	0.371	2.8095e-114	CD8 T	CASP8	Healthy
7.08311e-07	0.246189	0.679	0.387	0.00141662	Gamma Delta T	CASP8	Healthy
4.2104e-44	0.365989	0.607	0.378	8.42081e-41	NK	CASP8	Healthy
1.06797e-59	0.223602	0.306	0.304	2.13594e-56	CD4 T	CASP8	Patient 1_Preinfusion
3.5574e-17	0.237317	0.288	0.305	7.11479e-14	CD8 T	CASP8	Patient 1_Preinfusion
1.55823e-55	1.0247	0.384	0.329	3.11646e-52	CD8 T	CASP8	Patient 1_Day 7
1.46769e-14	0.365197	0.494	0.245	2.93538e-11	CD4 T	CASP8	Patient 2_Preinfusion
1.3247e-39	0.429773	0.473	0.233	2.6494e-36	CD8 T	CASP8	Patient 2_Preinfusion
1.63675e-06	0.474127	0.378	0.256	0.00327351	NK	CASP8	Patient 2_Preinfusion
1.87963e-101	0.502203	0.478	0.272	3.75926e-98	CD8 T	CASP8	Patient 2_Day 31
8.23047e-18	0.378639	0.202	0.134	1.64609e-14	CD8 T	CASP8	Patient 3_Preinfusion
1.78538e-46	0.205749	0.222	0.145	3.57075e-43	CD8 T	CASP8	Patient 3_Day 24
1.9229e-67	0.620569	0.254	0.145	3.84579e-64	CD8 T	CASP8	Patient 4_Preinfusion
7.89941e-70	0.61541	0.329	0.255	1.57988e-66	CD8 T	CASP8	Patient 4_Day 8
3.39376e-16	0.393772	0.37	0.321	6.78752e-13	CD8 T	CASP8	Patient 3_Day 24 CAR T
1.2981e-38	0.203328	0.201	0.097	2.59619e-35	CD8 T	CARD11	Healthy
9.35571e-40	0.268943	0.324	0.103	1.87114e-36	NK	CARD11	Healthy
6.38524e-15	0.36799	0.395	0.073	1.27705e-11	Gamma Delta T	CAPN12	Healthy
4.40921e-57	0.328566	0.302	0.064	8.81843e-54	NK	CAPN12	Healthy
3.08065e-13	0.344216	0.243	0.004	6.16131e-10	NK	CAPN12	Patient 2_Preinfusion
2.21632e-22	0.315152	0.285	0.188	4.43264e-19	CD8 T	CAND1	Patient 1_Preinfusion
5.48218e-42	0.40872	0.216	0.157	1.09644e-38	CD8 T	CAND1	Patient 4_Day 8
6.33787e-13	0.28237	0.258	0.21	1.26757e-09	CD8 T	CAND1	Patient 3_Day 24 CAR T
0	0.475601	0.449	0.08	0	CD4 T	CAMK4	Healthy
8.95008e-35	0.246643	0.294	0.164	1.79002e-31	CD8 T	CAMK4	Healthy
1.30341e-28	0.246897	0.231	0.013	2.60682e-25	CD4 T	CAMK4	Patient 2_Preinfusion
4.52775e-90	0.280389	0.205	0.043	9.0555e-87	CD8 T	CAMK4	Patient 4_Day 21
7.0301e-16	0.262988	0.229	0.175	1.40602e-12	CD8 T	CAMK4	Patient 3_Day 24 CAR T
6.42799e-64	0.25733	0.706	0.677	1.2856e-60	CD8 T	CALR	Healthy
1.12477e-07	0.331776	0.877	0.68	0.000224954	Gamma Delta T	CALR	Healthy
1.52018e-70	0.496517	0.805	0.675	3.04036e-67	NK	CALR	Healthy
1.71002e-34	0.554621	0.981	0.704	3.42005e-31	DC	CALR	Patient 1_Preinfusion
4.23681e-37	0.415162	0.72	0.713	8.47361e-34	CD8 T	CALR	Patient 1_Preinfusion
6.99891e-122	0.904126	0.887	0.601	1.39978e-118	CD8 T	CALR	Patient 2_Preinfusion
6.22504e-18	0.967544	0.892	0.626	1.24501e-14	NK	CALR	Patient 2_Preinfusion
5.15355e-99	0.457341	0.728	0.649	1.03071e-95	CD8 T	CALR	Patient 2_Day 31
2.61086e-131	0.204303	0.82	0.388	5.22171e-128	DC	CALR	Patient 3_Preinfusion
3.37898e-117	0.492351	0.562	0.401	6.75795e-114	CD8 T	CALR	Patient 3_Preinfusion
2.71639e-08	0.362595	0.571	0.411	5.43279e-05	Gamma Delta T	CALR	Patient 3_Preinfusion
1.9386e-17	0.28993	0.14	0.413	3.87719e-14	Megakaryocytes	CALR	Patient 3_Preinfusion
2.69631e-36	0.568231	0.508	0.411	5.39262e-33	NK	CALR	Patient 3_Preinfusion
6.85955e-11	0.247737	0.491	0.415	1.37191e-07	Gamma Delta T	CALR	Patient 3_Day 24
1.56329e-48	0.237123	0.423	0.417	3.12659e-45	NK	CALR	Patient 3_Day 24
2.3413e-65	0.295167	0.86	0.415	4.68259e-62	DC	CALR	Patient 4_Preinfusion
1.43027e-51	0.264858	0.441	0.428	2.86053e-48	CD8 T	CALR	Patient 4_Preinfusion
3.0798e-06	0.347646	0.569	0.429	0.0061596	Gamma Delta T	CALR	Patient 4_Preinfusion
6.11799e-14	0.435228	0.467	0.429	1.2236e-10	NK	CALR	Patient 4_Preinfusion
2.449e-12	0.279704	0.888	0.56	4.89801e-09	DC	CALR	Patient 4_Day 8
2.31038e-88	0.463586	0.559	0.573	4.62075e-85	CD8 T	CALR	Patient 4_Day 8
5.20597e-17	0.396618	0.583	0.569	1.04119e-13	NK	CALR	Patient 4_Day 8
1.5175e-161	0.450615	0.694	0.615	3.03499e-158	CD8 T	CALR	Patient 4_Day 21
7.80259e-10	0.297868	0.68	0.642	1.56052e-06	Gamma Delta T	CALR	Patient 4_Day 21
2.43065e-39	0.439885	0.728	0.638	4.86131e-36	NK	CALR	Patient 4_Day 21
7.24667e-13	0.309478	0.869	0.576	1.44933e-09	DC	CALR	Patient 3_Day 24 CAR T
9.48432e-71	1.24997	0.339	0.005	1.89686e-67	Megakaryocytes	CALD1	Healthy
8.49675e-47	1.71812	0.386	0.006	1.69935e-43	Megakaryocytes	CALD1	Patient 1_Preinfusion
9.86645e-20	0.918483	0.385	0.002	1.97329e-16	Megakaryocytes	CALD1	Patient 1_Day 7
7.2446e-09	0.807398	0.333	0	1.44892e-05	Megakaryocytes	CALD1	Patient 2_Preinfusion
1.4828e-11	0.851071	0.417	0.001	2.9656e-08	Megakaryocytes	CALD1	Patient 2_Day 31
2.13706e-14	1.3681	0.211	0.002	4.27413e-11	Megakaryocytes	CALD1	Patient 4_Day 8
1.29081e-14	1.23022	0.3	0.002	2.58162e-11	Megakaryocytes	CALD1	Patient 4_Day 21
7.32047e-261	2.27438	0.687	0.057	1.46409e-257	Megakaryocytes	CA2	Healthy
4.46951e-17	1.15619	0.351	0.03	8.93902e-14	Megakaryocytes	CA2	Patient 1_Preinfusion
1.40366e-12	0.883503	0.346	0.017	2.80732e-09	Megakaryocytes	CA2	Patient 1_Day 7
3.55968e-17	1.38917	0.444	0.042	7.11935e-14	Megakaryocytes	CA2	Patient 2_Preinfusion
2.76895e-15	1.00458	0.417	0.02	5.53791e-12	Megakaryocytes	CA2	Patient 2_Day 31
2.84902e-59	1.35436	0.439	0.023	5.69803e-56	Megakaryocytes	CA2	Patient 4_Preinfusion
8.26443e-19	1.15058	0.211	0.018	1.65289e-15	Megakaryocytes	CA2	Patient 4_Day 8
2.02924e-42	1.57735	0.35	0.02	4.05848e-39	Megakaryocytes	CA2	Patient 4_Day 21
1.8508e-23	1.29266	0.3	0.02	3.7016e-20	Megakaryocytes	C5orf30	Patient 4_Day 21
0	1.01046	0.801	0.017	0	Monocytes	C5AR1	Healthy
1.67013e-190	0.435608	0.374	0.017	3.34026e-187	Monocytes	C5AR1	Patient 1_Preinfusion
3.09927e-238	0.307752	0.251	0.001	6.19855e-235	Monocytes	C5AR1	Patient 1_Day 7
4.42257e-160	0.737069	0.558	0.025	8.84513e-157	Monocytes	C5AR1	Patient 2_Preinfusion
0	0.61893	0.559	0.001	0	Monocytes	C5AR1	Patient 2_Day 31
0	0.58549	0.434	0.021	0	Monocytes	C5AR1	Patient 3_Preinfusion
0	0.283679	0.269	0.003	0	Monocytes	C5AR1	Patient 3_Day 24
0	0.729617	0.567	0.01	0	Monocytes	C5AR1	Patient 4_Preinfusion
1.18448e-294	0.71404	0.595	0.03	2.36896e-291	Monocytes	C5AR1	Patient 4_Day 8
0	0.696355	0.611	0.005	0	Monocytes	C5AR1	Patient 4_Day 21
3.31711e-73	0.222055	0.63	0.475	6.63422e-70	CD4 T	C1orf56	Healthy
1.128e-48	0.286358	0.583	0.507	2.25601e-45	CD8 T	C1orf56	Healthy
1.80705e-07	0.365364	0.741	0.517	0.00036141	Gamma Delta T	C1orf56	Healthy
2.34834e-37	0.391875	0.685	0.511	4.69668e-34	NK	C1orf56	Healthy
1.76544e-32	0.531137	0.284	0.302	3.53088e-29	CD8 T	C1orf56	Patient 1_Day 7
2.81867e-11	0.323684	0.394	0.179	5.63734e-08	CD4 T	C1orf56	Patient 2_Preinfusion
1.2774e-19	0.34295	0.342	0.173	2.55479e-16	CD8 T	C1orf56	Patient 2_Preinfusion
6.75435e-14	0.884005	0.541	0.186	1.35087e-10	NK	C1orf56	Patient 2_Preinfusion
4.97181e-47	0.321125	0.398	0.302	9.94363e-44	CD8 T	C1orf56	Patient 2_Day 31
1.2649e-12	0.475941	0.293	0.154	2.52981e-09	NK	C1orf56	Patient 4_Preinfusion
1.58708e-34	0.247828	0.19	0.225	3.17416e-31	CD8 T	C1orf56	Patient 4_Day 8
3.13219e-07	0.208806	0.238	0.216	0.000626438	NK	C1orf56	Patient 4_Day 8
3.01621e-16	0.205032	0.227	0.18	6.03242e-13	NK	C1orf56	Patient 4_Day 21
3.56714e-19	0.328833	0.37	0.046	7.13428e-16	Gamma Delta T	C1orf21	Healthy
1.49665e-219	0.595547	0.491	0.026	2.99331e-216	NK	C1orf21	Healthy
4.42746e-06	0.635349	0.231	0.031	0.00885491	Gamma Delta T	C1orf21	Patient 1_Preinfusion
1.54996e-38	0.406501	0.208	0.093	3.09992e-35	CD8 T	C1orf21	Patient 1_Day 7
1.40789e-68	0.410459	0.298	0.015	2.81578e-65	CD8 T	C1orf21	Patient 2_Preinfusion
4.10987e-08	0.478349	0.297	0.04	8.21973e-05	NK	C1orf21	Patient 2_Preinfusion
2.25994e-128	0.499349	0.402	0.07	4.51989e-125	CD8 T	C1orf21	Patient 2_Day 31
2.54812e-08	0.299277	0.529	0.25	5.09625e-05	NK	C1orf21	Patient 2_Day 31
1.08212e-09	0.500349	0.41	0.056	2.16424e-06	Gamma Delta T	C1orf21	Patient 4_Day 8
6.39759e-21	0.392642	0.286	0.049	1.27952e-17	NK	C1orf21	Patient 4_Day 8
6.54181e-206	0.454107	0.386	0.068	1.30836e-202	CD8 T	C1orf21	Patient 4_Day 21
2.43408e-13	0.394768	0.4	0.177	4.86815e-10	Gamma Delta T	C1orf21	Patient 4_Day 21
2.19193e-22	0.358281	0.363	0.172	4.38387e-19	NK	C1orf21	Patient 4_Day 21
4.34679e-63	0.697754	0.994	0.59	8.69358e-60	DC	C1orf162	Healthy
0	0.611743	0.937	0.432	0	Monocytes	C1orf162	Healthy
0	0.836395	0.904	0.289	0	Monocytes	C1orf162	Patient 1_Preinfusion
3.58583e-40	0.819165	0.985	0.242	7.17167e-37	DC	C1orf162	Patient 1_Day 7
0	0.991857	0.87	0.077	0	Monocytes	C1orf162	Patient 1_Day 7
2.80071e-10	0.502717	0.833	0.138	5.60141e-07	DC	C1orf162	Patient 1_Day 13
2.88723e-130	0.428999	0.645	0.077	5.77445e-127	Monocytes	C1orf162	Patient 1_Day 13
1.33452e-10	0.384795	0.964	0.716	2.66904e-07	DC	C1orf162	Patient 2_Preinfusion
3.8498e-193	0.783524	0.842	0.216	7.69961e-190	Monocytes	C1orf162	Patient 2_Preinfusion
4.98413e-09	0.390369	0.529	0.065	9.96826e-06	Monocytes	C1orf162	Patient 2_Day 24
3.49008e-20	0.92308	0.953	0.34	6.98017e-17	DC	C1orf162	Patient 2_Day 31
0	1.18254	0.905	0.065	0	Monocytes	C1orf162	Patient 2_Day 31
1.36921e-113	0.350132	0.96	0.573	2.73842e-110	DC	C1orf162	Patient 3_Preinfusion
0	0.430626	0.7	0.305	0	Monocytes	C1orf162	Patient 3_Preinfusion
1.161e-66	0.649996	0.94	0.27	2.32199e-63	DC	C1orf162	Patient 3_Day 24
0	0.814542	0.759	0.094	0	Monocytes	C1orf162	Patient 3_Day 24
2.3719e-88	0.452935	0.988	0.523	4.7438e-85	DC	C1orf162	Patient 4_Preinfusion
0	0.747406	0.798	0.194	0	Monocytes	C1orf162	Patient 4_Preinfusion
9.05523e-15	0.238285	0.953	0.631	1.81105e-11	DC	C1orf162	Patient 4_Day 8
0	0.95477	0.893	0.142	0	Monocytes	C1orf162	Patient 4_Day 8
3.5315e-29	0.65869	0.98	0.519	7.06301e-26	DC	C1orf162	Patient 4_Day 21
0	1.13779	0.954	0.18	0	Monocytes	C1orf162	Patient 4_Day 21
8.93198e-58	0.389914	0.288	0.001	1.7864e-54	CD4 T	C15orf53	Patient 2_Preinfusion
2.78468e-41	0.315161	0.256	0.006	5.56935e-38	CD4 T	C15orf53	Patient 2_Day 31
3.69985e-121	0.374695	0.45	0.176	7.39969e-118	CD8 T	C12orf75	Healthy
5.24015e-28	0.666364	0.802	0.215	1.04803e-24	Gamma Delta T	C12orf75	Healthy
7.12838e-89	1.385	0.504	0.217	1.42568e-85	Megakaryocytes	C12orf75	Healthy
2.97419e-159	0.761154	0.732	0.193	5.94838e-156	NK	C12orf75	Healthy
2.85104e-49	0.270207	0.3	0.089	5.70208e-46	CD4 T	C12orf75	Patient 1_Preinfusion
9.99192e-116	0.945512	0.542	0.083	1.99838e-112	CD8 T	C12orf75	Patient 1_Preinfusion
6.69699e-07	1.18832	0.692	0.118	0.0013394	Gamma Delta T	C12orf75	Patient 1_Preinfusion
2.34592e-53	1.87129	0.632	0.114	4.69184e-50	Megakaryocytes	C12orf75	Patient 1_Preinfusion
4.76344e-241	0.593035	0.7	0.287	9.52688e-238	CD8 T	C12orf75	Patient 1_Day 7
5.47886e-35	0.218334	0.808	0.529	1.09577e-31	Gamma Delta T	C12orf75	Patient 1_Day 7
2.23385e-11	0.891236	0.538	0.551	4.4677e-08	Megakaryocytes	C12orf75	Patient 1_Day 7
2.21632e-88	0.491572	0.75	0.339	4.43265e-85	CD8 T	C12orf75	Patient 1_Day 13
1.68701e-40	0.277402	0.481	0.11	3.37403e-37	CD4 T	C12orf75	Patient 2_Preinfusion
4.3302e-247	1.39782	0.834	0.051	8.66039e-244	CD8 T	C12orf75	Patient 2_Preinfusion
1.6684e-19	1.05102	0.784	0.12	3.3368e-16	NK	C12orf75	Patient 2_Preinfusion
0	0.939285	0.786	0.168	0	CD8 T	C12orf75	Patient 2_Day 31
4.49121e-06	0.237971	0.755	0.512	0.00898243	NK	C12orf75	Patient 2_Day 31
5.81211e-245	0.638716	0.452	0.043	1.16242e-241	CD8 T	C12orf75	Patient 3_Preinfusion
2.02353e-11	0.459641	0.325	0.07	4.04706e-08	Gamma Delta T	C12orf75	Patient 3_Preinfusion
9.76747e-33	1.26681	0.42	0.07	1.95349e-29	Megakaryocytes	C12orf75	Patient 3_Preinfusion
6.16528e-08	0.295897	0.213	0.07	0.000123306	NK	C12orf75	Patient 3_Preinfusion
0	0.362466	0.448	0.146	0	CD8 T	C12orf75	Patient 3_Day 24
5.73304e-10	0.208612	0.418	0.313	1.14661e-06	Gamma Delta T	C12orf75	Patient 3_Day 24
2.16895e-76	0.390757	0.358	0.122	4.33789e-73	CD8 T	C12orf75	Patient 4_Preinfusion
3.54876e-12	0.609591	0.477	0.144	7.09752e-09	Gamma Delta T	C12orf75	Patient 4_Preinfusion
3.58985e-131	1.81708	0.732	0.141	7.1797e-128	Megakaryocytes	C12orf75	Patient 4_Preinfusion
1.52131e-210	0.934742	0.62	0.085	3.04262e-207	CD8 T	C12orf75	Patient 4_Day 8
1.66466e-17	0.840816	0.846	0.191	3.32931e-14	Gamma Delta T	C12orf75	Patient 4_Day 8
7.91245e-24	1.59944	0.421	0.195	1.58249e-20	Megakaryocytes	C12orf75	Patient 4_Day 8
9.25999e-28	0.551164	0.577	0.179	1.852e-24	NK	C12orf75	Patient 4_Day 8
0	0.776322	0.727	0.192	0	CD8 T	C12orf75	Patient 4_Day 21
9.90755e-18	0.479058	0.686	0.378	1.98151e-14	Gamma Delta T	C12orf75	Patient 4_Day 21
5.1993e-16	1.30278	0.65	0.385	1.03986e-12	Megakaryocytes	C12orf75	Patient 4_Day 21
3.302e-20	1.35061	0.909	0.384	6.604e-17	B cells	C12orf75	Patient 4_Day 21
1.50438e-32	0.464231	0.667	0.368	3.00877e-29	NK	C12orf75	Patient 4_Day 21
0	0.630691	0.902	0.613	0	CD4 T	C12orf57	Healthy
8.46609e-244	0.903126	0.701	0.312	1.69322e-240	CD4 T	C12orf57	Patient 1_Preinfusion
6.07466e-19	0.343674	0.518	0.356	1.21493e-15	CD8 T	C12orf57	Patient 1_Preinfusion
2.85755e-12	0.217405	0.158	0.371	5.71509e-09	Megakaryocytes	C12orf57	Patient 1_Preinfusion
8.8797e-12	0.245315	0.603	0.389	1.77594e-08	CD4 T	C12orf57	Patient 1_Day 7
2.84166e-54	0.269533	0.453	0.301	5.68332e-51	CD8 T	C12orf57	Patient 1_Day 7
5.34499e-40	0.653767	0.744	0.279	1.069e-36	CD4 T	C12orf57	Patient 2_Preinfusion
1.01793e-77	0.682081	0.69	0.259	2.03585e-74	CD8 T	C12orf57	Patient 2_Preinfusion
9.2288e-144	0.533555	0.656	0.394	1.84576e-140	CD8 T	C12orf57	Patient 2_Day 31
9.65521e-260	0.595516	0.491	0.129	1.93104e-256	CD4 T	C12orf57	Patient 3_Preinfusion
5.5433e-82	0.414631	0.44	0.151	1.10866e-78	CD8 T	C12orf57	Patient 3_Preinfusion
6.70572e-12	0.547058	0.442	0.17	1.34114e-08	Gamma Delta T	C12orf57	Patient 3_Preinfusion
1.28656e-12	0.393625	0.287	0.17	2.57313e-09	NK	C12orf57	Patient 3_Preinfusion
5.20447e-263	0.453336	0.474	0.165	1.04089e-259	CD4 T	C12orf57	Patient 4_Preinfusion
1.58999e-36	0.313911	0.399	0.233	3.17997e-33	CD8 T	C12orf57	Patient 4_Preinfusion
4.18306e-22	0.638081	0.634	0.235	8.36611e-19	CD4 T	C12orf57	Patient 4_Day 8
1.73829e-51	0.468685	0.39	0.208	3.47658e-48	CD8 T	C12orf57	Patient 4_Day 8
1.13207e-07	0.339355	0.158	0.248	0.000226413	Megakaryocytes	C12orf57	Patient 4_Day 8
6.23384e-09	0.342231	0.387	0.24	1.24677e-05	NK	C12orf57	Patient 4_Day 8
9.13175e-31	0.351587	0.72	0.498	1.82635e-27	CD4 T	C12orf57	Patient 4_Day 21
1.98175e-70	0.29416	0.594	0.471	3.9635e-67	CD8 T	C12orf57	Patient 4_Day 21
8.29211e-12	0.276868	0.571	0.514	1.65842e-08	Gamma Delta T	C12orf57	Patient 4_Day 21
1.05714e-32	0.300221	0.603	0.521	2.11428e-29	CD4 T	C12orf57	Patient 3_Day 24 CAR T
9.55988e-22	0.888699	0.22	0.009	1.91198e-18	Megakaryocytes	BX255925.3	Patient 3_Preinfusion
7.50769e-102	0.586906	0.488	0.164	1.50154e-98	CD4 T	BTG3	Patient 1_Preinfusion
2.93525e-75	0.784006	0.53	0.184	5.8705e-72	CD8 T	BTG3	Patient 1_Preinfusion
7.48646e-48	0.665872	0.362	0.233	1.49729e-44	CD8 T	BTG3	Patient 1_Day 7
6.40147e-21	0.408276	0.45	0.135	1.28029e-17	CD4 T	BTG3	Patient 2_Preinfusion
1.04334e-69	0.615361	0.47	0.115	2.08668e-66	CD8 T	BTG3	Patient 2_Preinfusion
1.95987e-51	0.207274	0.228	0.104	3.91975e-48	CD4 T	BTG3	Patient 3_Preinfusion
4.96753e-68	0.425836	0.325	0.103	9.93505e-65	CD8 T	BTG3	Patient 3_Preinfusion
3.40507e-126	0.261296	0.322	0.123	6.81014e-123	CD4 T	BTG3	Patient 4_Preinfusion
2.65053e-46	0.360206	0.32	0.162	5.30106e-43	CD8 T	BTG3	Patient 4_Preinfusion
7.30147e-65	0.499873	0.324	0.114	1.46029e-61	CD8 T	BTG3	Patient 4_Day 8
1.0978e-90	0.277165	0.699	0.631	2.19561e-87	CD4 T	BTG2	Healthy
9.77778e-60	0.294645	0.639	0.652	1.95556e-56	CD8 T	BTG2	Healthy
3.15148e-62	0.643868	0.395	0.466	6.30297e-59	CD8 T	BTG2	Patient 1_Preinfusion
1.4392e-22	0.337816	0.238	0.258	2.8784e-19	CD8 T	BTG2	Patient 1_Day 7
3.80381e-235	0.407159	0.605	0.297	7.60761e-232	Monocytes	BTG2	Patient 3_Preinfusion
2.96707e-202	0.262398	0.605	0.306	5.93415e-199	Monocytes	BTG2	Patient 4_Preinfusion
6.46929e-168	0.282248	0.994	0.964	1.29386e-164	CD4 T	BTG1	Healthy
1.73793e-113	0.365731	0.994	0.969	3.47587e-110	B cells	BTG1	Healthy
0	1.27226	0.977	0.748	0	CD4 T	BTG1	Patient 1_Preinfusion
4.7894e-61	0.704581	0.832	0.777	9.5788e-58	CD8 T	BTG1	Patient 1_Preinfusion
5.88115e-177	1.12408	0.842	0.704	1.17623e-173	CD8 T	BTG1	Patient 1_Day 7
1.98697e-06	0.307043	0.759	0.633	0.00397393	Gamma Delta T	BTG1	Patient 1_Day 13
6.22023e-91	0.916624	0.994	0.803	1.24405e-87	CD4 T	BTG1	Patient 2_Preinfusion
1.25989e-41	0.511734	0.906	0.802	2.51977e-38	CD8 T	BTG1	Patient 2_Preinfusion
6.91262e-13	0.351581	0.968	0.873	1.38252e-09	CD4 T	BTG1	Patient 2_Day 31
4.54971e-61	0.341187	0.894	0.856	9.09942e-58	CD8 T	BTG1	Patient 2_Day 31
6.45781e-303	0.630738	0.904	0.74	1.29156e-299	CD4 T	BTG1	Patient 3_Preinfusion
9.3916e-31	0.450329	0.752	0.759	1.87832e-27	CD8 T	BTG1	Patient 3_Preinfusion
2.29743e-26	0.569797	0.77	0.759	4.59486e-23	NK	BTG1	Patient 3_Preinfusion
1.45883e-55	0.243481	0.793	0.575	2.91767e-52	CD4 T	BTG1	Patient 3_Day 24
1.62367e-40	0.202024	0.552	0.593	3.24734e-37	NK	BTG1	Patient 3_Day 24
0	0.468366	0.963	0.849	0	CD4 T	BTG1	Patient 4_Preinfusion
6.25431e-103	0.948112	0.87	0.881	1.25086e-99	CD8 T	BTG1	Patient 4_Preinfusion
1.68617e-08	0.507132	0.92	0.88	3.37234e-05	NK	BTG1	Patient 4_Preinfusion
6.87616e-41	0.825573	0.973	0.823	1.37523e-37	CD4 T	BTG1	Patient 4_Day 8
3.18749e-197	1.00944	0.896	0.809	6.37499e-194	CD8 T	BTG1	Patient 4_Day 8
5.00355e-09	0.636569	0.949	0.826	1.00071e-05	Gamma Delta T	BTG1	Patient 4_Day 8
2.30813e-08	0.291621	0.851	0.826	4.61626e-05	NK	BTG1	Patient 4_Day 8
1.76056e-22	0.282844	0.957	0.922	3.52112e-19	CD4 T	BTG1	Patient 4_Day 21
8.72348e-50	0.363346	0.884	0.74	1.7447e-46	CD4 T	BTG1	Patient 3_Day 24 CAR T
1.45927e-08	1.70515	0.429	0.746	2.91855e-05	B cells	BTG1	Patient 3_Day 24 CAR T
0	1.17262	0.976	0.362	0	Monocytes	BRI3	Healthy
0	1.25562	0.99	0.424	0	Monocytes	BRI3	Patient 1_Preinfusion
6.87014e-22	0.40058	0.971	0.424	1.37403e-18	DC	BRI3	Patient 1_Day 7
0	1.35301	0.949	0.285	0	Monocytes	BRI3	Patient 1_Day 7
1.73861e-07	0.344647	0.833	0.247	0.000347721	DC	BRI3	Patient 1_Day 13
6.17631e-231	0.935174	0.925	0.163	1.23526e-227	Monocytes	BRI3	Patient 1_Day 13
0	1.23502	0.956	0.386	0	Monocytes	BRI3	Patient 2_Preinfusion
2.98073e-08	0.319551	0.5	0.065	5.96147e-05	Monocytes	BRI3	Patient 2_Day 24
0	1.34923	0.959	0.25	0	Monocytes	BRI3	Patient 2_Day 31
0	0.923583	0.893	0.34	0	Monocytes	BRI3	Patient 3_Preinfusion
2.05055e-41	0.204042	0.84	0.348	4.10109e-38	DC	BRI3	Patient 3_Day 24
0	0.887968	0.832	0.172	0	Monocytes	BRI3	Patient 3_Day 24
0	1.10774	0.926	0.25	0	Monocytes	BRI3	Patient 4_Preinfusion
0	1.32126	0.977	0.339	0	Monocytes	BRI3	Patient 4_Day 8
0	1.47404	0.993	0.264	0	Monocytes	BRI3	Patient 4_Day 21
2.32472e-09	0.554883	0.471	0.124	4.64944e-06	Monocytes	BRI3	Patient 2_Product
3.36504e-14	1.13655	0.143	0.266	6.73009e-11	B cells	BRI3	Patient 3_Day 24 CAR T
1.07417e-56	1.07309	0.289	0.16	2.14834e-53	CD8 T	BRD1	Patient 1_Day 7
1.13841e-06	0.212978	0.319	0.164	0.00227682	CD4 T	BRD1	Patient 2_Preinfusion
1.56679e-34	0.368627	0.342	0.153	3.13357e-31	CD8 T	BRD1	Patient 2_Preinfusion
1.62434e-73	0.913756	0.223	0.133	3.24867e-70	CD8 T	BRD1	Patient 4_Preinfusion
1.3816e-80	0.711868	0.337	0.197	2.76319e-77	CD8 T	BRD1	Patient 4_Day 8
5.14591e-14	0.337096	0.239	0.223	1.02918e-10	CD8 T	BRD1	Patient 3_Day 24 CAR T
8.2535e-99	0.251072	0.753	0.43	1.6507e-95	Monocytes	BOD1L1	Patient 1_Preinfusion
1.53811e-61	0.365817	0.265	0.407	3.07622e-58	CD8 T	BOD1L1	Patient 1_Day 7
2.7805e-54	0.569301	0.23	0.372	5.56101e-51	CD8 T	BOD1L1	Patient 4_Preinfusion
1.23224e-83	0.206741	0.367	0.621	2.46448e-80	CD8 T	BOD1L1	Patient 4_Day 8
2.48854e-24	0.500533	0.488	0.456	4.97708e-21	CD8 T	BOD1L1	Patient 3_Day 24 CAR T
5.66411e-68	0.533766	0.215	0.013	1.13282e-64	CD8 T	BIRC5	Patient 1_Preinfusion
2.23247e-18	0.311362	0.346	0.091	4.46494e-15	CD8 T	BIRC5	Patient 1_Product
2.70859e-18	0.207949	0.301	0.114	5.41717e-15	CD8 T	BIRC5	Patient 4_Product
1.17243329124256e-316	0.765814	0.635	0.259	2.34486658248511e-313	B cells	BIRC3	Healthy
4.04707e-63	0.398924	0.329	0.133	8.09414e-60	CD4 T	BIRC3	Patient 1_Preinfusion
1.00365e-15	0.223643	0.25	0.044	2.0073e-12	CD4 T	BIRC3	Patient 1_Day 13
3.22235e-21	0.465687	0.481	0.209	6.4447e-18	CD4 T	BIRC3	Patient 2_Preinfusion
8.95283e-10	0.218678	0.321	0.121	1.79057e-06	CD4 T	BIRC3	Patient 2_Day 31
1.72289e-35	0.3512	0.21	0.195	3.44579e-32	CD8 T	BIRC3	Patient 4_Preinfusion
4.83905e-13	0.351318	0.393	0.136	9.6781e-10	CD4 T	BIRC3	Patient 4_Day 8
6.19366e-09	0.251636	0.293	0.127	1.23873e-05	CD4 T	BIRC3	Patient 4_Product
5.44897e-46	0.374038	0.338	0.015	1.08979e-42	CD4 T	BICDL1	Patient 2_Preinfusion
6.24933e-14	0.212886	0.259	0.044	1.24987e-10	CD4 T	BICDL1	Patient 4_Day 8
3.8294e-10	0.278845	0.258	0.233	7.6588e-07	CD8 T	BICDL1	Patient 3_Day 24 CAR T
2.13138e-282	2.22017	0.713	0.096	4.26276e-279	Megakaryocytes	BEX3	Healthy
2.51923e-165	2.99249	0.912	0.048	5.03846e-162	Megakaryocytes	BEX3	Patient 1_Preinfusion
7.59283e-58	2.46617	0.923	0.008	1.51857e-54	Megakaryocytes	BEX3	Patient 1_Day 7
3.95707e-12	2.54539	0.5	0.01	7.91413e-09	Megakaryocytes	BEX3	Patient 1_Day 13
2.53286e-29	2.47888	0.778	0.015	5.06572e-26	Megakaryocytes	BEX3	Patient 2_Preinfusion
2.45049e-34	2.28352	0.917	0.008	4.90099e-31	Megakaryocytes	BEX3	Patient 2_Day 31
4.78871e-198	2.96625	0.96	0.036	9.57742e-195	Megakaryocytes	BEX3	Patient 3_Preinfusion
3.62534e-36	1.4665	0.8	0.016	7.25067e-33	Megakaryocytes	BEX3	Patient 3_Day 24
5.65287e-184	2.23734	0.854	0.062	1.13057e-180	Megakaryocytes	BEX3	Patient 4_Preinfusion
9.79168e-103	3.16496	0.842	0.029	1.95834e-99	Megakaryocytes	BEX3	Patient 4_Day 8
2.14913e-84	3.17139	0.85	0.028	4.29825e-81	Megakaryocytes	BEX3	Patient 4_Day 21
5.11092e-168	0.286644	0.345	0.109	1.02218e-164	CD4 T	BEX2	Healthy
8.37094e-25	0.292614	0.259	0.014	1.67419e-21	CD4 T	BEX2	Patient 4_Day 8
9.52195e-36	0.212954	0.228	0.049	1.90439e-32	CD4 T	BEX2	Patient 4_Day 21
8.0587e-50	0.205458	0.305	0.321	1.61174e-46	CD8 T	BDP1	Healthy
3.68232e-31	0.381704	0.42	0.379	7.36465e-28	CD8 T	BDP1	Patient 1_Preinfusion
3.21971e-32	0.619634	0.289	0.257	6.43943e-29	CD8 T	BDP1	Patient 1_Day 7
2.84225e-34	0.400908	0.473	0.287	5.6845e-31	CD8 T	BDP1	Patient 2_Preinfusion
5.82752e-56	0.217433	0.363	0.358	1.1655e-52	CD8 T	BDP1	Patient 2_Day 31
5.27713e-13	0.205916	0.247	0.157	1.05543e-09	CD8 T	BDP1	Patient 3_Preinfusion
2.27243e-44	0.206329	0.237	0.161	4.54487e-41	CD8 T	BDP1	Patient 3_Day 24
6.36051e-65	0.562744	0.375	0.282	1.2721e-61	CD8 T	BDP1	Patient 4_Day 8
6.27612e-08	0.242394	0.351	0.299	0.000125522	NK	BDP1	Patient 4_Day 8
4.92738e-55	0.21507	0.369	0.334	9.85477e-52	CD8 T	BDP1	Patient 4_Day 21
6.10138e-18	0.41093	0.378	0.324	1.22028e-14	CD8 T	BDP1	Patient 3_Day 24 CAR T
3.74208e-106	0.243587	0.352	0.163	7.48415e-103	CD4 T	BCL9L	Healthy
1.7476e-40	0.237967	0.305	0.2	3.49521e-37	CD8 T	BCL9L	Healthy
1.73406e-41	0.224907	0.219	0.093	3.46811e-38	CD8 T	BCL9L	Patient 2_Day 31
1.1189e-180	0.381948	0.434	0.167	2.2378e-177	CD4 T	BCL2	Healthy
3.33947e-274	1.03898	0.642	0.077	6.67893e-271	CD4 T	BCL2	Patient 1_Preinfusion
6.76758e-23	0.603654	0.345	0.143	1.35352e-19	CD8 T	BCL2	Patient 1_Preinfusion
7.0996e-59	0.458436	0.538	0.113	1.41992e-55	CD4 T	BCL2	Patient 1_Day 7
3.23208e-28	0.27666	0.299	0.026	6.46416e-25	CD4 T	BCL2	Patient 1_Day 13
9.64363e-98	0.845625	0.619	0.045	1.92873e-94	CD4 T	BCL2	Patient 2_Preinfusion
1.05363e-57	0.61115	0.526	0.052	2.10727e-54	CD4 T	BCL2	Patient 2_Day 31
3.81706e-305	0.552838	0.432	0.067	7.63413e-302	CD4 T	BCL2	Patient 3_Preinfusion
1.26583e-139	0.25153	0.24	0.025	2.53166e-136	CD4 T	BCL2	Patient 3_Day 24
0	0.445709	0.479	0.1	0	CD4 T	BCL2	Patient 4_Preinfusion
1.91386e-57	0.741628	0.331	0.189	3.82772e-54	CD8 T	BCL2	Patient 4_Preinfusion
9.02125e-34	0.720339	0.455	0.052	1.80425e-30	CD4 T	BCL2	Patient 4_Day 8
6.78768e-125	0.527879	0.445	0.046	1.35754e-121	CD4 T	BCL2	Patient 4_Day 21
9.19558e-07	0.225848	0.607	0.52	0.00183912	CD4 T	BCL2	Patient 4_Product
0	0.726687	0.717	0.164	0	CD4 T	BCL11B	Healthy
5.5226e-90	0.428471	0.535	0.281	1.10452e-86	CD8 T	BCL11B	Healthy
1.06795e-30	0.299571	0.294	0.026	2.1359e-27	CD4 T	BCL11B	Patient 2_Preinfusion
8.71931e-37	0.299699	0.213	0.02	1.74386e-33	CD8 T	BCL11B	Patient 2_Preinfusion
1.42797e-91	0.39778	0.305	0.055	2.85594e-88	CD8 T	BCL11B	Patient 2_Day 31
5.54267e-98	0.61623	0.451	0.204	1.10853e-94	CD4 T	BBC3	Patient 1_Preinfusion
4.57739e-39	0.616608	0.382	0.228	9.15478e-36	CD8 T	BBC3	Patient 1_Preinfusion
2.60217e-06	1.08388	0.615	0.239	0.00520434	Gamma Delta T	BBC3	Patient 1_Preinfusion
8.85091e-77	0.676393	0.486	0.138	1.77018e-73	CD8 T	BBC3	Patient 2_Preinfusion
3.10786e-09	0.672339	0.486	0.169	6.21572e-06	NK	BBC3	Patient 2_Preinfusion
1.52063e-37	0.208605	0.249	0.155	3.04125e-34	CD4 T	BBC3	Patient 3_Preinfusion
5.26261e-42	0.319097	0.241	0.16	1.05252e-38	CD8 T	BBC3	Patient 3_Preinfusion
2.91932e-13	0.526293	0.455	0.164	5.83863e-10	Gamma Delta T	BBC3	Patient 3_Preinfusion
3.15084e-35	0.712485	0.41	0.163	6.30169e-32	NK	BBC3	Patient 3_Preinfusion
1.9844e-73	0.22839	0.271	0.142	3.96879e-70	CD4 T	BBC3	Patient 4_Preinfusion
9.74727e-24	0.219418	0.231	0.171	1.94945e-20	CD8 T	BBC3	Patient 4_Preinfusion
2.85054e-11	0.539175	0.431	0.175	5.70107e-08	Gamma Delta T	BBC3	Patient 4_Preinfusion
1.34551e-22	0.771571	0.453	0.175	2.69102e-19	NK	BBC3	Patient 4_Preinfusion
5.34659e-24	0.218728	0.571	0.5	1.06932e-20	NK	BAX	Healthy
1.50309e-306	0.908311	0.953	0.837	3.00617e-303	CD4 T	BAX	Patient 1_Preinfusion
9.4793e-45	0.391331	0.772	0.861	1.89586e-41	CD8 T	BAX	Patient 1_Preinfusion
3.66783e-10	1.06074	1	0.853	7.33566e-07	Gamma Delta T	BAX	Patient 1_Preinfusion
2.33977e-21	0.387199	0.725	0.604	4.67954e-18	CD4 T	BAX	Patient 1_Day 7
4.32161e-09	0.30814	0.831	0.685	8.64322e-06	CD4 T	BAX	Patient 2_Preinfusion
9.42429e-169	0.984963	0.959	0.662	1.88486e-165	CD8 T	BAX	Patient 2_Preinfusion
1.95102e-24	0.967149	1	0.688	3.90203e-21	NK	BAX	Patient 2_Preinfusion
2.70657e-149	0.437276	0.79	0.665	5.41313e-146	CD4 T	BAX	Patient 3_Preinfusion
2.85548e-80	0.480822	0.779	0.672	5.71095e-77	CD8 T	BAX	Patient 3_Preinfusion
3.59784e-30	0.756901	0.883	0.678	7.19567e-27	Gamma Delta T	BAX	Patient 3_Preinfusion
3.16939e-59	0.845141	0.869	0.678	6.33877e-56	NK	BAX	Patient 3_Preinfusion
1.97907e-251	0.426848	0.859	0.734	3.95814e-248	CD4 T	BAX	Patient 4_Preinfusion
4.99072e-09	0.480978	0.877	0.767	9.98144e-06	Gamma Delta T	BAX	Patient 4_Preinfusion
1.64832e-18	0.584561	0.773	0.768	3.29663e-15	NK	BAX	Patient 4_Preinfusion
9.30516e-18	0.472092	0.67	0.65	1.86103e-14	CD4 T	BAX	Patient 4_Day 8
4.82773e-09	0.205477	0.637	0.651	9.65546e-06	NK	BAX	Patient 4_Day 8
9.37441e-17	0.209778	0.469	0.573	1.87488e-13	Gamma Delta T	BAX	Patient 4_Day 21
2.44568e-84	0.221918	0.236	0.238	4.89137e-81	CD8 T	ATXN1	Healthy
3.35122e-25	0.594091	0.277	0.274	6.70245e-22	CD8 T	ATXN1	Patient 1_Day 7
1.65888e-48	0.211576	0.307	0.302	3.31777e-45	CD8 T	ATXN1	Patient 2_Day 31
1.66339e-56	0.45537	0.313	0.296	3.32678e-53	CD8 T	ATXN1	Patient 4_Day 8
1.61757e-25	0.437617	0.346	0.277	3.23513e-22	CD8 T	ATXN1	Patient 3_Day 24 CAR T
2.38363e-86	0.348357	0.602	0.62	4.76727e-83	CD8 T	ATRX	Healthy
2.40437e-35	0.384338	0.507	0.491	4.80874e-32	CD8 T	ATRX	Patient 1_Preinfusion
3.07481e-51	0.660099	0.41	0.4	6.14962e-48	CD8 T	ATRX	Patient 1_Day 7
6.8857e-07	0.249881	0.65	0.47	0.00137714	CD4 T	ATRX	Patient 2_Preinfusion
1.13129e-26	0.361004	0.58	0.468	2.26258e-23	CD8 T	ATRX	Patient 2_Preinfusion
1.33566e-76	0.381969	0.659	0.606	2.67132e-73	CD8 T	ATRX	Patient 2_Day 31
2.73446e-11	0.207332	0.284	0.282	5.46893e-08	CD8 T	ATRX	Patient 3_Preinfusion
1.68141e-81	0.314803	0.396	0.283	3.36282e-78	CD8 T	ATRX	Patient 3_Day 24
2.45126e-69	0.831855	0.299	0.279	4.90252e-66	CD8 T	ATRX	Patient 4_Preinfusion
1.5015e-75	0.519583	0.423	0.442	3.00301e-72	CD8 T	ATRX	Patient 4_Day 8
3.2578e-08	0.214869	0.452	0.438	6.51561e-05	NK	ATRX	Patient 4_Day 8
1.38343e-81	0.317586	0.525	0.49	2.76685e-78	CD8 T	ATRX	Patient 4_Day 21
1.05005e-40	0.605178	0.624	0.554	2.1001e-37	CD8 T	ATRX	Patient 3_Day 24 CAR T
1.90762e-161	0.246411	0.303	0.086	3.81523e-158	CD4 T	ATP8B2	Healthy
8.78568e-48	0.30899	0.246	0.129	1.75714e-44	CD8 T	ATP8B2	Healthy
0	0.739062	0.865	0.294	0	Monocytes	ATP2B1-AS1	Healthy
1.4371e-90	0.660729	0.624	0.201	2.87419e-87	Monocytes	ATP2B1-AS1	Patient 2_Preinfusion
3.66553e-11	0.230411	0.744	0.279	7.33106e-08	DC	ATP2B1-AS1	Patient 2_Day 31
8.22561e-159	0.517029	0.574	0.138	1.64512e-155	Monocytes	ATP2B1-AS1	Patient 2_Day 31
1.23537056448259e-311	0.462167	0.448	0.121	2.47074e-308	Monocytes	ATP2B1-AS1	Patient 3_Preinfusion
0	0.296946	0.312	0.049	0	Monocytes	ATP2B1-AS1	Patient 3_Day 24
0	0.441355	0.473	0.095	0	Monocytes	ATP2B1-AS1	Patient 4_Preinfusion
3.09149e-73	0.305559	0.455	0.163	6.18297e-70	Monocytes	ATP2B1-AS1	Patient 4_Day 8
0	0.772757	0.764	0.176	0	Monocytes	ATP2B1-AS1	Patient 4_Day 21
9.70991e-81	0.969968	0.391	0.232	1.94198e-77	Megakaryocytes	ATP2A3	Healthy
7.39794e-58	0.26096	0.364	0.211	1.47959e-54	B cells	ATP2A3	Healthy
4.4323e-52	0.963819	0.228	0.072	8.8646e-49	Megakaryocytes	ATP2A3	Patient 1_Preinfusion
4.07797e-08	0.926519	0.333	0.07	8.15595e-05	Megakaryocytes	ATP2A3	Patient 2_Preinfusion
4.46692e-87	0.227891	0.769	0.642	8.93384e-84	CD4 T	ATM	Healthy
5.91234e-129	0.477662	0.758	0.663	1.18247e-125	CD8 T	ATM	Healthy
8.99212e-07	0.29551	0.877	0.677	0.00179842	Gamma Delta T	ATM	Healthy
9.2402e-45	0.387328	0.848	0.67	1.84804e-41	NK	ATM	Healthy
7.6815e-59	0.236675	0.357	0.346	1.5363e-55	CD4 T	ATM	Patient 1_Preinfusion
1.37058e-48	0.991521	0.373	0.296	2.74115e-45	CD8 T	ATM	Patient 1_Day 7
2.77429e-08	0.445977	0.459	0.328	5.54859e-05	NK	ATM	Patient 2_Preinfusion
3.42608e-50	0.208897	0.487	0.516	6.85216e-47	CD8 T	ATM	Patient 2_Day 31
8.43929e-19	0.425537	0.27	0.174	1.68786e-15	NK	ATM	Patient 3_Preinfusion
1.26101e-103	0.40819	0.391	0.266	2.52203e-100	CD8 T	ATM	Patient 3_Day 24
1.21507e-61	0.526582	0.335	0.306	2.43015e-58	CD8 T	ATM	Patient 4_Day 8
1.46481e-11	0.347602	0.47	0.304	2.92961e-08	NK	ATM	Patient 4_Day 8
3.24559e-31	0.321754	0.483	0.402	6.49118e-28	NK	ATM	Patient 4_Day 21
1.26065e-38	0.660865	0.656	0.632	2.5213e-35	CD8 T	ATM	Patient 3_Day 24 CAR T
2.83578e-39	0.517213	0.375	0.201	5.67155e-36	CD8 T	ATG2A	Patient 1_Preinfusion
1.7748e-86	1.11637	0.395	0.187	3.54959e-83	CD8 T	ATG2A	Patient 1_Day 7
7.67786e-24	0.261918	0.414	0.218	1.53557e-20	CD8 T	ATG2A	Patient 1_Day 13
4.82875e-09	0.257696	0.375	0.175	9.6575e-06	CD4 T	ATG2A	Patient 2_Preinfusion
5.58784e-64	0.55997	0.495	0.151	1.11757e-60	CD8 T	ATG2A	Patient 2_Preinfusion
2.7672e-61	0.311382	0.327	0.205	5.53441e-58	CD8 T	ATG2A	Patient 2_Day 31
2.68057e-111	0.300734	0.247	0.115	5.36113e-108	CD8 T	ATG2A	Patient 3_Day 24
2.8716e-55	0.410252	0.219	0.149	5.74319e-52	CD8 T	ATG2A	Patient 4_Preinfusion
3.93737e-90	0.812711	0.411	0.163	7.87473e-87	CD8 T	ATG2A	Patient 4_Day 8
1.05719e-11	0.410458	0.435	0.205	2.11438e-08	NK	ATG2A	Patient 4_Day 8
1.24282e-67	0.283112	0.307	0.198	2.48564e-64	CD8 T	ATG2A	Patient 4_Day 21
1.73498e-19	0.346607	0.384	0.409	3.46996e-16	CD8 T	ATG2A	Patient 3_Day 24 CAR T
1.42801e-38	0.395428	0.215	0.041	2.85602e-35	CD8 T	ATAD5	Patient 1_Preinfusion
8.97464e-78	0.658852	0.35	0.126	1.79493e-74	CD8 T	ATAD2	Patient 1_Preinfusion
6.04733e-35	0.372508	0.248	0.086	1.20947e-31	CD8 T	ATAD2	Patient 2_Preinfusion
2.19059e-62	0.259031	0.241	0.054	4.38117e-59	CD8 T	ATAD2	Patient 3_Preinfusion
1.87878e-09	0.248864	0.29	0.116	3.75756e-06	CD8 T	ASPM	Patient 1_Product
1.27267e-07	0.309981	0.384	0.199	0.000254533	CD8 T	ASPM	Patient 3_Product
4.49372e-17	0.259156	0.308	0.125	8.98743e-14	CD8 T	ASPM	Patient 4_Product
1.44918e-08	0.492778	0.259	0.04	2.89837e-05	CD8 T	ASPM	Patient 4_Day 8 CAR T
4.49718e-71	0.250802	0.402	0.446	8.99437e-68	CD8 T	ASH1L	Healthy
2.09236e-36	0.537723	0.186	0.253	4.18472e-33	CD8 T	ASH1L	Patient 1_Day 7
5.61023e-58	0.372925	0.196	0.217	1.12205e-54	CD8 T	ASH1L	Patient 4_Preinfusion
1.05317e-58	0.342959	0.246	0.328	2.10634e-55	CD8 T	ASH1L	Patient 4_Day 8
1.72891e-29	0.569077	0.332	0.277	3.45782e-26	CD8 T	ASH1L	Patient 3_Day 24 CAR T
0	0.978703	0.963	0.341	0	Monocytes	ASAH1	Healthy
1.17769e-73	0.914583	0.487	0.544	2.35538e-70	Megakaryocytes	ASAH1	Healthy
0	0.701639	0.912	0.267	0	Monocytes	ASAH1	Patient 1_Preinfusion
2.67629e-50	0.893416	0.509	0.737	5.35258e-47	Megakaryocytes	ASAH1	Patient 1_Preinfusion
0	0.755496	0.875	0.152	0	Monocytes	ASAH1	Patient 1_Day 7
6.05418e-07	0.60502	0.385	0.309	0.00121084	Megakaryocytes	ASAH1	Patient 1_Day 7
1.3728e-103	0.448209	0.688	0.132	2.7456e-100	Monocytes	ASAH1	Patient 1_Day 13
4.8996e-06	0.752974	0.25	0.195	0.00979919	Megakaryocytes	ASAH1	Patient 1_Day 13
1.49608e-164	0.76415	0.822	0.268	2.99216e-161	Monocytes	ASAH1	Patient 2_Preinfusion
9.55169e-13	1.3393	0.778	0.717	1.91034e-09	Megakaryocytes	ASAH1	Patient 2_Preinfusion
2.74614e-06	0.29955	0.382	0.047	0.00549229	Monocytes	ASAH1	Patient 2_Day 24
0	0.873022	0.849	0.188	0	Monocytes	ASAH1	Patient 2_Day 31
5.91583e-17	1.5778	1	0.408	1.18317e-13	Megakaryocytes	ASAH1	Patient 2_Day 31
0	0.639486	0.723	0.218	0	Monocytes	ASAH1	Patient 3_Preinfusion
2.70019e-36	1.14957	0.52	0.59	5.40039e-33	Megakaryocytes	ASAH1	Patient 3_Preinfusion
0	0.709831	0.705	0.094	0	Monocytes	ASAH1	Patient 3_Day 24
0	0.909892	0.85	0.159	0	Monocytes	ASAH1	Patient 4_Preinfusion
6.60939e-26	0.648141	0.598	0.552	1.32188e-22	Megakaryocytes	ASAH1	Patient 4_Preinfusion
0	0.871199	0.936	0.251	0	Monocytes	ASAH1	Patient 4_Day 8
7.83665e-40	1.06784	0.5	0.707	1.56733e-36	Megakaryocytes	ASAH1	Patient 4_Day 8
0	1.08792	0.946	0.186	0	Monocytes	ASAH1	Patient 4_Day 21
4.64305e-31	1.897	0.85	0.525	9.2861e-28	Megakaryocytes	ASAH1	Patient 4_Day 21
1.00514e-55	0.702188	0.315	0.247	2.01029e-52	CD8 T	ARL6IP1	Patient 1_Preinfusion
6.84649e-28	0.200905	0.381	0.299	1.3693e-24	CD8 T	ARL6IP1	Patient 1_Day 13
2.10377e-22	0.252501	0.379	0.305	4.20754e-19	CD8 T	ARL6IP1	Patient 2_Preinfusion
1.99568e-68	0.208466	0.376	0.335	3.99136e-65	CD8 T	ARL6IP1	Patient 2_Day 31
2.25209e-78	0.258259	0.39	0.3	4.50418e-75	CD8 T	ARL6IP1	Patient 4_Day 21
9.80306e-12	0.234186	0.377	0.332	1.96061e-08	Gamma Delta T	ARL6IP1	Patient 4_Day 21
1.09108e-06	0.245668	0.471	0.328	0.00218215	CD8 T	ARL6IP1	Patient 1_Product
4.9334e-06	0.200737	0.31	0.187	0.0098668	CD8 T	ARL6IP1	Patient 2_Product
1.23955e-219	0.24853	0.755	0.422	2.47911e-216	CD4 T	ARL4C	Healthy
5.21283355131546e-311	0.78722	0.837	0.456	1.04257e-307	CD8 T	ARL4C	Healthy
2.37277e-17	0.740227	0.852	0.514	4.74554e-14	Gamma Delta T	ARL4C	Healthy
4.69543e-177	0.860711	0.954	0.494	9.39086e-174	NK	ARL4C	Healthy
0	1.40955	0.848	0.19	0	CD4 T	ARL4C	Patient 1_Preinfusion
1.48879e-92	0.992389	0.72	0.249	2.97759e-89	CD8 T	ARL4C	Patient 1_Preinfusion
3.62562e-08	1.43057	0.923	0.285	7.25123e-05	Gamma Delta T	ARL4C	Patient 1_Preinfusion
2.78412e-291	1.08832	0.784	0.341	5.56824e-288	CD8 T	ARL4C	Patient 1_Day 7
1.25359e-47	0.348764	0.649	0.339	2.50719e-44	CD8 T	ARL4C	Patient 1_Day 13
1.23939e-09	0.380874	0.759	0.57	2.47878e-06	Gamma Delta T	ARL4C	Patient 1_Day 13
3.14971e-57	0.901218	0.831	0.261	6.29942e-54	CD4 T	ARL4C	Patient 2_Preinfusion
1.02089e-169	1.20301	0.875	0.225	2.04178e-166	CD8 T	ARL4C	Patient 2_Preinfusion
3.42583e-21	1.42631	0.784	0.284	6.85166e-18	NK	ARL4C	Patient 2_Preinfusion
3.76435581892052e-317	0.924205	0.873	0.309	7.52871163784104e-314	CD8 T	ARL4C	Patient 2_Day 31
2.99946e-23	0.612961	0.971	0.619	5.99892e-20	NK	ARL4C	Patient 2_Day 31
5.88927e-137	0.246889	0.82	0.359	1.17785e-133	DC	ARL4C	Patient 3_Preinfusion
3.5034e-202	0.573363	0.673	0.347	7.00681e-199	CD4 T	ARL4C	Patient 3_Preinfusion
1.54391e-116	0.695704	0.675	0.363	3.08782e-113	CD8 T	ARL4C	Patient 3_Preinfusion
1.11844e-15	0.647149	0.701	0.383	2.23689e-12	Gamma Delta T	ARL4C	Patient 3_Preinfusion
3.62108e-56	0.954408	0.721	0.382	7.24216e-53	NK	ARL4C	Patient 3_Preinfusion
9.94174e-168	0.330212	0.543	0.321	1.98835e-164	CD8 T	ARL4C	Patient 3_Day 24
3.10727e-19	0.317755	0.629	0.44	6.21453e-16	Gamma Delta T	ARL4C	Patient 3_Day 24
1.36789e-74	0.475421	0.606	0.436	2.73577e-71	NK	ARL4C	Patient 3_Day 24
0	0.415303	0.79	0.431	0	CD4 T	ARL4C	Patient 4_Preinfusion
1.19157e-127	1.11209	0.714	0.508	2.38314e-124	CD8 T	ARL4C	Patient 4_Preinfusion
3.20462e-10	0.53237	0.785	0.528	6.40923e-07	Gamma Delta T	ARL4C	Patient 4_Preinfusion
3.67679e-15	0.64666	0.667	0.528	7.35359e-12	NK	ARL4C	Patient 4_Preinfusion
1.873e-22	0.532054	0.786	0.319	3.746e-19	CD4 T	ARL4C	Patient 4_Day 8
1.26837e-259	1.33671	0.819	0.204	2.53673e-256	CD8 T	ARL4C	Patient 4_Day 8
1.02018e-13	0.979662	0.872	0.328	2.04036e-10	Gamma Delta T	ARL4C	Patient 4_Day 8
1.74218e-68	1.04479	0.923	0.305	3.48436e-65	NK	ARL4C	Patient 4_Day 8
0	0.82447	0.909	0.419	0	CD8 T	ARL4C	Patient 4_Day 21
3.33499e-43	0.730445	0.943	0.586	6.66999e-40	Gamma Delta T	ARL4C	Patient 4_Day 21
6.51083e-88	0.771237	0.92	0.576	1.30217e-84	NK	ARL4C	Patient 4_Day 21
2.97205e-133	0.472828	0.416	0.172	5.94411e-130	B cells	ARID5B	Healthy
0	1.15853	0.752	0.165	0	CD4 T	ARID5B	Patient 1_Preinfusion
1.30508e-10	0.362404	0.37	0.241	2.61016e-07	CD8 T	ARID5B	Patient 1_Preinfusion
3.58222e-50	0.455393	0.641	0.213	7.16443e-47	CD4 T	ARID5B	Patient 1_Day 7
3.34205e-17	0.263678	0.22	0.248	6.6841e-14	CD8 T	ARID5B	Patient 1_Day 7
2.06728e-35	0.451361	0.493	0.08	4.13456e-32	CD4 T	ARID5B	Patient 1_Day 13
3.3013e-111	1.04066	0.731	0.087	6.6026e-108	CD4 T	ARID5B	Patient 2_Preinfusion
5.89242e-37	0.536525	0.654	0.181	1.17848e-33	CD4 T	ARID5B	Patient 2_Day 31
0	0.605443	0.444	0.062	0	CD4 T	ARID5B	Patient 3_Preinfusion
2.92186e-54	0.219556	0.345	0.147	5.84372e-51	CD4 T	ARID5B	Patient 3_Day 24
0	0.49449	0.554	0.101	0	CD4 T	ARID5B	Patient 4_Preinfusion
6.35899e-52	0.908789	0.388	0.207	1.2718e-48	CD8 T	ARID5B	Patient 4_Preinfusion
8.66674e-44	0.828496	0.661	0.152	1.73335e-40	CD4 T	ARID5B	Patient 4_Day 8
1.40983e-66	0.484143	0.576	0.212	2.81967e-63	CD4 T	ARID5B	Patient 4_Day 21
1.53885e-72	0.278944	0.6	0.604	3.0777e-69	CD8 T	ARID4B	Healthy
1.18649e-69	0.297729	0.576	0.561	2.37298e-66	CD4 T	ARID4B	Patient 1_Preinfusion
2.41314e-37	0.432071	0.592	0.561	4.82628e-34	CD8 T	ARID4B	Patient 1_Preinfusion
4.55674e-53	0.793541	0.492	0.487	9.11349e-50	CD8 T	ARID4B	Patient 1_Day 7
4.55831e-11	0.306516	0.65	0.451	9.11662e-08	CD4 T	ARID4B	Patient 2_Preinfusion
3.38863e-31	0.373863	0.577	0.448	6.77727e-28	CD8 T	ARID4B	Patient 2_Preinfusion
2.45571e-08	0.609132	0.649	0.459	4.91141e-05	NK	ARID4B	Patient 2_Preinfusion
2.26857e-71	0.297426	0.6	0.591	4.53714e-68	CD8 T	ARID4B	Patient 2_Day 31
1.40395e-57	0.288396	0.385	0.302	2.8079e-54	CD8 T	ARID4B	Patient 3_Day 24
8.26146e-95	0.615625	0.393	0.35	1.65229e-91	CD8 T	ARID4B	Patient 4_Preinfusion
1.16047e-06	0.248717	0.607	0.52	0.00232095	CD4 T	ARID4B	Patient 4_Day 8
1.07225e-87	0.560555	0.498	0.529	2.1445e-84	CD8 T	ARID4B	Patient 4_Day 8
9.0294e-11	0.244228	0.56	0.521	1.80588e-07	NK	ARID4B	Patient 4_Day 8
5.24545e-30	0.21127	0.469	0.496	1.04909e-26	NK	ARID4B	Patient 4_Day 21
4.607e-29	0.499636	0.618	0.603	9.214e-26	CD8 T	ARID4B	Patient 3_Day 24 CAR T
1.22053e-20	1.01856	0.333	0.017	2.44107e-17	Megakaryocytes	ARHGEF12	Patient 1_Preinfusion
8.29749e-21	1.15666	0.211	0.021	1.6595e-17	Megakaryocytes	ARHGEF12	Patient 4_Day 8
2.14538e-103	1.47715	0.435	0.007	4.29075e-100	Megakaryocytes	ARHGAP6	Healthy
3.34131e-100	1.77164	0.526	0.043	6.68262e-97	Megakaryocytes	ARHGAP6	Patient 1_Preinfusion
6.73351e-22	1.15201	0.346	0.002	1.3467e-18	Megakaryocytes	ARHGAP6	Patient 1_Day 7
2.52342e-09	0.910404	0.333	0.01	5.04685e-06	Megakaryocytes	ARHGAP6	Patient 2_Preinfusion
8.65922e-14	0.954391	0.5	0.002	1.73184e-10	Megakaryocytes	ARHGAP6	Patient 2_Day 31
1.65446e-74	2.024	0.54	0.011	3.30891e-71	Megakaryocytes	ARHGAP6	Patient 3_Preinfusion
5.98641e-21	1.3666	0.4	0	1.19728e-17	Megakaryocytes	ARHGAP6	Patient 3_Day 24
1.67825e-85	1.36858	0.5	0.011	3.3565e-82	Megakaryocytes	ARHGAP6	Patient 4_Preinfusion
7.13275e-48	2.13871	0.447	0.02	1.42655e-44	Megakaryocytes	ARHGAP6	Patient 4_Day 8
5.83754e-30	2.01363	0.55	0.007	1.16751e-26	Megakaryocytes	ARHGAP6	Patient 4_Day 21
3.45954e-30	0.336962	0.276	0.084	6.91908e-27	CD8 T	ARHGAP10	Patient 2_Preinfusion
5.2429e-56	0.30164	0.272	0.104	1.04858e-52	CD8 T	ARHGAP10	Patient 2_Day 31
7.75294e-48	0.4396	0.208	0.061	1.55059e-44	CD8 T	ARHGAP10	Patient 4_Day 8
3.36955e-70	0.266126	0.232	0.076	6.7391e-67	CD8 T	ARHGAP10	Patient 4_Day 21
1.64781e-10	0.314923	0.269	0.128	3.29561e-07	Gamma Delta T	ARHGAP10	Patient 4_Day 21
5.96324e-13	0.964244	0.5	0.003	1.19265e-09	Megakaryocytes	ARG2	Patient 2_Day 31
7.52993e-44	1.60508	0.38	0.001	1.50599e-40	Megakaryocytes	ARG2	Patient 3_Preinfusion
3.2761e-18	1.53808	0.3	0.004	6.5522e-15	Megakaryocytes	ARG2	Patient 4_Day 21
8.4113e-19	0.762438	0.382	0.039	1.68226e-15	DC	AREG	Patient 1_Day 7
2.16473e-12	0.555492	0.262	0.04	4.32946e-09	NK	AREG	Patient 1_Day 7
1.2687e-31	1.21255	0.458	0.043	2.53739e-28	DC	AREG	Patient 2_Preinfusion
9.17248e-16	0.200235	0.302	0.01	1.8345e-12	DC	AREG	Patient 2_Day 31
4.29486e-147	0.527011	0.36	0.035	8.58973e-144	DC	AREG	Patient 3_Preinfusion
5.81611e-20	0.591307	0.23	0.051	1.16322e-16	NK	AREG	Patient 3_Preinfusion
2.24391e-170	0.511367	0.232	0.011	4.48781e-167	NK	AREG	Patient 3_Day 24
2.04385e-163	1.33996	0.776	0.165	4.0877e-160	DC	AREG	Patient 4_Preinfusion
5.29102e-07	0.714233	0.32	0.185	0.0010582	NK	AREG	Patient 4_Preinfusion
5.13122e-25	0.525184	0.208	0.026	1.02624e-21	NK	AREG	Patient 4_Day 8
4.67188e-77	0.321953	0.287	0.199	9.34375e-74	CD8 T	ARAP2	Healthy
8.23094e-21	0.231099	0.355	0.205	1.64619e-17	NK	ARAP2	Healthy
2.65737e-27	0.377401	0.385	0.284	5.31474e-24	CD8 T	ARAP2	Patient 1_Preinfusion
3.34399e-06	0.634807	0.462	0.292	0.00668798	Gamma Delta T	ARAP2	Patient 1_Preinfusion
6.3311e-51	0.974575	0.374	0.302	1.26622e-47	CD8 T	ARAP2	Patient 1_Day 7
9.20835e-28	0.360346	0.429	0.246	1.84167e-24	CD8 T	ARAP2	Patient 2_Preinfusion
3.60372e-06	0.47484	0.514	0.262	0.00720744	NK	ARAP2	Patient 2_Preinfusion
1.47349e-63	0.325141	0.448	0.369	2.94698e-60	CD8 T	ARAP2	Patient 2_Day 31
5.62742e-17	0.267123	0.233	0.14	1.12548e-13	CD8 T	ARAP2	Patient 3_Preinfusion
3.6807e-63	0.290193	0.288	0.189	7.3614e-60	CD8 T	ARAP2	Patient 3_Day 24
1.42473e-51	0.445748	0.233	0.154	2.84945e-48	CD8 T	ARAP2	Patient 4_Preinfusion
2.35508e-75	0.734051	0.391	0.226	4.71016e-72	CD8 T	ARAP2	Patient 4_Day 8
4.05993e-52	0.267197	0.398	0.304	8.11986e-49	CD8 T	ARAP2	Patient 4_Day 21
1.48114e-37	0.640193	0.523	0.453	2.96229e-34	CD8 T	ARAP2	Patient 3_Day 24 CAR T
0	0.556841	0.516	0.111	0	CD4 T	AQP3	Healthy
9.41885e-81	0.363601	0.407	0.192	1.88377e-77	CD8 T	AQP3	Healthy
3.8026e-150	0.645981	0.331	0.016	7.6052e-147	CD4 T	AQP3	Patient 1_Preinfusion
1.48698e-43	0.242957	0.218	0.013	2.97396e-40	CD4 T	AQP3	Patient 1_Day 7
3.95628e-77	0.687856	0.394	0.003	7.91257e-74	CD4 T	AQP3	Patient 2_Preinfusion
2.28297e-40	0.412284	0.353	0.025	4.56594e-37	CD4 T	AQP3	Patient 2_Day 31
4.0131e-225	0.331869	0.218	0.007	8.0262e-222	CD4 T	AQP3	Patient 3_Preinfusion
1.8135e-216	0.297732	0.224	0.024	3.627e-213	CD4 T	AQP3	Patient 4_Preinfusion
5.9856e-46	0.728337	0.375	0.011	1.19712e-42	CD4 T	AQP3	Patient 4_Day 8
3.03113e-132	0.566957	0.36	0.019	6.06227e-129	CD4 T	AQP3	Patient 4_Day 21
1.08109e-07	0.296509	0.567	0.356	0.000216219	CD4 T	AQP3	Patient 4_Product
6.94735e-15	0.796265	0.265	0.002	1.38947e-11	Monocytes	APOE	Patient 2_Product
3.85841e-80	0.420894	0.294	0.092	7.71681e-77	CD4 T	APOBEC3H	Patient 1_Preinfusion
3.94656e-20	0.276569	0.285	0.107	7.89312e-17	CD8 T	APOBEC3H	Patient 1_Preinfusion
1.80755e-16	0.279205	0.35	0.094	3.6151e-13	CD4 T	APOBEC3H	Patient 2_Preinfusion
1.68925e-77	0.607334	0.445	0.07	3.37851e-74	CD8 T	APOBEC3H	Patient 2_Preinfusion
6.51404e-41	0.218038	0.22	0.067	1.30281e-37	CD8 T	APOBEC3H	Patient 3_Preinfusion
1.35684e-08	0.325371	0.26	0.077	2.71368e-05	Gamma Delta T	APOBEC3H	Patient 3_Preinfusion
1.11281e-127	0.45085	0.546	0.314	2.22563e-124	CD8 T	APOBEC3G	Healthy
2.30773e-21	0.722455	0.765	0.347	4.61546e-18	Gamma Delta T	APOBEC3G	Healthy
3.42542283334826e-316	1.06843	0.879	0.323	6.85084566669652e-313	NK	APOBEC3G	Healthy
4.64134e-67	0.497829	0.465	0.238	9.28269e-64	CD8 T	APOBEC3G	Patient 1_Preinfusion
2.08648e-16	1.14423	0.692	0.255	4.17296e-13	Gamma Delta T	APOBEC3G	Patient 1_Preinfusion
2.7958e-77	0.269515	0.415	0.36	5.59159e-74	CD8 T	APOBEC3G	Patient 1_Day 7
2.88158e-22	0.214961	0.365	0.196	5.76317e-19	CD8 T	APOBEC3G	Patient 1_Day 13
8.39688e-177	1.04209	0.771	0.196	1.67938e-173	CD8 T	APOBEC3G	Patient 2_Preinfusion
1.67729e-21	1.0895	0.676	0.248	3.35458e-18	NK	APOBEC3G	Patient 2_Preinfusion
6.90145e-208	0.710739	0.726	0.37	1.38029e-204	CD8 T	APOBEC3G	Patient 2_Day 31
4.56466e-10	0.419764	0.775	0.566	9.12932e-07	NK	APOBEC3G	Patient 2_Day 31
9.27651e-105	0.401562	0.385	0.102	1.8553e-101	CD8 T	APOBEC3G	Patient 3_Preinfusion
1.45264e-22	0.579838	0.429	0.12	2.90528e-19	Gamma Delta T	APOBEC3G	Patient 3_Preinfusion
1.27992e-19	0.394368	0.254	0.121	2.55984e-16	NK	APOBEC3G	Patient 3_Preinfusion
4.58323e-137	0.217167	0.329	0.158	9.16645e-134	CD8 T	APOBEC3G	Patient 3_Day 24
1.24951e-41	0.215916	0.235	0.107	2.49903e-38	CD8 T	APOBEC3G	Patient 4_Preinfusion
1.74313e-19	0.567779	0.4	0.119	3.48627e-16	Gamma Delta T	APOBEC3G	Patient 4_Preinfusion
3.73353e-120	0.685412	0.528	0.191	7.46706e-117	CD8 T	APOBEC3G	Patient 4_Day 8
1.59724e-12	0.855318	0.667	0.257	3.19447e-09	Gamma Delta T	APOBEC3G	Patient 4_Day 8
1.43137e-40	0.751894	0.667	0.242	2.86274e-37	NK	APOBEC3G	Patient 4_Day 8
2.19917e-201	0.539959	0.652	0.39	4.39834e-198	CD8 T	APOBEC3G	Patient 4_Day 21
1.6612e-14	0.388481	0.629	0.481	3.3224e-11	Gamma Delta T	APOBEC3G	Patient 4_Day 21
2.26291e-51	0.527821	0.677	0.473	4.52582e-48	NK	APOBEC3G	Patient 4_Day 21
1.01742e-48	0.313487	0.772	0.536	2.03484e-45	Gamma Delta T	APOBEC3G	Patient 3_Day 24 CAR T
4.11539e-06	0.249074	0.743	0.533	0.00823078	Gamma Delta T	APOBEC3G	Patient 4_Product
0	0.504801	0.434	0.01	0	Monocytes	APOBEC3A	Healthy
0	1.13461	0.634	0.056	0	Monocytes	APOBEC3A	Patient 1_Preinfusion
0	1.28135	0.773	0.015	0	Monocytes	APOBEC3A	Patient 1_Day 7
5.46679e-79	0.270392	0.275	0.005	1.09336e-75	Monocytes	APOBEC3A	Patient 1_Day 13
4.32772e-109	0.759965	0.492	0.052	8.65543e-106	Monocytes	APOBEC3A	Patient 2_Preinfusion
0	0.77134	0.531	0.005	0	Monocytes	APOBEC3A	Patient 2_Day 31
0	0.718449	0.478	0.038	0	Monocytes	APOBEC3A	Patient 3_Preinfusion
0	0.630789	0.455	0.006	0	Monocytes	APOBEC3A	Patient 3_Day 24
0	0.52196	0.402	0.012	0	Monocytes	APOBEC3A	Patient 4_Preinfusion
9.31957e-98	0.333799	0.259	0.016	1.86391e-94	Monocytes	APOBEC3A	Patient 4_Day 8
0	0.692736	0.437	0.004	0	Monocytes	APOBEC3A	Patient 4_Day 21
0	1.26138	0.96	0.252	0	Monocytes	APLP2	Healthy
0	1.305	0.979	0.221	0	Monocytes	APLP2	Patient 1_Preinfusion
0	1.33632	0.929	0.087	0	Monocytes	APLP2	Patient 1_Day 7
7.18792e-181	0.695502	0.763	0.068	1.43758e-177	Monocytes	APLP2	Patient 1_Day 13
0	1.30056	0.933	0.234	0	Monocytes	APLP2	Patient 2_Preinfusion
0	1.29833	0.908	0.142	0	Monocytes	APLP2	Patient 2_Day 31
0	1.06072	0.863	0.211	0	Monocytes	APLP2	Patient 3_Preinfusion
0	0.723987	0.654	0.064	0	Monocytes	APLP2	Patient 3_Day 24
0	1.18273	0.885	0.108	0	Monocytes	APLP2	Patient 4_Preinfusion
0	1.30582	0.941	0.19	0	Monocytes	APLP2	Patient 4_Day 8
0	1.12758	0.883	0.123	0	Monocytes	APLP2	Patient 4_Day 21
1.93362e-176	0.294937	0.271	0.062	3.86724e-173	CD4 T	APBA2	Healthy
9.15756e-28	0.224163	0.298	0.112	1.83151e-24	NK	APBA2	Healthy
2.3711e-151	0.682544	0.44	0.072	4.74221e-148	CD4 T	AP3M2	Patient 1_Preinfusion
2.25899e-22	0.46899	0.298	0.111	4.51797e-19	CD8 T	AP3M2	Patient 1_Preinfusion
3.49824e-58	0.20212	0.508	0.098	6.99647e-55	CD4 T	AP3M2	Patient 1_Day 7
2.74611e-22	0.221037	0.292	0.04	5.49223e-19	CD4 T	AP3M2	Patient 1_Day 13
5.49732e-43	0.49915	0.381	0.039	1.09946e-39	CD4 T	AP3M2	Patient 2_Preinfusion
7.04479e-29	0.358962	0.372	0.055	1.40896e-25	CD4 T	AP3M2	Patient 2_Day 31
1.6452e-149	0.30548	0.233	0.031	3.29041e-146	CD4 T	AP3M2	Patient 3_Preinfusion
2.48836e-199	0.262962	0.278	0.052	4.97671e-196	CD4 T	AP3M2	Patient 4_Preinfusion
6.97122e-51	0.486868	0.237	0.1	1.39424e-47	CD8 T	AP3M2	Patient 4_Preinfusion
1.79842e-33	0.598443	0.509	0.069	3.59683e-30	CD4 T	AP3M2	Patient 4_Day 8
1.55589e-52	0.308552	0.313	0.066	3.11179e-49	CD4 T	AP3M2	Patient 4_Day 21
3.43795e-48	0.575717	0.994	0.512	6.8759e-45	DC	AP1S2	Healthy
0	1.29532	0.971	0.302	0	Monocytes	AP1S2	Healthy
1.70148e-26	0.436911	0.988	0.735	3.40296e-23	DC	AP1S2	Patient 1_Preinfusion
0	0.774579	0.916	0.288	0	Monocytes	AP1S2	Patient 1_Preinfusion
4.74743e-23	0.577985	0.544	0.745	9.49485e-20	Megakaryocytes	AP1S2	Patient 1_Preinfusion
7.03651e-41	0.777643	1	0.279	1.4073e-37	DC	AP1S2	Patient 1_Day 7
0	0.694214	0.78	0.149	0	Monocytes	AP1S2	Patient 1_Day 7
4.66234e-14	0.948286	0.462	0.286	9.32469e-11	Megakaryocytes	AP1S2	Patient 1_Day 7
2.16142e-10	0.629958	0.944	0.215	4.32284e-07	DC	AP1S2	Patient 1_Day 13
1.9194e-211	0.947734	0.887	0.133	3.8388e-208	Monocytes	AP1S2	Patient 1_Day 13
7.56568e-216	1.0129	0.885	0.27	1.51314e-212	Monocytes	AP1S2	Patient 2_Preinfusion
5.61735e-07	0.241435	0.412	0.047	0.00112347	Monocytes	AP1S2	Patient 2_Day 24
2.24627e-17	0.590576	1	0.401	4.49255e-14	DC	AP1S2	Patient 2_Day 31
0	1.29599	0.923	0.148	0	Monocytes	AP1S2	Patient 2_Day 31
2.14259e-100	0.307827	0.985	0.657	4.28518e-97	DC	AP1S2	Patient 3_Preinfusion
0	0.663041	0.817	0.281	0	Monocytes	AP1S2	Patient 3_Preinfusion
8.43832e-20	0.566686	0.5	0.676	1.68766e-16	Megakaryocytes	AP1S2	Patient 3_Preinfusion
4.65483e-76	0.714312	0.94	0.235	9.30965e-73	DC	AP1S2	Patient 3_Day 24
0	0.729855	0.671	0.08	0	Monocytes	AP1S2	Patient 3_Day 24
2.02022e-89	0.484297	0.983	0.503	4.04043e-86	DC	AP1S2	Patient 4_Preinfusion
0	0.816638	0.794	0.154	0	Monocytes	AP1S2	Patient 4_Preinfusion
4.97884e-10	0.263966	0.402	0.52	9.95767e-07	Megakaryocytes	AP1S2	Patient 4_Preinfusion
1.41256e-21	0.435517	0.963	0.561	2.82513e-18	DC	AP1S2	Patient 4_Day 8
4.77721e-231	0.55697	0.758	0.207	9.55442e-228	Monocytes	AP1S2	Patient 4_Day 8
1.24121e-29	0.632258	0.316	0.575	2.48242e-26	Megakaryocytes	AP1S2	Patient 4_Day 8
6.99074e-27	0.581303	0.99	0.547	1.39815e-23	DC	AP1S2	Patient 4_Day 21
0	1.17787	0.936	0.244	0	Monocytes	AP1S2	Patient 4_Day 21
2.19485e-09	0.874474	0.45	0.554	4.38971e-06	Megakaryocytes	AP1S2	Patient 4_Day 21
1.20551e-07	0.429955	0.182	0.297	0.000241102	Monocytes	AP1S2	Patient 1_Day 13 CAR T
1.32596e-30	0.355209	0.137	0.204	2.65192e-27	CD8 T	AP1G1	Patient 1_Day 7
5.09818e-102	1.5992	0.435	0.008	1.01964e-98	Megakaryocytes	AP003068.2	Healthy
7.16796e-87	2.06776	0.614	0.024	1.43359e-83	Megakaryocytes	AP003068.2	Patient 1_Preinfusion
8.899e-56	2.19166	0.808	0.006	1.7798e-52	Megakaryocytes	AP003068.2	Patient 1_Day 7
3.81378e-06	1.04484	0.5	0.006	0.00762756	Megakaryocytes	AP003068.2	Patient 1_Day 13
3.42453e-19	1.89543	0.778	0.003	6.84906e-16	Megakaryocytes	AP003068.2	Patient 2_Preinfusion
3.61054e-10	0.673213	0.417	0.002	7.22108e-07	Megakaryocytes	AP003068.2	Patient 2_Day 31
3.73474e-40	1.34591	0.36	0.005	7.46947e-37	Megakaryocytes	AP003068.2	Patient 3_Preinfusion
1.61432e-100	1.56543	0.598	0.018	3.22864e-97	Megakaryocytes	AP003068.2	Patient 4_Preinfusion
6.25868e-70	2.55358	0.658	0.018	1.25174e-66	Megakaryocytes	AP003068.2	Patient 4_Day 8
2.79453e-48	2.16206	0.75	0.012	5.58905e-45	Megakaryocytes	AP003068.2	Patient 4_Day 21
2.20528e-99	0.957324	0.994	0.567	4.41055e-96	DC	ANXA2	Healthy
0	0.756573	0.926	0.404	0	Monocytes	ANXA2	Healthy
1.08644e-31	0.467046	0.994	0.807	2.17287e-28	DC	ANXA2	Patient 1_Preinfusion
2.96916e-278	0.608278	0.937	0.486	5.93832e-275	Monocytes	ANXA2	Patient 1_Preinfusion
1.11221e-29	0.708065	1	0.445	2.22443e-26	DC	ANXA2	Patient 1_Day 7
0	0.835721	0.904	0.325	0	Monocytes	ANXA2	Patient 1_Day 7
4.7891e-09	0.611345	1	0.355	9.57819e-06	DC	ANXA2	Patient 1_Day 13
5.55472e-59	0.389529	0.763	0.306	1.11094e-55	Monocytes	ANXA2	Patient 1_Day 13
6.85476e-20	0.465079	1	0.855	1.37095e-16	DC	ANXA2	Patient 2_Preinfusion
2.27389e-51	0.363831	0.894	0.706	4.54778e-48	Monocytes	ANXA2	Patient 2_Preinfusion
1.01034e-17	0.7128	0.977	0.606	2.02067e-14	DC	ANXA2	Patient 2_Day 31
1.11359e-218	0.667175	0.897	0.466	2.22718e-215	Monocytes	ANXA2	Patient 2_Day 31
6.06804e-104	0.344711	0.99	0.676	1.21361e-100	DC	ANXA2	Patient 3_Preinfusion
3.04241e-240	0.361281	0.779	0.457	6.08482e-237	Monocytes	ANXA2	Patient 3_Preinfusion
2.75367e-40	0.413266	0.92	0.397	5.50734e-37	DC	ANXA2	Patient 3_Day 24
0	0.431646	0.694	0.291	0	Monocytes	ANXA2	Patient 3_Day 24
2.1603e-78	0.483464	0.988	0.619	4.32061e-75	DC	ANXA2	Patient 4_Preinfusion
1.48219693752374e-323	0.38753	0.788	0.424	2.96439387504748e-320	Monocytes	ANXA2	Patient 4_Preinfusion
7.4552e-13	0.36735	0.981	0.77	1.49104e-09	DC	ANXA2	Patient 4_Day 8
4.23712e-220	0.629174	0.925	0.483	8.47424e-217	Monocytes	ANXA2	Patient 4_Day 8
4.20142e-22	0.495467	0.99	0.64	8.40284e-19	DC	ANXA2	Patient 4_Day 21
0	0.580853	0.904	0.436	0	Monocytes	ANXA2	Patient 4_Day 21
1.59841e-63	0.284672	0.852	0.544	3.19683e-60	Monocytes	ANXA2	Patient 3_Day 24 CAR T
2.57591e-30	0.54207	0.988	0.69	5.15183e-27	DC	ANXA1	Healthy
0	0.847452	0.956	0.57	0	Monocytes	ANXA1	Healthy
3.7134e-10	0.234622	0.994	0.881	7.42679e-07	DC	ANXA1	Patient 1_Preinfusion
5.86552e-10	0.262191	1	0.777	1.1731e-06	DC	ANXA1	Patient 1_Day 7
5.09896e-223	0.56621	0.963	0.729	1.01979e-219	Monocytes	ANXA1	Patient 1_Day 7
2.84455e-23	0.308525	0.933	0.817	5.6891e-20	Monocytes	ANXA1	Patient 2_Preinfusion
2.54555e-77	0.353926	0.991	0.781	5.0911e-74	DC	ANXA1	Patient 3_Preinfusion
4.83709e-47	0.310112	0.994	0.724	9.67418e-44	DC	ANXA1	Patient 4_Preinfusion
3.35339e-53	0.216571	0.9	0.691	6.70677e-50	Monocytes	ANXA1	Patient 4_Day 8
2.2683e-07	0.266556	0.99	0.865	0.00045366	DC	ANXA1	Patient 4_Day 21
3.78268e-39	0.267339	0.918	0.724	7.56536e-36	Gamma Delta T	ANXA1	Patient 3_Day 24 CAR T
1.39814e-162	0.310232	0.859	0.74	2.79628e-159	CD4 T	ANP32B	Healthy
3.64564e-61	0.329098	0.4	0.778	7.29128e-58	Megakaryocytes	ANP32B	Healthy
1.32247e-46	0.242116	0.709	0.697	2.64494e-43	CD4 T	ANP32B	Patient 1_Preinfusion
1.46563e-133	0.802743	0.698	0.698	2.93126e-130	CD8 T	ANP32B	Patient 1_Preinfusion
2.62955e-32	0.548121	0.439	0.701	5.2591e-29	Megakaryocytes	ANP32B	Patient 1_Preinfusion
6.98659e-29	0.281049	0.589	0.592	1.39732e-25	CD8 T	ANP32B	Patient 2_Preinfusion
9.45511e-09	0.852192	0.444	0.592	1.89102e-05	Megakaryocytes	ANP32B	Patient 2_Preinfusion
5.56966e-76	0.263333	0.478	0.443	1.11393e-72	CD8 T	ANP32B	Patient 3_Preinfusion
7.91295e-67	1.24879	0.42	0.446	1.58259e-63	Megakaryocytes	ANP32B	Patient 3_Preinfusion
7.70883e-58	0.210498	0.434	0.493	1.54177e-54	CD8 T	ANP32B	Patient 4_Preinfusion
6.07502e-29	0.315549	0.317	0.488	1.215e-25	Megakaryocytes	ANP32B	Patient 4_Preinfusion
7.10884e-14	0.202746	0.953	0.636	1.42177e-10	DC	ANP32B	Patient 4_Day 8
3.8031e-54	1.20688	0.474	0.647	7.6062e-51	Megakaryocytes	ANP32B	Patient 4_Day 8
1.46648e-32	1.12005	0.6	0.72	2.93297e-29	Megakaryocytes	ANP32B	Patient 4_Day 21
1.31284e-11	0.283054	0.954	0.959	2.62568e-08	CD8 T	ANP32B	Patient 1_Product
1.43639e-12	0.236997	0.951	0.936	2.87278e-09	CD8 T	ANP32B	Patient 4_Product
4.86486e-62	0.21792	0.584	0.626	9.72973e-59	CD8 T	ANKRD44	Healthy
1.85932e-99	0.281671	0.651	0.614	3.71864e-96	B cells	ANKRD44	Healthy
1.52139e-60	0.81671	0.324	0.414	3.04278e-57	CD8 T	ANKRD44	Patient 1_Day 7
4.1854e-14	0.205278	0.53	0.496	8.37081e-11	CD8 T	ANKRD44	Patient 2_Preinfusion
3.59339e-08	0.378336	0.432	0.5	7.18679e-05	NK	ANKRD44	Patient 2_Preinfusion
5.63299e-62	0.20978	0.533	0.612	1.1266e-58	CD8 T	ANKRD44	Patient 2_Day 31
3.23511e-72	0.548099	0.269	0.238	6.47021e-69	CD8 T	ANKRD44	Patient 4_Preinfusion
1.88075e-71	0.485259	0.395	0.447	3.7615e-68	CD8 T	ANKRD44	Patient 4_Day 8
4.45397e-17	0.422027	0.336	0.296	8.90793e-14	CD8 T	ANKRD44	Patient 3_Day 24 CAR T
4.42593e-61	0.369124	0.244	0.159	8.85187e-58	CD8 T	ANKRD36C	Healthy
5.30138e-32	0.449507	0.24	0.07	1.06028e-28	CD8 T	ANKRD36C	Patient 1_Preinfusion
4.31668e-11	0.262693	0.238	0.07	8.63335e-08	CD4 T	ANKRD36C	Patient 2_Preinfusion
9.80033e-35	0.367603	0.273	0.057	1.96007e-31	CD8 T	ANKRD36C	Patient 2_Preinfusion
1.02183e-42	0.274725	0.241	0.097	2.04366e-39	CD8 T	ANKRD36C	Patient 2_Day 31
3.13052e-40	0.56492	0.217	0.145	6.26105e-37	Megakaryocytes	ANKRD28	Healthy
7.12986e-257	0.396112	0.504	0.081	1.42597e-253	Monocytes	ANKRD28	Patient 1_Day 7
3.25031e-19	0.679242	0.26	0.171	6.50062e-16	Megakaryocytes	ANKRD28	Patient 3_Preinfusion
7.28174e-15	0.454853	0.232	0.219	1.45635e-11	Megakaryocytes	ANKRD28	Patient 4_Preinfusion
3.88452e-134	0.289569	0.817	0.682	7.76904e-131	CD4 T	ANKRD12	Healthy
1.00504e-85	0.414182	0.765	0.712	2.01009e-82	CD8 T	ANKRD12	Healthy
2.5764e-138	0.601142	0.733	0.561	5.15281e-135	CD4 T	ANKRD12	Patient 1_Preinfusion
5.66296e-37	0.592015	0.662	0.579	1.13259e-33	CD8 T	ANKRD12	Patient 1_Preinfusion
6.00738e-53	0.892416	0.432	0.461	1.20148e-49	CD8 T	ANKRD12	Patient 1_Day 7
1.8653e-45	0.685642	0.8	0.483	3.73061e-42	CD4 T	ANKRD12	Patient 2_Preinfusion
3.22582e-20	0.30511	0.558	0.492	6.45164e-17	CD8 T	ANKRD12	Patient 2_Preinfusion
4.80108e-12	0.274971	0.872	0.637	9.60217e-09	CD4 T	ANKRD12	Patient 2_Day 31
1.00174e-72	0.383987	0.664	0.627	2.00347e-69	CD8 T	ANKRD12	Patient 2_Day 31
2.14687e-116	0.361157	0.506	0.333	4.29374e-113	CD4 T	ANKRD12	Patient 3_Preinfusion
3.88435e-29	0.37401	0.349	0.354	7.76869e-26	CD8 T	ANKRD12	Patient 3_Preinfusion
3.26828e-45	0.252883	0.421	0.372	6.53655e-42	CD8 T	ANKRD12	Patient 3_Day 24
4.33567e-114	1.1628	0.5	0.432	8.67133e-111	CD8 T	ANKRD12	Patient 4_Preinfusion
1.47228e-07	0.299522	0.679	0.498	0.000294456	CD4 T	ANKRD12	Patient 4_Day 8
2.6472e-94	0.671056	0.517	0.5	5.29439e-91	CD8 T	ANKRD12	Patient 4_Day 8
1.05563e-69	0.216043	0.496	0.536	2.11126e-66	CD8 T	ANKRD12	Patient 4_Day 21
1.42131e-30	0.549317	0.59	0.562	2.84262e-27	CD8 T	ANKRD12	Patient 3_Day 24 CAR T
8.5384e-90	0.368311	0.573	0.582	1.70768e-86	CD8 T	ANKRD11	Healthy
1.4829e-21	0.231427	0.535	0.628	2.9658e-18	CD8 T	ANKRD11	Patient 1_Preinfusion
3.14697e-55	0.737464	0.38	0.431	6.29394e-52	CD8 T	ANKRD11	Patient 1_Day 7
9.08753e-22	0.312445	0.561	0.51	1.81751e-18	CD8 T	ANKRD11	Patient 2_Preinfusion
4.70387e-79	0.414341	0.649	0.619	9.40774e-76	CD8 T	ANKRD11	Patient 2_Day 31
2.91376e-25	0.394978	0.365	0.307	5.82752e-22	CD8 T	ANKRD11	Patient 3_Preinfusion
1.37357e-50	0.293974	0.376	0.31	2.74714e-47	CD8 T	ANKRD11	Patient 3_Day 24
5.36758e-81	0.605934	0.357	0.356	1.07352e-77	CD8 T	ANKRD11	Patient 4_Preinfusion
6.54663e-92	0.517389	0.458	0.555	1.30933e-88	CD8 T	ANKRD11	Patient 4_Day 8
8.23847e-18	0.458445	0.237	0.538	1.64769e-14	Megakaryocytes	ANKRD11	Patient 4_Day 8
2.65822e-71	0.260007	0.5	0.522	5.31643e-68	CD8 T	ANKRD11	Patient 4_Day 21
8.62888e-31	0.608649	0.559	0.519	1.72578e-27	CD8 T	ANKRD11	Patient 3_Day 24 CAR T
7.35058e-13	0.688299	0.5	0.002	1.47012e-09	Megakaryocytes	ANK1	Patient 2_Day 31
6.31878e-59	0.481162	0.689	0.407	1.26376e-55	NK	ALOX5AP	Healthy
3.38231e-11	0.201068	0.363	0.178	6.76461e-08	CD4 T	ALOX5AP	Patient 1_Day 7
7.06154e-15	0.263759	0.479	0.18	1.41231e-11	CD4 T	ALOX5AP	Patient 1_Day 13
7.78132e-17	0.421541	0.569	0.257	1.55626e-13	CD4 T	ALOX5AP	Patient 2_Preinfusion
7.02641e-22	0.418614	0.551	0.186	1.40528e-18	CD4 T	ALOX5AP	Patient 2_Day 31
5.45162e-12	1.65453	1	0.201	1.09032e-08	B cells	ALOX5AP	Patient 2_Day 31
9.23212e-83	0.252001	0.39	0.246	1.84642e-79	Monocytes	ALOX5AP	Patient 3_Preinfusion
4.39682e-06	0.334975	0.321	0.174	0.00879365	CD4 T	ALOX5AP	Patient 4_Day 8
1.39098e-81	0.484403	0.545	0.146	2.78196e-78	CD4 T	ALOX5AP	Patient 4_Day 21
1.7517e-29	1.47487	0.909	0.174	3.5034e-26	B cells	ALOX5AP	Patient 4_Day 21
4.7038e-36	0.238489	0.202	0.113	9.4076e-33	CD4 T	AL662844.4	Patient 1_Preinfusion
1.70449e-07	0.344026	0.455	0.054	0.000340898	B cells	AL357060.1	Patient 4_Day 21
3.79364e-06	0.698582	0.222	0.004	0.00758727	Megakaryocytes	AL138995.1	Patient 2_Preinfusion
4.64224e-06	0.579922	0.25	0.005	0.00928447	Megakaryocytes	AL138995.1	Patient 2_Day 31
2.15393e-10	1.1003	0.444	0.001	4.30787e-07	Megakaryocytes	AL133351.1	Patient 2_Preinfusion
1.11627e-27	0.536532	0.481	0.05	2.23254e-24	Gamma Delta T	AKR1C3	Healthy
4.69159e-304	0.905097	0.579	0.026	9.38318e-301	NK	AKR1C3	Healthy
1.8602e-23	0.841524	0.405	0.009	3.72039e-20	NK	AKR1C3	Patient 2_Preinfusion
1.64773e-33	0.624842	0.353	0.019	3.29546e-30	NK	AKR1C3	Patient 2_Day 31
5.16455e-128	0.3949	0.605	0.531	1.03291e-124	CD8 T	AKNA	Healthy
8.41336e-35	0.316387	0.679	0.536	1.68267e-31	NK	AKNA	Healthy
1.00997e-24	0.682992	0.24	0.231	2.01994e-21	CD8 T	AKNA	Patient 1_Day 7
7.62984e-37	0.415706	0.524	0.323	1.52597e-33	CD8 T	AKNA	Patient 2_Preinfusion
1.6232e-10	0.586662	0.541	0.341	3.24639e-07	NK	AKNA	Patient 2_Preinfusion
3.38194e-77	0.383633	0.518	0.407	6.76388e-74	CD8 T	AKNA	Patient 2_Day 31
2.43926e-06	0.314327	0.637	0.465	0.00487852	NK	AKNA	Patient 2_Day 31
3.56865e-47	0.263539	0.255	0.305	7.13729e-44	CD8 T	AKNA	Patient 4_Day 8
1.9186e-15	0.337125	0.269	0.221	3.8372e-12	CD8 T	AKNA	Patient 3_Day 24 CAR T
8.05859e-79	0.305856	0.503	0.527	1.61172e-75	CD8 T	AKAP9	Healthy
2.83452e-48	0.394122	0.395	0.486	5.66905e-45	CD8 T	AKAP9	Patient 1_Preinfusion
1.89685e-44	0.594088	0.231	0.293	3.79371e-41	CD8 T	AKAP9	Patient 1_Day 7
4.11865e-12	0.206249	0.242	0.244	8.23731e-09	CD8 T	AKAP9	Patient 3_Preinfusion
2.88475e-44	0.399276	0.225	0.241	5.7695e-41	CD8 T	AKAP9	Patient 4_Preinfusion
1.79218e-07	0.333996	0.2	0.24	0.000358437	NK	AKAP9	Patient 4_Preinfusion
3.30661e-67	0.592365	0.376	0.381	6.61322e-64	CD8 T	AKAP9	Patient 4_Day 8
2.93388e-28	0.493933	0.436	0.38	5.86776e-25	CD8 T	AKAP9	Patient 3_Day 24 CAR T
2.63088e-53	0.476099	1	0.471	5.26175e-50	DC	AIF1	Healthy
0	1.98261	0.996	0.231	0	Monocytes	AIF1	Healthy
0	1.83979	0.999	0.261	0	Monocytes	AIF1	Patient 1_Preinfusion
4.04364e-37	0.836448	0.985	0.263	8.08729e-34	DC	AIF1	Patient 1_Day 7
0	2.35846	0.975	0.075	0	Monocytes	AIF1	Patient 1_Day 7
7.88764e-11	0.669284	0.889	0.163	1.57753e-07	DC	AIF1	Patient 1_Day 13
0	1.47339	0.986	0.062	0	Monocytes	AIF1	Patient 1_Day 13
0	1.82854	0.995	0.181	0	Monocytes	AIF1	Patient 2_Preinfusion
2.01386e-18	1.24305	0.912	0.29	4.02772e-15	Monocytes	AIF1	Patient 2_Day 24
0	2.53547	0.993	0.063	0	Monocytes	AIF1	Patient 2_Day 31
0	1.35881	0.98	0.263	0	Monocytes	AIF1	Patient 3_Preinfusion
1.65535e-47	0.466816	0.987	0.45	3.3107e-44	DC	AIF1	Patient 3_Day 24
0	1.73118	0.976	0.259	0	Monocytes	AIF1	Patient 3_Day 24
0	1.93098	0.993	0.111	0	Monocytes	AIF1	Patient 4_Preinfusion
0	2.04127	1	0.221	0	Monocytes	AIF1	Patient 4_Day 8
0	2.70006	1	0.083	0	Monocytes	AIF1	Patient 4_Day 21
5.6797e-10	1.37838	0.667	0.053	1.13594e-06	Monocytes	AIF1	Patient 2_Day 24 CART
7.71936e-48	0.233678	0.932	0.713	1.54387e-44	Monocytes	AIF1	Patient 3_Day 24 CAR T
1.26475e-27	0.298538	0.982	0.629	2.52951e-24	DC	AHNAK	Healthy
0	0.631257	0.934	0.491	0	Monocytes	AHNAK	Healthy
4.0782e-216	0.601202	0.928	0.55	8.1564e-213	Monocytes	AHNAK	Patient 1_Preinfusion
1.55823e-91	0.219615	0.459	0.687	3.11645e-88	CD8 T	AHNAK	Patient 1_Day 7
7.03884e-97	0.635555	0.935	0.691	1.40777e-93	Monocytes	AHNAK	Patient 2_Preinfusion
3.97539e-292	0.480969	0.741	0.419	7.95079e-289	Monocytes	AHNAK	Patient 3_Preinfusion
1.04957e-283	0.326573	0.698	0.344	2.09914e-280	Monocytes	AHNAK	Patient 4_Preinfusion
1.21181e-122	0.269824	0.886	0.529	2.42362e-119	Monocytes	AHNAK	Patient 4_Day 8
1.66619e-144	0.296731	0.852	0.558	3.33238e-141	Monocytes	AHNAK	Patient 4_Day 21
5.63227e-17	0.360598	0.563	0.546	1.12645e-13	CD8 T	AHNAK	Patient 3_Day 24 CAR T
3.66539e-36	0.916226	0.22	0.101	7.33079e-33	Megakaryocytes	AHCTF1	Patient 3_Preinfusion
0	0.487212	0.967	0.787	0	CD4 T	AES	Healthy
3.57462e-111	0.38168	0.903	0.826	7.14924e-108	CD8 T	AES	Healthy
1.31432e-25	0.228661	0.939	0.833	2.62865e-22	NK	AES	Healthy
0	0.958386	0.882	0.625	0	CD4 T	AES	Patient 1_Preinfusion
4.51873e-76	0.589016	0.738	0.656	9.03746e-73	CD8 T	AES	Patient 1_Preinfusion
1.12712e-157	0.567888	0.785	0.664	2.25424e-154	CD8 T	AES	Patient 1_Day 7
5.30676e-31	0.2859	0.706	0.511	1.06135e-27	CD8 T	AES	Patient 1_Day 13
6.94228e-68	0.818563	0.931	0.656	1.38846e-64	CD4 T	AES	Patient 2_Preinfusion
1.49292e-164	0.928603	0.925	0.642	2.98585e-161	CD8 T	AES	Patient 2_Preinfusion
6.08643e-14	0.265429	0.981	0.811	1.21729e-10	CD4 T	AES	Patient 2_Day 31
7.13586e-300	0.768985	0.925	0.677	1.42717e-296	CD8 T	AES	Patient 2_Day 31
7.8644634977614e-315	0.641228	0.73	0.423	1.57289269955228e-311	CD4 T	AES	Patient 3_Preinfusion
1.07107e-92	0.571207	0.669	0.443	2.14215e-89	CD8 T	AES	Patient 3_Preinfusion
5.53551e-180	0.360714	0.667	0.477	1.1071e-176	CD8 T	AES	Patient 3_Day 24
3.16477e-14	0.237651	0.688	0.581	6.32954e-11	Gamma Delta T	AES	Patient 3_Day 24
4.15015142506647e-322	0.49599	0.748	0.448	8.30030285013294e-319	CD4 T	AES	Patient 4_Preinfusion
1.69116e-135	0.757534	0.668	0.515	3.38232e-132	CD8 T	AES	Patient 4_Preinfusion
3.42914e-32	0.723414	0.92	0.638	6.85829e-29	CD4 T	AES	Patient 4_Day 8
2.04593e-222	0.887587	0.775	0.613	4.09185e-219	CD8 T	AES	Patient 4_Day 8
1.02286e-12	0.773601	0.923	0.644	2.04571e-09	Gamma Delta T	AES	Patient 4_Day 8
7.76397e-30	0.640492	0.839	0.638	1.55279e-26	NK	AES	Patient 4_Day 8
4.71202e-91	0.569956	0.975	0.756	9.42404e-88	CD4 T	AES	Patient 4_Day 21
0	0.725602	0.939	0.679	0	CD8 T	AES	Patient 4_Day 21
3.43324e-14	0.352377	0.891	0.77	6.86648e-11	Gamma Delta T	AES	Patient 4_Day 21
1.53319e-33	0.396289	0.917	0.764	3.06638e-30	NK	AES	Patient 4_Day 21
2.41593e-44	0.342021	0.281	0.106	4.83186e-41	CD4 T	AEN	Patient 1_Preinfusion
2.18527e-39	0.600492	0.278	0.119	4.37054e-36	CD8 T	AEN	Patient 1_Preinfusion
1.57599e-08	0.212656	0.281	0.105	3.15199e-05	CD4 T	AEN	Patient 2_Preinfusion
4.74301e-45	0.459171	0.326	0.091	9.48601e-42	CD8 T	AEN	Patient 2_Preinfusion
4.32868e-08	0.54839	0.432	0.11	8.65736e-05	NK	AEN	Patient 2_Preinfusion
8.14801e-09	0.406244	0.213	0.11	1.6296e-05	NK	AEN	Patient 4_Preinfusion
3.57722e-25	0.214327	0.256	0.121	7.15444e-22	NK	ADRB2	Healthy
8.46273e-26	0.292183	0.238	0.072	1.69255e-22	CD8 T	ADRB2	Patient 2_Preinfusion
1.29868e-60	0.276621	0.234	0.066	2.59735e-57	CD8 T	ADRB2	Patient 2_Day 31
2.27344e-52	0.216859	0.201	0.026	4.54687e-49	NK	ADGRG5	Healthy
2.20121e-32	0.678972	0.543	0.056	4.40242e-29	Gamma Delta T	ADGRG1	Healthy
0	1.10298	0.689	0.027	0	NK	ADGRG1	Healthy
4.16624e-08	0.766228	0.308	0.003	8.33249e-05	Gamma Delta T	ADGRG1	Patient 1_Preinfusion
1.16909e-43	0.354811	0.23	0.098	2.33819e-40	CD8 T	ADGRG1	Patient 1_Day 7
2.66317e-141	0.693712	0.47	0.007	5.32634e-138	CD8 T	ADGRG1	Patient 2_Preinfusion
2.10625e-10	0.689482	0.405	0.049	4.21251e-07	NK	ADGRG1	Patient 2_Preinfusion
3.71806e-201	0.641892	0.522	0.071	7.43611e-198	CD8 T	ADGRG1	Patient 2_Day 31
8.2098e-18	0.254059	0.216	0.076	1.64196e-14	Gamma Delta T	ADGRG1	Patient 3_Day 24
8.71831e-90	0.583591	0.291	0.033	1.74366e-86	CD8 T	ADGRG1	Patient 4_Day 8
3.25228e-12	0.668684	0.538	0.083	6.50457e-09	Gamma Delta T	ADGRG1	Patient 4_Day 8
3.70241e-27	0.517202	0.387	0.073	7.40483e-24	NK	ADGRG1	Patient 4_Day 8
2.40269e-130	0.30913	0.27	0.054	4.80538e-127	CD8 T	ADGRG1	Patient 4_Day 21
4.36849e-15	0.403124	0.354	0.125	8.73699e-12	Gamma Delta T	ADGRG1	Patient 4_Day 21
1.77892e-39	0.481732	0.352	0.118	3.55784e-36	NK	ADGRG1	Patient 4_Day 21
5.69145e-117	0.276749	0.244	0.096	1.13829e-113	B cells	ADAM19	Healthy
7.87577e-25	0.463314	0.256	0.052	1.57515e-21	CD4 T	ADAM19	Patient 1_Day 7
7.076e-45	0.559351	1	0.981	1.4152e-41	DC	ACTG1	Healthy
5.15151e-91	1.17517	0.991	0.981	1.0303e-87	Megakaryocytes	ACTG1	Healthy
1.82123e-63	0.413853	0.994	0.981	3.64246e-60	NK	ACTG1	Healthy
2.04729e-22	0.365615	1	0.963	4.09457e-19	DC	ACTG1	Patient 1_Preinfusion
7.3898e-48	1.09506	0.86	0.966	1.47796e-44	Megakaryocytes	ACTG1	Patient 1_Preinfusion
8.40024e-25	0.5743	1	0.974	1.68005e-21	DC	ACTG1	Patient 2_Preinfusion
3.53256e-07	0.237802	0.978	0.975	0.000706512	CD8 T	ACTG1	Patient 2_Preinfusion
4.58107e-15	0.686193	1	0.94	9.16214e-12	DC	ACTG1	Patient 2_Day 31
8.83925e-133	0.435146	1	0.923	1.76785e-129	DC	ACTG1	Patient 3_Preinfusion
7.78321e-53	1.19474	0.8	0.928	1.55664e-49	Megakaryocytes	ACTG1	Patient 3_Preinfusion
0	0.394696	0.826	0.839	0	CD8 T	ACTG1	Patient 3_Day 24
1.44858e-113	0.61767	1	0.875	2.89716e-110	DC	ACTG1	Patient 4_Preinfusion
3.32751e-86	0.21738	0.858	0.986	6.65502e-83	CD8 T	ACTG1	Patient 4_Day 8
6.86306e-64	1.65564	0.921	0.96	1.37261e-60	Megakaryocytes	ACTG1	Patient 4_Day 8
2.08669e-07	0.24406	0.946	0.96	0.000417337	NK	ACTG1	Patient 4_Day 8
2.21878e-12	0.379956	1	0.973	4.43755e-09	DC	ACTG1	Patient 4_Day 21
4.74842e-63	0.313125	0.949	0.987	9.49684e-60	CD8 T	ACTG1	Patient 4_Day 21
4.6086e-10	0.846943	0.75	0.974	9.2172e-07	Megakaryocytes	ACTG1	Patient 4_Day 21
3.42823e-270	3.1037	0.835	0.027	6.85646e-267	Megakaryocytes	ACRBP	Healthy
4.52827e-142	3.00048	0.789	0.038	9.05654e-139	Megakaryocytes	ACRBP	Patient 1_Preinfusion
7.32802e-48	2.22307	0.654	0.008	1.4656e-44	Megakaryocytes	ACRBP	Patient 1_Day 7
2.53125e-06	0.847265	0.5	0.003	0.0050625	Megakaryocytes	ACRBP	Patient 1_Day 13
7.1655e-47	3.78231	1	0.021	1.4331e-43	Megakaryocytes	ACRBP	Patient 2_Preinfusion
3.21683e-47	3.06808	0.917	0.017	6.43365e-44	Megakaryocytes	ACRBP	Patient 2_Day 31
5.30558e-150	3.49861	0.84	0.023	1.06112e-146	Megakaryocytes	ACRBP	Patient 3_Preinfusion
3.95921e-19	1.27019	0.35	0.007	7.91842e-16	Megakaryocytes	ACRBP	Patient 3_Day 24
4.40936e-206	2.98699	0.927	0.035	8.81871e-203	Megakaryocytes	ACRBP	Patient 4_Preinfusion
4.41938e-100	3.05097	0.763	0.037	8.83876e-97	Megakaryocytes	ACRBP	Patient 4_Day 8
1.08567e-80	3.63127	0.8	0.03	2.17135e-77	Megakaryocytes	ACRBP	Patient 4_Day 21
4.74411e-228	0.35055	0.836	0.543	9.48823e-225	CD4 T	ACAP1	Healthy
1.19245e-202	0.607533	0.832	0.587	2.3849e-199	CD8 T	ACAP1	Healthy
2.78428e-12	0.363211	0.951	0.623	5.56857e-09	Gamma Delta T	ACAP1	Healthy
2.45986e-37	0.286972	0.856	0.614	4.91972e-34	NK	ACAP1	Healthy
3.9492e-95	0.459042	0.517	0.333	7.8984e-92	CD4 T	ACAP1	Patient 1_Preinfusion
3.19153e-44	0.529215	0.52	0.346	6.38305e-41	CD8 T	ACAP1	Patient 1_Preinfusion
8.0758e-47	0.845627	0.427	0.331	1.61516e-43	CD8 T	ACAP1	Patient 1_Day 7
4.59498e-41	0.637981	0.725	0.278	9.18996e-38	CD4 T	ACAP1	Patient 2_Preinfusion
2.84992e-63	0.601848	0.621	0.265	5.69984e-60	CD8 T	ACAP1	Patient 2_Preinfusion
1.93212e-12	0.781883	0.595	0.297	3.86424e-09	NK	ACAP1	Patient 2_Preinfusion
4.75713e-17	0.224624	0.827	0.49	9.51426e-14	CD4 T	ACAP1	Patient 2_Day 31
1.18573e-143	0.620492	0.648	0.317	2.37146e-140	CD8 T	ACAP1	Patient 2_Day 31
1.52889e-30	0.384981	0.284	0.164	3.05778e-27	CD8 T	ACAP1	Patient 3_Preinfusion
2.39106e-137	0.301881	0.33	0.158	4.78213e-134	CD8 T	ACAP1	Patient 3_Day 24
2.2604e-53	0.476131	0.29	0.182	4.52081e-50	CD8 T	ACAP1	Patient 4_Preinfusion
1.38779e-88	0.701977	0.514	0.353	2.77558e-85	CD8 T	ACAP1	Patient 4_Day 8
1.85763e-14	0.485568	0.565	0.378	3.71525e-11	NK	ACAP1	Patient 4_Day 8
2.00059e-32	0.296022	0.631	0.352	4.00119e-29	CD4 T	ACAP1	Patient 4_Day 21
1.99361e-95	0.40035	0.512	0.295	3.98722e-92	CD8 T	ACAP1	Patient 4_Day 21
5.29405e-08	0.257713	0.451	0.372	0.000105881	Gamma Delta T	ACAP1	Patient 4_Day 21
1.01545e-27	0.35987	0.536	0.363	2.0309e-24	NK	ACAP1	Patient 4_Day 21
1.0937e-19	0.341187	0.572	0.581	2.1874e-16	CD8 T	ACAP1	Patient 3_Day 24 CAR T
2.04108e-07	0.252175	0.208	0.124	0.000408216	NK	AC245014.3	Patient 4_Day 8
6.20205e-103	0.257964	0.341	0.114	1.24041e-99	Monocytes	AC245014.3	Patient 4_Day 21
1.12336e-71	0.37703	0.222	0.033	2.24671e-68	CD4 T	AC243960.1	Patient 1_Preinfusion
4.56662e-55	0.219625	0.207	0.069	9.13324e-52	CD8 T	AC243960.1	Patient 4_Day 21
4.43304e-08	0.255351	0.211	0.116	8.86607e-05	Gamma Delta T	AC243960.1	Patient 4_Day 21
7.53305e-179	0.220176	0.459	0.204	1.50661e-175	Monocytes	AC103591.3	Healthy
1.72961e-07	0.263222	0.457	0.184	0.000345922	Gamma Delta T	AC044849.1	Healthy
9.60046e-84	0.426366	0.288	0.065	1.92009e-80	CD4 T	AC044849.1	Patient 1_Preinfusion
7.22817e-20	0.380977	0.205	0.145	1.44563e-16	CD8 T	AC044849.1	Patient 1_Day 7
4.22002e-18	0.356605	0.344	0.102	8.44005e-15	CD4 T	AC044849.1	Patient 2_Preinfusion
2.3983e-08	0.270936	0.393	0.157	4.79659e-05	CD4 T	AC044849.1	Patient 4_Day 8
8.8551e-42	0.449377	0.263	0.138	1.77102e-38	CD8 T	AC044849.1	Patient 4_Day 8
2.86007e-06	0.240038	0.286	0.158	0.00572013	NK	AC044849.1	Patient 4_Day 8
0	0.928711	0.768	0.074	0	Monocytes	AC020916.1	Healthy
1.13405e-80	0.254156	0.294	0.061	2.2681e-77	Monocytes	AC020916.1	Patient 1_Preinfusion
3.98266e-107	0.653841	0.56	0.108	7.96533e-104	Monocytes	AC020916.1	Patient 2_Preinfusion
7.21337e-100	0.23169	0.251	0.021	1.44267e-96	Monocytes	AC020916.1	Patient 2_Day 31
4.95124e-151	0.247428	0.243	0.052	9.90247e-148	Monocytes	AC020916.1	Patient 3_Preinfusion
4.05051e-241	0.245722	0.274	0.04	8.10103e-238	Monocytes	AC020916.1	Patient 4_Preinfusion
6.99342e-80	0.283105	0.933	0.318	1.39868e-76	DC	AC020656.1	Healthy
0	1.47163	0.896	0.054	0	Monocytes	AC020656.1	Healthy
1.02197e-144	0.37176	0.427	0.079	2.04395e-141	Monocytes	AC020656.1	Patient 1_Preinfusion
0	0.512941	0.568	0.017	0	Monocytes	AC020656.1	Patient 1_Day 7
0	1.34166	0.938	0.203	0	Monocytes	AC020656.1	Patient 3_Preinfusion
3.23866e-76	0.356883	0.853	0.204	6.47731e-73	DC	AC020656.1	Patient 3_Day 24
0	1.15972	0.71	0.022	0	Monocytes	AC020656.1	Patient 3_Day 24
0	0.760076	0.405	0.037	0	Monocytes	AC020656.1	Patient 4_Preinfusion
3.47795e-81	0.231541	0.287	0.043	6.95589e-78	Monocytes	AC020656.1	Patient 4_Day 8
2.29326e-35	0.676971	0.24	0.135	4.58651e-32	CD8 T	AC016831.7	Patient 1_Day 7
4.44868e-18	0.250404	0.288	0.055	8.89735e-15	CD4 T	AC016831.7	Patient 2_Preinfusion
4.04097e-32	0.288187	0.238	0.048	8.08193e-29	CD8 T	AC016831.7	Patient 2_Preinfusion
4.87667e-49	0.452119	0.207	0.092	9.75334e-46	CD8 T	AC016831.7	Patient 4_Preinfusion
4.0493e-06	0.243096	0.312	0.128	0.00809861	CD4 T	AC016831.7	Patient 4_Day 8
1.15478e-54	0.585674	0.273	0.097	2.30957e-51	CD8 T	AC016831.7	Patient 4_Day 8
5.26426e-07	0.276752	0.274	0.127	0.00105285	NK	AC016831.7	Patient 4_Day 8
7.2598e-20	0.400963	0.212	0.099	1.45196e-16	CD8 T	AC016831.5	Patient 1_Preinfusion
1.97861e-39	0.53535	0.481	0.115	3.95723e-36	CD4 T	AC016831.5	Patient 2_Preinfusion
7.96381e-14	0.261444	0.404	0.142	1.59276e-10	CD4 T	AC016831.5	Patient 2_Day 31
1.18901e-69	1.04761	0.203	0.128	2.37802e-66	CD8 T	AC016831.5	Patient 4_Preinfusion
8.76436e-20	0.235053	0.225	0.029	1.75287e-16	CD4 T	AC016831.1	Patient 2_Preinfusion
1.67944e-37	0.573708	0.216	0.12	3.35888e-34	CD8 T	AC012615.1	Patient 1_Day 7
0	0.501953	0.885	0.43	0	Monocytes	AC007952.4	Healthy
5.21726e-52	0.241504	0.334	0.127	1.04345e-48	Monocytes	AC007952.4	Patient 1_Preinfusion
1.10904e-23	0.236035	0.302	0.113	2.21807e-20	Monocytes	AC007952.4	Patient 2_Preinfusion
1.10122e-124	0.377426	0.342	0.04	2.20244e-121	Monocytes	AC007952.4	Patient 2_Day 31
5.07347e-177	0.384071	0.433	0.118	1.01469e-173	Monocytes	AC007952.4	Patient 4_Day 21
2.72608e-82	0.389119	0.573	0.509	5.45215e-79	CD8 T	AC004687.1	Healthy
1.76794e-07	0.371557	0.765	0.518	0.000353589	Gamma Delta T	AC004687.1	Healthy
8.15251e-84	0.564108	0.778	0.506	1.6305e-80	NK	AC004687.1	Healthy
1.35543e-101	0.285971	0.547	0.216	2.71086e-98	Monocytes	AC004687.1	Patient 1_Preinfusion
1.95207e-39	0.47106	0.15	0.218	3.90413e-36	CD8 T	AC004687.1	Patient 1_Day 7
6.13625e-15	0.698131	0.541	0.353	1.22725e-11	NK	AC004687.1	Patient 2_Preinfusion
1.57246e-56	0.34407	0.3	0.409	3.14492e-53	CD8 T	AC004687.1	Patient 4_Day 8
8.8088e-10	0.228838	0.393	0.385	1.76176e-06	NK	AC004687.1	Patient 4_Day 8
7.04324e-14	0.209099	0.796	0.423	1.40865e-10	DC	AC004687.1	Patient 4_Day 21
2.40328e-32	0.217544	0.405	0.43	4.80656e-29	NK	AC004687.1	Patient 4_Day 21
3.44192e-20	0.368513	0.355	0.306	6.88384e-17	CD8 T	AC004687.1	Patient 3_Day 24 CAR T
6.53245e-163	0.300545	0.346	0.112	1.30649e-159	CD4 T	ABLIM1	Healthy
3.0516e-164	0.515399	0.712	0.543	6.10321e-161	CD8 T	ABHD17A	Healthy
2.1161e-24	0.77742	0.84	0.567	4.2322e-21	Gamma Delta T	ABHD17A	Healthy
3.74541e-48	0.819322	0.496	0.57	7.49083e-45	Megakaryocytes	ABHD17A	Healthy
0	1.0419	0.945	0.55	0	NK	ABHD17A	Healthy
3.3779e-38	0.288119	0.498	0.485	6.75581e-35	CD8 T	ABHD17A	Patient 1_Preinfusion
5.86902e-08	0.596677	0.462	0.486	0.00011738	Gamma Delta T	ABHD17A	Patient 1_Preinfusion
2.99699e-72	1.06028	0.404	0.487	5.99399e-69	Megakaryocytes	ABHD17A	Patient 1_Preinfusion
3.39544e-99	0.580974	0.656	0.537	6.79088e-96	CD8 T	ABHD17A	Patient 1_Day 7
1.47548e-36	0.201379	0.836	0.595	2.95095e-33	Gamma Delta T	ABHD17A	Patient 1_Day 7
2.09153e-28	0.270015	0.573	0.411	4.18305e-25	CD8 T	ABHD17A	Patient 1_Day 13
1.58166e-08	0.316819	0.716	0.528	3.16332e-05	Gamma Delta T	ABHD17A	Patient 1_Day 13
1.46227e-138	0.860966	0.784	0.413	2.92455e-135	CD8 T	ABHD17A	Patient 2_Preinfusion
1.14286e-22	0.948558	0.865	0.445	2.28573e-19	NK	ABHD17A	Patient 2_Preinfusion
3.26391e-190	0.659686	0.771	0.473	6.52783e-187	CD8 T	ABHD17A	Patient 2_Day 31
8.16344e-13	0.455024	0.833	0.637	1.63269e-09	NK	ABHD17A	Patient 2_Day 31
3.31216e-48	0.34961	0.404	0.227	6.62432e-45	CD8 T	ABHD17A	Patient 3_Preinfusion
8.56341e-08	0.285282	0.338	0.239	0.000171268	Gamma Delta T	ABHD17A	Patient 3_Preinfusion
9.71216e-43	1.01925	0.3	0.239	1.94243e-39	Megakaryocytes	ABHD17A	Patient 3_Preinfusion
2.1166e-23	0.408234	0.279	0.239	4.23321e-20	NK	ABHD17A	Patient 3_Preinfusion
1.6555e-135	0.272598	0.439	0.251	3.311e-132	CD8 T	ABHD17A	Patient 3_Day 24
1.0583e-19	0.307968	0.475	0.353	2.1166e-16	Gamma Delta T	ABHD17A	Patient 3_Day 24
1.73314e-56	0.307539	0.407	0.353	3.46629e-53	NK	ABHD17A	Patient 3_Day 24
3.5747e-29	0.677496	0.279	0.232	7.1494e-26	CD8 T	ABHD17A	Patient 4_Preinfusion
1.02438e-15	0.275147	0.22	0.237	2.04876e-12	Megakaryocytes	ABHD17A	Patient 4_Preinfusion
2.41958e-14	0.398957	0.32	0.236	4.83916e-11	NK	ABHD17A	Patient 4_Preinfusion
4.44676e-121	0.679139	0.644	0.482	8.89353e-118	CD8 T	ABHD17A	Patient 4_Day 8
2.37723e-10	0.710478	0.795	0.513	4.75447e-07	Gamma Delta T	ABHD17A	Patient 4_Day 8
1.64806e-25	0.958213	0.316	0.519	3.29613e-22	Megakaryocytes	ABHD17A	Patient 4_Day 8
3.61793e-53	0.799532	0.839	0.501	7.23586e-50	NK	ABHD17A	Patient 4_Day 8
3.98956e-202	0.534317	0.74	0.504	7.97912e-199	CD8 T	ABHD17A	Patient 4_Day 21
7.64039e-28	0.537476	0.771	0.585	1.52808e-24	Gamma Delta T	ABHD17A	Patient 4_Day 21
9.84887e-08	0.49588	0.3	0.591	0.000196977	Megakaryocytes	ABHD17A	Patient 4_Day 21
2.77396e-71	0.622878	0.8	0.576	5.54791e-68	NK	ABHD17A	Patient 4_Day 21
1.32298e-50	0.741221	0.209	0.022	2.64595e-47	Megakaryocytes	ABCC4	Healthy
6.09162e-25	0.918205	0.246	0.028	1.21832e-21	Megakaryocytes	ABCC4	Patient 1_Preinfusion
3.06741e-07	0.901476	0.333	0.017	0.000613483	Megakaryocytes	ABCC4	Patient 2_Preinfusion
6.08172e-16	1.26358	0.667	0.025	1.21634e-12	Megakaryocytes	ABCC4	Patient 2_Day 31
4.76873e-25	0.607632	0.232	0.01	9.53747e-22	Megakaryocytes	ABCC4	Patient 4_Preinfusion
2.05148e-26	1.28483	0.35	0.02	4.10297e-23	Megakaryocytes	ABCC4	Patient 4_Day 21
9.16198e-30	0.211477	0.207	0.055	1.8324e-26	NK	ABCA2	Healthy
5.9457e-254	0.598566	0.394	0.071	1.18914e-250	CD8 T	A2M-AS1	Healthy
6.41317e-19	0.515953	0.543	0.119	1.28263e-15	Gamma Delta T	A2M-AS1	Healthy
1.7005e-50	0.364323	0.37	0.11	3.40099e-47	NK	A2M-AS1	Healthy
2.3304e-115	0.462229	0.306	0.033	4.66081e-112	CD8 T	A2M-AS1	Patient 2_Day 31

### Sheet: DPE canonical cell types
p_val	avg_logFC	pct.1	pct.2	p_val_adj	cluster	gene	sample
0	1.42158	1	0.992	0	Monocytes	CD11b-Protein	Patient 1_Preinfusion
0	1.43561	0.999	0.897	0	Monocytes	CD11b-Protein	Patient 1_Day 7
0	1.50282	1	0.992	0	Monocytes	CD11b-Protein	Patient 2_Preinfusion
0	1.71137	1	0.963	0	Monocytes	CD11b-Protein	Patient 2_Day 31
0	0.456881	0.994	0.83	0	Monocytes	CD11b-Protein	Patient 3_Preinfusion
0	0.565479	0.988	0.902	0	Monocytes	CD11b-Protein	Patient 3_Day 24
0	0.537526	0.995	0.876	0	Monocytes	CD11b-Protein	Patient 4_Preinfusion
0	0.99454	0.998	0.956	0	Monocytes	CD11b-Protein	Patient 4_Day 8
0	1.11402	1	0.999	0	Monocytes	CD11b-Protein	Patient 4_Day 21
3.38566e-216	1.15031	1	0.526	1.28655e-214	Monocytes	CD11b-Protein	Patient 1_Day 13
6.08539e-08	0.471981	0.471	0.101	2.31245e-06	Monocytes	CD11b-Protein	Patient 2_Day 24
0	1.10983	1	0.995	0	Monocytes	CD11c-Protein	Patient 1_Preinfusion
0	1.16144	1	0.999	0	Monocytes	CD11c-Protein	Patient 1_Day 7
0	1.76392	1	0.998	0	Monocytes	CD11c-Protein	Patient 2_Day 31
0	0.256374	1	1	0	Monocytes	CD11c-Protein	Patient 3_Preinfusion
0	1.07804	1	1	0	Monocytes	CD11c-Protein	Patient 3_Day 24
0	0.417694	1	0.999	0	Monocytes	CD11c-Protein	Patient 4_Preinfusion
0	0.968439	1	0.998	0	Monocytes	CD11c-Protein	Patient 4_Day 8
0	1.33412	1	1	0	Monocytes	CD11c-Protein	Patient 4_Day 21
8.56477e-214	0.968466	1	0.995	3.34026e-212	Monocytes	CD11c-Protein	Patient 2_Preinfusion
6.11758e-192	1.42083	1	1	2.32468e-190	Monocytes	CD11c-Protein	Patient 1_Day 13
3.35793e-137	0.307918	1	1	1.34317e-135	DC	CD11c-Protein	Patient 3_Preinfusion
1.12636e-101	0.432771	1	1	4.50543e-100	DC	CD11c-Protein	Patient 4_Preinfusion
7.57278e-65	0.930962	1	1	3.02911e-63	DC	CD11c-Protein	Patient 3_Day 24
7.80907e-36	1.32912	1	0.999	3.12363e-34	DC	CD11c-Protein	Patient 1_Day 7
7.78919e-26	0.738321	1	1	3.11568e-24	DC	CD11c-Protein	Patient 4_Day 21
2.20447e-21	1.35635	1	0.999	8.59743e-20	DC	CD11c-Protein	Patient 2_Day 31
4.8072e-18	0.2424	1	1	1.82673e-16	Gamma Delta T	CD11c-Protein	Patient 1_Day 13
6.80836e-16	1.43439	1	0.574	2.58718e-14	Monocytes	CD11c-Protein	Patient 2_Day 24
1.64444e-14	0.587006	1	0.999	6.41333e-13	DC	CD11c-Protein	Patient 2_Preinfusion
8.81466e-13	0.383859	1	0.999	3.52587e-11	DC	CD11c-Protein	Patient 1_Preinfusion
2.13168e-10	1.26867	1	1	8.10039e-09	DC	CD11c-Protein	Patient 1_Day 13
5.53422e-10	0.34404	1	0.999	2.21369e-08	DC	CD11c-Protein	Patient 4_Day 8
2.95734e-06	0.482876	0.972	0.968	0.000118294	Gamma Delta T	CD11c-Protein	Patient 4_Product
2.28735e-05	0.532526	1	0.989	0.000914938	NK	CD11c-Protein	Patient 1_Product
4.28777e-05	0.33184	0.978	0.5	0.00162935	CD8 T	CD11c-Protein	Patient 2_Day 24 CART
4.38389e-46	0.31295	1	0.999	1.75356e-44	Monocytes	CD127-Protein	Patient 4_Day 21
5.70274e-30	0.345476	1	0.994	2.22407e-28	NK	CD127-Protein	Patient 2_Day 31
3.18996e-21	0.267023	1	0.993	1.21218e-19	NK	CD127-Protein	Patient 1_Day 13
4.3582e-19	0.572315	1	0.996	1.6997e-17	NK	CD127-Protein	Patient 2_Preinfusion
2.39235e-15	0.427915	0.916	0.719	9.5694e-14	CD4 T	CD127-Protein	Patient 1_Product
3.72625e-12	0.343038	0.753	0.596	1.4905e-10	CD4 T	CD127-Protein	Patient 4_Product
3.58439e-09	0.585368	0.765	0.272	1.36207e-07	Monocytes	CD127-Protein	Patient 2_Day 24
2.48698e-07	0.314025	0.941	0.827	9.9479e-06	CD4 T	CD127-Protein	Patient 3_Product
4.82429e-12	0.228919	1	1	1.92972e-10	Megakaryocytes	CD137-Protein	Patient 4_Day 8
9.31901e-08	0.248321	1	1	3.7276e-06	Megakaryocytes	CD137-Protein	Patient 4_Day 21
9.55098e-06	0.32665	1	0.988	0.000382039	Monocytes	CD137-Protein	Patient 4_Day 8 CAR T
0	0.442969	0.999	0.921	0	Monocytes	CD141-Protein	Patient 1_Day 7
0	0.457395	1	1	0	Monocytes	CD141-Protein	Patient 4_Day 21
5.34423e-274	0.353578	1	0.985	2.13769e-272	Monocytes	CD141-Protein	Patient 4_Day 8
1.67398e-251	0.286771	1	0.923	6.6959e-250	Monocytes	CD141-Protein	Patient 1_Preinfusion
2.82954e-100	0.26031	1	0.94	1.07523e-98	Monocytes	CD141-Protein	Patient 1_Day 13
2.97063e-50	0.210182	1	0.998	1.18825e-48	DC	CD141-Protein	Patient 4_Preinfusion
3.13111e-38	0.373162	1	0.978	1.25244e-36	DC	CD141-Protein	Patient 1_Preinfusion
1.3031e-31	0.886088	1	0.937	5.21239e-30	DC	CD141-Protein	Patient 1_Day 7
1.88156e-28	0.55925	1	1	7.52623e-27	DC	CD141-Protein	Patient 4_Day 21
1.24412e-25	0.52469	1	0.974	4.85207e-24	DC	CD141-Protein	Patient 2_Preinfusion
2.18097e-25	0.493118	1	0.995	8.72388e-24	DC	CD141-Protein	Patient 4_Day 8
1.89024e-21	0.471379	1	0.961	7.37195e-20	DC	CD141-Protein	Patient 2_Day 31
1.25696e-09	0.544564	1	0.947	4.77644e-08	DC	CD141-Protein	Patient 1_Day 13
4.57176e-08	0.818986	1	1	1.8287e-06	B cells	CD141-Protein	Patient 4_Day 21
1.90127e-06	0.251282	1	0.998	7.60508e-05	Megakaryocytes	CD141-Protein	Patient 4_Preinfusion
3.80515e-05	0.720947	1	0.962	0.00148401	B cells	CD141-Protein	Patient 2_Day 31
9.90538e-05	0.228643	1	0.962	0.0038631	Megakaryocytes	CD141-Protein	Patient 2_Day 31
0	1.36345	1	0.996	0	Monocytes	CD14-Protein	Patient 1_Preinfusion
0	1.45725	1	0.993	0	Monocytes	CD14-Protein	Patient 1_Day 7
0	2.03881	1	1	0	Monocytes	CD14-Protein	Patient 2_Preinfusion
0	2.62626	1	0.996	0	Monocytes	CD14-Protein	Patient 2_Day 31
0	0.496265	1	0.994	0	Monocytes	CD14-Protein	Patient 3_Preinfusion
0	0.862523	0.998	0.994	0	Monocytes	CD14-Protein	Patient 3_Day 24
0	0.637367	1	0.995	0	Monocytes	CD14-Protein	Patient 4_Preinfusion
0	1.34258	1	0.997	0	Monocytes	CD14-Protein	Patient 4_Day 8
0	1.66155	1	1	0	Monocytes	CD14-Protein	Patient 4_Day 21
1.87719e-200	1.93985	1	0.988	7.13332e-199	Monocytes	CD14-Protein	Patient 1_Day 13
8.96341e-11	1.72243	0.794	0.32	3.4061e-09	Monocytes	CD14-Protein	Patient 2_Day 24
2.04152e-19	0.235915	0.579	0.232	8.16607e-18	CD4 T	CD154-Protein	Patient 1_Product
5.56734e-15	0.280979	0.965	0.973	2.22694e-13	Megakaryocytes	CD154-Protein	Patient 1_Preinfusion
6.00288e-13	0.371505	1	1	2.40115e-11	Megakaryocytes	CD154-Protein	Patient 4_Day 21
9.0136e-08	0.230291	0.559	0.308	3.60544e-06	CD4 T	CD154-Protein	Patient 3_Product
9.01851e-07	0.395443	1	0.972	3.51722e-05	Megakaryocytes	CD154-Protein	Patient 2_Preinfusion
0.000163874	0.356556	1	0.989	0.00639108	Megakaryocytes	CD154-Protein	Patient 2_Day 31
3.08612e-249	0.213723	0.998	0.998	1.20359e-247	CD8 T	CD161-Protein	Patient 2_Day 31
1.03297e-138	0.21573	1	1	4.13187e-137	NK	CD161-Protein	Patient 4_Day 21
6.95072e-81	0.208436	1	0.999	2.71078e-79	CD8 T	CD161-Protein	Patient 2_Preinfusion
4.56987e-37	0.235326	0.994	0.999	1.78225e-35	CD4 T	CD161-Protein	Patient 2_Preinfusion
4.44651e-30	0.263298	1	0.998	1.73414e-28	NK	CD161-Protein	Patient 2_Day 31
3.31575e-17	0.306984	1	0.999	1.29314e-15	NK	CD161-Protein	Patient 2_Preinfusion
0	1.09492	1	1	0	Monocytes	CD16-Protein	Patient 3_Day 24
4.07648e-273	1.15511	1	1	1.63059e-271	Monocytes	CD16-Protein	Patient 4_Day 21
1.54932e-166	0.36877	1	1	6.19726e-165	NK	CD16-Protein	Patient 3_Day 24
1.34416e-163	0.349896	1	1	5.37664e-162	Monocytes	CD16-Protein	Patient 1_Preinfusion
3.28142e-128	1.61737	1	1	1.27975e-126	Monocytes	CD16-Protein	Patient 2_Day 31
1.81284e-127	1.06448	1	1	7.25135e-126	Monocytes	CD16-Protein	Patient 1_Day 7
5.13251e-56	0.818054	1	1	2.05301e-54	NK	CD16-Protein	Patient 4_Day 21
3.65992e-40	0.70451	1	0.998	1.46397e-38	Monocytes	CD16-Protein	Patient 4_Day 8
1.94494e-39	0.464129	1	1	7.77977e-38	NK	CD16-Protein	Patient 3_Preinfusion
6.56736e-37	1.48976	1	1	2.56127e-35	NK	CD16-Protein	Patient 2_Day 31
9.64739e-36	0.308942	1	0.999	3.85896e-34	NK	CD16-Protein	Patient 4_Day 8
3.67538e-32	2.13165	1	1	1.39665e-30	NK	CD16-Protein	Patient 1_Day 13
3.5957e-26	1.22423	1	1	1.43828e-24	NK	CD16-Protein	Patient 1_Day 7
1.8379e-22	0.71206	1	1	6.98401e-21	Gamma Delta T	CD16-Protein	Patient 1_Day 13
2.25844e-21	2.29565	1	1	8.80793e-20	NK	CD16-Protein	Patient 2_Preinfusion
1.78114e-15	0.350747	1	1	7.12454e-14	NK	CD16-Protein	Patient 4_Preinfusion
1.07721e-11	0.234882	1	1	4.30883e-10	Gamma Delta T	CD16-Protein	Patient 3_Preinfusion
4.42187e-09	2.22731	0.971	0.598	1.68031e-07	Monocytes	CD16-Protein	Patient 2_Day 24
7.58409e-05	1.11507	1	0.967	0.00303364	Gamma Delta T	CD16-Protein	Patient 4_Day 8 CAR T
4.56005e-79	0.230106	1	1	1.82402e-77	CD8 T	CD183-Protein	Patient 1_Preinfusion
3.29969e-22	0.341172	1	1	1.31987e-20	Megakaryocytes	CD183-Protein	Patient 1_Preinfusion
9.21679e-18	0.400959	1	1	3.59455e-16	NK	CD183-Protein	Patient 2_Preinfusion
6.9505e-13	0.224603	1	1	2.7802e-11	Megakaryocytes	CD183-Protein	Patient 4_Day 8
1.79899e-11	0.881539	1	1	7.19597e-10	B cells	CD183-Protein	Patient 4_Day 21
1.11911e-05	0.313643	1	1	0.000436453	Megakaryocytes	CD183-Protein	Patient 2_Preinfusion
5.6114e-05	0.474114	0.987	0.5	0.00213233	CD8 T	CD183-Protein	Patient 2_Day 24 CART
8.43915e-05	0.204136	1	1	0.00337566	Gamma Delta T	CD183-Protein	Patient 1_Preinfusion
5.59092e-247	0.208543	0.999	1	2.18046e-245	CD8 T	CD194-Protein	Patient 2_Day 31
1.29544e-21	0.328159	1	0.998	5.18175e-20	Megakaryocytes	CD194-Protein	Patient 1_Preinfusion
5.26155e-14	0.213654	1	0.998	2.10462e-12	Megakaryocytes	CD194-Protein	Patient 4_Day 8
1.77375e-11	0.327283	1	1	7.09501e-10	Megakaryocytes	CD194-Protein	Patient 4_Day 21
6.95789e-08	0.253902	1	0.999	2.78315e-06	Megakaryocytes	CD194-Protein	Patient 1_Day 7
1.7913e-06	0.444846	1	1	6.98605e-05	Megakaryocytes	CD194-Protein	Patient 2_Preinfusion
5.50216e-05	0.314638	1	0.999	0.00214584	Megakaryocytes	CD194-Protein	Patient 2_Day 31
0.000188558	0.412253	0.98	0.5	0.0071652	CD8 T	CD194-Protein	Patient 2_Day 24 CART
1.44089e-09	0.245769	1	1	5.76357e-08	Megakaryocytes	CD196-Protein	Patient 4_Day 21
1.48113e-05	0.32696	1	0.999	0.00057764	Megakaryocytes	CD196-Protein	Patient 2_Preinfusion
7.75608e-143	0.354616	0.996	0.999	3.10243e-141	CD4 T	CD197-Protein	Patient 1_Preinfusion
9.90137e-29	0.233321	1	0.998	3.86153e-27	Monocytes	CD197-Protein	Patient 2_Preinfusion
4.55126e-15	0.201215	1	0.998	1.8205e-13	Megakaryocytes	CD197-Protein	Patient 1_Preinfusion
2.07677e-11	0.216674	1	0.999	8.30709e-10	Megakaryocytes	CD197-Protein	Patient 4_Day 8
4.27412e-05	2.03863	1	0.999	0.00166691	B cells	CD197-Protein	Patient 2_Day 31
0.000203414	0.238906	1	1	0.0042717	NK	CD197-Protein	Patient 2_Product
4.84351e-19	0.216837	1	0.797	1.88897e-17	NK	CD19-Protein	Patient 2_Preinfusion
0.00012617	0.257755	1	0.816	0.00492065	B cells	CD19-Protein	Patient 2_Day 31
2.12175e-46	1.37469	1	1	8.487e-45	DC	CD206-Protein	Patient 4_Day 21
6.43208e-23	0.519197	1	0.996	2.57283e-21	DC	CD206-Protein	Patient 1_Preinfusion
3.26558e-17	0.507371	1	0.994	1.27358e-15	DC	CD206-Protein	Patient 2_Preinfusion
3.04316e-11	0.269577	1	0.999	1.21727e-09	DC	CD206-Protein	Patient 3_Day 24
3.30031e-11	0.435983	1	0.998	1.32013e-09	DC	CD206-Protein	Patient 4_Day 8
3.45066e-10	0.745212	1	0.997	1.38026e-08	DC	CD206-Protein	Patient 1_Day 7
1.64721e-05	1.0788	1	0.996	0.000642411	DC	CD206-Protein	Patient 2_Day 31
0	0.26553	1	1	0	CD8 T	CD223-Protein	Patient 2_Day 31
9.06521e-85	0.232807	1	1	3.53543e-83	CD8 T	CD223-Protein	Patient 2_Preinfusion
4.72207e-19	0.290323	1	0.999	1.88883e-17	Megakaryocytes	CD223-Protein	Patient 1_Preinfusion
3.79002e-15	0.257165	1	1	1.51601e-13	Megakaryocytes	CD223-Protein	Patient 4_Day 8
4.0093e-10	0.313021	1	1	1.60372e-08	Megakaryocytes	CD223-Protein	Patient 4_Day 21
0.000160868	0.321929	1	1	0.00627384	Megakaryocytes	CD223-Protein	Patient 2_Preinfusion
9.66856e-230	0.66009	0.97	0.926	3.86742e-228	CD4 T	CD25-Protein	Patient 1_Preinfusion
4.76084e-137	0.858578	0.998	1	1.90433e-135	CD4 T	CD25-Protein	Patient 4_Day 21
9.77811e-45	0.53035	0.938	0.915	3.81346e-43	CD4 T	CD25-Protein	Patient 2_Preinfusion
5.38629e-20	0.420905	0.973	0.989	2.15452e-18	CD4 T	CD25-Protein	Patient 4_Day 8
6.43485e-18	0.352545	0.942	0.946	2.50959e-16	CD4 T	CD25-Protein	Patient 2_Day 31
1.86364e-16	0.244697	0.993	0.97	7.08183e-15	CD4 T	CD25-Protein	Patient 1_Day 13
1.86474e-14	0.326316	0.939	0.93	7.45896e-13	CD4 T	CD25-Protein	Patient 1_Day 7
2.65801e-05	0.559869	1	0.995	0.000558182	DC	CD25-Protein	Patient 2_Product
3.60461e-05	0.432061	0.981	0.966	0.00144185	Monocytes	CD25-Protein	Patient 4_Product
4.20144e-35	0.666931	1	1	1.68058e-33	Megakaryocytes	CD274-Protein	Patient 1_Preinfusion
6.63053e-15	0.286877	1	0.999	2.65221e-13	Megakaryocytes	CD274-Protein	Patient 4_Day 8
4.25803e-14	0.588196	1	1	1.70321e-12	Megakaryocytes	CD274-Protein	Patient 4_Preinfusion
4.98517e-14	0.631964	1	1	1.99407e-12	Megakaryocytes	CD274-Protein	Patient 4_Day 21
1.39521e-13	0.408386	1	1	5.58083e-12	Megakaryocytes	CD274-Protein	Patient 1_Day 7
7.86596e-10	0.244094	1	1	3.14638e-08	Megakaryocytes	CD274-Protein	Patient 3_Preinfusion
1.82243e-08	0.643986	1	1	7.10748e-07	Megakaryocytes	CD274-Protein	Patient 2_Day 31
3.11136e-07	0.981251	1	0.999	1.21343e-05	Megakaryocytes	CD274-Protein	Patient 2_Preinfusion
0	0.341021	1	0.999	0	CD8 T	CD279-Protein	Patient 2_Day 31
0	0.415604	1	1	0	CD8 T	CD279-Protein	Patient 4_Day 21
1.93061e-220	0.405865	0.996	0.999	7.72245e-219	CD8 T	CD279-Protein	Patient 4_Day 8
4.82329e-220	0.258049	0.999	0.998	1.92932e-218	CD8 T	CD279-Protein	Patient 1_Day 7
1.18716e-177	0.682642	0.997	0.997	4.74864e-176	CD4 T	CD279-Protein	Patient 1_Preinfusion
1.03753e-116	0.575364	0.998	0.997	4.15011e-115	CD8 T	CD279-Protein	Patient 1_Preinfusion
2.25354e-105	0.447101	1	1	9.01416e-104	CD4 T	CD279-Protein	Patient 4_Day 21
6.62193e-102	0.294643	1	1	2.58255e-100	CD8 T	CD279-Protein	Patient 2_Preinfusion
1.91214e-41	0.22027	1	1	7.45733e-40	CD4 T	CD279-Protein	Patient 2_Preinfusion
6.12492e-32	0.261433	1	0.999	2.44997e-30	Gamma Delta T	CD279-Protein	Patient 1_Day 7
1.5244e-23	0.285136	1	0.999	6.09758e-22	CD4 T	CD279-Protein	Patient 1_Day 7
4.7762e-18	0.3508	1	0.998	1.91048e-16	CD4 T	CD279-Protein	Patient 4_Day 8
2.46385e-15	0.329735	0.56	0.299	9.85539e-14	CD4 T	CD279-Protein	Patient 4_Product
1.0002e-06	0.581714	0.495	0.36	4.0008e-05	CD4 T	CD279-Protein	Patient 1_Product
1.53888e-06	0.426736	1	1	6.00162e-05	Megakaryocytes	CD279-Protein	Patient 2_Preinfusion
2.49282e-05	0.20566	0.882	0.776	0.00099713	CD4 T	CD279-Protein	Patient 3_Product
4.51802e-05	0.307006	1	1	0.00176203	Megakaryocytes	CD279-Protein	Patient 2_Day 31
0.000103084	0.311334	1	0.997	0.00412335	Gamma Delta T	CD279-Protein	Patient 1_Preinfusion
0.000148731	0.21985	0.457	0.304	0.00594923	Monocytes	CD279-Protein	Patient 4_Product
0	1.68582	0.992	0.947	0	CD4 T	CD27-Protein	Patient 1_Preinfusion
0	0.299959	1	0.998	0	CD4 T	CD27-Protein	Patient 3_Preinfusion
0	0.58425	1	0.999	0	CD8 T	CD27-Protein	Patient 3_Day 24
0	0.257919	1	0.999	0	CD4 T	CD27-Protein	Patient 4_Preinfusion
1.03551e-307	0.420438	1	1	4.03851e-306	CD8 T	CD27-Protein	Patient 2_Day 31
7.14033e-141	1.51734	1	1	2.85613e-139	CD4 T	CD27-Protein	Patient 4_Day 21
1.03544e-138	0.396491	1	0.999	4.14175e-137	CD4 T	CD27-Protein	Patient 3_Day 24
1.05048e-124	0.783672	0.992	0.997	4.2019e-123	CD8 T	CD27-Protein	Patient 4_Day 8
1.8681e-100	0.219996	0.997	0.999	7.28558e-99	CD8 T	CD27-Protein	Patient 2_Preinfusion
5.33778e-89	1.34907	1	0.999	2.08173e-87	CD4 T	CD27-Protein	Patient 2_Preinfusion
2.63947e-75	0.330859	1	1	1.05579e-73	CD8 T	CD27-Protein	Patient 4_Day 21
4.26918e-69	0.325166	0.955	0.971	1.70767e-67	CD8 T	CD27-Protein	Patient 1_Day 7
1.58336e-46	1.16625	1	1	6.17512e-45	CD4 T	CD27-Protein	Patient 2_Day 31
1.95839e-44	1.18648	1	0.996	7.83356e-43	CD4 T	CD27-Protein	Patient 4_Day 8
1.51172e-40	0.493228	0.935	0.955	6.04688e-39	CD8 T	CD27-Protein	Patient 1_Preinfusion
4.00055e-33	0.738873	0.985	0.96	1.60022e-31	CD4 T	CD27-Protein	Patient 1_Day 7
2.70065e-29	0.681873	1	1	1.02625e-27	CD4 T	CD27-Protein	Patient 1_Day 13
6.65589e-09	0.359851	0.99	0.99	2.66236e-07	Monocytes	CD27-Protein	Patient 4_Product
8.36512e-09	0.481464	0.98	0.991	3.34605e-07	CD4 T	CD27-Protein	Patient 4_Product
1.40316e-08	0.541964	0.981	0.992	5.61264e-07	CD4 T	CD27-Protein	Patient 1_Product
1.57932e-08	0.750902	0.985	0.991	6.31728e-07	CD4 T	CD27-Protein	Patient 3_Product
9.11125e-05	0.581972	1	0.99	0.0036445	Monocytes	CD27-Protein	Patient 3_Product
0.000181299	0.272769	1	0.997	0.00725197	Monocytes	CD27-Protein	Patient 4_Day 8 CAR T
0	0.880727	1	0.989	0	CD4 T	CD28-Protein	Patient 1_Preinfusion
5.11253e-280	0.249353	1	0.998	2.04501e-278	CD4 T	CD28-Protein	Patient 3_Day 24
4.13702e-259	1.10119	0.998	1	1.65481e-257	CD4 T	CD28-Protein	Patient 4_Day 21
1.17734e-111	0.644244	0.992	0.989	4.70937e-110	CD4 T	CD28-Protein	Patient 1_Day 7
4.65919e-100	1.12544	1	0.999	1.81708e-98	CD4 T	CD28-Protein	Patient 2_Preinfusion
1.0716e-80	0.979466	1	1	4.17924e-79	CD4 T	CD28-Protein	Patient 2_Day 31
4.52676e-77	0.669327	1	1	1.72017e-75	CD4 T	CD28-Protein	Patient 1_Day 13
8.77467e-63	0.663998	1	0.995	3.50987e-61	CD4 T	CD28-Protein	Patient 4_Day 8
1.8671e-57	0.365946	0.972	0.992	7.46842e-56	CD8 T	CD28-Protein	Patient 1_Preinfusion
4.28986e-47	0.265722	1	0.998	1.71594e-45	CD4 T	CD28-Protein	Patient 3_Day 24 CAR T
6.14454e-17	0.521008	0.907	0.789	2.45782e-15	CD4 T	CD28-Protein	Patient 1_Product
4.34217e-15	0.370561	0.9	0.786	1.73687e-13	CD4 T	CD28-Protein	Patient 4_Product
2.60339e-07	0.386617	0.941	0.88	1.04136e-05	CD4 T	CD28-Protein	Patient 3_Product
3.70007e-07	0.319867	1	1	1.40602e-05	CD4 T	CD28-Protein	Patient 1_Day 13 CAR T
5.08858e-06	0.340275	1	1	0.000203543	Megakaryocytes	CD28-Protein	Patient 4_Day 21
2.21084e-05	0.74251	1	0.975	0.000884337	CD4 T	CD28-Protein	Patient 4_Day 8 CAR T
2.92642e-05	0.318991	1	0.999	0.00114131	Megakaryocytes	CD28-Protein	Patient 2_Preinfusion
3.01875e-05	0.345018	1	0.971	0.0012075	Monocytes	CD28-Protein	Patient 4_Day 8 CAR T
0	0.700075	1	0.999	0	Monocytes	CD38-Protein	Patient 1_Preinfusion
0	0.311327	1	0.999	0	Monocytes	CD38-Protein	Patient 4_Preinfusion
1.04334e-292	0.580576	1	1	4.17336e-291	CD8 T	CD38-Protein	Patient 4_Day 21
2.41628e-128	0.409208	1	1	9.66511e-127	CD8 T	CD38-Protein	Patient 4_Day 8
5.06457e-128	0.308338	1	1	2.02583e-126	CD8 T	CD38-Protein	Patient 1_Day 7
4.00042e-112	0.762832	1	1	1.60017e-110	NK	CD38-Protein	Patient 4_Day 21
4.10809e-104	0.254078	1	1	1.60216e-102	CD8 T	CD38-Protein	Patient 2_Day 31
1.56064e-97	0.273915	1	1	6.24257e-96	NK	CD38-Protein	Patient 3_Day 24
8.22582e-94	0.23934	1	1	3.29033e-92	CD8 T	CD38-Protein	Patient 3_Day 24 CAR T
3.93992e-55	0.55996	1	1	1.57597e-53	NK	CD38-Protein	Patient 4_Day 8
3.98842e-35	0.597783	1	1	1.55549e-33	NK	CD38-Protein	Patient 2_Day 31
8.36058e-16	0.626047	1	1	3.26063e-14	NK	CD38-Protein	Patient 2_Preinfusion
2.71476e-11	0.452874	1	1	1.0859e-09	Gamma Delta T	CD38-Protein	Patient 4_Day 8
2.21235e-07	0.211939	1	1	8.84938e-06	Gamma Delta T	CD38-Protein	Patient 4_Day 21
0	1.83872	1	0.986	0	CD4 T	CD3-Protein	Patient 1_Preinfusion
0	1.67358	1	1	0	CD8 T	CD3-Protein	Patient 2_Day 31
0	0.414703	1	0.998	0	CD4 T	CD3-Protein	Patient 3_Preinfusion
0	0.472103	1	0.999	0	CD8 T	CD3-Protein	Patient 3_Day 24
0	0.406575	0.999	0.998	0	CD4 T	CD3-Protein	Patient 4_Preinfusion
0	1.28314	0.999	0.997	0	CD8 T	CD3-Protein	Patient 4_Day 8
0	1.21566	1	1	0	CD8 T	CD3-Protein	Patient 4_Day 21
4.55586e-305	0.642698	1	0.999	1.82234e-303	CD8 T	CD3-Protein	Patient 1_Day 7
1.16638e-237	0.316621	0.998	0.998	4.66553e-236	CD8 T	CD3-Protein	Patient 3_Preinfusion
6.48714e-232	0.322365	1	0.998	2.59486e-230	CD8 T	CD3-Protein	Patient 4_Preinfusion
7.99176e-189	0.372679	1	0.999	3.19671e-187	CD4 T	CD3-Protein	Patient 3_Day 24
2.43027e-165	1.83291	1	0.999	9.47806e-164	CD8 T	CD3-Protein	Patient 2_Preinfusion
4.05806e-122	1.10379	0.992	0.988	1.62322e-120	CD8 T	CD3-Protein	Patient 1_Preinfusion
2.9667e-105	0.646671	1	0.999	1.18668e-103	Gamma Delta T	CD3-Protein	Patient 1_Day 7
2.40533e-84	1.75927	1	0.999	9.38077e-83	CD4 T	CD3-Protein	Patient 2_Preinfusion
7.07487e-81	0.608727	1	1	2.82995e-79	CD4 T	CD3-Protein	Patient 4_Day 21
8.72059e-53	0.255685	1	1	3.48824e-51	CD4 T	CD3-Protein	Patient 3_Day 24 CAR T
8.76936e-47	0.989393	1	0.997	3.50774e-45	CD4 T	CD3-Protein	Patient 4_Day 8
1.74111e-39	0.90058	1	1	6.96445e-38	Gamma Delta T	CD3-Protein	Patient 4_Day 21
1.1363e-24	0.316046	1	1	4.54521e-23	Gamma Delta T	CD3-Protein	Patient 3_Day 24
2.50192e-23	0.366369	1	0.998	1.00077e-21	Gamma Delta T	CD3-Protein	Patient 3_Preinfusion
2.87294e-21	0.52334	1	0.998	1.14917e-19	Gamma Delta T	CD3-Protein	Patient 4_Preinfusion
1.91027e-19	0.315667	1	1	7.64107e-18	CD4 T	CD3-Protein	Patient 4_Product
3.30388e-16	0.43455	1	1	1.32155e-14	CD4 T	CD3-Protein	Patient 1_Product
7.85234e-14	0.424225	1	1	3.06241e-12	CD4 T	CD3-Protein	Patient 2_Day 31
9.40138e-13	0.435861	1	1	3.76055e-11	CD4 T	CD3-Protein	Patient 3_Product
7.80091e-10	0.770555	1	0.997	3.12036e-08	Gamma Delta T	CD3-Protein	Patient 4_Day 8
1.13145e-05	1.05542	1	0.988	0.00045258	Gamma Delta T	CD3-Protein	Patient 1_Preinfusion
0	0.201361	0.895	0.412	0	Monocytes	CD40-Protein	Patient 1_Day 7
0	0.241038	0.982	0.474	0	Monocytes	CD40-Protein	Patient 2_Day 31
7.07902e-181	0.210361	0.982	0.56	2.76082e-179	Monocytes	CD40-Protein	Patient 2_Preinfusion
1.09457e-05	0.215185	0.817	0.806	0.000437828	Megakaryocytes	CD40-Protein	Patient 4_Preinfusion
1.07295e-199	0.534737	1	0.999	4.2918e-198	NK	CD45RA-Protein	Patient 3_Day 24
8.12282e-169	0.354102	0.997	0.992	3.1679e-167	CD8 T	CD45RA-Protein	Patient 2_Day 31
4.11328e-159	1.3132	1	1	1.64531e-157	NK	CD45RA-Protein	Patient 4_Day 21
4.2219e-130	0.404301	1	1	1.68876e-128	CD8 T	CD45RA-Protein	Patient 4_Day 21
3.79478e-118	0.92834	1	0.994	1.51791e-116	Gamma Delta T	CD45RA-Protein	Patient 1_Day 7
9.02837e-115	0.694957	1	0.999	3.61135e-113	Gamma Delta T	CD45RA-Protein	Patient 3_Day 24
4.09366e-112	0.67196	0.985	0.99	1.63746e-110	CD8 T	CD45RA-Protein	Patient 4_Day 8
2.80461e-90	0.288446	0.995	0.995	1.12185e-88	CD8 T	CD45RA-Protein	Patient 1_Day 7
2.98333e-85	1.18818	1	0.988	1.19333e-83	NK	CD45RA-Protein	Patient 4_Day 8
7.49294e-83	0.941261	0.978	0.968	2.92225e-81	CD8 T	CD45RA-Protein	Patient 2_Preinfusion
6.64406e-60	0.500252	0.997	0.997	2.52474e-58	CD8 T	CD45RA-Protein	Patient 1_Day 13
6.74916e-59	1.16651	1	1	2.69966e-57	Gamma Delta T	CD45RA-Protein	Patient 4_Day 21
1.2601e-54	0.422119	1	0.984	5.0404e-53	NK	CD45RA-Protein	Patient 3_Preinfusion
2.09637e-48	1.56832	1	0.995	8.17586e-47	NK	CD45RA-Protein	Patient 2_Day 31
5.89133e-27	0.753729	1	0.997	2.23871e-25	Gamma Delta T	CD45RA-Protein	Patient 1_Day 13
6.13574e-25	2.44077	1	0.969	2.39294e-23	NK	CD45RA-Protein	Patient 2_Preinfusion
1.07571e-23	0.465029	1	0.99	4.30284e-22	NK	CD45RA-Protein	Patient 4_Preinfusion
6.71151e-21	0.76827	1	0.995	2.6846e-19	NK	CD45RA-Protein	Patient 1_Day 7
4.20657e-19	0.298238	0.987	0.984	1.68263e-17	Gamma Delta T	CD45RA-Protein	Patient 3_Preinfusion
3.03784e-18	1.02124	1	0.988	1.21514e-16	Gamma Delta T	CD45RA-Protein	Patient 4_Day 8
5.04071e-13	0.436012	0.942	0.99	2.01628e-11	CD4 T	CD45RA-Protein	Patient 1_Preinfusion
7.82704e-11	0.435975	1	0.997	2.97427e-09	NK	CD45RA-Protein	Patient 1_Day 13
5.56284e-10	0.22097	1	0.99	2.22514e-08	Gamma Delta T	CD45RA-Protein	Patient 4_Preinfusion
9.43358e-08	1.10135	1	1	3.77343e-06	B cells	CD45RA-Protein	Patient 4_Day 21
1.7645e-06	0.956674	1	0.995	6.88157e-05	Gamma Delta T	CD45RA-Protein	Patient 2_Day 31
7.69915e-06	1.41161	1	0.983	0.000307966	Gamma Delta T	CD45RA-Protein	Patient 1_Preinfusion
0.000123317	1.52874	1	0.995	0.00480935	B cells	CD45RA-Protein	Patient 2_Day 31
0.000231844	1.52215	1	0.997	0.00927375	Gamma Delta T	CD45RA-Protein	Patient 4_Day 8 CAR T
1.05652e-93	0.342141	1	1	4.22609e-92	CD4 T	CD45RO-Protein	Patient 4_Day 21
1.27287e-90	0.230901	1	1	5.09148e-89	CD8 T	CD45RO-Protein	Patient 4_Day 21
2.84589e-84	0.784566	1	0.999	1.1099e-82	CD4 T	CD45RO-Protein	Patient 2_Preinfusion
4.79111e-64	0.746973	1	1	1.86853e-62	CD4 T	CD45RO-Protein	Patient 2_Day 31
1.37116e-55	0.312009	0.998	0.999	5.48463e-54	CD8 T	CD45RO-Protein	Patient 1_Preinfusion
1.68858e-51	0.331328	0.996	0.998	6.75431e-50	CD4 T	CD45RO-Protein	Patient 1_Day 7
4.33729e-41	0.207238	0.993	1	1.73492e-39	CD4 T	CD45RO-Protein	Patient 1_Preinfusion
2.37045e-37	0.397977	1	1	9.00771e-36	CD4 T	CD45RO-Protein	Patient 1_Day 13
0	1.76842	0.997	0.995	0	CD4 T	CD4-Protein	Patient 1_Preinfusion
0	0.769912	0.991	0.988	0	CD4 T	CD4-Protein	Patient 3_Preinfusion
0	0.827731	0.999	0.996	0	CD4 T	CD4-Protein	Patient 4_Preinfusion
8.25005e-246	1.4374	0.972	0.949	3.30002e-244	CD4 T	CD4-Protein	Patient 3_Day 24
2.75653e-224	2.07509	1	1	1.10261e-222	CD4 T	CD4-Protein	Patient 4_Day 21
1.22187e-119	2.35919	0.973	0.834	4.88748e-118	CD4 T	CD4-Protein	Patient 1_Day 7
8.59316e-92	2.17259	1	1	3.35133e-90	CD4 T	CD4-Protein	Patient 2_Preinfusion
8.87139e-79	2.33199	1	1	3.37113e-77	CD4 T	CD4-Protein	Patient 1_Day 13
6.79848e-77	2.5768	0.994	1	2.65141e-75	CD4 T	CD4-Protein	Patient 2_Day 31
7.22461e-47	0.2982	1	0.95	2.88984e-45	DC	CD4-Protein	Patient 3_Day 24
4.68377e-44	1.74868	0.991	0.975	1.87351e-42	CD4 T	CD4-Protein	Patient 4_Day 8
2.03701e-38	0.355146	0.993	0.998	8.14805e-37	CD8 T	CD4-Protein	Patient 4_Preinfusion
1.1389e-29	0.577176	1	0.838	4.55561e-28	DC	CD4-Protein	Patient 1_Day 7
6.28442e-26	1.65848	0.953	0.899	2.51377e-24	CD4 T	CD4-Protein	Patient 4_Product
4.88601e-24	0.306832	1	0.975	1.9544e-22	DC	CD4-Protein	Patient 4_Day 8
7.23775e-24	2.08189	0.944	0.83	2.8951e-22	CD4 T	CD4-Protein	Patient 1_Product
9.64187e-19	0.430777	1	1	2.02479e-17	CD4 T	CD4-Protein	Patient 2_Product
1.69923e-15	2.2159	0.868	0.71	6.7969e-14	CD4 T	CD4-Protein	Patient 3_Product
4.18217e-09	0.25062	1	1	1.58922e-07	DC	CD4-Protein	Patient 1_Day 13
2.21721e-07	1.08311	1	1	8.86886e-06	B cells	CD4-Protein	Patient 4_Day 21
2.66888e-07	1.0841	0.962	0.899	1.06755e-05	Monocytes	CD4-Protein	Patient 4_Product
0.000203941	1.18033	1	1	0.0079537	B cells	CD4-Protein	Patient 2_Day 31
0	0.881419	1	0.999	0	Monocytes	CD56-Protein	Patient 1_Preinfusion
0	0.323372	1	0.999	0	Monocytes	CD56-Protein	Patient 3_Preinfusion
0	0.296129	1	0.999	0	Monocytes	CD56-Protein	Patient 4_Preinfusion
4.96891e-274	0.852074	0.999	0.995	1.98756e-272	Monocytes	CD56-Protein	Patient 1_Day 7
7.91967e-241	0.375695	1	1	3.16787e-239	Monocytes	CD56-Protein	Patient 4_Day 21
6.43974e-219	1.04787	1	0.99	2.5115e-217	Monocytes	CD56-Protein	Patient 2_Preinfusion
3.31667e-188	1.3209	1	0.985	1.2935e-186	Monocytes	CD56-Protein	Patient 2_Day 31
2.0265e-161	0.524198	0.998	0.991	8.10601e-160	Monocytes	CD56-Protein	Patient 4_Day 8
2.7457e-148	0.509489	0.999	0.997	1.09828e-146	NK	CD56-Protein	Patient 3_Day 24
8.40572e-111	1.22447	1	1	3.36229e-109	NK	CD56-Protein	Patient 4_Day 21
2.08044e-65	0.622653	0.997	0.961	7.90567e-64	Monocytes	CD56-Protein	Patient 1_Day 13
3.13697e-20	0.719702	1	0.965	1.19205e-18	NK	CD56-Protein	Patient 1_Day 13
2.75871e-19	0.569358	1	0.99	1.0759e-17	NK	CD56-Protein	Patient 2_Day 31
3.12966e-14	0.869987	0.706	0.426	1.25186e-12	Gamma Delta T	CD56-Protein	Patient 4_Product
2.84309e-12	0.297137	1	0.996	1.13723e-10	NK	CD56-Protein	Patient 1_Day 7
1.64389e-07	0.498154	0.931	0.69	6.57557e-06	Gamma Delta T	CD56-Protein	Patient 1_Product
4.11032e-05	0.446361	1	0.996	0.00164413	Megakaryocytes	CD56-Protein	Patient 1_Day 7
1.82341e-118	0.342046	0.993	0.995	7.29362e-117	CD4 T	CD80-Protein	Patient 1_Preinfusion
1.8252e-57	0.484549	0.994	0.99	7.11827e-56	CD4 T	CD80-Protein	Patient 2_Preinfusion
1.34669e-47	0.224801	0.996	1	5.38677e-46	CD4 T	CD80-Protein	Patient 4_Day 21
2.95541e-27	0.35367	1	0.996	1.15261e-25	CD4 T	CD80-Protein	Patient 2_Day 31
5.09158e-20	0.209223	0.996	0.995	2.03663e-18	CD4 T	CD80-Protein	Patient 1_Day 7
2.15221e-17	0.244978	1	0.999	8.17838e-16	CD4 T	CD80-Protein	Patient 1_Day 13
0.000127679	0.280819	0.975	0.5	0.00485179	CD8 T	CD80-Protein	Patient 2_Day 24 CART
0	0.769938	1	0.935	0	Monocytes	CD86-Protein	Patient 1_Preinfusion
0	0.719728	1	0.97	0	Monocytes	CD86-Protein	Patient 1_Day 7
0	0.974904	1	0.937	0	Monocytes	CD86-Protein	Patient 2_Day 31
0	0.208334	0.998	0.966	0	Monocytes	CD86-Protein	Patient 3_Preinfusion
0	0.444396	0.999	0.971	0	Monocytes	CD86-Protein	Patient 3_Day 24
0	0.232996	0.999	0.984	0	Monocytes	CD86-Protein	Patient 4_Preinfusion
0	0.382285	0.999	0.977	0	Monocytes	CD86-Protein	Patient 4_Day 8
0	0.902095	1	1	0	Monocytes	CD86-Protein	Patient 4_Day 21
4.46707e-273	0.787571	1	0.933	1.74216e-271	Monocytes	CD86-Protein	Patient 2_Preinfusion
1.34197e-193	0.771373	1	0.888	5.09949e-192	Monocytes	CD86-Protein	Patient 1_Day 13
1.00855e-108	0.320536	0.902	0.792	4.03421e-107	CD8 T	CD86-Protein	Patient 3_Day 24 CAR T
5.85731e-10	0.360271	0.844	0.686	2.34292e-08	Gamma Delta T	CD86-Protein	Patient 4_Product
1.28604e-08	0.386476	0.559	0.142	4.88697e-07	Monocytes	CD86-Protein	Patient 2_Day 24
0.000153916	0.534571	0.857	0.774	0.00615666	DC	CD86-Protein	Patient 1_Product
0.000224138	0.373776	0.897	0.772	0.00896552	Gamma Delta T	CD86-Protein	Patient 1_Product
0	1.54026	1	0.999	0	CD8 T	CD8-Protein	Patient 1_Day 7
0	2.37107	1	1	0	CD8 T	CD8-Protein	Patient 2_Day 31
0	0.949717	1	1	0	CD8 T	CD8-Protein	Patient 3_Day 24
0	2.34818	1	1	0	CD8 T	CD8-Protein	Patient 4_Day 21
1.73788e-266	1.68853	0.999	0.996	6.95152e-265	CD8 T	CD8-Protein	Patient 4_Day 8
1.35444e-240	1.77797	1	1	5.14686e-239	CD8 T	CD8-Protein	Patient 1_Day 13
7.96856e-216	0.517256	0.998	0.997	3.18742e-214	CD8 T	CD8-Protein	Patient 3_Preinfusion
3.42578e-181	2.703	1	0.998	1.33606e-179	CD8 T	CD8-Protein	Patient 2_Preinfusion
8.03279e-89	0.406294	0.998	0.998	3.21312e-87	CD8 T	CD8-Protein	Patient 4_Preinfusion
1.9505e-84	2.11852	0.998	0.995	7.80201e-83	CD8 T	CD8-Protein	Patient 1_Preinfusion
2.26453e-39	0.467118	0.999	0.998	9.05812e-38	CD8 T	CD8-Protein	Patient 4_Product
2.16139e-19	0.386325	1	1	8.64557e-18	CD8 T	CD8-Protein	Patient 1_Product
5.42503e-18	0.392574	1	0.995	2.17001e-16	CD8 T	CD8-Protein	Patient 3_Product
2.04269e-15	1.53607	0.882	0.6	7.76223e-14	CD8 T	CD8-Protein	Patient 2_Day 24
1.62248e-10	1.88826	1	0.998	6.48993e-09	Gamma Delta T	CD8-Protein	Patient 4_Preinfusion
1.99258e-09	0.634173	1	1	4.18442e-08	Gamma Delta T	CD8-Protein	Patient 2_Product
4.29505e-09	0.541983	1	1	9.01961e-08	CD8 T	CD8-Protein	Patient 2_Product
6.55955e-09	0.769564	0.997	0.984	2.62382e-07	CD8 T	CD8-Protein	Patient 4_Day 8 CAR T
6.82418e-06	1.89152	1	0.995	0.000272967	Gamma Delta T	CD8-Protein	Patient 1_Preinfusion
2.69025e-05	0.336173	1	0.996	0.0010761	Gamma Delta T	CD8-Protein	Patient 4_Day 8
0	0.318318	1	1	0	CD8 T	CD95-Protein	Patient 4_Day 21
7.64871e-152	0.519022	1	1	3.05948e-150	CD4 T	CD95-Protein	Patient 4_Day 21
8.57364e-120	0.4733	1	1	3.42946e-118	CD8 T	CD95-Protein	Patient 1_Preinfusion
1.45507e-71	0.309307	1	1	5.8203e-70	CD4 T	CD95-Protein	Patient 1_Preinfusion
1.59012e-60	0.325245	1	1	6.3605e-59	CD4 T	CD95-Protein	Patient 1_Day 7
3.25438e-48	0.33379	1	1	1.23667e-46	CD4 T	CD95-Protein	Patient 1_Day 13
3.94056e-33	0.358431	1	1	1.57622e-31	CD4 T	CD95-Protein	Patient 4_Day 8
5.75494e-18	0.998637	1	0.999	2.30197e-16	DC	HLA_DR-Protein	Patient 4_Product
1.62684e-12	1.34064	1	1	6.50735e-11	DC	HLA_DR-Protein	Patient 1_Product
0	0.451997	1	1	0	Monocytes	HLA-DR-Protein	Patient 3_Day 24
0	0.619521	1	1	0	Monocytes	HLA-DR-Protein	Patient 4_Day 21
6.49658e-246	0.999776	1	1	2.53366e-244	Monocytes	HLA-DR-Protein	Patient 2_Day 31
5.82883e-222	0.562239	1	0.999	2.33153e-220	Monocytes	HLA-DR-Protein	Patient 1_Preinfusion
3.24154e-217	0.347469	1	1	1.29662e-215	DC	HLA-DR-Protein	Patient 3_Preinfusion
8.31191e-209	0.700388	1	1	3.32476e-207	Monocytes	HLA-DR-Protein	Patient 1_Day 7
1.16697e-168	0.661284	1	1	4.6679e-167	DC	HLA-DR-Protein	Patient 4_Preinfusion
1.3636e-79	0.567405	1	1	5.18169e-78	Monocytes	HLA-DR-Protein	Patient 1_Day 13
6.65546e-65	0.426886	1	1	2.59563e-63	Monocytes	HLA-DR-Protein	Patient 2_Preinfusion
8.76783e-55	0.6268	1	1	3.50713e-53	DC	HLA-DR-Protein	Patient 3_Day 24
5.88078e-46	0.885996	1	1	2.35231e-44	DC	HLA-DR-Protein	Patient 4_Day 21
2.00025e-45	0.68131	1	1	8.001e-44	DC	HLA-DR-Protein	Patient 1_Preinfusion
5.02721e-37	0.810515	1	1	2.01088e-35	DC	HLA-DR-Protein	Patient 4_Day 8
2.22408e-35	1.18919	1	1	8.89633e-34	DC	HLA-DR-Protein	Patient 1_Day 7
5.54651e-24	0.731589	1	1	2.16314e-22	DC	HLA-DR-Protein	Patient 2_Preinfusion
1.68514e-22	1.22184	1	1	6.57204e-21	DC	HLA-DR-Protein	Patient 2_Day 31
1.18197e-13	1.2663	1	1	4.7279e-12	DC	HLA-DR-Protein	Patient 3_Product
2.66116e-10	1.8631	1	1	5.58844e-09	Monocytes	HLA-DR-Protein	Patient 2_Product
4.98569e-10	1.12053	1	1	1.89456e-08	DC	HLA-DR-Protein	Patient 1_Day 13
1.31125e-09	1.21361	1	0.817	4.98275e-08	Monocytes	HLA-DR-Protein	Patient 2_Day 24
1.73372e-09	0.21564	1	1	6.93488e-08	DC	HLA-DR-Protein	Patient 3_Day 24 CAR T
4.83997e-09	0.426492	1	1	1.93599e-07	Monocytes	HLA-DR-Protein	Patient 4_Day 8 CAR T
5.90619e-07	0.64684	1	1	2.36247e-05	B cells	HLA-DR-Protein	Patient 4_Day 21
3.01279e-06	1.89001	1	1	6.32686e-05	DC	HLA-DR-Protein	Patient 2_Product
0	1.72993	1	0.999	0	Monocytes	IgG-Protein	Patient 1_Preinfusion
0	2.66374	1	1	0	Monocytes	IgG-Protein	Patient 1_Day 7
0	2.66988	1	0.999	0	Monocytes	IgG-Protein	Patient 2_Day 31
0	0.845789	1	1	0	Monocytes	IgG-Protein	Patient 3_Preinfusion
0	1.47342	1	1	0	Monocytes	IgG-Protein	Patient 3_Day 24
0	1.16103	1	0.999	0	Monocytes	IgG-Protein	Patient 4_Preinfusion
0	1.76037	1	1	0	Monocytes	IgG-Protein	Patient 4_Day 8
0	1.64631	1	1	0	Monocytes	IgG-Protein	Patient 4_Day 21
5.03745e-262	1.73938	1	1	1.9646e-260	Monocytes	IgG-Protein	Patient 2_Preinfusion
6.64507e-200	2.83976	1	0.999	2.52513e-198	Monocytes	IgG-Protein	Patient 1_Day 13
1.30407e-35	0.602827	1	1	5.21629e-34	DC	IgG-Protein	Patient 3_Day 24
2.00792e-21	1.05288	1	1	8.03168e-20	DC	IgG-Protein	Patient 1_Day 7
6.61542e-18	1.9223	0.971	0.544	2.51386e-16	Monocytes	IgG-Protein	Patient 2_Day 24
1.35452e-13	0.424857	1	1	5.41809e-12	DC	IgG-Protein	Patient 4_Day 21
5.96662e-10	1.45213	1	0.999	2.26732e-08	DC	IgG-Protein	Patient 1_Day 13
2.9001e-07	0.410935	1	0.999	1.13104e-05	DC	IgG-Protein	Patient 2_Day 31
1.60261e-05	0.212082	1	1	0.000641046	DC	IgG-Protein	Patient 1_Preinfusion
0	0.594753	1	0.996	0	Monocytes	Tim3-Protein	Patient 1_Preinfusion
0	0.551451	1	0.998	0	Monocytes	Tim3-Protein	Patient 2_Day 31
0	0.529443	1	1	0	Monocytes	Tim3-Protein	Patient 4_Day 21
9.94478e-181	0.272765	1	1	3.97791e-179	DC	Tim3-Protein	Patient 3_Preinfusion
1.13638e-169	0.301206	1	0.998	4.54553e-168	Monocytes	Tim3-Protein	Patient 4_Day 8
4.45829e-167	0.258558	1	1	1.78331e-165	Monocytes	Tim3-Protein	Patient 1_Day 7
4.18153e-149	0.410925	1	1	1.67261e-147	DC	Tim3-Protein	Patient 4_Preinfusion
4.97348e-142	0.33724	1	1	1.93966e-140	Monocytes	Tim3-Protein	Patient 2_Preinfusion
4.18961e-64	0.296789	1	0.999	1.59205e-62	Monocytes	Tim3-Protein	Patient 1_Day 13
4.40233e-63	0.480771	1	0.999	1.76093e-61	DC	Tim3-Protein	Patient 3_Day 24
1.40128e-53	1.10335	1	1	5.6051e-52	DC	Tim3-Protein	Patient 4_Day 21
5.79321e-42	0.506716	1	0.999	2.31728e-40	DC	Tim3-Protein	Patient 1_Preinfusion
5.06427e-40	1.00268	1	1	2.02571e-38	DC	Tim3-Protein	Patient 1_Day 7
1.41056e-32	0.505967	1	0.999	5.64223e-31	DC	Tim3-Protein	Patient 4_Day 8
5.66069e-25	1.14991	1	0.999	2.20767e-23	DC	Tim3-Protein	Patient 2_Day 31
1.58426e-22	0.591011	1	1	6.17863e-21	DC	Tim3-Protein	Patient 2_Preinfusion
1.03009e-09	0.836211	1	0.999	3.91434e-08	DC	Tim3-Protein	Patient 1_Day 13
3.30356e-07	0.214465	1	0.999	1.25535e-05	NK	Tim3-Protein	Patient 1_Day 13
3.1241e-05	0.281445	1	1	0.00124964	Gamma Delta T	Tim3-Protein	Patient 4_Product
3.64479e-05	0.373141	0.853	0.586	0.00138502	Monocytes	Tim3-Protein	Patient 2_Day 24

### Sheet: DGE CD8 T cells
gene	Freq	PBMCcount	CARTcount	cluster	avgFC
ZZEF1	8	5	3	C5	4.22032471460515, 1.48113805464558, 2.86385679591321, 1.94197512095867, 1.54540264100331, 1.11160927232413, 1.30428241525796, 2.02505648801769
ZYX	7	4	3	C5	1.30587993349087, 1.22396730894112, 1.12337478254928, 1.39341052974891, 1.89085128332244, 1.44820739168565, 1.33223534650608
ZWINT	18	11	7	C4	1.91375069309143, 1.2617678853364, 1.35844384432685, 1.92714581647817, 1.19711016194104, 1.28993447089192, 1.28219146243252, 1.19277159791996, 1.28216713968355, 1.3286912760604, 1.41782861602049, 1.48975381763596, 1.73117202071089, 1.15886640935562, 1.45000506618111, 1.27057856028655, 1.43242770803679, 2.49458707877807
ZWILCH	7	2	5	C4	1.14800553098032, 1.29549680875681, 1.14488503756283, 1.17902978124433, 1.14043696611593, 1.12759237005071, 1.20786143536691
ZSWIM8	4	2	2	C5	3.06757494541305, 1.42321553518648, 1.24722170694272, 1.33312961191442
ZSWIM7	3	2	1	C5	1.65474574271772, 1.1651117188415, 1.19385696406222
ZSCAN16-AS1	4	2	2	C5	1.23783666802785, 1.21656572143014, 1.22332573873252, 1.1327441911065
ZRSR2	6	3	3	C5	2.5592015342283, 1.17884697993045, 1.30134823222518, 1.11570015172513, 1.28681440754243, 1.19086032784178
ZRANB2	12	7	5	C5	3.09420041487757, 11.7756969281253, 2.06244929926831, 1.87153108296861, 1.67826981826075, 2.2301148114741, 1.78102273409655, 1.15202862768274, 1.78298434153323, 2.04268862884686, 3.31190735296114, 1.1220399666088
ZRANB1	10	6	4	C5	2.96893541311434, 2.66722957339956, 1.85347247528331, 1.19483141857233, 1.37090213903985, 1.23326570864926, 1.13878326807561, 1.72117334099384, 1.56878162018916, 1.58568674861968
ZPR1	3	2	1	C5	2.32722910072712, 1.68980197013087, 1.19586431250828
ZNRF2	7	6	1	C5	4.78913003809704, 2.86955292009742, 1.22520500935229, 1.11282729913867, 2.81676310590493, 1.35930514290895, 1.30175547213412
ZNHIT6	8	5	3	C5	4.70375551812643, 1.14046346476911, 1.72476715851777, 1.38161947201268, 1.70104419806686, 1.84520742463972, 1.1799514169464, 2.14896051296796
ZNHIT1	3	2	1	C1	1.10962976591779, 1.15855587355969, 1.17278260796071
ZNHIT1	3	2	1	C5	2.14984624709351, 1.11129314357055, 1.14851086433356
ZNFX1	7	4	3	C5	2.88588427223814, 1.16541489785331, 1.1969662924055, 1.30075347877578, 1.41775771655676, 1.2377614757334, 1.41795691419634
ZNF92	8	5	3	C5	2.04415935378687, 1.30183988445451, 1.21593272964236, 1.74316709866887, 1.254401738237, 1.22203373426197, 1.27171861771184, 1.26774940371876
ZNF91	7	4	3	C5	1.4142124981973, 1.13242269539056, 1.20295820715215, 1.30220098488821, 1.24574606422153, 1.26795367111757, 1.3472549108124
ZNF831	4	3	1	C5	2.69380457162208, 1.29778521449509, 1.19642488019397, 1.29860421168575
ZNF830	8	5	3	C5	1.79502629820799, 1.32746651522887, 1.20909909922371, 1.17396116728895, 1.14340731088486, 1.65479960119457, 1.21276787332492, 1.34420150046261
ZNF83	6	4	2	C5	1.50837068295958, 2.35006796232869, 1.31283815678049, 1.50499324114125, 1.41159738389133, 1.63862123260641
ZNF821	4	3	1	C5	1.15315476820243, 1.25986386398018, 1.2358956988525, 1.23948439206191
ZNF800	7	6	1	C5	7.24487004981577, 1.44327013242486, 1.55909406169457, 1.72700122161494, 5.8953888711318, 1.92599879784163, 2.54400987942877
ZNF791	11	7	4	C5	2.42370177336416, 1.35121332599962, 1.47670367908855, 1.43717588540519, 5.27092533523901, 1.60889571606541, 1.45312333811951, 1.12910278008024, 1.16171713805012, 1.3911196260538, 1.81535431032914
ZNF770	6	4	2	C5	2.82057864083775, 2.19192619620298, 1.55261265099788, 1.28138968937134, 1.39598557054126, 1.23777497405766
ZNF766	4	3	1	C5	3.31063482196075, 2.76152072353857, 1.30378746899483, 1.37668443870241
ZNF75A	3	1	2	C5	1.28865970691474, 1.22973385510228, 1.55601349771608
ZNF738	4	2	2	C5	2.55914964302034, 1.26643386369153, 1.13985845572318, 1.41308255064011
ZNF721	5	4	1	C5	4.67783620972549, 2.35504566937537, 1.11988116982514, 1.26087198643629, 1.4152766843693
ZNF720	5	2	3	C5	2.1073359781368, 1.22765453139663, 1.49123806826406, 1.22450260399758, 1.35712145904881
ZNF714	3	1	2	C5	1.47352894141652, 1.12057958954565, 1.16316480766799
ZNF708	4	3	1	C5	2.62391410100956, 1.26155413784529, 1.39996593792218, 1.63302795291448
ZNF706	3	1	2	C4	1.15753162844686, 1.12336892383729, 1.26484446072349
ZNF706	4	3	1	C5	2.97110124026703, 1.22695985989913, 1.30385087151929, 1.23343896189697
ZNF683	7	4	3	C1	1.48716974488846, 1.26159725035338, 1.1280596366356, 1.12460872533877, 1.3362673437882, 1.26744715441542, 1.51655097242831
ZNF683	4	4	0	C5	2.03825181411959, 1.47674222343535, 1.31801419464319, 1.46692870126996
ZNF675	3	1	2	C5	1.16955647682953, 1.21064272897507, 1.2036807590106
ZNF655	11	6	5	C5	7.22261251910807, 1.84387234308567, 1.54777183967303, 4.37837414049952, 1.57078746826305, 1.28244142133412, 1.19684168608175, 2.77154571064186, 1.40852685935566, 2.11704015133044, 1.15593497258414
ZNF652	8	5	3	C5	2.27119690627149, 1.37769745373608, 1.27395061087392, 1.32756268958299, 1.36107492059403, 1.36930043498422, 1.18402153475907, 1.42883677268602
ZNF644	8	6	2	C5	2.28232110247164, 6.93382819735415, 1.52344679819083, 1.89798259769518, 2.02347153119942, 1.34920963179648, 2.90056681402929, 2.87565277785782
ZNF639	3	1	2	C5	2.43892895906137, 1.43251830208926, 1.29519325470935
ZNF638	10	7	3	C5	2.77717685219399, 2.96229512544056, 1.3281484144007, 1.26327708497844, 2.58183328220939, 1.23612678432757, 1.29638835944802, 1.13964742804989, 1.64863442879846, 1.91101305721538
ZNF622	3	2	1	C5	1.66484679036095, 1.12876408840201, 1.12990545070949
ZNF609	3	1	2	C5	1.22193986118037, 1.37109253209204, 1.10910807907377
ZNF598	3	1	2	C5	2.88240029980604, 1.60650798534466, 1.10812075403148
ZNF587	3	1	2	C5	1.29941921875381, 1.18745436294168, 1.55701525330933
ZNF580	7	4	3	C5	1.27238054279715, 1.22120094955522, 1.27954519208312, 1.13177072992763, 1.22499902694395, 1.24725934262561, 1.22173331840768
ZNF518A	7	4	3	C5	2.55862044104946, 1.78204858938201, 1.48375287844245, 1.38354496872155, 1.48493717962361, 1.36981024759366, 1.8189797394772
ZNF511	4	4	0	C4	1.23390265392604, 1.13986184552417, 1.14343989702694, 1.11371349166429
ZNF507	4	3	1	C5	1.32829648580603, 1.28244026751245, 1.44089922397166, 1.64380521469844
ZNF493	5	4	1	C5	3.53212134143061, 1.49660065970876, 1.23095526001497, 1.4282206211129, 1.53834459296328
ZNF451	13	9	4	C5	4.49050145175116, 10.5711668001787, 1.86578375000194, 1.44157168352641, 1.58286783070085, 1.80401902316853, 4.59855466295108, 1.52545741784509, 1.62801529476038, 1.50153809062685, 1.14905754753719, 3.00936548937853, 1.79300707501443
ZNF44	3	2	1	C5	1.30961448082101, 1.48346139193577, 1.36508415130596
ZNF431	9	6	3	C5	3.95417643141074, 1.3210007430602, 1.14877297815211, 1.20275504580449, 1.12770423679303, 1.28078335495561, 1.27289302635968, 1.20159425924395, 1.69852438704513
ZNF430	7	5	2	C5	4.88939355954296, 1.75644371016823, 1.35095199201056, 1.29913369041585, 1.18135529948643, 1.21243404707558, 2.06170011486319
ZNF428	4	1	3	C5	1.11029684830467, 1.35386982679335, 1.26672088858147, 1.24370250551249
ZNF407	6	5	1	C5	2.60823226805561, 1.52404112692046, 1.56400310200012, 1.18171239966301, 1.54096160998942, 2.33972286331465
ZNF394	9	7	2	C5	5.33387985521343, 6.38248481487934, 1.84009812202689, 1.59356496867682, 2.28696684074286, 1.53667362281343, 1.37206973997419, 1.64853620909994, 2.11124156669602
ZNF384	3	2	1	C5	1.26413531321679, 1.40284304967489, 1.48437329433333
ZNF37A	9	6	3	C5	4.71823221448539, 3.19996454267103, 1.40463590874246, 1.285853384511, 1.37061187408913, 1.465471855806, 1.7807624378117, 1.46657710637844, 1.51434589069639
ZNF367	3	2	1	C4	1.13665620320795, 1.42922200515206, 1.14675987049279
ZNF350	7	5	2	C5	2.25057464868299, 1.14255624612225, 1.25585603917482, 1.14712108796655, 1.18006501048309, 1.71924626933705, 1.31083603273153
ZNF33B	3	1	2	C5	1.22157216251931, 1.1454516071945, 1.22649358555646
ZNF33A	8	6	2	C5	2.85518763530606, 1.6706381885019, 1.21509051729985, 1.69943107369236, 1.16350539208845, 1.21448028043723, 1.17429523290109, 1.17086490778194
ZNF335	8	6	2	C5	2.90978029109503, 1.65994111517327, 1.1795480672784, 2.89244237759968, 1.38383722516616, 1.26444669464927, 1.79388195844094, 1.47746795715743
ZNF331	5	5	0	C2	2.38361616281597, 1.17612452767553, 1.12315529285233, 1.55016696700016, 1.1195898646692
ZNF331	7	4	3	C5	5.74503972757688, 1.11227337117362, 1.22054517952664, 2.16156004685294, 2.37948599567756, 1.63981000663721, 1.23987001374998
ZNF330	3	2	1	C5	1.86806167674404, 1.29020308069347, 1.24064010673972
ZNF326	10	7	3	C5	5.04348437744621, 1.23082342452836, 1.6953942036913, 1.5493726584305, 5.6531669577908, 1.71839932815204, 1.47403210115624, 2.47803242446607, 1.17872666069028, 2.45514422242678
ZNF317	4	2	2	C5	1.31134482603559, 1.34465620144032, 1.16661227589232, 1.20121022661895
ZNF302	6	3	3	C5	2.40762443928913, 1.2583075143491, 1.45051358910309, 1.58063007747799, 1.30398030776256, 1.13445537011683
ZNF292	12	7	5	C5	4.88822653799057, 13.9334952967782, 3.79099732975233, 2.60747734871496, 5.90075774869493, 2.96131459588946, 1.83745217284014, 1.9820675537857, 1.94476132327276, 4.32726851889158, 1.15847633736589, 1.94303610339303
ZNF281	6	4	2	C5	3.13582670203985, 1.19450529081532, 1.24139793264751, 1.25543404498224, 1.45122448697128, 1.50464341623847
ZNF280D	6	5	1	C5	4.27460126265973, 1.37590923823511, 1.13588108035173, 1.63993440826524, 1.52449272991863, 1.40825961510275
ZNF277	5	4	1	C5	1.24391973185553, 1.29482767926998, 1.6683928440778, 1.13521391818616, 1.16092797130836
ZNF276	9	5	4	C5	3.38768038939273, 1.77522084575917, 1.31087959302017, 1.46709867966992, 1.55209994569438, 2.18386260258501, 1.57821798933651, 1.77603572010139, 1.12277142858447
ZNF267	5	4	1	C5	2.94952997924172, 1.20762322849673, 1.13737718666988, 1.29734601151013, 1.62660105774612
ZNF264	3	1	2	C5	1.10711124239408, 1.3492180163357, 1.25473473261639
ZNF26	6	3	3	C5	1.35091858984725, 1.22688078389213, 1.31732078904569, 1.47259523019636, 1.21147564069039, 1.5928149332392
ZNF24	7	5	2	C5	1.95715584741693, 1.11010183917183, 1.23455270177221, 1.17742934444208, 1.1318087068505, 1.30508971169789, 1.49461157213053
ZNF236	4	2	2	C5	1.11258522494558, 1.4510868547846, 1.48666235327913, 1.19944133219075
ZNF224	7	5	2	C5	3.23213237684566, 1.65451757594691, 1.17072079442833, 1.76645224056193, 1.55307814832723, 1.13173289292932, 1.33927354779454
ZNF217	5	4	1	C5	2.74810023042754, 1.41834177237158, 1.24713102432551, 1.18381552608346, 1.52175062180423
ZNF207	12	7	5	C5	3.14459194896153, 14.5515191814357, 2.77241201004245, 2.96078925537724, 2.70798321274449, 3.01551045860062, 2.54384839977035, 1.35199185589338, 3.71348545335097, 1.6792373739196, 5.05892581567089, 1.11667621159445
ZNF195	4	1	3	C5	3.31269272054251, 1.24674956839549, 1.40957715761675, 1.27345157142777
ZNF160	5	3	2	C5	1.25169432337481, 1.48673664663656, 1.11313060219285, 1.29429411137931, 1.3604663187953
ZNF148	7	5	2	C5	3.51277839796427, 1.32301158400754, 1.41770699763658, 1.54460288191681, 1.19918524506384, 1.35712130440363, 1.83691847693774
ZNF131	10	6	4	C5	4.69851661714068, 3.48116511675409, 1.26241492351281, 1.37205211646257, 1.43007133310307, 1.55686798490757, 1.10916257391564, 2.64555412140209, 1.53903011518609, 1.79188723336374
ZNF121	3	2	1	C5	1.11719804772508, 1.37060877176513, 1.23004075625645
ZNF12	5	3	2	C5	1.56011414724467, 1.43955049541272, 1.20574494681204, 1.4073612487152, 1.44573530203284
ZNF107	3	2	1	C5	1.4477083176702, 1.23630723894252, 1.40203045250851
ZNF106	6	4	2	C5	3.94603900894597, 1.27552265328703, 1.3850826566914, 1.70341648548913, 1.62295661860086, 1.3572572341219
ZNF101	8	6	2	C5	2.82749867192105, 2.22292305719831, 1.51866590112573, 1.25668080839, 1.2815569108798, 1.22567588398175, 1.20436445731215, 1.66276607203463
ZMYND8	8	5	3	C5	3.21450175882913, 1.14292379777354, 1.3833829155579, 2.77106437776623, 1.60317013625948, 2.58600648913298, 1.33339758135154, 2.1883916313621
ZMYND11	7	4	3	C5	1.65456754734854, 1.15646187187011, 1.16533301764686, 1.4723302205788, 1.62508710326916, 1.13606509092532, 1.16354856059305
ZMYM5	4	2	2	C5	2.29048706104182, 1.11058270575394, 1.19662635650438, 1.25916370714951
ZMYM4	6	5	1	C5	3.06473918900378, 2.79510228113734, 1.23824178910323, 1.24873632750802, 1.37260197761129, 1.64275842492207
ZMYM2	11	7	4	C5	5.7814514894983, 1.31197558069051, 2.13586796285923, 1.65735028847898, 2.95280013300932, 2.00319115780348, 1.43042784031283, 1.11280920075988, 2.27376812095627, 1.14815993550015, 2.67164069946558
ZMPSTE24	4	2	2	C5	1.48353787208773, 1.12588667832433, 1.10644310770768, 1.2158410326742
ZMAT3	4	2	2	C1	1.33281011082297, 1.41182206624176, 1.2290293005375, 1.18718466979704
ZMAT3	6	4	2	C5	1.93119256972292, 1.2422419575839, 3.95439537366937, 1.20921846160893, 1.16632760956986, 1.12077027220061
ZKSCAN1	7	5	2	C5	2.22398909069227, 1.53550081554821, 1.2666036892311, 1.36481945826879, 2.09961809531277, 1.21254760079777, 1.46142924355029
ZHX1	6	5	1	C5	1.87598725943075, 1.50877091854255, 1.19075176319346, 1.25980347129702, 1.49341162863052, 1.46810598148462
ZGRF1	5	4	1	C4	1.11149945411317, 1.27983599203341, 1.10540915646501, 1.1944270136573, 1.22288556720116
ZFYVE28	3	3	0	C5	1.17036290075468, 1.3892795572616, 1.19305639437156
ZFYVE27	3	3	0	C5	3.99941116676221, 1.15625122267955, 1.39715579369099
ZFYVE16	5	4	1	C5	1.47900573284577, 1.21675055736158, 1.49335321973727, 1.33130181212452, 1.50249475875606
ZFY	4	3	1	C5	1.16470844338466, 1.56319099984136, 1.16628324064235, 1.319530380538
ZFX	9	6	3	C5	4.16727375285271, 3.71537021604644, 1.28848431841137, 2.16012980877158, 1.21415483056618, 1.19495663911782, 1.33383672376222, 1.57778581109268, 1.89802572945944
ZFR	8	6	2	C5	4.52379245090978, 3.0175600985734, 1.58011198820637, 1.31184894181834, 1.51951377526078, 1.1848285908721, 1.57128508162057, 1.72194520765157
ZFPM1	3	3	0	C5	1.47351604194054, 1.3606162781068, 1.11348094715076
ZFP91	6	4	2	C5	2.22268335850281, 1.32939558534898, 1.2074611582629, 1.20784484506447, 2.354956476014, 1.64268151597821
ZFP90	5	2	3	C5	1.23842893850522, 1.15929584319528, 1.13980505699045, 1.13297853086543, 1.27686333227412
ZFP36L2	8	4	4	C2	1.65417133751398, 1.32307961128563, 1.72925885612019, 1.41768286283532, 1.16110788669766, 1.25382736521346, 1.17255542232289, 1.18702153925056
ZFP36L2	9	7	2	C5	7.13950403787406, 1.64417348389544, 1.86020798608527, 3.29906694495244, 1.56997914027112, 2.13261124434506, 1.20615378006224, 2.3972391882976, 2.10243421324553
ZFP36L2	5	4	1	C6	1.72832865153139, 2.61330648266874, 1.30731877847756, 1.85982055963555, 1.44234823678308
ZFP36L1	7	5	2	C5	2.37176138056045, 2.38030526076592, 1.26551471133203, 1.50695681783998, 1.21000912774578, 1.25348439632408, 1.64934684373495
ZFP36	4	1	3	C2	1.12059673921055, 1.22983949083029, 1.21658445488206, 1.18955994524923
ZFP36	6	4	2	C5	5.74385632056824, 1.43999219805927, 1.15036060000474, 1.18968563327654, 1.3182636759497, 1.22361945938793
ZFC3H1	10	6	4	C5	1.89907842637725, 8.96566641101055, 1.87234107157108, 1.70715107845364, 2.19635364670604, 1.16565405087351, 1.62394759104648, 1.32272342205794, 2.63359848277797, 2.13635775754397
ZFAS1	4	2	2	C2	1.11478480057643, 1.27004883273061, 1.22117728294939, 1.11988305600048
ZFAS1	3	0	3	C4	1.24417743902576, 1.12043183975147, 1.15280987305651
ZFAS1	5	4	1	C6	2.00323385660694, 1.86309383131648, 1.16384852914908, 1.83968405962942, 1.25466645134468
ZFAND6	9	7	2	C5	2.59736014366412, 5.52566047912101, 1.44353676618638, 1.58958170035936, 2.45469081660583, 1.52912356353976, 1.20704469284302, 1.31190227128346, 2.04435218461618
ZFAND5	7	4	3	C5	3.11955242592174, 1.24413772615831, 1.6102705318086, 1.2368891127101, 1.11789430510868, 1.12015016237692, 1.49740247343054
ZFAND3	6	4	2	C5	3.75223134126527, 2.35819159159677, 1.30076847128044, 1.23354778142452, 1.26173315327328, 1.19889916215348
ZFAND2B	4	3	1	C5	2.20527630985169, 1.16232024955594, 1.74955702084175, 1.19763633443601
ZFAND2A	3	2	1	C1	1.23285908382667, 1.10799722874281, 1.37839560094498
ZFAND2A	4	3	1	C5	2.19776186962293, 1.11078479729527, 1.70551921566038, 1.17484211810465
ZEB2	7	5	2	C1	1.51340271938054, 1.1309310598317, 1.2938018393866, 1.10690633849697, 1.45449861492088, 1.19015387979136, 1.97760875789364
ZEB2	9	7	2	C5	5.04087019441533, 13.262985634999, 1.69963062162194, 3.22257603789195, 1.822103896687, 3.15339088838413, 2.68891997234859, 1.31684999953381, 2.9362764474477
ZEB1	7	4	3	C5	1.16222345283937, 1.36943907914988, 1.1703416105081, 1.31288165272137, 1.1182902332369, 1.2287558067224, 1.72178752656206
ZDHHC7	3	2	1	C5	1.1194933879212, 1.10762348124304, 1.13325949195472
ZDHHC5	5	4	1	C5	2.71409718815659, 1.25352333523973, 1.1652651695195, 1.17772037121853, 1.52028908486142
ZDHHC3	3	3	0	C5	1.92676040134439, 1.36207159960374, 1.1313501767665
ZDHHC21	6	5	1	C5	3.94776062661554, 1.25065561195726, 1.20968504624888, 1.53865047411929, 1.33852080002982, 1.4913382385185
ZDHHC20	8	6	2	C5	2.83413468067509, 3.60605122334143, 1.56562767762555, 1.29154186539516, 1.25779573310798, 1.17837663141618, 1.85655765346206, 1.63530005039028
ZDHHC18	3	2	1	C5	2.56642773063419, 1.11568606308355, 1.16548201374482
ZDHHC17	6	5	1	C5	4.02303952653738, 1.12785720074486, 1.24410901090051, 1.36471255433373, 1.17014626029753, 1.56660431243659
ZDHHC12	3	1	2	C4	1.10555809972962, 1.14926605787965, 1.31816781680784
ZDHHC12	5	4	1	C5	1.25071199353189, 1.21666906333809, 1.98538275671809, 1.1138180218152, 1.38264174151383
ZCRB1	5	3	2	C4	1.33017033257818, 1.21555211770341, 1.12805267339865, 1.10692750238165, 1.10842017715385
ZCCHC9	5	3	2	C5	2.83317345022579, 1.15053762411937, 1.22995815432528, 1.13652901121551, 1.12235818961271
ZCCHC8	8	5	3	C5	4.36144144096243, 1.2848036596066, 1.16759859206191, 1.40538026118105, 1.46419524054595, 1.57878282200689, 1.36129329768917, 1.50166766487139
ZCCHC7	5	3	2	C5	2.45883855177329, 1.5045758265764, 1.16730815282696, 1.44954713556806, 1.24417272791133
ZCCHC2	7	5	2	C5	4.57524900965906, 4.23636953257209, 2.33636005390843, 1.13930350708249, 1.46869384849784, 1.14841387883819, 1.34186893352435
ZCCHC10	4	2	2	C5	1.18420716504198, 1.13887225109065, 1.16479685088187, 1.13785389087201
ZC3HAV1	11	7	4	C5	7.45109175481485, 1.47878161668739, 3.20171136092187, 1.50291853651508, 1.62037065092211, 1.4194956094028, 1.65886502726176, 1.89924742250326, 1.32183863337195, 2.03177857018775, 1.1233158379469
ZC3H8	8	6	2	C5	3.19749201223001, 1.36828132444849, 1.45353998936569, 1.21249651545001, 4.79298972750978, 1.21342007352955, 2.65402113384385, 1.34810351783619
ZC3H7A	7	6	1	C5	3.01597878032193, 6.81065341231847, 1.38454469387641, 1.65464737032114, 1.46792450422972, 1.5882402806224, 2.00059315431806
ZC3H4	5	2	3	C5	1.29916232894107, 1.13392275376088, 1.57777640914245, 1.2620755718168, 1.1270009516856
ZC3H18	8	6	2	C5	6.65615873321974, 1.25639028813795, 2.06332094660625, 1.49682281946068, 2.00158597771577, 1.70399149167589, 1.15135752034283, 1.9893849369369
ZC3H15	8	6	2	C5	2.44124896550629, 4.52691850421794, 1.32471219984643, 2.09453507203962, 1.29231287613261, 1.47794499671385, 1.19090437532568, 1.60295414459291
ZC3H14	6	3	3	C5	3.411866909504, 2.79014856970144, 1.40518885138099, 1.22709990871128, 1.11385963314885, 1.30004433045622
ZC3H13	9	5	4	C5	2.12771857155353, 1.33124386332051, 1.30011280706903, 1.70733352826164, 1.2537881330801, 1.25494254448844, 1.43990390906375, 1.89532975972838, 1.43155013290077
ZC3H12A	4	2	2	C5	1.20535864298588, 3.36397893362839, 1.14654143305608, 1.33662838156637
ZBTB8OS	3	2	1	C5	1.98007661073271, 1.36902462255558, 1.13438429440141
ZBTB7B	3	1	2	C5	1.34788498269287, 1.40768313128511, 1.40037412832649
ZBTB7A	9	6	3	C5	5.54926212479041, 1.23483770059728, 1.90534963058808, 1.79896323563905, 2.12238947230598, 1.94572764662335, 1.27646567973532, 1.25584051712199, 2.68130074750538
ZBTB49	3	2	1	C5	1.2982919355037, 1.12899442668085, 1.24339154734654
ZBTB44	6	4	2	C5	3.05849029125455, 1.14022628710608, 1.76481520846929, 1.44707005494326, 1.68213272506919, 1.57321900473895
ZBTB43	9	6	3	C5	4.62258594956528, 1.17534822360348, 1.54207470137895, 1.29173897801396, 1.66693210749379, 1.29270578177026, 1.2336287436373, 1.2464931990364, 1.75665749032862
ZBTB38	6	5	1	C5	2.42235641916877, 3.98108260368497, 1.26812578195087, 1.40532065832021, 1.15850884352617, 1.63781408717664
ZBTB37	4	3	1	C5	2.56589257204991, 1.7324075493883, 1.16305762766024, 1.39622236152465
ZBTB25	8	5	3	C5	2.84550093559304, 1.19654547253108, 1.23845058860074, 1.23850889736736, 1.37543000104226, 1.80883312591748, 1.13331323668219, 1.41887849776582
ZBTB24	5	3	2	C5	1.97798639864825, 1.10825046339349, 1.3950111487344, 1.1160332498554, 1.16366931223969
ZBTB21	3	2	1	C5	2.19357247621989, 1.39442349454862, 1.22775194172312
ZBTB20	7	5	2	C5	1.20780069107258, 1.11584961834802, 1.28024534818956, 1.20813641115587, 1.47104318038055, 1.20074081900063, 1.44454282525759
ZBTB11	8	7	1	C5	3.01483176700313, 1.29198645606499, 1.57283101494774, 1.34602226614702, 4.75620282769713, 1.57463554753766, 1.34947783424532, 1.74795692074947
ZBTB10	3	3	0	C6	1.63198815705042, 1.19123532307506, 1.11826500495107
ZBTB1	3	2	1	C1	1.22165283071031, 1.12362661269078, 1.59087441333062
ZBTB1	9	6	3	C5	4.57432299812672, 1.62410994145064, 1.68751341059214, 1.92156631798864, 2.13499959912558, 1.1593769275858, 1.53230593042715, 1.11459424068619, 2.23173461244966
ZBP1	7	5	2	C5	8.17858172486213, 1.20726064535305, 1.32431389722108, 1.29210555188181, 1.72224612572796, 1.67660104764348, 1.59900744842235
ZBED5	4	1	3	C5	1.31150521185822, 1.14650131432812, 1.55234851292393, 1.63038545439227
ZBED4	4	3	1	C5	3.34800639217684, 1.10625129439416, 1.32572856133379, 1.27176042407331
ZAP70	13	9	4	C5	2.56910450888511, 5.6213742051186, 1.52826738253473, 1.78312887568914, 1.57900575667146, 1.73487258125609, 3.62499362062187, 2.17877739141371, 1.5483945842625, 1.1350657048013, 2.3720314568555, 1.37554719368988, 2.814526739729
YY1AP1	6	4	2	C5	1.42048155742515, 1.24028497550361, 1.19914048389371, 1.25662285589535, 1.1868765611297, 1.44047579498924
YY1	4	4	0	C4	1.27410615618501, 1.31438256103416, 1.12561061191366, 1.13572905421365
YY1	8	6	2	C5	1.55708416631705, 2.51756419932706, 1.49690043646978, 1.26792337252252, 1.56230541408036, 1.20210680194824, 1.31552254613195, 1.53403471651317
YWHAZ	5	3	2	C4	1.13244347912898, 1.23239581594343, 1.25902401201728, 1.12307532084862, 1.13489131055931
YWHAZ	9	7	2	C5	5.15335088556516, 1.25699412628867, 1.24456935681402, 1.53355868028464, 1.62446835765509, 1.44362183099328, 1.60056756941204, 1.32836056100619, 1.68286642577706
YWHAQ	6	5	1	C1	1.13385039751695, 1.11808853755728, 1.10773572435131, 1.12731859527061, 1.23685738094976, 1.47451101626157
YWHAQ	11	6	5	C4	1.30367774299502, 1.11006278569819, 1.24435896241306, 1.2402858827196, 1.35984839738347, 1.1876238126543, 1.12829586740503, 1.25970951464685, 1.13334484151028, 1.15850819483946, 1.13451882610425
YWHAH	15	8	7	C4	1.67376754604807, 1.20867081928032, 1.30807879885645, 1.19437594900976, 1.11704758011743, 1.1589499557022, 1.27960912592818, 1.28910930839189, 1.21638375815166, 1.45124701270914, 1.19686036671192, 1.1835933982373, 1.18658677669417, 1.20100145387393, 1.44413432518694
YWHAH	4	4	0	C5	2.02472401182651, 1.22288853607656, 1.17780855888472, 2.30701103910525
YWHAG	3	2	1	C5	2.29840036449788, 1.26196566786033, 1.29680171845569
YWHAE	14	10	4	C4	1.95053481998253, 1.31126981168101, 1.39216451901466, 1.38862178896075, 1.46999418412742, 1.4131555420205, 1.28604757350393, 1.40430276809994, 1.52486063367727, 1.66675189736193, 1.14263849186889, 1.24466182360722, 1.26904624502594, 1.64292005973667
YWHAE	6	4	2	C5	2.22767426045409, 1.22594666693523, 1.16961894849693, 1.12665149432098, 1.14429832172041, 1.20083865475634
YWHAB	6	6	0	C4	1.22144149727797, 1.19587146017716, 1.28761852208813, 1.41380189326675, 1.34296757734296, 1.16143402940465
YWHAB	6	5	1	C5	3.88114243816095, 1.50896320521242, 1.124883252769, 1.20445687186547, 1.2083833904161, 1.12424826285962
YTHDF3	7	4	3	C5	2.87089707987242, 1.30158200192795, 1.30968044988254, 1.57052363813044, 1.12796559367403, 1.87924483393639, 2.3264732921527
YTHDF2	3	2	1	C5	2.13926726775243, 1.28890661503007, 1.25384462204904
YTHDF1	4	3	1	C5	2.04577296905516, 1.12620755740737, 1.17638606273478, 1.29672038046356
YTHDC2	8	6	2	C5	4.57869273265193, 3.94316498066736, 1.25035511481822, 1.41252652668766, 2.76037907638166, 1.70091295218927, 1.60919458453784, 1.94623420951419
YTHDC1	12	6	6	C5	8.30118123066137, 2.06270882343075, 2.51658804868899, 1.71347288245357, 2.15253302613509, 1.84016598186407, 1.14040449234014, 1.30332168648073, 1.33215043967775, 2.51754122330139, 1.12748803271195, 1.75863374109175
YPEL5	6	4	2	C2	1.76216633097016, 1.12729701725121, 1.238302506851, 1.14559125068223, 1.32402098929374, 1.6867240657716
YPEL5	7	6	1	C5	4.72858313748313, 1.2281960282084, 1.27669189844347, 1.26642107869538, 1.26033728232801, 1.2222308249495, 1.57257908679438
YPEL3	7	5	2	C1	1.38884535956646, 1.11969730602253, 1.41945394275884, 1.1299429669997, 1.11985436890651, 1.21684774654362, 1.28825107111153
YPEL3	8	4	4	C5	3.03325099933976, 1.17630364838575, 1.2691628402827, 2.26552741008648, 1.22824364753142, 1.12277565656558, 1.91264515319893, 1.12120814430501
YPEL1	4	3	1	C5	1.40591709946067, 1.15720634250556, 1.27411087305364, 1.11698196689438
YME1L1	11	7	4	C5	6.19940923746339, 6.71895606418292, 1.23547902190864, 1.12388639268933, 1.75076234035109, 1.7856352648539, 1.35489024051813, 1.1354777427993, 1.45818621409459, 2.50279064045132, 1.58840725414348
YLPM1	10	6	4	C5	3.20290718139569, 2.29366939580466, 1.19685774034641, 1.18149749456007, 1.50813000713112, 1.22661001262045, 1.10551742544222, 1.14040395832776, 1.44472194186796, 1.39777200118317
YKT6	4	1	3	C5	1.61191544106214, 1.36008276214112, 1.1068831750803, 1.11277670303384
YIPF6	5	3	2	C5	2.10913956981266, 1.16864489592302, 1.2300421212875, 1.18852376317377, 1.23771868692065
YIPF5	9	6	3	C5	2.40439511366766, 1.12685593588073, 1.13813803584837, 3.53865763130799, 1.30868869664927, 1.12505757454935, 1.4585512726626, 1.11534194490391, 1.27722382697592
YIPF4	11	6	5	C5	4.55624191254367, 2.61603827942464, 1.47125068730589, 1.85890954920397, 1.43794400690175, 1.54726003296839, 1.11084648231114, 1.69719834049503, 1.28687237542512, 1.99962865401525, 1.9911168456032
YIF1B	3	2	1	C5	1.2431584528643, 1.26488339169811, 1.16319964646783
YES1	3	2	1	C5	5.13020681348832, 1.74813391029242, 1.30820426452918
YEATS4	10	8	2	C4	1.32966666168994, 1.16500220941034, 1.35649678015364, 1.11321328477023, 1.29169703594452, 1.11024931623152, 1.31890314177587, 1.20224865228642, 1.29686867192197, 1.72292448614807
YEATS2	5	3	2	C5	3.08259951831988, 1.53831039275753, 1.1863527558388, 1.20842429472494, 1.47945513658331
YBX3	4	4	0	C5	6.15643375224759, 1.11317905216688, 1.17400844369306, 1.30094431581255
YBX1	16	9	7	C4	2.40767839150014, 1.50037119203476, 1.35639887399544, 1.71090260325482, 1.52369856728915, 1.61282439717538, 1.66301974760729, 2.11476204341301, 1.75764676545184, 1.16496234381123, 1.48961764621952, 1.15624749782126, 1.21617719536011, 1.80795158447659, 1.1645204766455, 1.54872162424204
YBEY	3	1	2	C5	1.20472906625011, 1.39511713847692, 1.10994919268545
YARS	8	5	3	C5	3.34611410485263, 2.0149664998527, 1.42152228655765, 2.67231613408963, 1.51507239358388, 1.16333112972058, 1.63970459499482, 1.95309093801757
YAF2	8	6	2	C5	4.83216537989581, 1.30120509429116, 1.33898518665211, 1.41985940243284, 1.71460357714684, 1.42324513869617, 1.15115323213565, 2.00090591886623
XRN2	7	5	2	C5	3.09119473291007, 1.290189331638, 1.28746781149003, 2.33344492662959, 1.23483084701657, 1.68124792887613, 1.37979827414025
XRN1	10	7	3	C5	1.77549321904095, 8.26150033653998, 1.95236971819952, 1.57465423391474, 1.74824659661633, 1.9297713404275, 1.40383151353601, 2.6893828299414, 1.16859482087881, 2.62164141265351
XRCC6	11	8	3	C4	1.41955197953596, 1.16090891627595, 1.41968783497608, 1.21699521402089, 1.18193201857015, 1.3986037454986, 1.26013366181813, 1.29382173409764, 1.15115583167355, 1.25986601174927, 1.30363279162781
XRCC5	13	9	4	C4	1.38764562091214, 1.22454579308464, 1.52484623301768, 1.17487484496973, 1.53906433465718, 1.1987271848468, 1.43029336450071, 1.3543823525806, 1.30473994412325, 1.13097049921185, 1.20553421755909, 1.17513955769305, 1.4167962794011
XRCC5	3	3	0	C5	2.22329913621916, 1.98807456075127, 1.1074394859407
XPOT	4	3	1	C5	1.41457849456621, 1.38936585992678, 1.11815004291699, 1.24573389578622
XPO6	6	4	2	C5	3.79283957312744, 1.64047876472498, 1.64082295390077, 1.12167348449497, 1.50763216596643, 1.29439659456681
XPO4	8	5	3	C5	3.33928012216838, 1.44254145863174, 1.1585329462951, 1.17083918823202, 1.48888812359893, 2.15677024190288, 1.30839811778757, 1.45548015822993
XPO1	10	8	2	C4	1.43221610151425, 1.12568119584783, 1.38673179898402, 1.12943796530315, 1.27848906446795, 1.16977954034601, 1.38279167751715, 1.30013125447362, 1.14719080419755, 1.54713986733837
XPO1	9	6	3	C5	5.38555035523209, 1.80512549146248, 2.17892934258636, 1.86873024573097, 1.52367371779536, 1.55434126278567, 2.59919707914023, 1.30490017984249, 3.08201658598355
XPNPEP1	4	3	1	C5	1.5786028115282, 1.18053399912016, 1.33204431318213, 1.30169452040626
XPC	7	5	2	C5	3.7124665231497, 1.20126838953634, 1.22708427620986, 1.27107167200592, 1.49349333363588, 1.33147415095471, 1.3659456916623
XPA	4	3	1	C5	2.30968944844506, 1.1249966379994, 1.37503315640128, 1.70053006406272
XIAP	7	4	3	C5	2.15479064748081, 1.27364095919576, 1.45500815255103, 1.53477213131895, 3.45156440195355, 1.14821743490722, 1.79175125979189
XBP1	4	3	1	C1	1.19889297421447, 1.13440117899052, 1.13465992120055, 1.65620903673673
XBP1	7	3	4	C5	2.92588912587285, 1.1511106144205, 1.33673203879118, 1.19927858849148, 1.67159038094241, 1.37160189015635, 1.10954476195361
XAF1	11	7	4	C5	3.54511305656965, 1.41271105664688, 1.40108873370428, 1.23298593309187, 2.48768032561964, 1.19659839158422, 1.61969136396615, 2.39021730539668, 1.66071202128338, 1.19914380752065, 1.82953499912009
XAB2	3	1	2	C5	1.30919541424394, 1.6765134980157, 1.2488310447807
WWP2	4	2	2	C5	1.21432877923925, 1.15457083302015, 1.33405741460319, 1.22414103238178
WWP1	8	6	2	C5	2.69911900633042, 1.51115167275496, 1.31811512271323, 1.15457632066266, 1.31066794888999, 1.11342790417236, 1.29040888431792, 1.50639715541125
WWC3	4	3	1	C5	2.46277824768738, 1.25378924362448, 1.23089950001809, 1.3770736606318
WTAP	10	8	2	C5	2.25650515274482, 3.74760260629239, 1.53039066472099, 1.18696493849298, 1.29668180522247, 2.91730984044381, 1.29922015017333, 1.1988927332343, 1.29413682753735, 1.71898528368633
WSB1	10	6	4	C5	2.56315773822415, 6.64391297708778, 1.2961207870588, 1.646935388906, 1.68996445392836, 1.22144557128875, 2.43887307860679, 3.59822663878333, 2.54199192071296, 2.15490359206551
WRNIP1	4	2	2	C5	3.3194169188627, 1.15807008729997, 1.42640922450941, 1.19599237219221
WRN	3	2	1	C4	1.14446521237632, 1.17800044320124, 1.23867137833508
WRN	4	2	2	C5	1.23523834714014, 1.63815434586726, 1.35470460649763, 1.47433731095679
WRAP73	3	2	1	C5	2.28258073296206, 1.1937878123042, 1.369161198779
WNK1	9	6	3	C5	7.18496485040543, 2.3675561079523, 1.61349610286895, 3.73759525300635, 1.95017954196281, 1.79998446725936, 3.00096776849711, 1.13250372399147, 2.68150583389083
WIPI2	8	5	3	C5	2.08066299274001, 1.43396119896638, 1.24522783212759, 1.48335794346861, 1.11922618036713, 1.14884495366583, 1.57179296001662, 1.57751612237758
WIPF2	11	7	4	C5	5.15312287923398, 2.3891474497507, 1.18058473724748, 1.31598012637226, 2.8907745093987, 1.51294950763524, 1.30797167745194, 1.11835399207094, 1.57317652356596, 1.60533124580765, 1.81716337966942
WIPF1	9	7	2	C5	2.01895922985166, 3.92863854178636, 1.3448111330273, 2.0598462934711, 1.58410291510042, 1.14519320213869, 1.78347316092707, 2.20938015029431, 1.91792258910125
WHAMM	9	7	2	C5	4.08402511995333, 1.81957044750999, 1.48593687668991, 3.27593321725099, 1.6717079256142, 1.19708258762941, 1.3092925497227, 2.21797026114735, 2.43864782818031
WEE1	4	2	2	C4	1.1398520554765, 1.42399694394114, 1.12536990507682, 1.11681703694118
WEE1	3	1	2	C5	4.12580973380859, 1.14987827020725, 1.11676893567687
WDR82	7	5	2	C5	1.9877100158979, 1.64753642129001, 1.31162619681198, 1.36978818901042, 1.20175099905312, 1.23127459299847, 1.63014745763417
WDR77	3	2	1	C5	1.27480407708277, 1.14175840974751, 1.16255423875045
WDR76	15	9	6	C4	1.45066244031326, 1.10645962748324, 1.65679099599086, 1.18260341958996, 1.20745780421084, 1.16127979501334, 1.27309517960284, 1.37073467588896, 1.37874636462423, 1.19531869603045, 1.16339409412829, 1.17023629167612, 1.19175273530051, 1.14299951351391, 1.87016518810667
WDR76	4	2	2	C5	1.37267629796563, 1.11732744868265, 1.37077597662059, 1.12922254757063
WDR75	3	1	2	C5	1.24718027359013, 1.29898610861706, 1.37897869372384
WDR74	5	2	3	C5	1.96222278634775, 1.78385422124086, 1.59178851515054, 1.1891965587291, 1.5283870246104
WDR73	4	3	1	C5	1.142354706421, 1.39649717409545, 1.22808473406466, 1.33784359662068
WDR70	6	5	1	C5	1.85630820804433, 1.28508503515755, 1.15768251243805, 1.18492733250623, 1.20445140555931, 1.28573004204093
WDR7	4	2	2	C5	1.76616095036963, 1.23991712193099, 1.11700211457387, 1.68340573133421
WDR60	10	6	4	C5	2.02022505718417, 1.85446802880614, 1.24601603833284, 2.82727659681245, 1.21765889097394, 1.31960746523483, 1.1378859597144, 1.43047311544148, 1.20303792519721, 1.43770395282591
WDR6	5	2	3	C5	1.41589446636876, 1.12940598850376, 1.24516027813373, 1.3300235983828, 1.22336535531934
WDR59	4	2	2	C5	1.11520885526887, 1.12158653423466, 1.4608999135011, 1.31177762488348
WDR55	8	4	4	C5	2.34195815204365, 1.16408325486625, 1.2425542749086, 1.33920399170595, 1.27239453734655, 1.47036941802644, 1.5089540941072, 1.53101671320155
WDR54	7	5	2	C4	1.18452550913839, 1.16795445598722, 1.14651047095149, 1.2624912668144, 1.10763392508179, 1.15527202592287, 1.35061561991627
WDR54	3	2	1	C5	2.52985205604052, 1.14203778242152, 1.29174727402527
WDR48	7	5	2	C5	3.15403011029848, 1.28246409595772, 1.56776632045452, 1.34151959752303, 1.5712015387409, 1.56409497158413, 1.77114951735548
WDR46	3	2	1	C5	1.19869155755182, 1.46275811252743, 1.17535850688696
WDR45B	5	4	1	C5	1.74068085613178, 1.20251375766562, 1.18730421265924, 1.12521849177707, 1.15421491614759
WDR45	3	3	0	C1	1.2903063313115, 1.12519948864552, 1.15371125498028
WDR45	3	2	1	C5	1.38824363743078, 1.2207583127734, 1.12764385435574
WDR43	3	3	0	C4	1.15519531111289, 1.17959361249007, 1.15093037916354
WDR43	5	3	2	C5	3.70490325086861, 1.24987093438529, 1.22767639697184, 1.26311193207084, 1.36872725962539
WDR41	7	5	2	C5	1.54033622809831, 1.19995121443095, 2.86324240617273, 1.23236133003248, 1.1489552146491, 1.18410460707633, 1.12632866616351
WDR37	5	3	2	C5	3.42201520639714, 1.18963277247553, 1.35031277339319, 1.12053617688512, 1.46052233082711
WDR36	7	5	2	C5	2.83854463819807, 2.72697669403147, 1.34328437109108, 1.20651053312334, 1.22859830030328, 1.28859770108019, 1.31837767067195
WDR34	13	9	4	C4	1.2861128555527, 1.13781005920533, 1.71235523934465, 1.15974837621202, 1.12265239068646, 1.13805834095097, 1.14223076407793, 1.22607415451077, 1.1476251136097, 1.10599765700678, 1.26914680054279, 1.13520391814679, 1.33092719997905
WDR33	3	2	1	C1	1.16157778180315, 1.15629709105118, 1.15134531854884
WDR33	7	4	3	C5	3.019105794819, 1.380497204829, 1.1088847066736, 1.2425262955473, 2.02304945568167, 1.11201666872791, 1.44387754963203
WDR26	9	6	3	C5	8.7109525199096, 10.6527718874056, 1.80795527853375, 2.06544339664119, 1.97351058967732, 1.25387002966339, 1.15824565872746, 1.63301986252473, 3.25945287596101
WDR20	4	3	1	C5	1.15633990431155, 1.29620819807904, 1.18362695133533, 1.25500975872179
WDR18	3	3	0	C4	1.31840230001578, 1.1192781547863, 1.13059360737064
WDR11	7	5	2	C5	3.06562166807986, 1.3015285935045, 1.5069967688909, 1.46333856425687, 1.28411790312356, 1.72428245168481, 2.14417393291143
WDR1	9	7	2	C4	1.33254527457746, 1.16051955505013, 1.20272117506413, 1.24104064705678, 1.37158044548705, 1.21874337661286, 1.30775680507877, 1.12540647806176, 1.24868886379809
WDR1	3	1	2	C5	1.98530977017099, 1.17577723340157, 1.11157826978173
WDFY2	5	3	2	C5	2.81222028419163, 1.26237979892506, 1.19259164017859, 1.41042737276429, 1.43163640812184
WDFY1	9	6	3	C5	7.26005322635357, 1.35808994359177, 1.97038970266134, 1.38570071695163, 2.71794164295699, 1.36890176713052, 1.27288766570948, 1.14457990181545, 1.99028774972541
WBP4	3	1	2	C5	1.12585269910094, 1.29012777266869, 1.15811461121093
WBP1L	3	1	2	C5	1.11581843131604, 1.33698885707993, 1.11493404187892
WBP11	6	3	3	C5	2.94645165651232, 1.16503264119503, 1.23961912130786, 1.23426874648743, 1.26582006243614, 1.4751682241101
WASHC5	3	2	1	C5	1.38469456022521, 1.13288437646672, 1.33182502713381
WASHC4	5	4	1	C5	1.22763737836737, 1.57338117504401, 1.23523084625994, 1.22616128844537, 1.55353518853295
WASHC3	5	4	1	C4	1.26006905103626, 1.11446113734997, 1.14171160194527, 1.1142083439005, 1.16128798710243
WASHC2C	3	2	1	C5	1.20750382409993, 1.14465583751824, 1.15472436544711
WASHC2A	5	4	1	C5	1.28220205308571, 1.41991369638719, 1.22223233853163, 1.12809924646403, 1.26922645218993
WASHC1	6	4	2	C5	3.33937540783646, 2.23713189463481, 1.17867943733279, 1.43082893729768, 1.46780690094752, 1.3740225660226
WASF2	6	5	1	C5	1.93667231297489, 1.23294591571014, 1.1336196769992, 2.28129437674054, 1.23414340224682, 1.22352393749703
WAS	5	4	1	C5	2.09883782922487, 1.11659525224564, 1.48409538783994, 1.25365416187638, 1.38469515264273
WARS	4	2	2	C5	3.85749712793364, 1.15409317733887, 1.31049070213407, 1.18801948560595
WAPL	5	4	1	C5	3.92689130188841, 1.29433699673173, 1.22148774540959, 1.25655296603234, 1.86102053355869
WAC-AS1	7	4	3	C5	1.45958764872013, 1.37861596413286, 1.40327205606412, 1.12606536434893, 1.52509693227785, 1.12664744105329, 1.23918771921087
WAC	10	7	3	C5	6.92159329798141, 1.19590020541062, 1.63505337767567, 1.64396047980718, 3.20076561498988, 1.8393806567433, 1.39059789863245, 1.1331048001223, 1.27622732683299, 2.4896017486721
VTI1B	3	2	1	C5	1.34581959522264, 1.62046299530878, 1.12143432642198
VTI1A	6	5	1	C5	4.24698455106633, 1.62415378921473, 1.30188594030039, 1.40498561390691, 1.35132422622483, 1.77624895699771
VTA1	4	3	1	C5	1.75498315890838, 1.31561437799937, 1.21305279308032, 1.27469937500142
VSIR	9	6	3	C5	2.43297499914966, 1.79099522924028, 1.11625069846665, 1.78345598618469, 1.10902063774432, 1.13738734407102, 1.40454472101993, 1.10690146014378, 1.1192534212108
VRK3	3	2	1	C5	1.47950024906263, 1.17784036863364, 1.34201639123237
VRK1	10	6	4	C4	1.5146855648249, 1.10870570927055, 1.48914289869609, 1.33248365608964, 1.29812228329413, 1.18103685971988, 1.13466529888122, 1.34211628537012, 1.1052240384264, 1.51128605470861
VRK1	3	3	0	C5	1.25640958611976, 1.25871458454775, 1.52551493233332
VPS8	7	4	3	C5	3.43129235659989, 1.2328405584438, 1.18124756008894, 1.21847672526024, 1.19221284429348, 1.33530071695308, 1.69065187815086
VPS53	9	5	4	C5	2.56636506339128, 1.32232202546481, 1.18207506491997, 1.50742150223173, 1.29282100135751, 1.14762147359468, 1.32196566560014, 1.25015143879942, 1.43282592757731
VPS51	5	3	2	C5	1.78073579029394, 1.20977814017757, 1.1574135307802, 1.39151489233714, 1.53694176529687
VPS4B	8	6	2	C5	8.55523950163177, 1.3799973018407, 1.90739043544922, 1.44132804555146, 2.01050884608019, 1.48522478337656, 1.33125991508228, 1.89603034025885
VPS4A	4	4	0	C4	1.16324814483086, 1.16021653267054, 1.11905161139915, 1.15634433078101
VPS4A	5	3	2	C5	2.21567557224922, 1.32794274654065, 1.1235974717984, 1.19304526558955, 1.19994641646792
VPS41	6	5	1	C5	2.84620671854638, 2.29515768833942, 1.37013186459205, 1.10813440008944, 1.34909844559882, 1.21481296990763
VPS39	7	3	4	C5	1.20581069809599, 1.21493920979431, 1.20135585568266, 1.17594188821086, 1.13656101531634, 1.27582577445293, 1.64530745266258
VPS37B	10	8	2	C5	5.73602739836158, 11.1831005489259, 1.19102921906508, 1.89562315440656, 2.08792375073093, 1.5330800614566, 2.16588525524388, 1.90738910291242, 1.31476692005206, 2.18787364203293
VPS37A	3	2	1	C5	1.14173693180695, 1.14414245826976, 1.15119971965961
VPS36	9	6	3	C5	2.00418204017354, 3.22609904052267, 1.42651442985158, 1.34175325724418, 1.21797026913829, 1.41727505530632, 1.8579323261461, 1.39381917832296, 1.11220770679988
VPS35L	3	1	2	C5	1.36784049775173, 1.19484585246771, 1.10794632942724
VPS35	3	2	1	C4	1.11030508968016, 1.13471494705393, 1.20968270186133
VPS35	9	7	2	C5	2.52548005123032, 1.56313022318627, 1.21461727810849, 1.18895544112751, 2.74679068802806, 1.14943978943343, 1.21776574344655, 1.15817051385853, 1.21930036494505
VPS33A	7	4	3	C5	3.6293237046598, 1.1460002707575, 1.1318076462837, 1.11412761066634, 1.42712311158463, 1.12109283821062, 1.22919524904055
VPS29	11	8	3	C4	1.34403275898021, 1.16070979805408, 1.13913468658772, 1.38543884500214, 1.13736295787237, 1.14833315184104, 1.11326730295322, 1.31267269772757, 1.35735633371977, 1.13840454009401, 1.39152833285957
VPS28	3	3	0	C5	1.28920792488427, 1.63184292477965, 2.20053780894871
VPS26C	5	3	2	C5	1.38495568570255, 1.1935116617186, 1.16657620146003, 1.13901072866233, 1.21571037914455
VPS26B	7	4	3	C5	2.49406875318424, 2.26243886541577, 1.53569949249965, 1.86004146385191, 1.66492979959405, 1.23677935449621, 1.13190125061791
VPS26A	5	3	2	C4	1.32712506108001, 1.12004986423171, 1.12776631814881, 1.15228108713875, 1.12528334657152
VPS26A	5	4	1	C5	4.05801777332386, 1.88336455618882, 1.16297079694731, 1.67368825708683, 1.24528129464159
VPS25	5	5	0	C4	1.22849040800532, 1.13858073612196, 1.16689901392705, 1.12301135096065, 1.19213485255585
VPS16	5	3	2	C5	2.3907831017309, 1.13039726386865, 1.21867405303042, 1.20525518644837, 1.15235686239049
VPS13D	5	4	1	C5	3.34262685033655, 1.19019275137575, 1.27738958542915, 1.20555543898843, 1.55298567682464
VPS13C	11	7	4	C5	1.7513686737688, 8.92164826496676, 1.4347646580217, 1.64694011320993, 2.31369312055787, 2.02920152499794, 2.01155881930349, 1.15539627347767, 1.15291107325813, 3.42852978604191, 2.4334975230033
VPS13B	7	5	2	C5	3.1192077773976, 3.95244649949488, 1.84610976401402, 1.29062237015888, 1.60871039135899, 1.77864415393492, 1.10844794640487
VPS13A	11	6	5	C5	5.34755482658835, 1.55704552488948, 1.84869010865656, 1.55998862349709, 1.91727455320436, 1.7083197613637, 1.31584569284872, 1.12283985251962, 1.49209845739114, 2.0626001966798, 1.73672019018674
VPS11	8	4	4	C5	2.44057052286033, 1.20685134452376, 1.63921364674614, 1.28291582601784, 1.22459009460217, 1.39619176993075, 1.41461639294793, 1.93215923977541
VOPP1	4	3	1	C5	1.29609273267118, 1.36311597954398, 1.14033001539524, 1.24178261006156
VMP1	10	6	4	C5	2.14432889761687, 8.1448646328298, 1.16699204508099, 2.18756468595566, 1.39230012885496, 2.23886313121413, 1.58251573809703, 2.02536863598815, 2.00548876766902, 1.98015613258575
VMA21	3	2	1	C5	1.48557628875032, 2.58299608849766, 1.12470988359739
VKORC1	4	4	0	C4	1.15518237689401, 1.32028171903199, 1.1105132404585, 1.13194924424027
VKORC1	3	2	1	C5	1.14969444972605, 1.95028275239222, 1.23625799168973
VIRMA	7	5	2	C5	2.54949261395394, 1.78636943195279, 1.31996969160626, 1.80389519096642, 1.63668716893224, 1.24599691285246, 1.38683786069541
VIM	17	10	7	C4	1.9430982035926, 2.45011276880759, 1.8626003392721, 2.23637215147491, 2.77477084262375, 2.16287606158261, 1.77535059735683, 2.05470436423093, 1.97068831686944, 2.58860485725066, 1.67606755418686, 1.47823464880242, 1.28856627657266, 1.60454952406896, 1.46487025329964, 1.66159622216198, 1.7425508420778
VHL	8	6	2	C5	2.45806032309054, 1.43493262246924, 1.13147621115505, 1.28080901122094, 1.32954829055785, 1.22333317078576, 1.62957796222936, 1.4472236110498
VGLL4	4	2	2	C5	1.12596545924781, 1.1478470077941, 1.15848983343005, 1.21855568457959
VEZT	6	4	2	C5	3.46556690821731, 1.25052838049586, 1.1769681654831, 1.28694046790176, 1.22782780304707, 1.73144589178078
VEZF1	5	4	1	C5	2.08679809060743, 1.13811372655863, 1.20839319960456, 1.18484740860638, 1.39531867093712
VDAC3	15	9	6	C4	1.6022580334868, 1.13020066762082, 1.18363392068376, 1.11265373927782, 1.19334157995294, 1.14553123931104, 1.31655681490637, 1.1649975895619, 1.27666788261368, 1.12716054722743, 1.35907676142265, 1.10725972076568, 1.21522862428468, 1.16246999743897, 1.57763822058574
VDAC3	3	3	0	C5	1.72486756868475, 1.39677157552118, 1.15952925842362
VDAC2	6	6	0	C4	1.37596917035189, 1.1133352960604, 1.19601780734951, 1.23053939688987, 1.34489624721775, 1.1968714395886
VDAC2	3	2	1	C5	2.29764605161566, 1.11554884188322, 1.40680754879186
VDAC1	11	8	3	C4	1.58966831920723, 1.14288854603332, 1.45186462066106, 1.22304823857363, 1.19391555457412, 1.30569265845271, 1.3125394225621, 1.29473340324936, 1.25266702796628, 1.18543730173832, 1.16884694351046
VCPIP1	9	7	2	C5	2.91371885717658, 2.23888676831653, 1.51851213473297, 1.60021010672905, 1.29049544276262, 1.92904337743745, 1.25039466192147, 1.44974104325875, 1.61096795435712
VCP	8	7	1	C4	1.41217952047058, 1.13136694789122, 1.22407874989033, 1.28143811817319, 1.11938198244875, 1.25947770072907, 1.17778550259023, 1.24076982590031
VCP	8	6	2	C5	2.10331838141509, 3.68979241314752, 1.12769511762528, 1.1413529695195, 1.23711750343042, 1.32647313540266, 1.27663276568792, 1.5575046194762
VCL	10	6	4	C5	2.59776079524487, 1.34016986144636, 1.17504407872967, 2.80441449839778, 1.44777507776187, 1.16055392511565, 1.7535097485693, 1.29400889770783, 1.36296750088485, 1.70699096495494
VBP1	11	8	3	C4	1.59694352064098, 1.15966400586999, 1.12521804268862, 1.11378989351869, 1.23118070981618, 1.33932063655046, 1.25761248842152, 1.2430258773067, 1.22791944791535, 1.11629994280533, 1.37640983250402
VAV1	5	4	1	C5	2.55297079041601, 1.16437771502615, 1.28232510544961, 1.16215598800334, 1.26082606343205
VASP	3	1	2	C1	1.18299180146588, 1.14848684999066, 1.13204287534103
VASP	3	2	1	C5	1.14272643994433, 1.77923303976312, 1.16244194119439
VARS	3	1	2	C5	1.28545017031663, 1.55919840137045, 1.23709278575906
VAPA	8	6	2	C5	5.69081388054488, 1.40959460479457, 1.33154117973216, 1.40965307324028, 1.46822846514284, 1.42779221769412, 1.18291654051509, 1.84745645473533
VAMP8	5	5	0	C1	1.31293773736897, 1.10666230289473, 1.11731327683187, 1.14801525505439, 1.11422461732299
VAMP8	3	1	2	C2	1.16308086007681, 1.11224610451957, 1.13489535840654
VAMP7	3	2	1	C5	1.31528438479623, 1.12055629042518, 1.39350974847345
VAMP5	7	4	3	C1	1.21635865480703, 1.11131166623758, 1.16053329566641, 1.26816272653978, 1.14946250102298, 1.14398419584245, 1.29275702548973
VAMP3	5	3	2	C5	1.40467933629669, 1.10597402480843, 1.18347605109121, 1.18058477272651, 1.18450754727751
VAMP2	4	3	1	C1	1.4738335753525, 1.37612297594992, 1.24585791606182, 1.33497733637802
VAMP2	10	6	4	C5	4.84560410161857, 1.1534448287706, 1.45092927888123, 1.43684486077314, 1.2435010196359, 1.17437529333732, 1.20249785902205, 1.51533309375363, 1.74542014392809, 1.21742030112796
VAMP1	7	2	5	C5	1.25473889928248, 1.24267652774086, 1.19901737176183, 1.46974512244946, 1.37149071482161, 1.43657536077071, 1.11988976458743
UXT	3	2	1	C4	1.10876599718179, 1.13123777348099, 1.1771964313403
UVSSA	3	2	1	C5	1.24068219553414, 1.44301524963416, 1.5740811246719
UVRAG	8	6	2	C5	2.43005804635453, 2.24550119646582, 1.29872980086321, 1.12383161348026, 1.14710113819698, 1.15870924435296, 1.27768432575152, 1.34433820824794
UTY	5	4	1	C5	1.3454415719177, 1.39986434031258, 1.68186099211646, 1.81088346799806, 2.10651374437473
UTRN	12	6	6	C5	9.58798692884737, 2.20256204215323, 2.53832194293214, 3.88888741461004, 2.27985560999802, 1.96571247356802, 1.20678200294443, 1.5908627246978, 1.44297602358746, 3.99953963038423, 1.12923326036667, 2.58806224855698
UTP3	7	4	3	C5	1.61613415840459, 1.27796427640072, 1.1464408107497, 1.15535316761522, 1.19498642067742, 1.14971313020152, 1.17661857165335
UTP23	3	2	1	C5	1.84756354644847, 1.39233235842529, 1.12870960529434
UTP18	4	3	1	C4	1.20687657269532, 1.13836076305018, 1.14680517870819, 1.18051444226277
UTP18	4	2	2	C5	4.39529929586845, 2.07117481195433, 1.19092577602557, 1.12341441326714
UTP11	4	2	2	C4	1.15427668894984, 1.15551638806345, 1.1591977609923, 1.34392691453696
USPL1	6	2	4	C5	5.29824141755546, 3.13787350083312, 1.11412410957528, 1.1423367947815, 1.31261794963011, 1.27181303623416
USP9Y	5	3	2	C5	1.51425723004633, 1.40600987429262, 1.4769924916249, 1.18125256520164, 1.64043401506291
USP9X	9	5	4	C5	4.61488608183921, 1.16798807165973, 1.34792627187972, 1.51846370664327, 1.40504905120034, 1.27887141890679, 1.1219140695848, 1.75224807401498, 1.86780722666364
USP8	10	6	4	C5	4.19192932477708, 1.51808875665102, 1.58042876444099, 1.52036046609581, 1.55014637113841, 1.80425534920753, 1.10599695427217, 1.22451807463157, 1.51555141286355, 1.94562200383102
USP7	7	6	1	C5	2.24881636868066, 1.29849370406629, 1.63754733751738, 1.31482820278535, 1.33923269891497, 1.22254836380791, 1.76247895584741
USP5	3	0	3	C5	1.47829557268247, 1.16649184822903, 1.21660697566074
USP48	8	5	3	C5	4.68338270366376, 1.27413535872341, 1.35424507649411, 1.38574082259995, 1.63009982709592, 1.59981218821591, 1.55625745091704, 1.67552877260736
USP47	7	5	2	C5	3.49813275017879, 1.17897149874667, 1.40610728268292, 1.78504600728847, 1.17257825596503, 1.2958594011767, 1.97547335358071
USP42	7	5	2	C5	3.97376014706208, 1.28927889931687, 1.32614075339548, 1.26212770988361, 1.60857048481385, 1.34960388900064, 1.6182250028138
USP4	4	2	2	C5	2.58787636151812, 1.22882326023094, 1.36775196878238, 1.54530336336872
USP38	5	3	2	C5	2.12928354594416, 1.23909442491646, 1.24322885771777, 1.15488918481926, 1.10592797553387
USP36	6	4	2	C5	7.83062362984517, 1.26753217142299, 1.47846686301741, 1.39738183269473, 1.49332591350927, 1.27614652643297
USP34	13	8	5	C5	1.97088031092654, 8.38660022643218, 1.77779472777597, 2.67790207400817, 2.01509225770912, 2.8954158247435, 1.79043278709957, 1.61410757165999, 1.18800377169134, 1.3825027339539, 2.58330336471592, 1.14830113510868, 2.29506309560998
USP33	10	6	4	C5	4.778362706411, 5.72722533740334, 1.18688996787159, 1.47835843394151, 1.74204381006548, 1.29022728569882, 1.10904522409584, 1.77993058425506, 1.24059297029835, 2.1020365318798
USP3	10	7	3	C5	2.45032704949213, 4.80998066581145, 2.17750882175579, 1.52879299353055, 1.63266914391487, 1.66022363472525, 1.24933713462727, 1.17991793095024, 2.20862129677082, 1.58869720476876
USP28	3	2	1	C1	1.1530871250402, 1.11151323172488, 1.22448119029981
USP28	7	6	1	C5	3.60900007431099, 1.89412049647259, 1.35902882412506, 2.65816737050444, 1.22382753023323, 1.17490188817223, 1.68250472793374
USP25	7	6	1	C5	3.63801035527633, 1.20065567177111, 1.56048993837787, 1.42605038698174, 1.31189366624126, 1.49789989196555, 1.86895985259186
USP24	8	5	3	C5	3.13400853439775, 1.86108380311097, 1.53026488376299, 1.56455029259863, 1.12144846964433, 1.20854318278221, 2.37903761888583, 1.99689451414079
USP22	10	5	5	C5	3.01377220841846, 1.13401980372078, 1.18624757888173, 1.28887468621958, 1.1112110148524, 1.27006903589546, 1.18444721310722, 1.54370257006637, 1.46459360460447, 1.11178631897375
USP16	12	8	4	C5	2.1549458624065, 6.3561705912978, 1.64511171971153, 1.59581893711766, 1.61512054802044, 2.08748492632623, 1.73571661769697, 1.31482881211143, 2.0377456680064, 1.22589176347486, 1.90152391245134, 1.38619398780881
USP15	14	8	6	C5	4.96913274505238, 11.2469370821381, 1.94334174364841, 2.67641163454114, 2.14982324295984, 3.08386649042082, 2.70464887562429, 1.98613455970867, 2.48583274035249, 1.49029085114012, 1.46179616307137, 3.29029501593042, 1.15725970337807, 1.80735817106764
USP14	4	3	1	C4	1.42842283319462, 1.33253795361507, 1.16588838596026, 1.18066046585941
USP14	8	5	3	C5	5.80141600272716, 1.34578270869249, 1.24140545575965, 2.65740148441604, 1.42147998398628, 1.25872792352533, 1.24330040270326, 1.60187840209823
USP12	3	2	1	C5	2.04708046352312, 1.26753831628732, 1.16570171685597
USP11	6	3	3	C5	3.58630450219162, 1.18385541101739, 1.17255475250289, 1.23337492683431, 1.10582886414352, 1.32462785947365
USP10	8	5	3	C5	7.30806329574934, 3.0377829116297, 1.23121105353205, 1.21855084640789, 1.35557793142514, 1.30012473354433, 1.21661514408442, 1.41241256221369
USP1	17	10	7	C4	1.7497055521935, 1.34353392445894, 1.20415777541766, 1.98636977434268, 1.26794855500201, 1.43810642821276, 1.22657975716235, 1.43435324256116, 1.67616016268372, 1.46606136752566, 1.38836248544443, 1.45238069166043, 1.14060085292582, 1.31358033548545, 1.26226730375739, 1.34492527916984, 1.92954138274217
USP1	5	3	2	C5	1.26733711346847, 1.1181701534921, 1.18740071840313, 2.26885984807753, 1.17213439905443
USO1	6	4	2	C5	2.25573403012325, 1.32000471197018, 1.25149052050095, 1.26563487497957, 1.6812114067622, 1.5954283362883
USF3	7	5	2	C5	3.41421593585972, 1.2830739516192, 1.2186972897174, 1.35498850701118, 1.22054701067302, 1.23679145028621, 1.70737173940932
USF2	9	5	4	C5	3.92737260371215, 1.26887490258573, 1.19261563778751, 1.50526099200777, 1.16051564539155, 1.14322593934977, 1.97612503410483, 1.81009183910372, 1.70591764877182
USE1	4	3	1	C5	1.81149457768032, 1.28540860805636, 1.51319868280208, 1.13346149133214
USB1	3	3	0	C5	1.81393412474157, 1.11610846697907, 2.86813668056103
UROS	5	3	2	C5	1.291678153872, 1.24747934711685, 1.28466064794455, 1.32472015009475, 1.23167613620291
URM1	3	2	1	C4	1.22409053635579, 1.11750152746904, 1.10795927954566
URI1	5	3	2	C5	1.95317967106139, 1.11473594687197, 1.15515624320646, 1.1805196943203, 1.14800632611503
UQCRQ	12	9	3	C4	1.34639195257068, 1.20359661840062, 1.19960051084155, 1.21382815060487, 1.29627391980716, 1.1484990385516, 1.18693232204898, 1.27951734117138, 1.26009460584348, 1.22869556417309, 1.26974055834547, 1.20633007754984
UQCRH	13	10	3	C4	1.48925403441344, 1.25389179878598, 1.31216766985636, 1.39369724722333, 1.169858337313, 1.17609961898584, 1.26372397318648, 1.28702831905624, 1.58597971889207, 1.3472984128133, 1.18663303402189, 1.25706836104261, 1.21279688012931
UQCRFS1	6	5	1	C4	1.11599887682774, 1.13210036875707, 1.10955915243825, 1.21703418444932, 1.15771138026324, 1.11238689322818
UQCRC2	6	5	1	C5	4.75184979718408, 1.25527481845548, 1.28082033380422, 1.39075736712335, 1.16676421420838, 1.59607820211652
UQCRC1	9	7	2	C4	1.27435626999354, 1.13754166588337, 1.23571045173951, 1.16337633558949, 1.12733569852156, 1.12774308902952, 1.11738879532667, 1.1163341153201, 1.16833783188041
UQCRC1	7	6	1	C5	1.82257153629887, 1.13050329997286, 1.20532223341405, 1.19368190190276, 2.46840337758151, 1.12532295768601, 1.4143935528204
UQCRB	3	2	1	C1	1.15915283719811, 1.14394179540248, 1.22575289311203
UQCR11	3	1	2	C1	1.22033219688447, 1.15973961323955, 1.18705621290563
UQCR11	3	3	0	C5	1.22659524550913, 1.3000875056428, 1.78409615301156
UQCR10	10	9	1	C4	1.46122121606877, 1.21515619112607, 1.15495515895152, 1.10800467879248, 1.21260797952101, 1.13508687060585, 1.35482991782059, 1.41870832396003, 1.155965619264, 1.21888573239241
UQCC3	4	4	0	C4	1.17628746470755, 1.11654060508302, 1.24120507451221, 1.28882153238327
UQCC2	12	9	3	C4	1.54210901561948, 1.18182159684446, 1.27204071987988, 1.11809159435948, 1.14557347218422, 1.1339255037457, 1.21341481254808, 1.37047741576749, 1.28489802763598, 1.16494671872126, 1.24106618473383, 1.37868861755199
UPP1	4	3	1	C5	2.05871375923297, 1.13116880681325, 1.24835952003333, 1.19301987716186
UPF3B	7	4	3	C5	2.09010144009204, 1.18755557805294, 1.27976888450443, 1.14151776676556, 1.11644585968058, 1.48221234590221, 1.2508516819828
UPF3A	8	6	2	C5	4.23384094992645, 1.60619425095075, 2.16028421127083, 1.1443415158286, 1.20705445373766, 1.49049075964447, 1.13572657506916, 1.50423831246123
UPF2	11	7	4	C5	2.13867703180551, 7.2922503270123, 1.19450769328066, 1.59308998502114, 1.8089679753487, 2.33277516888518, 1.34142397886194, 1.21408995080494, 1.7537616467483, 1.81324634795927, 2.37525819956862
UPF1	4	3	1	C5	1.37647132463474, 1.15160397585757, 1.50589643827108, 1.31488047335633
UNKL	5	4	1	C5	3.04149152975152, 1.30545315631656, 1.36355794084307, 1.2664893918751, 1.65099627320449
UNG	4	2	2	C4	1.31506173803571, 1.23486651963655, 1.14750193344739, 1.22615836946087
UNC45A	3	1	2	C5	1.12473358451693, 1.12969748712849, 1.18976439381163
UNC13D	10	5	5	C5	2.51384023675678, 1.38639068940896, 1.22127076795191, 4.96161725646359, 1.56638111019282, 1.14156162315177, 1.59354044942117, 1.26540976025127, 1.67984922300942, 2.07896896951871
ULK3	3	2	1	C5	1.23820076215442, 1.18569789852668, 1.1188108930238
UIMC1	8	5	3	C5	3.31603861717573, 1.11691775124555, 1.14917402839385, 1.1178693742019, 1.35683156083659, 1.14487233697649, 1.14751625980011, 1.52256871307106
UHRF2	8	5	3	C5	4.08498963248322, 7.90327424830996, 1.46083450844952, 1.54948659823422, 1.73465890857497, 1.20031552413076, 1.93772647701724, 1.92185443051604
UHRF1BP1L	5	4	1	C5	2.47450619292197, 1.34797675997348, 1.15270209762723, 1.19081200821042, 1.22419048046678
UHRF1	10	7	3	C4	1.36546378118165, 1.15929461658018, 1.20187200591302, 1.20968309173034, 1.3397541618757, 1.16861615801935, 1.13616244315138, 1.35965258407196, 1.14130281727, 1.38877785639237
UHMK1	8	5	3	C5	3.90133339028225, 1.71542128070905, 1.51926552686694, 1.45620445157236, 1.40137036334158, 2.05890129923367, 2.07409747875641, 1.40536554221913
UGP2	4	2	2	C5	2.0386670152827, 1.19148907108113, 1.22117403976968, 1.34243941060717
UGGT1	8	5	3	C5	3.72977201761121, 1.55183382592266, 1.35520910020655, 1.77365403189552, 1.29745316543147, 1.36869797824912, 1.13049188169403, 1.66644893111722
UFSP2	3	3	0	C5	3.25620504260503, 1.27238985815095, 1.21951708704134
UFM1	7	4	3	C5	3.87660181192557, 1.42921831724855, 1.20999378003045, 1.20920683979429, 1.36231575400599, 1.52615591780135, 1.11484534164449
UFL1	8	7	1	C5	2.49926291148715, 2.25886683244496, 1.12685391035091, 1.44820985373299, 1.93532699008408, 1.23010118591808, 1.14610711672724, 1.23468308904965
UFD1	8	6	2	C4	1.54725346191408, 1.28668575602144, 1.15351957324673, 1.11401311998942, 1.13807929930858, 1.15899361654089, 1.12984844061362, 1.1838743153516
UFD1	5	3	2	C5	2.67436446002563, 1.2957131561573, 1.13962137625488, 1.85917430687155, 1.37354398688475
UFC1	3	2	1	C1	1.13223034398597, 1.14223372536139, 1.107218727277
UCP2	12	7	5	C1	1.39567807811952, 1.28440679127013, 1.19100743741673, 1.4512527838278, 1.14080372316055, 1.2186133612931, 1.15682293485589, 1.16752431138761, 1.34716860900179, 1.18844947302628, 1.19089286987392, 1.17436774554461
UCP2	4	1	3	C2	1.17110241680917, 1.17375060506329, 1.4079897350385, 1.19467989507591
UCHL5	6	3	3	C4	1.41352665792763, 1.13401648391627, 1.12787315718253, 1.12253317377058, 1.11777685309971, 1.31117337157463
UCHL5	4	3	1	C5	1.57684803031904, 1.11903516647598, 1.15106494131859, 1.20570292883479
UCHL3	5	3	2	C4	1.34148318454158, 1.23846958009125, 1.19473948430432, 1.10720349354576, 1.22007045493823
UCHL3	3	2	1	C5	1.45203772254338, 1.14523856326085, 1.1130385962512
UBXN7	8	6	2	C5	2.96321241280878, 3.54482252661318, 1.78045528885846, 1.55962164313801, 1.52559718619625, 1.64580287006871, 1.17537876178897, 2.29569356700057
UBXN6	3	2	1	C5	1.20312714229926, 1.15244461388556, 1.30380949251743
UBXN4	3	3	0	C4	1.17248975279809, 1.3144194062048, 1.16561944540183
UBXN4	12	8	4	C5	10.2380892735341, 1.26298172787837, 1.533977147639, 2.49420587700103, 1.56721047443264, 2.58227711252382, 1.83944964995467, 1.55965889888939, 1.45069540490681, 1.34583616756775, 2.33844471069494, 1.13803649943532
UBXN2A	5	3	2	C5	1.78537947870475, 1.21832684073379, 1.16880872250107, 1.24833224000068, 1.16175838231873
UBXN11	3	2	1	C5	1.24079565889432, 1.12657307333904, 1.1367481002732
UBXN1	5	2	3	C5	2.57500429028672, 1.12307968507455, 1.77784265761495, 1.18321145384679, 1.12588074396508
UBTF	5	4	1	C4	1.17318663519449, 1.27411506465426, 1.12753942211509, 1.13648262520657, 1.19542837997899
UBTF	7	4	3	C5	2.75509335698777, 1.29842969523362, 1.24387385880402, 1.51524395095981, 1.30128009453255, 1.32404862194968, 1.13977581758511
UBR7	5	2	3	C4	1.15238036779725, 1.15946164963654, 1.14824904408326, 1.1070242401796, 1.18147323234464
UBR5	10	5	5	C5	2.8949988191978, 4.13681918866707, 2.44139021692031, 1.49066758617207, 1.18657095559801, 1.13289338024337, 1.52044935535747, 1.48091122310978, 2.20627355572859, 3.01926569614168
UBR4	9	5	4	C5	2.0685354329919, 1.3871354019352, 1.2530036799875, 1.23199912065945, 1.299115448194, 1.14317401230658, 1.64222373307865, 1.29515323038182, 1.62059888251392
UBR2	11	7	4	C5	4.30587030388137, 5.99435454237181, 1.25735777986442, 1.5224068750515, 2.96868579683583, 2.12028304619287, 1.41295622706056, 1.13315352519386, 1.84840135790853, 1.20343088356458, 2.05279902801281
UBR1	9	6	3	C5	3.00913933932534, 4.31888923062255, 1.17335014966625, 1.24969273215825, 1.41521248073378, 1.13102038289327, 1.15923907591104, 1.10943008624549, 1.57946893591754
UBQLN2	6	3	3	C5	2.31419293260214, 1.56744731539892, 1.1800595391952, 1.15447619100109, 1.32303565212947, 1.16774870423439
UBQLN1	8	5	3	C5	4.3181176975396, 1.21793797960253, 1.83457253117526, 1.54230285779025, 1.17523101582191, 1.23427173674189, 1.12428958464405, 1.55309201080909
UBP1	6	4	2	C5	1.26239091705953, 1.20622531968366, 1.21345246626417, 1.32829479907852, 1.20809174167708, 1.5296084788922
UBN1	8	7	1	C5	3.54551050588775, 1.35757621367868, 1.4327917084636, 1.57661154824062, 1.24904030001175, 1.64962308596973, 1.99319994605278, 1.62253385885356
UBLCP1	3	2	1	C5	1.57180870921478, 1.11836500869101, 1.12677273024729
UBL7-AS1	3	2	1	C4	1.140533328143, 1.20964244626614, 1.32991461274152
UBL7-AS1	3	1	2	C5	1.20619055560393, 1.18361325138175, 1.17777547597954
UBL5	10	9	1	C4	1.37609511271777, 1.1598291873961, 1.22507976933289, 1.23129263955071, 1.24685116079188, 1.15599638629019, 1.50747522604322, 1.42917457152265, 1.19240724992064, 1.13882178184641
UBL5	4	1	3	C5	1.51627113848059, 1.19228464498884, 1.31956352451254, 1.12979840330898
UBL4A	5	4	1	C4	1.12207868025389, 1.12339860351299, 1.17056239121039, 1.11499244684036, 1.12390184132963
UBL3	4	4	0	C5	1.76057967351912, 1.17660025927846, 1.32729198859419, 1.39991135532156
UBFD1	5	4	1	C5	1.68735609629073, 1.23694337417599, 1.21302976797009, 1.1756070584159, 1.39428899842689
UBE4B	6	3	3	C5	1.21350242546353, 1.14292248671621, 1.16247356160093, 1.43536075525509, 1.26553708862513, 1.34900335759154
UBE4A	8	5	3	C5	2.63793054565377, 2.50870632566148, 1.2380918748195, 1.22946041626398, 1.17348871346348, 1.11712674416036, 1.2942143726292, 1.56250587470489
UBE3C	7	5	2	C5	3.3090220936144, 2.36497689129798, 1.32810857338483, 1.17044442340825, 1.42800499767085, 1.26201107464101, 1.52554421850416
UBE3A	9	6	3	C5	4.38092891827158, 1.32383274437736, 1.84852376622942, 1.39260453742284, 1.32010322676439, 1.20998488019905, 1.4306362810588, 1.35430235619178, 1.76719996610444
UBE2Z	4	3	1	C5	2.82064616936722, 1.86923501437153, 1.1242562339429, 1.58076050493626
UBE2V2	8	7	1	C4	1.14581414775466, 1.16457289200408, 1.38703447881737, 1.11849587946134, 1.19519821911588, 1.15077834159165, 1.13068624280055, 1.11488132640175
UBE2V1	4	3	1	C5	2.45390017780087, 1.11556032414669, 1.33635052460662, 1.16760870783556
UBE2T	15	8	7	C4	1.38363115447511, 1.11410801470515, 1.31204133668105, 1.13222476460273, 1.22853010731423, 1.11290916714694, 1.22974846644751, 1.23685822927219, 1.40285000597977, 1.23529470648367, 1.15078424381909, 1.2393025782583, 1.13822310427647, 1.34471446426329, 1.51088730759152
UBE2S	17	10	7	C4	2.23683632723515, 1.41756460824695, 1.24783824360172, 2.17877162763891, 1.52592363240943, 1.68186005930335, 1.45477645273745, 1.6489254858815, 1.5322828604592, 1.5237354230615, 1.54373825238779, 2.22678592793707, 1.52011928576229, 1.32851469866624, 1.4297125393254, 1.55938215937409, 2.35351734288866
UBE2S	4	3	1	C5	1.52102614846439, 1.44878704214609, 1.73585666425422, 1.1529890579546
UBE2R2	5	3	2	C5	1.21103790625446, 1.17980755293474, 3.6407149023288, 1.17004803610709, 1.28240062641996
UBE2Q2	7	6	1	C5	2.66283368878037, 2.8522292328843, 1.13390398008739, 1.15008500349421, 2.06240465616771, 1.58177471025931, 1.51900367965306
UBE2Q1	3	3	0	C5	1.38483491310729, 1.72983606274524, 1.22261352427708
UBE2N	13	10	3	C4	1.46215879644191, 1.11076321248076, 1.12174065274562, 1.13175946849208, 1.20327997153096, 1.1685279565054, 1.11325174559265, 1.26697704188936, 1.22946107278689, 1.20343374770113, 1.19213724315489, 1.10738420754836, 1.23733972020265
UBE2M	5	4	1	C4	1.10691656309573, 1.310366233515, 1.13344850312591, 1.12887642412842, 1.12132381481826
UBE2L6	5	4	1	C4	1.11560339634534, 1.11473475039704, 1.2609622707648, 1.14751647813499, 1.15030374230462
UBE2L3	7	7	0	C4	1.32443293544856, 1.15279065219748, 1.2226297956067, 1.16866863252974, 1.34749603205811, 1.33915103307334, 1.19967587658725
UBE2K	11	7	4	C5	3.10850597642539, 1.11405462055107, 1.50921434948123, 1.13729013096154, 2.71267584105559, 1.19364329351812, 1.21277553480014, 1.42338541819579, 1.18267228680138, 1.47870216702451, 1.50050750953936
UBE2J2	3	1	2	C5	1.14093375537965, 1.45104287501685, 1.30336435016934
UBE2I	5	4	1	C4	1.4177750851811, 1.41260324847891, 1.35477236126203, 1.15531773097652, 1.19880206954768
UBE2I	8	5	3	C5	1.5650153291001, 2.80595560040717, 1.37470311126951, 1.57206201010044, 1.25050821199394, 2.70140311998601, 1.21726621611608, 2.15554583657205
UBE2H	7	6	1	C5	4.14315267438228, 1.3232539256122, 1.40632657485144, 1.29340502235382, 1.3093085726278, 1.17585602127222, 1.73096703714117
UBE2G2	9	5	4	C5	4.64976810918582, 1.40583893432666, 1.46125839996189, 1.94697178628162, 1.28578383300626, 1.65370920775681, 1.32666907135598, 1.73663640625068, 1.19150079364884
UBE2G1	3	3	0	C4	1.10788316556154, 1.17659964049967, 1.11111658888215
UBE2G1	4	3	1	C5	2.13264604703334, 1.19797599765909, 1.12109607688284, 1.36600430176425
UBE2F	4	1	3	C1	1.40352833658511, 1.16551904378819, 1.13585014726432, 1.26045788110573
UBE2F	5	4	1	C5	2.07785802201145, 1.18384650341602, 1.14384478953565, 1.1772433594197, 1.16423054652099
UBE2E1	5	3	2	C5	3.00159784086269, 1.56632633496972, 1.34531858565008, 1.21859161643735, 1.94372708266989
UBE2D3	10	8	2	C5	1.29359853631308, 6.00416443499061, 1.15266338213553, 1.21837223155041, 1.72542634089245, 3.96837609441221, 1.32525506606828, 1.33190979265785, 1.11008853889842, 2.09888489008353
UBE2D2	3	1	2	C4	1.1485759554355, 1.13160675940377, 1.1513768419386
UBE2D2	4	4	0	C5	3.64481256886368, 1.12499352139474, 1.17127340966508, 1.26661904273882
UBE2C	17	10	7	C4	1.46302089771283, 1.49420441956002, 1.20355827006369, 1.68508205770524, 1.34390163449474, 1.44839346144715, 1.27028711881929, 1.55525593985227, 1.43886794049313, 1.38731322853419, 1.43328714656357, 2.07848724408668, 1.68761514538709, 1.37380582355142, 1.19620447696721, 1.44701921550492, 2.59428518505812
UBE2B	8	6	2	C5	4.25053439605319, 1.19187329539253, 1.20487086607875, 1.37380827643277, 2.40327581961412, 1.35402318287902, 1.59295349999219, 1.65450638117675
UBE2A	7	4	3	C4	1.3084100064857, 1.18185314113625, 1.1144221143238, 1.39593599000143, 1.11437261984219, 1.14196231322221, 1.27199696535434
UBE2A	6	5	1	C5	3.25662870684423, 4.44768857295913, 1.12101777272869, 1.55299636626651, 1.14987681293117, 1.24869660149174
UBC	9	6	3	C1	1.54424424347088, 1.30875421191859, 1.39380113385102, 1.15023469248033, 1.32172482843161, 1.15581663784139, 1.1937028933956, 1.12184253007779, 1.35655254146549
UBC	5	2	3	C2	1.11755942473666, 1.12674538874758, 1.11793722583529, 1.23922642112101, 1.11120896362767
UBC	5	4	1	C5	1.26234192142737, 1.12050630110386, 3.02740981548701, 1.23279220315527, 1.17074265920259
UBB	9	7	2	C1	1.40769019998719, 1.15836808035851, 1.13385698371856, 1.34255347076625, 1.20529372807379, 1.39771396515644, 1.16640515776469, 1.27479369990774, 1.47955783296037
UBB	4	0	4	C4	1.38798871349745, 1.29540115922852, 1.28807836613604, 1.38391149032478
UBB	3	1	2	C5	1.84307012293293, 1.22505721990638, 1.11880042054034
UBASH3A	3	2	1	C5	1.17748970539656, 1.12627091019032, 1.17792292943633
UBAP2L	8	4	4	C5	2.07314771244504, 1.21022344025688, 1.83037305054986, 1.17239835190948, 2.32228411982142, 1.16998355173142, 1.45629975303324, 1.13797924043345
UBAP2	5	4	1	C5	2.6476712682968, 1.28693393232558, 1.14431712617363, 1.12428833909939, 1.4339673598801
UBAP1	4	2	2	C5	1.21389493415302, 1.17489436086095, 1.13617084566511, 1.25927823317628
UBALD2	4	1	3	C4	1.51192612792281, 1.11819417656508, 1.14317385691434, 1.13059840912425
UBALD2	6	2	4	C5	2.12849552687603, 1.10825046582771, 1.33989909533705, 1.31056761167828, 2.25919859294288, 1.25953836327351
UBAC2	7	6	1	C5	2.51498088346157, 1.23359133917238, 1.11065838778511, 1.17624241910734, 1.11783676005177, 1.18694262026473, 1.22923523442811
UBA7	3	0	3	C5	1.36119470430094, 1.2427423641026, 1.54698513597824
UBA6	8	6	2	C5	6.6549008938329, 1.18652205035803, 1.82683361907891, 1.51631259897032, 1.89981350636759, 1.80874841422675, 4.10178824435689, 2.20429557811181
UBA52	4	3	1	C6	1.70936828425969, 1.57984494870185, 1.20633193852253, 1.28750715492482
UBA5	7	5	2	C5	1.80096072269572, 1.56502922473626, 1.17963536573076, 1.3619433098474, 1.15609832031218, 1.18760356980626, 1.11913354514844
UBA3	8	5	3	C5	1.91734551735606, 1.11661071678101, 1.20014881350438, 2.8313733679402, 1.24455067003143, 1.58021382673962, 1.24556293399273, 1.51299845840808
UBA2	9	6	3	C4	1.44476444158573, 1.52537322306454, 1.15440094085706, 1.19595843550667, 1.11573296288573, 1.14794907122008, 1.11080130768764, 1.12009091099033, 1.26599179234565
UBA2	4	2	2	C5	1.93249699098802, 1.27634888837364, 1.16151034474563, 1.11316429201884
UBA1	6	2	4	C5	1.44362528447543, 1.18367787705956, 1.26916004137744, 1.28351861812326, 1.10654664144466, 1.30279770191186
UAP1	4	3	1	C5	2.25537487438098, 1.35963038860304, 1.11484189837608, 1.27254206545281
U2SURP	3	3	0	C4	1.25384155938476, 1.24616967184546, 1.27216727517246
U2SURP	11	8	3	C5	3.97609520731354, 5.83459790454149, 1.46261510502964, 1.98327943766929, 1.49219492652879, 2.08266354683992, 1.20015813956285, 1.41003522249258, 1.53644214393668, 1.78688701383053, 1.87820202556334
U2AF2	4	3	1	C4	1.13359960878299, 1.13318939132163, 1.17702669744804, 1.10905050988244
U2AF2	9	6	3	C5	2.62731497997175, 3.91347689112014, 1.32295951160747, 1.16750006745444, 1.18334928891117, 1.20728555871017, 1.66999087902916, 1.21566318589337, 1.2502465583131
U2AF1L4	5	3	2	C5	2.56119985531891, 1.19893553907643, 2.38967364655444, 1.686093156916, 1.20044637604202
U2AF1	7	5	2	C5	5.55317036012116, 1.28572714004698, 1.28041845910653, 1.2845670552064, 1.29425950698313, 1.48778815425744, 1.5043836946337
TYW5	6	4	2	C5	3.28694945152699, 2.96271135352501, 1.25252575045306, 1.63845295866063, 1.23091056721529, 1.53273153017939
TYW3	3	2	1	C5	1.84098813229264, 1.74855047270075, 1.22592331510981
TYMS	17	10	7	C4	3.96134075173762, 2.02632207623745, 1.54439279451253, 5.00655856283198, 1.92460523990963, 2.46720455217615, 1.7397416353585, 2.43522690809424, 2.84808336846176, 2.76400935436905, 2.40770560626726, 2.44661554933316, 1.32596003528877, 2.06684842224291, 1.94234887193918, 2.54408214787081, 5.39995055569536
TYMP	7	5	2	C5	3.04943901197685, 1.11439907684867, 1.41167623779139, 1.21888114111632, 1.2855297840019, 1.33965608886499, 1.39392288936972
TYK2	7	4	3	C5	1.89775503536935, 1.32621158765853, 1.17364990638257, 1.35969628978395, 1.13437393203065, 1.36469354741453, 1.3912685152165
TXNRD1	4	3	1	C4	1.16854914457846, 1.24828597919422, 1.10918914492787, 1.1621342927317
TXNL4A	9	7	2	C4	1.3713741679834, 1.27532410757652, 1.12397344913384, 1.1913861549416, 1.21235486653671, 1.30889893684656, 1.14610662696349, 1.13426634706015, 1.15734054482241
TXNL4A	3	3	0	C5	1.38793739787656, 1.12992403851726, 1.45508078264793
TXNL1	4	4	0	C4	1.36508048426679, 1.12935542114653, 1.11758028158552, 1.11673972761655
TXNIP	11	8	3	C1	1.29388203201217, 1.11521269366176, 1.82329672966624, 1.2596713552669, 1.33200178822675, 1.2440563220606, 1.12635998052041, 1.39607006604901, 1.24628432319713, 1.34106025605048, 2.01245149186963
TXNIP	6	0	6	C2	1.32519780003979, 1.22330700976455, 1.1920392466997, 1.42882851195046, 1.19530599597423, 1.22500287046825
TXNIP	4	1	3	C3	1.11041025244987, 1.1243969561163, 1.58534608190037, 1.35084393051004
TXNIP	9	7	2	C5	2.38077380972634, 1.37661922861115, 1.35524282800112, 2.28558678364381, 1.18651597603403, 1.32648895327638, 1.19358886693938, 1.27506930347721, 1.30661449997165
TXNIP	7	4	3	C6	2.19391465034935, 1.58775458603182, 1.36102749219403, 2.53874572908597, 1.4787868582947, 1.78422713003578, 1.34830988857566
TXNDC9	3	2	1	C5	1.6830452497558, 1.15644936162356, 1.25242971884992
TXNDC17	13	10	3	C4	1.87220225074282, 1.4896002579617, 1.22471633300317, 1.32142719586733, 1.28830946114299, 1.46814046905414, 1.32661055551908, 1.61164318344849, 1.7200807060536, 1.5833422612887, 1.19294694601551, 1.46422355891168, 1.59675639297883
TXNDC15	9	6	3	C5	2.17797716212562, 1.21165540987423, 1.11579711799976, 1.20880061654298, 2.27230105543338, 1.143777834654, 1.1302062877747, 1.27751530273535, 1.79312758594725
TXNDC11	6	5	1	C5	2.90144328989575, 1.78515042929175, 1.43364669785959, 1.28639728085787, 1.12710840926713, 1.32364090106977
TXN2	4	4	0	C4	1.13875520189855, 1.13238812605257, 1.22163387142075, 1.11149514585467
TXN	13	10	3	C4	2.14983244201617, 1.43577254363746, 1.3372249728738, 1.954424631462, 1.32897603134759, 1.53383609249316, 1.4300666009437, 1.8790393577191, 1.84776423140256, 1.57934502229877, 1.38658658628372, 1.5303216835819, 1.74171598117548
TXLNG	3	3	0	C5	2.84069710632728, 2.67286594146906, 1.10644798241654
TXLNA	4	4	0	C4	1.19629334012824, 1.17530671958084, 1.13748251967847, 1.18974374940974
TXLNA	4	2	2	C5	1.93068618300265, 1.41091628793631, 1.25790021619672, 1.1483806118495
TWISTNB	5	3	2	C5	2.63373874075978, 1.15280820571161, 1.20663354275231, 1.5741500418427, 1.44234814735187
TWF2	3	3	0	C4	1.14020765792388, 1.19710402878313, 1.19068929355808
TWF1	7	6	1	C5	4.88481302948714, 1.15737432794065, 1.39215173418736, 1.29631728536487, 1.35359441355943, 1.23878540272786, 1.48636334298817
TUT7	9	5	4	C5	6.04481591159247, 1.46265359177533, 1.41377538514561, 1.68318407246231, 1.47276877645984, 1.32411698808002, 1.26327015403152, 2.14225884690146, 1.62461138471502
TUT4	12	8	4	C5	5.01451341705691, 10.6003688273797, 2.98209643722197, 2.12709689059109, 2.14383382674323, 4.69623243094353, 2.72614922743619, 1.89984005896527, 1.43196149526698, 1.87636180730394, 1.40223566871974, 3.2254882340825
TUSC2	3	2	1	C4	1.1727107922428, 1.12356642517721, 1.14964353023542
TULP4	6	5	1	C5	2.17390770050174, 1.42420950749908, 1.30982651632832, 1.52149605157041, 1.18865574968351, 1.8504453279352
TUFM	5	4	1	C4	1.46545709587284, 1.10781514042504, 1.19985246364774, 1.15726588381028, 1.23997639597636
TUFM	3	2	1	C5	1.58399234422522, 1.10860063915559, 2.43475171153066
TUBGCP4	3	0	3	C5	1.11840990457107, 1.14359231463775, 1.29993237374039
TUBGCP3	5	3	2	C5	1.341974245126, 1.1184874158245, 1.21228617796302, 1.24288555033926, 1.38011877416872
TUBGCP2	8	5	3	C5	3.30639078499711, 1.54473654196563, 1.24810272016777, 1.43616784641454, 1.27953175845225, 2.22089160836805, 1.46237041275004, 1.73081514941912
TUBG1	6	4	2	C4	1.15356471047859, 1.26145869223487, 1.2423608812757, 1.16567366837312, 1.14156695306209, 1.2031182445509
TUBB4B	17	10	7	C4	1.62670762251522, 1.30738805032385, 1.12221851836399, 1.53456978986146, 1.26200913715263, 1.2951934323329, 1.28899386561067, 1.32437449054724, 1.36303031567407, 1.54485283950026, 1.27353489337424, 1.67385932420008, 1.17154240202692, 1.16602827231115, 1.23382316737539, 1.21052038177335, 2.43238257353953
TUBB4B	3	1	2	C5	1.60636090447942, 1.15672218322214, 1.22319581983593
TUBB	19	11	8	C4	2.96971157799927, 2.32995282886828, 2.26796942815909, 5.15578039100273, 1.78494904572216, 2.23218227200905, 2.58859520088439, 1.97415594816071, 2.54943147738853, 2.88047353691592, 2.66470489838512, 3.20480925433555, 3.48242075548823, 2.22563228555846, 1.60446270114449, 2.53287350698861, 1.93767101329003, 3.36505619267495, 4.01957671037277
TUBA4A	4	1	3	C4	1.17592583024104, 1.30569896810904, 1.14407963831613, 1.21005213508775
TUBA4A	4	2	2	C5	1.81284853727974, 2.3462039898376, 1.61432313285245, 1.51954557792928
TUBA1C	14	9	5	C4	1.38532421330832, 1.30137113197591, 1.42517410650078, 1.21698028617155, 1.22381975133391, 1.17230846221147, 1.22572709885413, 1.25959331568849, 1.21211082000793, 1.20408531930923, 1.23169515112927, 1.15997299792003, 1.19916709446462, 1.65608451652971
TUBA1C	3	2	1	C5	1.1266133972834, 1.56563582038772, 1.62061202902042
TUBA1B	19	11	8	C4	7.65785823427139, 3.51082554602768, 4.27011684605262, 7.92631473798713, 1.52814959934516, 3.45752088689054, 5.47120600899368, 3.25541986293514, 4.44119074831264, 5.44375947192549, 4.760507175647, 3.06121856960933, 5.60534605442227, 2.26419624933994, 1.26530067153763, 2.41494554122911, 4.07941038250874, 3.24256447619447, 8.60511919286069
TUBA1A	4	0	4	C4	1.16844736661805, 1.11316059926963, 1.16245791682693, 1.18324478208634
TUBA1A	7	6	1	C5	2.31397819680849, 1.1882030438498, 1.41854209478667, 1.16574469838317, 1.84152880304626, 1.38468866403034, 1.28414477606747
TUBA1A	3	2	1	C6	2.12674092762117, 1.11029994019828, 1.18902384056298
TTTY15	6	4	2	C5	1.55447996204135, 1.34727372515665, 1.28179927680644, 1.1822767460464, 1.60031665653804, 1.84897574085066
TTN	6	2	4	C5	2.47425112243825, 1.91160106599952, 1.17746097145539, 2.7642722120393, 4.40849699411678, 1.18343737836592
TTLL3	3	1	2	C5	1.40198705428078, 1.37520852673885, 1.55947090894664
TTL	5	2	3	C5	1.20161798144865, 1.22425905567685, 1.18200317731586, 1.11079179571446, 1.13777792674593
TTK	6	2	4	C4	1.27438376858613, 1.20478270924845, 1.15559656162306, 1.19598939243907, 1.21347386739411, 1.19971966226492
TTF2	5	3	2	C4	1.14598666102359, 1.4114679146142, 1.16638560914114, 1.10642001328962, 1.15871225114875
TTF2	8	5	3	C5	2.22981926566938, 1.2366427594203, 1.37668718352523, 1.17375106808904, 1.13168812927708, 1.1113734184599, 1.34684208799245, 1.2894844789637
TTF1	3	3	0	C4	1.11612881574964, 1.21187319853773, 1.14402996406065
TTF1	8	3	5	C5	3.14913566150871, 1.31348600879924, 1.16270708370758, 1.12201984623571, 1.44766245307461, 1.22138839585516, 1.66074489237432, 1.95057949667802
TTC9C	3	3	0	C5	1.34845800692991, 1.12354192967173, 1.21900106057054
TTC7A	4	1	3	C5	1.14405144418838, 1.10581903912056, 1.37613565700386, 1.60147483146909
TTC39C	3	2	1	C2	1.17918658603705, 1.10792578487345, 1.70179490812258
TTC39C	5	3	2	C5	2.91661598302086, 1.12888144269951, 1.2426030773861, 1.14035525702297, 1.15649130487173
TTC39B	7	4	3	C5	4.06207461273365, 1.22286413667468, 1.26699715482459, 1.14389083344491, 1.53445003797398, 1.12797643628174, 1.52295948868548
TTC38	5	5	0	C1	1.22329325660632, 1.237533446931, 1.13438972646609, 1.16205233251638, 1.18836567772679
TTC37	5	3	2	C5	2.94857178277606, 1.11812117778578, 1.34137263054386, 1.87480952620544, 1.64257134342057
TTC3	12	7	5	C5	3.67733660676236, 1.57596132425131, 1.32481537274529, 3.15072639832833, 1.42059263306372, 1.7084077761766, 1.28120782843722, 1.12572982500084, 1.98972718164038, 1.22122125661084, 1.52982541562006, 1.19257603471699
TTC21B	6	4	2	C5	3.48287749534716, 1.23902605083356, 1.65440799308702, 1.51721842123227, 1.17090269537485, 1.21823851063762
TTC19	10	8	2	C5	2.47253356036115, 7.00967126789454, 1.17976674394871, 1.28599598726366, 1.23942776340898, 6.45952944441189, 2.20289818266929, 1.1948867803968, 1.68107946308508, 1.41440929849713
TTC17	9	6	3	C5	5.01496620733067, 1.47012087973258, 1.6904926891842, 1.38142273695043, 1.4345635035409, 1.26025866465521, 1.85513723211157, 1.77195837120213, 2.03548699930277
TTC16	5	4	1	C5	2.05966016452642, 1.36925343237215, 1.43880706413231, 1.22836091404128, 1.73682289697439
TTC14	3	2	1	C1	1.21977576241417, 1.29307174496049, 1.30174331856662
TTC14	10	6	4	C5	5.33424475390409, 11.7718176472854, 2.22191989003245, 1.97433421584999, 2.61044836478011, 1.73068702293139, 1.13648020872124, 3.11260019015362, 1.38233036911322, 3.22019254733313
TTC13	5	2	3	C5	1.40110689135469, 1.23489400424028, 1.10877298747138, 1.47280106004718, 1.17138677063106
TSR1	4	3	1	C5	1.23352577281623, 2.41193462414804, 1.38880939100096, 1.21889904237202
TSPYL4	5	2	3	C5	1.56001244684727, 1.13786691378246, 1.10597746162976, 1.37165707946652, 1.11857673276837
TSPYL2	3	2	1	C2	2.29937538854131, 1.11385480609793, 1.15834997896008
TSPYL2	7	5	2	C5	8.71296563210352, 1.17693888477226, 1.40391453336735, 1.83855064518399, 1.48072706348429, 1.18793138189469, 1.28232967482382
TSPYL1	5	5	0	C5	2.48424114725359, 1.25133120774165, 1.13746891854368, 1.12779741416275, 1.15790326390707
TSPOAP1-AS1	3	1	2	C5	1.47318911093844, 1.15971685677177, 1.18239783113688
TSPOAP1	3	2	1	C5	1.40239037523761, 1.14864506183693, 1.66758515378299
TSPO	3	2	1	C1	1.10713113312967, 1.2444841224917, 1.13525854620026
TSPAN5	4	3	1	C5	1.26050740876696, 2.939181047163, 1.19118935895689, 1.26991941251778
TSPAN32	4	3	1	C1	1.38782455427402, 1.42464852961832, 1.10716005624936, 1.61646024186501
TSPAN32	7	4	3	C5	1.55777696675131, 1.55204179285928, 1.16279049857614, 1.16600725144083, 1.58153155996181, 1.10700192923278, 1.67421660030669
TSPAN3	5	3	2	C5	4.96185604382879, 1.11534084236846, 1.29707573691229, 1.14977601092493, 1.42831428216081
TSPAN2	5	3	2	C1	1.20698293073355, 1.21419764447467, 1.14791918137807, 1.16295012344146, 1.43077338500183
TSPAN17	5	3	2	C5	1.83188158455911, 1.30876048605908, 1.14459203692891, 1.23004853535469, 1.30329894737116
TSPAN14	13	7	6	C5	5.06737080266988, 3.17499795342034, 1.26656587587602, 1.77023219824588, 1.18695494175476, 1.72200011930891, 1.5764775764499, 1.2380479961078, 1.51430279234042, 1.10994527830667, 1.46912367426957, 1.1331770214013, 1.79960814982052
TSN	4	3	1	C5	2.06417662790312, 1.11974869247809, 1.2005253680925, 1.17747445063728
TSG101	3	2	1	C5	1.3361907649196, 1.23827471549661, 1.32956525371467
TSEN54	3	1	2	C1	1.12271739623893, 1.1233675571604, 1.20518212963077
TSEN54	7	5	2	C5	2.52835908805224, 1.17241098511426, 1.12251039678466, 2.83072036556498, 1.39551117411488, 1.18649097005195, 1.27751185714722
TSEN15	3	2	1	C4	1.24536046870362, 1.18621942924786, 1.26266607119584
TSEN15	6	4	2	C5	3.11652033863187, 1.27674693035217, 2.12467660935356, 1.43739885635527, 1.86863691836646, 1.32633315310088
TSC22D4	3	2	1	C1	1.21587585873675, 1.22651610918695, 1.20648062528764
TSC22D4	9	4	5	C5	2.60830398262432, 1.29893623665331, 1.26802924182205, 1.13458606329373, 1.14804518198739, 1.58168760036642, 1.75239348250076, 1.53741765570317, 1.86185582397184
TSC22D3	4	3	1	C1	1.40497058803333, 1.44917532796509, 1.24852281607, 1.95402165766991
TSC22D3	8	6	2	C5	9.22003678082238, 1.75652942286411, 1.49533538535486, 1.30273226902921, 1.94067148049947, 1.19022132745454, 1.14303296148946, 1.24253980933909
TSC22D3	6	4	2	C6	2.13799156583291, 1.45680844858063, 1.26956507947467, 1.41715898039595, 1.84294718209652, 1.45788869488279
TSC22D1	4	3	1	C5	3.17295854546078, 1.51781362744108, 1.29289397601396, 1.15272988136888
TSC2	6	3	3	C5	1.49132259704097, 1.48167435809534, 1.3714278494003, 1.26769081643765, 1.55053620243809, 1.73790989475461
TSC1	5	1	4	C5	1.4095338333617, 1.12378711420293, 1.28790809617207, 1.26353409945752, 1.68864116167223
TRRAP	8	6	2	C5	3.55049066044774, 1.27693375579129, 1.39576177490157, 1.18787753329986, 1.32803022013095, 1.282244115651, 1.11241767670642, 1.42130464012234
TRPV2	4	2	2	C1	1.110110153731, 1.15796591738741, 1.11523467476653, 1.19032384946666
TRPV2	8	5	3	C5	1.88717304330744, 1.27999186800939, 2.3486755801847, 1.15499398612417, 1.15444474188741, 1.60935783919949, 1.17240577401522, 1.27225918434112
TRPS1	6	5	1	C5	2.94871789594867, 2.34375971774173, 1.11315497964443, 1.24199090934616, 1.45900278970573, 1.29789663030196
TRPM7	8	4	4	C5	3.1762583197462, 1.30123352445427, 1.46475828416385, 1.16845242928675, 1.19452710829392, 1.23468401236959, 1.99195068877905, 2.06621783909427
TRPC4AP	7	4	3	C5	3.72683003732332, 1.41388472886865, 1.3434229423485, 1.48092432197445, 1.27044050810801, 1.11726145221383, 1.7484213804411
TROVE2	9	6	3	C5	5.05017583102491, 1.19368417302946, 1.88307520014096, 1.31234724243976, 1.40646199647576, 1.38995145583136, 1.31424788517603, 1.79459337540664, 1.13119811927894
TROAP	14	9	5	C4	1.16785023110426, 1.14939541742152, 1.2324001002058, 1.14383929377786, 1.13311950380219, 1.11611929000578, 1.15728842949964, 1.35814770434421, 1.13211429447604, 1.17819424370468, 1.16093001226051, 1.1725143709122, 1.21527631174998, 1.47781374709412
TRNT1	5	4	1	C5	3.51865472108825, 1.18128322812213, 1.41364370817087, 1.16459542841457, 1.51606981337373
TRNAU1AP	6	5	1	C4	1.28458686970358, 1.3949290427938, 1.11345822353674, 1.1963862445717, 1.1379983448093, 1.24441974543055
TRNAU1AP	4	2	2	C5	2.08773379023366, 1.10787524774024, 1.85942692780693, 1.36471908611028
TRMU	6	3	3	C5	2.39156775538231, 1.58172249923295, 1.21760587563817, 1.13142185065373, 1.11167547429407, 1.21556491693784
TRMT2B	3	2	1	C5	1.53613347051156, 1.61320344517063, 1.24080167046253
TRMT13	3	2	1	C5	3.42993132203063, 1.34583728836387, 1.27770563733053
TRMT112	6	5	1	C4	1.14337092442922, 1.15060772698615, 1.16491413675311, 1.27962332373637, 1.18695256502597, 1.18730210153375
TRMT112	3	3	0	C5	1.3063536222171, 1.7012800967733, 1.16815505261481
TRMT11	3	2	1	C5	1.10805432457065, 1.26840137969647, 1.34956680778405
TRIR	8	6	2	C1	1.33376232414526, 1.19141584382604, 1.11365510539461, 1.11575342198733, 1.18104739702863, 1.11109999267169, 1.11235916679356, 1.21793098374164
TRIR	5	3	2	C5	1.7093408424234, 1.66851457674857, 1.87640290115454, 1.33851930590763, 1.80223164988421
TRIP4	3	2	1	C5	2.29734848294215, 1.23441578003262, 1.19270298219264
TRIP13	6	2	4	C4	1.18958072180311, 1.24080918946482, 1.12982865489528, 1.15267790264206, 1.12118119105947, 1.26012931255545
TRIP12	9	6	3	C5	5.18109997734836, 1.17340446161225, 1.56296296900242, 1.53915152661809, 1.74952813206727, 1.35927256874381, 1.16083410857768, 2.2639429718543, 1.16276142770137
TRIP11	9	6	3	C5	2.26517850477034, 2.79723693198623, 1.24266500800241, 2.69252639856711, 1.18151395383161, 1.76433662812222, 1.79281396934844, 1.50014806444368, 1.45315428004742
TRIM8	7	5	2	C5	2.01223076661208, 1.1524030867997, 1.15110613197826, 1.22627740153274, 1.38195016601256, 1.26195550590331, 1.27177351563546
TRIM73	6	5	1	C5	4.6087844574021, 1.26125684915591, 1.47346635977399, 1.60775563484125, 1.65137383276186, 1.68941172481337
TRIM59	5	3	2	C5	4.44279194056427, 1.78633573782146, 1.21639373579568, 1.17603080009942, 1.28453673559563
TRIM56	11	6	5	C5	10.6769012204519, 6.35852707636272, 2.12231361238517, 1.62392624957282, 1.90390995224544, 1.36837257810246, 1.22773218591097, 2.60160748905299, 1.79421641110699, 2.51987952138193, 1.13289288101243
TRIM52	9	6	3	C5	4.22423561217106, 3.607416889755, 1.48883180988912, 1.25269112609671, 1.24172677988578, 1.27470421732318, 1.11163391404578, 1.54718390874901, 1.56147036513722
TRIM44	9	5	4	C5	3.10493632018227, 1.6238888213716, 1.58005208850826, 1.56859629549692, 1.14880828209238, 1.60656663039068, 1.258496523382, 2.11538813534774, 1.5542567343256
TRIM41	5	3	2	C5	1.27886969635075, 1.30240995409253, 1.550800457211, 1.28506177467616, 1.2640937123967
TRIM38	10	6	4	C5	5.10978272207505, 1.48071972706964, 1.54420767068384, 3.63295987917721, 1.39208471108959, 2.16948915946582, 1.11657466210601, 1.85752820627649, 1.68580380481346, 2.21844151333648
TRIM37	5	4	1	C5	3.23349987523371, 2.00964599965345, 1.26146266359518, 1.12061618788965, 1.2497680199083
TRIM33	10	6	4	C5	2.87059008208236, 4.85434342050612, 1.81750953775124, 1.54002078585685, 1.65376513095412, 2.1483338229542, 1.28301415979927, 2.1542942176112, 1.8173774238231, 2.09408297246622
TRIM28	9	6	3	C4	1.20489494867037, 1.27098906374882, 1.12799435264503, 1.11759187526646, 1.2993844277923, 1.12491877397567, 1.14185660091929, 1.13475304936556, 1.20893930070093
TRIM28	8	3	5	C5	1.56080275952833, 1.16932163152847, 1.22248995533508, 2.28874723213906, 1.53769779459443, 1.33542770470488, 1.13010006389561, 1.18589874682762
TRIM27	3	2	1	C5	1.23112670053709, 1.24335636160404, 1.13138788671682
TRIM26	7	5	2	C5	1.51179878228993, 1.32539522893939, 2.10090886820365, 1.28467300361888, 1.19142603313576, 1.33671120367537, 1.65736998413417
TRIM25	7	5	2	C5	2.66848724905143, 1.16338226364515, 2.84915116985898, 1.19597468607651, 1.11610503045696, 1.10891501286538, 1.23799461385945
TRIM24	4	2	2	C5	1.37660784802955, 1.13768137193837, 1.48173502806207, 1.24888506756036
TRIM22	4	3	1	C1	1.70536319394664, 1.14434657563788, 1.34910642930401, 1.16290721963306
TRIM22	11	6	5	C5	11.4212885231048, 1.94158992298027, 1.72794118343205, 1.71821539780944, 2.31366882720446, 1.40424654458212, 1.9357211373777, 1.45107442185802, 2.5930786555408, 1.12227507177421, 2.3063602996087
TRIM14	7	4	3	C5	1.68534700841363, 1.19816309836796, 1.29333585182663, 1.37464007486727, 1.32267866674421, 1.20219764346566, 1.39194636241393
TRIM13	6	4	2	C5	3.06062561807744, 1.30834990243962, 1.36670846951763, 1.31915435373796, 1.30802988380374, 1.36097748412084
TRIM11	7	4	3	C5	3.15390602877269, 1.19969241677033, 1.16530092891984, 1.26349773802123, 1.19325196831593, 1.14331036390609, 1.42723740662344
TRIB2	7	4	3	C5	1.78727756948366, 1.15750275427078, 1.24233154908911, 1.50972274139895, 1.1102840873325, 1.30349445547708, 1.43922660002129
TRIAP1	3	3	0	C1	1.1536886197217, 1.23352316497766, 1.14546508225274
TRGV9	3	3	0	C1	1.40208658117322, 1.11945111623247, 1.11227949357275
TRGC2	12	8	4	C1	2.22291045572132, 1.22504089297311, 1.40861343794787, 1.31787444093498, 1.25249095246187, 1.48468055001674, 1.21878361905597, 1.23290089035587, 1.36939275702299, 1.37353433416281, 1.22318262211751, 1.71877265772023
TRGC2	4	4	0	C5	2.11880620034762, 1.50430940575449, 1.38201754334709, 1.13547325678936
TRGC1	4	2	2	C1	1.23230749345365, 1.17331076179927, 1.20940558905909, 1.31138833019392
TRG-AS1	7	4	3	C1	1.35083600786679, 1.18555963902668, 1.13995526089471, 1.15571366302292, 1.1464671761089, 1.16824968733693, 1.44377981608336
TRG-AS1	7	4	3	C5	2.82533144409747, 1.12434717056175, 2.17950185650951, 1.53632699907002, 1.12709775646106, 1.28014963864302, 1.20527002802143
TRERF1	5	4	1	C5	1.31723364022246, 1.27273312260456, 1.21800786116595, 1.34983275157997, 1.50351877597274
TRBC2	9	7	2	C1	1.47433304189969, 1.12570248362991, 1.43718564471613, 1.2828541243887, 1.18738320092732, 1.12160684805718, 1.20521795831924, 1.21587848621519, 1.22380456894056
TRBC2	6	2	4	C2	1.29538818612648, 1.16413630773838, 1.28335786312007, 1.14253394388318, 1.17659772243451, 1.1555022548676
TRBC2	3	1	2	C5	2.35172078765737, 1.35856186919403, 1.25791943340175
TRBC1	5	4	1	C1	1.29948881679991, 1.17616275641961, 1.29108108699558, 1.4324739912872, 1.28700130230983
TRBC1	4	2	2	C3	1.21101584018625, 1.15134113176728, 1.18159085356346, 1.13371614200955
TRBC1	3	2	1	C5	3.16638710292498, 1.13530542115547, 1.47869787967685
TRAT1	8	6	2	C5	4.2822953517435, 1.22565824413817, 1.13691605990636, 2.51771601892176, 1.16947579524863, 1.14346920759481, 1.34188272222809, 1.40765333707756
TRAPPC8	3	2	1	C5	1.2121671991211, 1.17816356192921, 1.41559529931854
TRAPPC6B	7	5	2	C5	3.92435676044726, 1.70851506948729, 1.16021386201705, 1.13908538023275, 1.60746021867209, 1.1362947398857, 1.31083147574909
TRAPPC4	3	2	1	C4	1.10981716576154, 1.14256629868805, 1.13630227520562
TRAPPC4	4	4	0	C5	2.48752290122104, 1.23398049560293, 1.65553507657116, 1.57005716090475
TRAPPC3	3	3	0	C4	1.13339135353044, 1.11188519465388, 1.11204922519815
TRAPPC2L	4	3	1	C4	1.27505860539223, 1.31958619328045, 1.15565368897572, 1.11420803016058
TRAPPC2	3	1	2	C1	1.13586696640255, 1.122116901197, 1.31105129533546
TRAPPC2	8	6	2	C5	5.20141094353311, 1.36145563893504, 1.20340791376623, 1.26880900671292, 1.4960269719945, 1.15937107474011, 1.25523037300091, 1.63368208128083
TRAPPC12	4	2	2	C5	1.12750461918929, 1.12053718856832, 1.16752848020777, 1.16025448378235
TRAPPC10	7	5	2	C5	5.38621474622214, 1.38763144842552, 1.4514907359283, 1.47501292714089, 1.64867844792946, 1.6281335225393, 2.0046059508238
TRAPPC1	7	7	0	C4	1.10876385276315, 1.11430200546556, 1.11113131707154, 1.20646278789072, 1.13683517051295, 1.28294859546814, 1.11989763219209
TRANK1	8	5	3	C5	2.9364074089038, 1.39923330715044, 1.30225999890744, 1.71801439844146, 1.17844360590053, 1.3630879809971, 1.11992371362873, 1.52984603444924
TRAM1	4	3	1	C5	2.76119712558472, 1.2306568064214, 2.28862733908663, 1.29686396332864
TRAK2	3	1	2	C5	1.33397567565789, 1.11925097971373, 1.10919757898347
TRAIP	3	2	1	C4	1.11326152180599, 1.13130485634161, 1.13079844116779
TRAFD1	5	3	2	C5	2.09727243253886, 1.15997267395913, 1.12915074883222, 1.22083765880076, 1.34355667650737
TRAF6	3	2	1	C5	2.95937195242597, 1.47679673692922, 1.27783603067758
TRAF5	9	5	4	C5	3.30091338019427, 1.34525315280342, 1.40293613492413, 1.10604534869211, 1.28777435741579, 1.11411379236036, 1.2221061548835, 1.3960948806479, 2.08946868001998
TRAF3IP3	4	1	3	C1	1.10977148541368, 1.16160931087823, 1.22063427750184, 1.12522935133824
TRAF3IP3	3	1	2	C3	1.23545998129258, 1.11132637659138, 1.14012909899131
TRAF3IP3	13	8	5	C5	1.51781764733693, 6.87177825234616, 1.58485335299793, 1.46117358976061, 1.37588641818161, 4.46616856491563, 1.31118856555578, 1.61908116871125, 1.15434361721415, 1.23210973211076, 1.56662772193204, 1.40744214202048, 1.14315387748552
TRAF3	6	2	4	C5	1.63263361087106, 1.15601668375919, 1.10605771335905, 1.1298906755987, 1.36419601352484, 1.24162587661743
TRAF1	6	3	3	C5	4.20204728318004, 1.25258966548039, 1.70767853018093, 1.24622481332494, 1.57016134264995, 1.36281578460121
TRAC	9	4	5	C1	1.1592003745669, 1.49423678141439, 1.33890726459668, 1.14436908183301, 1.226234863055, 1.26573873990491, 1.27771193083222, 1.28113894824491, 1.27522329910546
TRABD	7	4	3	C5	4.24128266477706, 1.9005402430057, 1.34260748894362, 1.40055843891056, 2.46838202293765, 1.60983954871458, 1.96922328109227
TRA2B	5	3	2	C4	1.58781578088772, 1.10947608968884, 1.35885660120451, 1.12183646456771, 1.19902929347686
TRA2B	9	7	2	C5	2.51927920782014, 10.048645786935, 1.44069291731278, 1.87695775421354, 2.02227112956853, 1.78133299075009, 1.363776100375, 2.19439050244468, 2.90991249546047
TRA2A	12	8	4	C5	2.32666533818194, 11.1699959450651, 1.5641364867501, 1.39835040979912, 1.93971220450725, 1.63681232087055, 2.54289196410012, 1.54007153146378, 1.70858169111836, 1.48278235794864, 2.63573661672439, 1.80624763833672
TPX2	17	10	7	C4	1.81364061919381, 1.43027665545078, 1.13135826078572, 1.61351715820325, 1.36611964696739, 1.47064761407341, 1.24693463911766, 1.27467257024989, 1.35244896471504, 1.49531144626636, 1.74746255109356, 1.36435145657369, 1.1554110557811, 1.67931856646383, 1.31775869604926, 1.8302081754673, 2.53560707315697
TPT1	4	3	1	C1	1.37539849682079, 1.11481487169176, 1.36174265641362, 1.19612603531339
TPT1	3	2	1	C2	1.15780110240214, 1.19191828254759, 1.199394293206
TPT1	5	4	1	C6	2.63898996664885, 2.26135401425313, 1.5930921018283, 1.79508351698678, 1.62362940575137
TPST2	8	5	3	C1	1.31197001155339, 1.14868020850564, 1.19772148783882, 1.136002026491, 1.11387063050529, 1.17943000834908, 1.23796305994701, 1.70616182701119
TPST2	7	5	2	C5	2.29927804330233, 1.47655526461495, 1.11829455739966, 1.34088695600965, 1.28530170189293, 1.20217120294845, 1.42873765817131
TPRKB	14	9	5	C4	1.35647052268507, 1.22403186288658, 1.1591170316113, 1.38753767947813, 1.11309915801947, 1.19186938643671, 1.18099225454115, 1.24703901069772, 1.22136914974162, 1.127671416949, 1.17529824940442, 1.17512331642377, 1.12382253106283, 1.41441437826402
TPRG1L	3	1	2	C5	1.12193723680305, 1.16248901765928, 1.12196072357081
TPR	6	4	2	C4	1.344018920007, 1.31266093947704, 1.16518124560199, 1.18510547197708, 1.12775677905251, 1.15039790175802
TPR	12	8	4	C5	1.10613468097791, 8.45838284339363, 1.43212487364402, 1.81814544108074, 1.72690310458849, 1.87195989345524, 1.55320451810469, 1.64492177794945, 2.29530245063225, 1.28154545871969, 2.25917157640133, 1.14613457726946
TPP2	11	7	4	C5	2.38645441868207, 5.40162008959681, 1.42343450523811, 2.21308389252197, 1.54916981569519, 1.47248116597925, 1.35102773876702, 1.17500469723462, 1.62609907040541, 1.42456115295182, 2.07646064371884
TPP1	6	4	2	C5	2.16030107063015, 1.23652808975062, 1.37005808547789, 1.43737589022399, 1.12497577655467, 1.13727774710113
TPM4	12	9	3	C4	2.05924330650077, 1.22250966785129, 1.49993893663167, 1.46222961012026, 1.73746507596069, 1.23904499560901, 1.5816264779051, 1.36240838194882, 1.78845097590587, 1.18957026883913, 1.22611271989891, 1.49579364074038
TPM4	6	3	3	C5	3.8323605486089, 1.15810712683632, 1.16365396089741, 1.10990035188317, 1.37537877538537, 1.60928854703841
TPM3	12	9	3	C4	1.47846741160792, 1.18365975226446, 1.36950740808525, 1.18714355979513, 1.38266523037056, 1.18478326059661, 1.50499512839676, 1.34015381134768, 1.285149625599, 1.17818599879165, 1.16694398744885, 1.17666917946844
TPM3	5	3	2	C5	2.83323476141334, 1.20380558767786, 1.10815071153542, 1.1311790378486, 1.14535559106603
TPI1	17	10	7	C4	2.12162773041915, 1.29321580158804, 1.29864572358592, 2.22952688937022, 1.33524817583361, 2.01176099017358, 1.520569919861, 1.77696018410393, 1.458967820722, 1.60987345962696, 1.1911289582109, 1.80268959827788, 1.23884348517044, 1.27047005352292, 1.75122553577202, 1.22360013008602, 1.74359683227637
TPGS2	8	6	2	C4	1.17761741190102, 1.36627595206592, 1.12497181694936, 1.18763088005972, 1.1645590547862, 1.12735147169684, 1.15282538896795, 1.40854221543355
TPGS2	3	3	0	C5	2.63865124024564, 1.31604082511048, 1.19615465005268
TPGS1	5	3	2	C5	1.12110716273874, 1.12651064365439, 1.11253842384701, 1.49368578646413, 1.20451047856405
TPD52L2	3	2	1	C5	1.40997500440867, 2.94828890600221, 1.10566619944242
TP53RK	4	3	1	C5	1.25455067686312, 1.14970124364216, 1.12120183307183, 1.1067445932624
TP53INP1	6	5	1	C5	4.62831193860654, 4.57930376595557, 1.14207038860979, 1.52737373161989, 1.50843795755759, 2.34576257266269
TP53I13	4	2	2	C5	1.41009746060133, 1.15306275640344, 1.53428795230892, 1.13531474451162
TP53BP2	6	5	1	C5	2.77693399083906, 1.36584387714821, 1.14217961350503, 2.6721166282633, 1.33553412684884, 1.4065729894229
TP53BP1	4	3	1	C5	1.13551734241731, 1.27012476827082, 1.33116316159477, 1.24435329524973
TP53	4	3	1	C4	1.1174298265952, 1.19353708937937, 1.14094782333208, 1.24591781987242
TP53	4	1	3	C5	1.19243516237361, 1.19668742295642, 1.14080146512884, 1.22136971427862
TOX4	4	2	2	C1	1.1959547840194, 1.17619172467124, 1.13605904010024, 1.1618671052046
TOX4	6	4	2	C5	5.60066739897522, 1.25103847394738, 1.63288776176806, 1.19337632781922, 1.20025971667696, 1.58223743065058
TOX	3	1	2	C5	2.50510741466326, 1.29605970790697, 1.14702343345095
TOR3A	3	2	1	C5	1.27100240934199, 1.22672545882254, 1.16046449618688
TOR1AIP2	8	5	3	C5	3.02661075374497, 1.25928123107249, 1.52816204161449, 1.28581179081226, 1.28661279581982, 1.44027781154554, 1.14836237594017, 1.81510003423169
TOR1AIP1	6	5	1	C5	3.77974453460675, 1.4180958863925, 1.29864180679288, 2.74817194932026, 1.42565476520655, 1.76761266324511
TOR1A	3	3	0	C5	1.22931577647904, 1.13806653910529, 1.17580528689065
TOPORS	7	5	2	C5	3.3691500194838, 1.2549989303993, 1.28770233437996, 1.39162555074446, 1.26781520640225, 1.18152147546825, 1.51721421780052
TOPBP1	13	8	5	C4	1.36993358353965, 1.43880240133545, 1.15888364079602, 1.17674167573028, 1.13566658602965, 1.11282972123192, 1.17470952256562, 1.20916087867047, 1.17293291064684, 1.16049034071792, 1.1243674506838, 1.1920226542403, 1.57598317817773
TOPBP1	7	5	2	C5	2.31657114784491, 1.89258271060343, 1.17202874200089, 4.43831534216346, 1.36633325661267, 1.37618539770901, 1.36439596687791
TOP2B	8	5	3	C5	1.93390092731282, 1.62651605048883, 1.43127623209782, 1.34889148647972, 1.29760383276971, 1.28165676392318, 1.44269983992729, 1.7197134497505
TOP2A	17	10	7	C4	1.84141136184043, 1.42043697182597, 1.33394721613367, 2.58316567974409, 1.83800115434485, 1.83433339868247, 1.58441016389531, 1.90451636397536, 2.13438744043183, 1.72451997524178, 2.49832060987178, 1.83022452785034, 2.08854707748816, 1.96798523465922, 1.45313938732468, 2.40433922427389, 3.80255837564552
TOP1	3	2	1	C4	1.18654755517727, 1.10996849839044, 1.20617714714535
TOP1	7	5	2	C5	4.85613075968995, 1.55673641009425, 1.27070211595508, 1.48886322924972, 1.42621463083099, 1.6579343713746, 1.67067422675345
TOMM70	3	2	1	C5	1.70610874517369, 1.14647066459596, 1.30737221901257
TOMM7	5	4	1	C5	1.22561645660141, 2.12022357274781, 1.52488558700568, 1.11256498700227, 1.10938485194611
TOMM7	3	2	1	C6	2.22705420021622, 1.42952793526654, 1.15301628947328
TOMM5	4	2	2	C4	1.20131588562947, 1.36231238210546, 1.1121607275774, 1.12050336988989
TOMM40	11	8	3	C4	1.52273053518775, 1.22053839819609, 1.28960807152027, 1.10624945939007, 1.11091241364104, 1.1074367537434, 1.16875964933697, 1.1875536632218, 1.10784279954595, 1.16892929642188, 1.23008422361386
TOMM40	6	4	2	C5	1.84180760052265, 1.18947414977312, 1.11576009117008, 1.12796118376015, 2.05849967676446, 1.12263168871288
TOMM22	8	8	0	C4	1.46809134691204, 1.12088528911929, 1.15500404526782, 1.14061806767231, 1.12252918165043, 1.23651905600489, 1.13138328812503, 1.20471721979066
TOMM20	3	2	1	C6	1.7634160003186, 1.36298950477129, 1.12019938911842
TOLLIP	3	2	1	C5	1.1129301728235, 1.28599754820048, 1.1481015542367
TOGARAM1	4	1	3	C5	1.20856075170929, 1.11604823902244, 1.64569916598914, 1.29631561627497
TOE1	3	2	1	C5	1.21509257164552, 1.12601571029729, 1.18129585721642
TOB1	6	5	1	C5	2.0314102148037, 1.49149408759257, 1.14970841060672, 1.45774638380605, 1.33552778143846, 1.22650220897169
TOB1	3	2	1	C6	1.82667288922342, 1.51449143466823, 1.38557533231119
TNRC6C	4	2	2	C5	1.13897057528683, 1.10618227762694, 1.12279620532972, 1.46891680807606
TNRC6B	4	3	1	C1	1.146817732664, 1.24353163356738, 1.16841020541071, 1.36067221512578
TNRC6B	11	6	5	C5	7.94994196413172, 2.11831522704213, 2.6088886288597, 2.03672765032236, 2.04574588602551, 1.59731985641152, 1.21064587900573, 1.82508867594999, 1.468127380375, 2.88843195290033, 1.13186317416359
TNRC6A	7	5	2	C5	3.22360204881403, 1.61139390717155, 1.3274379212784, 1.36474572320786, 1.35928603189639, 1.22414875325399, 1.98058158520976
TNRC18	3	1	2	C5	1.13774057351925, 1.11695653129662, 1.14711706967706
TNPO3	3	2	1	C5	1.98831092275841, 1.11836942233754, 1.43630543896234
TNPO1	9	4	5	C5	2.90457736188593, 2.97794130103451, 1.29870810310169, 1.41660811929005, 1.72269534939708, 1.84641006558857, 1.27315357033556, 1.86004414119144, 2.15458525046192
TNKS2	6	4	2	C5	4.31451737254584, 1.55327890153934, 1.36355497352558, 1.30526249362681, 1.73099741940043, 1.91866075041516
TNKS	7	6	1	C5	3.33922198375347, 1.33381649410386, 1.14932091419695, 4.78382884691668, 1.38850409357526, 1.25514312331703, 1.40342710512044
TNIP2	7	5	2	C5	2.43995436350219, 1.59797385121509, 1.34474366320776, 1.14033505124334, 1.1365622231156, 1.52901638729971, 1.23943881819904
TNIP1	6	4	2	C5	1.5138187743723, 1.26890803306285, 1.11052373217058, 1.11928740265514, 1.57731713260717, 1.50884154732122
TNIK	9	6	3	C5	2.43147884750858, 4.69324247425184, 1.49671252413237, 1.35064373613916, 1.4403255619817, 1.15572403366957, 1.15248608969805, 1.14874324384002, 1.76767603931577
TNFSF10	6	5	1	C5	2.11536911229263, 1.3965564272353, 2.21036152116225, 1.14360164201017, 1.54458877026912, 1.12832919788116
TNFRSF25	4	1	3	C5	1.36542937536563, 1.70151360220551, 1.32752127835016, 1.37060536315475
TNFRSF1B	9	6	3	C5	2.71313070761591, 2.12440888717673, 1.52602134220123, 1.19790167822288, 1.5958294656204, 1.20143679954414, 1.5884647948606, 1.18461766959038, 1.31387053159952
TNFRSF14	4	3	1	C1	1.36703848699226, 1.47809019375009, 1.12704364539195, 1.12057145249776
TNFRSF14	5	3	2	C5	2.98662546392675, 1.13926891125619, 1.26622301318854, 1.44023020645195, 1.5111261937955
TNFAIP8L1	3	0	3	C5	1.42658843998928, 1.22806102642769, 1.25742609562621
TNFAIP8	5	4	1	C5	1.82390889785229, 2.23078712155911, 1.14677979563026, 1.20655960994472, 1.15472550116172
TNFAIP3	5	3	2	C2	1.11745062451583, 1.17061783099504, 1.13009022975734, 1.10868421210593, 1.96788842643816
TNFAIP3	12	8	4	C5	8.30071197492442, 1.79389337068927, 1.48957334158782, 4.48073299838991, 1.58976849179482, 2.65948638972386, 1.77979499399321, 1.52074273668786, 1.14143273626859, 1.91397681448273, 1.80992635372714, 2.37201304755664
TMX4	3	2	1	C1	1.26618388054946, 1.26595144238913, 1.24128203838414
TMX4	3	1	2	C4	1.10801769791367, 1.16258248018913, 1.13868939163426
TMX4	7	6	1	C5	1.64622635894375, 1.82348190438802, 1.28200301921048, 1.16934900027282, 1.2687703366457, 1.32652580423671, 1.35586638841221
TMX3	6	4	2	C5	3.57365405052838, 1.12995942261652, 1.22690825105638, 1.29639201428573, 1.30284182245944, 1.58455497192607
TMX2	3	2	1	C5	2.09392254353227, 2.86865846389202, 1.15440612512701
TMX1	5	4	1	C4	1.47423891288851, 1.34505510868413, 1.2105088242974, 1.12435454121881, 1.1433737304671
TMX1	4	3	1	C5	1.71538807556188, 1.10667809402425, 1.27484033329257, 1.16675776138919
TMUB2	6	5	1	C5	3.63945954176213, 1.22380921261259, 1.16588972590929, 1.26950291457357, 1.11943421489438, 1.41155458016342
TMUB1	5	2	3	C5	1.33669434131607, 1.21257394296975, 1.11706874001198, 1.58708554917073, 1.38850528259012
TMSB4X	4	2	2	C1	1.11975915266571, 1.4010022094915, 1.12204126232319, 1.15341540920501
TMSB4X	6	6	0	C4	1.42596511544698, 1.27236186167797, 1.47877545606318, 1.52812752509794, 1.22991760208539, 1.10661705388848
TMSB10	4	4	0	C1	1.16710057168142, 1.11543469049677, 1.24203345387988, 1.3975053037058
TMSB10	5	4	1	C4	1.43257895700494, 1.21821482510743, 1.31793190964031, 1.14252692292063, 1.14061738895402
TMPO	17	10	7	C4	2.13701227856646, 1.58568282982221, 1.15572537197439, 2.3920056593315, 1.57067367081233, 2.12171483752894, 1.65201995824047, 2.02341090298615, 1.49927949045319, 1.63620701299355, 1.42414434668278, 1.31421764317479, 1.20926379181774, 1.29292036086454, 1.50698891260721, 1.32324403343561, 2.99245286582743
TMPO	10	6	4	C5	1.26043953399102, 3.11773479844374, 1.29764604998365, 1.34526379955932, 1.31141287050607, 1.47114682903325, 2.52363927734949, 1.3960565385541, 1.40385728108734, 1.47609276358593
TMOD3	6	4	2	C5	2.64245465060917, 1.31488162776606, 1.22382644029865, 1.33399732870258, 1.54592180227555, 1.63662369316534
TMF1	8	5	3	C5	7.88241160567836, 1.20123513622977, 1.60673009369212, 1.43382779130828, 1.1508543778778, 1.45416749051313, 1.10660118439551, 2.42016446956791
TMEM9B	3	3	0	C5	1.77547963440317, 1.26245704295818, 1.22962940009886
TMEM97	4	0	4	C4	1.1092952960868, 1.12637107710826, 1.12048933519691, 1.11523445848533
TMEM8A	3	1	2	C5	1.41161168141693, 1.22376346759135, 1.10640893014469
TMEM87B	5	4	1	C5	1.31024488529304, 4.03782242349923, 1.21279922686768, 1.33423441306301, 1.31714371934597
TMEM87A	8	6	2	C5	4.8565239883792, 6.28500442927386, 1.51395061708946, 1.49353490956453, 1.32094603446341, 1.38083057854789, 1.13041702889357, 1.99853267573813
TMEM80	4	2	2	C5	1.24599832919553, 1.21267362934015, 1.27465335976945, 1.10572256964558
TMEM59	7	4	3	C1	1.30822844050185, 1.19423324476717, 1.1795927581061, 1.11261419971518, 1.10845720581999, 1.13057682845006, 1.23122723421714
TMEM59	4	3	1	C5	1.97683923631501, 2.1051860141535, 1.21220396149562, 1.11239740262851
TMEM50B	9	7	2	C5	2.76763607738065, 3.30091487705222, 1.15805819870852, 1.53635648440141, 1.13314670667224, 3.08889294614413, 1.1835147370633, 1.34330348792631, 1.23820561132279
TMEM50A	3	3	0	C5	1.58920623234268, 4.87738960331868, 1.13888386835658
TMEM43	4	2	2	C5	1.18678091910556, 1.40689285103912, 1.20433948520521, 1.16005850399745
TMEM41B	10	7	3	C5	4.79988480050992, 1.54535615000209, 1.4022887821346, 1.19557987676066, 4.24572487509461, 1.45717537764817, 1.53561997828725, 1.18005227460732, 1.29664862730336, 1.57697976501349
TMEM41A	5	4	1	C5	2.77033375435044, 1.33163320403845, 1.31336944018439, 1.18241691483238, 1.49932162324028
TMEM39A	3	2	1	C5	1.17870594112245, 1.42492276601996, 1.21572609802535
TMEM33	6	4	2	C5	5.84815911754433, 1.12265592347743, 1.22794080139757, 1.31645715428404, 1.44577921744151, 1.62278893856099
TMEM30A	4	3	1	C1	1.21565953392143, 1.18531475710927, 1.10901726308202, 1.11714924732685
TMEM30A	8	7	1	C5	3.77002127246785, 1.4154205714954, 2.12587342596809, 1.24114425067344, 2.82372822257447, 1.52364150319302, 1.13468458427006, 1.39842607262914
TMEM263	3	2	1	C5	3.02608763459879, 1.26542969043489, 1.15222852672616
TMEM259	9	6	3	C5	5.6791414821888, 1.61883687177747, 1.38529304373773, 2.44620067056363, 1.78577455762878, 1.4109940790883, 1.79687818470215, 1.85384401515856, 2.23937618773833
TMEM258	9	7	2	C4	1.39631950071637, 1.12677448720439, 1.13912186314959, 1.17493631231686, 1.24836171679144, 1.16626801986627, 1.20872724314671, 1.13223654081908, 1.14634526806091
TMEM248	5	3	2	C5	1.62941731866279, 1.11486077910866, 1.27145230740458, 1.19624569784849, 1.23763600030605
TMEM245	4	2	2	C5	1.39052249139731, 1.31182243870717, 1.11693107577969, 1.36919265140768
TMEM243	8	6	2	C5	3.33585435923722, 1.11230739150942, 1.73659793938702, 1.12902994184019, 2.37198704031019, 1.22003581899501, 1.29173642236131, 1.23484588045921
TMEM242	5	4	1	C5	2.90319719147294, 1.70669923574945, 1.13288895676218, 1.21755892866601, 1.13303629984305
TMEM238	3	3	0	C4	1.3424549784339, 1.16969899093005, 1.16740231640104
TMEM230	3	2	1	C1	1.17890686110456, 1.12542486885543, 1.10557547372237
TMEM222	3	2	1	C5	1.1251075951798, 1.20444230050171, 1.17672912481464
TMEM219	3	1	2	C2	1.18249363906885, 1.13281929309095, 1.10960341646322
TMEM209	4	3	1	C5	2.07092032964404, 1.25955163960849, 1.19525745688689, 1.31545266785582
TMEM208	3	2	1	C4	1.14735280637724, 1.37006189177741, 1.1130498321577
TMEM208	5	5	0	C5	1.95446874907605, 2.07928329578704, 2.51792488975492, 1.1843516412651, 1.11890824319202
TMEM199	3	3	0	C5	1.42430781808246, 1.60744606307031, 1.12643804896397
TMEM185A	3	1	2	C5	1.22094422428287, 1.16293960929611, 1.13254596143857
TMEM183A	6	3	3	C5	4.31480114847724, 1.19082487059588, 1.30354182525097, 1.11764758434051, 1.27883033589928, 1.29195702103742
TMEM181	10	6	4	C5	4.24318154494962, 1.20112041510762, 1.33680443373508, 1.32782571663811, 1.64284410347525, 1.47258199164234, 1.20319275087196, 1.320255041756, 1.32362586084301, 1.84776654039006
TMEM18	8	4	4	C4	1.26424462933638, 1.15779102774566, 1.1745134367476, 1.15059692137084, 1.19839959202582, 1.16359152926416, 1.21512630583334, 1.20699627276072
TMEM173	4	3	1	C1	1.1906421513905, 1.12084166357962, 1.13910199282666, 1.29003374971333
TMEM173	3	1	2	C5	1.55625444463879, 1.51431637819657, 1.3479329728022
TMEM170A	5	4	1	C5	3.46940139247016, 1.18664300931384, 1.2401872405713, 1.17605128702301, 1.56429138786735
TMEM168	5	3	2	C5	2.47109143901937, 1.50069565432774, 1.21798260281914, 1.34145711218684, 1.51058186184643
TMEM167B	6	5	1	C5	2.83393299852697, 2.51922755493007, 1.58388845643689, 1.1564580409938, 1.20884176747421, 1.26742614845723
TMEM167A	7	6	1	C4	1.19736445972736, 1.17634950917106, 1.23432998358449, 1.18862864596549, 1.15424920024116, 1.12648191391727, 1.26776381719041
TMEM167A	5	4	1	C5	3.170798432139, 1.18058290024439, 1.28449934306231, 1.3328492942128, 1.24303185284266
TMEM165	9	5	4	C5	4.41810556800558, 1.40132746241325, 1.91089994085575, 1.36798257698932, 1.48029317480581, 1.11430593446599, 1.18330282539117, 1.21678213815704, 1.43511067148748
TMEM161B-AS1	4	2	2	C5	1.73149812228081, 1.18195825086047, 1.2975602468094, 1.13184466865864
TMEM161B	7	4	3	C5	3.56131145587316, 1.29750733231765, 1.29467373944826, 1.19334617698515, 1.18922543866143, 1.51597735476954, 1.40646034425959
TMEM160	7	5	2	C4	1.25252493974361, 1.25985976740357, 1.32910695405686, 1.13723505549344, 1.38047086430419, 1.16018703160615, 1.22039588898537
TMEM160	5	3	2	C5	1.13122559946336, 1.61847516488156, 1.16929688704102, 1.24432850818738, 1.46169984376127
TMEM156	4	2	2	C5	1.72125849369455, 1.18232082488501, 1.23892643607495, 1.12719243201136
TMEM154	5	2	3	C5	1.35874756748848, 1.31835821569267, 1.29908745018881, 1.17788125440475, 1.24811940568274
TMEM14B	3	3	0	C4	1.1735052747741, 1.12572262975792, 1.12871405793469
TMEM14A	4	2	2	C4	1.30241484946391, 1.10827115425807, 1.1332039662389, 1.15734251743455
TMEM138	8	5	3	C5	2.58119620745639, 1.47385240821622, 1.21422749591033, 1.35222792283655, 1.31420857166016, 1.30161865337518, 1.18144355961147, 1.55900496885187
TMEM131L	7	5	2	C5	2.50023392803533, 1.68451444711738, 1.43944568089236, 1.33623412131184, 1.16342298007224, 1.11635604640938, 1.58921467134524
TMEM131	4	3	1	C5	2.73470105321884, 1.16592016238997, 1.42240947549028, 1.49200074338242
TMEM126A	7	7	0	C4	1.29887100631655, 1.11445755637577, 1.11748846991968, 1.21043282021284, 1.13018733128408, 1.14121996957351, 1.15290544268313
TMEM123	7	6	1	C5	2.05432192269215, 1.24740111782353, 1.16307620044225, 1.24125032222366, 1.66985155792126, 1.11515436295043, 1.31215971042391
TMEM123	3	2	1	C6	1.4631828047584, 1.4848908487471, 1.1414585748065
TMEM120B	3	2	1	C5	2.21800334393234, 1.10784760765537, 1.12606137797481
TMEM11	3	2	1	C5	1.39969555052946, 1.24399367274118, 1.64813350330287
TMEM109	6	5	1	C4	1.32437351026525, 1.42842330180808, 1.14236253714764, 1.14126118948941, 1.15158764813528, 1.20470330962752
TMEM109	4	2	2	C5	1.11304435630091, 1.17196416137489, 1.16317829185427, 1.2214099057385
TMEM106C	16	10	6	C4	1.49116917737453, 1.29518265370051, 1.18077403062735, 1.8828110275506, 1.22540053739161, 1.50394382504603, 1.18661263820899, 1.39592127825837, 1.29690474733693, 1.38732958714759, 1.20811973529946, 1.40306423982899, 1.1808139617723, 1.25479111368381, 1.2067103629189, 1.98757331772143
TMEM106B	5	4	1	C5	3.18009312624961, 1.91125052621925, 1.35369868241221, 1.13925008368665, 1.20362620306638
TMEM101	3	1	2	C5	1.13362779375797, 1.29219672684064, 1.33147408664953
TMED9	4	4	0	C5	1.14975058637644, 1.22390167324314, 2.0908988010126, 1.10968378472901
TMED7	4	3	1	C5	1.19847517606678, 1.13280302648703, 1.2131579205013, 1.16642556137072
TMED5	7	6	1	C5	2.69882797538808, 1.28628785357132, 1.20702999491124, 2.71008175458962, 1.4548102273133, 1.21725142669079, 1.39550619964925
TMED4	9	7	2	C5	2.33772590871172, 4.39167370996199, 1.49731890669864, 1.13523594780925, 1.25538345555075, 1.4624048643235, 1.14658553480366, 1.37785419600986, 1.30452463194402
TMED3	5	2	3	C5	1.36497093513844, 1.64232505881877, 1.20209082625995, 1.25365488769861, 1.14856717196204
TMED2	3	2	1	C5	1.14069422105361, 1.17971081856278, 1.11437660794586
TMED10	7	5	2	C5	1.24756398824584, 1.33591505319753, 1.17702933978685, 1.15241863586302, 1.15202385648682, 1.46337542604499, 1.10653023905149
TMCO1	5	4	1	C4	1.12527203712055, 1.11608429324385, 1.11252918786149, 1.25874588814711, 1.2579398864019
TMCO1	6	4	2	C5	1.91721356937971, 1.16892111313803, 3.23647954857386, 1.13726329417161, 1.22901453159637, 1.29601072098126
TMC8	11	5	6	C5	1.9108546581631, 1.11847883928279, 1.55428821357975, 1.50647718411402, 1.28409149928598, 1.19358605166047, 1.19278294727455, 1.37684975187716, 2.44681776943208, 2.58423019227247, 1.14717479253817
TMC6	11	7	4	C5	2.1695171688735, 5.09071260186121, 1.67457617555528, 2.02849888361343, 1.50381948867409, 1.46714762092979, 1.36704297838539, 1.13547246132354, 1.20551359143961, 1.23873132242546, 2.00960808724908
TMBIM6	10	6	4	C4	1.26489954913242, 1.18578496670846, 1.40370115241289, 1.13348869600362, 1.491990082117, 1.17105398938332, 1.17389217259133, 1.14460217231865, 1.13594436707498, 1.25823990324964
TMBIM6	8	6	2	C5	1.50830897050944, 1.58865369274442, 1.54721442347732, 1.20786361129123, 1.54372336609503, 1.16008049053405, 1.15109822466709, 1.13646310713766
TMBIM4	8	5	3	C5	1.94360443665903, 3.39758395790826, 1.22689695601098, 1.48286808836573, 1.51164655472472, 1.44605467168603, 1.25227583288096, 1.4468609023393
TMA7	3	2	1	C4	1.12855727325923, 1.10585317957065, 1.16353482071242
TMA16	3	2	1	C5	1.1121104322176, 1.15361662188185, 1.18456662996982
TM9SF4	3	1	2	C5	1.22371732106037, 1.22435620154295, 1.19704419852773
TM9SF3	8	4	4	C5	2.29356897400833, 6.29374277162095, 1.47443128661618, 1.89595500135962, 1.23456999000494, 2.18282177581071, 1.10807087658666, 1.79373579589034
TM9SF2	8	5	3	C5	3.10425233532909, 2.52929370095625, 1.20322000449582, 1.438510794593, 1.18282006198235, 1.29227411687669, 1.13700755621616, 1.29527204326717
TM7SF3	5	2	3	C5	1.2701145308623, 1.40304741724743, 1.40777090222912, 1.12795223142177, 1.11619770413727
TM2D3	5	3	2	C5	2.78529344924722, 1.18294590695532, 1.32625915583351, 1.30274523450454, 1.42907782101097
TM2D1	8	6	2	C5	2.20563990722612, 1.13417611740003, 1.32414263222001, 1.46311469492742, 1.59572203504017, 1.42577924467308, 1.45160369117336, 2.01816342479354
TLN1	7	3	4	C5	1.11619985704436, 1.12449762204667, 1.36382498601697, 1.19500366180421, 1.62309080363041, 1.27833953942036, 1.13187068312109
TLK2	10	7	3	C5	2.5928345214942, 3.23485265952443, 1.3674480356834, 1.31301537849662, 1.24328934183864, 1.55482999129375, 1.2111269052117, 1.10582125882428, 1.37910467820973, 1.6130152495196
TLK1	8	6	2	C5	2.64123419362591, 1.28164697526208, 1.46396857505915, 1.27731302912228, 1.35964341764957, 1.39837953451949, 1.69592678271028, 1.32665523993968
TLE4	9	6	3	C5	5.66394302214979, 1.35533345781641, 1.37899673969707, 3.0539816356528, 2.03687150571424, 1.56376458567179, 2.70993669954971, 1.14340114658357, 2.01979120314453
TLE3	4	2	2	C5	1.36297025904841, 1.29382406892442, 1.25384995731124, 1.16053837517402
TKT	9	8	1	C4	1.38639462925089, 1.24590785603621, 1.16261656640225, 1.25069172473267, 1.1328684042923, 1.29767594003104, 1.25307812519547, 1.18174654654369, 1.17940631249141
TK1	17	10	7	C4	2.07672835641044, 1.2812978026838, 1.35458270836002, 2.09784871650969, 1.23834715524984, 1.51582038374213, 1.19229698707143, 1.25316241956287, 1.42605524006453, 1.45107438141143, 1.40891803600127, 1.99716052866224, 1.23053905790678, 1.20738790160662, 1.33285187295637, 1.34478091391404, 1.8772219704225
TIPRL	3	2	1	C4	1.28195772823812, 1.15944915123608, 1.12160604044747
TIPRL	4	2	2	C5	1.53274932769578, 1.24662301684982, 1.16880367611076, 1.2248615185597
TIPIN	8	5	3	C4	1.22863957675344, 1.10784621301797, 1.15164155519293, 1.16779195948838, 1.1986409687044, 1.11060018597827, 1.1113865574288, 1.42526710241085
TIPARP	3	2	1	C1	1.24175632394414, 1.14707502146788, 1.15605637311901
TIPARP	8	6	2	C5	4.348101446592, 1.2612475277969, 1.39544273163883, 1.27745632090722, 1.54294549084145, 1.14134203830954, 1.34530265474519, 1.6868251146411
TINF2	4	3	1	C5	2.47952306870617, 1.53082429440586, 1.12376748896693, 1.12438067592972
TIMMDC1	4	3	1	C5	1.64297258104418, 1.15976541505212, 1.15576584668147, 1.1130838868466
TIMM8B	9	7	2	C4	1.3956844128709, 1.122817718231, 1.16046226328113, 1.22616328405261, 1.14560546958834, 1.22663710724099, 1.11395714752121, 1.135801258538, 1.22450791706003
TIMM44	3	2	1	C5	1.56618417892129, 1.23950023310168, 1.17720127622735
TIMM29	4	2	2	C5	1.23931420626834, 1.11716337177612, 1.12035137531992, 1.1311865983729
TIMM23B	6	5	1	C5	3.14830500032878, 1.82513128846486, 1.15941482353519, 1.13292977780283, 1.11642448548217, 1.27109398635019
TIMM21	3	2	1	C4	1.10965822312027, 1.39727976690741, 1.12683502870253
TIMM17A	6	5	1	C4	1.27042286188133, 1.20737655436862, 1.23781713764703, 1.11740323188084, 1.16589151550215, 1.15144862947549
TIMM17A	6	4	2	C5	3.0451066328626, 1.11378015721412, 1.18003309903469, 1.2227945701937, 1.63309126418514, 1.43130353204814
TIMM13	9	7	2	C4	1.25133896123758, 1.16344434590015, 1.18653021082139, 1.14303015633604, 1.31928924628948, 1.29793117734198, 1.15445792759801, 1.17530155024417, 1.13601674629497
TIMM10B	5	4	1	C5	2.71987387650149, 1.34786816710074, 1.13435291557484, 1.1696551162402, 1.17505273601036
TIMM10	11	8	3	C4	1.28560096702723, 1.10946971631007, 1.11634035611339, 1.55012078373656, 1.12360808012396, 1.28276841042991, 1.1786682786217, 1.2069866080168, 1.1508966156919, 1.1527783957854, 1.27523247050787
TIMELESS	5	3	2	C4	1.18881269568455, 1.26936726656362, 1.19089534882395, 1.11463924743526, 1.31729413913804
TIMD4	3	0	3	C1	1.27107996979618, 1.22406962543791, 1.19780775757627
TIMD4	6	1	5	C2	1.26788941162845, 1.38488180092713, 1.25428247764947, 1.24752333284562, 1.20296761840745, 1.2037730125197
TIMD4	3	2	1	C4	1.1271350889803, 1.16685555665165, 1.53659694867099
TIGIT	5	4	1	C2	1.16673565154766, 1.18748644881285, 1.44606613596199, 1.11979156552868, 1.16662726648671
TIGIT	3	1	2	C5	1.11512481315368, 1.39909112876814, 1.91246729644552
TIFA	4	3	1	C5	1.23940703113392, 1.16975350577995, 2.71368407921221, 1.31369035043393
TIAL1	8	6	2	C5	2.02560016315448, 4.08935382852204, 1.7662822012698, 1.41038721025632, 1.58860273552403, 1.12579050067924, 1.41110910307142, 1.90395691581657
TIA1	4	4	0	C4	1.10809521403296, 1.27801652368677, 1.37612797444589, 1.18347401313446
TIA1	4	2	2	C5	1.85777318572415, 1.20664492901586, 1.19671760283253, 1.59094969640848
THYN1	8	7	1	C4	1.17840754246552, 1.12016966981973, 1.11067874163711, 1.1517869767397, 1.11735793210894, 1.27343927228174, 1.23300058884456, 1.22861509183793
THUMPD3-AS1	9	6	3	C5	7.73024171782742, 2.08082302804523, 1.41588808265126, 2.58453708574144, 1.74396954297545, 1.91289770926324, 2.03020551295515, 1.18450511247555, 2.23347275745638
THUMPD3	3	2	1	C4	1.14256175555222, 1.10820400943722, 1.21655040331489
THUMPD3	4	3	1	C5	1.97646889384049, 1.57215332144414, 1.13944508029312, 1.11320677242696
THUMPD2	7	5	2	C5	2.98297657884104, 2.69928141211169, 1.20499581331978, 1.15003242721307, 1.14573266578179, 1.37183808968052, 1.382638973964
THUMPD1	3	2	1	C1	1.22357717616628, 1.1144007398007, 1.25730731385579
THUMPD1	9	7	2	C5	5.34758140447632, 1.74646539610726, 1.55933956827154, 1.41049699166937, 3.93266875140585, 1.35031648555746, 1.32009252614673, 1.51512487786478, 1.1080111185877
THRAP3	9	7	2	C4	1.51643120584588, 1.17540806302656, 1.23992560874862, 1.14116806348582, 1.15418068647873, 1.25927736970442, 1.18588872123173, 1.15676771319549, 1.21356824495921
THRAP3	9	6	3	C5	2.4769990012752, 1.15075713880739, 1.48812444569404, 1.16167714901779, 1.30858942936487, 1.23906992754265, 1.24389530493989, 1.13345403127339, 1.28008119716571
THOP1	3	2	1	C4	1.18039338137162, 1.20879497512482, 1.15411950307881
THOC7	6	6	0	C4	1.20976060137439, 1.14718697930861, 1.11212376102394, 1.18638639453725, 1.25796265221842, 1.11907754123008
THOC6	3	3	0	C4	1.20616806600532, 1.1156871771169, 1.12277120478608
THOC5	5	2	3	C5	1.44061936299673, 1.33825327807203, 1.16892917180703, 1.2012718623747, 1.28822095707822
THOC3	3	2	1	C4	1.21316307797916, 1.24191559027401, 1.21902928129839
THOC3	3	1	2	C5	1.29818950596379, 1.19940828058805, 1.23784290688905
THOC2	11	6	5	C5	3.58021193555011, 1.19681261040902, 2.29494399522477, 1.43500493489301, 1.49226718291491, 1.15138595717126, 1.22183401936563, 1.92546047824778, 1.84165562083876, 1.76645613039834, 1.10573669707602
THOC1	11	8	3	C5	2.89918834773865, 6.97281264987735, 1.40742626657056, 1.25866958802057, 2.56233882909014, 1.40893442392936, 1.93396887483857, 1.17589495665503, 1.16177457492703, 2.72856176638989, 1.96695512218917
THEMIS2	4	3	1	C5	2.93441638658643, 1.30797118666551, 1.38062381656744, 1.40392332941568
THEMIS	4	3	1	C1	1.14261383383378, 1.17830346270202, 1.11700325546889, 1.28418197796282
THEMIS	8	5	3	C5	3.21890176067266, 1.54342799522767, 1.24537859252365, 1.60536798211895, 1.27631110853161, 1.40117532960211, 1.89530888711357, 1.6510884259497
THAP9-AS1	3	2	1	C5	2.09104147983375, 1.13542928265332, 1.3478399192786
THAP6	3	2	1	C5	2.76013392781735, 1.20018312005634, 1.25094072974551
THAP5	4	2	2	C5	3.04267284615663, 1.27340615314468, 1.24794375796128, 1.11953886805042
THAP12	4	2	2	C5	1.28746870133959, 1.26013623989349, 1.17847691167522, 1.26172885002451
THAP1	3	2	1	C5	1.69351863014965, 1.27701649641697, 1.15760607877816
THADA	4	2	2	C5	2.53498301185596, 1.21942824955729, 1.1929211047516, 1.49194881511788
TGS1	7	6	1	C5	2.24278487875101, 1.20927465757488, 1.16048248402364, 1.16301305319094, 1.23929008916426, 1.62254383286754, 1.4523274521086
TGOLN2	13	7	6	C5	1.91065238509442, 6.57110552584614, 1.45306873590717, 2.24259943047346, 1.82783873896062, 1.82989947231143, 1.63345336055708, 1.18614945998341, 1.79786038029768, 1.80449892434919, 2.52401274871456, 1.14261088573346, 2.2529858100392
TGFBR3	8	6	2	C5	4.46593044635513, 1.6871328924861, 2.22904583208529, 1.4873992151055, 1.92644110965965, 2.43059435045752, 2.12126878977821, 2.2002966715935
TGFBR2	7	5	2	C5	1.35851194226663, 1.14129498339356, 1.11558977614947, 1.42710990926053, 1.15022412344846, 1.33115553914262, 1.9121169831443
TGFBR1	4	3	1	C5	1.71390833285625, 1.70214719812775, 1.16848129087401, 1.25411350211692
TGFB1	5	4	1	C1	1.34211304711563, 1.14958536950471, 1.11358634505733, 1.12771484497659, 1.53435162968872
TGFB1	11	7	4	C5	3.40830650714033, 1.53910831550485, 2.13080989782259, 1.22053289444535, 2.13961907697859, 1.40920031766814, 1.16460040308677, 1.41302625390463, 1.27639233367769, 1.14093256794228, 1.31208150420274
TFRC	7	5	2	C5	4.78958668495273, 1.21270331999936, 1.5695698902707, 1.78659819455518, 1.34354161527027, 1.5670646168768, 2.43258326208988
TFG	6	5	1	C5	2.78737352758, 4.4748893541315, 1.36274118562868, 1.29001961173691, 1.38473663152565, 1.65815965274889
TFDP2	3	2	1	C1	1.2143307056931, 1.15768752392576, 1.50034422631596
TFDP2	5	2	3	C5	2.74173390708928, 1.64039322184258, 1.12392388193929, 1.11856461273409, 1.36115730977047
TFDP1	15	9	6	C4	1.47822227119079, 1.11349183054069, 1.26037225780238, 1.25641274358201, 1.22785292616244, 1.23890889762052, 1.16767862697445, 1.25757744166014, 1.20959376911941, 1.19652991107064, 1.30551169736608, 1.13472497228516, 1.13833381830567, 1.17389490831729, 1.3580928101004
TFAM	4	3	1	C4	1.2687017688763, 1.23346889448217, 1.15163483457784, 1.26130384451057
TFAM	3	2	1	C5	1.31899343132112, 1.25684726759862, 1.30968851631538
TEX30	5	3	2	C4	1.1175192518905, 1.10664404799698, 1.1381028535833, 1.20680937126166, 1.16830655796715
TEX264	3	3	0	C4	1.19360271451166, 1.143760505722, 1.15770310257927
TET2	6	5	1	C5	4.97235419762264, 3.33992544713014, 1.43800756098159, 1.49827625401937, 1.49065747308609, 1.97973711505454
TESPA1	3	1	2	C5	1.40885822717512, 1.23780031971266, 1.13219783037257
TESC	7	5	2	C4	1.52146269629767, 1.14514759920028, 1.20500026244156, 1.17637042308477, 1.1320935229562, 1.1342228462381, 1.15415769906238
TESC	5	3	2	C5	1.28086462719697, 1.27244594111437, 2.08449302760295, 1.11757050239815, 1.43130758692954
TES	11	7	4	C5	2.50940122408885, 1.40640420890736, 1.1642132929678, 1.46484889472522, 2.25857501102619, 1.21493529023393, 1.2852560885736, 1.82622253443036, 1.45867909463685, 1.14895485579, 1.79183206719401
TERF2IP	4	1	3	C2	1.12184069332118, 1.11054609989413, 1.17141293565112, 1.18565193017786
TERF2IP	8	6	2	C5	7.04600387194671, 1.20482625807981, 1.50176405261897, 1.12887583417312, 1.53012934244361, 1.2883399139964, 1.37916091028233, 1.81217410173143
TERF1	7	6	1	C5	5.39601787743168, 1.25960575949257, 1.55673441894787, 1.34286903032951, 1.88862494707763, 1.21575059940496, 1.68158129553864
TEP1	4	2	2	C5	1.26064717039187, 1.36273691822679, 1.38299877262748, 1.38223683914105
TENT5C	5	3	2	C2	1.14236666727899, 1.16307155015269, 1.14248772574333, 1.15568830522397, 1.64774836614872
TENT5C	5	4	1	C5	3.68120080492777, 1.12831539824983, 1.32934165900176, 1.26241585028603, 1.40797712543717
TENT4B	7	5	2	C5	5.35588816813612, 1.20664686797499, 1.24769604802411, 2.80597865972328, 1.54982968783662, 1.63667046886186, 1.58768710498902
TENT4A	6	4	2	C5	5.29621913529229, 1.16152155126587, 1.22458184909665, 1.32673067290601, 1.6120054035983, 1.36775836323969
TENT2	7	5	2	C5	6.85248254312929, 1.74157907148521, 1.3805877548499, 1.65180487479395, 1.13122065788857, 2.00249255359953, 1.96171013150573
TENM1	4	3	1	C5	2.62279953861934, 1.38290976074777, 1.71951226376992, 1.43000915776563
TEDC1	5	4	1	C4	1.14242681768788, 1.22293234602867, 1.11839432283826, 1.11023581795213, 1.28031644266952
TECR	9	6	3	C5	3.94980676839124, 2.30409310543382, 1.37715298975546, 1.15840032690259, 1.29016442750182, 1.27141719389892, 1.59196513919271, 1.15497926861468, 1.55453847931114
TECPR1	7	4	3	C5	1.28312145512837, 1.20316372840318, 1.11162702708746, 1.26191387551882, 1.97216107596634, 1.85056330019866, 1.40642012834578
TDRD3	4	3	1	C5	2.19226615098749, 1.3168216283548, 1.29295514432884, 1.3469657769314
TDP2	3	1	2	C5	1.87381867483315, 1.18988973901954, 1.25905750048675
TDG	5	4	1	C5	3.62402005497348, 1.29278518552762, 1.17427738963364, 1.16987813837158, 1.26085261171265
TCTEX1D2	4	2	2	C4	1.19493237304492, 1.26101144629379, 1.12121754609822, 1.25945099109711
TCP11L2	5	4	1	C5	2.45710225868366, 1.30303839841128, 1.17595650341488, 1.47546473434419, 1.23147983688019
TCP1	12	9	3	C4	1.64827170172197, 1.16193649721316, 1.15417906816624, 1.19870971886763, 1.11775471639823, 1.13361817693878, 1.1766087897006, 1.27633558414377, 1.29050618378093, 1.27335663106951, 1.1260852782709, 1.19096990416346
TCP1	7	4	3	C5	3.98453939416046, 1.26413178283335, 2.0205912790556, 1.21052559887941, 1.18382363746941, 1.14845488175798, 1.36341599909628
TCOF1	3	3	0	C4	1.55699220498691, 1.12759259836394, 1.12287284204049
TCOF1	11	7	4	C5	2.76422476272808, 4.16089951205431, 1.4127168249862, 1.52617027304014, 1.45281527905377, 1.68393016730625, 1.39337210765324, 1.15375872227447, 1.85158644447818, 1.58079005955779, 1.77753719239822
TCIRG1	6	3	3	C5	2.95999482446775, 1.33108001040488, 1.17208115219671, 1.15512233671421, 1.28623222280819, 1.51857180628742
TCHP	6	4	2	C5	1.51620784090405, 1.12999690784128, 1.11908111598975, 1.31948524205447, 1.71565537113717, 1.51588063119403
TCF7	9	6	3	C5	2.56269033513333, 1.18378920922362, 1.36608233148686, 2.71610494526787, 1.4574496761142, 1.20968513923849, 1.22636921918003, 1.98462534869908, 1.68383722928025
TCF7	8	4	4	C6	1.14114481903821, 1.25704870242611, 1.20780352363417, 1.56335426825745, 1.57448781860782, 1.30069790102642, 1.18762851705156, 1.33540774420972
TCF3	3	2	1	C5	1.22755183719534, 1.17310217802071, 1.16360834241483
TCF25	3	3	0	C1	1.112402237306, 1.26817731470904, 1.24738079643336
TCF25	10	6	4	C5	8.16828407980158, 1.72439922516053, 1.85604309732422, 1.79375356508216, 1.76426314215346, 1.69006397568081, 2.9790910315024, 1.57354466586921, 2.8431214015548, 1.5898490449764
TCF20	3	2	1	C5	1.35177344624909, 1.16755751116967, 1.24092091572303
TCF19	10	5	5	C4	1.17261926949247, 1.22769561936365, 1.11927523268902, 1.11624025249768, 1.14755921319317, 1.21633404258018, 1.1565668124648, 1.16143536291856, 1.18496627668118, 1.26717223664845
TCF12	4	3	1	C5	1.14445117377392, 1.17826629957239, 1.52797592020915, 1.2097711680467
TCERG1	4	3	1	C4	1.24958999002505, 1.31865053043996, 1.33787304927438, 1.31312292832635
TCERG1	9	5	4	C5	2.94817576013905, 1.19903680251858, 1.37032582036989, 1.25506696360349, 1.45015836367011, 1.18531225632425, 1.58148420708387, 1.44779678976235, 1.70423066163125
TCEAL8	3	2	1	C4	1.20913475046157, 1.11390048583186, 1.13845093576785
TCEA3	4	4	0	C6	2.45395363462031, 1.54845683414396, 1.20549359675273, 1.21526275724676
TCEA1	8	3	5	C4	1.26136742410949, 1.15988963522891, 1.19044129937806, 1.43760016805486, 1.14929060278075, 1.11684762384401, 1.19133009146951, 1.12654758566432
TCEA1	7	5	2	C5	4.974579410773, 2.25894790870403, 1.2600142836148, 1.31548075889432, 1.22734172297692, 1.12576402310147, 1.54334021763293
TC2N	11	8	3	C5	2.97391557971241, 6.71183916814591, 1.1591100817247, 1.97646943943841, 1.91921952167405, 1.60748483873597, 1.41652515929466, 1.58144237458231, 1.27733255199702, 1.53177809778924, 2.21492051941425
TBX21	5	1	4	C1	1.10597380475786, 1.13934252198331, 1.18388217691301, 1.16204548942127, 1.56497242696403
TBX21	6	5	1	C5	1.91900547589038, 2.1762032980256, 1.49871850568343, 1.30346337470411, 1.16720084668781, 1.24263186935588
TBRG1	7	5	2	C5	3.4038757821296, 1.32543258441361, 1.13625694287123, 1.1831235624726, 1.59225378605911, 1.36626223104417, 1.33388688349868
TBP	4	2	2	C5	1.28777807558223, 1.62295811445262, 1.14939319440775, 1.14516796132762
TBL1XR1	10	6	4	C5	4.48101471918418, 1.93627201406768, 1.65218800959888, 2.6295102580475, 1.81730200944792, 1.37848749630843, 1.13467250434609, 1.354091032644, 1.20492267918294, 2.72847444080047
TBL1X	3	2	1	C5	1.26412476798521, 1.36083440949288, 1.68131463491359
TBK1	5	4	1	C5	2.42836896283836, 1.50852513080494, 1.15528172561984, 1.38902127399645, 1.32825892602966
TBCD	6	4	2	C5	1.81122042193694, 1.18240781347632, 1.19462404037524, 1.19894827522602, 1.4275143674324, 1.45600463240312
TBCC	3	1	2	C1	1.18183343033697, 1.14410818266473, 1.16488899602998
TBCC	6	3	3	C5	2.08713989335973, 1.31909924467816, 1.20105818580452, 1.11255463293075, 1.15756225418197, 1.28771665628661
TBCA	4	4	0	C4	1.24220799439472, 1.10809303500046, 1.12629670012896, 1.15865743540091
TBC1D5	7	5	2	C5	2.02673266667661, 1.21104445815605, 1.34762575778583, 1.17135712243111, 1.14451271780401, 1.36042276749994, 1.22642083925615
TBC1D4	3	1	2	C5	1.10644689475273, 1.1740523402074, 1.21224576104022
TBC1D31	5	3	2	C5	1.52415312442528, 1.33338592708332, 1.27948532787246, 1.20988190739895, 1.21925684610756
TBC1D2B	9	6	3	C5	4.34196561457993, 1.31432654767698, 1.70341720927448, 1.18781008929295, 1.62814119697359, 1.14570367489551, 1.200500087039, 1.23549295656388, 1.74858624250649
TBC1D23	5	4	1	C5	3.46224606131208, 1.63945525250351, 1.31208853278469, 1.18334546135812, 1.25488881091412
TBC1D22A	5	4	1	C5	2.26947445278666, 1.4732320183704, 1.1752845806448, 1.50496077458979, 1.37322326345443
TBC1D20	5	3	2	C5	1.67921540402718, 1.2977768812986, 1.25863305739878, 2.0740454309055, 1.42262147635238
TBC1D15	7	5	2	C5	2.75930394549511, 5.26200546621154, 1.30940010502612, 1.28037376315692, 1.23913412935429, 1.16863626664917, 1.76149059513894
TBC1D10C	4	3	1	C1	1.2397056730688, 1.44324341872888, 1.14451896891954, 1.35981562709102
TBC1D10C	12	7	5	C5	2.58340258424797, 1.24556783276568, 1.32966994922582, 1.54009252269356, 1.25693834334809, 2.30322100803631, 1.30213021877373, 1.36869227310831, 1.35287017103764, 1.81386409552694, 1.48569928022687, 1.19280322298596
TBC1D10B	3	2	1	C4	1.14140501979632, 1.13427551423264, 1.10833875758596
TBC1D10B	3	1	2	C5	1.1597353211873, 1.14789939674518, 1.11770256731993
TBC1D10A	3	1	2	C5	1.10798104109686, 1.13100360140122, 1.14336055653689
TBC1D1	7	3	4	C5	1.92857328467889, 1.19668818761905, 1.24094166185144, 1.28665345044147, 1.23583564892472, 1.26904453399036, 1.48029749377066
TAZ	5	3	2	C5	1.77058311631052, 1.10522088486112, 1.14410810285353, 1.34203880096338, 1.1297820268583
TAX1BP1	5	3	2	C1	1.11689471649366, 1.14610368567224, 1.22560427282101, 1.1412468377862, 1.26085962394144
TAX1BP1	9	6	3	C5	1.55785211952941, 5.04382106386922, 1.33181891705495, 1.92420774967148, 1.3706412278036, 1.2971163736177, 1.68074951582363, 1.14376824640436, 1.41455308564608
TATDN3	3	2	1	C5	2.22700225812605, 1.16226478610746, 1.25961119403912
TATDN1	4	3	1	C5	1.17632090952501, 1.14183052686553, 1.83059501460915, 1.1151944518253
TARSL2	7	5	2	C5	2.79975698016355, 1.38358196286196, 1.17362036591967, 1.22361137212069, 1.36883265166874, 2.54656970751117, 1.21316242085361
TARS2	4	0	4	C5	1.23942213165131, 1.22689582074214, 1.33233242630257, 1.95625799766827
TARS	5	4	1	C4	1.15427649785668, 1.14214472882287, 1.18469270479769, 1.13028201172876, 1.12737181538225
TARS	3	2	1	C5	1.81745079402356, 1.22030353571527, 1.13837136520992
TARDBP	6	3	3	C5	5.46952557272026, 1.36899791218971, 1.39508635009262, 1.35438213934868, 2.11018264714073, 1.11895141866452
TARBP1	5	2	3	C5	1.2236521577791, 1.18298958597926, 1.16738599392862, 1.17401066889449, 1.47289547901385
TAPBPL	3	2	1	C5	1.39602074265776, 1.28134015603102, 1.3018853817443
TAPBP	14	7	7	C5	7.14643993427863, 1.68869526674124, 2.41440866939196, 2.84387109491373, 2.12520180303097, 1.98404495927331, 1.65017106343696, 1.22350590976766, 1.40672934617339, 1.31120721278242, 1.73866993039449, 3.01463691056307, 1.15615495512408, 1.91338680090925
TAP2	8	4	4	C5	3.23652800295433, 1.13636763569951, 1.1977868263309, 1.25350947845452, 1.21887012979905, 2.6486611291685, 1.67322457177147, 1.56360883199471
TAP1	4	4	0	C4	1.31397630967606, 1.14817120305767, 1.31044612508713, 1.30627775320055
TAP1	8	5	3	C5	2.04117890367085, 1.23963671920956, 1.3905852661858, 1.23920379678798, 1.10970658466658, 1.12287863839814, 1.49183250148604, 1.27718259742602
TAOK3	11	6	5	C5	6.29473847058463, 1.66722458447794, 1.84395494772123, 1.69389605570375, 1.67522289756808, 1.44896274606451, 1.12980044524484, 1.65709914170505, 2.36167720171958, 1.11263155199152, 2.00144012425215
TAOK1	7	4	3	C5	2.81753392828684, 1.6518921891302, 1.31684157365745, 1.58815660903668, 1.76433829933508, 1.18621265520785, 1.95580004922307
TANK	5	4	1	C5	3.57208978951809, 1.24341197480677, 1.18387528772777, 1.16098911634086, 1.67512157346417
TALDO1	13	10	3	C4	1.61496122592262, 1.19389033276703, 1.26007978277403, 1.38114511029584, 1.32460842498962, 1.32203689725747, 1.21960084634065, 1.1469585334433, 1.29419936629434, 1.36485960588338, 1.21050653300772, 1.30258462285505, 1.33054061721611
TAGLN2	9	7	2	C4	1.33731312152165, 1.54692038586938, 1.20295953041181, 1.15091534684847, 1.18226445806681, 1.32132848393262, 1.1724566152261, 1.23691594125692, 1.15790974281151
TAGLN2	3	1	2	C5	2.27554086147496, 1.14022150924689, 1.14556892921442
TAGAP	3	2	1	C5	1.33640501700479, 1.15185984350102, 1.66741309331765
TAF9	3	2	1	C5	2.05282008525443, 1.12656319959046, 1.10646095895099
TAF8	8	6	2	C5	1.6089327906559, 1.16825099148412, 1.34608542981543, 1.11166349393571, 2.77672623604546, 1.20004966578309, 1.18234249222956, 1.51891215741417
TAF7	8	5	3	C5	2.63469536221395, 1.16231994098281, 1.1651547094297, 1.13410122021741, 1.22574595883262, 1.32916701234776, 1.39079900263722, 1.13992413834954
TAF5L	4	3	1	C5	1.46735049901883, 1.62848357842742, 1.42784165212346, 1.40210693284222
TAF3	10	6	4	C5	1.3402136729759, 1.74191831072491, 1.85748238898463, 1.2083738633652, 1.3559358105503, 1.22531670261118, 1.36194857072175, 1.26009251789183, 1.52925254506672, 1.69101522544511
TAF2	7	5	2	C5	4.42533948458776, 1.50724857496657, 1.16975902179374, 1.88248395716614, 1.39099447783672, 1.24891176818805, 1.466488072602
TAF1D	11	7	4	C5	7.88494129938427, 1.61827998399831, 1.70761476883013, 2.94611051723947, 1.61943020732506, 1.64801506795082, 1.38864440132155, 1.14934494908201, 1.13729937188067, 1.16465898032641, 2.3188433403692
TAF1B	5	3	2	C5	2.15147524401502, 2.77687652372226, 1.2953770300054, 1.60088875103942, 1.14265108455385
TAF15	10	6	4	C4	1.29937767461434, 1.40084416636321, 1.16024685625183, 1.37089023542472, 1.21231239671113, 1.28915790468549, 1.10883088420697, 1.14227291754466, 1.12447859111769, 1.21217719320356
TAF15	6	3	3	C5	1.60415028346302, 1.13166720825603, 1.24226856571365, 1.22465164078395, 1.54433652240695, 1.24374642007262
TAF11	3	3	0	C4	1.1378661812428, 1.10564758348843, 1.21005897871938
TAF11	4	3	1	C5	3.60139730697343, 1.25367236243105, 1.54959810282424, 1.55768670032049
TAF10	4	3	1	C1	1.14597082676209, 1.11062765618299, 1.22660379683883, 1.14288240424537
TAF10	3	2	1	C5	1.31969266545237, 1.213062422243, 1.2506980849288
TAF1	8	5	3	C5	3.49134355972024, 1.31811291926337, 1.32544719675793, 2.74840208930396, 1.14875498612687, 1.22781123182045, 1.40829987911579, 1.71217094092523
TADA3	5	4	1	C4	1.2398563007777, 1.13130495665674, 1.12760584826373, 1.11442493604429, 1.22774418474747
TADA3	4	3	1	C5	1.72171841953952, 1.21564615053404, 1.10619742873329, 1.26443891137354
TADA2B	3	2	1	C5	1.2594326009092, 1.17514704672689, 1.12263070423272
TACC3	13	7	6	C4	1.20996682728275, 1.21321535350757, 1.43634850554616, 1.13569280528833, 1.11685482537805, 1.11102301796896, 1.2247694357615, 1.20955600031661, 1.22926585203199, 1.11239997686239, 1.11288783935877, 1.16424690818294, 1.50937159361846
TACC3	4	1	3	C5	1.4266948518131, 1.29958069727704, 1.17823258644298, 1.10763161006999
TACC1	4	4	0	C4	1.49023026286633, 1.38463648243112, 1.14300718303328, 1.18597843200074
TACC1	8	5	3	C5	7.11301732872949, 1.67973358505168, 1.4956452555608, 2.00726312157482, 1.22620670592901, 1.65284607809941, 2.24602961381508, 1.12081777900216
TAB2	4	3	1	C5	1.28282160596865, 1.23557729681773, 1.32979726581625, 1.32212156995773
SZRD1	6	4	2	C5	2.32478021078068, 1.68364848631227, 1.2264651793188, 1.24098312723974, 1.24769179521351, 1.5810090239528
SYVN1	3	1	2	C5	1.24831449602471, 1.73598633404177, 1.14438405257415
SYTL3	3	2	1	C1	1.37769168378027, 1.12146763192915, 1.56383902531263
SYTL3	9	6	3	C5	10.8577827386203, 1.22909625446267, 1.11507680352739, 3.46324899744137, 1.45071407378389, 1.57711663244599, 1.33986872640288, 1.41855000670806, 1.15142165506531
SYTL2	8	6	2	C5	2.80595261297789, 3.88285655485125, 1.19779944058001, 1.60419516081933, 1.57669876281585, 1.4354938900582, 1.20753858570076, 2.28389529890763
SYTL1	10	6	4	C5	2.27576370099446, 1.87766583074622, 1.22605148291716, 1.41868051901403, 1.23350778280665, 1.21453944836423, 1.12900186429822, 1.16129951839668, 1.49165297373389, 1.36833462739752
SYT11	5	3	2	C5	2.24744009067193, 1.17543855614767, 1.24192665012468, 1.80893785354076, 1.30355575603016
SYS1	5	4	1	C5	1.32095720634991, 1.27200017406129, 1.21907302972522, 1.20756577731747, 1.16731895799451
SYNRG	10	6	4	C5	3.23071712283213, 1.11413651550627, 1.42336489443214, 1.38520247443821, 1.40323281692393, 1.29625023691344, 1.10940075872237, 1.12263704631793, 1.39216151232307, 1.65053347725403
SYNM	3	2	1	C5	1.69183225839455, 1.19569087979693, 1.68584019607616
SYNJ2	3	2	1	C5	3.27971295763809, 1.13418807537845, 1.31243118447912
SYNGR2	4	3	1	C5	1.2375711172848, 1.13530617035385, 1.17500640491084, 1.16159737899796
SYNE3	5	2	3	C5	2.26533186344143, 1.24853940479934, 1.15299034907895, 1.22693817509266, 1.37877117536116
SYNE2	3	2	1	C1	1.34429450126525, 1.17240060905046, 1.15594239021403
SYNE2	14	7	7	C5	1.71885921782517, 12.2507847825505, 2.99304177179088, 2.82076460583341, 1.95776404954703, 2.72842518688575, 1.97549195417118, 1.30581110950833, 1.94640717341504, 1.46084053984147, 1.5788978086096, 4.31313705014744, 1.2237028270002, 2.9341594117962
SYNE1	4	2	2	C1	1.32473402638836, 1.18465890792382, 1.1654649806597, 1.69918666914721
SYNE1	11	7	4	C5	8.23369917786329, 11.4798428354092, 3.15338546435197, 1.76892264942211, 2.21451260281139, 2.87675637069789, 2.80492739367606, 2.26960730132097, 1.25788371298977, 3.67943496401448, 2.04663438469112
SYNCRIP	10	8	2	C4	1.41752084042793, 1.12476626518277, 1.34893487415031, 1.51721701228914, 1.13915275500458, 1.22481511506111, 1.15651096050691, 1.21533384859768, 1.13780773100037, 1.31934750576363
SYNCRIP	6	4	2	C5	3.64776059912135, 1.11584669095795, 1.31105569449484, 1.13443685238565, 1.57876292340846, 1.90673069653764
SYNC	5	4	1	C5	1.94341814623737, 1.26007448326145, 1.1271524860577, 1.11105491309603, 1.2062917128662
SYMPK	8	6	2	C5	2.44776375399368, 1.27961694745776, 1.52260779581355, 1.25339272070326, 1.21708460664873, 1.37212757321418, 2.18215085022003, 1.64637340497342
SYF2	6	4	2	C1	1.17997036462866, 1.24479382785392, 1.13077907700177, 1.12748157488566, 1.1052684653568, 1.11376853071207
SYF2	11	8	3	C5	1.33233723707338, 3.2932453268044, 1.50057412395183, 1.58783630801237, 1.81467777540596, 1.23472015085717, 1.18426826588549, 1.20708966263436, 1.44559193741309, 1.15538779980562, 1.20467169454449
SYAP1	6	5	1	C5	5.82237007973465, 1.12536173277268, 1.1519933141007, 1.44331659251776, 1.15014158770919, 1.37434105250965
SVIP	7	1	6	C4	1.51778047088634, 1.22483553432273, 1.17231962654235, 1.13719912155328, 1.19363043077279, 1.16267266979824, 1.5373103398956
SVIP	3	3	0	C6	1.35852901250565, 1.25547382292583, 1.13445177703409
SUZ12	12	7	5	C4	1.26667582531998, 1.60756999346125, 1.30771217448139, 1.46086023644065, 1.13535274592599, 1.25469993598136, 1.13680724938262, 1.25912824913616, 1.1639578478096, 1.18305764832324, 1.18933671306427, 1.62973983478809
SUZ12	6	4	2	C5	5.11266584816334, 1.80376865565278, 1.39424603485831, 1.4194240013376, 2.00077629731314, 1.70821295582326
SUSD1	4	2	2	C5	1.18885810119342, 1.1574589255213, 1.45566624770294, 1.13394845004648
SURF6	3	1	2	C5	1.11161325027304, 1.11324176321783, 1.19274007241745
SURF4	7	4	3	C5	3.90927955210761, 1.27632653712948, 2.61880530942666, 1.54957684827346, 1.69857737074574, 1.46666891011006, 1.39841360925171
SURF1	3	2	1	C1	1.32302135920755, 1.11051574501386, 1.1142041818358
SUPV3L1	9	6	3	C5	2.6569052524859, 5.65002372836561, 1.4065138579491, 1.19530868074866, 1.34764633543822, 1.21163882472279, 2.03859619846658, 1.14053008189017, 1.49211178187631
SUPT7L	5	2	3	C5	1.40608288886447, 1.57915329954818, 1.13218903842635, 1.20808433062922, 1.71091704460799
SUPT6H	7	5	2	C5	2.27877926763697, 1.15207619470498, 1.26251054062564, 1.37232978926597, 1.1210687569884, 1.4760155284751, 1.39943249528637
SUPT5H	10	7	3	C5	2.46949121504689, 4.97317974567173, 1.16477887604083, 1.37507147156973, 1.28013491347663, 1.50351262649678, 1.13270640737726, 1.21057471078593, 1.63189396043462, 1.79787263867074
SUPT4H1	4	3	1	C1	1.19097983055826, 1.11842571496555, 1.17537546344904, 1.13665620011068
SUPT20H	5	4	1	C5	1.45697167773909, 1.16164578837144, 1.40654448731978, 1.25128084253173, 1.20340447771974
SUPT16H	16	10	6	C4	1.70165613173464, 1.22475876777321, 1.25428071629152, 1.68531737732684, 1.20312111345005, 1.38120589908598, 1.24785148471825, 1.49687096594557, 1.74654268726208, 1.36831533201596, 1.13370328791606, 1.24666962366118, 1.12708178042739, 1.25803739461679, 1.11487661877186, 1.64442921021331
SUPT16H	7	5	2	C5	1.52459393304684, 1.64953051003594, 1.38046725509701, 1.2057560640459, 1.20405987111552, 1.53084122622551, 1.14542282197128
SUN2	3	2	1	C1	1.20307570543523, 1.12191787561059, 1.39090620124939
SUN2	10	6	4	C5	1.65346428707381, 1.45081720212594, 1.73295716884882, 1.32931107798807, 1.47857239185106, 1.45266561901357, 1.12071779108369, 2.27908160686484, 1.31360614253558, 1.42038780130627
SUMO3	8	3	5	C4	1.26913454894332, 1.20577378819195, 1.14246113745798, 1.14257593438306, 1.12775488417815, 1.12878661887147, 1.12597679693032, 1.2855141880344
SUMO2	3	2	1	C1	1.20652332654931, 1.13706460722177, 1.16918787156601
SUMO2	13	7	6	C4	1.34990040239662, 1.18669645243028, 1.14852304446851, 1.3648120221549, 1.43160691242884, 1.20977319989981, 1.15814385422139, 1.2436731651154, 1.11514414756694, 1.15589749576541, 1.23989093004559, 1.23342093994783, 1.25949530004238
SUMO1	4	4	0	C4	1.26895163627394, 1.32716087163584, 1.17845759492136, 1.1864124180033
SUMF2	11	7	4	C5	2.32386672407656, 2.18366466305979, 1.20899260308936, 1.82292836105877, 1.24484747863981, 1.18765907326372, 1.18657943414377, 1.1772849200615, 1.15461664701157, 1.41354952280231, 1.45245701225113
SUGT1	5	4	1	C5	1.65508246511766, 2.48069844175472, 1.15999804580648, 1.11429915118588, 1.2444930143059
SUGP2	10	5	5	C5	7.20121286203898, 1.6695169216398, 1.65339347745819, 1.69067746452378, 2.18323853492264, 1.63126274802155, 2.43123215286444, 2.59997186347849, 1.14746393063882, 1.78507045867848
SUDS3	5	4	1	C5	2.29321746847831, 1.24198240946711, 1.10901011768693, 1.12475941299648, 1.11384139129188
SUCO	9	6	3	C5	3.3688512054981, 1.22842218685496, 1.42467460426465, 1.36085248503587, 1.51213587326931, 1.28644392258848, 1.25453464902986, 1.20442316640755, 1.66140714690827
SUCLG1	9	7	2	C4	1.33907152228163, 1.19608666898911, 1.1198469202213, 1.30322533776528, 1.11394622011703, 1.28454421388797, 1.23829224292777, 1.16665629217295, 1.36461403484341
SUCLA2	7	5	2	C5	4.47107374902142, 3.24422711179232, 2.32206584868103, 1.17550029468587, 1.12931582929196, 1.24727099667805, 1.20683631241612
SUB1	9	9	0	C4	1.51654066316752, 1.12839754335123, 1.37075896594652, 1.20200925649965, 1.46117630855051, 1.18683371095365, 1.77023796086748, 1.48894567834757, 1.30049290400675
STYX	6	5	1	C5	1.24946547090408, 1.35538217987425, 1.70473901233642, 1.11707696362899, 1.21970094102531, 1.22331450754291
STXBP3	6	4	2	C5	1.50223367078169, 1.11082993048449, 1.19051593815441, 1.19579037800797, 1.21931708248878, 1.17754493552676
STXBP2	7	5	2	C5	2.51710931422414, 1.21490737350627, 2.60139164838111, 1.17735944736016, 1.13025772588447, 1.33583695413809, 1.38563838509594
STX7	7	5	2	C5	1.96358269178278, 1.75699627142613, 1.1864052612512, 1.20617493740313, 1.15750916832511, 1.2817897620766, 1.38741277958184
STX6	4	4	0	C5	1.42328856616243, 1.29224903177114, 1.31630184349648, 1.11595238520315
STX5	4	2	2	C5	2.59779357302299, 1.21955506733138, 1.32507804502354, 1.14396038909369
STX4	6	4	2	C5	2.01755831015363, 1.28155030975348, 1.13254726458577, 1.29753933570759, 1.23446813121889, 1.19287610006921
STX2	5	2	3	C5	1.68479781717977, 1.63919648814547, 1.32974570007235, 1.14563459759145, 1.24000985849934
STX17	4	2	2	C5	2.2305032370331, 1.61313215010448, 1.18609198639058, 1.20391470760496
STX16	11	7	4	C5	4.36970023701685, 1.50777355335763, 2.38966936860732, 1.43878100206568, 3.88901553694413, 1.40115060839109, 1.12900066172115, 1.14762813413418, 1.52970208353038, 2.69948785638638, 2.31823033047014
STX12	5	4	1	C5	1.86922234442529, 1.16100904115239, 1.21774936738875, 1.22241115132254, 1.44918352868887
STX11	3	3	0	C4	1.13573276517453, 1.11483931344717, 1.1078143598327
STX11	3	3	0	C5	1.72553015739287, 1.16446098503615, 1.11350751376712
STX10	3	3	0	C5	3.01521103627518, 1.40970146914767, 1.19348716603466
STUB1	5	4	1	C5	2.05243389511332, 2.00309904353096, 2.72713163315983, 1.19460466550804, 1.38589065232175
STT3B	8	6	2	C5	3.9597500969194, 5.20679916889751, 1.36812142380388, 1.45574335440723, 1.93092586101766, 1.37349899647644, 1.99870211329851, 2.05898504688975
STRN3	4	2	2	C5	1.2056251803479, 1.49835126762845, 1.27546944663032, 1.46851982511518
STRN	8	5	3	C5	2.68988088239076, 1.25234929734092, 1.17646356057816, 1.25080194386231, 1.13736050607218, 1.47175030233807, 1.49690112873659, 1.44126089333911
STRIP1	4	1	3	C5	1.45126377433185, 1.13377818360626, 1.16416643398663, 1.31045488818254
STRAP	4	4	0	C4	1.3619365041012, 1.13997400730354, 1.28385159145481, 1.12118604126468
STRAP	3	3	0	C5	3.88550992644812, 1.11547065620947, 1.1653285018303
STRADA	6	4	2	C5	2.35755496748074, 1.24498758455774, 1.27488369127166, 1.24621789460122, 1.58484136014019, 1.39135409415702
STOML2	12	9	3	C4	1.22490491718072, 1.11710408589309, 1.12762228372904, 1.34385923763877, 1.12630773146433, 1.14527627554035, 1.26124525400971, 1.24639989810973, 1.18104105617694, 1.1482361281951, 1.21084672985459, 1.23254197641483
STOM	3	2	1	C1	1.34135949202503, 1.22344130545704, 1.12401796932569
STOM	5	2	3	C5	3.52204198086011, 1.10752497476687, 1.12136501866938, 1.13851722487364, 1.20718426496658
STMN3	8	5	3	C5	4.00900355803605, 2.22069735486082, 1.20562709183756, 1.3904469215513, 1.12852992457788, 1.43470039233548, 1.61653834186246, 1.47012916097525
STMN1	17	10	7	C4	6.90781952957308, 4.58406651646506, 3.927961721538, 10.9770377126421, 4.40296573389299, 5.601870670491, 3.31836429221197, 4.87321923684088, 5.23115784340808, 6.33399321148471, 3.03503599194857, 4.09828420290426, 2.58025108721893, 2.25428358906774, 3.80161235462814, 2.97606349537373, 5.99339818423427
STK40	3	0	3	C5	1.10788655417569, 1.52122258507873, 1.13474056114345
STK4	3	2	1	C1	1.2696004302819, 1.22491144830406, 1.31464383202499
STK4	13	8	5	C5	1.22265637785797, 8.72890643284519, 1.97455805541153, 2.85245198990771, 1.83064115721309, 1.53260423044165, 2.46405994892283, 1.65061075686242, 3.20253531467418, 1.59981992505545, 1.51364531904773, 2.34794165309022, 1.32982288271305
STK39	3	2	1	C4	1.34462351685123, 1.17542405279217, 1.13189360256177
STK39	4	3	1	C5	2.78083700006487, 1.47480476707168, 1.13763486738985, 1.53348875258974
STK38	3	1	2	C1	1.17324232194047, 1.13553987055847, 1.4271315285948
STK38	11	7	4	C5	2.40823250285143, 4.07531819938881, 1.28185462359194, 1.54150303724783, 1.60512472168983, 1.17762493416724, 1.3612668609363, 1.16219945152447, 1.16066513039866, 1.51008863454332, 1.76102242177815
STK26	3	2	1	C5	1.8181616348285, 1.1363291357207, 1.41428085553994
STK25	3	2	1	C5	1.19548428313667, 1.15731988535469, 1.38844640972312
STK24	3	1	2	C4	1.21962296460559, 1.13096636192083, 1.22433405837852
STK24	7	6	1	C5	2.79051245865983, 1.78612131573022, 1.16860674587734, 1.15234645127308, 1.24943302195786, 1.13722156497439, 1.55360919128355
STK17B	3	1	2	C1	1.16690510584683, 1.12875524031037, 1.41239041792986
STK17B	3	0	3	C2	1.26422707927948, 1.1857348964291, 1.60020754837059
STK17B	3	0	3	C3	1.17612714079503, 1.18372139821219, 1.15485320364183
STK17B	10	8	2	C5	2.01213035278646, 7.1932380393808, 1.42184298416441, 2.05922076495545, 1.55796924592169, 2.58472430664147, 1.74624078931988, 1.48563599271957, 1.95835516202833, 1.22693575323588
STK17A	5	4	1	C2	1.11484739399054, 1.22356943973909, 1.32339919295445, 1.37006195548548, 1.14699705927928
STK17A	8	6	2	C5	4.32246893153888, 1.49547959184011, 1.30949563244502, 1.51102381323724, 3.80450723905271, 1.25203873600515, 1.43607143196601, 1.8754429748618
STK16	3	2	1	C5	1.12272069492614, 1.16913690119448, 1.18414011974128
STK10	4	3	1	C1	1.18631683835544, 1.13167565179042, 1.16043780029673, 1.48860233700692
STK10	10	6	4	C5	4.26529904576668, 1.28681388596499, 1.56587266277718, 4.56237584799848, 1.47217339618344, 2.02427681002265, 1.74402983303283, 1.24911914432051, 2.05587660159595, 1.15919325448566
STIP1	8	6	2	C4	1.49924336537427, 1.27361367499056, 1.11794170256551, 1.16345306504274, 1.21014369258177, 1.195946443666, 1.12434151930062, 1.28225335320651
STIP1	5	2	3	C5	1.12579875911158, 1.16076139472136, 1.10740880757766, 1.20227332994519, 1.1542971317512
STIM2	6	4	2	C5	2.48375013639217, 2.97411903075641, 1.27878259527046, 1.21577383054136, 2.68782615770512, 1.68434438194439
STIM1	9	5	4	C5	2.39913544180808, 1.25736633139235, 1.43764049188815, 1.23492754107408, 1.21376653612161, 3.23751755797238, 1.23448569225789, 1.3589185530838, 1.11718709295709
STIL	8	5	3	C4	1.19600129496865, 1.1179533825657, 1.28658831448359, 1.11852115222691, 1.14599161333541, 1.14041337618859, 1.12162651087806, 1.31799790429235
STAU2	4	2	2	C5	1.45865853374504, 1.16823272132395, 1.20803788015677, 1.17126788155978
STAU1	5	3	2	C5	1.48437057778204, 1.26378411864581, 1.17656666775948, 1.29721328465079, 1.16418824230992
STAT6	9	6	3	C5	4.40242131975681, 1.29827420470234, 1.22360344961585, 2.88123447635735, 1.13605881752021, 1.11657363007715, 1.34382481677624, 1.86614268566927, 1.71538659684321
STAT5B	10	6	4	C5	2.85167423395522, 2.84088188332105, 1.32045647797323, 1.45374894670702, 1.35863963255699, 1.17966198278462, 1.55136433601862, 1.20516905394624, 1.31875426402877, 1.134683365867
STAT5A	3	1	2	C5	4.02829210812642, 1.28211490278465, 1.42182202071942
STAT4	10	6	4	C5	6.37050850969492, 1.70447073669073, 1.27404697925081, 2.32303956584162, 1.6827887313022, 1.19501011596211, 1.20208301069115, 2.35185838744903, 1.25963014163069, 1.60615946757339
STAT3	8	5	3	C5	9.25922167653361, 1.84786035996762, 1.49270596847887, 2.15492628521596, 1.58600570355761, 1.27466693015386, 2.07777900558107, 2.15017039013312
STAT2	7	6	1	C5	2.9988969431849, 1.3267733888114, 1.13164547949995, 1.17459536534252, 1.20126330102531, 1.18300178231607, 1.58123335026275
STAT1	4	1	3	C4	1.41667338107826, 1.27805708235364, 1.11284290037389, 1.11785895833802
STAT1	10	7	3	C5	6.81872231221278, 1.61873191554584, 1.49093809548286, 1.36028009347326, 1.93222568044939, 1.34486847594355, 1.38909354983707, 1.70618478046984, 1.40759622175964, 1.77310215311771
STARD7	7	4	3	C5	3.33275810863229, 1.16838919729574, 1.21282209278505, 1.42280745617766, 1.12173854508325, 1.38893117811913, 1.15791122312271
STARD4	6	5	1	C5	6.68637822762772, 3.39826699234605, 1.12715300872869, 1.20121596340335, 1.54899634294683, 1.42514217220473
STARD3	4	3	1	C5	1.85820642715935, 1.40316876805222, 1.29842659119489, 1.24661685127329
STAMBPL1	7	5	2	C5	3.48707206646511, 1.22847812394166, 1.187481966325, 1.22815374009399, 1.17883933810752, 1.17671865404255, 1.57743143891375
STAMBP	3	2	1	C5	1.15124471651768, 1.21461798922208, 1.37422421914594
STAG2	5	3	2	C4	1.22741601007133, 1.19477403758255, 1.21913243146826, 1.11302427303478, 1.20402742037823
STAG2	8	5	3	C5	3.37773497525936, 1.33511693676031, 1.25956204531308, 1.15040010399869, 1.17290413945008, 1.38279057329381, 1.17246700259676, 1.55468808869329
STAG1	9	5	4	C5	2.79677738865324, 1.1832349655847, 1.18974492531432, 1.31946338969605, 1.47967649664088, 1.12721856855078, 1.57672607859851, 1.67082750996821, 1.72034681203127
ST8SIA4	9	7	2	C5	1.93652201998299, 1.29015445089684, 1.1158611510373, 1.96116412726586, 1.1616511590086, 1.48737959980402, 1.19143849283639, 1.17074375956891, 1.23201565510176
ST6GAL1	3	3	0	C5	2.69530922942531, 1.57510633348647, 1.37499302545936
ST3GAL5	5	4	1	C5	3.38298498780061, 1.29636464063263, 1.28364764421982, 1.94667005017364, 1.2949322337006
ST3GAL1	7	4	3	C5	2.18782375417709, 1.65110147301181, 1.18382172198455, 1.13204812064988, 1.20026225253071, 1.40233605300071, 1.32377258468195
ST13	3	3	0	C5	1.20139026966263, 1.52961058033007, 1.57574052645502
SSU72	6	2	4	C5	1.78896466381089, 1.60232722911165, 1.155143798627, 1.53279798709343, 1.4055371988069, 1.11437621175577
SSSCA1	3	1	2	C5	1.37203807536988, 1.68392047091069, 1.1245388313922
SSRP1	15	9	6	C4	1.58685405502642, 1.15825540815535, 1.16442505134795, 1.83308306397575, 1.1060043842864, 1.13359455514881, 1.1800833812542, 1.25592511692575, 1.2474497409704, 1.21812787436223, 1.3500921004124, 1.14709045426848, 1.20534553407786, 1.21882851022882, 1.66828419389271
SSRP1	6	5	1	C5	1.25473918959064, 2.57574829769697, 1.11330886779695, 1.90162182657442, 1.28414755028825, 1.23476400243138
SSR4	4	3	1	C1	1.21502726528549, 1.11561030327863, 1.22065857644756, 1.31247814801675
SSR3	6	5	1	C4	1.34443122066928, 1.11371717287791, 1.21218709213649, 1.1530530567498, 1.15379479651495, 1.15769703489918
SSR3	7	6	1	C5	1.73257961048409, 1.99221529116549, 1.11486035808712, 2.23333294088471, 1.22957574970597, 1.11963402064965, 1.20749440295999
SSR2	5	2	3	C1	1.17606803113937, 1.16763445391709, 1.14192561489327, 1.17567130650416, 1.19319939431724
SSR2	3	3	0	C5	1.80811807736797, 1.3397465884663, 1.15813164893859
SSR1	9	7	2	C5	2.414622661671, 1.65934921132854, 1.2546300735418, 1.20697833039107, 3.93802612499109, 1.29423564449776, 1.2125323944902, 1.76419392893293, 1.36161464784753
SSNA1	4	4	0	C4	1.18802703934454, 1.13634408329131, 1.15911489087466, 1.11985196274565
SSNA1	3	2	1	C5	1.23438055037765, 1.19477222937591, 1.19123555614176
SSH2	9	6	3	C5	2.62600894908537, 3.3758504810956, 1.25295957771198, 1.29030504248618, 2.5548642667908, 1.4010201724748, 1.16494797755442, 1.54851111197119, 1.77552323364175
SSFA2	3	2	1	C5	3.02230091015048, 1.29424924927546, 1.27505683974833
SSBP4	5	4	1	C1	1.2206606309632, 1.19448525464517, 1.15232977156416, 1.24304500314147, 1.18281833674483
SSBP4	4	1	3	C5	2.49728670942193, 1.56030763795412, 1.35673129066635, 1.27718208923615
SSBP3	3	2	1	C1	1.18356292370169, 1.1057068820546, 1.40688670726093
SSBP3	6	5	1	C5	1.77219247238771, 1.22046310450269, 1.40249936851571, 1.29439449490703, 1.38495267186999, 1.11519132326137
SSBP1	9	7	2	C4	1.27323409140031, 1.18335084032443, 1.29480029979468, 1.12228393372567, 1.13274119848651, 1.17093553057701, 1.20198914957187, 1.12119711661911, 1.14585509473137
SSBP1	5	5	0	C5	3.86689578836821, 1.22672938820515, 1.12394487057678, 1.75877509293569, 1.17753631270421
SSB	4	2	2	C4	1.26497759985075, 1.19889832529451, 1.12427789397798, 1.19413673000053
SSB	3	2	1	C5	3.09439678399285, 2.62295451653076, 1.11213212354185
SS18	5	4	1	C5	5.04747061165397, 1.90969805459668, 1.2616811032293, 1.64648604558397, 1.70213009555316
SRSF9	6	5	1	C4	1.36962647456116, 1.17578436699953, 1.32488630651834, 1.38256301509558, 1.14531398759223, 1.15021762255135
SRSF9	3	3	0	C5	2.16363714608992, 1.77131129656086, 1.11286843442935
SRSF8	3	2	1	C5	2.08639874997293, 1.34163978006076, 1.50190357251849
SRSF7	9	5	4	C4	1.56582323635494, 1.59201327152063, 1.5819332477925, 1.21315346483938, 1.51525931427278, 1.15721365261305, 1.38173673609758, 1.19393632726633, 1.14336157873372
SRSF7	10	6	4	C5	11.4155238720819, 1.78787206130797, 1.87049038254691, 1.58403135840473, 2.19464807934258, 1.30362640266794, 1.66663159286994, 1.4472158997427, 1.36014074815674, 1.98995298606648
SRSF6	7	6	1	C5	5.16641654867018, 1.24438649113958, 1.38647817600952, 2.54269839077031, 1.63273063586668, 1.10549574427903, 1.77398837281308
SRSF5	7	5	2	C5	4.56165724518815, 1.23397076221522, 1.37710465656037, 1.2757778743333, 1.26690561785892, 1.62544888659074, 1.12594481750736
SRSF4	6	5	1	C4	1.12460028625618, 1.71992372754445, 1.40403792177196, 1.12195213445053, 1.44925734297815, 1.18831948396368
SRSF4	11	7	4	C5	2.94676890387662, 7.59844147257678, 1.14912897464385, 1.46231694132658, 1.93210249489488, 1.74392995111126, 1.4301983380939, 1.72126844557194, 1.2880833873783, 3.11647978218166, 1.73809815582738
SRSF3	16	9	7	C4	1.79448567694724, 1.42444650774174, 1.37084424533556, 1.27138216561099, 1.73173298877617, 1.35923271997453, 1.61644291224293, 1.57796472341617, 1.42521690755141, 1.23047710377411, 1.24901737186125, 1.13223763028035, 1.13684281352214, 1.11403891171001, 1.14384131440942, 1.40170801632831
SRSF3	6	4	2	C5	4.05277356976374, 1.18409225088235, 1.24970077264081, 1.33005789366644, 1.4337610284776, 1.33881065187416
SRSF2	14	8	6	C4	1.61367938664224, 1.21732987405135, 1.65530312704625, 1.17085050855744, 1.48062188513915, 1.20616115352736, 1.26210641463813, 1.26344446741738, 1.20142563721122, 1.40687587359694, 1.11630714231636, 1.1174557437579, 1.2250988757314, 1.30417142807268
SRSF2	11	8	3	C5	5.71471804332617, 1.4268079904277, 1.67113945213992, 1.50247698839265, 1.29913111194798, 2.89135898693175, 1.76569905656556, 1.34309682044137, 1.85653793109464, 1.1621254563379, 1.38139252364929
SRSF11	3	3	0	C4	1.194208160731, 1.365731184118, 1.1547233129495
SRSF11	12	7	5	C5	9.90965518213112, 2.17657724905848, 2.37138036113384, 2.68338093345497, 5.50566321423455, 2.50921744906373, 1.38785145770234, 1.57106019663889, 1.80861730337053, 3.75000236019654, 3.8405887228747, 1.28993756241805
SRSF10	12	7	5	C4	1.65905402622969, 2.39935230473966, 1.60670757474001, 1.35872414382086, 2.17398062968492, 1.47203158683864, 1.36927389040363, 1.20676664761474, 1.11573821607462, 1.11227875376414, 1.10667175656282, 1.63845563353417
SRSF10	10	6	4	C5	3.42997745561539, 10.1592594454702, 2.31872183565484, 2.36109480702343, 2.02976771751102, 1.77584324435431, 1.14836185064919, 3.69096961444162, 1.60768058250752, 3.29553836985338
SRSF1	5	3	2	C4	1.18685424722584, 1.3521235295537, 1.11056618023733, 1.12871348901511, 1.15594439622184
SRSF1	7	4	3	C5	5.71195633385999, 1.45124992553441, 1.37835568249254, 1.12084598913707, 1.35353868993144, 1.19696751040062, 1.77782018119836
SRRT	4	4	0	C4	1.2978340790261, 1.20021907077656, 1.15336057336152, 1.15373117704231
SRRT	7	4	3	C5	3.53614076099325, 1.5568821197788, 1.31798642002982, 1.19835993682363, 1.23016928983041, 1.30444950989955, 1.13302375457236
SRRM2	13	8	5	C5	8.35875483444537, 1.37786846076572, 1.91338557487144, 2.1684568774663, 2.13748318866255, 1.84874052658863, 2.0467853117052, 2.13962561978369, 1.12221510660549, 2.05113161014314, 3.03356456690776, 2.61023470963177, 1.25787298516545
SRRM1	3	2	1	C4	1.11789684455009, 1.28016887098169, 1.11552778785713
SRRM1	11	8	3	C5	5.64764337092271, 1.48101420484511, 1.50449607413114, 1.33606880131445, 1.40924710879507, 1.46637417116222, 1.64305515997492, 1.55759859589696, 1.76012544040025, 1.43484614449117, 1.66920309077224
SRPRB	4	3	1	C5	2.47859661659975, 1.79239142573203, 1.15603378294726, 1.15806161527142
SRPRA	4	2	2	C5	2.76012476341005, 1.20353698904929, 1.41192806727985, 1.33032143190987
SRPK2	7	4	3	C5	4.36337470710095, 1.43064099006002, 1.3646681116074, 1.32598621540018, 2.00468270266122, 1.30104090052583, 1.45261637148928
SRPK1	4	4	0	C4	1.20090145076234, 1.25224303170909, 1.14159493020762, 1.12804348789361
SRPK1	7	5	2	C5	2.7437788474233, 1.35190200038006, 1.16415960251777, 1.19058749689841, 1.37221714715962, 1.23954859743825, 1.17593631977202
SRP9	11	8	3	C4	1.4431680131048, 1.25123231570187, 1.44143374277081, 1.2688381205456, 1.15519275245716, 1.29348120576546, 1.29679073127528, 1.18110690788037, 1.22358138450203, 1.20114754767902, 1.46107178253777
SRP9	3	3	0	C5	1.6392503041078, 2.27314713057699, 1.50365458636984
SRP72	7	6	1	C4	1.27291332798998, 1.19485841281943, 1.15752976291032, 1.1339507092126, 1.23014174830594, 1.12532502749537, 1.17011446086498
SRP72	5	3	2	C5	1.94175632872239, 1.24863162591773, 1.33726239627585, 1.21813946853083, 1.20306320413034
SRP68	3	2	1	C5	1.22784244877423, 1.10772482686299, 1.15735088683279
SRP54	8	7	1	C4	1.15833695823774, 1.11434916884034, 1.27654906216795, 1.12646541654652, 1.17643317412594, 1.16538259090695, 1.14163777431141, 1.20776919724881
SRP54	8	6	2	C5	3.05345662088159, 1.14277737686613, 1.23111129293575, 1.65132978548496, 1.13585223853511, 1.14240555921785, 1.19708065732916, 1.35789092096566
SRP14	5	4	1	C1	1.124278550812, 1.14845840420533, 1.22641884479429, 1.11949456774472, 1.11406432609096
SRP14	3	1	2	C2	1.13718029511689, 1.16228077193079, 1.13664419608374
SRP14	3	0	3	C3	1.10749505183548, 1.14714011693296, 1.11189700827268
SRM	7	6	1	C4	1.54126730944903, 1.156612586837, 1.19293052419686, 1.27264107365134, 1.23816503455111, 1.10570625300403, 1.18167203482802
SRI	10	7	3	C4	1.7028362166539, 1.12535032750309, 1.14997040285275, 1.16185757332543, 1.17593180850933, 1.14514169779605, 1.1402594617311, 1.1678631704105, 1.17666346793212, 1.16143968368549
SRI	4	4	0	C5	1.40717127258208, 1.36593037199251, 1.14218523411836, 1.75394989979338
SRGN	9	4	5	C1	1.23205292669955, 1.17437151527779, 1.2283742792328, 1.15517360033204, 1.1963605788273, 1.20648631031383, 1.20794025145318, 1.20818312275468, 1.67688208818291
SRGN	5	2	3	C2	1.43058653289863, 1.10960780747334, 1.27295834842209, 1.23965187153015, 1.11651161162118
SRGN	3	3	0	C5	2.0198365230422, 1.75431409422111, 1.13932842369244
SRGAP2C	6	3	3	C5	3.03474609759959, 1.30999851079993, 1.24216978797953, 1.70805471454473, 1.12738364659206, 1.46247056838363
SRGAP2B	4	2	2	C5	1.34913495679893, 1.80449992606242, 1.14878402651769, 1.24425444184512
SRGAP2	5	2	3	C5	3.59295521348822, 1.22131851143834, 1.12456008398678, 2.57789754979134, 1.35821015018782
SRFBP1	6	4	2	C5	1.49535547216711, 1.13577079748042, 1.13448669897947, 1.22110331583793, 1.18258375791717, 1.27701178964344
SREK1IP1	9	5	4	C5	3.15168246310294, 1.22658979478955, 1.67998985205657, 1.17491775836057, 1.99821013166159, 1.36850310608868, 1.12017070671645, 1.1513193693282, 1.24133089142451
SREK1	3	3	0	C4	1.42227674556674, 1.26494814931619, 1.16743634330075
SREK1	13	8	5	C5	7.06235088346285, 15.6219582614404, 1.55996531901326, 2.48220712669844, 2.42695899265243, 4.01537455118444, 2.28947865436492, 1.53272595482117, 1.19558615909701, 2.49756974168509, 2.48349893213943, 4.25204820228662, 1.11882922643494
SREBF2	5	2	3	C5	1.99737960752967, 1.19065442518947, 2.32995080870106, 1.10681489938727, 1.20778212625428
SREBF1	3	1	2	C5	1.26605089952198, 1.12242638529175, 1.38710738618997
SRA1	5	3	2	C4	1.10885428465835, 1.21954313471902, 1.14625933398621, 1.12321501544004, 1.27907062776368
SQSTM1	7	4	3	C5	4.54709713155376, 1.18462210319193, 1.47377151059073, 1.27575937905729, 1.18361398506371, 1.77964347332645, 1.68844877983527
SQOR	6	5	1	C4	1.1656851386391, 1.10864876034449, 1.12430541696917, 1.17732058398642, 1.26642833914312, 1.20642696048178
SQLE	3	2	1	C5	2.4900166569637, 1.10814883144016, 1.25277326378025
SPTY2D1	8	5	3	C5	3.30489807221915, 1.37753106818219, 1.93162125869116, 1.31419398111143, 1.18675843905937, 1.13237681330011, 1.15734929185367, 1.56045546995776
SPTSSA	3	2	1	C4	1.12564110910316, 1.13570296605218, 1.11758733461084
SPTLC2	4	3	1	C5	1.99889422091471, 1.21947850543731, 1.16929299756841, 1.11516956742476
SPTLC1	6	5	1	C5	3.36686555947665, 1.30035873527541, 1.19057921558044, 1.27760972473883, 1.17852426813499, 1.51539742482533
SPTBN1	3	3	0	C4	1.17453180897256, 1.146922511379, 1.18732040191626
SPTBN1	11	4	7	C5	2.82147849397105, 1.36981203704134, 1.34333940347082, 1.17251877208405, 1.21680877400179, 1.39685319691945, 1.42696090264488, 1.81244628194606, 1.54881709492751, 1.1070606231898, 1.9097418889075
SPTAN1	11	7	4	C5	1.82537981954379, 5.70998598533889, 1.36914930734012, 1.48452853249952, 5.95194544073071, 2.00813158563622, 1.28572063029506, 1.53390765461535, 1.51940732564865, 1.96757580733601, 1.17766654948145
SPSB3	7	5	2	C5	3.25046240203808, 1.45499443699492, 1.10932879907428, 1.15954847514644, 1.31844711216519, 1.6848584244001, 1.58612245033381
SPRTN	6	4	2	C5	3.26935404950707, 1.52839597793634, 1.15888163088261, 1.47044781966647, 1.28136654168411, 1.29705054817975
SPPL3	8	4	4	C5	7.54599810054368, 3.11454095091385, 1.2011863067092, 1.32919796364353, 1.19818137073718, 1.1594565573561, 1.40408775009508, 1.11085861432887
SPPL2B	3	1	2	C5	1.35521366091512, 1.38825791092363, 1.27657906931101
SPPL2A	9	7	2	C5	2.14704327400059, 5.78414779912447, 1.11838973518383, 1.65039544633875, 1.33317816360912, 1.38521977422905, 1.2003622649378, 1.45365613964445, 1.86673003517505
SPOPL	4	3	1	C5	3.15768114801749, 1.38535825512368, 1.24025059143962, 1.77349849648713
SPOP	6	4	2	C5	1.78838651811476, 1.19353844128902, 1.2570036152839, 1.15493348274922, 1.20731487783394, 1.32635748497895
SPON2	9	7	2	C1	1.14971856421812, 1.20903947615454, 1.15575115929171, 1.29534578845306, 1.35288950265107, 1.29171208562756, 1.52293609381349, 1.20008721680277, 2.74697839122855
SPOCK2	3	2	1	C2	1.24309398451229, 1.20120508023531, 1.16617707674452
SPOCK2	10	6	4	C5	1.63040556501977, 4.00857103328475, 1.21023945829859, 1.14920031590793, 2.07029396276596, 1.67743003101689, 2.53672643328624, 1.34057214795243, 1.49207500282223, 1.262814976941
SPNS1	5	3	2	C5	1.14680928392362, 1.234175283896, 1.27556524411965, 1.53161100936086, 1.55509918787273
SPN	10	6	4	C5	2.83214459269259, 1.3628913010097, 1.95283105022356, 1.42972882848348, 1.67084170150098, 1.77177728877875, 1.43433468056113, 1.5892885343781, 1.87815086809555, 1.1409548703656
SPINT2	3	3	0	C6	1.69104540352941, 1.35178830773838, 1.20306065589688
SPIDR	4	2	2	C5	1.49334802966514, 1.35198016702069, 1.70109230673856, 1.15507391697875
SPG7	10	6	4	C5	7.41660974208086, 1.2239826455817, 1.74308431311004, 1.49304180405245, 1.31315858752914, 1.4902696472629, 1.13321435198276, 1.3579317606281, 1.19461567931809, 2.43044294202022
SPG21	4	3	1	C5	1.90936711312096, 1.11741269604614, 1.13385492268965, 1.26530370221477
SPG11	7	6	1	C5	5.07084287642074, 1.54313908411739, 1.66343481007632, 1.30540737642992, 1.33542115418729, 1.56806805821585, 1.86918409385749
SPEN	10	6	4	C5	1.98922360739117, 1.97252385728465, 1.44829536837007, 1.44184692236501, 1.73473643915324, 1.31036244915198, 1.16275881067743, 1.61486919044908, 1.2729521925115, 1.9157847508777
SPDL1	6	1	5	C4	1.11686638072435, 1.15389249162308, 1.1113284224964, 1.15890659960579, 1.19738835982016, 1.26248503769697
SPCS3	8	6	2	C4	1.45364723497286, 1.30501036410671, 1.15768702444304, 1.24213975553915, 1.33232563797918, 1.17360766862626, 1.16159077688579, 1.32725985647078
SPCS3	9	5	4	C5	5.40951371342211, 1.180755080871, 1.46970808425333, 2.00642405447197, 1.53544456137289, 1.13888867745114, 1.3495354548108, 1.77633862071711, 1.11038056312031
SPCS2	8	6	2	C4	1.71289138347667, 1.11969842642428, 1.23827182656414, 1.16737977353121, 1.25177707790065, 1.20733192259276, 1.17105686175239, 1.24333457830976
SPCS2	4	3	1	C5	2.29866261179925, 1.37986517186272, 1.35856883539202, 1.17725434482988
SPCS1	3	2	1	C1	1.22699679028935, 1.20831711682817, 1.14129169521077
SPC25	12	6	6	C4	1.25887535303819, 1.43029099368583, 1.12834497774122, 1.19072343032294, 1.14938718341122, 1.14208775769523, 1.54914555375944, 1.32115112575987, 1.16452990579913, 1.31434895077729, 1.35741145911942, 1.55756403113095
SPC24	16	9	7	C4	1.27835726001336, 1.16352665563915, 1.2188463570635, 1.11649474372549, 1.11664150857909, 1.10594209649766, 1.22046807237388, 1.12211720365932, 1.15928995693411, 1.246739577812, 1.21409578225361, 1.26428711836865, 1.16124976584672, 1.14346868600504, 1.22427934531839, 1.55190825799682
SPATS2L	4	2	2	C4	1.21663808599823, 1.1285671341808, 1.12811069478104, 1.19360827162794
SPATA33	3	1	2	C5	1.15267063735401, 1.30837493280048, 1.13355155638836
SPATA13	10	6	4	C5	4.38876388551698, 1.42931060063869, 1.76163929776731, 1.68722118370594, 1.55262776021682, 1.52560424295411, 1.14431321543769, 2.11579597693965, 2.61061527723219, 2.3431131262156
SPAST	4	3	1	C5	1.98924692321333, 1.15118542743973, 1.28985412871904, 1.21763224433514
SPAG9	8	7	1	C5	10.7385245914848, 2.21669004481894, 1.70485568983604, 1.64161144130722, 1.76751993711815, 2.19164265793349, 1.71881910739908, 2.5247683932682
SPAG7	3	2	1	C5	1.67820268063659, 1.73997292428211, 1.18795460416876
SPAG5	4	1	3	C4	1.11248211424033, 1.14578153871032, 1.15305609557522, 1.19851623254905
SP4	5	4	1	C5	2.14112693902522, 1.54586519741437, 1.30633825426883, 1.44152903121934, 1.45156023859275
SP3	9	7	2	C5	4.78254286290374, 1.23507640058009, 1.7370099890062, 2.70942032846663, 1.54247135288806, 1.66816031455219, 1.33292458700484, 1.24341619258784, 2.08612328996895
SP140L	12	7	5	C5	2.40359425451676, 1.42839932437132, 3.04512348464765, 1.57088937037812, 1.67442669152205, 1.38315150783203, 1.55116112891851, 1.17693125836995, 1.29156718757341, 1.79972851119108, 1.11641870792551, 1.80610520693973
SP140	9	6	3	C5	3.29477393151323, 1.1618127764765, 1.80515003014138, 1.28510146540229, 1.21709905519399, 1.11998317326093, 1.11384783046168, 1.40602558913616, 1.11745744213939
SP110	7	3	4	C5	2.7607905225649, 1.36488910077858, 1.24141873675471, 1.1409323783508, 1.45835197903673, 1.14950665781165, 1.32681104298211
SP100	13	7	6	C5	2.21502194769605, 8.67709462343079, 2.07811529251548, 1.42545432739152, 2.15609946494649, 1.92589073380513, 1.60811449300753, 1.12367846098842, 1.32542922352989, 1.19072993115364, 2.68452217241688, 1.145514447952, 2.08314604973628
SP1	3	1	2	C5	1.32183730096552, 1.55513037335788, 1.18172657068614
SOS2	5	4	1	C5	1.96995206645973, 1.19765029059283, 1.14790190231882, 1.43578568689533, 1.29595597335506
SOS1	9	4	5	C5	2.46916167976019, 1.15516073938296, 1.23049108072709, 1.55248100499579, 1.38562311040872, 1.42124670238961, 1.55336679670734, 1.53786318036868, 1.32076966484739
SORL1	10	6	4	C5	3.04763971642295, 1.18129648906184, 1.74342824596778, 1.15033547562643, 1.58275184995224, 1.7123716706816, 1.24982856140152, 1.42553108006613, 1.5433888714451, 1.14464751800278
SON	16	9	7	C5	1.65957839962748, 7.90250708898034, 1.28437818087715, 1.80276152450214, 2.40435136498527, 2.04186679506368, 1.96307631218812, 2.15004699044593, 1.61699462744279, 1.23366199953251, 2.46859088403099, 1.24243271728578, 1.80158597357665, 2.76850986369377, 1.11473975766419, 1.68312562929804
SOD1	8	6	2	C4	1.38661450148465, 1.11553256145821, 1.3466903021226, 1.18146308323746, 1.32423788883742, 1.27877836942763, 1.14340701048033, 1.28221311534104
SOCS4	6	4	2	C5	3.66893394830818, 1.3097773264258, 1.28354721820081, 1.26247340738555, 1.84840391786996, 1.67071759131246
SOCS3	3	3	0	C5	2.06350614853375, 1.39523137808177, 1.17268842312699
SOCS3	3	3	0	C6	1.22209828734773, 2.02718222798042, 1.25053377433825
SOCS1	3	2	1	C6	1.2895666367432, 1.65756264073102, 1.2083276943271
SOAT1	5	4	1	C5	3.97677162378452, 1.34264591041913, 1.1750836150621, 1.21904039752786, 1.23226212797966
SNX6	4	2	2	C5	2.90968402845824, 1.28765740417288, 1.19960036641794, 1.17468463215374
SNX5	3	2	1	C4	1.2081680847083, 1.10799535504507, 1.16473426180331
SNX5	6	4	2	C5	1.57611524464546, 1.34889493135976, 1.38864529404265, 2.18152197264605, 1.13736959610045, 1.37550296951284
SNX3	4	2	2	C1	1.15068358546603, 1.14044033900849, 1.26247482900061, 1.11847289927784
SNX27	3	2	1	C5	1.36426348035096, 1.43853533859784, 1.12538952407029
SNX20	4	3	1	C5	1.30441737066391, 1.78587059236553, 1.1162527471825, 1.24224168036624
SNX2	3	2	1	C5	2.44019875789288, 1.22859335410002, 1.24697404888507
SNX18	4	2	2	C5	1.2166250975503, 1.21113091094827, 1.20318147915634, 1.13571743058744
SNX14	6	4	2	C5	2.56258162614463, 1.44337492979477, 1.1870305759414, 1.26877065998976, 1.34111157321632, 1.3161213060638
SNX13	6	5	1	C5	3.60258754793054, 1.35763460789152, 1.3765740370188, 1.43729746538383, 1.18529657652926, 2.1850993898396
SNX10	3	1	2	C4	1.11251181090231, 1.12804113288331, 1.12887866756752
SNX1	8	5	3	C5	3.50575519279423, 1.24972357327002, 1.1052458421729, 1.53670341990111, 1.30547155805747, 1.17243638173656, 1.4064020018835, 1.67854609351058
SNW1	9	7	2	C5	1.92863484501766, 3.25800201491644, 1.33185624933462, 1.20780842822891, 2.27030234070258, 1.1886744664462, 1.19406436352947, 1.28003008198983, 1.24222990530955
SNUPN	3	3	0	C5	3.23591921169421, 1.34565808194568, 1.24741678331355
SNU13	8	7	1	C4	1.26493552042045, 1.24759493786668, 1.2390212166303, 1.23941013011146, 1.12589851855363, 1.32058389460114, 1.19391331273398, 1.13807026010965
SNRPN	5	3	2	C1	1.17082556387954, 1.15312597174133, 1.15577361337013, 1.15853735359075, 1.17112144290131
SNRPN	3	2	1	C6	1.85141478070466, 1.28142960532491, 1.24441995923616
SNRPG	15	10	5	C4	1.92466504832346, 1.38760722439277, 1.28440856686915, 1.4080220421239, 1.31973279336881, 1.46449756625042, 1.36804529499458, 1.46433467351443, 1.51411055034846, 1.63683681241157, 1.18754202486509, 1.50404249681614, 1.52756152920559, 1.11000789476055, 1.76107151879813
SNRPF	13	10	3	C4	2.15296139108925, 1.34252281576012, 1.31101768769039, 1.63136676368812, 1.25308815085276, 1.35061400731494, 1.3118183002814, 1.48911618845926, 1.5950863524123, 1.52067794453505, 1.30069888724971, 1.39156575290936, 1.62847508979131
SNRPF	3	3	0	C5	1.16260116491484, 1.37485665807187, 1.92633692936151
SNRPE	13	10	3	C4	1.90162181138663, 1.54273236314369, 1.42602087230384, 1.68810438959414, 1.29528855135709, 1.20935345255976, 1.32845417814016, 1.51595362684557, 1.65507618739166, 1.4951573525444, 1.30764762835636, 1.46250456502756, 1.72472708805638
SNRPD3	14	10	4	C4	1.86709169691065, 1.28338642661298, 1.21285200516633, 1.34156862424881, 1.19411760855256, 1.49740628570696, 1.32017467961095, 1.50052442481459, 1.60764882674183, 1.30227628226266, 1.12185900536753, 1.21123934719654, 1.31596121701059, 1.48305402023208
SNRPD3	3	2	1	C5	1.22101846165885, 1.16752646506649, 1.3486354317187
SNRPD2	7	6	1	C4	1.11598427613261, 1.23546269492247, 1.13123972608538, 1.1091922348907, 1.40872693643753, 1.28708535396366, 1.14109651811952
SNRPD1	17	10	7	C4	1.7657452822468, 1.37057148894289, 1.23370691674827, 1.63508817675894, 1.2879766379301, 1.40845011196735, 1.32692734246736, 1.38052003925784, 1.51212624644264, 1.5719192332332, 1.18138195931817, 1.36079983994472, 1.12972799621184, 1.200725429159, 1.41411191291732, 1.21620915809032, 1.68377946273284
SNRPD1	4	3	1	C5	1.32277253029891, 2.41126200360536, 1.19438908159162, 1.11285875436705
SNRPC	8	6	2	C4	1.31867208487578, 1.25049898268787, 1.21475521714309, 1.12719379642088, 1.26936893383586, 1.12384368624366, 1.23225069323525, 1.17622728898937
SNRPC	3	3	0	C5	1.52110196774927, 1.69339655265612, 2.11825372252711
SNRPB2	7	6	1	C4	1.4461800156899, 1.16682860594602, 1.19324805646116, 1.14339649257018, 1.18023312293126, 1.13827219110895, 1.11919890238252
SNRPB	14	10	4	C4	1.85292304424668, 1.27538809687555, 1.40573066144688, 1.6733916507614, 1.39740435735249, 1.60175496211368, 1.3809173944476, 1.55014935899405, 1.77515058649718, 1.55963010621193, 1.53776502428939, 1.10838267733557, 1.50025744616149, 1.66504152866685
SNRPA1	12	9	3	C4	1.73897213921629, 1.14302756129623, 1.36346662939807, 1.22924694285151, 1.18940056882488, 1.22203352367897, 1.35202543318151, 1.3579073389509, 1.35440577462545, 1.2230796819704, 1.25592071940574, 1.52131475167564
SNRPA1	6	4	2	C5	4.13740557100544, 1.70837111407688, 1.13047849001289, 1.3355957264419, 1.49727133820057, 1.34503214829269
SNRPA	5	5	0	C4	1.21743998803405, 1.22151698828896, 1.12810822279749, 1.1066375255404, 1.19770394968331
SNRNP70	5	5	0	C4	1.29827349265735, 1.11479797565966, 1.21890862645847, 1.11053339254795, 1.14237180154297
SNRNP70	9	6	3	C5	2.23388927489489, 4.68732364006216, 1.31468913114755, 1.40470002762664, 1.50637862656621, 1.37795629372906, 1.23471310660247, 1.63660660696411, 1.71387689916499
SNRNP40	12	9	3	C4	1.56730225559324, 1.1206839170245, 1.21882563072257, 1.14883893698904, 1.20002130021017, 1.11831481584181, 1.114644652415, 1.25731767257105, 1.28461203945781, 1.23032029862924, 1.12014680046077, 1.38977717689212
SNRNP40	3	2	1	C5	2.85748711810511, 1.25088708721772, 1.33203619861422
SNRNP35	5	2	3	C5	1.70295251855291, 1.11601959585716, 1.17138156086284, 1.19497426212496, 1.31004048190599
SNRNP27	5	3	2	C5	1.9787497977837, 1.19706728862895, 1.11274272128099, 1.29003416373943, 1.17716306517464
SNRNP25	11	8	3	C4	1.55501723104625, 1.15041855428737, 1.45884727599193, 1.31201098360058, 1.17416143537113, 1.2596147705092, 1.25144821518692, 1.20872480255337, 1.24675746314894, 1.31253654297909, 1.55223335822768
SNRNP200	14	9	5	C5	2.11714651799503, 7.62500162113874, 1.25793684335422, 2.28504196358978, 2.66909751081383, 1.76592539492027, 1.65880248045889, 1.77617907675853, 1.65058108088187, 1.17039351476052, 2.9692152579333, 1.20536919245965, 2.64881776706203, 2.72420495721329
SNRK	8	6	2	C5	2.53936912015843, 5.20975191212437, 1.32999330612416, 1.55439439125767, 1.72473910645202, 1.26034669429437, 1.48601675108033, 1.98476446790059
SNIP1	8	6	2	C5	3.11738493761844, 2.89025660568841, 1.4174064523285, 1.2471206573218, 1.11937499633939, 1.22553521716649, 1.10958322155026, 1.59780832738283
SNHG9	7	4	3	C5	2.04549008537058, 1.26672287812075, 1.12023104097648, 1.21836039680101, 1.76302194743915, 1.23257524409022, 1.31827972172281
SNHG8	3	2	1	C5	1.5938020354857, 1.14257460428601, 1.33892971544758
SNHG8	4	4	0	C6	2.05624048749259, 1.66344532285782, 1.16640803371073, 1.57161856484655
SNHG7	3	1	2	C1	1.13504139582033, 1.13468823376533, 1.30613147398923
SNHG7	4	4	0	C5	3.99806836298263, 1.14562629935783, 1.41880719784618, 1.5500732947185
SNHG25	4	0	4	C5	1.14477756888996, 1.97724667715102, 1.52341343519542, 1.40769367320938
SNHG15	7	5	2	C5	2.27984856408374, 3.00587517981133, 1.12091879530273, 1.12038105566846, 1.11801068094083, 1.4770275385391, 1.14271700214938
SNHG12	5	3	2	C5	1.41340663017343, 1.1836690768564, 1.2555952554027, 1.1128841253732, 1.17078532675138
SNF8	8	7	1	C4	1.30996444187033, 1.1148024100163, 1.21107413285527, 1.17136931591712, 1.18201285007379, 1.24289308996669, 1.18360321820597, 1.13823898182064
SNF8	4	2	2	C5	1.59560614997672, 1.26097271848285, 1.31363995621865, 1.22205202749089
SND1-IT1	3	2	1	C5	1.63565435479926, 1.24795845751374, 1.47690594449297
SNAPC5	3	3	0	C5	1.25656245875382, 2.79325774600213, 1.14395129647393
SNAP47	3	3	0	C5	1.67939225605244, 2.6164959719672, 1.12894568629059
SMYD4	3	1	2	C5	1.58377830218335, 1.47716793514707, 1.24094285555644
SMU1	5	4	1	C5	4.13846582209333, 1.17205296577043, 1.15279856382435, 1.32687619184592, 1.24540928418219
SMS	12	8	4	C4	1.5153036950405, 1.28668728390164, 1.23553087951334, 1.33918877131385, 1.13645750737881, 1.12507090157106, 1.43402836172989, 1.24763650120846, 1.29841432566037, 1.21034513969657, 1.12044000959374, 1.66136801184658
SMPD4	4	1	3	C5	1.20259469553225, 1.2892452380728, 1.18657011592614, 1.17990558069656
SMNDC1	8	4	4	C5	4.90193165200389, 1.20907325662708, 1.33025009340027, 1.23265453852984, 1.12430748616505, 1.54097641277826, 1.10736041737313, 1.35569800388861
SMIM7	7	6	1	C5	4.07041140768763, 1.50235065013363, 1.58941934475466, 1.35362468855352, 1.23421583437982, 1.12752009524496, 1.77470713755571
SMIM26	3	2	1	C1	1.11855310263279, 1.12047326302356, 1.20466618167632
SMIM13	4	3	1	C4	1.20787107402322, 1.14111674658302, 1.11870891234395, 1.12583206706852
SMIM10L1	5	3	2	C5	1.70427277647155, 1.20169809921313, 1.29685405315117, 1.39191789300689, 1.16955285682343
SMG7	8	6	2	C5	3.5474607739055, 1.23235991956487, 1.48845333783971, 1.27690160991709, 2.79326081095574, 1.14837724459413, 2.16105505913442, 1.91662194111864
SMG6	9	6	3	C5	4.28231757116672, 5.90430353025874, 1.64948181182088, 3.25310658472819, 2.0128792135643, 1.51129563164214, 1.33891782285211, 2.52246642308716, 1.92510574937017
SMG1	11	7	4	C5	11.892352817418, 1.45913306100245, 2.21565838570277, 2.09362721636775, 5.39780306500709, 2.66865913395329, 1.45034973282329, 1.78364938240355, 1.65001046423305, 3.43107920986546, 1.959316889397
SMDT1	4	2	2	C2	1.15909583315202, 1.12508917484685, 1.16393153163325, 1.1523527858514
SMCHD1	13	9	4	C5	3.31218882761028, 13.2062405331051, 1.80688973973035, 1.77029952906761, 2.51482225885144, 2.3949802466377, 2.50218206978844, 2.11085348601222, 1.77091920873586, 4.88324227477039, 1.1210664143941, 3.46912322775601, 1.11208782475764
SMC6	3	2	1	C4	1.12814922556483, 1.25748607969426, 1.18873650261812
SMC6	6	4	2	C5	1.84277426252956, 1.16855291382372, 1.19744636989762, 1.13479349386518, 1.5886251880644, 1.45504931627037
SMC5	4	4	0	C4	1.17564078268458, 1.23371965714004, 1.11565742957004, 1.12734270143509
SMC5	11	7	4	C5	2.25300864760437, 4.4412188725877, 1.20467886640032, 1.31942127715264, 1.24433186183949, 1.39839254504867, 1.48660881329721, 1.49559043242935, 1.2499910323, 1.51894507979054, 1.12252151644939
SMC4	16	9	7	C4	1.93315346218861, 1.29177511699923, 2.35853771723401, 1.43012913379571, 1.63811969137497, 1.43633330947625, 1.37658421852105, 1.35546189319401, 1.45741929406104, 1.92981979005402, 1.59918907915784, 1.29824675992306, 1.55734146599158, 1.3253502251822, 1.96750167703951, 2.60467580049034
SMC4	11	7	4	C5	6.9443728077217, 1.60290354612207, 1.71314959232174, 1.41409579077809, 3.83298133365398, 1.66127770978557, 1.33496419089715, 2.52695170169402, 1.28486179921223, 1.83321909131936, 1.64013448802495
SMC3	17	10	7	C4	1.72322347174458, 1.1519857851865, 1.23908657185645, 1.84353733157143, 1.21196216731012, 1.59559402411151, 1.27026315544584, 1.48740552590907, 1.58859213424391, 1.38699458701478, 1.31940576619704, 1.3638758756699, 1.18342334058039, 1.23866994259967, 1.20502252251238, 1.30563733001902, 1.93637480648045
SMC3	7	4	3	C5	2.26055024925497, 1.55685466000647, 1.25399765582934, 1.17268361061934, 1.11684766060333, 1.43032486425003, 1.38875921086216
SMC2	17	10	7	C4	2.27611806341883, 1.43069570985576, 1.3344074427724, 2.83814749824494, 1.56983433547121, 1.57663860867668, 1.36724006815552, 1.43224019677852, 1.69440735960272, 1.52934234716291, 1.473636370765, 1.50837324719074, 1.20468354833877, 1.36795740996916, 1.43112021750138, 1.50302752058967, 3.00264776835663
SMC2	4	2	2	C5	1.25013411885768, 2.78540121284328, 2.0187619707414, 1.3503128409209
SMC1A	15	9	6	C4	1.82146522386888, 1.21063763154017, 1.85693871483387, 1.18023994409365, 1.28109827869412, 1.16656032543295, 1.4231375671139, 1.50790151947307, 1.28569761599117, 1.25863767035649, 1.20288758040401, 1.15024539706159, 1.13480214117784, 1.16351197391811, 1.79609675879837
SMC1A	9	7	2	C5	1.96836673688191, 3.68582394222911, 1.45494176168504, 1.35595441539415, 1.19830869912984, 1.34442937471004, 1.14782561244522, 2.14125478907895, 1.31907248961273
SMARCE1	7	5	2	C5	5.03447960126636, 1.30193916911995, 1.38147803695466, 1.47828498017946, 1.67420599687843, 1.44087142262008, 1.91923636830183
SMARCD2	6	3	3	C5	1.47341084055251, 1.20158194438009, 1.40021360875255, 1.148047373669, 1.2611761847813, 1.36013827921998
SMARCD1	3	3	0	C5	1.77712135916573, 1.11457963193477, 1.49182708248025
SMARCC2	11	7	4	C5	2.04784759850802, 4.23538268049694, 1.28778496275829, 1.24881784105926, 1.22034158288098, 1.33055399873859, 1.16719295829285, 3.43370109545976, 1.11411004158338, 1.35741539628415, 1.26672338576696
SMARCC1	4	3	1	C4	1.38180689987489, 1.34647791183879, 1.1322270183023, 1.12198829476242
SMARCC1	8	6	2	C5	3.23687734111162, 1.3781367499128, 2.13519520891123, 1.38079399730958, 1.15059713248419, 1.13448805139221, 1.20819133891254, 1.54304941404464
SMARCB1	5	4	1	C4	1.17727348889822, 1.11103109975699, 1.23287834936268, 1.17739964944142, 1.19728865031854
SMARCB1	3	2	1	C5	1.28596568697686, 1.13942517896321, 1.12047806208605
SMARCAD1	5	4	1	C5	1.80907278457785, 1.11434836265297, 1.38931407719016, 1.22680530893398, 1.18093098494888
SMARCA5	5	5	0	C4	1.17273128465254, 1.18025392283689, 1.12708087203175, 1.14873570607502, 1.10563461797946
SMARCA5	6	4	2	C5	5.14968202019856, 1.12088105299678, 1.34661022423636, 1.57674591063812, 1.28606964689492, 1.69629899000046
SMARCA4	3	2	1	C4	1.23849551974449, 1.15929480506586, 1.11783347825236
SMARCA4	8	5	3	C5	1.92797308340665, 1.26841168278555, 1.21762358311101, 1.30495700213028, 1.28754552400838, 1.76291322355574, 1.16325637384013, 1.76226058066747
SMARCA2	10	5	5	C5	7.23650263868015, 1.30122146328808, 1.43230740362804, 1.99325949848124, 1.19049798467946, 1.37152708646712, 1.19460070207547, 1.40512541315851, 2.0365307048494, 1.1172916176486
SMAP2	3	2	1	C5	3.86703303042234, 1.1317135814089, 1.20549762410385
SMAP1	5	3	2	C5	2.09592793459593, 1.11206081447524, 1.39771006311605, 1.35392196034439, 1.14118541455866
SMAD5	3	3	0	C5	1.39058555128813, 1.30274594653289, 1.56562599100777
SMAD3	7	4	3	C5	2.93063885682192, 1.11586687282101, 1.4251095625979, 1.19184430670015, 1.12736081832532, 1.35521988627029, 1.91965417823388
SMAD2	6	5	1	C5	2.14350974198457, 1.86276234118457, 1.98894732307848, 1.23298458421678, 1.25998114880902, 1.56124959875739
SLU7	7	5	2	C5	3.03968654450095, 1.41944142960854, 1.17496769379209, 1.35639530011204, 1.12008651125405, 1.38017360943254, 1.25280314774043
SLTM	8	6	2	C5	3.99106629491972, 1.39851863840991, 1.51746056690569, 4.1742460540615, 1.26752780888844, 1.27889197537625, 1.51478297394769, 1.83806018305569
SLMAP	7	5	2	C5	4.35769787031775, 1.69512145534429, 1.54637047893402, 1.59767812563453, 1.50219419703798, 1.36643093834153, 2.26607099930692
SLK	7	5	2	C5	2.86278887293303, 1.31399408433776, 1.14858332820383, 1.21360297167123, 1.2859014462378, 1.24756329317122, 1.33867949546368
SLIRP	12	9	3	C4	1.5423704404532, 1.19254242693374, 1.1542233823345, 1.16436161382301, 1.1718949982752, 1.14387245764355, 1.35054496084503, 1.28161546423368, 1.28403499622556, 1.23543747696932, 1.29095193236171, 1.6260203112347
SLFN5	3	0	3	C2	1.22422662355423, 1.19504262192175, 1.31698016139765
SLFN5	3	0	3	C3	1.27340067770908, 1.27201685642526, 1.13537270943017
SLFN5	12	7	5	C5	4.46237772908464, 3.90166828225977, 1.6764260466947, 1.6909740428454, 1.54572039248692, 1.29839271723335, 1.40203050213883, 1.17276077134665, 1.49841598114658, 1.66509886085667, 1.29309623022437, 2.1989822260901
SLFN13	6	4	2	C5	1.22698827592128, 1.29507796521675, 1.30911757795967, 1.47610316188405, 2.34891020849474, 1.6874328371807
SLFN12L	11	7	4	C5	2.62053017047779, 10.6482253163156, 2.29067061904091, 1.62493998070289, 1.6219199767554, 1.84399359968417, 1.72004595954576, 1.98550396236, 1.8472251359316, 2.45095992952383, 1.19546658033087
SLFN11	3	2	1	C5	1.35459124390201, 1.47021381089506, 1.50001364415958
SLF2	8	5	3	C5	1.91746287861566, 1.33635680028131, 1.75023868274164, 1.22059874270722, 1.2070520003927, 1.24380125658512, 1.38108053204397, 1.71380935202599
SLF1	8	6	2	C5	5.00236338762451, 2.56825447489319, 1.87938157116301, 1.80772222285546, 1.63467598571265, 1.25782204282384, 2.30853296809434, 2.79656372532414
SLCO3A1	8	5	3	C5	5.63422471593284, 1.34845898267495, 1.28569049585081, 1.81148539661444, 2.01452302452339, 2.00935453759781, 1.18969211369043, 1.78714171462245
SLC9A9	7	6	1	C5	1.5556551726918, 1.18212061797962, 1.21959288253456, 1.20926032097417, 1.21353354812785, 1.17925332415986, 1.34445349606063
SLC9A8	7	5	2	C5	1.50968769798362, 1.23758984759655, 1.37961152927347, 1.30440174854304, 1.29638403880612, 1.35518882005723, 1.18242568600125
SLC9A3R1	4	4	0	C4	1.55207482716719, 1.1757903752965, 1.34501152547438, 1.39282450547127
SLC9A3R1	4	2	2	C5	2.29633107032364, 1.2218243730605, 1.14921463155095, 1.12175512124089
SLC7A6OS	8	6	2	C5	2.36814962258907, 1.46937853609419, 1.21800765737788, 1.95384994374261, 1.18928449361383, 1.20580321855035, 1.36028536174807, 1.58827633102266
SLC7A6	4	2	2	C5	1.38249479062987, 1.11064579787469, 1.31029503103202, 1.59734571474446
SLC7A5	3	1	2	C5	1.27772383900123, 1.132046610031, 1.21030252289892
SLC6A6	4	2	2	C5	1.34385540264724, 1.35765454144816, 1.80041775461105, 1.22587743695722
SLC5A3	12	6	6	C5	4.42297501534478, 1.24947986030828, 1.31520461682599, 1.29540309663927, 2.129265085134, 1.28156563224165, 1.1254721305856, 1.3230443929942, 1.6905853754959, 1.5457106219348, 1.20145031673458, 1.76094102020539
SLC50A1	4	4	0	C5	1.41492958276329, 1.32617350765181, 1.25194965788708, 1.22943187930533
SLC4A7	12	7	5	C5	8.13080634710483, 1.29053079732548, 2.42664739239704, 2.17538156073781, 2.63789768858479, 2.08230345481275, 1.77780026890362, 2.46778185992293, 1.36069415278104, 1.2180173866057, 3.24302286056067, 1.76095943122723
SLC46A3	3	2	1	C5	1.60023978681058, 1.20562442683038, 1.14654067826207
SLC44A2	7	3	4	C5	1.20591609333196, 1.25769271744, 1.10895093975508, 1.1083077413414, 1.19390978133093, 1.31918248299537, 2.09861639202851
SLC3A2	3	1	2	C4	1.12554420486914, 1.1505575778333, 1.12275463756354
SLC3A2	7	6	1	C5	1.83455372701681, 1.14044812082415, 1.67805190269544, 1.11782409596751, 2.36015659644493, 1.17959841478141, 2.5279999901751
SLC39A7	4	2	2	C5	3.0465294220316, 1.33843812069462, 1.34093967300337, 1.19132295224386
SLC39A6	4	2	2	C5	1.17502278297096, 2.90904497676971, 1.45123504188109, 1.18998053935885
SLC39A10	11	8	3	C5	3.77897258965533, 1.31784869864196, 1.48745516365176, 2.31931894584134, 1.31089457129562, 4.45416416080733, 1.66988569918468, 1.40694164720162, 1.31845125075846, 1.39378934506301, 1.66105558674767
SLC38A2	11	7	4	C5	8.89425868713833, 1.25141325862645, 1.57802138628877, 1.57199382624843, 2.24121890747962, 1.89247547964445, 1.25099215655781, 1.11000905685936, 1.79398480254029, 1.53465970555615, 2.36510668293131
SLC38A10	5	2	3	C5	1.45997284075248, 1.11680239252006, 1.46517649934535, 1.19594590440646, 1.28133067303509
SLC38A1	9	6	3	C5	1.70402185450484, 7.79069892888432, 1.76443872014578, 1.73477208651279, 2.03650331614302, 1.41307980617044, 1.93567039450127, 2.66384215043995, 1.16389167429324
SLC35E3	4	2	2	C5	1.27049355072565, 1.26967162167644, 1.53722611332856, 1.3327013957273
SLC35E2A	6	4	2	C5	1.63313471156857, 1.3355587040601, 1.6598845794872, 1.23073503903209, 1.15191877242674, 1.13244008601381
SLC35E1	4	2	2	C5	1.15863198554254, 1.68899009746587, 1.27677607794293, 1.28333309216808
SLC35C2	4	3	1	C5	1.68263382508231, 1.16508505748602, 1.25900832735037, 1.28669083393065
SLC35B1	4	3	1	C4	1.2377462459358, 1.17839752088368, 1.12145558830609, 1.16339177158794
SLC35B1	3	1	2	C5	3.1911220613558, 1.1765884257651, 1.13994295161004
SLC35A3	8	5	3	C5	6.02690756795309, 1.2868802909666, 1.35186070660443, 1.32301436537313, 1.3171960125851, 1.97553180122407, 1.25128440841018, 1.72745164217301
SLC33A1	5	3	2	C5	3.52880517667769, 1.41074249726283, 1.33893607614253, 1.11197082313681, 1.32243314563976
SLC30A9	4	1	3	C5	1.31836978222653, 1.17481576217905, 1.145718892674, 1.21683517771931
SLC30A7	6	5	1	C5	2.15176375057429, 1.36225145286775, 1.20748979952063, 1.22073498699486, 1.19975832866858, 1.76444276431415
SLC30A5	4	3	1	C5	2.00667208237629, 1.11528343811226, 1.14287626084583, 1.29544448938657
SLC2A4RG	5	3	2	C5	1.78383094268523, 1.91740421832968, 1.14025717394798, 1.41170326440145, 1.16094633628903
SLC2A3	12	7	5	C5	9.06958270812289, 1.23949432274457, 1.64979013001786, 1.48211119086184, 2.75297192247038, 1.77521458820348, 1.70562486245062, 1.10639576224059, 2.20761781462805, 1.18324991558045, 1.89875011052596, 1.13816749296763
SLC27A2	3	2	1	C4	1.11995559276082, 1.1224911547667, 1.16913523090381
SLC25A6	4	4	0	C2	1.17718633871264, 1.14399023261295, 1.17169662498491, 1.141938669325
SLC25A5	17	10	7	C4	2.26249907226944, 1.49643205275153, 1.48892396492845, 1.50405522600046, 1.27749810506473, 1.63893316868139, 1.44424975286082, 1.63342384821703, 2.17771549327501, 1.72538965637479, 1.22860545799496, 1.50763922440727, 1.15444023672569, 1.27393411596723, 1.48732863892605, 1.31586168382461, 1.61534542307664
SLC25A46	3	2	1	C5	1.66215314119979, 1.10871374660644, 1.21909029546158
SLC25A45	6	2	4	C5	1.39169335369737, 1.27004393701266, 1.30010689812836, 1.19386850122139, 1.72355883135547, 1.62275796231449
SLC25A42	7	5	2	C5	4.98880549361389, 1.23941595684214, 1.53105212108626, 1.19652334453364, 1.20422274326835, 1.38271410424729, 1.49303501494492
SLC25A4	3	2	1	C5	2.24531467436353, 1.36329155811559, 1.31037852700694
SLC25A39	5	3	2	C5	2.15858843189839, 1.23816976250269, 1.36706225708664, 1.14063049585497, 1.12999850211237
SLC25A38	4	1	3	C5	1.70104574805582, 1.10638617893164, 1.12123636264403, 1.19352746820591
SLC25A36	10	6	4	C5	5.75976007361341, 1.14508444036978, 1.40514553830049, 1.45373835707203, 2.01740360471784, 1.56082147497797, 1.11747774899007, 1.57052635709968, 1.43086520369905, 2.01500920312596
SLC25A32	3	2	1	C5	3.59131679159734, 1.20758348560563, 1.19193978682747
SLC25A3	11	9	2	C4	1.49928755884063, 1.13195187855556, 1.23336168086642, 1.20688848367447, 1.38684942295351, 1.22911937051079, 1.30700174782567, 1.37689027314986, 1.26103967358822, 1.11893774867684, 1.25293280303093
SLC25A3	5	3	2	C5	4.44719907757459, 1.16619455298369, 1.11794853567577, 1.38391275433737, 1.15001846117177
SLC25A28	4	3	1	C5	2.08743856401876, 1.22031418418868, 1.19692068950934, 1.22099929525312
SLC25A26	4	2	2	C5	1.83989989854545, 1.13340490166737, 1.19517183098013, 1.14781658661681
SLC25A12	4	2	2	C5	2.48701651242826, 1.23384123115838, 1.28547815332806, 1.22815328168693
SLC25A11	7	5	2	C4	1.21524090759872, 1.14057445973541, 1.10640735139649, 1.1214380448633, 1.18424293164166, 1.10997852786307, 1.20722067488699
SLC20A2	4	3	1	C5	1.78742495070679, 1.31184889582641, 1.16424943089892, 1.19997257955946
SLC20A1	3	2	1	C4	1.51296366249962, 1.45132930458658, 1.11117976278905
SLC20A1	12	8	4	C5	4.39189283023456, 5.67765439409548, 1.66528504785329, 1.84672831578127, 1.50076041473109, 5.98618321754412, 2.05402380447288, 1.56876250949336, 1.19659149621865, 3.52535159690835, 1.51808555161765, 1.8687153582613
SLC1A4	5	2	3	C4	1.20400356908725, 1.13427831024138, 1.16708830087766, 1.16285399216135, 1.14507704917297
SLC1A4	3	3	0	C5	3.32607721926777, 1.21139905869072, 1.219743761933
SLC16A7	5	4	1	C5	2.73915590660324, 1.23273353764279, 2.32808143955516, 1.11989878886373, 1.27719764817164
SLC16A1-AS1	4	1	3	C5	1.5037136841344, 1.14415181393827, 2.28275566898578, 1.24141364610837
SLC16A1	3	2	1	C5	2.13004660357022, 1.32508151562531, 1.25026986697935
SLC15A4	6	4	2	C5	3.34452790613997, 1.18138768977471, 1.18011853965384, 1.36172384274974, 1.13460265550373, 1.38710263258509
SLC12A9	5	4	1	C5	2.07265315095959, 1.25949328704145, 3.14389791514594, 1.18821927212356, 1.20593643106969
SLC12A6	4	2	2	C5	1.20006811181845, 1.43001503815002, 1.33492800478501, 1.83433762925483
SLC12A2	4	3	1	C5	2.08652941701892, 1.32546226335625, 1.54271314626954, 1.16645678036961
SLBP	14	10	4	C4	2.41479532598545, 1.34435234433544, 1.27347194217742, 2.0134933396818, 1.45260714083628, 1.83196706923581, 1.36483387274744, 1.66158444645719, 1.37270591626312, 1.62374806114999, 1.13695064093403, 1.77073767636567, 1.38521101977018, 1.4521087908301
SLBP	4	4	0	C5	1.5799332804608, 1.28172541379993, 1.39849944521204, 1.20912806178145
SLAMF7	9	6	3	C5	2.31135360675525, 1.25744286086034, 1.64802864830419, 1.26018010228715, 1.17216278326633, 1.3933440275079, 1.25743414516645, 1.73772885457614, 1.12502241608608
SLAMF6	6	3	3	C5	1.28224537564512, 1.37388177536715, 1.22456287677899, 1.27851958693893, 1.27360400989587, 1.35342770534903
SLAIN2	3	2	1	C5	1.36434327384158, 1.16965863598681, 1.19658871932927
SLA2	5	3	2	C5	5.60537445778325, 1.35037144360523, 1.22913320116183, 1.13983923870214, 1.23670823055988
SLA	9	6	3	C5	6.68641202646283, 1.14343183176091, 3.16206314294876, 1.15219227245565, 1.54307433386548, 1.44921129726688, 1.11652690819111, 1.54056634082202, 1.35972061794684
SKP1	5	4	1	C5	3.38585013990355, 1.44534806782663, 1.10542456503959, 1.85711231716647, 1.12473041223105
SKIL	3	2	1	C5	1.41365222140561, 1.49847336783456, 1.38838691449969
SKI	4	3	1	C5	1.11160909035093, 1.46045182388086, 1.24775453833095, 1.51662821209251
SKAP1	4	2	2	C1	1.31324331050801, 1.20845294808651, 1.12071190587876, 1.31538002263854
SKAP1	5	4	1	C5	3.22051056147964, 1.14134773940838, 1.12672094883192, 1.11511386941796, 1.1898212366364
SKA3	10	5	5	C4	1.25810897855393, 1.24755623346902, 1.13620007940737, 1.1468001486331, 1.13273364081247, 1.28375873207911, 1.25268866557811, 1.16545060552203, 1.19273993006265, 1.48177059375896
SKA2	15	9	6	C4	1.51052405990886, 1.32014324431405, 1.12966924156067, 1.24152416025894, 1.37048176199224, 1.16613217923189, 1.4961902074457, 1.37121233327451, 1.17341820090825, 1.27379843235279, 1.13537162902872, 1.21042852654998, 1.2411925500067, 1.25771200142164, 1.66435536248341
SKA1	8	3	5	C4	1.32962567897956, 1.15126844657889, 1.14443392252153, 1.1543962025418, 1.14952626088664, 1.13367293583783, 1.16126784802677, 1.36076370637833
SIVA1	14	10	4	C4	1.95096473495445, 1.24693122143707, 1.130372987912, 2.07085154380445, 1.39645428513914, 1.4970575012677, 1.30010656357468, 1.46537033972572, 1.54703184332409, 1.49499579671904, 1.11734605504005, 1.52556681860717, 1.46068243559143, 1.94928003765631
SIVA1	3	3	0	C5	1.37348333267442, 1.23514807480946, 1.27952708946759
SIT1	3	3	0	C4	1.12802768489421, 1.17255297011755, 1.10637757895727
SIT1	5	4	1	C5	1.22307166150128, 1.2791110825272, 1.11152023627452, 1.26028994868432, 1.30437640846487
SIRT7	3	2	1	C1	1.26593987486598, 1.10854445654574, 1.23460239298146
SIRT7	7	5	2	C5	5.4038266988662, 1.51757759877188, 1.62747548621201, 1.50286071325501, 2.10044129948413, 1.20250783041196, 2.00027799621182
SIRT6	3	2	1	C5	1.13445760674925, 1.34261303028563, 1.14630141135248
SIRT2	5	3	2	C5	4.05147043373764, 1.15551712363721, 1.36647196990113, 1.72043867734619, 1.43203768869752
SIPA1L1	8	6	2	C5	3.10496878323326, 1.90879248233197, 1.17896401908889, 1.20623243948603, 2.73921694430967, 1.23694634902364, 1.370479757093, 1.59186439216536
SIPA1	3	2	1	C1	1.25398151196073, 1.25971673834739, 1.19039995404798
SIPA1	9	5	4	C5	2.89530517527587, 1.40668312976727, 1.26870546774208, 1.42357811020953, 1.26188568466712, 1.20222777836007, 1.83533166926664, 1.24418864439584, 1.83230082616148
SINHCAF	6	5	1	C5	1.48284067829878, 1.38333923052251, 1.18879826220294, 1.11419792573894, 1.14579011892281, 1.27274259433375
SIN3A	3	2	1	C4	1.2301680715863, 1.37421031943574, 1.12615547848251
SIN3A	6	4	2	C5	4.46257333189637, 1.55190076065997, 1.44212569843444, 1.65560902952297, 1.75928700788022, 1.99416292084186
SIK3	6	4	2	C5	4.96074334527376, 1.4935495896787, 1.58002825258576, 1.20972927052593, 1.59182537448513, 2.36296989050923
SIGIRR	3	2	1	C1	1.22595000767245, 1.24056757398725, 1.4063584905743
SIGIRR	10	7	3	C5	3.71222817964637, 1.21469646829903, 1.54876559600013, 1.33819053728957, 2.38410844865575, 1.37175700017693, 1.32428557448216, 1.2671321926434, 1.46862754855289, 1.72555833033796
SIAH2	10	7	3	C5	5.43810047542894, 1.16591470889229, 1.13273429313242, 1.17555772439878, 2.08800956690501, 2.0078696242099, 1.3180060216268, 1.60849637744974, 1.16672205654527, 1.42699450038384
SHPRH	8	7	1	C5	2.55765527108941, 3.82896528328288, 1.32752439859925, 1.67222792018108, 1.3521787086818, 1.36022153993736, 1.32441243761619, 1.84227410262956
SHOC2	10	8	2	C5	2.29500745570142, 2.64281675058522, 1.1909405516819, 1.29059609493199, 1.65801396135359, 1.28848217698741, 1.63124914624157, 1.50847137957638, 2.24333764326572, 1.68939094038846
SHMT2	8	4	4	C4	1.17325877832055, 1.12444757998144, 1.24989852064373, 1.12690239631512, 1.24865139827544, 1.15002636862654, 1.1883255786285, 1.16036174143143
SHMT1	3	1	2	C4	1.11496018504258, 1.16113043675933, 1.2569542902191
SHLD2	5	4	1	C5	2.68729056698572, 1.92298030420648, 1.25863777970701, 1.16027343790402, 1.498077251676
SHKBP1	6	4	2	C5	1.83362942145689, 1.15343537842054, 1.83232378242614, 1.17803797033494, 1.45065612808745, 1.17615079089591
SHISAL2A	3	3	0	C5	1.84690108903307, 1.1926154456694, 1.35077233201932
SHISA5	4	2	2	C5	1.50776397328136, 1.22311339970382, 1.31791385837535, 1.16828653405219
SHCBP1	14	8	6	C4	1.31041747110308, 1.22609135889438, 1.39777407214166, 1.12815117323103, 1.15855442045642, 1.135953335755, 1.21778052547974, 1.11701139533926, 1.18107542048098, 1.20703469995044, 1.16868455539657, 1.20152659355798, 1.21826406161535, 1.55215225353268
SHARPIN	3	2	1	C5	2.47164015976065, 1.11554628365769, 1.21364408622469
SH3KBP1	3	3	0	C4	1.13247400941258, 1.56064041487955, 1.13500986074194
SH3KBP1	9	7	2	C5	1.50602087473947, 2.91231756580832, 1.51240623589431, 1.45974197680338, 1.21174677057697, 1.22291816378989, 1.12615963747988, 1.90767280231169, 1.34260856871438
SH3GLB2	3	2	1	C4	1.23899462699549, 1.29988211550876, 1.22524544541421
SH3GLB2	3	2	1	C5	1.16498967346919, 1.2133477225406, 1.32714368660463
SH3GLB1	8	6	2	C5	3.48289606440442, 1.29832330417648, 1.36765139488015, 1.17087876707395, 1.93427558514775, 1.37726550261974, 1.2891125770003, 1.23216256938757
SH3BP5	6	4	2	C5	1.63594319632967, 1.5202121716199, 1.84274519371926, 1.16489978236838, 1.13260639987963, 1.15548698448013
SH3BP2	7	4	3	C5	2.28833341614646, 1.81979679215286, 1.43466046466532, 1.31414655287889, 1.18574331216242, 1.35226813916944, 1.26029108268976
SH3BP1	5	2	3	C5	1.71972058367763, 1.26789491224154, 1.42296927129218, 1.10845203666366, 1.21264509540835
SH3BGRL3	14	9	5	C1	1.2815909172142, 1.32837524912984, 1.18272861409231, 1.20100280279393, 1.24686720724352, 1.42117876029593, 1.75818096565632, 1.70093291979553, 1.2847729312355, 1.31441480509822, 1.27545851419744, 1.21352042110554, 1.21560045043573, 1.63346131105474
SH3BGRL3	3	0	3	C3	1.25022958653855, 1.18126098512113, 1.20617080666792
SH3BGRL	10	8	2	C1	1.177335825211, 1.11017663221355, 1.2370770172514, 1.31027180905274, 1.12958328589313, 1.41877673634249, 1.22531732413108, 1.11926552547492, 1.1522705060107, 1.13620938264667
SH2D2A	3	2	1	C5	2.52055361168749, 1.11386107195439, 1.19997993062224
SH2D1A	4	1	3	C2	1.15014048117896, 1.12562270583156, 1.15046562301694, 1.52977362742628
SH2D1A	9	8	1	C4	1.2619881496422, 1.16178754036972, 1.32473865962101, 1.13391643620853, 1.12837731020514, 1.29031883379849, 1.27866701885572, 1.1479944995094, 1.38082127484115
SH2D1A	6	4	2	C5	4.66092710816549, 1.16944141240423, 1.66098560706852, 1.30703653113789, 1.3392683367479, 2.36196831694553
SGTB	5	4	1	C5	2.45774777727005, 1.34994357754433, 1.21849071658915, 1.1974797990089, 1.47622269192213
SGTA	4	3	1	C5	1.26851778833784, 1.13150763920317, 1.17969221963249, 1.28434202418875
SGO2	12	7	5	C4	1.23063391271347, 1.14156882669719, 1.17200843728328, 1.14675347764915, 1.13300929193003, 1.11097419123968, 1.15000331571027, 1.21665013235767, 1.2278778038256, 1.19831690846419, 1.2134063458126, 1.57082207325945
SGO1	10	5	5	C4	1.17746459831071, 1.19324344438223, 1.11270834451331, 1.11196916294545, 1.11397575639351, 1.20942830695056, 1.17357957813779, 1.26162812683664, 1.19086933546417, 1.29349760064979
SGK1	3	3	0	C6	1.72609490117141, 1.27985861546764, 1.84254505552808
SFXN1	4	3	1	C4	1.4029882978466, 1.23296338532364, 1.13721074679565, 1.15273933389339
SFXN1	7	5	2	C5	7.84313767538464, 1.16232378748307, 1.52175174233468, 1.4927284730174, 1.44912435214081, 2.1007666382206, 1.82950027363988
SFT2D2	10	6	4	C5	8.92337783792865, 2.34978296891944, 1.49885938600101, 3.74247731337972, 1.54712611175267, 1.65185964158633, 1.10836706175349, 1.40821618303246, 1.3193078843316, 1.97546594685422
SFSWAP	9	7	2	C5	5.11095894949746, 4.04446282704718, 1.42041605771026, 1.2319273156223, 1.83861110421571, 1.56662827555332, 1.22148140836904, 1.6798982415494, 1.34759763232377
SFPQ	4	4	0	C4	1.17789607730025, 1.39270702016723, 1.14595163762933, 1.13975260481257
SFPQ	14	8	6	C5	3.00342468347375, 13.7765610622523, 1.37756008860048, 2.03560590153194, 2.74165214085602, 3.69217322408105, 2.61008764950592, 1.86338911158102, 1.16575497769525, 2.06663989910644, 1.21502492884163, 1.67052857984803, 4.03316696249453, 1.13788479733846
SFMBT2	6	4	2	C5	4.60528354414653, 1.44653932505413, 1.50884101827818, 1.25887982230727, 1.22627053459857, 2.56891034504234
SFI1	10	7	3	C5	5.15300229902387, 1.6319013807437, 1.97914577002653, 1.64116404837906, 2.78815456660319, 1.53008391911704, 1.79633106553987, 1.12063041783878, 1.34037521183325, 2.45955616207508
SF3B6	11	10	1	C4	1.17739007609424, 1.18204810894301, 1.11143353659181, 1.20515650409644, 1.11402574440293, 1.17268917291612, 1.13025571223185, 1.15312834969198, 1.36867368846899, 1.18301230702886, 1.17357537506529
SF3B6	5	4	1	C5	1.35695696936976, 1.17944606249497, 1.12817800237384, 1.20814831349419, 1.13965072548912
SF3B5	5	5	0	C4	1.13333324595953, 1.20958610819719, 1.15830696597671, 1.12716751903923, 1.12157856407276
SF3B3	3	2	1	C4	1.2427903191388, 1.17163422965947, 1.22506727734364
SF3B3	8	6	2	C5	1.93066993424926, 1.34675642000655, 1.33737950152795, 1.11922573227658, 1.23662812741462, 1.25663527549479, 1.69630918534121, 1.26887837534292
SF3B2	4	3	1	C4	1.43465203346072, 1.29088371785778, 1.10529346415561, 1.1201462160375
SF3B2	10	8	2	C5	5.03840307084748, 1.21973337575475, 1.54966968502919, 2.18263722146545, 1.34792695443386, 2.80104782220566, 1.73373221090645, 1.38077904294561, 1.45794712649144, 1.36876468803428
SF3B1	12	8	4	C5	1.91645486381205, 6.08799224999784, 1.46784653973472, 1.88689336465616, 1.84008982630681, 2.43379987231341, 1.56098950265336, 1.25337495513319, 1.58794928890883, 1.28673050043724, 2.28628574242307, 1.5803277451433
SF3A3	7	6	1	C4	1.2325807364595, 1.29927054810108, 1.11519910235457, 1.11078084757729, 1.10825405891006, 1.1922570386355, 1.153673852157
SF3A3	5	3	2	C5	1.44480971293821, 1.13978009899647, 2.18622556864113, 1.11038143685432, 1.19391848708233
SF3A2	3	2	1	C5	1.76237218088124, 1.17449430691381, 1.3634181906868
SF3A1	5	4	1	C5	1.72896092100727, 1.1172079903028, 2.72834052667178, 1.35587243321648, 1.32226861071982
SF1	14	8	6	C5	12.0064597745972, 1.20743548661831, 2.30083294004327, 2.41849776365196, 1.94052320185149, 3.30510515984775, 2.9597572673059, 1.64399956652987, 1.10658498615056, 1.60650478537051, 1.5834121310326, 2.49480157240647, 1.12565234900136, 1.69463112408753
SETX	9	6	3	C5	4.96800293338426, 1.34527434164302, 1.41911776627422, 2.58877204154939, 1.7275923941754, 1.24407802471014, 1.42123917990969, 1.21737056361413, 2.15929623072445
SETDB2	4	3	1	C5	3.41931795130132, 1.28667480428341, 1.46028564451208, 1.33392203179849
SETDB1	3	1	2	C5	1.61514549034564, 1.36863715166664, 1.13293637214722
SETD5	9	5	4	C5	2.51158175044738, 1.44128509126987, 1.30675041064114, 1.32407799744896, 1.14906595514773, 1.11664304710441, 1.11697654477119, 1.76843788832, 1.58793509375471
SETD2	12	8	4	C5	2.30668876146677, 4.64847505266597, 1.1708852728582, 1.65657521384197, 1.96190589911254, 3.85004952317297, 2.38500547975995, 1.79211540564994, 1.12739685322748, 1.94914569985875, 1.23956875191699, 3.34658595234807
SETD1B	3	1	2	C5	1.10568795543633, 1.36804202028712, 1.29814792157193
SET	17	10	7	C4	1.6519749610955, 1.15523838268239, 1.26024312328061, 1.40554577409799, 1.12155349014438, 1.48336179825233, 1.27597347675998, 1.30863047302005, 1.38891665741226, 1.25444161302906, 1.24708291109831, 1.27121051549894, 1.2699317223342, 1.31462764108859, 1.39224705449919, 1.31990599531109, 1.47013350611868
SESTD1	4	3	1	C5	1.36165851275024, 1.37608635275881, 1.29256789664533, 1.60118274342477
SERTAD3	3	3	0	C5	1.42536851381531, 1.19203440874536, 1.15718851326803
SERTAD2	4	2	2	C5	1.45957150462108, 1.22697542136452, 1.1630522492552, 1.25427689716727
SERTAD1	4	4	0	C5	1.202877143214, 1.12244438186808, 2.17365064413769, 1.21025413501452
SERPINB9	8	6	2	C5	8.05121958049162, 1.67610715436099, 1.29966887052442, 1.91928439418303, 1.40674616790446, 1.32212797794326, 1.66866092531527, 1.53268909217486
SERPINB6	5	4	1	C5	2.6013677287324, 1.89026022287089, 1.11117641779096, 1.34727618612449, 1.23368554952993
SERPINB1	5	3	2	C1	1.17653387474675, 1.2318834981568, 1.10780068229135, 1.11305680816074, 1.28435934596979
SERPINB1	3	1	2	C5	2.11367184259382, 1.22500137259869, 1.18629577121273
SERP1	4	3	1	C5	2.67474523717018, 1.33955254836004, 1.13819764474402, 2.60901074672729
SERP1	3	3	0	C6	1.65019790581317, 1.41241227727442, 1.29206322492243
SERINC3	7	5	2	C5	4.45743624351446, 1.40957185400738, 2.58573505123607, 1.34445097789364, 1.23480073571743, 1.41403278644216, 1.80633653792346
SERINC1	6	4	2	C5	4.79517841232271, 1.33774326267308, 1.27108620392845, 1.56646260716847, 1.53934768543913, 1.75242324496872
SERF2	4	3	1	C1	1.14686619385906, 1.15789647556789, 1.38307274114912, 1.1892742409818
SERF2	3	1	2	C5	2.27469197126659, 1.2473773709115, 1.36351262996348
SERBP1	13	9	4	C4	1.67811350218584, 1.26190686633134, 1.42048665463918, 1.18976948236627, 1.32620658208964, 1.23107743805726, 1.44335242469604, 1.36384347583997, 1.37358335326254, 1.27320065332966, 1.12031346713213, 1.26265960810727, 1.51587963019976
SERBP1	7	6	1	C5	4.6707262310374, 1.18876155509156, 1.62019358468019, 1.21868372263088, 1.20787488269695, 1.23791685171659, 1.14696845999674
SEPHS2	4	2	2	C5	1.26532916894452, 2.68913561324985, 1.68894929730449, 1.13283528173075
SEPHS1	4	3	1	C4	1.21043860072556, 1.23462433021484, 1.13782573854941, 1.27721664844802
SEPHS1	3	2	1	C5	1.30877880266297, 1.32735409109853, 1.17456402815143
SENP7	7	5	2	C5	4.67376340107324, 1.67188702392162, 1.3573394238596, 1.4416266193522, 1.13856070994459, 1.27783953345219, 1.7673118865758
SENP6	8	6	2	C5	3.60142324402884, 1.51421857535688, 2.22923574450742, 1.48608328024014, 1.53161589467711, 1.79676983368606, 1.51577602671591, 1.13975861507793
SENP5	7	5	2	C5	3.38106018761131, 1.1633490426561, 1.4132652704207, 1.28740921646392, 1.47991760710548, 1.30383515931396, 1.65049448757086
SENP2	6	4	2	C5	4.37481861597351, 1.2361183451663, 2.90685088628196, 1.42629026161422, 1.32628607485083, 1.39748082184241
SENP1	3	2	1	C5	1.87479251511034, 1.22098478436608, 1.16826289715595
SEMA4D	11	6	5	C5	5.06971703929126, 1.80298735127974, 3.2336935684932, 1.53128097478921, 1.69821898302429, 1.34686150297358, 1.20050412865759, 1.49956623751596, 1.91220036859434, 1.192800410185, 2.15341552865992
SEM1	14	11	3	C4	2.04705589178193, 1.35113139397657, 1.35080691522568, 1.52615594078997, 1.47430148699823, 1.15175656176052, 1.44228297138264, 1.25506510830737, 1.4775359179646, 1.78067250214239, 1.47424147743447, 1.15554980872461, 1.25423042190052, 1.84681504998477
SELPLG	9	5	4	C5	1.74480311094936, 1.21256996996366, 1.13188956005653, 1.31694710502664, 1.46785636224692, 1.153435288473, 2.68692268602059, 1.28372547736333, 1.22284889963689
SELL	8	4	4	C2	1.145279387414, 1.16854041662122, 1.29566439164635, 1.46416963794318, 1.181560711923, 1.19192157304299, 1.15140725486861, 1.27918717579832
SELL	3	2	1	C5	1.24097696782864, 1.11092299093107, 1.17979084361693
SELL	3	2	1	C6	1.16190523507308, 1.76526974506732, 1.45703770424454
SELENOW	3	3	0	C1	1.11747132887695, 1.12996587103758, 1.23177482847982
SELENOW	4	3	1	C4	1.3252664274344, 1.17814284463401, 1.26502804006773, 1.12745890245149
SELENOT	3	3	0	C5	1.43363649029827, 1.16060842817398, 1.40266533338188
SELENOS	3	3	0	C5	3.06403675948797, 1.11891159692227, 1.19602397576425
SELENOK	3	3	0	C5	1.55329913517715, 1.59834357015775, 1.11877934152245
SELENOK	4	3	1	C6	1.14624933171409, 1.3246966291709, 1.11948869497034, 1.27355494466482
SELENOH	6	4	2	C4	1.14521178898132, 1.10978031610372, 1.11778599489896, 1.16961867034704, 1.14530686917021, 1.45261288077993
SELENOH	4	4	0	C5	1.64477359308568, 1.17221031395475, 1.25250522917621, 1.18947169536589
SEL1L3	5	2	3	C5	3.58879359675559, 1.15619300834127, 1.33651086126643, 1.18236407890758, 1.42704571591869
SEL1L	8	6	2	C5	4.70941719735676, 1.45118696334814, 1.28764379380771, 1.37804601747591, 1.4585427954466, 1.33101431883891, 1.33402684812076, 1.68537673548134
SECISBP2L	6	5	1	C5	4.52097248980606, 1.55513267779846, 1.41621862818811, 1.21655142493588, 1.35070697962134, 1.52812759826154
SECISBP2	7	5	2	C5	6.1151530692933, 1.60504625990866, 1.63454737893971, 1.44501274846796, 1.47552830896404, 1.11022261090019, 2.23396797725897
SEC63	8	4	4	C5	3.11455952339722, 1.34421540694271, 1.25529636960764, 1.11001192758982, 1.15477981366336, 1.14227787305543, 1.62481308718929, 1.11562048672349
SEC62	3	2	1	C1	1.37298063675632, 1.12158230414818, 1.30321940932102
SEC62	9	5	4	C5	2.50290932359266, 3.29826829441643, 1.77198606439959, 1.34134992111816, 1.50535456358376, 1.15614631720909, 1.70448971713431, 1.17687437902929, 1.64820177066175
SEC61G	9	8	1	C4	1.379054612543, 1.13550736966803, 1.15547570144916, 1.16072469179419, 1.12577080904654, 1.24805340622452, 1.24663469232063, 1.18607773280221, 1.21067821658684
SEC61B	6	6	0	C4	1.38307554156295, 1.17175016340554, 1.20866430559337, 1.11335528849983, 1.12237766991983, 1.29455786338515
SEC61B	4	3	1	C5	2.08415218667518, 1.63129555003635, 1.33016239703954, 1.12896768240666
SEC61A1	6	4	2	C5	2.59461338769764, 1.26956788418568, 1.20804403641161, 1.44488771400482, 2.24617972369386, 1.72830726446994
SEC31B	4	1	3	C5	3.12132000148686, 1.45762993913373, 2.24212160196306, 1.11127061651633
SEC31A	10	8	2	C5	4.18664435472491, 4.41935224448441, 1.3616748661213, 1.26397172021153, 1.19543931837622, 2.6487757306946, 1.1443690320702, 1.32491640642393, 1.86502754268916, 1.74569187513705
SEC24D	5	2	3	C5	3.54662775176566, 1.49634702538174, 1.46578709805097, 1.17807842299114, 1.59661910084928
SEC24C	4	2	2	C5	2.9144769707958, 1.21756678547648, 1.37069175786964, 1.7224609234797
SEC23IP	3	1	2	C5	1.10618498044748, 1.14236191131519, 1.15983116874866
SEC23A	6	4	2	C5	4.65890414134406, 1.22246616211447, 1.24318714165116, 1.35151039229109, 2.07887332302978, 1.33277585557733
SEC22C	5	4	1	C5	4.8579091701832, 1.40595013885677, 2.74194198933107, 1.31465126859066, 1.59222052317511
SEC22B	8	5	3	C5	3.76436111448888, 1.35543177074827, 1.19318363140449, 1.19297665014933, 1.19587989325615, 1.37413984472811, 1.11305407895308, 1.56953526600118
SEC16A	5	4	1	C5	1.4697016047269, 1.35239576398727, 1.17141174621117, 1.19896784661854, 1.2832891028108
SEC14L1	8	4	4	C5	2.67091487127586, 1.21112136746949, 1.73469812426858, 1.19087619687568, 1.37740999850794, 1.28582058556812, 1.16382814387883, 1.48708393415024
SEC13	4	3	1	C5	1.89167524337118, 1.14067041748909, 1.38796467238086, 1.18043010539622
SEC11C	3	1	2	C1	1.14194321189783, 1.16834403191173, 1.20711422316093
SEC11C	3	3	0	C5	1.95079716613998, 2.01109688473098, 1.35270622592103
SEC11A	7	5	2	C4	1.24765355625968, 1.12560633505016, 1.23727672712398, 1.12002148756925, 1.10971277047605, 1.13644444072881, 1.11966771098267
SDR39U1	6	2	4	C5	1.25425191796181, 1.14313626751195, 1.11468484777892, 1.25220163744882, 1.31350082744719, 1.22000317827188
SDHD	5	4	1	C4	1.2524301418411, 1.23953717700195, 1.12675217748756, 1.2996422805737, 1.20082449149222
SDHC	4	3	1	C4	1.23709393467523, 1.13911402473022, 1.14193065668099, 1.15795246826151
SDHB	4	3	1	C4	1.23126916463629, 1.12380417129206, 1.15965514197257, 1.1380299309814
SDHAF3	3	2	1	C4	1.11906459673237, 1.11556531534681, 1.14171007007839
SDHAF2	3	1	2	C5	1.12464596983442, 1.22368069417717, 1.18169848258003
SDHA	10	7	3	C5	2.2855737209032, 2.60913694580348, 1.22688533562611, 1.23432613654806, 1.1824600554998, 1.13446989244597, 1.15656698290135, 1.16080408074392, 1.36504613509883, 1.26240894019142
SDF4	5	4	1	C5	2.03279370599286, 1.62725225082194, 1.11395780954649, 1.26473478035674, 1.2268922458684
SDF2L1	3	1	2	C1	1.15865426894659, 1.10574465103929, 1.11748626604324
SDF2L1	12	9	3	C4	1.6951842329368, 1.18109714810954, 1.32537886300511, 1.20025526815264, 1.4693832826629, 1.25630040245188, 1.47954516728964, 1.13927371340645, 1.37052358689257, 1.21801231723514, 1.61648729599465, 1.39826502233967
SDF2L1	3	2	1	C5	1.41832142514426, 1.16227303768384, 1.33866086007034
SDF2	4	2	2	C5	2.19960870104621, 1.2427010338334, 1.30171851335579, 1.13945475267106
SDE2	7	6	1	C5	2.67689366017932, 1.27628364077702, 1.11838578582616, 1.16674405844651, 1.45952848099345, 1.4942936090097, 1.30458297559193
SDCCAG8	3	2	1	C5	1.96313659590235, 1.12218058135987, 1.17954740911512
SDCBP	6	5	1	C5	4.5481284404503, 2.22081285189178, 1.20923619218941, 1.42421083610316, 1.12132661416996, 1.33126489660071
SDAD1	4	2	2	C5	1.45742531263575, 1.12934934515221, 1.2748686893997, 1.15412117912298
SCYL2	3	1	2	C5	1.75266861817824, 1.23250882474716, 1.30540201523626
SCRN2	5	5	0	C5	1.14731103891961, 1.27764957644646, 1.11822351163347, 1.29420364754185, 1.32160777047321
SCP2	9	7	2	C1	1.11156128100825, 1.1195067207528, 1.10662959523189, 1.21657411635933, 1.16090351239716, 1.29071907559017, 1.11112556768991, 1.13928607135857, 1.31578900988571
SCO1	8	4	4	C5	3.29922656885994, 1.23413966571953, 1.18313236030525, 1.23606498295459, 1.12539055443519, 1.40611820899492, 1.14546975392762, 1.32173984592159
SCNM1	5	4	1	C5	3.3561015735737, 2.00505097933309, 1.11913528879884, 1.38426960509258, 1.19206563665921
SCML4	7	6	1	C5	2.6529691729488, 2.81019926274757, 1.42794524946792, 1.28195784573495, 1.37924632159548, 1.2728168244805, 1.75069794756995
SCLT1	8	5	3	C5	3.06360779610362, 1.72154268120037, 1.15369008452042, 1.55422950034287, 1.35079653082087, 1.12688017040544, 1.14442693367192, 1.25697634741896
SCFD1	3	3	0	C4	1.17025668806751, 1.2236426999315, 1.19454902300359
SCFD1	10	7	3	C5	6.22828044051996, 1.1070171995179, 1.46579291084529, 1.47747859921904, 2.60756300378866, 1.63282921555971, 1.48452668234905, 1.25469615550963, 1.1795001094506, 2.14393387583657
SCCPDH	3	1	2	C4	1.23813404347591, 1.12185323326958, 1.1261970200273
SCAPER	8	5	3	C5	1.94706345376466, 1.4757396301785, 1.3617022673443, 1.15425863439017, 1.18376991964848, 1.25552891435979, 1.75331280268855, 1.57225797765224
SCAND1	7	5	2	C5	1.48201526894292, 1.16282262390771, 1.16513383992724, 1.44295119148897, 1.15693040192925, 1.34824768664725, 1.38488412999619
SCAMP4	6	4	2	C5	2.99320995712253, 1.66418979069655, 1.30966312761036, 1.33238651353532, 1.96507110173252, 1.28013700796034
SCAMP3	5	3	2	C5	1.20215872186252, 1.19197386432292, 1.17869902108218, 1.95622600050369, 1.27453842214469
SCAMP2	6	3	3	C5	1.50102978150675, 1.20014299139247, 1.14702254259822, 1.45798675126618, 1.24964671605869, 1.13113251205343
SCAMP1	4	2	2	C5	2.80450609731301, 1.37601492674121, 1.14509478989431, 1.26543755861152
SCAF8	5	4	1	C5	3.70898931964746, 1.31099721699968, 1.45383308659008, 1.12273445353626, 1.6988011126733
SCAF4	8	6	2	C5	2.39011516726166, 1.20948253919322, 1.42686504696748, 1.20629277638913, 1.32990500887854, 1.52519428087344, 1.27423128025267, 1.61680197000247
SCAF11	10	7	3	C5	4.20111341743091, 11.4002879079818, 2.1197002275688, 1.73344682073271, 2.38419390945164, 2.43686289614789, 1.54754662207522, 3.58065984064387, 1.8688194101472, 3.50827432337641
SBNO2	5	4	1	C5	2.5965015521095, 1.30742986092559, 1.23405320016092, 1.16304414056812, 1.33955147550163
SBNO1	8	5	3	C5	2.70397688288503, 1.85854869946528, 1.30418413101639, 1.15840244329313, 1.6939071370347, 1.15364911820682, 1.24082379047017, 1.75577641494009
SBK1	5	4	1	C5	1.94956795091073, 1.44354401387887, 1.2654452381696, 1.1705796147678, 1.89456114981863
SBF1	4	1	3	C5	1.20906405119676, 1.27641602672566, 1.41659910412715, 1.22062680254345
SBDS	4	3	1	C5	2.25936658037341, 1.4509252688721, 1.14022760612845, 1.6140178633799
SBDS	4	3	1	C6	2.2582108013566, 1.37312280548995, 1.4936973774559, 1.54928802942346
SATB1	3	0	3	C2	1.21075505512931, 1.26395324101271, 1.16361213731558
SATB1	9	3	6	C5	1.11590008429604, 1.33031541707807, 1.63655290413577, 1.17811418897295, 2.09873955063112, 1.1787953780049, 1.55689169829464, 1.11739727667235, 2.27363564462362
SATB1	3	2	1	C6	1.4424201557924, 1.3886397457702, 1.12360817688345
SAT2	7	6	1	C5	3.70726770628954, 1.45994149224666, 1.45516324379496, 1.11844588532896, 1.15008857836055, 1.19994642991438, 1.26558547054332
SAT1	6	5	1	C2	2.09634492129428, 1.325280359555, 1.15857667739591, 1.60906743395258, 1.2669873400345, 1.37528534418069
SAT1	9	7	2	C5	12.7653093460645, 1.26263347619212, 1.68385281330306, 2.57837568084333, 1.65111282770376, 1.68260249193346, 1.4931592494446, 1.26150598452498, 1.55999402614257
SASS6	4	3	1	C4	1.12068098986044, 1.26946930405313, 1.11372392986045, 1.20538951923025
SASH3	7	4	3	C5	1.27098132657097, 1.11947226667417, 1.17046429543854, 1.17286364282477, 1.70702111683868, 1.21712910133536, 1.55544212139924
SART3	10	7	3	C5	2.73147774077031, 1.14045466505813, 3.21737268518686, 1.25954147017297, 3.1369521438139, 1.19381567567478, 1.17835331192605, 1.48701444651829, 1.2424797569164, 1.45554306216405
SART1	5	3	2	C5	1.15677086881484, 2.8557146184315, 1.18499536532624, 1.79761068334908, 1.20422945485573
SARNP	3	1	2	C5	1.23345756626464, 1.12309377414179, 1.25867903823253
SARAF	5	3	2	C2	1.14430683307008, 1.19321736698982, 1.19603208109864, 1.37520951932564, 1.2137309146276
SARAF	6	4	2	C5	5.42498531961451, 1.78048228863857, 1.40154429722921, 1.13065712767288, 1.50095963246362, 1.52303646754975
SARAF	6	4	2	C6	2.35280899931935, 1.69639805115434, 1.20654901453492, 1.89010068779139, 1.19051547592948, 1.3278227550848
SAR1B	5	4	1	C5	3.00130972200721, 1.25506021729586, 1.31544264470366, 1.14625774046842, 1.31391028225629
SAR1A	4	4	0	C4	1.15261181445983, 1.20339378738071, 1.10543827477848, 1.1134524767952
SAR1A	9	6	3	C5	6.4978831207048, 1.87899636256059, 1.17408167979364, 1.47382184540103, 2.42043280701975, 1.54211809811583, 1.42663455533582, 1.29817289511605, 2.17100400390037
SAPCD2	4	2	2	C4	1.12030043090808, 1.12789653461179, 1.13879244387846, 1.11508489935307
SAP30L	3	3	0	C5	1.17642195630449, 1.25575075863181, 1.2152629445593
SAP30BP	8	5	3	C5	3.63779205108809, 1.14567918899986, 1.13693859249226, 1.2291639244619, 1.3038436945927, 1.12391392820128, 1.27408963014318, 1.40251081846873
SAP18	3	2	1	C1	1.16488960439489, 1.19163954278859, 1.10662816557991
SAP18	3	2	1	C5	1.80762090704387, 1.81106836698887, 1.16580184629961
SAMSN1	4	1	3	C5	2.65552069146211, 1.16653563449323, 3.10669106089176, 1.37961054044649
SAMM50	6	5	1	C5	1.70604901363148, 2.25074892480761, 1.2081470640936, 1.27791305965552, 1.2012003101835, 1.18515210256263
SAMHD1	4	2	2	C1	1.27964356984715, 1.22017168299268, 1.16072744844756, 1.47148957578988
SAMHD1	13	8	5	C5	2.46477051035055, 7.06813138896719, 2.28230140117946, 1.89361877083388, 1.59302695671515, 1.40981484662515, 1.42599206782966, 1.4570396721581, 1.5664598300805, 1.5069360082613, 1.90613282924139, 1.97552295659457, 1.14329891297796
SAMD9L	7	4	3	C5	3.14494854569306, 1.78822707270142, 1.47924916618209, 1.35281783538383, 1.11202284400636, 1.68770752396423, 1.87071977603095
SAMD9	10	7	3	C5	3.64125932655083, 1.15285383627992, 1.7790914518045, 1.41461121025978, 2.55094755641587, 1.42329834408968, 1.14663263443452, 1.20289775395455, 1.27674005267777, 1.97286187807309
SAMD8	4	3	1	C5	2.63828453732631, 1.3858505694365, 1.49041618149409, 1.64229323652388
SAMD4B	4	2	2	C5	1.32867511240406, 1.18963174494739, 1.12611553311579, 1.36540892462786
SAMD3	6	4	2	C1	1.31223559550563, 1.27140830864632, 1.14770837022127, 1.21870375581468, 1.1607089334619, 1.5365133020921
SAMD3	7	6	1	C5	6.0337846636204, 1.64916614781126, 1.65244020740207, 1.39862567593252, 1.29725332832966, 1.24623759698773, 1.80489557930892
SAMD1	7	4	3	C4	1.19213962746142, 1.57394263424508, 1.1261345860836, 1.21603914271753, 1.16395903246253, 1.12776784120558, 1.26317274358876
SAFB2	8	5	3	C5	3.19881084423614, 1.15761204968423, 1.45951732825886, 1.26866465325209, 1.52194582991314, 1.35311175181527, 1.17727130216443, 1.84727710155447
SAFB	3	2	1	C4	1.17208083658671, 1.30520437633156, 1.18296643144309
SAFB	7	4	3	C5	2.05297153104149, 2.79332678351748, 1.19961563341441, 1.23611872013246, 1.53841817811687, 1.24807881384747, 1.6078378978347
SAE1	15	9	6	C4	1.29384782625294, 1.17359440769377, 1.137956284232, 1.52617642632241, 1.14804273794108, 1.36767874496448, 1.27610981423428, 1.18762534056514, 1.22529991500608, 1.25950860826743, 1.48623024736486, 1.25406813686857, 1.18091569771398, 1.27427668947577, 1.59293012973885
SACS	5	4	1	C5	2.02935516989754, 1.34135204278322, 1.20799432397259, 1.10839565401046, 1.43722752138272
SACM1L	9	6	3	C5	8.64080678426917, 1.52573508432678, 1.53626827622728, 1.42761760788455, 1.37856850490743, 1.33940181692825, 1.44103295241771, 1.18282879407216, 1.79658785027903
SAC3D1	14	9	5	C4	1.3986259005887, 1.14416928252148, 1.55770065454829, 1.12751197198927, 1.18021976074377, 1.17692373770883, 1.22062209776129, 1.13963982441515, 1.2064500435783, 1.12108344974523, 1.21508756071207, 1.15103511877759, 1.11617888893055, 1.42634147955485
S1PR5	7	6	1	C5	1.84765044730333, 1.35892665985001, 1.47601169022983, 2.88675095877701, 1.15839999251046, 1.14507972930607, 1.1269299511212
S1PR4	8	4	4	C5	1.18705121249685, 1.62778074377388, 1.29332855531389, 1.26090518049995, 1.31688524431333, 1.31811778226799, 1.49333235764531, 1.35788330071819
S100PBP	7	5	2	C5	3.47812382251961, 1.67472235825581, 1.28466674301416, 1.31075509220594, 1.5667919690152, 1.23641206440124, 1.57387179595459
S100B	3	3	0	C1	1.12578516646627, 1.77283896174044, 1.20082534693708
S100A9	7	7	0	C5	4.11217080298218, 3.86959436264696, 1.20399670974467, 1.48258280655449, 1.41457222535976, 3.63501289851714, 1.30045937500745
S100A6	9	5	4	C1	1.20602447063844, 1.26126739080946, 1.1116362451538, 1.22836461381086, 1.2147081010693, 1.31657164466039, 1.35806601430193, 1.1107887265549, 1.20465360352472
S100A6	4	0	4	C3	1.13927109691159, 1.12398257470625, 1.13139307296725, 1.24376827407214
S100A6	5	4	1	C4	1.19817831176885, 1.20069365816718, 1.24010537125035, 1.14091490364413, 1.12692862808202
S100A4	14	8	6	C1	1.45727895107536, 1.51441008458777, 1.17469432865795, 1.1974149382402, 1.26426767938216, 1.45330550244634, 1.90723267077751, 1.34697794735771, 1.39931360804059, 1.17495949446804, 1.30821232783816, 1.29330669179979, 1.26084065764998, 1.59038294071379
S100A4	5	0	5	C3	1.27669390815822, 1.15511880321322, 1.22475272529456, 1.16115036962157, 1.26906885523842
S100A11	5	4	1	C1	1.2213854590827, 1.15649387058679, 1.28493465994596, 1.1784006395014, 1.13757399718525
S100A11	9	7	2	C4	1.18131906634636, 1.11357066609211, 1.18727679686383, 1.2286876696544, 1.12727841204773, 1.15388965718102, 1.15011254722697, 1.25779744973099, 1.10804583826438
S100A10	7	6	1	C1	1.46473021199452, 1.13429871838836, 1.37663521966494, 1.40903341395406, 1.3781094148202, 1.15678682614253, 1.23924939092823
S100A10	8	5	3	C4	1.26942665069004, 1.2766436523976, 1.28832317464372, 1.3609625756395, 1.33147912420557, 1.19565639109214, 1.16169825004338, 1.26785203594584
RYK	4	3	1	C5	3.45146958128748, 1.25190625663644, 1.40170396694105, 1.46509854328621
RUVBL2	7	4	3	C4	1.30732026107687, 1.15209078629171, 1.13450616964329, 1.17839757599632, 1.15127646302299, 1.12509687473592, 1.19589852692571
RUVBL1	6	4	2	C4	1.43445388499808, 1.18754352493605, 1.24351182280616, 1.17543620239505, 1.11453355262088, 1.1518625891592
RUVBL1	3	3	0	C5	1.32553041389519, 1.54272213011091, 1.11860928429779
RUNX3	14	9	5	C5	2.5459197090686, 5.32214879791001, 1.28527687510337, 1.41507486272724, 1.28085500340814, 1.47800069635086, 2.44753078093639, 2.00691707604981, 1.72836962914362, 1.10607986966215, 1.3582300141811, 1.26176280452381, 1.32176005464377, 1.94348010341336
RUNX1	8	5	3	C5	3.92478293998537, 1.65294669641243, 1.35755247677499, 1.29321156958882, 1.42891319316269, 1.52067195652989, 1.57129524842892, 1.87981496699072
RUFY2	6	5	1	C5	3.53415728702256, 1.36690623675278, 1.21363597162151, 1.38173689716819, 1.47641158790025, 1.50799306957194
RTRAF	12	10	2	C4	1.32422525048147, 1.30141797345458, 1.13630616221131, 1.29549237299301, 1.35035492057425, 1.15348692484646, 1.18829710016761, 1.1555610360939, 1.35465220457089, 1.35846542657858, 1.11947493541655, 1.27832668462087
RTRAF	3	2	1	C5	1.11909985510585, 1.18470056586028, 1.1057488190658
RTN4	7	6	1	C5	2.01394459871235, 3.67357473634837, 1.15671312996771, 1.31974216973497, 1.21035886125761, 1.20957139662159, 1.68887573724712
RTN3	8	3	5	C4	1.33201297038544, 1.19234447048859, 1.2056418099382, 1.4241839636807, 1.12823880857266, 1.17204767668421, 1.2487274531561, 1.13538157719989
RTF2	3	2	1	C5	1.386370708697, 1.4122664154339, 1.62181147774584
RTF1	9	5	4	C5	4.63217219458348, 1.65457003127432, 1.30263689303659, 1.43055904124172, 1.21067494302398, 1.14155132930411, 2.0430360823808, 1.27559930348219, 1.55078555947863
RTCB	6	5	1	C4	1.21007309487477, 1.13503886696477, 1.11312994787358, 1.11410229625645, 1.13975549116414, 1.1696133640086
RTCB	3	2	1	C5	2.03225236745011, 1.1272131863117, 1.17908215606326
RTCA	6	5	1	C5	3.32989912322484, 1.29620841991768, 2.01017078833997, 1.19186656331482, 1.16174078660374, 1.37699089091172
RSU1	3	1	2	C5	1.45088772417229, 1.10584248421779, 1.11251514517297
RSRP1	11	7	4	C5	2.29227831747893, 19.7328071322639, 2.00159439266164, 1.96303959130996, 2.69546042905178, 3.60009418797783, 1.92863028811623, 1.38406066191041, 3.25971799665479, 1.90127180340017, 4.07826100880428
RSRC2	10	7	3	C5	8.25415584611468, 1.86919587039396, 1.73676174158085, 1.91692765472504, 1.84580235879297, 1.66563199052887, 1.1742295558893, 1.41512338572608, 1.4098705497561, 2.71364621674658
RSRC1	6	4	2	C5	2.40031372399782, 1.13016412443836, 1.13698143636893, 1.48512895123398, 1.75320805777303, 1.2133410866222
RSL1D1	4	3	1	C4	1.15400199448832, 1.1459576387137, 1.15673966705874, 1.12464405492462
RSL1D1	4	1	3	C5	2.17787443215429, 1.14646292309463, 1.31887785121914, 1.16312755410039
RSF1	13	7	6	C5	2.13147616119287, 7.34185558354948, 1.67513560946887, 1.88961344947283, 3.22327251966136, 2.18800137371597, 1.59734220980448, 2.56893302383572, 1.55563446705671, 1.82451196842712, 2.58385629505898, 1.11638357553442, 2.42127173959802
RSBN1L	9	6	3	C5	2.57856061888669, 1.24430457427581, 1.31665443350712, 1.57995132898332, 1.79056837912313, 1.36789942512154, 1.3354626907358, 1.44155164589101, 1.77533340734923
RSBN1	6	4	2	C5	3.07204209448484, 1.13790248451206, 1.23612031886347, 1.18283531167308, 1.13930512830391, 1.27624999929652
RSAD1	3	2	1	C5	1.87775847606289, 1.26084826870132, 1.11854983563067
RRP8	4	3	1	C5	1.77346071624079, 1.11531872518285, 1.15110981364566, 1.18002885501147
RRP7A	11	8	3	C4	1.47221365939896, 1.14107807653525, 1.1205557722414, 1.15743789119322, 1.14196307953546, 1.26767524657725, 1.38841334972752, 1.19233058289561, 1.19779409458255, 1.17134063151367, 1.44978086490282
RRP7A	6	2	4	C5	2.75018841676565, 1.17057383451256, 1.11742483275645, 1.18980783586638, 1.21818554476029, 1.28097075966285
RRP36	3	2	1	C5	1.3603773902796, 1.2767621815054, 1.71557899230108
RRP1B	3	3	0	C4	1.31562005798296, 1.20187813726508, 1.14317898565487
RRP1B	7	5	2	C5	2.2466827951264, 3.12719699953961, 1.19798977899823, 1.16350757460823, 1.41160977746676, 1.11119596698035, 1.44742760047342
RRP15	5	4	1	C5	1.83690577947765, 2.36151241762791, 1.12862356594592, 1.15964055057777, 1.22097231742164
RRN3	4	3	1	C5	3.47524554349269, 1.45074227748665, 1.35847195555096, 1.35711913846747
RRM2	17	10	7	C4	2.40417170873533, 1.64490047405567, 1.35952134803809, 2.69570297746759, 1.51776381400024, 2.04384109050963, 1.53858205755746, 1.73734611058441, 1.77472503648748, 1.83842948318867, 2.1542767827267, 2.51944194196255, 1.3987568156356, 1.95433994944668, 1.7175855111852, 1.81851196002389, 2.6361739997729
RRM1	15	9	6	C4	1.72950777092222, 1.22409365249694, 1.78795000139598, 1.37022298174435, 1.25088331006494, 1.20969514518762, 1.32231731905244, 1.50327605476893, 1.37364400402529, 1.52488358694404, 1.45193704228938, 1.40253495964768, 1.26941308701225, 1.43808337332143, 2.15029226226904
RREB1	6	5	1	C5	5.38618295233863, 1.1457049615368, 1.1913434668712, 1.46920305158542, 1.51035912988197, 1.69286199951475
RRBP1	9	6	3	C5	2.3130889404094, 3.24913783042958, 1.24084878306471, 1.78387177832762, 1.34945738785117, 1.38468144830331, 1.84577304752067, 1.4423925189554, 1.83804563886918
RRAS2	3	3	0	C5	2.34848485580673, 1.21539544743529, 1.34220461991976
RPUSD4	4	1	3	C5	1.44815033203968, 1.31133778375957, 1.16418763421492, 1.42456758160305
RPUSD2	5	4	1	C5	1.92861863307128, 1.19608943051152, 1.13821942893439, 1.13606427630799, 1.22986248842733
RPRD2	6	5	1	C5	2.35630704054051, 1.18113817770861, 1.12202973985999, 1.15254205013476, 1.56583070082603, 1.30887504648058
RPRD1B	3	2	1	C5	1.20027935811038, 1.23167247188571, 1.54457440306156
RPRD1A	7	5	2	C5	2.64823980893635, 1.28213990294955, 1.24409885488675, 1.31391064465795, 1.17046315299143, 1.19314565828292, 1.37103156475451
RPP30	7	5	2	C4	1.3304645975547, 1.12103122018095, 1.16555801184429, 1.29714149873363, 1.17977016234592, 1.10871974717097, 1.1619212272452
RPP30	3	2	1	C5	1.54863719830292, 1.23263166634945, 1.40364286792664
RPN2	5	4	1	C4	1.22085488972305, 1.31196597065918, 1.12523282575958, 1.13900229772147, 1.1575632166646
RPN2	5	3	2	C5	1.49180089147564, 1.14557265891969, 1.17039814205156, 1.12508491191107, 1.16159148268683
RPN1	5	4	1	C4	1.21938623988533, 1.24619060587092, 1.11269962963418, 1.14199321410621, 1.31812530594132
RPN1	8	6	2	C5	1.36739179034527, 1.50288941246126, 1.18737124584853, 1.23004420895059, 1.28633865684555, 1.16718983934197, 1.65262710321496, 1.31699680689809
RPGR	4	3	1	C5	3.67048406530286, 1.15387564357246, 1.17038815393315, 1.42776107084899
RPE	4	3	1	C5	2.63868277896975, 1.56244350314347, 1.20016555129336, 1.31499475160026
RPAP3	4	3	1	C5	1.26468094154573, 1.51843888551486, 1.31011996789423, 1.28549558127428
RPAP2	6	4	2	C5	3.13803429128542, 1.27466478920147, 1.15045399319962, 1.31237910571439, 1.31349475692913, 1.63754553020215
RPAIN	4	2	2	C5	2.4560615544963, 1.25565973697635, 1.11298535189322, 1.67649200569762
RPA3	17	10	7	C4	2.15895215442793, 1.6052173854565, 1.39043613946886, 1.91791271308719, 1.35745981355725, 1.57815539669276, 1.44349264024894, 1.77288747625989, 1.83053633298617, 1.63352092978522, 1.22998633437565, 1.58540643311821, 1.11630576319321, 1.14240712498881, 1.68513541392728, 1.20949525078739, 2.50028838914235
RPA2	13	8	5	C4	1.30419162708755, 1.21621300561585, 1.13131040941851, 1.25486672601599, 1.19204523445286, 1.11757857372873, 1.15997475703224, 1.34090423283489, 1.10799859342734, 1.27969216097132, 1.16467710366597, 1.10630837510473, 1.28336235157669
RPA1	6	4	2	C4	1.2961024727174, 1.11199761341343, 1.19109491816344, 1.13776656699093, 1.19647715757224, 1.2082180721535
RP9	4	4	0	C5	2.65913631194554, 1.21885976104781, 1.16169328038647, 1.17207258719092
RORA	3	2	1	C1	1.3889809577535, 1.12642895324885, 1.32111394816149
RORA	10	7	3	C5	14.8495269030557, 1.18287215341349, 3.1637354836892, 1.96222717644444, 7.44493532808246, 2.81853371450356, 2.08612248994932, 2.68904039117491, 1.49637741918706, 3.11113153950444
ROMO1	10	9	1	C4	1.59406445344031, 1.2366658674505, 1.17536260316614, 1.15190461826021, 1.17578437336436, 1.1351725401944, 1.16388327683582, 1.21285428649311, 1.21167652035895, 1.36553979536593
ROMO1	3	2	1	C5	1.24498205336205, 1.12756929324541, 1.44208281333173
ROCK2	7	4	3	C5	1.79151259344389, 1.2381331147393, 1.19536457130166, 1.20380421294245, 1.16105668766423, 1.39407213525168, 1.15516040448905
ROCK1	11	8	3	C5	10.7477896617909, 1.18173441472662, 1.53855887331838, 1.51945966052132, 1.76919830952529, 2.24668411382506, 2.27313340325303, 2.07547307161261, 2.88388011786542, 1.21095632379562, 2.68481093532541
RNPS1	9	7	2	C4	1.34273045641655, 1.14719700026195, 1.12393580571998, 1.32679743294056, 1.14138119603241, 1.40882260920554, 1.19830867285788, 1.23529396610899, 1.31795988655409
RNPS1	11	7	4	C5	3.4633114357787, 6.47733810323149, 1.46418951153717, 1.4165794969608, 1.6780955792456, 1.55063260859354, 1.30064353213151, 1.35527405348155, 1.26400858700353, 1.80816555093681, 1.28442516729891
RNPEPL1	9	5	4	C5	2.10283665860297, 1.38415283052219, 1.37523780978147, 2.83044161885544, 1.57576724227673, 1.17140209898697, 1.68869484946814, 1.32919219826733, 1.85208199886928
RNPEP	6	3	3	C5	1.30182379905745, 1.33438857205749, 1.17174103882137, 1.18835233371199, 1.19020777695576, 1.11552977634033
RNPC3	7	4	3	C5	3.87102168581627, 1.34365769598875, 1.70515299567197, 1.11587457008702, 1.41846401655395, 1.20332324268245, 1.88063780600409
RNMT	11	8	3	C5	15.4949012218106, 1.41694320084164, 1.48047014676729, 1.8447680820593, 2.05161382136983, 4.15040409419746, 2.21218438565212, 1.5636252856296, 2.20436203095487, 2.94046116461284, 2.3611285883134
RNH1	6	4	2	C5	2.66884617470969, 2.42171201787122, 1.29595554789112, 1.17433823207899, 1.2819502872595, 1.23185253221395
RNGTT	4	2	2	C5	2.15207930835202, 1.29360589133773, 1.34985205386741, 1.48168632340337
RNFT1	5	3	2	C5	2.34027372691962, 1.20988181376432, 1.22149529884373, 1.10779648333333, 1.17268661531977
RNF7	6	4	2	C1	1.12156873770344, 1.16726381263629, 1.13474931656536, 1.2238554389032, 1.12857590672284, 1.1345885349303
RNF6	6	4	2	C5	1.9530478527687, 1.13449096967892, 1.19638907311417, 1.18104465768237, 1.17188765798161, 1.15409475823206
RNF44	7	4	3	C5	3.35942087632067, 1.40851846417475, 1.28085167077308, 1.46644997977921, 1.32474039164573, 1.25570931352259, 1.62645170641315
RNF4	3	3	0	C4	1.10917282917457, 1.10801436671275, 1.17406581463217
RNF4	7	4	3	C5	5.97347181535276, 2.15398662084525, 1.39420768392246, 1.44311563730286, 1.19007671571745, 1.72341589711568, 1.42226789266599
RNF38	7	5	2	C5	3.71179420691984, 1.27991555466492, 1.27311608681681, 1.45822410470965, 1.2674796826148, 1.12786881416094, 1.61612157248996
RNF220	7	6	1	C5	1.348803773734, 1.21218325406964, 1.1444607440099, 1.12080394980945, 1.25228286325495, 1.23560864051497, 1.34413702887647
RNF216	11	7	4	C5	2.623942644619, 2.24107186070601, 1.21849878405912, 1.37223336313245, 1.21374944377752, 2.78306812452841, 1.45538059628435, 1.21429492866703, 1.29540102788873, 1.1806346952787, 1.52504741128356
RNF214	3	2	1	C5	1.12768558495221, 1.49085178632371, 1.2695380433168
RNF213	4	2	2	C1	1.32291467489659, 1.14765978427518, 1.18713662935563, 1.31813183342924
RNF213	14	8	6	C5	4.48788318674551, 12.2377028344877, 1.5763257947431, 2.71224513454748, 4.07242994625591, 2.99581480572454, 2.68781423303157, 2.07559421063945, 1.81586350234178, 2.8259004504243, 1.77135328973052, 4.25119807143834, 1.39704719491712, 2.24921004536664
RNF20	6	4	2	C5	2.38822286039249, 1.2036048423547, 1.11289571377778, 1.2562438868076, 1.24171089814698, 1.23550809153987
RNF19A	12	8	4	C5	12.8552946515228, 1.13407094616029, 2.24461926800995, 2.100141768118, 2.16594096253787, 8.28815277110024, 2.46964222051114, 2.01005003723614, 3.32502314810465, 1.16312699742975, 3.31729619947433, 1.69288105929539
RNF181	3	1	2	C1	1.16642985836828, 1.20514330327184, 1.17345950205262
RNF169	5	4	1	C5	2.88142248192418, 1.10669734401361, 1.18683347593946, 1.1283417253783, 1.36019960239002
RNF168	8	5	3	C5	2.52227262121437, 1.29402937664562, 1.24839270838648, 1.20399273650397, 1.26265570585534, 1.32347866080456, 1.49998684397469, 1.83774676766654
RNF167	3	3	0	C5	1.53868942591567, 1.1642431837108, 2.3867705239528
RNF166	5	4	1	C1	1.22726762965255, 1.12295095228618, 1.23313909101247, 1.11426980797277, 1.42064914487802
RNF166	7	4	3	C5	5.06240744345484, 1.13940894004152, 1.38036249443532, 1.58482942397368, 1.10688921450121, 1.16856507674217, 1.45018038843822
RNF157	5	1	4	C5	1.28463945145639, 1.1278691781188, 1.72035271212609, 1.20201994173354, 1.18007962855132
RNF149	12	7	5	C5	7.24923413848936, 1.68978234142546, 1.64630866727294, 1.3968758506632, 4.26605372759582, 1.35945137955481, 1.62249731852752, 1.11892335561068, 1.33645789750402, 1.42458807683683, 1.49064255027115, 1.69533471301288
RNF145	4	3	1	C5	1.56099082068031, 1.40494983020676, 1.13412707060529, 1.13662180851177
RNF139	4	2	2	C5	1.75443473993392, 1.5072816201311, 1.10868183156673, 1.15121175845919
RNF138	3	1	2	C5	2.87724784627094, 1.47779950038479, 1.13150437042617
RNF13	4	3	1	C5	2.59789493279737, 1.36203556518336, 1.20330691205449, 1.31773042160563
RNF126	7	5	2	C5	2.48194822589318, 1.61711699101702, 1.54208816163326, 1.24389627696466, 1.16487984994159, 1.33690357390179, 1.30780157957798
RNF125	9	6	3	C5	12.9672177433255, 1.26854781374522, 1.43185732536336, 1.4381268284313, 2.45571954889913, 1.42582675644168, 1.19728549046545, 1.72819683856471, 1.14173527761912
RNF115	9	7	2	C5	11.0351772630692, 1.80890171342903, 1.66513133981867, 2.58277180626449, 1.65959018773226, 1.86717185136525, 1.12376093421707, 2.00454262938124, 2.03813871338934
RNF114	6	4	2	C5	4.54694751160772, 1.11446517898801, 1.47268804390201, 1.32568359506871, 2.30780220407815, 1.71734033938253
RNF113A	7	4	3	C5	1.62806767110592, 1.2498283659979, 1.10952076709292, 1.29252224985919, 1.15957614759966, 1.52762688230853, 1.32017983748693
RNF111	3	2	1	C5	1.2242712773563, 1.44917431975508, 1.3275621305621
RNF11	5	3	2	C5	2.22619811515907, 1.12483847084946, 2.85912710431377, 1.15422187294283, 1.32930698170941
RNF103	3	2	1	C5	1.43008094496499, 1.42938160351893, 1.31337845727831
RNF10	8	6	2	C5	3.85771844196025, 1.43469339308483, 1.75641919275461, 1.33248078557999, 1.49003571723686, 1.19277440845323, 1.1441050601592, 1.65674347786938
RNASET2	3	2	1	C1	1.17569650556504, 1.24847823621429, 1.33087516199766
RNASEK	6	5	1	C5	4.69812408974574, 1.61797965009907, 1.20836258998612, 1.73241062408496, 1.20833613912591, 1.53143316462143
RNASEH2C	13	10	3	C4	1.35530990992052, 1.19932032946387, 1.1223207488812, 1.42976562982314, 1.21011076871921, 1.24164025148117, 1.2162637528349, 1.25848763692709, 1.26789332953266, 1.37014007640723, 1.19322925797492, 1.36344098468703, 1.6727758832503
RNASEH2B	13	8	5	C4	1.43493638669109, 1.116882953523, 1.15598568349243, 1.562282501457, 1.3992186531347, 1.39886369668845, 1.2078119431879, 1.21871157155916, 1.156278217007, 1.16663011584737, 1.15175725156926, 1.26803225183896, 1.39242909949645
RNASEH2B	9	7	2	C5	3.29105999379034, 1.49658743731957, 1.25697211067175, 1.3656310009138, 1.77197272732223, 1.39833389895629, 1.3189507737415, 1.18160636893548, 1.60418674432752
RNASEH1	3	3	0	C5	2.27650838667361, 1.17027265371862, 1.21845342717726
RMND5A	8	5	3	C5	2.53799854445349, 1.40656973492628, 1.19665949221881, 1.31709492195186, 1.28223722596294, 1.43590103706852, 1.15002925156567, 1.29741569491941
RMND1	3	2	1	C5	1.33781570081533, 2.41781147115796, 1.23318600606462
RMI2	8	3	5	C4	1.28943140049349, 1.21483084582993, 1.18050637887243, 1.17123741883534, 1.17333344578267, 1.17838435778905, 1.23155998368431, 1.35905244334318
RMDN3	4	2	2	C5	1.64851390865021, 1.14852379660989, 1.15011052061562, 1.11605049161548
RMDN1	4	3	1	C4	1.16329937450196, 1.11532747944035, 1.11541059550427, 1.31410337584198
RLIM	5	4	1	C5	2.96658761930516, 1.26135075671248, 1.26646126423014, 1.42276415579349, 1.71397525185787
RLF	7	3	4	C5	5.88379052638021, 1.45568812091314, 1.17025521970556, 1.65585320774699, 1.1196377948599, 1.73357576582905, 2.04282302739119
RIT1	3	2	1	C5	2.01857721829601, 1.12156873532469, 1.34810094616583
RIPOR2	3	1	2	C2	1.23640498045612, 1.1856898502232, 1.17252432150095
RIPOR2	12	8	4	C5	2.47344229614029, 6.74078556464425, 1.98730326888588, 1.57362645898129, 1.65314092118833, 1.7696815887762, 1.70702997172449, 1.45968749255118, 1.15228887241468, 1.6650458112914, 1.63608167597117, 2.25197840409333
RIPK1	4	3	1	C5	1.64579516522685, 1.14838136239114, 1.17612156545237, 1.15795892557867
RIOK3	4	3	1	C1	1.13045623811848, 1.10791356744103, 1.30918383613382, 1.1794625238188
RIOK3	10	7	3	C5	1.47636897578562, 8.996482439749, 1.21709239125286, 1.30199360923184, 1.39565778296587, 1.81531104254026, 1.62734758280573, 1.45670819556515, 1.28716425502068, 1.75597707436248
RIOK1	9	6	3	C5	1.48472605824357, 1.31673945913189, 1.21143643377568, 1.12398574937502, 2.76211171075598, 1.22427991931918, 1.19990846603384, 1.14160022814063, 1.29082511591651
RINL	4	3	1	C5	1.41788682522232, 1.22870211398717, 1.17358545072436, 1.18777611846062
RIN3	3	2	1	C5	2.19480848778737, 1.15847079195183, 1.14936018915108
RIF1	7	7	0	C4	1.34317435917918, 1.69366596504345, 1.11466194093583, 1.29251279811211, 1.14990478153894, 1.20523843347624, 1.13331720990934
RIF1	9	7	2	C5	5.70875583701468, 1.25276154015211, 2.01674894952112, 1.93275303960911, 1.84527809361047, 2.44414322371286, 1.20424991779462, 3.2666539116955, 2.82564625270829
RICTOR	12	7	5	C5	4.37023554693459, 14.1817876686316, 2.07689474123423, 2.27550743998522, 2.99069757153537, 1.68727488452686, 1.95080106285879, 1.24340980462411, 3.51286207407331, 1.38978363109599, 4.06895885865595, 1.14825048634
RIC8A	6	4	2	C5	2.94533465210009, 1.29051199467073, 1.14601130014694, 1.14345119452368, 1.11211928154474, 1.17589976765503
RHOT2	5	3	2	C5	1.33748984545494, 1.11627208753324, 1.13053069129033, 2.19480874423774, 1.2025531166237
RHOT1	3	1	2	C5	1.60878011262444, 1.14756150126631, 1.20418399657104
RHOH	6	4	2	C5	2.96503583179468, 1.44997686918332, 1.19950646034522, 1.21885994174495, 1.42658118550154, 1.39270197473513
RHOG	4	2	2	C5	1.55737911155862, 1.13530904496509, 1.13295936272772, 1.14593382978108
RHOF	7	5	2	C5	1.62842560324949, 1.30390048442755, 2.13858917947823, 1.18200590334695, 1.32236281846303, 1.37544857652495, 1.30983005273572
RHOA	10	7	3	C4	1.41244424615029, 1.11539529740396, 1.316783128983, 1.30154488920236, 1.33792802394212, 1.25969980149959, 1.13841185452729, 1.15527381755563, 1.1738774791385, 1.10696832154649
RHEB	9	4	5	C4	1.2191836095287, 1.12825751488475, 1.2858533666174, 1.15016625362409, 1.13228722689243, 1.14089344140982, 1.17753461945925, 1.11003140091749, 1.24096860402349
RHEB	3	2	1	C5	1.3840545128141, 1.16581427708277, 1.53551198779569
RHBDF2	7	6	1	C5	3.64265422980956, 1.28035137429849, 1.98163620051114, 1.14574955646937, 1.33126437267202, 1.1751306405386, 1.67435596517211
RHBDD2	4	3	1	C5	1.19983360147312, 1.21083694001303, 1.23507549497139, 1.2308903251836
RGS9	3	2	1	C1	1.19854097227608, 1.10950507320639, 1.47417874862913
RGS9	4	3	1	C5	1.78994803871003, 1.29244493109884, 1.35893170883411, 1.10699902302645
RGS3	3	3	0	C5	1.46093324238729, 1.26436601562846, 1.82363551044389
RGS19	3	1	2	C1	1.17794548012253, 1.11893657504571, 1.24786864692978
RGS10	5	3	2	C2	1.11928324253487, 1.27455164433919, 1.60607051529238, 1.22542552111172, 1.35380770762341
RGS10	3	0	3	C3	1.15363334390175, 1.13597881508224, 1.34552020172991
RGS10	3	1	2	C4	1.110907789707, 1.10783406882255, 1.13366118705574
RGS1	3	2	1	C2	1.43174318899185, 1.16829618154367, 1.53788800535844
RGS1	8	7	1	C5	4.93645323701974, 1.43866523709188, 1.14161603056295, 1.92308761113435, 1.23757948286543, 1.34809197849479, 1.11602973424871, 1.48334275794411
RGPD5	4	3	1	C5	2.79322143047609, 1.32625134507277, 1.47214021347785, 1.27002693983519
RGL4	3	1	2	C5	2.00714176379836, 1.13042752553706, 1.52535071729944
RGCC	3	2	1	C5	1.89692311086461, 1.16645714664814, 1.1193451592087
RFXANK	4	1	3	C5	1.18027289577114, 1.13284468497384, 1.13068293625698, 1.12644933712378
RFX7	3	2	1	C5	1.18641597712157, 1.24654998878892, 1.63616466473943
RFWD3	6	2	4	C4	1.32537434644152, 1.12538832034582, 1.23294374308328, 1.13111283359562, 1.1699497949548, 1.24641235296449
RFTN1	7	5	2	C5	3.01167068315991, 1.24990439045369, 1.30209737878945, 1.18462455379976, 1.26266583050253, 1.27297240900215, 1.24458770313226
RFFL	7	4	3	C5	2.5316738308135, 1.21644713770898, 1.16444078180666, 1.51012160709755, 1.17397850198042, 1.12937695474286, 1.30705198083564
RFC5	7	5	2	C4	1.37739972684066, 1.21779128240877, 1.21948734731898, 1.21551833758747, 1.19049798264438, 1.17259322494805, 1.40886441913466
RFC4	15	9	6	C4	1.49822796814214, 1.11159687563682, 1.29687555427194, 1.10633828167532, 1.17963224355282, 1.11848989234658, 1.20301056374784, 1.19794741844185, 1.23380964152104, 1.27198070646269, 1.16626999059075, 1.1995891888798, 1.14877578027788, 1.29572582706072, 1.71691076779083
RFC4	3	2	1	C5	1.15620673406789, 1.11120021179104, 1.62231618049215
RFC3	9	4	5	C4	1.22683369925926, 1.26763727739354, 1.11244479666494, 1.12059267678795, 1.26664599443164, 1.18164151774692, 1.16446686655812, 1.23992834187741, 1.42167713047247
RFC3	3	1	2	C5	2.93843191870451, 1.12053569333114, 1.19372042413504
RFC2	10	7	3	C4	1.47192241564961, 1.40331123987508, 1.22121802415161, 1.11645136756518, 1.31476867010924, 1.31869863964858, 1.24837225982362, 1.18320904402634, 1.17493336575352, 1.71211672198098
RFC1	7	5	2	C4	1.23407810656552, 1.3860736041169, 1.16968853205408, 1.1339296107915, 1.15431491515648, 1.11486887113077, 1.19360608977898
RFC1	12	9	3	C5	1.63106743548333, 7.84520369821425, 1.20424421142373, 1.23342575472797, 2.42332726019041, 1.44448643584389, 3.08648773908886, 1.72273224782363, 1.24071730920288, 1.81547432498476, 1.36516871458122, 2.01575795736813
REXO4	5	3	2	C5	2.13709563677301, 1.12326782513948, 1.1632327516422, 1.11611544491446, 1.10738025092965
REXO2	4	3	1	C4	1.17381703977876, 1.16458905966252, 1.11559008966712, 1.15613501630242
REXO1	5	4	1	C5	2.944408422156, 2.27532507548041, 1.23812801246553, 1.16721955064092, 1.56780879998916
REX1BD	3	2	1	C1	1.13308767193052, 1.12101414837336, 1.27140065456052
REX1BD	5	3	2	C5	1.88832164304297, 1.22610848086481, 1.12063914510632, 1.48852955399449, 1.44490249144787
REV3L	10	6	4	C5	2.48325920880957, 3.38791121077194, 1.2802505755659, 1.45465397375906, 1.30399164978972, 1.36698871965212, 1.13949477651762, 2.50550344434057, 2.25681845516537, 2.05120291839575
REV1	5	2	3	C5	1.74987874851988, 2.85374691776394, 1.12156246129383, 1.2552044825919, 1.28002532916358
RETREG3	9	4	5	C5	2.0267731839239, 1.24902102162015, 1.17249032709098, 1.18018517519368, 1.15619921759442, 1.34380157181679, 1.50276256723462, 1.37774356382049, 1.17577940400935
RETREG2	5	2	3	C5	1.13347404758784, 1.41625845207868, 1.46664966013264, 1.18299682460391, 1.17025664821654
REST	11	6	5	C5	5.22090027537676, 1.17353295415997, 1.31450402013433, 1.45580141080329, 1.45755606255913, 1.27800308691127, 1.13589437757969, 1.548429248881, 1.1948233549595, 1.72527811574416, 1.1131086624603
RERE	5	2	3	C5	1.10796332198984, 1.17484329928287, 1.33041460040828, 1.11367440828797, 1.56672957028536
RER1	4	4	0	C4	1.26543135324927, 1.16673598169698, 1.13033442826067, 1.19644504348745
RER1	5	2	3	C5	2.31507540421011, 2.29159833021172, 1.12686216578152, 1.68351764072183, 1.20057374944889
REPS1	3	1	2	C5	1.23067599914066, 1.35147132508518, 1.31681226127135
RELA	5	4	1	C5	2.39506377009423, 1.29771763230005, 1.15499298639353, 1.16428026044688, 1.24873854810483
REL	10	6	4	C5	5.1405471474067, 11.3667191032656, 1.57415541342609, 1.93256048626047, 1.82773713977439, 1.62744468997077, 2.15017201220999, 1.17340628628824, 3.16991894580489, 1.67524547345535
REEP5	3	2	1	C5	1.49088963516636, 1.18304564905464, 1.10544589572379
RECQL	7	6	1	C4	1.36987736772882, 1.18424245965212, 1.11458272986363, 1.18779409286867, 1.14704021011983, 1.13150548912474, 1.34492225533581
RECQL	6	5	1	C5	2.45675048507555, 1.21330324518301, 1.17456407892658, 1.33018613160243, 1.22256676582769, 1.29664785092825
REC8	7	5	2	C5	5.94376671053472, 1.46086986285193, 1.21440427211927, 1.46923706243787, 1.13700405657771, 1.27033669845346, 1.7194979803543
RDX	4	3	1	C4	1.10735765707286, 1.11439179880592, 1.11856547362733, 1.15456075143897
RDX	7	3	4	C5	1.54922394387204, 1.37321239285854, 1.23960267229158, 1.16464718195025, 3.95934539944981, 1.28825614012022, 1.35784060911326
RDH14	4	3	1	C5	1.65639056221326, 1.12301433214244, 1.17184214632849, 1.28146818588638
RDH11	6	4	2	C5	1.42149159497835, 1.38154681077537, 1.11246701573721, 1.17499302904139, 1.12400109320862, 1.22862303291385
RCSD1	7	5	2	C5	2.97554675386377, 1.9516838389773, 1.24880662639785, 1.2890506424618, 1.23166519808222, 1.58132052514649, 1.33695825336154
RCOR3	5	4	1	C5	3.77163392983919, 1.38870915228051, 1.21545483816684, 1.35574300666583, 1.66666364829388
RCOR1	3	2	1	C5	1.23200057609963, 1.13646666083732, 1.11381139182237
RCN2	3	2	1	C1	1.10984221469927, 1.13309820802863, 1.19208381220749
RCN2	4	3	1	C5	2.23947390884602, 1.11466521609503, 1.16214863352194, 1.15022717546311
RCHY1	5	3	2	C5	2.98618682021472, 1.44327130283263, 1.29454471261108, 1.194518424933, 1.11542072838394
RCE1	3	2	1	C5	2.35492525375753, 1.49094779402857, 1.16731078315996
RCC2	8	5	3	C4	1.22469578593834, 1.20517074831269, 1.1053789908177, 1.32163580308394, 1.15369965053152, 1.29866633320512, 1.15280731197119, 1.23377683259504
RCC2	8	5	3	C5	2.76381530346592, 2.04141017628677, 1.26274549067843, 1.19772155663212, 1.343281275491, 1.61304616007441, 1.33762439712522, 1.43056750984881
RCC1L	3	2	1	C4	1.12943107214166, 1.13188234587937, 1.1968005325176
RCC1	3	2	1	C4	1.1298759878085, 1.19500235617524, 1.29943055888852
RCAN3	7	6	1	C6	2.01430792009824, 1.70290251752025, 1.65477277400268, 1.14779432969207, 1.32445870159932, 1.62104610259307, 1.21720695414619
RC3H2	6	4	2	C5	3.19888280481074, 1.12848937392806, 1.21647187170742, 1.2427910978487, 1.46815091908085, 1.76868108605707
RC3H1	8	6	2	C5	4.5235994621543, 1.38498772021024, 2.01947966643524, 1.34436434344979, 1.66596685435495, 1.27883833374703, 2.03575676870238, 2.07131609766498
RBX1	13	10	3	C4	1.47706505505023, 1.26718278837697, 1.38265382063672, 1.46274936891495, 1.37600679283239, 1.30167604095996, 1.2097702223473, 1.29978544793724, 1.34640300144557, 1.24703727406764, 1.29784130361284, 1.16755604948702, 1.53614872893329
RBPJ	9	5	4	C5	4.48372606555027, 1.14119116466416, 1.30807232655069, 1.29162328528348, 1.31451518483346, 1.39889421527779, 1.19236666194879, 1.19496207400944, 1.47444501533504
RBMX	9	3	6	C4	1.3258455566588, 1.17673746883899, 1.25109293520572, 1.42853415722332, 1.14778299100827, 1.23919727939772, 1.26115266483811, 1.41646378722531, 1.19940436587653
RBMX	10	8	2	C5	2.87290317159538, 6.02769180667223, 1.82659687327213, 1.91808289153588, 1.28910591766765, 3.046298931437, 1.42659554953229, 1.4487322341242, 1.20085340959266, 1.67026244811522
RBMS1	10	8	2	C5	2.59347319721223, 3.91099891654084, 1.142820780683, 1.56525007699004, 1.30087391524344, 2.82349359377044, 1.74574161318982, 1.11374076372015, 1.18312261308775, 1.67941007695282
RBM8A	9	6	3	C4	1.39746850545218, 1.1952781323794, 1.17120085266884, 1.22291361680824, 1.239972106028, 1.14324445715493, 1.25465693484018, 1.21962518096583, 1.27384122259348
RBM8A	4	2	2	C5	1.67243284098601, 1.41230852875391, 1.18358266583576, 1.40307999980793
RBM7	4	3	1	C5	2.28983370654524, 1.30540372086479, 1.25381222736325, 1.22076323110856
RBM6	9	4	5	C5	6.3277640255167, 1.89942730916495, 1.46095389049311, 1.38652127868584, 1.12534657747881, 1.37620263354502, 2.01686628127803, 1.98265640227561, 1.69280059159706
RBM5	13	7	6	C5	10.3480837093054, 1.18131688669681, 1.61482131026464, 2.03311418426116, 3.08611415916953, 1.87040328067152, 1.46514426291227, 1.27405924876314, 1.32519596023067, 1.95716438361831, 3.90551017688157, 1.12388444820637, 1.6543479264052
RBM48	5	3	2	C5	1.79743185649541, 1.34641862593894, 1.57670758040023, 1.48945445083055, 1.24950890003561
RBM43	6	5	1	C5	3.01127557028553, 2.97940167657024, 1.29818422524851, 1.17700882048917, 1.19011226895453, 1.27197132214923
RBM42	6	5	1	C4	1.16108117691777, 1.13084328439234, 1.13458809994234, 1.15885120202565, 1.12021835215402, 1.13395320774127
RBM42	4	2	2	C5	1.75021295191613, 1.23434709964148, 1.21067627167031, 1.11335041263729
RBM41	4	1	3	C5	1.24233821060518, 1.1379111175095, 1.22403007903356, 1.3463024909861
RBM4	8	6	2	C5	5.69385873151247, 5.38432000121712, 1.445101342235, 1.60353815715022, 1.45128120206305, 1.36754555520993, 3.62054657555717, 1.86529474428131
RBM39	12	8	4	C5	3.47401737100508, 16.8908164070038, 1.38837126277772, 2.88483337289769, 3.00457911811451, 3.21628665855207, 2.52781320418248, 1.55122261956258, 2.76864379725306, 2.17804059531945, 4.37269396587481, 1.19297827035606
RBM38	10	7	3	C5	4.58302693799404, 1.17297223868016, 1.27538081780574, 1.34442700881588, 4.41350430136037, 1.10952824856063, 1.28055804737906, 1.34621849193096, 1.61871244956733, 1.35996456699641
RBM34	7	5	2	C5	4.07707199981121, 1.34626279497043, 1.13917417837387, 1.23567572668494, 1.16178312333341, 1.15324920142749, 1.24147910040687
RBM33	9	6	3	C5	5.42496078947951, 1.20150627602391, 1.62527370091248, 1.45537425874012, 1.4982721714811, 1.19659925913381, 1.47688176208932, 1.24483936484041, 2.48425574828361
RBM3	9	8	1	C4	1.49973973113432, 1.13457076408984, 1.30267599301868, 1.38152584890532, 1.15615433075528, 1.18249702694612, 1.2742023137939, 1.28979526226048, 1.18865081895267
RBM3	4	3	1	C5	3.27983501956403, 1.40410565715383, 1.13218574703669, 1.17820969425866
RBM28	7	5	2	C5	1.98201102374663, 1.58357493438826, 1.12237856407291, 1.17781199776642, 1.17188877127625, 1.2365367355213, 1.71268644687345
RBM26	10	6	4	C5	2.90457488826204, 5.68007501907259, 1.57072759360858, 1.93911195469201, 1.59515712634749, 1.4034367583996, 1.18565548411356, 1.72937904482689, 1.20997129639455, 3.02816458857607
RBM25	3	3	0	C4	1.18087096327164, 1.13738249713415, 1.1769651908024
RBM25	13	7	6	C5	13.752951545321, 1.95386716199854, 2.00187280708192, 2.37474980204477, 2.12813495726951, 3.17934091524081, 1.72277932063973, 1.27872251055161, 2.1335040414328, 2.36281091286183, 3.56098780219659, 1.2635866418781, 2.30241980183817
RBM23	9	5	4	C5	3.35061285569622, 1.22346137873374, 1.84626168811533, 1.33306051773518, 1.21505374018484, 1.11364876320443, 1.8799750198294, 1.19335710731449, 1.4339712564347
RBM22	6	4	2	C5	2.42923722733523, 1.15321572347167, 2.70536934455032, 1.54423158953952, 1.72155597210426, 1.28491585015188
RBM19	5	2	3	C5	1.73113610632558, 1.32623624245724, 1.14061606071891, 1.29835709655397, 1.39337548369493
RBM18	4	3	1	C5	1.94698366343803, 1.16102154795156, 1.17951727782445, 1.191228519275
RBM17	11	7	4	C4	1.40225607271698, 1.22331301585341, 1.25637732733916, 1.10828926444048, 1.14034378658148, 1.2509614627855, 1.11989816948087, 1.18040784945207, 1.13131670479454, 1.13608998826863, 1.24709152704203
RBM17	8	6	2	C5	2.24576582895277, 1.21334104060542, 2.16006130509888, 1.22948658141069, 1.21016662175954, 1.15934846758154, 1.59134367482782, 1.26924599621868
RBM15	6	3	3	C5	3.41050088671239, 1.33065658074852, 1.4796831107768, 2.26367032414563, 1.23459056392879, 1.49197236445418
RBM14	6	3	3	C5	3.14093777432661, 1.20774283376689, 1.18081960288136, 1.76686927760369, 1.11519023977537, 1.30646248185016
RBM12	3	1	2	C5	1.43677010709756, 1.2293562557401, 1.26604104186146
RBM10	5	3	2	C5	1.56959197508161, 2.03658919712809, 1.28588203468042, 1.4028275023916, 1.32592769504152
RBL2	10	6	4	C5	6.19896846435527, 1.59142831888751, 3.44599715943763, 1.66167131254103, 1.60331858650192, 1.1303676389119, 1.27219050668821, 1.37714321353198, 2.03505588089618, 1.68407314505888
RBL1	5	3	2	C4	1.19981710524273, 1.28024299343735, 1.2374632804477, 1.17620093710899, 1.40998893057642
RBL1	6	4	2	C5	1.68294177200496, 1.10964754522275, 1.14129077620146, 1.34545415714315, 1.12900365520472, 1.15685411688105
RBBP8	10	4	6	C4	1.28509091939145, 1.21464718299243, 1.19484500158424, 1.15230167472273, 1.25779395320584, 1.11183223857132, 1.21731961320405, 1.12324364125972, 1.27219091285751, 1.3649154078403
RBBP7	12	7	5	C4	1.5336086307208, 1.2419850356474, 1.48630235183582, 1.2421644392192, 1.13529117069672, 1.17444398626536, 1.13358503105017, 1.16963904563653, 1.30180100257993, 1.16234120760219, 1.11071570234267, 1.50057674119847
RBBP7	9	7	2	C5	1.57945949609755, 5.20756648552531, 1.24397354613154, 1.28538343057306, 2.43215127096037, 1.31280067678547, 1.20975881863481, 1.60404650372256, 1.47600605050799
RBBP6	11	6	5	C5	5.41390013671107, 1.11892443154872, 2.7548049551045, 1.94390361155183, 1.56233190780409, 1.29349092378126, 1.17691949205469, 1.38561788804358, 1.68376068134966, 3.07624357140974, 1.15476889034656
RBBP5	8	5	3	C5	3.00814220801438, 1.16814224155049, 1.10992642689944, 1.19401054009586, 1.12156866593264, 1.1240443587039, 1.13496473843192, 1.52028999089145
RBBP4	3	2	1	C4	1.25209157220928, 1.37160704061824, 1.16238107827814
RBBP4	10	8	2	C5	3.48958120075815, 5.3311601556209, 1.12373392755611, 2.40408050511718, 1.46815087157446, 1.54141373965034, 1.53005603146868, 1.36803541867216, 1.14432394427239, 2.11404408134052
RBAK-RBAKDN	3	2	1	C5	1.63998628919328, 1.2606663719663, 1.11915066856607
RBAK	3	2	1	C5	1.32715972932119, 1.46544365550699, 1.42662381997459
RB1CC1	13	7	6	C5	4.31751607628706, 8.69413311805248, 1.25620395562784, 2.97583372567036, 2.02251719421096, 2.00742367713529, 1.49177257324305, 1.35905582494563, 1.4829608823506, 1.13801610020049, 3.30801163960099, 1.1060405329913, 1.73187336384221
RB1	3	2	1	C4	1.20611913117597, 1.12072055629934, 1.17153694290582
RB1	5	3	2	C5	2.59832013216016, 1.48242007924806, 1.24895273443765, 1.74780240163782, 1.35100924884304
RASSF7	5	3	2	C5	1.24378759449568, 1.1359207908491, 1.26205275892439, 1.20933863565206, 1.11424981395812
RASSF5	10	5	5	C5	2.15227175985211, 3.20336981439025, 1.15950542444779, 1.63639914300456, 1.14665709002019, 1.13515487217525, 1.15619939442344, 1.34571977022084, 1.37233619464257, 1.14515774976077
RASSF3	7	5	2	C5	1.48220156606744, 1.17495490974283, 2.83802433834843, 1.20777539151208, 1.1113237031529, 1.17192094495586, 2.23128372072869
RASSF1	3	2	1	C1	1.16817887908846, 1.12090370902219, 1.36758970837259
RASSF1	5	3	2	C5	2.02539595636819, 1.23891926901963, 1.12935045063029, 1.20471682864963, 2.17014588897688
RASGRP2	3	2	1	C1	1.11580705591469, 1.14195299530763, 1.28946949542943
RASGRP2	8	4	4	C5	1.69829246888535, 1.2782128846329, 1.18290511976717, 1.20192844115554, 1.10804782943823, 2.41487363422011, 2.07125740072124, 1.20740972701091
RASGRP1	9	6	3	C5	7.66696072307691, 1.24807182075673, 1.90593823312806, 1.51977958939419, 1.16812804739892, 1.47177973651711, 1.4943935163363, 2.24196944149566, 1.1977874401598
RASAL3	4	2	2	C1	1.16684523418432, 1.1806298192849, 1.12521494523767, 1.15248009224855
RASAL3	8	5	3	C5	2.59603709849158, 1.42864475852087, 2.0894862477701, 1.30846008881059, 1.55017936507002, 2.38098323921583, 1.51003441151061, 1.54249563664886
RASA3	3	0	3	C2	1.20302495569732, 1.11383499684186, 1.18057840977444
RASA3	10	7	3	C5	2.55921928687779, 2.73748357569953, 1.41421542970127, 1.10809657229337, 2.57905850066861, 1.33736926736405, 1.15809875374207, 1.20418179640165, 1.3860609961945, 1.37429295725171
RASA2	7	5	2	C5	6.28194472897125, 1.22976080639533, 1.50212272167197, 1.65437696861891, 1.57366956127333, 1.44880678206632, 1.73033157722124
RARS2	4	2	2	C5	1.63197851596008, 1.33307915503865, 1.17473325443552, 1.14089923827656
RARS	7	5	2	C5	1.33088976498081, 1.12933383254528, 1.18403541141385, 1.25235540003334, 1.1660520774187, 1.16252287512066, 1.50829364242043
RARRES3	9	7	2	C1	1.24742720794366, 1.26587850383453, 1.12965018790588, 1.1660801313777, 1.1304911336158, 1.29405060388775, 1.10590151499467, 1.27060509970248, 1.43555404472175
RARRES3	6	4	2	C2	1.14552401611017, 1.15429896197081, 1.2648640334542, 1.11697333149638, 1.24610592790867, 1.41167917066726
RARRES3	4	2	2	C5	1.12027714319669, 1.36184558485845, 1.11634896076535, 1.19211591341214
RAPGEF6	3	1	2	C5	1.49227650050679, 1.31543271928245, 1.51511649699605
RAPGEF1	8	5	3	C5	4.17542107641735, 1.52552587676631, 1.35852058987235, 1.55659942762087, 1.59729180260025, 1.38581078865884, 1.14440186627388, 1.73958046774501
RAP2C	5	3	2	C5	2.22441039636947, 1.16988034900106, 1.26706454876532, 1.57009660356892, 1.49020372871349
RAP2B	4	3	1	C1	1.16836633516462, 1.11580184236144, 1.28601554079811, 1.51840578377084
RAP2B	5	4	1	C5	2.24974503437771, 1.83132516677598, 1.14650635345336, 1.57619220903937, 1.13666141816206
RAP2A	5	4	1	C5	3.78131047864596, 1.4104575780881, 1.14364449854907, 1.40778287400583, 1.19880979143022
RAP1GDS1	4	3	1	C5	2.90414303453306, 1.12490755452495, 1.23492093623825, 1.22127344694898
RAP1GAP2	6	4	2	C5	3.77737735553214, 1.32798533682603, 1.25479432961678, 1.73980301958799, 1.19663814347377, 1.57980274111717
RAP1B	5	3	2	C1	1.23101007712078, 1.19614968477138, 1.17421879677637, 1.19874642421179, 1.21986398711769
RAP1B	3	3	0	C4	1.13360444696975, 1.13103910301855, 1.20749752582456
RAP1B	7	6	1	C5	7.05719582308515, 1.18478871823053, 1.50676782446082, 1.35551642200736, 1.36598884703846, 1.17308041330124, 1.81705819023868
RANGRF	3	3	0	C5	1.35521440290325, 1.21937963686432, 1.11047050792467
RANGAP1	3	1	2	C5	1.12851205487181, 1.43180768773013, 1.11270678857022
RANBP9	7	5	2	C5	2.74851320215777, 1.49013994374641, 1.26307627967249, 1.3000294604088, 1.1872507415, 1.3550622333229, 1.37737125476277
RANBP6	6	4	2	C5	1.75398798975298, 2.05468569409295, 1.20869299159672, 1.1264961667558, 1.27077615166778, 1.5038224597705
RANBP2	10	6	4	C5	2.49556080874756, 6.27873051776336, 1.34509152521498, 1.60693549380818, 1.84770755287869, 1.65733114302075, 1.52691294746609, 1.33849912021765, 2.57825089778285, 2.0969091496741
RANBP1	16	10	6	C4	2.75538756951437, 1.52191851358198, 1.49783487932991, 2.20649373346378, 1.43811242213056, 1.83052943744842, 1.50255081333322, 1.87726213700865, 2.04012611905023, 1.82185061993488, 1.1702006796274, 2.1670055084462, 1.14615785709724, 1.74588472309926, 1.12145509776454, 2.2234051438823
RANBP1	3	2	1	C5	1.10986121524239, 1.28069008980382, 1.11335452712831
RAN	17	10	7	C4	2.78550271420451, 1.57016317428723, 1.60011277260826, 1.7070072115511, 1.70142921059608, 1.89762721689597, 1.71778811227665, 1.98532594682798, 2.1076890907113, 1.96674295865706, 1.30476982658432, 2.21555988314678, 1.16083426292082, 1.37861217532799, 2.04430967936387, 1.32136458529009, 2.12598020941759
RALY	13	9	4	C4	1.35285084584997, 1.18399380355295, 1.49974953386671, 1.13538385419983, 1.36563915551852, 1.11729880117735, 1.19713778386343, 1.12068400599613, 1.23453613592177, 1.15494601310239, 1.11357339903664, 1.11567503429215, 1.26000657843634
RALY	5	3	2	C5	1.24213084007198, 1.10753118384847, 1.13742022378905, 1.60866554517767, 1.15608107561462
RALGDS	6	3	3	C5	2.57905946212446, 1.29947401258659, 1.41078750817301, 1.18756958392697, 1.1483043451139, 1.28630711407992
RALGAPB	8	7	1	C5	3.75905930017968, 1.22898674781477, 1.69494525048992, 1.33508572008608, 3.77655737302423, 1.32155555556673, 1.41541036696443, 1.6926075188424
RALGAPA1	8	6	2	C5	3.71779872758789, 1.34324740044577, 1.32182566096911, 2.84390763826157, 1.89918579663136, 1.35337808509932, 1.84296301734427, 1.65878676852055
RALBP1	3	2	1	C5	1.16967668842082, 1.36467534908771, 1.29428174075833
RALA	5	4	1	C4	1.16407706950182, 1.13463877129963, 1.23233966260694, 1.10738781694111, 1.17386257915519
RAF1	8	5	3	C5	3.82989158337478, 1.32356904241973, 1.37986344635798, 1.19952190491899, 1.38485314961572, 1.37895583523123, 1.15372407911259, 1.84186373870317
RAE1	4	3	1	C5	2.00798885969304, 1.13824935156045, 1.18615545139097, 1.27017636212419
RAD9A	4	2	2	C5	2.45313325312636, 1.36641909657343, 1.94176564483887, 1.33989770690471
RAD54L2	4	2	2	C5	1.32492949386151, 1.32251229127212, 1.1732749981839, 1.22210274963088
RAD51C	11	7	4	C4	1.38742287573698, 1.11097904040587, 1.36512445689689, 1.16893014415689, 1.18518110155521, 1.13878963914849, 1.18005611938973, 1.12933212041721, 1.18537321955327, 1.14872037994179, 1.6442525251158
RAD51AP1	16	10	6	C4	1.43488764536941, 1.18059975374896, 1.10577439932585, 1.86535001493247, 1.15219822001134, 1.26789667621678, 1.19949498351039, 1.19056572665875, 1.35802206374023, 1.19283247045798, 1.36100730940721, 1.25536286606837, 1.31411584587287, 1.15703573978399, 1.34652295395882, 1.86747257404593
RAD23B	3	2	1	C4	1.26374827675823, 1.11680474920837, 1.20000450890829
RAD23B	9	7	2	C5	3.85032452605865, 3.25770084491735, 1.38505372898728, 1.39067129398329, 4.8007284300085, 1.40590445472249, 1.44513654030245, 1.23126798166689, 1.81693562971056
RAD23A	5	4	1	C4	1.26987293654662, 1.19108450121542, 1.2105033116417, 1.13908495388613, 1.1962161508456
RAD23A	5	3	2	C5	2.62543443564936, 1.44494816670343, 1.46967742859411, 1.21366249896172, 1.28315108387629
RAD21	15	8	7	C4	1.27339721920416, 1.36940056708851, 1.55597051546933, 1.19728974685298, 1.36819207563211, 1.2167699890696, 1.38710266945784, 1.25271443603697, 1.76275397371498, 1.30827495845654, 1.31538164026178, 1.6265588195177, 1.10795450057891, 1.80056228546752, 1.68790460710099
RAD21	8	5	3	C5	3.81714217729459, 2.27561277429957, 1.57045559786131, 1.73453055201285, 1.20108339489127, 1.58539064823103, 1.77199927662858, 2.05443915373821
RAD18	4	2	2	C5	2.80359131932539, 1.67018061302809, 1.11683279916707, 1.15563262839552
RAD17	5	3	2	C5	1.40261338779573, 1.12660184519833, 1.15462411487619, 1.13727349809919, 1.18313286733787
RAD1	3	3	0	C5	1.7815904120642, 1.16201359277161, 1.28580269604183
RACK1	5	5	0	C2	1.12454941350896, 1.1183998848102, 1.17353926010146, 1.37277566804659, 1.10856153683282
RACK1	3	1	2	C5	1.24384366704349, 1.20145691801843, 1.21003323138302
RACK1	4	4	0	C6	1.60271056682366, 1.26251939893182, 1.60063014629432, 1.31782073206434
RACGAP1	6	0	6	C4	1.18860727035407, 1.15019072601999, 1.11007208686639, 1.13855884170152, 1.15421765419382, 1.10776158117991
RAC2	6	6	0	C4	1.36169738153464, 1.1524217845072, 1.17528765217691, 1.29126765829566, 1.39663464150643, 1.19423895602282
RAC1	3	1	2	C4	1.40062738127276, 1.11938957857499, 1.11104188106272
RABL6	5	5	0	C4	1.26231781165931, 1.40608905224821, 1.18561930185556, 1.25498555068708, 1.21262821784689
RABL6	8	5	3	C5	2.02245245836158, 1.25483407257309, 1.40421212559357, 1.42238759644118, 1.32202419899653, 1.83095238744086, 1.41933916882021, 1.89913722345264
RABGGTB	7	4	3	C5	5.97998109817547, 1.22563899636645, 1.42782645781904, 1.53266179646361, 1.43628699333552, 1.53540816834361, 1.97464159100631
RABGAP1L	8	6	2	C5	4.26301766462545, 4.41097482213635, 2.13619215782082, 1.53740348961459, 1.67208989914104, 1.58228278577644, 1.49823063159944, 1.88882503931382
RABGAP1	3	1	2	C5	1.19667906821706, 1.73467447711199, 1.36608769076373
RABEP2	4	3	1	C5	3.20349940191814, 2.68761772819922, 1.21806697874576, 1.4558939030021
RABEP1	6	5	1	C5	2.30187075849741, 1.12377990631913, 1.12200867767523, 1.15050865022562, 1.13314584137655, 1.31752808686871
RABAC1	9	7	2	C1	1.33845569830612, 1.36478004033654, 1.1094110465645, 1.2269071453076, 1.16981764412239, 1.22723495894764, 1.12373723072839, 1.23625363459987, 1.35736524749088
RAB9A	3	3	0	C5	1.28174821279719, 1.89444065726005, 1.23100602834405
RAB8B	8	5	3	C5	2.08750103730048, 4.52733502702368, 1.24700480273946, 1.25368526630301, 1.21503750583211, 1.38872207161055, 1.44928852552974, 1.724176196951
RAB8A	5	4	1	C4	1.34085544438579, 1.25495170551902, 1.2277330041005, 1.16771147706407, 1.18722043350565
RAB8A	4	2	2	C5	1.6067946260816, 1.12863334841269, 1.80846476250689, 1.17273842708636
RAB7A	4	3	1	C4	1.12316480436904, 1.13705771926353, 1.14005817843046, 1.15809796064905
RAB7A	3	3	0	C5	1.40110877770047, 1.18494296481042, 1.11137755298423
RAB6A	8	6	2	C5	3.6471871697466, 1.14474612282451, 1.23664938509465, 1.2047442878532, 1.54680750557661, 1.46628113714269, 1.7984136735058, 1.56916443972261
RAB5IF	4	3	1	C1	1.13570007241895, 1.13698661801162, 1.13139716120183, 1.22330316426272
RAB5A	7	5	2	C5	2.53430418513704, 2.8629066331837, 1.19943210691875, 1.21532260132247, 1.39007150760489, 1.18854550434082, 1.43016140210513
RAB3GAP2	10	6	4	C5	5.54743162303732, 3.30093397448792, 1.44084738953641, 1.33517119080069, 1.32090614660156, 1.27358230082242, 1.78193149520155, 1.21735597493191, 1.98277827577235, 1.1460801827701
RAB37	8	6	2	C5	2.38729210929719, 1.31716119294532, 1.11298714590801, 2.96873091024812, 1.23551172403814, 1.1631923390571, 1.16070681168456, 1.36616110672122
RAB35	4	2	2	C5	1.2542545533011, 1.17030987910962, 1.11641679827368, 1.25784034090945
RAB30-AS1	3	1	2	C5	1.19240032267246, 1.12361905361336, 1.16597566362703
RAB2B	5	3	2	C5	2.46623420410406, 1.14223900837051, 1.25784727145488, 1.309650857978, 1.3880930367049
RAB2A	3	1	2	C5	1.87527427864554, 1.41951511463134, 1.12536928599355
RAB29	8	6	2	C5	3.22416129453188, 1.43986658050674, 4.71888772702872, 1.35888687628099, 1.28364066414856, 1.16971703105374, 1.37903800455909, 1.76844428418033
RAB27B	4	4	0	C5	2.57629028580698, 1.32349807992749, 1.31762223582404, 1.23129823648237
RAB27A	7	5	2	C4	1.31282717101075, 1.12229648074929, 1.24573124460568, 1.10534925857326, 1.17427141545476, 1.10997447291249, 1.12426255656923
RAB27A	6	5	1	C5	1.3283146044455, 2.1893973197013, 1.15706230244338, 1.1140676683748, 1.18965664491799, 1.2053761081794
RAB22A	5	4	1	C5	1.85231625946433, 1.33444096629762, 1.24366109726375, 1.9177636501675, 1.15334555908857
RAB21	9	6	3	C5	2.71190699906634, 1.56588510971667, 1.81637248969591, 1.22811941486718, 1.87723856292607, 1.19838854754648, 1.3137413882401, 1.31519391675195, 1.40061600688955
RAB1B	3	3	0	C4	1.18429683817321, 1.1457268138912, 1.18975957075127
RAB1B	8	5	3	C5	2.16681785148736, 1.28446503898383, 1.32117106996542, 1.20096567958243, 2.16352545844838, 1.53961290069185, 1.29625383523605, 1.50918865895368
RAB1A	6	4	2	C5	4.22785691686021, 1.38641785039889, 1.21820167418642, 1.42303349021011, 1.15207556993242, 1.47229161554614
RAB18	6	4	2	C5	3.24531449459978, 3.14221232549457, 1.86462149024848, 1.29801611205003, 1.2608000361862, 1.12962053341488
RAB14	7	5	2	C5	2.73303086522503, 1.22031723047392, 1.70752298290651, 1.28288512208416, 1.46975951161253, 1.25373510653552, 1.73843959639612
RAB11FIP4	6	4	2	C5	1.17194541946848, 2.79530152478219, 1.33001294374064, 1.17992846392773, 1.17762587665154, 1.3161566754881
RAB11FIP2	6	4	2	C5	4.84532822168669, 1.3484149789549, 1.39294774019008, 1.45144153341297, 1.45488867483145, 1.84985216906762
RAB11FIP1	8	5	3	C5	3.93138321892637, 3.85352986920872, 1.40771706719071, 1.34272558074773, 1.3975678855787, 1.3278282361168, 1.32406840130337, 1.69145406584241
RAB11B	4	2	2	C5	1.60581439178967, 1.3663196492051, 1.30072200697329, 1.1837197158774
RAB11A	3	2	1	C4	1.24336097151081, 1.10985131623117, 1.16890714205691
RAB11A	4	3	1	C5	1.23223405163673, 1.2845073101104, 1.67312858840236, 1.24910217932641
R3HDM4	3	1	2	C5	1.60880014953477, 1.24692515743814, 1.11178788609606
R3HDM2	11	7	4	C5	2.29592314856962, 3.54962165287998, 1.19567125702994, 2.51631715192913, 1.3932798667444, 2.74669925035912, 1.49156895141113, 1.19376181097235, 1.30451018238447, 1.14981708813101, 1.55542629295093
R3HDM1	5	3	2	C5	2.02817602736809, 1.16966476543047, 1.27247721171194, 1.15787725373842, 1.2974640664592
R3HCC1L	5	4	1	C5	1.54374196137707, 3.05991375230168, 1.22799095674835, 1.13306785969342, 1.38234724032203
R3HCC1	3	1	2	C5	1.33278449575175, 1.17001777868469, 1.36353017909333
QRICH1	6	3	3	C5	2.88770210802909, 1.32551984410797, 1.21488973385396, 1.27647412507523, 1.40332359639661, 1.61748651323726
QKI	9	7	2	C5	4.18339295621936, 1.32092959380846, 1.93795179268518, 1.20536722988057, 1.92289253118398, 1.82624198138066, 1.22088861919661, 1.13869784761541, 1.27930456249261
QARS	5	2	3	C5	1.4456045563734, 1.2542329508809, 1.40309227124492, 1.16275284220164, 1.40031572636722
PYURF	3	2	1	C1	1.13644187676344, 1.15568028655006, 1.19580250664081
PYROXD1	9	6	3	C5	3.3929955721111, 1.46190576219971, 1.55937900298295, 1.29002263528729, 1.13574503366544, 1.1651466006001, 1.26820648578594, 1.19566664841592, 1.47407982769332
PYHIN1	4	3	1	C1	1.29611816373555, 1.39015389750268, 1.27835726979798, 1.25381749799384
PYHIN1	8	6	2	C5	2.0118642060725, 10.1425763332748, 2.08913568986643, 1.72048559305184, 1.54387581523065, 1.32051848314852, 2.05120254112767, 2.35842366519313
PYCARD	6	4	2	C1	1.17901917929113, 1.21355194270127, 1.11332405689084, 1.16202115593263, 1.11699761200121, 1.15092096499783
PXN	7	4	3	C5	3.98670553248675, 1.53437648519825, 1.16850448194774, 1.30715381013852, 2.44522764041401, 1.49921270135411, 1.22380059290654
PXMP2	5	3	2	C4	1.21386790129939, 1.31273339157818, 1.10557571700273, 1.16818454110815, 1.42691689908098
PWWP2A	9	5	4	C5	3.55172326975466, 2.77768153490116, 1.20543986293019, 1.42301744008431, 1.25828052722164, 1.12331255931223, 1.2410672530656, 1.12176802917269, 1.30155672943851
PWP1	4	3	1	C5	1.7487817110474, 1.31732978635906, 1.54785000047291, 1.16328787908483
PVT1	3	1	2	C5	1.77701647470067, 1.11903789305359, 1.44009987938638
PUS7L	7	5	2	C5	4.31618848079943, 3.13032286913616, 1.39601201373864, 1.30862746557608, 1.13375516475685, 1.50077155456805, 1.57504877151735
PURB	8	5	3	C5	3.20562022169548, 1.28242741897907, 1.19355073007668, 2.76603771720298, 1.32479181162342, 1.13946202509136, 1.10631209599707, 1.35826133713304
PURA	6	5	1	C5	1.97885585349797, 1.17150666194704, 1.11517228384859, 1.79498733368697, 1.63754919898984, 1.42928838454899
PUM3	5	4	1	C5	2.87081384686216, 1.16101687685711, 1.18233435066708, 1.22923464779402, 1.58754486442632
PUM2	9	8	1	C5	3.0045191869335, 3.9628503493337, 1.48553493443945, 1.19248653508182, 2.29973737133298, 1.48741548927432, 1.41536821292174, 1.14575977848789, 1.85173634761586
PUM1	9	6	3	C5	4.78488214782656, 1.51498641517237, 1.68564366448491, 1.45662725028174, 1.42009129304816, 1.27792911195489, 1.30098920010374, 1.19571578714489, 2.15907250114939
PUF60	4	3	1	C4	1.2110086640048, 1.1105192962182, 1.14091735394699, 1.12676324898179
PUF60	6	3	3	C5	1.21584347537853, 1.76212659664376, 2.02389551001942, 1.74201894919198, 1.20575662156765, 1.18659570501869
PTTG1IP	6	5	1	C5	1.58100862291502, 1.30567070734959, 1.12736585692558, 1.17534512965284, 1.12145971869125, 1.23213629333615
PTTG1	18	11	7	C4	2.44135942190323, 1.85252057122667, 1.69003729331904, 1.98423520881605, 1.67395171580446, 1.52788105112149, 1.67610353873954, 1.48276034212067, 1.95462362400307, 1.94318872590217, 1.98907195665872, 1.29733192003089, 2.07172077316234, 1.45913991987092, 1.37690851842888, 1.85909130625107, 1.37899659679291, 2.80162278585598
PTS	3	2	1	C5	2.18906897379101, 1.31406345353174, 1.20585157102487
PTPRJ	11	7	4	C5	2.68598542527943, 2.53889670172701, 1.54919137875321, 1.96044937294351, 1.29459519887137, 1.63506355285461, 1.43929148494426, 1.15949287979966, 1.5744013026762, 1.52131576245932, 1.60360871338444
PTPRE	6	4	2	C5	4.94962823835709, 1.26212658320264, 2.21383295801401, 1.71986767588185, 1.2481058613022, 1.85647189193015
PTPRC	4	0	4	C2	1.1911001107909, 1.10517104477247, 1.12391989270648, 1.11786825068401
PTPRC	13	8	5	C5	11.8828624954741, 1.77808411260566, 2.02968997978678, 3.58132685342607, 2.65894789334472, 3.23909716673736, 2.76950714680251, 1.49331459599685, 3.01203741301301, 1.54906066510734, 2.84386068131437, 1.14977305212068, 1.55573260966364
PTPRA	3	3	0	C1	1.11587237263488, 1.1065204037972, 1.17822528032431
PTPRA	7	6	1	C5	1.97913191175091, 3.95070680239108, 1.31528822448907, 1.93704854019744, 1.25921097163836, 1.46148770475993, 1.40129824241808
PTPN7	11	7	4	C5	8.73302191762869, 1.64002526217281, 2.00327335305181, 1.65688289123816, 1.65674774806604, 2.42931549531845, 1.37687084893088, 1.16661344924567, 2.07200420951933, 1.72568467862956, 2.29242414772968
PTPN6	3	3	0	C4	1.12596774870836, 1.12269793852301, 1.11069294248866
PTPN6	7	3	4	C5	1.69553474945801, 1.12792534308088, 1.25965801542827, 1.14541327417043, 2.06345479097159, 1.8827583267039, 1.12252594198854
PTPN4	4	3	1	C1	1.20905138161743, 1.3108547623497, 1.11969435175516, 1.87083572881993
PTPN4	8	6	2	C5	6.27069508781874, 1.45517963742869, 1.32382308963525, 2.30412990720115, 1.67571851336292, 1.22456538958996, 1.44020457488828, 1.62669229398807
PTPN22	10	6	4	C5	5.54545320350286, 1.74418784119249, 2.50408390093338, 1.36720371088654, 4.73672614812701, 1.53380251509062, 1.17748669195527, 1.52574148276026, 1.13128799604891, 1.62997940480662
PTPN2	9	6	3	C5	3.49051683119949, 7.63939884124243, 1.117733141209, 1.29832740130006, 2.67159741805273, 1.30211417135092, 1.80094232447609, 1.43169729283488, 2.20424930006986
PTPN18	5	3	2	C5	1.85078244083994, 1.30545777403837, 1.13424529088445, 1.65647965844072, 1.31143088674387
PTPN12	3	3	0	C5	2.46103208782457, 1.29459246210501, 1.12837519603476
PTPN11	6	4	2	C5	3.80790939833797, 1.27321538369516, 1.36146634682263, 1.34492547904391, 1.46049773863668, 1.49307198701912
PTPN1	6	5	1	C5	2.64546530520209, 1.25325119701311, 2.62612815606419, 1.28061773703799, 1.26119366349981, 1.30603352545508
PTPA	5	3	2	C5	1.2037215939489, 1.40354858580656, 1.14426005309217, 1.13464567074881, 1.228289207482
PTP4A2	3	1	2	C4	1.11442908720872, 1.24110713054133, 1.12531161038044
PTP4A2	8	6	2	C5	1.61623519241029, 3.93175976374729, 1.16497343808064, 2.2270429495809, 1.17614467227797, 3.1705759652069, 1.20055113168288, 1.17098831743695
PTP4A1	4	3	1	C5	2.76723037237003, 4.18019227867036, 1.41057936470086, 1.52958292868856
PTOV1	3	2	1	C5	2.15946042506325, 1.2425463311913, 1.22838540914158
PTMA	17	10	7	C4	2.18249606963175, 1.40409216549152, 1.57665355958269, 2.1729107616405, 1.2811796173638, 2.06253807078306, 1.8979735368755, 1.78756761772447, 1.89577137102656, 1.62019821883128, 1.55880162350443, 2.21231101651077, 1.64853862511806, 1.55200815389744, 2.37217229025803, 1.60514572075478, 1.72664550642533
PTK2B	9	5	4	C5	3.6777176200903, 1.70586975242949, 1.32067640710099, 1.8885066634182, 1.51846777648932, 1.13875992111188, 1.72008120897563, 2.01229708256961, 2.12704665678457
PTGES3	15	10	5	C4	1.54866272128048, 1.1295015877955, 1.24937805955367, 1.77429977779378, 1.19148310381171, 1.37294704972988, 1.36837314159338, 1.26180832460692, 1.62753464989466, 1.31935572708377, 1.14245864804043, 1.34733400287223, 1.12093818014744, 1.46347231810689, 1.4526516194781
PTGES3	4	2	2	C5	1.26901946022248, 1.27621315649349, 1.3994510350168, 1.12846767699818
PTGES2	3	2	1	C5	1.562475001115, 1.16142954210512, 1.10901598368538
PTGER4	8	4	4	C5	2.74918297815451, 3.72452531700855, 1.16636110107713, 1.33766715973909, 1.12243085424416, 1.39593984095663, 1.11232209096979, 1.27513537400312
PTGER2	3	1	2	C1	1.11623664279184, 1.12876404060434, 1.48657340950309
PTGER2	3	0	3	C2	1.21761948386709, 1.25612848429706, 1.12670420440446
PTEN	4	3	1	C1	1.1345566827253, 1.1954835416801, 1.1311335768901, 1.18339387439608
PTEN	9	6	3	C5	5.15927087086795, 1.64867239322455, 1.11616937417035, 1.33888513052011, 1.70934053644934, 1.39797746599686, 1.2963771820228, 1.1128409988141, 2.00004325092489
PTCD3	10	6	4	C5	2.80753178846972, 3.80029664556726, 1.27342069462593, 1.35839439844378, 2.22565921208962, 1.70336516989935, 1.13289449539853, 2.15263371733132, 1.30286099281407, 2.00798378804788
PTBP3	3	1	2	C4	1.24038260657406, 1.14287328738419, 1.14936919790192
PTBP3	8	6	2	C5	2.09834395934738, 2.96699734854354, 1.4400286785808, 1.43317646950824, 4.1352336765488, 1.14742391065032, 1.72752932585729, 1.89957418563734
PTBP2	5	4	1	C5	6.64427623798461, 1.21004377222624, 1.23359384020095, 1.63279495962591, 1.35600484423319
PTBP1	13	8	5	C4	1.14434295285961, 1.12176550951424, 1.27051038655058, 1.11069485682488, 1.24066377780347, 1.13342449277939, 1.30065935626826, 1.1465995495216, 1.16580368849535, 1.14742586139464, 1.10941435559141, 1.13722792362527, 1.3554785913642
PTBP1	7	5	2	C5	4.33255804632631, 1.302661194965, 1.36666549244487, 1.36646442010888, 1.24346933974128, 1.62766357737693, 1.72313983891703
PTAR1	8	5	3	C5	3.94670460892342, 2.03502783067035, 1.33828324295947, 3.76193664154489, 1.55427209912162, 1.32123244103054, 1.23446902965064, 2.10563251852231
PSTPIP2	4	4	0	C5	3.11087755423777, 1.3140646167387, 2.87912043577441, 1.37363155517545
PSTPIP1	7	5	2	C5	1.88122881338486, 1.299385707462, 1.46193311623454, 1.17022145277488, 1.34265179114972, 1.46671798017263, 1.37584341805771
PSPC1	8	5	3	C5	4.01276607574003, 1.2260558257994, 1.18932696169579, 1.48745205887844, 1.13771483077331, 1.7767933805376, 1.33514239407015, 1.56875536003785
PSMG3	6	4	2	C4	1.18734705870383, 1.29245725019662, 1.12869574699749, 1.13757298830254, 1.11153288762574, 1.21074041970773
PSMG2	10	5	5	C4	1.27586927911635, 1.27379640420514, 1.24611625700794, 1.11154891661163, 1.19822428407765, 1.13374015452476, 1.12928168683568, 1.16859450216728, 1.18355368079381, 1.18201226403793
PSMG1	9	6	3	C4	1.3609241493799, 1.12360279447338, 1.19491389397961, 1.10827229705113, 1.12777065097133, 1.13167289550297, 1.14742881977008, 1.12680423130582, 1.27812221381319
PSME4	10	6	4	C5	9.66917173831208, 1.59776988300268, 1.99150021847676, 1.7740463820555, 2.24654655154788, 1.74657781522053, 1.29681975551998, 1.52296771124489, 2.62087919831638, 1.11237220091608
PSME3	3	2	1	C4	1.12019226234006, 1.132411081715, 1.15721395301768
PSME3	3	2	1	C5	1.95482749610326, 1.14704301334701, 1.14569167632684
PSME2	13	10	3	C4	1.91534770334616, 1.15243002908479, 1.36934500756439, 1.26805642729032, 1.2633632819675, 1.70373337757255, 1.48733227979796, 1.86032059002365, 1.61590383930406, 1.54291577033813, 1.24338634587539, 1.5183382932988, 1.28222730844768
PSME2	4	2	2	C5	1.48022280117291, 1.71661832146706, 1.15428619603407, 1.43401206977764
PSME1	3	3	0	C1	1.37771025167548, 1.1352695702821, 1.32994189144596
PSME1	3	3	0	C4	1.21177108676553, 1.12215834017916, 1.25816820206967
PSMD8	12	9	3	C4	1.66956378099214, 1.23005737747119, 1.33272428826276, 1.18879715138187, 1.25766140204016, 1.19389210194209, 1.48010545697076, 1.29905738767316, 1.33798956909457, 1.11421343846393, 1.17967629159855, 1.1952408990029
PSMD7	8	7	1	C4	1.39116152543812, 1.18416530924426, 1.25333561877522, 1.1123947266267, 1.20645291289052, 1.19043157360299, 1.20746787437596, 1.12608482506397
PSMD7	5	2	3	C5	2.05334195585634, 1.14251652385643, 1.29760181433044, 1.13453590304179, 1.12513112004281
PSMD6	6	5	1	C5	1.8246314124698, 4.68171407751337, 1.9403586892211, 1.169759493925, 1.20612667752034, 1.22558467225103
PSMD5	3	0	3	C5	1.14063109296453, 1.11143206271708, 1.42532690961418
PSMD4	7	7	0	C4	1.30209730866975, 1.11883750269269, 1.10897634920996, 1.10813173169463, 1.19384608801686, 1.10696433652512, 1.11672992376787
PSMD3	5	4	1	C4	1.30972893806434, 1.11056027295952, 1.1815354702345, 1.35527707558447, 1.26066551694024
PSMD3	4	2	2	C5	1.80569684639178, 1.15957910849474, 1.31479406152088, 1.20496092210682
PSMD2	9	6	3	C4	1.38178624912976, 1.16901492139172, 1.15110631307806, 1.29388571960074, 1.10557171026614, 1.20796745193996, 1.10887571462682, 1.1498255638815, 1.43021515002084
PSMD2	4	3	1	C5	1.763236908884, 1.12038997655406, 1.10702109543396, 1.26547643352872
