## Supplementary Table S5 for "CAR^+^ and CAR^-^ T cells differentiate into an NK-like subset that is associated with increased inflammatory cytokines following infusion" (part 2 of 3)

### Sheet: DGE CD8 T cells (continued)
gene	Freq	PBMCcount	CARTcount	cluster	avgFC
PSMD14	11	7	4	C4	1.40614750349963, 1.11437539758191, 1.23981020318581, 1.20250868267621, 1.17519798676891, 1.28312907798708, 1.25432904730481, 1.14643123220852, 1.35587796592711, 1.15689713463894, 1.49592004150679
PSMD13	7	6	1	C4	1.24649403506577, 1.2415255304914, 1.15396527357055, 1.20656670703052, 1.16562221819965, 1.18737621708912, 1.15179945267398
PSMD13	6	4	2	C5	2.429397979632, 1.31563500473709, 1.22178716010836, 1.43811147126279, 1.45175920897888, 1.2752145143041
PSMD12	6	5	1	C5	4.35937398063506, 1.26812783854004, 1.13757817962125, 1.35739461567669, 1.21233003420202, 1.49345815605861
PSMD11	8	7	1	C4	1.17164064455316, 1.14475608009783, 1.12961794627555, 1.10569656979492, 1.1576848120027, 1.11943074385616, 1.14683555407828, 1.26818608389137
PSMD11	10	7	3	C5	2.27460123643394, 3.47564715419486, 1.33887700104192, 1.14551657807831, 1.16315339341011, 1.30462363664044, 1.11538582462901, 1.11779143103583, 1.83398643604952, 1.41618266960145
PSMD1	8	6	2	C4	1.41910992612765, 1.30347532452892, 1.29418737079435, 1.11002813586893, 1.2709216149635, 1.19174733797515, 1.1208271918056, 1.22155829177967
PSMD1	6	4	2	C5	1.93127301249869, 1.13272206895278, 1.33329048605734, 1.1743911353691, 1.28184954501077, 1.45050711445779
PSMC6	10	7	3	C5	2.47061561817734, 5.29244129602738, 1.45841494893242, 1.31385528897324, 2.55813092270856, 1.7792632677409, 1.19984771526618, 1.52959533678008, 1.20149914199883, 1.8195065820246
PSMC5	11	8	3	C4	1.29238527916935, 1.11333478716019, 1.4522555145023, 1.13471746979944, 1.15474035840952, 1.15563335016671, 1.49848786231451, 1.18962178014633, 1.1124183748489, 1.21129564406539, 1.30298295282491
PSMC5	3	1	2	C5	1.28094261961433, 1.25773389995737, 1.26623130968961
PSMC4	5	4	1	C4	1.16652732590147, 1.11119360583464, 1.1544365227336, 1.17195970024532, 1.19281697738113
PSMC4	5	2	3	C5	1.36018744336354, 2.58163535857921, 1.13262874173866, 1.32850581153956, 1.38364836798733
PSMC3	15	10	5	C4	1.43222328897882, 1.14282976257033, 1.12060884265555, 1.3754947102487, 1.153664608847, 1.16244677340973, 1.13969190050308, 1.25151665527237, 1.20652427564731, 1.28471881986377, 1.17231254526937, 1.27609418480177, 1.18431965980573, 1.11459092160894, 1.10765284476854
PSMC3	3	3	0	C5	1.30577790143638, 1.17194860659575, 1.93440885017847
PSMC2	7	6	1	C4	1.19910716238392, 1.15018410672527, 1.13869427138647, 1.18264001303046, 1.14905727096249, 1.18034583578513, 1.11099044582538
PSMC2	5	3	2	C5	1.66079306211345, 1.14741562011167, 1.75562355791682, 1.25717454599039, 1.1327562546169
PSMC1	8	7	1	C4	1.2768460465611, 1.18146006835053, 1.1319947971129, 1.1068801280611, 1.19992916269668, 1.22386164932287, 1.18704724910405, 1.16240686203508
PSMC1	3	1	2	C5	2.48938411394142, 1.38721393075781, 1.24419636980231
PSMB9	12	8	4	C4	1.79308760495366, 1.37205115639528, 1.56432378215847, 1.4994702704829, 1.2420340985043, 1.7094916930373, 1.26749418542783, 1.27815151493489, 1.13821821613773, 1.1417036504651, 1.1969104356457, 1.38750919090983
PSMB9	3	2	1	C5	1.68878445213685, 1.25964867714508, 1.17152066343971
PSMB8	11	9	2	C4	1.73196301735082, 1.24352457867985, 1.29380919039997, 1.50680901013069, 1.71061660067448, 1.3383269852018, 1.58020269600478, 1.51033961987321, 1.47968383403213, 1.24795563033968, 1.40239758930457
PSMB8	4	2	2	C5	2.20524222374729, 2.00781676692535, 1.71235305816816, 1.72610311696501
PSMB7	11	10	1	C4	1.3947108094579, 1.18596659078578, 1.21554773146811, 1.28225209154755, 1.11359514305573, 1.30294788715922, 1.10910511706174, 1.40052672028139, 1.18804959677749, 1.19120838202469, 1.32198179588874
PSMB7	4	2	2	C5	1.36958320466434, 1.23744927185907, 1.20874307304329, 1.11719110221171
PSMB6	11	9	2	C4	1.67927832465832, 1.20356275572178, 1.37392243489894, 1.17924228580763, 1.26507667120095, 1.21684718021368, 1.25822110809942, 1.34213608971212, 1.30466249071511, 1.3231470327035, 1.26660922168785
PSMB6	3	2	1	C5	1.23785622047779, 1.16547204214727, 1.20383575476958
PSMB4	5	5	0	C4	1.24915125590767, 1.15650502696184, 1.10830389936495, 1.14581722136888, 1.31831253800117
PSMB4	3	2	1	C5	2.04581833879521, 1.26524909003194, 1.54878965995368
PSMB3	13	10	3	C4	1.82189137675219, 1.23446762981649, 1.43688131239848, 1.29424553800761, 1.37807656940411, 1.57297261756233, 1.29169504100803, 1.58124603597873, 1.72102296713164, 1.44347086765663, 1.20639330744173, 1.32056241858051, 1.31342306886604
PSMB2	13	10	3	C4	2.14173655977982, 1.4135864578668, 1.42294087459426, 1.41632392333886, 1.48238644256799, 1.55011572623269, 1.30574288081894, 1.64917318569141, 1.64042594139531, 1.45756292035902, 1.24382666070137, 1.38233244802068, 1.71341003081899
PSMB10	4	4	0	C4	1.2184053790191, 1.22661147997167, 1.26348195143043, 1.14793212250239
PSMB1	10	8	2	C4	1.37941586730531, 1.14022896935548, 1.24367273703602, 1.13664504487921, 1.1697039220051, 1.24949818384767, 1.37248023755085, 1.27894437105898, 1.14192330000964, 1.14779469003036
PSMA7	13	10	3	C4	2.07555812040695, 1.28480140646699, 1.22557201063937, 1.33245198866084, 1.23436443083658, 1.56503393056286, 1.42068943044967, 1.69993452332474, 1.80863972251864, 1.41012634158508, 1.30375628663966, 1.5306156204636, 1.43104053378668
PSMA6	6	5	1	C5	3.69873684588516, 1.36439705222523, 1.19755565321062, 1.13721250341018, 1.36700204205074, 1.52116093970826
PSMA5	13	10	3	C4	1.89341488699768, 1.16736326827485, 1.33783126303895, 1.46879500993967, 1.25785812765467, 1.57285202458884, 1.29441637440352, 1.57541098619684, 1.89285750295347, 1.33123676182866, 1.15783968674439, 1.2832090372663, 1.52199573652598
PSMA4	13	10	3	C4	1.99729803173446, 1.41816884800603, 1.66410540140371, 1.28957990016416, 1.31312643218162, 1.70023350880017, 1.39797623716731, 1.67893207042398, 1.74918625686328, 1.52686416607634, 1.27119471523845, 1.43986688560343, 1.58857731599115
PSMA3-AS1	14	8	6	C5	3.43225019444216, 13.516714960818, 1.74683349490483, 2.27225823641437, 2.25677416616487, 3.43003195310778, 2.32365129131683, 1.58187131161654, 1.18683610535909, 2.91052392097999, 1.60318734893433, 1.43175092740792, 3.65780100527303, 1.77119802043744
PSMA3	13	9	4	C4	1.74107262092605, 1.25193922531724, 1.41814720066672, 1.30626280401424, 1.27289702676985, 1.25811130887257, 1.38618410118849, 1.28890298846744, 1.42196625203077, 1.27631818811654, 1.11653154319838, 1.25772351372538, 1.29124798124683
PSMA3	3	3	0	C5	3.21449615278442, 2.31934597676922, 1.28358437680918
PSMA2	12	9	3	C4	1.72087730526843, 1.57177515176343, 1.26952380365466, 1.1960674847188, 1.31169884461035, 1.13605123848722, 1.42876433180756, 1.26770506106987, 1.45393647052466, 1.22637920131568, 1.20196751160637, 1.77263298324603
PSMA1	9	9	0	C4	1.40463273676913, 1.13641310392038, 1.16226795824003, 1.25564369426075, 1.1262405789111, 1.10620676952696, 1.38724305800273, 1.37516172651225, 1.18350111865946
PSMA1	3	2	1	C5	2.95883012596257, 2.24326204333619, 1.18719825293785
PSIP1	14	8	6	C4	1.42892106974778, 2.11764231829745, 1.12411365296256, 1.21062361736044, 1.15599719186266, 1.6477119762072, 1.35842465780141, 1.20897934784209, 1.42406223628318, 1.34025162862593, 1.3290367844874, 1.10896442376817, 1.39176348745659, 1.53289588339954
PSIP1	7	5	2	C5	1.19515977675193, 3.71579534237793, 1.38296807566738, 1.25921322434309, 1.48235608408083, 1.45128279040682, 1.57159059191024
PSENEN	4	2	2	C1	1.11353349348811, 1.12413233914456, 1.15360704653852, 1.26698463368624
PSEN1	4	2	2	C5	1.48325760925373, 1.49340189616435, 1.11739037918436, 1.27593378026472
PSD4	9	5	4	C5	1.54142445748058, 1.41412702505917, 1.21382233010826, 1.34559191157662, 1.28074321664729, 1.23225993893468, 1.30140463471289, 1.62402155037356, 1.44759873277585
PSAT1	3	0	3	C4	1.17293515849866, 1.11644988846621, 1.11904573794413
PSAP	3	1	2	C3	1.27628851775396, 1.12174794831907, 1.11192508575007
PSAP	8	5	3	C5	1.45723619951644, 2.41860622143593, 1.23753733219724, 1.6493524292179, 1.28776206752162, 1.15361227932271, 1.70698580769396, 1.20139729460967
PRSS23	7	5	2	C1	1.16131953241511, 1.41471336043824, 1.20098964746328, 1.18196601252591, 1.29555573832731, 1.10600578746508, 1.6654179333173
PRSS23	3	2	1	C5	1.36483263512242, 1.12613157631819, 1.11127528184136
PRRC2C	13	7	6	C5	3.97359853631338, 11.063000745565, 2.50443513648259, 3.03052348916304, 2.68609054758714, 2.57913168077473, 2.0277167633776, 1.38052522214109, 2.46003135637112, 2.73262333880035, 4.47801882796437, 1.35656838610436, 1.94306133542324
PRRC2B	11	6	5	C5	4.08467363233067, 1.32810267386935, 1.58984038457818, 2.69974890718441, 1.54664668874772, 1.18324307558005, 1.16381808432259, 1.37097876323738, 1.27336720484343, 2.35018207922474, 1.12711674673736
PRRC2A	10	6	4	C5	3.12560927321191, 2.59165987092276, 1.27952904193831, 1.4181625001596, 1.20946007841237, 1.2310950623003, 1.11575762728749, 1.51560529394219, 1.57936717758967, 1.90808865539836
PRRC1	5	3	2	C5	2.43806041200909, 1.23066449155474, 1.41989470112404, 1.13357903724529, 1.38382825800038
PRR5L	3	3	0	C5	1.44668086143502, 1.17307608873545, 1.13518628613113
PRR5	3	1	2	C5	1.56743809226039, 1.7509390351788, 1.3867397063801
PRR14L	6	3	3	C5	1.60454441877147, 1.1924646430098, 1.28742741812178, 1.37259087584359, 1.13458810680135, 1.44326938150398
PRR14	3	1	2	C5	1.25146440837578, 1.22138461647786, 1.19378518203
PRR13	6	4	2	C1	1.10518017788358, 1.13241641798547, 1.23832474021873, 1.16086274263932, 1.1150336214288, 1.13105359560433
PRR11	5	1	4	C4	1.13000441373126, 1.5293409372485, 1.53261913428182, 1.69501382904966, 1.20719215231391
PRPS2	5	3	2	C4	1.24256338668795, 1.31225864504975, 1.11652084484625, 1.11084462408933, 1.25072675276608
PRPF8	12	8	4	C5	4.51207008659645, 2.36104450085373, 1.5098804217633, 1.55442670621544, 1.32413323757354, 2.88102547811118, 1.69267409990158, 1.38749450324443, 1.34758210539703, 1.87748395035191, 1.54901358022008, 2.03022320305748
PRPF6	6	4	2	C5	2.6432832410281, 1.12494553677412, 2.54634062767755, 1.29676115406277, 1.1840379619586, 1.19919171319784
PRPF4B	15	8	7	C5	2.88964529171009, 15.6133367767526, 1.34952773964528, 2.10856559300681, 2.71135510625059, 2.5418341815913, 3.03427953564236, 1.70992023168942, 1.16600582358087, 1.74655364137602, 1.30840906814247, 2.09474289341886, 4.38322811653429, 1.16275414716557, 1.89252375546587
PRPF40A	4	4	0	C4	1.18428104618108, 1.23175452678894, 1.38874779262473, 1.23695967337316
PRPF40A	11	8	3	C5	2.52729248787155, 6.52438339820435, 1.74657490396888, 1.94227608032059, 1.77828676481039, 2.39131479029641, 1.53499834159588, 1.46736731844463, 2.06044657358177, 1.34700713798123, 2.27717566139135
PRPF39	5	4	1	C5	2.64212343132274, 1.31389331046697, 1.25703864557495, 1.32316263351903, 1.21418739811141
PRPF38B	11	7	4	C5	5.07597622406464, 10.8814288062284, 2.07017746893498, 2.01601106907234, 2.50755296065502, 2.33060076315812, 1.38697702953633, 3.13620814144158, 2.59029549461168, 2.93779311444404, 1.26437572691109
PRPF38A	6	4	2	C5	4.18136136227634, 1.23678209391789, 4.48127790517864, 1.30583458322233, 1.68708673945376, 1.56134283388219
PRPF31	4	3	1	C4	1.10721827939118, 1.11049734101175, 1.10904856796707, 1.11967220735839
PRPF31	3	2	1	C5	1.18249927171941, 1.21218493220124, 1.32346703846496
PRPF3	6	3	3	C5	4.15166024507189, 1.21377062177974, 1.13222677265461, 1.42224787318977, 1.26632520348023, 1.3803395368427
PRPF19	5	3	2	C4	1.26299976116097, 1.15574179165284, 1.1420876481913, 1.1071895328677, 1.11138300892875
PROSER1	4	3	1	C5	3.11029758281426, 1.29135055447752, 1.18908101273365, 1.56911197717224
PRNP	3	2	1	C5	1.12629114943517, 1.14623117690132, 1.77787386502039
PRMT9	5	4	1	C5	2.28665997629845, 1.18023342071956, 1.358874041523, 1.27437069245165, 1.40227529894269
PRMT2	7	5	2	C1	1.33617536439932, 1.13801402651627, 1.21682785781834, 1.39560070712142, 1.15605641660323, 1.12955181554672, 1.61418530521551
PRMT2	12	8	4	C5	2.58260589559507, 8.24952371573434, 1.15871589452626, 1.80863533055645, 1.35263058808517, 2.18198850527028, 1.79400688182199, 1.43708516546787, 1.6858234654471, 1.32063993814199, 1.38391288795654, 1.11432684591082
PRMT1	5	4	1	C4	1.26102349499542, 1.17925515598051, 1.11784930932205, 1.20990625213876, 1.11231785199334
PRKX	10	6	4	C5	5.46355031347327, 1.74860868943329, 1.38794929013678, 2.94178085362068, 1.44815745420232, 1.2812477347124, 1.44393838390078, 1.14645118692693, 1.52638726096832, 1.11647094653104
PRKRIP1	6	4	2	C5	2.75134989515989, 1.17267018218567, 1.33863590665956, 1.32785798288508, 1.7895927326203, 1.15142056473023
PRKRA	3	1	2	C5	3.5193087951592, 1.14702611872373, 1.15133899368715
PRKDC	12	9	3	C4	1.79549993557162, 1.13117998767487, 1.54253215821222, 1.17051930904208, 1.44171471995621, 1.23934277764601, 1.40061103796444, 1.58031351638906, 1.32123217250595, 1.27236240488986, 1.17369934234245, 1.78463734823242
PRKDC	9	5	4	C5	3.8634449701465, 2.82898047640375, 1.34831450061029, 1.30144309519237, 1.48177706295761, 1.34510293299436, 1.18707106854801, 1.21385926595777, 1.67048016520773
PRKD3	3	3	0	C5	3.4587378178392, 1.23846000426305, 1.2253817522182
PRKD2	4	2	2	C5	1.66716283099664, 1.16604915842262, 1.13176707809307, 1.30483633968935
PRKCSH	7	4	3	C5	1.55917411109445, 1.17320392499401, 1.19342443121473, 1.19930774333197, 1.2217811972069, 1.10563450199104, 1.34107521973132
PRKCQ	10	6	4	C5	3.19279011179471, 1.26634663506958, 1.14045422821134, 2.7505148551742, 1.28475453201578, 1.45376965528266, 1.1313472495214, 1.48538101634264, 1.41367326443128, 1.29690969936904
PRKCH	3	2	1	C1	1.25094192223046, 1.2919809664334, 1.3547860249121
PRKCH	11	7	4	C5	5.537855820925, 1.75257848730897, 3.10670750721334, 1.66451071310546, 2.10879335689436, 2.15361096678877, 1.55024454294621, 1.77627852044911, 1.30041510635783, 2.29786495514827, 1.12209587404609
PRKCB	10	7	3	C5	3.1263194992424, 7.58527728552806, 2.06635349345237, 1.78934751184138, 1.78194248778416, 2.61388589953428, 1.37142477290414, 2.58089435612051, 1.23778473075851, 2.59320647752708
PRKCA	4	2	2	C5	1.23840391473454, 1.15596340104183, 1.14180026645446, 1.15175480905239
PRKAR2A	5	4	1	C5	2.64216048047988, 2.24884924280412, 1.13637394228477, 1.45022142233558, 1.28586374938854
PRKAR1A	7	4	3	C5	2.74712413561278, 1.19515137788399, 1.30111597174398, 1.39641448209033, 1.12459477701918, 1.38719490679503, 1.78016013688511
PRKAG1	5	3	2	C5	2.60330121490998, 1.45102560708567, 1.15168612402237, 1.17911998518665, 1.17346301821117
PRKACB	4	3	1	C1	1.20813691437887, 1.23785862871722, 1.10703876527411, 1.1077461106052
PRKACB	7	5	2	C5	2.86726324366962, 1.81425176385254, 1.34565676833051, 1.16017939999004, 1.17054995150148, 1.13319171816578, 1.69776869877941
PRKAB2	3	2	1	C5	1.52318416661858, 1.13104577704753, 1.37644693461051
PRKAA1	8	6	2	C5	6.14125553833418, 1.12403518009771, 1.34544295453536, 1.45421949207807, 1.19716046423487, 1.29658127514427, 1.2269318795448, 2.07107662752409
PRIM2	3	2	1	C4	1.31089764564005, 1.22590917500883, 1.22393174888691
PRIM2	3	2	1	C5	1.78192856173772, 1.10596893682463, 1.24588480960457
PRIM1	12	6	6	C4	1.1717280669142, 1.10528629516218, 1.29850113396578, 1.14016756293036, 1.2658046341491, 1.19620450184331, 1.1690783937934, 1.16108115398841, 1.14310222896678, 1.13365831629959, 1.12289175386516, 1.27134907178988
PRH1	7	5	2	C5	2.52211986364905, 1.50752547502653, 1.1505009271376, 1.17037720189965, 1.37605718580713, 2.30937111240817, 1.38501922076603
PRF1	12	6	6	C1	2.00960633770713, 1.18077312705403, 1.39301785072661, 1.33543727480381, 1.31473697116509, 1.33837416628995, 1.49749176232032, 1.26011401500309, 1.24845343581533, 1.45753018966703, 1.46239132322486, 1.66341749333148
PRF1	3	0	3	C2	1.27093824869555, 1.10774411394663, 1.24550812449524
PRF1	12	7	5	C5	2.74782730068903, 1.18225858616325, 2.63076423748079, 1.62556355171273, 1.58845356733647, 1.61059308225176, 1.39431697202614, 1.28463684009276, 2.07871945658982, 1.20062409527698, 2.14536397505227, 1.9188243996528
PREX1	12	6	6	C5	2.20152219636959, 3.57458439321448, 1.23729084202445, 1.42988230204144, 1.49831180315116, 1.69424869648239, 1.20377359189909, 1.27315957329301, 1.49708136587058, 2.162039084594, 1.14664559276158, 2.08260063519137
PREPL	3	2	1	C5	1.329080647064, 2.86102315016985, 1.22859064154412
PRELID3B	3	2	1	C5	1.77513255983254, 1.18453840025107, 1.30134954032553
PRELID1	12	9	3	C4	1.66200898023351, 1.13332657299217, 1.14153254000418, 1.21368474835931, 1.36115493087313, 1.16826427103591, 1.3573428404825, 1.31591052100515, 1.21837687857352, 1.24314709550701, 1.34713572270462, 1.29801064922824
PRDX6	4	4	0	C4	1.12484760715795, 1.1507178774775, 1.12611706068383, 1.12054560870852
PRDX5	3	2	1	C4	1.1098868585664, 1.30106774029457, 1.12015590093427
PRDX4	4	3	1	C4	1.26824956683737, 1.25014925876114, 1.15684993509165, 1.10710129626223
PRDX3	15	10	5	C4	1.51416473271167, 1.15428698462321, 1.25574289414035, 1.29416470711808, 1.25205047411383, 1.17702771039681, 1.14227167908085, 1.24075893533197, 1.59759542757146, 1.32677552922928, 1.16684385539198, 1.20202913984889, 1.13579671326563, 1.20557461334887, 1.6013666545122
PRDX2	10	7	3	C4	1.26344858674874, 1.10800886281449, 1.53137643033248, 1.22877062046558, 1.2012021933859, 1.21930939357087, 1.20051203630062, 1.28031451988958, 1.3612942047847, 1.10806824022042
PRDX2	4	2	2	C5	1.175943363485, 1.44144044166729, 1.141403446225, 1.10680124930325
PRDX1	13	10	3	C4	2.08913417541564, 1.39571581240898, 1.17516188984038, 1.22834900449461, 1.2856639573203, 1.49854906726559, 1.37327720166623, 1.65586524565042, 1.74982226280421, 1.64830340520046, 1.22493994732065, 1.51739089659248, 1.45065562370766
PRDM2	10	6	4	C5	3.89760718544595, 10.1203011468187, 1.99466936141942, 1.74793556647431, 2.23724854822875, 1.76493146316297, 2.23681657715912, 1.41532366174737, 2.38221007260052, 1.96067327320657
PRDM1	3	1	2	C1	1.25080742624328, 1.18469313834055, 1.47056059644519
PRDM1	8	6	2	C5	6.75061430719223, 1.11499137005702, 2.1773103673094, 1.27181343655501, 1.68930922336621, 1.33217292626739, 1.88669685907553, 1.36428795078593
PRC1	4	2	2	C4	1.12411914796891, 1.24089852379301, 1.15122859444024, 1.45456308897717
PRC1	3	0	3	C5	2.14677153930385, 1.43093926214173, 1.24294286371922
PQLC3	5	5	0	C5	2.03079376762124, 1.5256257312806, 2.71016911435177, 1.28177787317769, 1.14768524527238
PPWD1	7	5	2	C5	4.9874240696602, 3.15640545434496, 1.39635980249596, 1.2096627923538, 1.20414108258354, 1.1692076396768, 1.52900048763688
PPTC7	6	4	2	C5	3.05055799154233, 1.2560483848282, 1.24796129903666, 1.13370459268982, 1.11044293989892, 1.78470725993649
PPP6R3	9	6	3	C5	2.76271325682266, 4.31734854248427, 1.54999303047942, 1.30536797395819, 3.07365564993189, 1.50289003371518, 1.1140983919434, 2.24034815619485, 1.90808924670469
PPP6R2	9	6	3	C5	3.83076037067426, 1.54200318998377, 1.97273590813292, 2.34975332360328, 1.73312217310152, 1.31424385033163, 3.58710032384643, 1.46171311788451, 3.00619339753098
PPP6R1	9	6	3	C5	3.0400838026414, 1.31132856564859, 1.8751554163611, 1.31323884341997, 1.25467405937829, 1.12766421027192, 2.44279281856457, 1.30727052272735, 1.83476098900414
PPP6C	5	4	1	C5	1.53500706989596, 1.11299414223184, 2.81066773987046, 1.18541465021476, 1.21001113104427
PPP5C	5	4	1	C5	1.63035130039021, 1.21807485116051, 1.24794743201664, 1.16870808834151, 1.39229554309527
PPP4R3B	7	6	1	C5	4.65590506382238, 1.15802948596171, 1.45484350494259, 1.43812741925635, 1.60525558515761, 1.68217575748269, 1.93479294805504
PPP4R3A	10	6	4	C5	1.99908270308698, 7.50947852668934, 1.2143065550387, 1.83758467985518, 1.81497032133579, 1.43546051599688, 1.84586129841185, 1.42700046496501, 2.45079850038842, 1.68761684520886
PPP4R2	6	4	2	C5	2.21725852363021, 1.13136560256391, 1.20049372448141, 1.14361947422674, 1.1250633479384, 1.38087601441294
PPP4R1	3	3	0	C5	1.15392217102431, 1.23815903470722, 1.14041498471032
PPP4C	6	5	1	C4	1.31808455188185, 1.14213674368836, 1.16427522363729, 1.30308218130116, 1.2185011747977, 1.11087612376752
PPP4C	5	2	3	C5	2.68436409365859, 1.1812438222486, 1.22930692687145, 1.17890562557429, 1.32689747919769
PPP3R1	3	2	1	C4	1.34534340016243, 1.18448633810453, 1.18135269296961
PPP3R1	5	3	2	C5	1.74954422903214, 1.17234215838407, 1.17261071223268, 2.26335744421562, 1.49219910613246
PPP3CC	4	2	2	C1	1.20352305682716, 1.24598110910965, 1.10947591716554, 1.25228229271883
PPP3CC	5	4	1	C5	3.24802812135334, 1.17228294600264, 2.88496548455434, 1.28889900117947, 1.26701877338111
PPP3CB	6	3	3	C5	1.85805262383424, 1.12556836772171, 1.16201992999196, 1.36885980368085, 1.23633300750781, 1.24287340974277
PPP3CA	8	7	1	C5	5.4265178001109, 1.53506587528699, 1.46854778327474, 1.14398493534081, 2.50734844389554, 1.47011447885952, 1.27022398300154, 1.38045054245077
PPP2R5E	7	5	2	C5	3.63428794099001, 1.13859607195699, 1.44881448559981, 1.33277847426981, 1.22714445084874, 1.122364353957, 1.55024243844527
PPP2R5C	5	4	1	C1	1.33473606921994, 1.42051199209331, 1.48206499455464, 1.14576068212666, 1.64065258771715
PPP2R5C	11	7	4	C5	3.06097002360068, 12.929938041103, 2.5109602843897, 2.10149616105843, 2.20387127458814, 2.75727625021571, 1.664671599475, 1.11400478572576, 1.99285098944107, 1.21342788894743, 2.91747026519144
PPP2R5A	9	6	3	C5	2.39795765108753, 2.42557252572721, 1.20921675794365, 1.60904729964798, 1.12901766255881, 1.49441871773764, 1.17718206794421, 1.30978988867619, 1.59571183424096
PPP2R3C	8	6	2	C5	2.42570919573269, 2.06965559055996, 1.18488454347121, 3.13070969663365, 1.261004917866, 1.16367143840497, 1.35270659932613, 1.34446516083227
PPP2R2D	6	4	2	C5	3.4809467314365, 1.30492227024767, 1.1742626178761, 1.10601836230717, 1.10926655609562, 1.39001085045512
PPP2R2B	5	5	0	C5	2.80303370455202, 2.46537133741456, 1.50366254135121, 1.42091641259452, 1.79359730987814
PPP2R2A	9	7	2	C5	3.54791656403361, 1.16535667749021, 1.34938329998911, 1.36441582326087, 1.92407750782654, 1.6181017093535, 1.2080785628172, 1.59442437543064, 1.98733657737441
PPP2R1B	3	1	2	C5	1.65554649359699, 1.34986047690973, 1.29370178686939
PPP2R1A	7	4	3	C5	1.5006588142011, 1.17298644062279, 1.12090412655877, 1.11133752612717, 1.34380848219255, 1.19270615439754, 1.38646580256106
PPP2CA	8	5	3	C5	3.65496675535026, 1.36097824071473, 1.27192542559534, 1.15626780101098, 1.18195036293421, 1.28249408709825, 1.16194666656077, 1.54334344499539
PPP1R9B	3	2	1	C5	1.1204686936654, 1.25033609713108, 1.20166587312183
PPP1R35	8	6	2	C5	2.1145339300783, 1.4832578329466, 1.18107014261409, 1.14538534224127, 1.21261816249176, 1.11050791101643, 1.4021636859494, 1.28301995023229
PPP1R21	3	1	2	C5	1.16026965941461, 1.36020360540216, 1.20161693299902
PPP1R2	10	7	3	C5	4.42900666301583, 1.44284164965498, 1.50354274012855, 1.39200122083849, 2.63615878614155, 1.63920310595089, 1.41076684670561, 1.628974283872, 1.7386175699092, 1.64403801026873
PPP1R18	4	1	3	C5	1.52210315487801, 1.54834890567099, 1.15904111910245, 1.12204247865026
PPP1R16B	4	4	0	C5	3.65542244794324, 1.21880540683539, 1.21049124044448, 1.167310234243
PPP1R15B	7	5	2	C5	3.46455203317698, 1.29566311099131, 1.24906926674268, 1.45778275342779, 1.34521092254685, 1.19457900538106, 1.88475056277067
PPP1R15A	3	3	0	C2	1.11272358587191, 1.82597166903546, 1.16542256813468
PPP1R15A	8	6	2	C5	5.72576500641053, 1.32567747148644, 1.19538021222089, 2.40339036162475, 1.38080402600116, 2.07453609437609, 1.11718485179699, 1.52096316483332
PPP1R15A	3	2	1	C6	1.58782542520518, 1.15474658086567, 1.24791873524068
PPP1R14B	10	8	2	C4	1.82095616877169, 1.19118091505374, 1.39883085154537, 1.3153482338742, 1.24678701795923, 1.18750840103285, 1.5334442939969, 1.40620379563903, 1.4682032284145, 1.14913242380013
PPP1R14B	3	1	2	C5	1.93899018503548, 1.10804358352, 1.45131874738752
PPP1R12C	4	2	2	C5	1.13310743204246, 1.13212119002466, 1.17238608395142, 1.40649701883495
PPP1R12B	3	1	2	C5	1.44203141747197, 1.13313664834083, 1.44340107199616
PPP1R12A	10	6	4	C5	1.86662933010463, 6.9970529603576, 2.2428399366818, 1.76596091190751, 1.7933620293143, 1.2575301973202, 1.15294176365744, 1.29482136374055, 1.53240120415284, 2.18073235399122
PPP1R10	8	6	2	C5	5.46146995391514, 1.8116543394527, 1.29188227788051, 1.59238792298426, 2.01477729055277, 1.60522711804855, 1.33748815729673, 1.44079398930521
PPP1CC	4	3	1	C4	1.17640740498508, 1.13350827176887, 1.2460094869982, 1.11373199651289
PPP1CC	6	4	2	C5	4.20007547663511, 1.25729827512024, 1.24947503750749, 1.12834680079092, 1.25079417142945, 1.36012833651624
PPP1CB	9	7	2	C5	1.81400150763936, 6.42646874085586, 1.27616400965696, 1.47661929868145, 2.12264654817954, 1.61238392685057, 1.20185976932343, 2.04159823435547, 1.7977808675388
PPP1CA	9	8	1	C4	1.63888174137201, 1.17038841434619, 1.16490586453002, 1.36175400438538, 1.17990492394834, 1.48758325753277, 1.1714390606699, 1.25700191378032, 1.15798525779525
PPP1CA	4	3	1	C5	1.2446657091759, 1.15760152594843, 1.18372578792118, 1.61286335685399
PPOX	3	1	2	C5	1.34237607953782, 1.23543902471584, 1.10809103013518
PPME1	3	2	1	C5	1.31574772795201, 1.15543764465219, 1.17650574999724
PPM1N	3	2	1	C5	3.13560402293016, 1.20472353367942, 1.47687319242413
PPM1M	4	4	0	C5	1.39823662811222, 1.21231181038282, 1.23107340541751, 1.26262621616172
PPM1K	10	6	4	C5	3.97528918150077, 1.37251046626258, 2.16619259769086, 1.23120721384487, 1.20529333138304, 1.63058710216847, 1.24337517193711, 1.52704549821778, 1.69827628291368, 1.86546607870908
PPM1G	13	10	3	C4	1.89095903442494, 1.12145506466965, 1.11042249340494, 1.45421810871308, 1.1077686902724, 1.33769598474856, 1.19310690009596, 1.46850169688591, 1.32763550701223, 1.2925484362721, 1.27111163985943, 1.20116211192988, 1.38092789645621
PPM1B	7	5	2	C5	5.66766750003208, 1.69119046242485, 1.57085799844541, 1.62961846322185, 1.37060360977726, 1.6122897292555, 1.96324322207241
PPM1A	8	6	2	C5	4.85807397236908, 6.15114180688897, 1.56181417098261, 1.57867598080593, 1.60887501361425, 1.25258862149217, 1.13183145009482, 2.12439479663137
PPIP5K2	7	5	2	C5	3.05191971996911, 1.27277574199454, 1.30544046919785, 1.49425964039065, 1.13344024583725, 1.54479445109588, 1.80628123519491
PPIL4	9	6	3	C5	3.28161085285496, 1.38049566458998, 1.63443731812481, 1.22281831387677, 1.3194748256503, 1.25249265950975, 2.11954123468679, 1.1463849905917, 1.42022549740907
PPIL2	6	4	2	C5	3.05071935092568, 1.38150689579991, 1.3920130937347, 1.13334800508304, 2.13826005422148, 1.64550662640513
PPIH	12	9	3	C4	1.6136539472279, 1.16367926554715, 1.36656982293726, 1.17322284414274, 1.20825695886637, 1.1456748040597, 1.27982724757653, 1.40629454867369, 1.23677031577105, 1.14827767745246, 1.21988424197669, 1.54222822931969
PPIG	6	4	2	C4	1.26043126137993, 1.70105906404236, 1.38040568836992, 1.11940537875982, 1.13900711656735, 1.20741830331904
PPIG	9	6	3	C5	1.79116494824722, 1.27492473740689, 2.50320151740171, 1.28785950075452, 1.27109044989806, 1.61669273441959, 1.29038466299482, 1.73393028127063, 1.57706228789113
PPIF	7	6	1	C4	1.30578014184231, 1.18581855220283, 1.12705056112941, 1.16314789742554, 1.10822194774292, 1.16114980861207, 1.40714273508269
PPIF	4	2	2	C5	1.28135381630398, 1.18954278013553, 1.36534797013876, 1.2077842546181
PPIE	4	2	2	C5	1.45155094781658, 1.11451218996092, 1.13056405860502, 1.36530894261988
PPIB	11	10	1	C4	1.53197491318788, 1.18894250899402, 1.13283907036321, 1.25021566197371, 1.32432714712602, 1.25628638304504, 1.21138832462523, 1.34492993445822, 1.26569631021999, 1.3839892918698, 1.3167584957324
PPIB	5	2	3	C5	1.10575074375051, 1.29357958417729, 1.12237622997154, 1.34362067591387, 1.20877385186967
PPIA	17	10	7	C4	2.23411498168737, 1.47578025547995, 1.60362846778756, 1.72319329210926, 1.31704698591137, 1.58910293547916, 1.51781430418203, 1.99262086516308, 1.6021704325182, 1.52218621004595, 1.26023919253149, 1.5779384417276, 1.16457479022094, 1.21389400655751, 1.45561296727329, 1.21410577256276, 1.56277525146178
PPIA	4	2	2	C5	1.53806296604868, 1.47148210669341, 1.37976467600795, 1.24170690828722
PPHLN1	10	6	4	C5	5.51706164921507, 1.34606091709499, 2.96602491200112, 1.4621582236143, 1.50452174367338, 1.13159035571739, 1.11953265611678, 1.2927798604482, 1.77823502791799, 1.57228609335636
PPFIA1	6	3	3	C5	1.79803693258847, 1.13690781256801, 1.40493520494944, 1.53649665423412, 1.140900486232, 1.1669786568478
PPDPF	4	3	1	C1	1.12881165558401, 1.11416643787743, 1.26905777373951, 1.49692975495983
PPDPF	4	2	2	C4	1.19331338126829, 1.3130397897084, 1.12567428473839, 1.14848369162723
PPCS	3	3	0	C5	1.25827235423108, 1.21004792320227, 2.60556844409784
PPA1	13	10	3	C4	1.62653427509459, 1.17999770372956, 1.25149426983825, 1.25930913116067, 1.12310571142012, 1.31294093522468, 1.1974619559078, 1.46231846964687, 1.52079288172697, 1.36876035396804, 1.12212850245183, 1.23906166433948, 1.30374185714193
POU2F2	4	1	3	C5	1.28580014047671, 1.11708370473838, 1.14454832137953, 1.49811075612501
POU2F1	7	4	3	C5	3.38501781193359, 1.41412937034639, 1.2584610049982, 1.32862251392099, 1.21571006566985, 1.13904824462275, 1.66321954309127
POP7	6	4	2	C4	1.26540877156146, 1.14555336407592, 1.12538466225576, 1.19532907906718, 1.12823030292681, 1.27652723353774
POP5	3	3	0	C5	1.4469588886584, 1.14395194948235, 1.16994268941022
POP4	6	5	1	C4	1.15333581209683, 1.11935899587593, 1.24412694006239, 1.22146600419863, 1.1161399871373, 1.2283850931734
POMP	12	9	3	C4	1.80336352288146, 1.22988918129717, 1.3391029525452, 1.40218291706904, 1.43544340772936, 1.33787924554125, 1.78210048521147, 1.60026776172663, 1.43138182486778, 1.21066850321707, 1.42922415828733, 1.23319580207069
POM121C	8	4	4	C5	1.66034638060011, 1.25329031526574, 1.17441072083566, 1.16037721224648, 1.13629096734308, 1.33776221345471, 1.10584454967065, 1.73758197693345
POM121	6	4	2	C5	2.64471864333079, 1.30499583700512, 1.12345107091619, 1.14552918467509, 1.5199492013356, 1.40320432797136
POLR3K	11	8	3	C4	1.49873587423862, 1.11407377273436, 1.2386400376021, 1.14489107838048, 1.19950194608098, 1.27314902615599, 1.18805325658654, 1.14096594383806, 1.22490907423748, 1.12017387178195, 1.20317845412529
POLR3GL	5	4	1	C1	1.18810539352818, 1.11679764947197, 1.16183641906044, 1.10672241767777, 1.14544188142456
POLR3E	6	5	1	C5	4.4235238031989, 1.45285376469787, 1.24066897622444, 1.64043850289929, 1.73422741450675, 1.66677503419766
POLR3D	3	2	1	C5	1.27651265533747, 1.23004729074998, 1.11281974360943
POLR3A	6	3	3	C5	1.17690010368885, 1.38712670425768, 1.11240625222351, 1.10951952999511, 1.18697408886216, 1.27033538699514
POLR2M	4	4	0	C5	1.43191955181645, 1.27928735802761, 1.13884927656498, 1.34137639448084
POLR2L	3	2	1	C1	1.14417089254028, 1.22411587007385, 1.15590786142354
POLR2L	11	8	3	C4	1.3333240815205, 1.12571774760976, 1.45123174291633, 1.52484294830183, 1.21154822260946, 1.17676727562388, 1.33491904945951, 1.18930631694599, 1.28829939252212, 1.23062157066564, 1.18662243851607
POLR2L	7	4	3	C5	1.37588292300822, 1.21580666375401, 1.12648037420795, 1.11635338268068, 1.82650786957761, 1.22566297251457, 1.53240366083944
POLR2K	4	2	2	C4	1.16996712978283, 1.22396311903938, 1.21835298935045, 1.14241288561765
POLR2J	6	5	1	C4	1.2576300083943, 1.12317868564385, 1.14542073926388, 1.34094290258874, 1.19042072116946, 1.11045252472401
POLR2I	5	4	1	C4	1.10805713130027, 1.15289898020127, 1.12549405682383, 1.20593931516178, 1.11171407151086
POLR2H	10	7	3	C4	1.38597890186965, 1.13346082560891, 1.50920025797406, 1.16928350635833, 1.11495655393847, 1.19280527639658, 1.12514551854843, 1.14429881847451, 1.20081369411529, 1.31532424103995
POLR2H	5	4	1	C5	2.36605818629216, 1.32005981341166, 1.72566528544795, 1.18077624582412, 1.11252310051395
POLR2G	4	3	1	C4	1.26388040790529, 1.11206721101876, 1.11887852106916, 1.13530962456327
POLR2F	4	2	2	C4	1.20378188458783, 1.11663427225062, 1.15132061275485, 1.17031650065999
POLR2E	9	6	3	C4	1.19704954883685, 1.1928844132844, 1.20599101956042, 1.11110265261126, 1.16751550278822, 1.11394009374537, 1.14138762629507, 1.15738514801498, 1.17549027593573
POLR2D	6	2	4	C5	1.54104838979189, 1.14170178416676, 1.11616150867923, 1.46890913758047, 1.23556563174226, 1.15845081277777
POLR2B	8	5	3	C5	4.18511573076353, 1.18197009680299, 1.84870120504373, 1.38696127016215, 1.67000691498067, 1.38488695379626, 1.56904288990212, 1.66528095182247
POLR2A	9	7	2	C5	2.43089329487035, 6.10326622457958, 1.29908205328525, 2.88219986672511, 1.39828931319572, 1.50895140299313, 1.24443135777204, 1.25428039009448, 1.99771389836426
POLR1D	3	3	0	C5	1.31289984986789, 1.14363103374301, 1.33064855459205
POLQ	10	6	4	C4	1.20160512333373, 1.20317032501783, 1.74331958720014, 1.15446387458533, 1.17911868775225, 1.29471316935913, 1.15705887760211, 1.13180503341029, 1.12122938148531, 1.56949623058456
POLM	4	2	2	C5	1.22805138268782, 1.44972662954931, 1.11159247795857, 1.34951306301435
POLK	7	5	2	C5	5.21016367022882, 1.36910405427088, 4.46736573655248, 1.42997974818741, 1.66192570861098, 1.68926661284548, 1.6784721498692
POLG	6	3	3	C5	1.53750831902759, 1.16615954572974, 1.42337529619857, 1.41016225749147, 1.32446523668345, 1.36493770956237
POLE4	4	2	2	C4	1.15864787994693, 1.10679947142451, 1.13922561619648, 1.2634531267629
POLE3	8	4	4	C4	1.38612879438362, 1.44444939530988, 1.45353617601358, 1.2241920456926, 1.10562452059219, 1.1880280262774, 1.15261764473535, 1.3751338641102
POLE3	5	4	1	C5	2.21704936937275, 1.2265948568122, 2.3601840304338, 1.59408086638453, 1.14677504762567
POLE2	4	3	1	C4	1.11833567774547, 1.19854154054351, 1.11771284408981, 1.29351974486874
POLDIP3	6	4	2	C5	2.20386720674701, 1.14081258581366, 1.40834617529449, 1.13951383947861, 1.43529486761502, 1.24253737997287
POLDIP2	4	2	2	C5	1.23990934321949, 1.13875128776637, 1.19470323035656, 1.416149798145
POLD3	9	5	4	C4	1.24853178538475, 1.4372376266359, 1.11232064356424, 1.22515294509624, 1.25549558082834, 1.17946038250024, 1.1171349643442, 1.1611238961181, 1.41681753164942
POLD2	9	6	3	C4	1.5781086077699, 1.3205954818183, 1.13519100337299, 1.11677823122686, 1.1687438909305, 1.15626384146089, 1.25102030141215, 1.14649981997816, 1.43310099501744
POLD1	4	2	2	C4	1.10920687673307, 1.13183512973705, 1.15400973327069, 1.21466106772563
POLB	3	2	1	C5	1.92897723195024, 1.23415460280451, 1.23243050946781
POLA2	5	3	2	C4	1.24471888666623, 1.2902149634482, 1.22128427923501, 1.10996375650002, 1.22214686890642
POLA1	3	2	1	C4	1.14520800993828, 1.36376168500263, 1.3471568024343
POGZ	9	6	3	C5	5.12626334684392, 2.48528701041707, 1.50738592538049, 1.37967763886362, 2.81105655401555, 1.1144486524152, 1.4490552109152, 1.33677698755294, 1.73678191864046
POGLUT1	6	3	3	C5	2.04894833120402, 1.10931687407917, 1.17829307548411, 1.1607604064934, 1.25203753747413, 1.26477144666135
POC1B	3	2	1	C5	1.27433957232623, 1.21494055518792, 1.2042737413997
POC1A	8	5	3	C4	1.23844161405342, 1.20166743770322, 1.11028454224691, 1.11157436283145, 1.11035646938697, 1.12741911851279, 1.16751469436343, 1.33291136236333
PNRC2	4	3	1	C1	1.2628350802893, 1.13764112930663, 1.11043912649015, 1.25783044295483
PNRC2	3	0	3	C4	1.21121920419302, 1.21538305712192, 1.18353960067627
PNRC2	7	5	2	C5	1.50814332227575, 1.12205330877635, 3.33999121969807, 1.13923584384616, 1.47698710063615, 1.66514483460921, 1.34838468566135
PNRC1	6	5	1	C1	1.17101125623589, 1.80696228021567, 1.19873981237532, 1.10770635386709, 1.11086597561311, 1.72882902651602
PNRC1	6	3	3	C2	1.49852448877446, 1.14246718615007, 1.15320822880646, 1.24740599076705, 1.14152735389987, 1.76624043194637
PNRC1	10	7	3	C5	3.00075220883323, 1.15255569075195, 1.12569204862345, 1.17410083352116, 2.48863895048721, 1.45764791360832, 1.23879165448438, 1.17857453777062, 1.20018950574422, 1.37019168964975
PNRC1	6	4	2	C6	2.18780238981321, 1.50611624895029, 1.13669413066089, 1.37152549953511, 1.46239448243145, 1.23005629551449
PNPT1	4	3	1	C5	1.74227963263349, 1.18502323166766, 1.15476086330987, 1.12846637318685
PNPLA8	8	6	2	C5	7.45580237234754, 1.24033501445516, 1.33175930440579, 4.02811608567395, 1.51615532528499, 1.34411700768416, 1.71337524934791, 2.08600893148262
PNPLA6	3	1	2	C5	1.2430837126896, 1.59494423360623, 1.25847578823545
PNPLA2	6	4	2	C5	2.77581058853848, 1.18214074731711, 2.71185453907155, 1.37324373991266, 1.23171885429086, 1.29863112432691
PNO1	4	4	0	C5	2.50541878334412, 2.90598885961625, 1.16969198731197, 1.53353006097078
PNN	13	8	5	C5	2.87283187871642, 10.6862217587291, 2.33389456071388, 3.46309408995847, 2.62677085279566, 4.21622495448925, 3.00432971155883, 1.8060794712442, 1.45764036153871, 2.4792713523126, 2.8038494704332, 3.71487186250016, 1.20608274799887
PNKP	9	6	3	C5	4.65608661300156, 1.20535955822716, 1.8448116325826, 1.306064022178, 1.73675457564651, 1.36335869718821, 1.19390649634129, 1.33275018861274, 1.59627074054857
PNKD	5	4	1	C4	1.27289730733571, 1.17429150760924, 1.19782732346127, 1.23373574715143, 1.12287233984194
PNISR	14	7	7	C5	5.37752014818831, 12.3538528880286, 1.21176077974609, 2.63201049279893, 2.77129526653889, 2.83629891258505, 1.74611160458738, 1.10945956602837, 2.90131300524541, 1.52335089845055, 4.88219522757537, 3.92359454330375, 1.34524588489602, 1.61621532606698
PMVK	11	8	3	C4	1.38217853504869, 1.16452396298788, 1.32076168947604, 1.11456010168623, 1.10812810421884, 1.18648194606967, 1.19930781975372, 1.18725839760525, 1.23483759823038, 1.17088099684945, 1.45433774000307
PMS2	5	3	2	C5	1.51178454877796, 1.41876793257672, 1.21214431822283, 1.22631601784878, 1.17659660174913
PMPCB	5	4	1	C5	4.19105051049307, 1.57835243520426, 1.21362328128741, 1.77539007453589, 1.33829142906063
PMPCA	6	4	2	C5	2.9609422400782, 1.19599571103008, 1.49190445652988, 1.15730548902278, 1.4702218723157, 1.45329779441662
PMM2	5	4	1	C5	2.76233370772283, 3.46168817368794, 1.12137378809502, 1.33802534015744, 1.2321965361355
PML	7	4	3	C5	2.18983153601221, 1.13221684292703, 1.23299750877983, 1.59709192415173, 1.70363237493464, 1.18131076776941, 1.34064028358882
PMAIP1	8	6	2	C2	1.35300005449483, 1.21029076680742, 1.66443387916465, 1.21002884117772, 1.73956028174425, 1.23084877204909, 1.21980304958047, 2.60696965857445
PMAIP1	4	3	1	C5	3.99263219981257, 2.19861140473334, 1.15007235813693, 1.47332183083008
PLXNA3	3	1	2	C5	1.24430303552174, 1.12395178905516, 1.32111950633686
PLSCR1	3	2	1	C4	1.14531500553605, 1.13003481745491, 1.10559314325582
PLRG1	5	4	1	C5	2.23289674525855, 1.15096814239171, 2.70840663079216, 1.26709278909592, 1.1269443463845
PLP2	8	4	4	C4	1.13633570605416, 1.46824422394856, 1.20685572393964, 1.11375336675371, 1.41487075044295, 1.22225486009565, 1.33004970545992, 1.17808175226242
PLP2	3	3	0	C6	1.59885840496792, 1.57233441155425, 1.35453733992388
PLK4	7	3	4	C4	1.10593496125445, 1.24957915597068, 1.22400045873104, 1.16578109436607, 1.19272284191052, 1.17844597079949, 1.22532727016184
PLK1	8	3	5	C4	1.10726803554741, 1.14643004618085, 1.11689382206688, 1.13467938952676, 1.27911821545174, 1.175408820975, 1.2299342620175, 1.36558122667072
PLGRKT	9	6	3	C4	1.24347090666118, 1.18896728776394, 1.12074318033126, 1.13899111775029, 1.18539409741175, 1.12715562689097, 1.12352048001114, 1.20348250216531, 1.34031401506086
PLEKHO1	3	2	1	C5	1.16088719116432, 1.20314371154489, 1.42009066698617
PLEKHM2	4	2	2	C5	1.72548321039633, 1.18767287178542, 1.54627340630562, 1.4432477484183
PLEKHM1	5	2	3	C5	2.97079908819253, 1.31514296934368, 1.22303493535938, 1.33441725005266, 2.11493624185453
PLEKHJ1	4	3	1	C4	1.31453130657152, 1.51154799934741, 1.21148476165354, 1.13720656122066
PLEKHF1	4	3	1	C1	1.11999595031409, 1.18580364436822, 1.12633958229342, 1.6166313952778
PLEKHB2	7	4	3	C5	2.82462752607955, 1.12090601083816, 1.20855196647572, 1.20453302501669, 2.18456724108999, 1.10845731076417, 1.36310641888896
PLEKHA3	4	3	1	C5	2.33741651266354, 1.34167627237122, 1.30546477885739, 1.11214204931677
PLEKHA2	9	7	2	C5	5.533328434733, 1.10952881898713, 4.2433739867508, 1.35568237955517, 3.57449152704085, 1.97188889131468, 1.18358198883115, 1.89989629961517, 1.89167521862803
PLEKHA1	5	4	1	C5	2.79015998373554, 1.33211915634026, 1.30089597837685, 1.42828770513249, 1.10521940382522
PLEK	9	5	4	C1	1.30548824081831, 1.22017094209634, 1.20109318999676, 1.12827491858899, 1.28503502931776, 1.16772748798982, 1.20090319711696, 1.24702272776351, 1.20943834166932
PLEK	5	4	1	C5	1.37182165707389, 1.15249834166609, 1.14450899917801, 1.228880971761, 1.13720868667075
PLEC	4	3	1	C5	1.45226478717597, 1.1632043223829, 1.2638510522433, 1.32309488126819
PLD3	3	1	2	C5	1.73380326235975, 1.39079413116976, 1.23083783622413
PLCXD2	4	4	0	C5	3.46725293450222, 1.41439339155115, 1.68027138278207, 1.46449332425308
PLCL2	5	4	1	C5	2.15124160768126, 1.18737800418881, 1.16379925600197, 1.4863235026303, 1.29301777489527
PLCG2	11	7	4	C5	2.4975682462187, 4.24673539850412, 1.47292318450492, 1.85856711810358, 3.95733487288469, 1.81855930711836, 1.53482968953151, 1.38653519725403, 1.28597113455159, 2.79383173576291, 2.20871745710334
PLCG1	5	1	4	C5	1.16571499777466, 1.25487875961628, 1.49253013236822, 1.3660219095695, 1.1323580547677
PLCB2	3	2	1	C5	1.46207649911698, 1.28570053438247, 2.56288629465733
PLAC8	3	3	0	C1	1.22067032280661, 1.22619975756404, 1.11323619383063
PLAC8	6	5	1	C5	3.61337889977432, 3.0606794126845, 1.41997530014955, 1.46651316028794, 1.31742743799456, 1.41348836336287
PLAA	4	2	2	C5	3.20926715283892, 1.18974205294635, 1.17962266474404, 1.34192893731648
PLA2G16	4	3	1	C1	1.1341344984805, 1.11174830185914, 1.18440290257634, 1.44497461386466
PKN2	9	7	2	C5	4.39445161777944, 7.38078161667976, 1.81269327070251, 1.69331272147156, 2.84944400427161, 1.93457487410536, 1.12822820073008, 1.21421005234696, 3.02990128897607
PKN1	3	2	1	C1	1.12452630552585, 1.11525474062336, 1.11502619548156
PKN1	7	4	3	C5	2.16398570740007, 1.81787701431012, 1.18381190720446, 1.5246271190584, 1.38924933408103, 1.13127051047697, 1.38855671159163
PKMYT1	11	6	5	C4	1.20219542190458, 1.31644590153354, 1.16742141131282, 1.11927461129151, 1.11830518144926, 1.14036984124818, 1.33310187707232, 1.16091613549178, 1.15415050574453, 1.26632004116495, 1.26631635789564
PKM	12	9	3	C4	1.65340277414358, 1.25054526027824, 1.2472772380869, 1.73588862895384, 1.32908450390838, 1.22772496275197, 1.35141158867753, 1.41293324049568, 1.32409950728664, 1.42424022932127, 1.38967841216326, 1.5791093591926
PKM	5	2	3	C5	2.1381661276556, 1.14558318108678, 1.35404019444824, 1.49296111023398, 1.89869864311823
PJA2	8	6	2	C5	1.96018741391387, 4.19892934909831, 1.86754219046056, 1.32992799064294, 1.88314575511058, 1.28444754301413, 1.40265423928617, 1.72505339127328
PITPNM1	5	2	3	C5	1.2639328264578, 1.31803320201095, 1.16520291947178, 1.29933952237215, 1.25599897288405
PITPNC1	3	2	1	C1	1.14724751665689, 1.21912398887419, 1.11060947218121
PITPNC1	5	4	1	C5	3.06038852179679, 1.69621201609529, 1.1083918384542, 1.21935860004753, 1.12967732737722
PITPNB	8	6	2	C5	2.62339618438046, 2.83481848927543, 1.36742432908611, 1.12126286439629, 1.18908275870133, 1.24369026669598, 1.2427476936917, 1.31135591309653
PITPNA	3	3	0	C5	1.48396373177979, 1.28038189326077, 1.13988822110534
PITHD1	4	3	1	C4	1.25088703337945, 1.11617124193218, 1.12194684157158, 1.18705460763414
PITHD1	3	2	1	C5	2.14488776907464, 1.11725579124148, 1.11705960716621
PIP4P1	3	1	2	C5	1.10851310238085, 1.16199460877984, 1.16968856414984
PIP4K2A	8	6	2	C5	2.1701267140387, 2.42761496191183, 1.27822873908111, 1.22867536428785, 3.13170935050781, 1.17137454163038, 1.14631484980542, 1.10880432320377
PIN1	5	5	0	C4	1.17518284772794, 1.27706531470323, 1.16878015387514, 1.17875693477012, 1.1092476796043
PIM3	7	4	3	C5	2.32975688863311, 1.25573652330018, 1.19768989003943, 1.28124954649774, 1.3735680222395, 1.13616337150904, 1.2680518408539
PIM2	5	3	2	C5	2.09591087069801, 1.13289291761741, 1.94538917489785, 1.19151753529933, 1.19749840003434
PIM1	4	2	2	C4	1.16425058469272, 1.41018908999778, 1.13344701964921, 1.17270192716807
PIM1	5	3	2	C5	2.91338593918786, 1.17040525251148, 1.3171713276692, 1.44457996387325, 1.20912096979576
PILRB	9	5	4	C5	3.58178236077361, 1.94790915349323, 1.22728866491711, 1.21809381934948, 1.29528069142053, 1.11534598269564, 2.14615221410424, 1.11712669696195, 1.80257552919323
PIKFYVE	5	2	3	C5	1.35404893865455, 1.18510414555366, 1.75881113220759, 1.22337042246533, 1.61226760711562
PIK3R5	6	4	2	C5	3.722307619353, 1.54667504044729, 1.23080437931286, 1.22544947260923, 1.5171939602444, 1.71379142165717
PIK3R1	5	4	1	C2	2.07115062749343, 1.17872847022855, 1.37879649422297, 1.3109795158856, 1.15629662500808
PIK3R1	10	7	3	C5	11.3332252175541, 1.6778234148798, 1.47778325147333, 1.72232207649193, 2.30357402452935, 2.20700623230122, 1.63866301475239, 2.4040426747453, 1.17726202261613, 2.48140665752469
PIK3IP1	4	2	2	C2	1.28313699726671, 1.1187600541937, 1.17290749133701, 2.19149858702557
PIK3IP1	6	4	2	C5	4.16706525283899, 1.50285033724147, 1.26414336377094, 2.05092567681736, 1.2355959416067, 1.4467383594633
PIK3IP1	4	2	2	C6	2.18976490829075, 1.53181176241959, 1.26746388847563, 1.21414306634677
PIK3CG	5	4	1	C5	1.32090826963032, 1.30572812947049, 2.78310538024406, 1.5573680530804, 1.3777658352864
PIK3CD	7	4	3	C5	3.00831658746915, 1.499185018386, 1.25251585614751, 1.21544671911894, 1.16480749978801, 1.40119023618149, 1.5338573060322
PIK3CA	4	3	1	C5	3.39570550443594, 1.21258589992239, 2.24790962243249, 1.37729154534691
PIK3C3	5	4	1	C5	2.91547718276167, 1.27469516627747, 1.1944842489437, 1.21475019764552, 1.36187134381087
PIK3C2A	5	4	1	C5	3.92657585690271, 1.29277930308359, 1.42855277665459, 1.37935111745956, 1.70902386242107
PIH1D1	3	2	1	C4	1.11811908312943, 1.13181306239458, 1.11967038308065
PIH1D1	3	2	1	C5	1.99850560888722, 1.15581119978509, 1.4374706422272
PIGX	4	3	1	C4	1.11330932038779, 1.1646245908132, 1.11080718483129, 1.15768122237879
PIGX	4	2	2	C5	1.28758132135956, 1.13199120097023, 1.32972182442042, 1.14078203659177
PIGT	7	5	2	C5	2.68089764671856, 2.48157119349024, 1.39964451695906, 1.23769680156721, 1.21830361643219, 1.2224519850173, 1.53578987613818
PIGS	3	2	1	C5	1.36923303067609, 1.20978550290649, 1.12100467615982
PIGH	6	4	2	C5	3.81389757419312, 1.14031845019816, 3.04931444261838, 1.33285944545661, 1.32374532463252, 1.54787758940939
PIGG	3	1	2	C5	1.13080741520993, 1.30134540475762, 1.33039749312916
PIGF	3	2	1	C5	3.35370366508579, 1.81707945586254, 1.11839822087368
PIGBOS1	4	1	3	C5	1.37083882362374, 1.16294771481768, 1.20621130260099, 1.12850844248218
PIF1	4	3	1	C5	2.31461107245737, 1.49149687790611, 1.12284479728444, 1.7322409714518
PIEZO1	3	2	1	C5	3.05549903931292, 1.63742624102739, 1.42650459796057
PICALM	10	5	5	C5	2.65808722027553, 1.28542908575402, 1.22623527051734, 1.43023766905691, 1.4790776429679, 1.29222023039436, 1.42002491083212, 1.12369111486756, 1.62377107165492, 1.70241410399673
PIBF1	7	5	2	C5	2.64926687497003, 1.31706139919006, 1.18047306197017, 1.47926636388985, 1.25798596660232, 1.11120432371686, 1.34158768665572
PIAS2	5	3	2	C5	1.79139466015432, 1.2746682154029, 1.42662291605582, 1.66144805660795, 1.6395544353314
PIAS1	8	5	3	C5	3.53627774654602, 1.72097943334083, 1.44409432198177, 2.00396031139995, 1.11667563834062, 1.46840698871858, 1.20367822732066, 2.07183423921164
PI4KA	6	3	3	C5	2.36676433465438, 1.4812456630368, 1.14448160793098, 1.10646828101494, 1.28492296680614, 1.17780693466568
PI4K2A	6	4	2	C5	3.41421378084282, 1.27692449717791, 1.47108114878084, 1.17153134666499, 2.12726377936458, 1.23183425439168
PHYKPL	7	5	2	C5	3.76649388687779, 1.38325111451738, 1.63853758482701, 1.95033079921766, 1.18405437398843, 1.43622775810866, 1.48671287219912
PHTF2	9	6	3	C5	2.0619794979122, 1.23765454473072, 1.16770594047488, 1.73688930310389, 1.12930563581057, 1.1421946232904, 1.22287177531797, 1.1450500950118, 1.27532569751444
PHTF1	3	1	2	C5	1.25497620607491, 1.21625613464751, 1.25317827655111
PHPT1	4	3	1	C1	1.31653404110862, 1.48855430491466, 1.235340462259, 1.3233952726777
PHKG2	4	2	2	C5	1.26379497002175, 1.44931239836384, 1.28710227746041, 1.10945897773757
PHKB	8	5	3	C5	4.3665374005345, 1.57450284983337, 2.65933254696857, 1.42220044982388, 1.16514205333435, 1.13593709222865, 1.96192916613371, 1.93222495370577
PHIP	12	8	4	C5	2.61905017657432, 10.3113172237917, 1.27880138568376, 2.37470721211486, 2.53607180892025, 1.48946062737232, 1.89930772668401, 1.57273096129026, 1.22334053957696, 1.30851179920529, 2.34761844796164, 2.11930778087054
PHGDH	11	6	5	C4	1.2414966016297, 1.47583152682926, 1.12313062490761, 1.13072247590827, 1.18422439341513, 1.21974573260016, 1.33677999575519, 1.14292446057887, 1.16280465067262, 1.24793248533026, 1.4337364175979
PHGDH	5	1	4	C5	1.24021559116697, 1.13890464498726, 1.26076404196644, 1.14192770188523, 1.24136820519644
PHF8	3	1	2	C5	1.13958107727708, 1.11769255182674, 1.12295579951189
PHF6	5	4	1	C5	2.14795979991913, 1.14151668914187, 1.12820133548695, 1.25613773206494, 1.25557883527344
PHF5A	5	4	1	C4	1.15162678627567, 1.18604473969223, 1.14585770510353, 1.10647986163508, 1.17513094157488
PHF3	11	7	4	C5	2.90789772634493, 6.87827458726207, 1.59835120574698, 2.00533056288413, 2.93925486721697, 2.13523393890886, 2.01926487094518, 1.49636525296115, 1.25658493460717, 2.97015685582458, 1.62277119382623
PHF21A	9	6	3	C5	5.22214729561736, 4.2207515388558, 1.72887888998056, 1.38483615703131, 1.22980272274853, 1.51299502963038, 1.21590032112562, 1.35952200948873, 1.70963671220748
PHF20L1	10	6	4	C5	5.14318979232846, 6.10879562854943, 1.48004376763914, 1.73113250874383, 2.562094024065, 1.47412876859619, 1.15360184733173, 1.35593277814277, 2.42854994844396, 1.13035561504677
PHF20	10	8	2	C5	2.16614322421112, 3.92564334578131, 1.23309689958741, 1.32118331209557, 1.14310244745592, 1.56159420681834, 1.14682297098198, 1.14130550978035, 1.1911365549076, 1.24140310247681
PHF19	16	10	6	C4	1.77809093823346, 1.34373816639727, 1.16002171877281, 1.70736601684343, 1.32753899237465, 1.60310636728001, 1.24869888952259, 1.52283973695931, 1.55642853076274, 1.3631110491895, 1.23657462486668, 1.37963074500516, 1.1131516011289, 1.37787351405268, 1.2563073934538, 1.89447134397946
PHF19	3	0	3	C5	1.16005186172977, 1.75549651748152, 1.4843491181936
PHF14	9	6	3	C5	3.71529741816129, 1.1354981616985, 2.07975654871103, 1.46321873697403, 1.69111333618428, 1.17641868835884, 1.72455480144725, 1.22286909699628, 1.7929163394622
PHF12	8	6	2	C5	4.04090212009883, 1.32255472915904, 1.41292809199601, 1.33194939149705, 1.37893450289328, 1.16435024817146, 1.25487581801129, 1.89593948320697
PHF11	5	2	3	C5	3.21821920805168, 1.54632189796415, 1.15275362355398, 1.17263595785054, 1.67298022430915
PHF10	5	3	2	C5	3.2099734998064, 1.10735215553468, 1.27796303067019, 1.4073155241811, 1.32422542529066
PHF1	7	4	3	C5	2.60199274998844, 1.41933867636738, 1.19382128864308, 1.21251961560899, 1.90924649570754, 1.49395890632789, 1.40283867549853
PHC3	7	6	1	C5	2.72163684572841, 7.47449239898522, 2.00657408921769, 1.57823498531417, 1.78424251384473, 1.77214241232259, 2.62435120110933
PHB2	7	7	0	C4	1.35208308131702, 1.10785561648777, 1.28803363393711, 1.22171935801147, 1.24765868285017, 1.33996521448265, 1.18497343618075
PHB	13	10	3	C4	1.35826028555055, 1.15538671090292, 1.12025792062927, 1.18073402680838, 1.19072251954479, 1.21109985575759, 1.16095787936063, 1.23278933660061, 1.22493795718852, 1.21493538994943, 1.13913735442725, 1.2654585283657, 1.25370025487734
PHAX	4	3	1	C5	2.5515491009778, 1.21714986255851, 1.22181855670676, 1.13212239814838
PHACTR4	8	5	3	C5	3.29123550045785, 1.21170866406779, 3.50675848795105, 1.64063237200889, 1.16610165471499, 1.47855511360899, 1.36183655098368, 1.50617162426739
PHACTR2	5	4	1	C5	2.03694401797716, 1.30229819357605, 2.56722749179819, 1.32663237329159, 1.61586062671442
PGRMC2	4	4	0	C5	1.6682877994193, 1.11029233788096, 2.81951791317243, 1.197606287994
PGRMC1	4	3	1	C4	1.36294922380542, 1.1957867817345, 1.14684081669364, 1.2672124319955
PGPEP1	4	2	2	C5	5.5229384949669, 1.14997312029305, 1.40975822099561, 1.20747094562834
PGP	8	5	3	C4	1.54318339215898, 1.42485745260535, 1.16482034900598, 1.13357030726436, 1.22771325985599, 1.13768724029051, 1.11731188768465, 1.5574594849455
PGP	6	3	3	C5	1.36771625358831, 1.35035420742314, 1.27474927648002, 2.00889661990059, 1.27405927138982, 1.15528303610805
PGM2	5	4	1	C4	1.19929418223155, 1.15633278500985, 1.18851351053761, 1.11160308030604, 1.21365062970228
PGK1	11	8	3	C4	1.50193885238545, 1.22144131981986, 1.16512880080307, 1.28727575612172, 1.18328365579257, 1.37179780480847, 1.32517292904977, 1.31386331448292, 1.22522907471532, 1.26416401668468, 1.13565895083724
PGK1	3	3	0	C5	2.94728706921415, 1.17331754154024, 1.11192629715038
PGGT1B	8	5	3	C5	3.20722271666394, 1.17692308240649, 1.63061551431344, 1.14444836582863, 1.31671835264051, 1.20740856649574, 1.11816496812967, 1.45505414662804
PGGHG	7	2	5	C5	1.34084403669984, 1.38198276579138, 1.39477596596719, 1.81497966436183, 1.7975645615649, 1.83358504146366, 1.22970888767405
PGAM1	13	9	4	C4	1.8157693813109, 1.23612354339804, 1.2541230710616, 1.25741075078591, 1.46516250656605, 1.22817955637226, 1.55643925539468, 1.44765689680481, 1.39812270095712, 1.33852098686746, 1.10960694400564, 1.39049058930988, 1.56618903344808
PFN1	4	4	0	C1	1.14968007311671, 1.17722201803987, 1.13514327945513, 1.30724203479078
PFN1	13	10	3	C4	2.03275306311457, 1.27189847507367, 1.57377980465522, 1.37716562080366, 1.27480957370845, 1.80783403240973, 1.37570297425595, 2.15454247214232, 1.51256127182539, 1.62975837128386, 1.27532912982505, 1.34554819866238, 1.36272612064852
PFKP	4	3	1	C4	1.23444958359589, 1.29451316697704, 1.14125828081599, 1.35976366555084
PFKP	4	3	1	C5	2.36570021697984, 1.20127310306842, 1.1835455508011, 1.34692742552131
PFKL	6	4	2	C4	1.25892294653677, 1.20611094102364, 1.18335480748187, 1.11301416346912, 1.12209753041997, 1.26933178911586
PFKL	5	4	1	C5	1.70767269740107, 1.13055860016044, 1.12855025943125, 1.14590500955906, 1.30804553579564
PFDN6	7	5	2	C4	1.27508800344075, 1.11192242892659, 1.1231458984795, 1.23203155185001, 1.25509146400483, 1.11613852492182, 1.11574224694352
PFDN6	3	2	1	C5	1.12624750274802, 1.24508939234728, 1.18595438559002
PFDN5	5	2	3	C1	1.1787975617067, 1.26011435961845, 1.14176615279566, 1.21162446402941, 1.27960735103284
PFDN5	3	1	2	C2	1.13791091201585, 1.22428190110391, 1.11279958136127
PFDN5	5	4	1	C6	2.12237175383746, 1.61613898944697, 1.2388578765068, 1.27074785734821, 1.29164590591246
PFDN2	9	8	1	C4	1.55410707691512, 1.14898892254422, 1.11229877315323, 1.1765179781532, 1.12780142962158, 1.18391797802798, 1.21476906588768, 1.11390799000485, 1.18487772266825
PFDN1	4	3	1	C5	1.75387583946092, 1.12843954308713, 1.31638311670065, 1.22247192786006
PEX26	6	4	2	C5	1.71309914847572, 1.902327591449, 1.46127580390205, 1.26783132465511, 1.1091542946454, 1.65891700941404
PEX2	4	3	1	C5	1.97322307022935, 1.14098693953223, 1.43745534221374, 1.10846153108219
PEX1	4	3	1	C5	1.41327390996786, 1.25026680088335, 1.24298726243798, 1.32269550077383
PET100	7	4	3	C5	2.43008816073842, 1.27843961430787, 1.26259710483188, 1.32277731591577, 1.30844818887025, 1.23024787518562, 1.33002633646411
PER1	4	3	1	C5	4.02838444376212, 1.30480326485953, 1.49950476962326, 1.46110609628838
PELP1	3	2	1	C4	1.11747864348213, 1.15684034198057, 1.14881379285762
PELP1	4	1	3	C5	1.16328314696749, 1.39387293223946, 1.27594430026361, 1.22507410104056
PELI1	10	8	2	C5	6.60828570381576, 10.1037569655108, 1.20385156011528, 1.30634517026022, 1.32348571381077, 2.76798155828612, 1.390072196289, 1.25026960104912, 1.30142788056341, 1.76391610898059
PECAM1	11	7	4	C5	1.76934835072289, 1.26134109837154, 1.23282887625447, 2.32695682157099, 1.11448082607417, 1.24390857895503, 1.16860924042425, 1.11817006751456, 1.15924440624341, 1.2847760902608, 1.31187106738061
PEBP1	3	3	0	C5	1.79011659414725, 1.18280443615655, 1.17927196367835
PDZD8	9	6	3	C5	2.656547989951, 4.26818907175616, 1.51680211165135, 1.23232479348427, 1.28488291762377, 1.28150100255421, 1.6126610367842, 1.82365450278968, 1.92202346232696
PDXK	4	3	1	C4	1.190120241861, 1.12022369274619, 1.17038920249774, 1.27430745926439
PDXK	3	2	1	C5	1.56158083214208, 1.12728660218391, 1.13405000341062
PDXDC1	8	5	3	C5	3.83879563595862, 1.51270998078566, 1.29298892934272, 1.27780899274716, 1.55383720831226, 1.29374134912464, 1.10825667023562, 1.48234016899299
PDS5B	3	3	0	C4	1.12553855299602, 1.26862751548177, 1.13969188169965
PDS5B	9	7	2	C5	3.33803996548717, 4.66069598019361, 1.5629920364035, 1.47147524743678, 1.46948190983016, 1.44048752176994, 1.2600666336199, 1.54325655897222, 1.82243726312641
PDS5A	4	3	1	C4	1.11592990456295, 1.22135571551221, 1.14293224030409, 1.22954496146298
PDS5A	8	5	3	C5	5.24250475865466, 1.63148993922194, 1.47945161252743, 1.34513658947564, 1.26880047180082, 1.22603408542508, 1.46010345611654, 1.94326650727588
PDPK1	4	3	1	C5	1.16015397812994, 1.29059846215212, 1.20365873291897, 1.21164425473222
PDP1	6	5	1	C5	2.56046761612925, 1.15016180438437, 2.87075663393392, 1.44968103598945, 1.26868808651188, 1.20898374190395
PDLIM5	3	2	1	C5	1.91404146713101, 1.12106075690824, 1.14259165994122
PDLIM1	3	3	0	C4	1.39461069371227, 1.24670078265979, 1.13787474720778
PDK3	3	2	1	C5	1.6367527976721, 1.10823742088553, 1.38388116739002
PDK1	5	4	1	C5	4.17759388254335, 1.1876263395346, 1.25838727502223, 1.1070607439203, 1.73012587468337
PDIA6	12	9	3	C4	1.77988039495719, 1.17475152128872, 1.15962807560836, 1.11341632090468, 1.54286970417035, 1.29428601719453, 1.30013251644693, 1.35945938742056, 1.51832905359874, 1.15899314855183, 1.42936759354179, 1.42883232419636
PDIA6	3	2	1	C5	1.61087615105608, 1.28023586287653, 1.36480161248564
PDIA4	4	3	1	C4	1.13732074742292, 1.14067968898822, 1.11634929603997, 1.19766900084862
PDIA3	6	5	1	C4	1.50581243191171, 1.20026643682682, 1.1461880524769, 1.20857618291601, 1.22100370376507, 1.30536636710882
PDIA3	5	4	1	C5	1.16687284662455, 1.44444283066996, 1.23309361807402, 1.24438241183501, 1.62433143327678
PDHB	3	3	0	C4	1.13393208558979, 1.10744058818509, 1.12357294233506
PDHA1	4	3	1	C4	1.19650734839184, 1.15145265096433, 1.17076253380341, 1.42366870157675
PDHA1	3	2	1	C5	1.15340942948259, 1.33198373313756, 1.1139090962842
PDE7A	8	5	3	C5	5.21199326263938, 1.44696044015608, 1.38064000859609, 1.45245505452639, 1.34612079831889, 1.75846704062381, 1.15533134544436, 1.86075911174064
PDE4DIP	3	1	2	C5	1.28957380146296, 1.16148629693377, 1.21351210650903
PDE4D	3	3	0	C1	1.11839697915412, 1.1289707640921, 1.11228497580275
PDE4D	10	5	5	C5	5.54001584326926, 1.29758427635583, 1.81553874347321, 1.59919758153395, 1.36602971402985, 1.14803951656845, 1.51035430743366, 1.22622135397793, 2.29274246729095, 1.8544837460701
PDE4B	4	2	2	C2	1.13365843253476, 1.15119210530556, 1.16077420970999, 1.70166537769493
PDE4B	4	4	0	C5	3.45894689288178, 1.2313670308703, 1.44923532493843, 1.2016419882525
PDE3B	8	5	3	C5	6.16921720496459, 1.72898206998354, 1.34770926031187, 1.83558831028555, 1.41122082112284, 1.45702215600924, 1.91507017817721, 1.13050719108935
PDE12	7	6	1	C5	4.4663539591733, 1.16429550113749, 2.34111178102204, 1.19020070838262, 1.46377990050748, 1.3375390203267, 1.48526076098015
PDCL	3	1	2	C5	2.02990182477356, 1.48984275107533, 1.26126778539537
PDCD7	3	3	0	C5	2.43315146782829, 2.43127227671935, 1.42345081666798
PDCD6IP	6	4	2	C5	1.74731728718851, 1.22609882801525, 1.33807275693186, 1.44376659561063, 1.43785170646909, 1.58101667634456
PDCD6	3	3	0	C4	1.29077690116561, 1.32264265403416, 1.15122474772331
PDCD5	13	10	3	C4	2.00533293407024, 1.28275061078709, 1.10914577902367, 1.48619503891648, 1.34478799063256, 1.20441462002417, 1.19294268798987, 1.16305684912185, 1.49049168697808, 1.26683626469464, 1.24971339262808, 1.4251161791063, 1.46145647329107
PDCD5	3	3	0	C5	1.52910448673684, 1.14118442938721, 2.30655012188811
PDCD4	4	2	2	C2	1.17804884241142, 1.21518792569392, 1.13882975976584, 1.16753623518895
PDCD4	10	6	4	C5	7.99155393723607, 1.22777922360471, 1.61136615211477, 2.43475742380334, 2.1256832942599, 1.47957925344994, 1.17618926363898, 1.21306137753583, 1.9358765583184, 2.40309905716139
PDCD2	4	4	0	C5	3.9076358289745, 1.11437430679952, 2.3643312232919, 1.25017403560439
PDCD11	4	1	3	C5	1.15821000648414, 1.15895325617993, 1.21592406956137, 1.14864175890687
PDCD10	5	4	1	C5	2.5468316455818, 1.24492093825957, 1.17517791240045, 1.14201365319883, 1.17786563647904
PCYT1A	9	5	4	C5	2.37238525550592, 1.25440687683967, 1.27630817954873, 1.13397783664699, 1.54343140938847, 1.16436558594387, 1.3363301589539, 1.20838554941883, 1.41048431041093
PCSK7	13	9	4	C5	5.01535460060204, 13.4958194269458, 2.42622695981038, 3.39054246720396, 1.7852573465272, 2.69815896978088, 1.71653669013915, 2.9394624681493, 2.31383740855494, 2.40760077684657, 2.19836217947744, 4.36904172349166, 1.18117285693184
PCSK1N	3	3	0	C6	1.74787421315833, 1.72675022512332, 1.1790889999727
PCNX4	4	2	2	C5	1.37722335480434, 1.22289734402994, 1.22831757433544, 1.31662292327949
PCNX2	3	2	1	C5	3.27689688766539, 1.29910684002179, 1.6533599352298
PCNX1	9	6	3	C5	7.34436124453348, 2.53420918078814, 1.81919389347092, 3.30398018883305, 1.8188311929781, 1.89829801502283, 1.83586496315218, 1.35488379107902, 2.90646830514168
PCNT	10	6	4	C5	4.33752449227254, 1.32314221100561, 1.28419591234826, 1.13597276849797, 1.2101889479309, 1.3580205284496, 1.13695993261238, 1.25945085044138, 1.44910072630047, 1.3400155563013
PCNP	3	2	1	C4	1.13865949873282, 1.16708650630435, 1.29115206520803
PCNP	5	5	0	C5	2.35025623281069, 1.16292852648426, 1.36570730089805, 1.13177804784762, 1.42476053277525
PCNA	19	11	8	C4	1.74056757547761, 1.63364457771167, 1.75379953921262, 3.12346177854707, 1.29258337514275, 1.77660770006212, 1.44042183685783, 1.55259702335089, 1.7349919357532, 2.08870251543785, 1.88993182070684, 1.83483124171432, 2.57955189417539, 1.33713419894389, 1.32254539232213, 1.69873457251022, 1.76939066896342, 1.87583986639419, 3.60970374398003
PCNA	3	2	1	C5	1.6568942144767, 1.16520607355235, 1.35782462338318
PCMTD2	6	4	2	C5	2.59414589007502, 1.14266200110688, 1.20088226131667, 1.29570644847075, 1.11015262720484, 1.49759929383315
PCMTD1	6	5	1	C5	2.43695666466974, 1.27262863926108, 1.22966248810842, 1.20029389235263, 1.21041924459387, 1.46910997954437
PCMT1	10	7	3	C4	1.71714264576967, 1.12187573069816, 1.14451490518922, 1.18913799637185, 1.27351148690158, 1.13899144851408, 1.13049721850427, 1.15359137262924, 1.13136047698959, 1.39049660247985
PCM1	10	7	3	C5	8.33460725034504, 1.23339788563678, 1.688166912413, 1.80824133740004, 2.94875697078828, 2.62505293757406, 2.16271263258046, 1.95600594179546, 1.47659668833619, 2.54896260043433
PCLAF	17	10	7	C4	3.14488886469817, 1.9056253516153, 1.89016789361611, 4.00271270574255, 1.81095100249174, 2.1065684864539, 1.53539885808552, 2.09384668020975, 2.10889323689761, 1.84157464656601, 1.59528928828584, 2.45736857441439, 1.84466428155466, 1.49547618014081, 1.62362189104217, 1.52197287253217, 3.37392029431886
PCIF1	5	2	3	C5	1.14582473949129, 1.47759591055184, 1.19977424432724, 1.21446832036482, 1.13222883711036
PCID2	6	5	1	C5	2.615684867717, 1.26698904567364, 2.74487564213096, 1.11074083331947, 1.25543070728768, 1.20167186256716
PCF11	9	5	4	C5	4.95159752514959, 1.46523763595759, 1.50144435051725, 1.3012798488901, 1.39911411633546, 1.146151736291, 1.52100257832916, 1.46476952806318, 1.99433566786778
PCED1B	8	4	4	C5	2.54558947669035, 1.12059443466559, 1.13602136457717, 1.59608624617802, 1.58227981837348, 1.93909509672962, 1.36519743352563, 1.13371452057257
PCBP2	7	3	4	C4	1.27196738168449, 1.29749230077291, 1.16184526598751, 1.20482905853041, 1.25972676679192, 1.30439896020633, 1.31985510420194
PCBP2	11	7	4	C5	3.74478835227307, 5.19002738630359, 1.20535036537952, 1.40622663563929, 1.53727325864263, 1.65694245784644, 1.38243865219627, 1.13237138127543, 1.47206055875108, 1.3831179714882, 2.16701191466272
PCBP1	4	2	2	C4	1.13005200636654, 1.11973854939686, 1.1293007283961, 1.12494785338919
PCBP1	4	3	1	C5	1.40755686510706, 1.12125317489361, 1.41316914822959, 1.11925992818095
PBXIP1	10	7	3	C5	1.91732473037121, 1.72978608977098, 1.38371806290642, 1.3313040995776, 1.81039836552861, 1.12789548541466, 1.27267074532091, 1.11938975321878, 1.16292874818106, 1.56662412328176
PBRM1	5	4	1	C4	1.1593118290674, 1.2087813428719, 1.24307499850378, 1.11846518741466, 1.16967459939365
PBRM1	8	5	3	C5	2.61364176206892, 1.19565096355452, 1.84425670942859, 1.15552639706021, 1.18116462636372, 1.71530404929533, 1.32883331982074, 1.59764891007497
PBK	7	1	6	C4	1.24828244198682, 1.25132172566536, 1.12488217388394, 1.13995691268211, 1.21093904246988, 1.15275369791127, 1.26800321291878
PAXX	6	5	1	C1	1.26527257040788, 1.1859135457877, 1.14009880761128, 1.30228537273246, 1.16292815235356, 1.73000584582946
PAXX	7	5	2	C5	3.9133436505146, 1.35671683208249, 1.33992301796296, 1.20647471825832, 1.27540373552294, 1.30109690372075, 1.30056657795368
PAXIP1-AS1	3	2	1	C5	1.67609985572855, 1.4246831065617, 1.28589491793765
PAXIP1	3	2	1	C4	1.11518752198753, 1.18448772034617, 1.22577526170396
PAXBP1	9	5	4	C5	4.54597120254716, 1.60328979777103, 1.67239822744513, 1.53072897439505, 2.03773921624869, 1.31398579940835, 2.24438272977092, 1.14169347497884, 2.25992523849123
PATL2	3	2	1	C1	1.41156491216534, 1.36267830819601, 1.21122543122304
PATL2	10	7	3	C5	4.37451093707777, 9.40033875611318, 1.85183793319033, 1.95782712688842, 1.23491208894754, 1.68601944977077, 1.68214309738673, 2.40254359402334, 1.43277393961568, 1.32703965400316
PATL1	4	2	2	C5	2.07028850914537, 1.15131214087246, 1.14324759753488, 1.18886538462028
PASK	3	0	3	C5	2.07170019355255, 1.33914459223667, 1.22724467077447
PARVG	5	2	3	C5	2.11648530965649, 1.30738901986356, 1.18905504957386, 1.14338436568665, 1.26625175054098
PARPBP	4	2	2	C4	1.2183472654372, 1.12550910415785, 1.1118871488771, 1.43198639029985
PARPBP	3	0	3	C5	1.52020027628518, 1.39436922561543, 1.16698416882484
PARP9	9	5	4	C5	5.36304002931553, 1.27659893045018, 1.38518731964922, 2.71711085521342, 1.23383066298249, 1.12361933283261, 1.63123098510291, 1.13267846318535, 1.70739491719327
PARP8	4	3	1	C1	1.31702819656971, 1.18693214064598, 1.12492722399995, 1.20688010580734
PARP8	8	5	3	C5	9.67672780812595, 1.58557932099429, 1.89988690382683, 1.64616824407048, 1.17146131513831, 1.99889920206313, 1.70204038482418, 2.80541715979886
PARP4	6	4	2	C5	2.35364921475601, 1.16745488372442, 1.27078851729137, 1.18244308428683, 1.78789507779672, 1.30722586154538
PARP15	11	6	5	C5	6.04326147933466, 1.76243465060092, 1.45016738938927, 5.78137291098751, 1.93812627629545, 1.89858639679448, 1.27301049323122, 1.66231831162013, 1.2369373738234, 1.90686275833321, 1.12576495696316
PARP14	12	8	4	C5	9.89714221858658, 1.49251703414764, 3.23488271636239, 1.88137466741373, 2.51143282801851, 1.66921627905566, 1.45364963940821, 1.39457411849881, 1.11312354652582, 1.31803571303805, 1.96926739295024, 3.71490453305566
PARP12	7	4	3	C5	3.9356907692158, 1.2474538002871, 1.18062304052037, 1.3133420648779, 1.13537254021606, 1.37848288476725, 1.70830828677126
PARP11	3	2	1	C5	2.65665246205708, 1.24723002243184, 1.15993866017642
PARP10	4	3	1	C5	1.31143914547426, 1.17307257469675, 1.20642218292107, 1.48442810731699
PARP1	9	9	0	C4	1.52429995836982, 1.10759968951489, 1.20250992879773, 1.16350906166468, 1.23109765207866, 1.1291225296111, 1.30116771803549, 1.29539609475452, 1.13141924807273
PARP1	6	4	2	C5	1.80415557259064, 1.16763216803905, 1.19856759959456, 1.28531561261754, 1.86761917228527, 1.28110575606218
PARL	3	2	1	C5	1.13881602029854, 1.10689890348747, 1.19127980209717
PARK7	12	9	3	C4	1.57545893313984, 1.30520319203467, 1.33222011477013, 1.28313651620248, 1.4094072707575, 1.27529072739343, 1.66210641239258, 1.6411488441855, 1.39088620223352, 1.17179631260915, 1.29333325758169, 1.45251319844371
PARG	3	2	1	C5	1.14152096431862, 1.1688233543258, 1.302855093838
PAQR4	6	4	2	C4	1.16610374361521, 1.22501415469311, 1.15083918589694, 1.12502014107134, 1.14879355668642, 1.17403317513591
PAPOLG	3	2	1	C5	1.32105882883617, 1.1622701513538, 1.33549946621102
PAPOLA	11	8	3	C5	1.46559860131711, 4.12835790914232, 1.2675167845089, 1.45931102470352, 1.41091273229647, 1.70489838671446, 1.22621743296464, 1.47754577110355, 1.41505616825865, 1.57548617890653, 1.60493860647789
PANK3	5	4	1	C5	2.06767655761909, 1.57780775734621, 1.18865682888246, 1.42689068431948, 1.44716842531689
PANK2	3	3	0	C4	1.17076963945664, 1.18202667474566, 1.15745973730201
PANK2	5	2	3	C5	1.58280977776981, 1.57021323818141, 1.3247912730475, 1.1615307361552, 1.21718332389708
PAN3	9	6	3	C5	3.19691392103081, 5.54261334429536, 1.1144739879211, 1.38489631298088, 1.49567741105061, 1.19399076094862, 1.11259865465881, 1.34268984320835, 1.95228780004553
PAK2	10	7	3	C5	1.22420614964826, 3.0662196678943, 1.2654025556386, 1.33500939831374, 1.26394040499742, 1.38329124983228, 1.23822292422759, 1.52417345115946, 1.38708163785235, 1.41623587601541
PAK1IP1	3	2	1	C4	1.15730218432916, 1.14370954812482, 1.11184692651884
PAIP2	6	3	3	C5	1.96463090153369, 1.84347816860196, 1.14236800535124, 1.17449320389603, 1.24999162053792, 1.1536397237822
PAICS	12	9	3	C4	2.01982034997983, 1.21148432521385, 1.30264587515481, 1.11620507530653, 1.27987125732549, 1.14701761159521, 1.12018497608191, 1.29275979137511, 1.32859903925742, 1.21198433701243, 1.27003338611564, 1.60192784005256
PAG1	3	1	2	C2	1.17268811695109, 1.16926677779085, 1.14291024889808
PAG1	11	6	5	C5	4.71217955330839, 1.56178118581925, 1.54891138215786, 2.81522618792872, 1.71251761276377, 1.20816055362554, 1.32271974031616, 2.90688333004487, 1.18467840276125, 3.97616570845442, 1.24391628548207
PAFAH1B3	6	5	1	C4	1.10757268759899, 1.18914366157836, 1.15253290661759, 1.31769278884253, 1.1511415842458, 1.34380990240255
PAFAH1B2	8	5	3	C5	1.90134826404184, 1.17591558610142, 1.31259009984596, 1.22139868185176, 1.19401227075869, 1.15628747493083, 1.68692800103718, 1.7711302645637
PAFAH1B1	11	7	4	C5	3.08591283437839, 5.83926063975656, 1.31131289763939, 1.23726530542509, 1.39386667056983, 1.6259111912308, 1.2991140169329, 1.17325311655352, 1.66797567192885, 1.10530561166402, 1.55272308703595
PACS1	6	4	2	C5	1.77924549071818, 1.24179136726768, 1.23780601532844, 1.20838011125291, 1.34664476097872, 1.46153083604274
PABPN1	11	7	4	C5	2.3274166947096, 6.09712900312664, 1.78442609261018, 1.48153083270856, 2.09008332070266, 1.22800949773025, 1.17356015593023, 1.17650589314688, 1.62448991983812, 1.6443885748793, 1.99971372973976
PABPC4	4	3	1	C5	1.67199279562065, 1.32927667529378, 1.13284633829409, 1.25288216606877
PABPC1	3	2	1	C2	1.16818772550353, 1.14712847200959, 1.16916892683267
PABPC1	10	7	3	C5	9.03355887323808, 1.24119643829876, 2.08718196329197, 1.9011604978089, 1.84066264624707, 2.0422681667734, 1.54031793546358, 1.24615597278091, 2.22748959944103, 1.3064721263531
PABPC1	5	5	0	C6	1.98045159479123, 2.10272349810024, 1.61248718001351, 1.40327554278847, 1.64023090725395
PAAF1	3	1	2	C5	1.24222442211221, 1.15173867373054, 1.24781115589299
PA2G4	15	9	6	C4	2.1717657481616, 1.30792595754496, 1.21400541311175, 1.70282481686525, 1.47497045270119, 1.32881044475257, 1.8196481303357, 1.53200951380687, 1.33213946357475, 1.18760875738464, 1.39256315802592, 1.11630485348777, 1.36399431604989, 1.1786112391797, 1.82620439143199
PA2G4	3	3	0	C5	1.35689127175181, 1.50577337018047, 1.15782862666031
P4HB	8	7	1	C4	1.46245769396311, 1.18186315465651, 1.14994575823805, 1.26010955669687, 1.13058877584534, 1.23585919108536, 1.2939399698511, 1.13571387301039
P4HB	7	4	3	C5	2.01058620113, 1.1770927369364, 1.71136336406529, 1.16294390350732, 1.46135422890721, 1.13979477994687, 1.20701511520573
P2RY8	11	6	5	C5	3.75826441345731, 1.33686747552923, 2.36445104746974, 1.2253864651875, 1.70310931156151, 1.53562179295696, 1.15196820805372, 2.61307360991732, 1.35342994501886, 1.61580578748867, 1.18330356857251
P2RY10	3	2	1	C5	2.11028873437955, 1.21598651951884, 1.21304391016043
P2RX4	4	1	3	C5	2.79260035002659, 1.32446248384349, 1.40437857840671, 1.91647845604716
OXSR1	3	3	0	C5	2.53858863023605, 3.72958356048418, 1.14540553721311
OXR1	5	3	2	C5	1.25744592133522, 2.87399084053676, 1.16584692939144, 1.29249049967911, 1.2869839802434
OXNAD1	6	5	1	C5	3.6760864408766, 1.10877518150164, 2.30448239895529, 1.37020342720936, 1.18853220406141, 1.2668113419423
OXLD1	5	3	2	C5	1.24953748875692, 1.13743176611975, 1.18601453989583, 1.94816036729849, 1.37920794599753
OXCT1	5	4	1	C4	1.38442492294766, 1.47216221157936, 1.17428732051756, 1.20793423286053, 1.26662449220192
OXCT1	3	2	1	C5	1.4596725031585, 1.16643468870571, 1.29488967202193
OXA1L	6	5	1	C5	2.59954815261493, 1.28463155884576, 1.23458993636121, 1.19280826197439, 1.12067037710029, 1.32771517815122
OTULINL	4	3	1	C5	1.21235458240929, 1.17892081125251, 1.30523299819995, 1.16299930035082
OTULIN	8	5	3	C5	3.01690662367419, 1.39695313837195, 7.52047611569229, 2.12089597553063, 1.29038492076056, 1.413269321612, 1.93123089679416, 1.68625851879392
OTUD6B-AS1	6	4	2	C5	1.72194113407482, 1.12026639090749, 1.26086113092115, 1.39542393866267, 1.15113719954223, 1.21649875587189
OTUD6B	3	2	1	C5	2.62669965177814, 1.13532430305807, 1.31045921814013
OTUD5	7	5	2	C5	3.42226566631821, 1.59991787514093, 1.20302567912943, 1.5766455711673, 1.37547093109258, 1.34317510493367, 1.39012490777246
OTUD4	9	7	2	C5	2.71451165847918, 1.3561543301894, 1.35891593013538, 1.35185183616913, 2.80098093145431, 1.15828815580006, 1.34483785789219, 1.30830403248332, 1.7381239609805
OTUD3	3	1	2	C5	3.40838944811679, 1.30538757701939, 1.32736347937849
OTUB1	5	3	2	C1	1.17828464962939, 1.15181368949148, 1.13374996655455, 1.11715942285086, 1.14205602125523
OTUB1	8	5	3	C5	3.3393289434419, 1.17509451534091, 1.21186733468374, 1.12091336909473, 1.23510717167503, 1.11911350469868, 1.29886388840333, 1.50509615474754
OSTF1	6	4	2	C1	1.13435090412943, 1.1435416069353, 1.12542620321935, 1.15770785456763, 1.16348815110064, 1.15297534187299
OSTF1	4	4	0	C4	1.2509725410719, 1.12760816731387, 1.19608331156183, 1.17533185519009
OSTC	10	8	2	C4	1.27994346920215, 1.19439507927811, 1.13706244295599, 1.23347879785416, 1.1241441873738, 1.19493643931754, 1.18560045858252, 1.19053762677647, 1.14408605357359, 1.18247228892675
OST4	3	1	2	C1	1.31453721849043, 1.20704112893806, 1.12829748467703
OST4	3	0	3	C2	1.13327520212401, 1.20342712888324, 1.19018743077162
OST4	3	0	3	C3	1.10918098246394, 1.13007881935649, 1.1193945964931
OSGEP	6	5	1	C5	1.90200017828007, 1.12223596083485, 1.11627493434984, 1.19589825133554, 1.1359612959749, 1.13775401791381
OSER1	3	1	2	C2	1.20724197380592, 1.15201804661407, 1.39626321387685
OSER1	4	3	1	C5	2.21731649980493, 1.21325647674234, 1.45663301047424, 1.19814386601823
OSBPL9	4	3	1	C5	2.06618461193696, 1.18942995198216, 1.13447315920916, 1.35378588936857
OSBPL8	8	6	2	C5	3.11977409088503, 1.27651678302167, 1.80197109049169, 1.23342772965056, 1.38879873370305, 1.28325600308803, 1.23950694524505, 1.28238245697915
OSBPL7	5	4	1	C5	4.83349805682802, 1.21780133509785, 1.25147987091453, 1.11492201990146, 1.53182594073411
OSBPL3	7	3	4	C5	2.94287664249903, 1.25455114214843, 3.06150081961754, 1.11583320115853, 1.44488573937183, 1.50826947242447, 1.48564686550185
OSBP	7	4	3	C5	3.29948338122672, 1.24015203516833, 1.20798833929402, 1.6239277238924, 1.10855790572077, 1.37647553589127, 1.49598863774355
OS9	6	2	4	C5	2.07696029338112, 1.32568657477172, 1.23821085527108, 1.6596901437074, 1.38004950633912, 1.27173568553689
ORMDL3	7	6	1	C5	2.82716617059336, 1.32361809912327, 1.3142697882928, 1.14738967482492, 1.71311633859831, 1.11048102929309, 1.69629862822439
ORMDL1	9	8	1	C5	7.85706021375075, 1.63479752520207, 1.5177364758214, 2.48312706831203, 1.57876819016614, 2.01410936095792, 1.66061466127871, 1.24304868505821, 1.79871232744782
ORC6	12	8	4	C4	1.63022780413596, 1.11387929201406, 1.91201355201718, 1.26154267793954, 1.1697529727687, 1.13546941374401, 1.24441594802904, 1.21357871375946, 1.10714094179384, 1.22340297298471, 1.18144068563953, 1.66672471282827
ORC1	4	3	1	C4	1.12818750163216, 1.13430732539045, 1.25094538481857, 1.14472709139632
ORAI2	5	1	4	C5	1.27463374322713, 1.37649190366173, 1.85541785761815, 1.5074003642626, 1.29042078612801
ORAI1	5	3	2	C1	1.1842501431334, 1.16577324464808, 1.11788163129239, 1.17118559924781, 1.39054271246016
ORAI1	4	2	2	C5	1.4313666090771, 1.15856738345557, 1.36592385075292, 1.11416695554609
OPTN	9	6	3	C5	3.86148456490625, 1.20780394096289, 1.17866798550595, 1.49830320551479, 1.5169907021442, 1.40455821150019, 1.6143058517552, 1.18969889520261, 1.8048474055763
OPA1	7	4	3	C5	3.59217961005189, 1.16129501258124, 1.27916527829652, 1.64375117018885, 1.39449769274744, 1.14907119458172, 1.64593143935783
OMA1	3	2	1	C5	1.11523837300985, 1.26730722728774, 1.1611862378276
OLA1	4	4	0	C4	1.25143300215785, 1.12199180825848, 1.26810534481495, 1.26596539981654
OIP5	5	1	4	C4	1.12025782105154, 1.11978247309999, 1.11373271745943, 1.11194638321007, 1.11006939891647
OGT	13	7	6	C5	2.48255984595271, 13.8228277132498, 1.47556058133286, 2.91271623789695, 2.54652573060136, 2.95229685650579, 1.95474261532156, 1.61146028823684, 2.57944661918201, 2.92441083231618, 4.5068119650198, 1.44170380048383, 2.09745939377081
OGFR	6	4	2	C5	2.68138745515379, 1.24198053448612, 1.22242331489032, 1.30915630912008, 1.11808293492012, 1.300843011526
OGDH	6	4	2	C5	3.24741407463051, 1.15526058046185, 1.28355336732341, 1.12131700834867, 2.03030194364111, 1.16531979336464
OGA	16	9	7	C5	15.9099210848054, 1.62642046254804, 2.55498229418656, 3.11441836251701, 2.04277844649559, 3.27362656455344, 3.62951579229363, 2.66528826207025, 1.77207387308641, 1.23743976857444, 2.52034919610073, 2.1522493011045, 1.70678828923019, 5.88809492985339, 1.27430490751229, 2.6938773450447
OFD1	10	6	4	C5	2.73867527483336, 8.16894030458421, 1.27764214044763, 2.28921620362322, 1.31525841819119, 1.81965004569308, 1.26100661925095, 1.25015494265323, 1.91193550968627, 1.12979722991641
ODR4	8	6	2	C5	3.01231513364386, 1.94164026030532, 1.2424922354023, 2.84307553027989, 1.14379027677334, 1.19730982882449, 1.21220603555465, 1.65927248442124
ODF2L	10	7	3	C5	2.26485171541756, 9.93682254386633, 1.24242777109992, 1.65272697349727, 1.76193977087502, 1.79764446422458, 1.21903602503602, 2.6140589499305, 1.75223055970394, 2.23713118016862
ODF2	3	2	1	C5	1.2757153430037, 1.17120785924737, 1.23857481201249
ODC1	6	4	2	C4	1.46851030041956, 1.25761501270984, 1.35492579186186, 1.20532238021038, 1.11990390872974, 1.21606967606283
ODC1	3	2	1	C5	2.67286961523839, 2.54118111267007, 1.14594473184724
OCIAD2	5	4	1	C2	1.1116613948933, 1.11126537883113, 1.32543827121126, 1.13945547196081, 1.16603341245265
OCIAD2	3	2	1	C5	1.30265882529442, 1.14703069944655, 1.14535355763893
OCIAD1	4	3	1	C5	1.60500357601226, 1.38448356339091, 2.51977348811563, 1.13757269247017
OAZ2	6	3	3	C5	1.50308093103229, 1.12822716386098, 1.1442568626129, 1.2256218212308, 1.18016562812659, 1.11053340494856
OAZ1	8	7	1	C4	1.44289077383891, 1.11110047564353, 1.29107073716814, 1.2761902642577, 1.25999918676376, 1.13857863461844, 1.32048150467576, 1.14327647384827
OAT	3	2	1	C5	1.38464903203901, 1.16404551842892, 1.17916421750557
OASL	6	4	2	C5	3.02226130042182, 2.80942590072845, 1.25116098582948, 1.15704611158231, 1.19775275441102, 1.12473348165614
OAS3	4	1	3	C5	2.96178407479735, 1.92187341083716, 1.12975892334259, 1.11348535107952
OAS2	5	2	3	C5	2.00611483495658, 1.21062391779368, 1.1849323854934, 1.15929637203914, 1.73135783848216
OARD1	4	3	1	C5	1.50898303078337, 1.22835152510522, 1.94540149411988, 1.21056623127799
NXT1	6	4	2	C4	1.19822631322445, 1.14274034753693, 1.26281175438661, 1.15119836780102, 1.17284943052633, 1.19667832690229
NXPE3	7	4	3	C5	1.38173251814863, 1.48985558146978, 1.45496683853861, 1.38001078371949, 1.30649596440727, 1.23979030389424, 1.31935056936618
NXF1	4	1	3	C5	1.16937265633203, 1.18455154395328, 1.51167847028897, 1.31136365773284
NVL	3	1	2	C5	1.15109964150865, 1.11992228980858, 1.16285327546127
NUTM2B-AS1	9	7	2	C5	4.46218640272939, 5.10848861307221, 1.10891447435647, 1.93270782858289, 1.20739010001324, 1.52184169826503, 1.78858311560921, 1.13582430134909, 1.52914855362384
NUTF2	9	6	3	C4	1.34731094427432, 1.28562393005011, 1.12945693901634, 1.10778541379883, 1.27698673480224, 1.15617926032948, 1.16666872404578, 1.17453664025347, 1.25357453437837
NUSAP1	17	10	7	C4	2.14662752928813, 1.76935524371959, 1.31446128607753, 2.78595658061766, 1.74925048303158, 2.33611098533694, 1.58065362985782, 1.75766953872169, 1.95138750382538, 1.74850435970747, 2.0973935226848, 1.85264386088179, 1.55371275848446, 1.80038527836967, 1.38891484028871, 2.03975649054687, 3.41094074537258
NUS1	5	3	2	C5	1.91801053653926, 1.17623062402819, 1.16176155240057, 1.30834109710864, 1.20672664744107
NUPL2	6	4	2	C5	3.39099864573718, 1.12176598287378, 1.67097923040781, 1.21046621589719, 1.16151146983656, 1.19830585620622
NUP98	7	6	1	C5	2.82275352144892, 3.92680272456411, 1.26153531209753, 1.76980375228977, 1.24721127865387, 1.15657144388975, 1.3761237105867
NUP93	4	2	2	C4	1.1238102221448, 1.11592475852927, 1.12655498174368, 1.15335915488257
NUP88	7	5	2	C5	2.39293364155756, 1.2411630931749, 1.20287731277734, 1.25898695449338, 1.18332414250016, 1.34698652865587, 1.41294530407921
NUP85	5	4	1	C4	1.11364935013745, 1.15674499979809, 1.30715515333086, 1.1624971762378, 1.34806479956872
NUP85	3	0	3	C5	1.13610447824545, 2.27421654265414, 1.23629871968462
NUP62	3	0	3	C5	1.22569962776961, 1.31967785591046, 1.31885155110214
NUP58	4	3	1	C4	1.29950174437881, 1.1487933802787, 1.11531925981411, 1.18545085543388
NUP58	7	5	2	C5	4.00215588814833, 1.16674178119383, 1.29444945874707, 1.90263657645312, 1.1130127689075, 1.40549213596397, 1.71962933927956
NUP54	7	5	2	C5	2.75556212166841, 3.58106239696271, 1.60039272120215, 1.21897708968197, 1.19892515035634, 1.11668972971426, 1.66834132103651
NUP50	8	5	3	C4	1.14985466695975, 1.38524200113619, 1.13613597515702, 1.11277480998352, 1.13201680313433, 1.18601856001774, 1.11174692908622, 1.52670611094173
NUP50	9	6	3	C5	4.61908430172753, 1.17716955970103, 1.28461850460165, 3.00843501615053, 1.22028801973748, 1.43688568399638, 1.32309431549306, 1.33901978350726, 1.68110138357852
NUP37	4	2	2	C4	1.14614771054995, 1.11667994616115, 1.15911306283467, 1.27468577778224
NUP37	3	2	1	C5	1.39612049312808, 1.195709522008, 1.18858821783918
NUP214	3	3	0	C4	1.12716392918842, 1.22536488605692, 1.12667830568189
NUP214	9	6	3	C5	2.9745153120402, 1.3246612873504, 1.64035803770077, 1.17164771626128, 1.39179849605124, 1.14696581514771, 1.3966861450809, 1.1442079743156, 1.49737827969218
NUP210	4	4	0	C4	1.10952302207558, 1.52465688173723, 1.20303125370394, 1.12620190487497
NUP210	8	4	4	C5	1.79961489809283, 1.35729795674346, 1.24105021013454, 1.12482198471963, 1.347530160652, 1.89402099378849, 1.23169079597327, 1.4588606051399
NUP160	6	5	1	C4	1.15242093486205, 1.20549745445069, 1.17186567363584, 1.13478308274605, 1.19479282068002, 1.16114516461754
NUP160	7	4	3	C5	2.3605509089953, 1.32224273419879, 1.51850712807914, 1.12765184039463, 3.25235498318316, 1.17376664935495, 1.37420719988457
NUP153	5	5	0	C4	1.19514715605671, 1.2140878704875, 1.12499450689589, 1.22217089955857, 1.14892865911239
NUP153	7	4	3	C5	2.81301783557022, 1.47249087221254, 1.39193495466708, 1.29061181563158, 1.12785186410415, 2.08761441624999, 1.83705715951984
NUP107	4	2	2	C4	1.28749090094072, 1.11687576738202, 1.12245118651237, 1.11494761656846
NUP107	5	3	2	C5	2.50468106997372, 1.56705914590451, 1.51392185474931, 1.3503236059575, 1.18242381851406
NUMB	5	4	1	C5	2.40947393879576, 1.25789644882623, 1.16430056401937, 1.19155873323383, 1.44298741305978
NUMA1	9	4	5	C5	2.48898402501812, 1.98928251738323, 1.2833382462201, 1.57155137802981, 1.14957205322787, 1.97535441500563, 1.47936038708217, 1.14215550535404, 1.62331373049373
NUFIP2	9	6	3	C5	7.08479820017782, 1.22985685829467, 2.59468538560195, 1.59195038324885, 2.02527694121205, 1.45435876728428, 1.78793662391664, 1.35879598615052, 2.38596274806414
NUF2	17	10	7	C4	1.24768691636859, 1.11370721392351, 1.1117354704482, 1.32542911745317, 1.16164424155221, 1.2037932858684, 1.10604662074647, 1.30162736785589, 1.25123680742402, 1.14240500783787, 1.22641331948331, 1.26393981780032, 1.11034411336935, 1.24704459283625, 1.11795778447663, 1.24514470879517, 1.44380922597913
NUDT5	10	8	2	C4	1.59490898621621, 1.14193657919789, 1.26933495136977, 1.23134678868181, 1.29234381015982, 1.19233361548478, 1.16399885371824, 1.17523036105154, 1.19660379898811, 1.4318660404823
NUDT5	3	2	1	C5	1.42055804842647, 1.21232404374143, 1.18146180322371
NUDT4	6	3	3	C5	2.93180833973638, 3.67620802128277, 1.32801139103846, 1.24091971889557, 1.12671840264894, 1.28200159183293
NUDT3	5	3	2	C5	1.12655128430476, 1.19729128178096, 1.10521806059607, 1.26515956058846, 1.32749651604937
NUDT22	4	2	2	C5	1.47602601901116, 1.12593174764367, 1.12497103339161, 1.47585229671198
NUDT21	13	7	6	C4	1.42370769042513, 1.11778358197559, 1.32288350481779, 1.23183522479509, 1.11830692090061, 1.16641192790695, 1.11074617515143, 1.15691713503132, 1.17733008860234, 1.23752906884869, 1.11460318952924, 1.20439501844698, 1.54202734122837
NUDT21	3	2	1	C5	2.09752976947712, 1.22729964125386, 1.19719846759544
NUDT16L1	3	1	2	C5	1.53954473136846, 1.24780130723823, 1.14628546953465
NUDT15	3	2	1	C5	1.45492091204918, 1.18218056840153, 1.11676715668392
NUDT1	16	10	6	C4	2.36502057838505, 1.69665025407239, 1.23813177786487, 2.36310741367941, 1.40016468446111, 1.84214045097637, 1.52700572583846, 1.78380903525164, 1.79519250263498, 1.87050314635296, 1.14338249849111, 1.45291334018942, 1.1179382961903, 1.63663265171726, 1.18972789768009, 2.35898221257563
NUDT1	4	0	4	C5	1.15213483726435, 1.31593279099088, 1.24990212860515, 1.16378223663017
NUDCD3	7	4	3	C5	1.72150406182755, 1.29409940301787, 3.55582349181296, 1.4372814670357, 1.15221045402796, 1.19654294872218, 1.1514626676041
NUDCD2	7	4	3	C4	1.35061976422986, 1.13300749425351, 1.22137082213076, 1.19113519575951, 1.19686927103306, 1.12714251441527, 1.35315997844119
NUDC	12	9	3	C4	1.5642498405368, 1.17303254618772, 1.38514782526723, 1.18923176138473, 1.24468480891496, 1.1987082428798, 1.3808621562839, 1.25163877850642, 1.2585608684337, 1.18943530163955, 1.26540933493072, 1.42831683384656
NUCKS1	17	10	7	C4	1.68153902005933, 1.49148060490499, 1.25111644080007, 1.78032922143345, 1.53823947237011, 1.36969367073538, 1.42507525241669, 1.60796788736939, 1.61069213165352, 1.58983415400843, 1.55009205759958, 1.54591978965278, 1.52903017644175, 1.41095468812242, 1.46470875058866, 1.60973898386372, 2.10152951968503
NUCKS1	8	5	3	C5	2.19727132499162, 1.13982011440511, 1.15111438369752, 1.21056740980892, 1.25270644085718, 1.39341564572613, 1.72893906966951, 1.47852186646461
NUCB2	3	1	2	C2	1.12619612996074, 1.26473224198203, 1.17798929003408
NUCB2	14	8	6	C4	1.55810280982938, 1.21578650599096, 1.188245088254, 1.82713879647027, 1.14405502701215, 1.1770905646146, 1.3709418123949, 1.18330090220486, 1.82133015411524, 1.1221723603015, 1.25062697326953, 1.43983233257892, 1.57922719247842, 1.41108867520511
NUCB2	3	2	1	C6	1.30068546580391, 1.11515296944903, 1.13652797396429
NUCB1	6	4	2	C5	1.35660954053165, 1.47292368823944, 1.15655192549862, 1.64047437309, 1.15149386142111, 1.14678272221568
NUBP2	3	2	1	C4	1.13356205867499, 1.1090398791966, 1.1784108978581
NUB1	9	7	2	C5	3.25615291148674, 3.93019774705628, 1.27284876387618, 1.44907283981692, 1.25602596108393, 2.46714708090988, 1.46783732028662, 1.10681145950598, 1.38287833247304
NTAN1	4	2	2	C4	1.15533804274178, 1.2572780555872, 1.10774866634704, 1.27380029998999
NTAN1	3	2	1	C5	1.25447312660304, 1.30909716096501, 1.14871801326869
NT5C3A	4	2	2	C5	2.04392875782305, 1.20884600846157, 1.19813289415931, 1.22502979874442
NT5C2	4	1	3	C5	1.25739496647111, 1.36461952483654, 1.31292756176123, 1.65454050646127
NT5C	8	6	2	C5	4.40251042980931, 1.41257561755658, 1.75458301657392, 1.23336449141957, 1.23349841558619, 1.14113351004975, 1.41872164315538, 1.47360631933428
NSUN6	7	4	3	C5	3.22798045182311, 1.36041523595331, 1.22024306948769, 1.14952444554669, 1.15198931515181, 1.1478714304725, 1.29233443526252
NSUN5	7	5	2	C5	2.25407821680177, 1.7347239405607, 1.15715802527655, 1.14479407781616, 1.15978301803138, 1.29406244277403, 1.45106681591144
NSUN3	5	3	2	C5	1.94913127636571, 1.18044500462988, 1.19213089477104, 1.4085499265125, 1.27007736744018
NSUN2	5	2	3	C5	1.29649206494014, 1.12960111484436, 1.25731267392434, 1.18121959541785, 1.37251630112133
NSRP1	8	5	3	C5	4.17052533964653, 1.15082823560276, 2.24359821783359, 1.16784859485632, 1.26444544229063, 1.11088119362775, 1.41754506477206, 1.51729812911577
NSMF	5	3	2	C5	2.79016172813538, 1.12635541265327, 1.14171053085331, 1.33220692682821, 1.11461677235488
NSMCE4A	4	3	1	C5	3.40873903566825, 1.14595992437115, 1.2181981206757, 1.17032481540425
NSMCE3	3	3	0	C5	1.97299341098139, 1.12075538795362, 1.58538925596173
NSMAF	4	3	1	C5	2.81006653983573, 1.21047258127633, 1.18926901200367, 1.18973223977853
NSL1	4	3	1	C4	1.17496152282272, 1.10906995593901, 1.11120625286568, 1.15029362294251
NSL1	6	4	2	C5	1.35181546782842, 1.24572089399544, 1.8611914074861, 1.23626366449181, 1.42288890992097, 1.10653763712952
NSF	9	6	3	C5	5.11081621653743, 4.12675108432332, 1.735170125061, 1.29931152122346, 1.66836537640642, 1.13008788711656, 1.38216807811787, 1.72566149202186, 1.99796150933321
NSD3	4	3	1	C1	1.16842874716491, 1.13474873151549, 1.12839285789681, 1.26778277700863
NSD3	12	7	5	C5	4.75672243218969, 1.15198451426959, 1.94582209636425, 1.80810706058139, 2.48466510656243, 1.48157732819693, 1.43279346559909, 1.56684441031688, 1.36482648349858, 2.27505128087808, 1.12112398751586, 1.56833413676929
NSD2	10	6	4	C4	1.2796783550548, 1.54306402163135, 1.16530377976036, 1.20660773601962, 1.15837130652019, 1.12422462532693, 1.29086359757241, 1.11232912552271, 1.2470233630376, 1.19966685891787
NSD2	8	5	3	C5	2.29188727558045, 1.25747566080025, 1.18962153336362, 1.21892914981735, 1.13819705832367, 1.55859417057532, 1.67670450936715, 1.33190613317715
NSD1	9	6	3	C5	2.03444649063165, 4.87083234425621, 2.19460141382934, 1.52484576295601, 1.58963536406596, 1.48492519580005, 1.73735332338184, 1.1633161745691, 2.25426737869117
NSA2	3	2	1	C6	1.42668400451647, 1.29180353947032, 1.1108565947032
NRM	5	2	3	C4	1.11599518366388, 1.16123538262956, 1.12909189349165, 1.12745035294044, 1.17976732442634
NRDE2	6	4	2	C5	3.86917124224314, 1.54214981036233, 1.48089579963266, 1.14390721883361, 1.70684980443503, 2.00332650729627
NRDC	10	6	4	C5	4.06803424051612, 1.51051756957985, 1.74856448317742, 1.28760282036828, 1.5965990697496, 1.2923894465765, 1.14628128238726, 2.04933047890208, 1.65349050584783, 1.52619450221822
NRBP1	7	5	2	C5	2.21038989706772, 2.43956093356573, 1.1143321484266, 1.33254713726172, 1.26699231968342, 1.74089948342804, 1.12911441696821
NRAS	6	5	1	C5	1.80084794378698, 1.2141675215742, 1.1132368764875, 1.42221661675938, 1.29565485836275, 1.22668406438878
NR4A2	3	2	1	C2	1.31540304555757, 1.16545153628613, 1.3635359125911
NR4A2	8	6	2	C5	7.9746624056268, 1.2939763502669, 1.18956459871773, 3.31615696466386, 1.55583744903096, 1.69513718259779, 1.16205938998014, 1.52991636648104
NR3C1	3	2	1	C1	1.13763705739206, 1.11490612237762, 1.37762950701858
NR3C1	8	6	2	C5	1.92231424097653, 5.4053277890862, 1.78329540641873, 1.25819823885054, 2.03661255888014, 1.59883670045246, 1.26256588110048, 1.6895750300207
NR2C2	5	3	2	C5	1.18824834837005, 1.33046213506786, 1.21441425750602, 1.3621092348656, 1.51067822207411
NR2C1	6	4	2	C5	3.56442249821074, 1.2973284370117, 1.59811839364957, 1.1257121009483, 1.73848252641733, 1.73817186473746
NR1D2	5	4	1	C5	3.76051386642902, 1.31191715595231, 1.23491342487868, 1.74969939260092, 1.311136496853
NPTN	4	3	1	C5	1.95817321131276, 1.42480354583072, 1.37008263576064, 1.16211659543469
NPRL2	3	1	2	C1	1.13686713791749, 1.1091152355745, 1.15167730890065
NPRL2	6	4	2	C5	2.86956929483437, 2.60501205389954, 1.29298456011353, 1.21069051087834, 1.20871231107379, 1.29448732150745
NPM1	14	9	5	C4	1.84366262068683, 1.27630355030443, 1.34952084186566, 1.38401402155676, 1.26275305550922, 1.38606965264356, 1.33026265922885, 1.67886054135458, 1.453505350961, 1.16691287667239, 1.32926508764875, 1.34943554219459, 1.11663206942566, 1.3535657570269
NPLOC4	8	6	2	C5	2.46386121691506, 1.28469783581431, 1.52821589988488, 1.22331713715912, 1.22579722846563, 1.45809759413782, 1.35571422222353, 1.71355413918957
NPIPB5	8	4	4	C5	4.70166170733903, 1.43001266871978, 1.63741303662146, 1.67918298620162, 1.11151238217909, 1.17640115783208, 1.67872621174174, 2.14682175178358
NPEPPS	9	6	3	C5	8.95267634025607, 4.17912824699245, 1.19754490547972, 1.394453904155, 1.9231866670658, 1.78976862780402, 2.75651377350416, 1.39723703582187, 2.06326262241081
NPDC1	5	4	1	C5	2.37474830676024, 1.15992382669115, 1.16074785298947, 2.58080407188588, 1.16092701656378
NPC1	6	4	2	C5	5.05916824987658, 1.53529372600367, 1.21722515620565, 1.55832274607968, 1.11704190216677, 1.61598265173434
NPAT	8	5	3	C5	1.58615278169114, 1.19347053065848, 1.19319036989895, 2.71886725840038, 1.15421084717139, 1.294917199597, 1.1280304679365, 1.34529028275166
NOSIP	6	3	3	C5	1.16405309963804, 2.31152624017865, 1.17169873345845, 1.11617510171778, 1.57025547891323, 1.19414656196753
NOSIP	5	5	0	C6	2.28819912400557, 2.71166541814818, 1.50186610676462, 1.1652913757553, 1.89272690269939
NORAD	13	7	6	C5	3.02817739511259, 3.43548903621397, 1.38006313150228, 1.62036344021121, 3.97264706939032, 2.07526724980566, 1.92757996494043, 1.20979692742943, 1.57337410163735, 1.12618624961647, 2.28926274660669, 1.2129663950951, 1.54972580040384
NOP58	8	7	1	C4	1.35967964797182, 1.11467605934295, 1.24612337751348, 1.11610703676471, 1.3403452199521, 1.24164327073343, 1.11499968212534, 1.26471828547695
NOP58	8	5	3	C5	6.33075017394233, 1.4710525663276, 1.33303411924823, 1.37131858407904, 1.57135954939222, 1.74720418142404, 1.23203952060606, 1.90890450422192
NOP56	11	7	4	C4	1.65663591181642, 1.11222072029343, 1.47149992581789, 1.37294048593594, 1.15472006581354, 1.34527892009222, 1.16145538453765, 1.10818220179755, 1.24317339611082, 1.10708058023459, 1.40762570238975
NOP56	8	5	3	C5	1.91216132351281, 1.27437284669186, 1.29846866046241, 1.36024405049414, 1.37450578243509, 1.2984850340865, 1.62485554196976, 1.8658304407832
NOP53	11	8	3	C5	2.1097869875456, 1.45159357353844, 1.15857847721757, 1.98393554989457, 1.20274709815994, 2.06105310402416, 1.29582997314552, 1.4232938106278, 1.64980534374987, 1.28288056812651, 1.58303152451183
NOP14	3	2	1	C4	1.27588094215849, 1.27602707461421, 1.1411264610625
NOP14	6	3	3	C5	2.13485452064646, 1.1964684654372, 1.99678387304993, 1.14572089781186, 1.28216744885091, 1.43134628862253
NOP10	5	5	0	C4	1.30379530935028, 1.16476651155053, 1.12846303891031, 1.21660194101566, 1.14127625841282
NONO	13	7	6	C4	1.35315945397581, 1.11221119095628, 1.42196457108335, 1.1390504443799, 1.16629950364791, 1.32015437348161, 1.10839013752153, 1.29165447160493, 1.10724844115649, 1.13989382678871, 1.26044962431589, 1.28996255907454, 1.37501804966153
NONO	7	5	2	C5	4.72921523608007, 1.27501538110006, 1.2489477312586, 1.21706760322152, 1.34965326339248, 1.44897051902515, 1.57188067236979
NOM1	8	6	2	C5	2.59430856876145, 2.1913957408185, 1.17455559435006, 1.27112167819618, 1.27651499912391, 1.2354222192833, 1.65649319059376, 1.62788109779821
NOLC1	4	3	1	C4	1.39509172403378, 1.12174224469817, 1.28238039438914, 1.12901196168446
NOLC1	7	3	4	C5	2.26794530368777, 1.77059248160437, 1.2408457906448, 1.14882885747512, 1.38691429926121, 1.16252971199192, 1.11265443206645
NOL9	5	3	2	C5	3.26858386445856, 1.23992462067342, 1.14217813192849, 1.50228809324963, 1.45280118144577
NOL8	8	7	1	C5	2.57853245255473, 2.92780230639804, 1.38483035276084, 1.17807217559127, 1.27911771637785, 1.38122246162042, 1.17204374733808, 1.52505984911792
NOL7	7	5	2	C4	1.30589572096877, 1.15459669037411, 1.13590913166022, 1.17757840150966, 1.12326503365165, 1.11101336108694, 1.28561305491771
NOL11	7	4	3	C5	3.16709582655664, 1.15850345742493, 1.48226462971578, 1.19074809610777, 1.31634988234811, 1.46232917536618, 1.11767399861531
NOL10	3	2	1	C5	1.12140661544095, 1.11673908804733, 1.18039064269086
NOC3L	3	1	2	C5	1.1941596485312, 1.144018797838, 1.21103880466573
NOC2L	6	4	2	C5	2.93830146638713, 1.34456263135313, 1.13332164628809, 1.19364148587724, 1.44388970057443, 1.34247369940634
NNT	9	7	2	C5	2.24876219599806, 1.15364319197898, 1.1062039425215, 1.16298352215295, 2.69989557053891, 1.31908295956032, 1.19785999441375, 1.69154335831781, 1.3906731837942
NMT2	4	2	2	C5	1.97347856133226, 1.14500041233508, 1.21880628194798, 1.37722967231275
NMT1	8	5	3	C5	2.82244228523739, 2.27616834860293, 1.20631836535177, 1.47896589835046, 1.15211792821523, 1.41999452158709, 1.11721221133333, 1.20334077618588
NMRK1	3	2	1	C5	1.49740995835871, 1.16611694503127, 1.16276871445667
NMRAL1	4	3	1	C5	1.44873495829833, 1.1217055799894, 2.21566264331286, 1.38276647814785
NMI	8	7	1	C4	1.18676194574832, 1.12218337320325, 1.28394357255849, 1.23396315972057, 1.12126214175133, 1.1282254388826, 1.1383264530065, 1.17563168937716
NME6	6	3	3	C5	3.26448529738943, 1.26116601040978, 1.17301743969553, 1.11757678450149, 1.46034379242064, 1.37967302398881
NME3	5	3	2	C5	1.96246541510052, 1.11107417387918, 1.20014242368547, 1.15795751757184, 1.15627730480139
NME1	13	10	3	C4	1.69337807070912, 1.21085855492311, 1.1353177747209, 1.15696393645962, 1.11481522866695, 1.38079747344031, 1.20329828456343, 1.28134634508512, 1.46474850257379, 1.36621874641934, 1.2531603575252, 1.38677707199597, 1.21513778150388
NMD3	5	3	2	C5	1.44512745398546, 1.21562844162447, 1.13632553744474, 1.96611236344169, 1.21883460876688
NLRP1	9	6	3	C5	2.9429752203846, 4.40601592721726, 1.2133780726442, 2.50544113748033, 1.28730063309515, 1.4593901165455, 1.26358205965371, 2.31563777419518, 1.82196709903505
NLRC5	11	6	5	C5	4.58909499561429, 10.415024735194, 2.51083409620116, 1.81050552747881, 1.67132238170861, 1.19214068169349, 1.17968723918709, 2.28501846996209, 1.51912624581153, 2.74810129525093, 2.64237237261994
NLRC3	11	5	6	C5	4.23418322652645, 1.54602375642886, 1.41128675983936, 1.75050741304804, 2.10503484399001, 1.27685079040564, 1.29096520257163, 1.41693331980046, 2.08702505859985, 1.11908684413757, 1.84216774413103
NKTR	14	8	6	C5	1.55521646739297, 15.8613222055591, 1.19671051606785, 3.16673335516917, 2.45677465613224, 3.61188800549449, 3.74424659857906, 2.43169876246321, 1.54489013984989, 2.2537198209379, 3.10545985818294, 6.05601106071529, 1.33356217441463, 2.75406516532206
NKG7	17	10	7	C1	2.38482463828856, 1.42630479077453, 1.22691771425718, 1.59130155926806, 1.47262542938457, 2.27026341988742, 2.01228654005634, 2.96379102919383, 1.8801363404034, 1.50442280575173, 1.87965852480778, 1.58151821737482, 1.69351236124586, 2.26992701844669, 1.70427324187529, 1.86997801650517, 2.43737734673091
NKG7	3	0	3	C2	1.18591857349036, 1.27242410895968, 1.22549038697885
NKAPD1	4	3	1	C5	2.31220634021254, 1.17627152682784, 1.1246809278441, 1.26699500855002
NKAP	7	5	2	C5	3.40129374719281, 2.98649323231114, 1.16472409607066, 1.41095005848274, 1.26876139028374, 1.19584928622706, 1.31627907708226
NISCH	3	0	3	C5	1.21197200507058, 1.20805668132691, 1.36731497706311
NIPSNAP3A	4	3	1	C5	2.30754209798135, 1.15500252006703, 1.17834160950753, 1.17161208436944
NIPSNAP2	3	2	1	C5	3.20889128069132, 1.11690980050423, 1.13043495790194
NIPBL	10	6	4	C5	7.4289033299185, 1.86003612651145, 1.96562420596529, 2.07742382178294, 2.37090670267947, 1.66846005142566, 1.93297493205181, 2.8987776627672, 1.21021113317125, 2.35459252092929
NIPAL3	6	3	3	C5	2.26316141111145, 1.36349580326374, 1.17910212674964, 1.64862631889229, 1.15333712332122, 1.24121737391646
NIPA2	5	3	2	C5	1.24359587050658, 1.21036443812391, 1.11855573375182, 1.15879404339836, 1.25350671803673
NIP7	5	3	2	C5	2.11647864007022, 1.74201690147789, 1.34148021582307, 1.34059839932655, 1.17956783812442
NIN	9	6	3	C5	3.68697112536939, 1.79589436740757, 1.53075257295731, 2.54560012361846, 1.42489338165889, 1.25648375081124, 1.7316648698871, 1.2328879046752, 2.06624926270217
NIFK	4	3	1	C4	1.15078827413323, 1.15566777681602, 1.10812974966141, 1.10965137080418
NIFK	4	3	1	C5	1.4282433597786, 2.25413970738055, 1.13311983000491, 1.23746281837838
NHP2	13	10	3	C4	1.62136797526565, 1.12817950147749, 1.20872729209703, 1.23140630815697, 1.16666004366331, 1.17071073176351, 1.18699891371315, 1.4645783252181, 1.41102221987967, 1.42621788961093, 1.20585167544576, 1.26683601784767, 1.2926468138445
NHLRC3	7	5	2	C5	3.33670190900134, 1.14798198724974, 1.30632341648236, 2.7042874629616, 1.3729327967604, 2.00555280741169, 1.88030810983102
NHLRC2	4	1	3	C5	1.3555573754026, 1.21329251852016, 1.12867624369209, 1.2432583733548
NGLY1	9	6	3	C5	4.89694435092411, 4.3555237506722, 1.55296243737671, 1.33664303954621, 1.58173202270044, 1.45476089557416, 1.40512554221325, 1.86732541165372, 1.74352043507663
NGDN	7	5	2	C5	2.78065278217079, 3.59785493520555, 1.13660460415814, 1.15971466100309, 1.52156519282632, 1.52660155057168, 1.33282622732783
NFYB	3	1	2	C4	1.11964395037886, 1.12337359554773, 1.10704996876569
NFX1	4	2	2	C5	1.24575690101629, 1.23052202839476, 1.31779310717548, 1.26941570798886
NFKBIZ	12	6	6	C5	4.17044832950385, 7.26514233911706, 1.25657776946729, 1.46443247524685, 1.81957497976382, 1.51886716993943, 1.16340753838444, 1.81860702348088, 1.22588039532683, 3.00922587330758, 1.11696970694301, 2.05802734721936
NFKBIB	5	3	2	C5	3.58822879584397, 1.15180236635081, 1.19543948966684, 1.52733706873894, 1.70755790416024
NFKBIA	6	5	1	C2	1.2628578133652, 1.12980641186209, 1.1107182683892, 1.1138139725308, 1.29688197858162, 1.10978779696959
NFKBIA	3	2	1	C4	1.21125820368358, 1.1250549044338, 1.11769790654235
NFKBIA	6	4	2	C5	3.38791485711957, 1.58725157499924, 1.46043396880272, 1.67959733598876, 1.49152609051302, 1.38622399792607
NFKB2	4	1	3	C5	2.20608338938946, 1.11061447860067, 1.43581501989219, 1.46388241543894
NFKB1	8	4	4	C5	2.46588856762889, 1.11686390235745, 1.25943890523795, 1.47583291207662, 1.14275960526248, 1.72206804900375, 1.35656337265195, 1.72435023578206
NFIL3	4	4	0	C5	1.79398473484558, 1.19361266761344, 2.02434366849706, 1.13153124717073
NFE2L2	7	4	3	C5	3.02248548756035, 3.02978654879095, 1.20654664492073, 1.22136700691288, 1.20125029040036, 1.4622884721801, 1.14922339773608
NFATC3	12	7	5	C5	5.49721799439596, 1.44392898581403, 1.86557729910364, 1.65087928415649, 2.56975029104358, 1.24372409744339, 1.5821670399911, 1.11386318399971, 1.81346646939031, 1.79542061322709, 2.42220505363821, 2.02819145816732
NFATC2IP	14	7	7	C5	5.28451091788012, 1.74048171810403, 1.51546634715405, 1.67328034256821, 2.67599243858083, 2.0099999191702, 1.35677732878131, 1.59488243637255, 1.60942697179633, 1.37157226478813, 2.53986000083005, 2.42168381021687, 1.10808571091868, 1.38043874746955
NFATC2	8	5	3	C5	4.06517153609964, 1.41328286768199, 1.39462634368489, 1.57244400119947, 1.35169077291341, 1.45956939798315, 1.24380423240417, 2.16035650632736
NFAT5	7	4	3	C5	4.30370516959987, 1.63132513878436, 1.70302724769525, 1.72437208911412, 1.2844719204141, 1.14892667535748, 2.46376905367447
NF1	8	5	3	C5	3.45379493008686, 2.02986153092758, 1.28422487367624, 1.32096977898722, 1.25252351497713, 1.24365391311287, 1.21275958172368, 1.84639636614017
NEU1	4	3	1	C5	1.23488550057925, 1.29451567459661, 1.14582803394638, 1.16059604451159
NEPRO	7	5	2	C5	3.46461382200132, 1.33544138986941, 2.39317767132098, 1.20730408545889, 1.26528111118858, 1.24830100290614, 1.29634994214208
NENF	4	3	1	C4	1.18773335775989, 1.33716965325312, 1.11545131926962, 1.12091752924183
NENF	3	2	1	C5	1.50956935169837, 1.430273440343, 1.20657110759161
NEMF	12	8	4	C5	2.44365426154654, 6.21998053531682, 1.72072013999007, 2.21958754680531, 1.48413081171278, 2.45284493363683, 1.86206800473096, 1.15712154179197, 1.20021884280469, 1.5469529706463, 1.17303131000263, 1.95568514909388
NELL2	4	3	1	C6	1.72675022512332, 1.12214934390906, 1.1084077474595, 1.27374055647163
NELFE	3	1	2	C4	1.17990766925834, 1.1137690584686, 1.2452445207296
NELFE	4	2	2	C5	1.27677356444211, 1.12481502786246, 1.15872036209549, 1.22443769401367
NELFCD	4	4	0	C4	1.2708829124638, 1.21593023141271, 1.12899230435666, 1.16375451574768
NELFCD	7	5	2	C5	4.70950593894206, 1.46208971569214, 1.21126136170951, 1.43724133893064, 1.53087403075699, 1.61439119566681, 1.71094012492209
NELFB	3	2	1	C4	1.20708398822686, 1.10799236059009, 1.12786981862136
NEK7	7	4	3	C5	3.52002310824824, 1.23218148044402, 1.2733108774814, 1.10880245811981, 1.10706799145056, 1.13962193232099, 1.24148792375692
NEK2	3	0	3	C4	1.11538173511799, 1.20714387967592, 1.16167851912888
NEK1	5	3	2	C5	1.19828799103451, 1.15719547768256, 1.32436905711078, 1.11830825079497, 1.30366574902183
NEIL3	4	1	3	C4	1.14756715038889, 1.16415920073321, 1.13662496334929, 1.12784668340635
NEDD9	7	5	2	C5	3.10717185195488, 3.15159247033779, 1.44713457497928, 1.30464288759982, 1.33988967746121, 1.18552274543071, 1.18039762883011
NEDD8	8	7	1	C4	1.24920170698358, 1.20009792383326, 1.11441192504463, 1.10971343895892, 1.18143457993325, 1.15568193892578, 1.10836355731433, 1.14172271592777
NEDD1	5	3	2	C5	4.00253716962331, 1.16697461595823, 1.41413333200233, 1.22368195663663, 1.41107865290543
NECAP2	9	5	4	C5	2.42146849082037, 1.8927452831141, 1.49876849012992, 1.23330521933642, 1.47723994604322, 1.13285033859193, 1.14247293691844, 1.1399606132569, 1.54228772823869
NECAP1	10	6	4	C5	2.28140161219658, 7.81422192615574, 1.49042018048645, 1.43041348141039, 1.9698596483733, 1.60041283959642, 2.61449417437862, 1.19292996301546, 2.15934711444265, 2.56589193895117
NEAT1	5	2	3	C1	1.45165316713357, 1.67595763653203, 1.13188470462555, 1.27043634970098, 1.52921473745472
NEAT1	16	9	7	C5	5.65874382127023, 39.1704012152993, 2.09527238904319, 4.24615745077451, 4.18336082609244, 5.33227516448202, 8.85206149368202, 5.43452578116282, 3.66345047530267, 2.53084785364257, 4.21755654858237, 3.43717751251588, 10.4685782834161, 7.60561238362307, 1.67486710207309, 2.6050586959258
NDUFV3	6	4	2	C5	1.50248801146323, 1.36745294348799, 1.10581184693196, 1.92451928530218, 1.12331330562746, 1.26384545952454
NDUFV2	11	9	2	C4	1.36443236546273, 1.12171752958742, 1.28919914700155, 1.23865087351989, 1.27265779329003, 1.23694464594993, 1.24015402402562, 1.29482421942413, 1.44860062190338, 1.12894364423837, 1.3239969772335
NDUFV2	5	3	2	C5	2.97647511867013, 1.34982191963559, 1.31362340376633, 1.30983667286196, 1.10751346972158
NDUFV1	6	5	1	C4	1.24123046346178, 1.12945532065185, 1.12080699214728, 1.21943293850746, 1.12186307520472, 1.11124518666492
NDUFV1	6	2	4	C5	1.31505656371897, 2.39284160838906, 1.12151452674685, 1.14514372147396, 1.11722651621475, 1.23954175895322
NDUFS8	7	7	0	C4	1.27713803612288, 1.28470489320081, 1.14241263650531, 1.17796786973928, 1.14904442997935, 1.12482375368873, 1.11249341975996
NDUFS8	3	2	1	C5	1.5111098026281, 1.19005876276052, 1.50347134069789
NDUFS7	7	6	1	C4	1.23149709649725, 1.13307528888333, 1.13093955296965, 1.13823063207107, 1.12790266989275, 1.2693101325587, 1.13250540017642
NDUFS7	3	1	2	C5	1.31446406643302, 1.17679633094425, 1.59307041749451
NDUFS6	12	10	2	C4	1.57016930846197, 1.17337705801027, 1.1542499326869, 1.28437662327954, 1.22380512523992, 1.42758771881822, 1.28580106199821, 1.45010780841024, 1.39140838279561, 1.3353766349571, 1.27953794306151, 1.23544342491627
NDUFS6	3	1	2	C5	1.39579041992604, 1.43385346250972, 1.50444658063848
NDUFS5	8	7	1	C4	1.23896959382167, 1.12260352156068, 1.2178446499074, 1.14251186216129, 1.13326421208985, 1.37854758688405, 1.11901259066208, 1.2519506166012
NDUFS3	7	6	1	C4	1.24568727235264, 1.15697362303642, 1.21257581345007, 1.2281429464936, 1.12235377502352, 1.12751225222156, 1.15710980802902
NDUFS3	4	2	2	C5	1.3041506854612, 1.18773033662473, 1.11768621014244, 1.36975083443273
NDUFS2	3	3	0	C4	1.25799509609991, 1.15055466921001, 1.23152180790846
NDUFS2	7	4	3	C5	1.36105673468087, 1.11305308164956, 1.16173929623188, 1.17182349550908, 1.18159464550347, 1.37800586598294, 1.14987692284943
NDUFS1	6	4	2	C5	1.95534481284541, 1.15282657341827, 1.12815565373955, 1.12636491040111, 1.18111028193024, 1.35115600413449
NDUFC2	11	10	1	C4	1.37477788425594, 1.24720861961327, 1.16970984873626, 1.12227159096627, 1.20292950727194, 1.23593561920681, 1.11274973520296, 1.46239259913453, 1.3714027296831, 1.20683596540664, 1.1879152057507
NDUFC1	8	6	2	C4	1.32285099086821, 1.1759198769585, 1.11769287721374, 1.14112872758121, 1.21786473148215, 1.27767120811247, 1.1901155209617, 1.29584424134827
NDUFC1	3	2	1	C5	1.4810566463455, 2.44454478702007, 1.23911905597631
NDUFB9	7	7	0	C4	1.1722242600699, 1.14577685364849, 1.24670010591736, 1.11344328349396, 1.37913688919664, 1.429491083568, 1.23636967570114
NDUFB8	9	7	2	C4	1.30732087302427, 1.16643071575318, 1.11387868868838, 1.14966554799231, 1.12462137836809, 1.22641240864967, 1.37970128538943, 1.2051965248407, 1.33644161850447
NDUFB7	10	8	2	C4	1.35885302827434, 1.11889177219984, 1.26317065942044, 1.15062010167058, 1.15723163621262, 1.27841990377879, 1.23832883140078, 1.15344882479632, 1.11092984932444, 1.11075295864845
NDUFB7	5	2	3	C5	1.38565780453322, 1.38190246184695, 1.53576006977469, 1.42458824971648, 1.41174315190163
NDUFB6	14	11	3	C4	1.43835275236116, 1.2044861288944, 1.16454878470418, 1.30814772775839, 1.30218114954493, 1.18070695941895, 1.1854560831598, 1.13090400126432, 1.21014859596015, 1.35237899421514, 1.27567385511423, 1.24405399184135, 1.21834957777268, 1.73523705784014
NDUFB5	4	4	0	C4	1.13507853610645, 1.23030593936762, 1.14232848600089, 1.11021255662316
NDUFB4	7	5	2	C4	1.41131394376576, 1.11056102264923, 1.28951176069313, 1.24162286939783, 1.14292300922813, 1.1576459239572, 1.10819444335849
NDUFB3	13	10	3	C4	1.55800209903804, 1.3770524181146, 1.20644808463609, 1.42573599524551, 1.284246884079, 1.27992969919896, 1.18620246582356, 1.23246978663011, 1.37790185444406, 1.23708068274025, 1.14245382571574, 1.27567185265023, 1.41513468873112
NDUFB2	5	4	1	C1	1.12399961629075, 1.2231467473577, 1.16891359046613, 1.13660469031633, 1.28373361960132
NDUFB2	10	7	3	C4	1.41767097251596, 1.46245141032302, 1.33708154634283, 1.16537430192011, 1.4750207700039, 1.24838620707568, 1.14274430430348, 1.21912365758074, 1.21643189730415, 1.10715226596618
NDUFB11	10	9	1	C4	1.39081741621213, 1.17928207792042, 1.22918727789633, 1.45943646404226, 1.15379143798845, 1.14919494622807, 1.24814434900117, 1.31603840763948, 1.15198502211829, 1.11441479647341
NDUFB10	4	4	0	C4	1.18815203674315, 1.19372543343345, 1.2523541596785, 1.13008062912925
NDUFB10	3	2	1	C5	1.75299102470889, 2.05353861367753, 1.12432311242062
NDUFB1	11	9	2	C4	1.28413827116189, 1.19356976109089, 1.18579440360335, 1.22432154453659, 1.1165590406812, 1.12893167669843, 1.19638566218351, 1.25172246380993, 1.18060147859252, 1.13834277997728, 1.54625764686431
NDUFB1	3	2	1	C5	2.03661608387694, 1.70888651848171, 1.60415537711461
NDUFAF8	5	3	2	C4	1.13559702290224, 1.32034425610702, 1.13847415366787, 1.11653517926797, 1.10759482574467
NDUFAF8	4	3	1	C5	1.2968059576118, 1.52855665180694, 1.12862064140614, 1.11659235268458
NDUFAF5	3	1	2	C5	1.39857041098278, 1.31905552929749, 1.2751719972052
NDUFAF3	10	7	3	C4	1.12614427001103, 1.11102849006656, 1.12632865738538, 1.11685855523505, 1.18901708815548, 1.13736168645826, 1.12399085292986, 1.15074594575392, 1.10530720705656, 1.50039349574487
NDUFAF1	3	2	1	C4	1.20968309173034, 1.10686601552214, 1.14849465302308
NDUFAB1	12	10	2	C4	1.72579191966358, 1.33633563226975, 1.17562587470838, 1.32386562114008, 1.13226904157495, 1.18722509013352, 1.22274353554199, 1.18054809364652, 1.44430102626725, 1.24696189370376, 1.24228496353702, 1.25560583966219
NDUFA9	5	5	0	C4	1.11824641943672, 1.1274147100074, 1.181809910739, 1.14997180618542, 1.20868159181561
NDUFA9	4	2	2	C5	1.50349460629851, 1.11121090216427, 1.19928093701015, 1.11996499637888
NDUFA8	3	2	1	C4	1.31196031942275, 1.10933513969706, 1.19560890579628
NDUFA6	11	8	3	C4	1.38608100966771, 1.34002225763804, 1.20390626661727, 1.13977255781278, 1.16304071868066, 1.15157180858549, 1.30829172869211, 1.28131664891457, 1.22480414442473, 1.26330310302976, 1.18422429339006
NDUFA5	4	4	0	C5	2.15495535766133, 1.10638880969189, 1.43977457083595, 1.11490422429709
NDUFA4	12	9	3	C4	1.3993577304822, 1.24356537745212, 1.14912546054438, 1.35183248773429, 1.27256722682728, 1.18622330726116, 1.40185859726002, 1.32473991437227, 1.28094760322715, 1.10702453980337, 1.20910655619789, 1.20952458666083
NDUFA2	12	10	2	C4	1.46857035491484, 1.2745003662448, 1.14998574041582, 1.29318082625603, 1.27869096240392, 1.3182927638363, 1.17962241207871, 1.41964334500708, 1.24405284495567, 1.30930249165718, 1.18654238442717, 1.20072161802874
NDUFA13	6	5	1	C4	1.3534397673975, 1.13344373671334, 1.11115128299199, 1.13905527879842, 1.16028095756139, 1.14174234910323
NDUFA13	3	1	2	C5	1.31187513916916, 1.13849882813736, 1.15765743530523
NDUFA12	9	8	1	C4	1.44823869977186, 1.18162726840448, 1.14416068651921, 1.25155209684587, 1.34058084992588, 1.43909182465407, 1.1694028520237, 1.26762338661536, 1.17077251556661
NDUFA11	5	5	0	C4	1.395242020328, 1.37992605249321, 1.14670895665702, 1.21649500016338, 1.20809346425127
NDUFA11	4	2	2	C5	1.48316015674766, 1.53388361548083, 1.29324865621851, 1.13374747095698
NDUFA10	6	5	1	C5	2.19849488436979, 1.36883621221912, 1.33943580270439, 1.23672897736072, 1.11886640796514, 1.27764067105388
NDUFA1	6	6	0	C4	1.23747995964478, 1.12402275388321, 1.27333844489084, 1.15530484392117, 1.23538286903976, 1.11043677187055
NDUFA1	3	1	2	C5	1.22090768682359, 1.13860014179661, 1.28337428109883
NDFIP1	3	2	1	C5	3.43794901747926, 1.30069791434727, 1.11557763563063
NDFIP1	4	3	1	C6	2.00181651737934, 1.231881425824, 1.31676095377255, 1.12520831170452
NDEL1	8	5	3	C5	3.94223714968464, 1.1690391664284, 1.25555148019712, 2.03354006398126, 1.16124589141501, 1.44411926542586, 1.18005877800871, 1.38853218176032
NDE1	8	7	1	C5	2.99515884708942, 2.42274044189322, 1.40556813504217, 1.16766800306445, 1.18328899128557, 1.28164708722031, 1.29394212595523, 1.23671634454398
NDC80	13	7	6	C4	1.32491664113714, 1.1267332797407, 1.16093194729212, 1.11641871352266, 1.23412608760109, 1.26321702724165, 1.12644252440184, 1.37163179071179, 1.21090356109922, 1.40552672920699, 1.12994605067686, 1.41043303484203, 1.81700707007847
NCSTN	3	0	3	C5	1.23601411826198, 1.24420088910198, 1.31290329101212
NCR3	4	2	2	C1	1.12694589250668, 1.22206826836853, 1.18322263886296, 1.1848610237658
NCOR2	8	5	3	C5	2.50139343117767, 1.94315155404884, 1.1137394112577, 1.25388035615159, 1.31351191849833, 1.11527085141483, 1.11944791775197, 1.35117746229679
NCOR1	10	7	3	C5	7.73741768963263, 1.1525080780966, 1.5978102186696, 1.74163207478172, 2.60718784787405, 2.11248865977709, 1.43588205894678, 2.24391359870616, 1.360275215863, 2.27037329334243
NCOA7	8	6	2	C5	4.09094058227426, 1.2838726116218, 1.5997625243571, 1.38990215075362, 1.36805785868103, 1.23097227786793, 1.96035415982414, 1.87478687634683
NCOA6	6	2	4	C5	1.83018141122132, 1.25332557477863, 1.11929842986469, 1.20729614232026, 1.1251408338976, 1.22106693350152
NCOA4	5	4	1	C5	1.17459455870614, 1.10557125130457, 2.76916452742379, 1.23866216685853, 1.16345991450254
NCOA3	8	5	3	C5	3.09343388969796, 1.34649678340995, 1.27167555497753, 1.5943803542535, 1.27704976338632, 1.19322393117024, 1.77101393623861, 1.10536931062424
NCOA2	6	5	1	C5	4.09895002462127, 1.13658165846227, 1.21126399141515, 1.22429131869643, 1.4371900680348, 1.82707673496438
NCOA1	8	5	3	C5	3.21369727185528, 1.49567626756974, 1.66124643975424, 1.25003311735047, 1.52895021095737, 1.11528730035976, 2.14739701360589, 1.92777801969485
NCLN	3	1	2	C5	1.2720251400436, 1.11731010467468, 1.27947017590892
NCL	10	8	2	C4	1.87131999561284, 1.17239844730549, 1.45824976615893, 1.61492585727755, 1.23664486951708, 1.49521611997875, 1.30886371291553, 1.31683981530234, 1.34803355022994, 1.33085079697758
NCL	10	5	5	C5	5.02263377895275, 1.15547607005618, 1.33633131016588, 1.4551834634827, 1.20502205178825, 1.44125580902165, 1.36116666395846, 1.10974254608924, 1.25664669034842, 1.16316982093344
NCKAP1L	9	6	3	C5	2.55918488644405, 6.50415951501379, 1.55454259243873, 1.82488388846792, 1.93959961871264, 1.88657024400102, 1.89772795751105, 1.33338030366991, 2.51461842362121
NCK2	6	3	3	C5	2.10379778831159, 1.17395723415803, 1.27404821853622, 1.4735396885454, 1.13625833003385, 1.22053159344306
NCK1	7	5	2	C5	2.39520960054935, 1.24851609411061, 1.22748344047892, 1.35961227188153, 1.17263235319658, 1.51499329651759, 1.34315509484254
NCBP3	7	5	2	C5	2.43592906808193, 3.43886789213444, 1.28667536595598, 1.16279678291274, 1.38126714305753, 1.54491542373531, 1.50485254160992
NCBP2-AS2	4	3	1	C5	1.48343651802702, 1.28558994681244, 1.41800459394294, 1.46673651987446
NCBP2	9	7	2	C5	6.27414590082381, 1.15889429363743, 1.28871363548853, 1.18144240860771, 2.59460117893447, 1.90239965166524, 1.38472171873233, 1.24170679248666, 1.57457069344555
NCBP1	7	4	3	C5	3.87326245117555, 1.2316096108783, 1.11461528270785, 1.52848002065558, 1.30887428933023, 1.19748454442614, 1.58483766807908
NCAPH2	10	8	2	C4	1.12275029791814, 1.3993844048811, 1.14341014486396, 1.12259842677361, 1.12637167548535, 1.22430465927718, 1.11749445149906, 1.1267642915332, 1.13359510327507, 1.35603933024632
NCAPH2	5	2	3	C5	1.13594555490595, 1.13769335717638, 1.11312219143001, 1.22972350460571, 1.27622224123476
NCAPH	10	5	5	C4	1.22838433810055, 1.22315157799473, 1.11309131495671, 1.13953467207114, 1.12034031932141, 1.32775466499852, 1.1678305667571, 1.39246017125159, 1.42461233859135, 1.36915958321557
NCAPG2	16	10	6	C4	1.3673380997147, 1.10667891811524, 1.12666691013271, 1.61280671184118, 1.12504920966599, 1.40074473682618, 1.1090053560964, 1.11383032122807, 1.24506169739378, 1.16900085827736, 1.24686590371268, 1.19674347114914, 1.18632834797165, 1.13972228468229, 1.20029256801757, 1.69419998211204
NCAPG	15	9	6	C4	1.28361675790644, 1.1599703297326, 1.33184748998459, 1.20408573030427, 1.36811186526367, 1.15472269886526, 1.13390214726754, 1.21569892245936, 1.16523895777721, 1.4740526375888, 1.21635181716808, 1.49771528527545, 1.18550453679387, 1.58150501895303, 1.55202949145434
NCAPD3	14	9	5	C4	1.43716892709617, 1.10853382685161, 1.51918741596224, 1.21327936366929, 1.15993407942789, 1.1132967573283, 1.31995419597742, 1.24946598029545, 1.12626571488968, 1.23703821577508, 1.1786611985244, 1.13183511498396, 1.20541882512146, 1.4991089277266
NCAPD3	7	4	3	C5	2.12597371013495, 1.59828424583869, 1.14001667863494, 1.40809634376747, 1.27471486878579, 1.13930790478197, 1.19052243513413
NCAPD2	8	3	5	C4	1.15319218710242, 1.2437819910783, 1.13214751276819, 1.36144836311419, 1.33571575486565, 1.12340781874705, 1.39316389173099, 1.35234869086513
NCAPD2	3	0	3	C5	1.49060194930515, 1.23563287948611, 1.16618416485636
NCALD	6	5	1	C5	2.22315866950913, 1.20723075711924, 1.82234500257554, 1.15153774059668, 1.3074186256223, 1.24378634821319
NBR1	7	5	2	C5	1.8266374366482, 1.18695587373088, 1.20129682421113, 1.16615915071898, 1.52014061818845, 1.5929450057714, 1.24436560687443
NBPF19	8	4	4	C5	4.08094918125688, 1.17155891358182, 1.13985781617592, 1.27516966399334, 1.67451001519615, 1.17222392927239, 1.45634481222797, 1.14274835160736
NBN	5	3	2	C5	3.1150050757401, 1.24118030337795, 1.17323976691935, 1.53527830716444, 1.62157706704225
NBEAL2	7	5	2	C5	2.76420685124132, 1.69085422911052, 1.26550087306054, 1.32751765597237, 1.19409106694963, 1.78395175078111, 1.61515941074786
NBDY	3	2	1	C6	1.64579854042839, 1.34074939055773, 1.19072600106538
NBAS	5	3	2	C5	2.03037571782686, 1.13385331649331, 1.16410083557503, 1.27303013730957, 1.24856318984849
NAT10	3	1	2	C5	1.24219544614845, 1.17073247378417, 1.11677904950694
NASP	17	10	7	C4	3.38611692015958, 1.79317332553622, 1.30622943253115, 2.9262518235316, 1.44671980650972, 2.07819648056519, 1.70890131223947, 2.11335005192813, 2.49390496315003, 1.8613788718134, 1.30823790010971, 1.46803855913304, 1.10618692844022, 1.17354160352421, 1.81054388242175, 1.28276283453491, 3.31082536151498
NASP	8	5	3	C5	1.99113665387373, 1.21279770538331, 1.30672527327843, 1.25786632476633, 2.97490615393094, 1.94487612965151, 1.32801179791078, 1.27164056439103
NARS	5	4	1	C5	2.68943406734506, 1.50058472526978, 1.21548276875182, 1.36673008420215, 1.38428899472649
NARF	9	6	3	C5	3.22075225497361, 1.30732367930355, 1.57296267177944, 1.25705625607728, 2.69767663289324, 1.29241144412338, 1.28231063353299, 1.16869526152056, 1.56678342869428
NAPRT	3	2	1	C5	2.02808753640259, 1.24187307756462, 1.19084807475978
NAPG	5	4	1	C5	5.13521850294478, 1.14976521892887, 1.27556076790568, 1.31500419666519, 1.75535466159861
NAPB	4	2	2	C5	1.13216777138274, 1.35436362555845, 1.80934669647577, 1.39422822489104
NAPA	7	5	2	C5	2.40524384951932, 4.11301772688863, 1.3041666758584, 2.06775748025882, 1.10663013002068, 1.32487353179412, 1.18256854258313
NAP1L4	10	7	3	C5	2.73834432490585, 8.68602242529004, 1.33847472350841, 1.53680721863538, 1.30200923783514, 1.52778548966683, 1.39878512930151, 1.12458687662814, 1.59325796151489, 1.83015055437997
NAP1L1	16	9	7	C4	1.7962418130444, 1.2238406379867, 1.8361798280007, 1.32566917196795, 1.43026326672514, 1.29330906327477, 1.357813934973, 1.54628066299069, 1.3850875547976, 1.43605183932567, 1.20023714788108, 1.30678821347556, 1.39856000830612, 1.13509997508453, 1.42346983317259, 1.83930938714434
NAP1L1	10	8	2	C5	1.10604956368663, 5.12851257301795, 1.21300160967203, 1.40613102183968, 1.52218734676283, 1.25648781917269, 1.35872457163388, 1.52113234382535, 1.32976581393492, 1.4493881331138
NANS	4	2	2	C4	1.17933089644786, 1.12550942264951, 1.1259573490061, 1.20953616962423
NANS	3	3	0	C5	1.34893041006391, 1.17870487956563, 1.25193004971489
NAMPT	6	4	2	C5	2.3056141924166, 4.95816922767916, 3.61477780859419, 1.3756624785825, 1.23637085105802, 1.37146495293541
NAIP	4	3	1	C5	1.19281173782883, 1.23683257112869, 1.48565228591615, 1.61900159489832
NAGPA	4	2	2	C5	2.08378091742786, 1.12334599575104, 1.80870376055154, 1.41032188534865
NAF1	4	3	1	C5	2.4034964455058, 1.13842471530476, 1.23629182355821, 1.30373084287013
NAE1	5	3	2	C4	1.26754794022759, 1.17842537070768, 1.19219611162584, 1.10578128506438, 1.1951954660621
NAE1	4	3	1	C5	3.07416161988332, 1.180863052585, 1.14646358011936, 1.17876544734772
NADSYN1	7	5	2	C5	2.6972707078629, 1.21091946142378, 1.37054447985876, 1.12525160520179, 1.16282404015258, 1.47732850952441, 1.41507355318644
NACA	4	3	1	C1	1.37831059851158, 1.17005297670616, 1.33824637001565, 1.17523825664922
NACA	3	2	1	C2	1.17165299625499, 1.26945533236807, 1.25406061483664
NACA	4	2	2	C6	1.66119338548582, 1.46151565506789, 1.8347571361639, 1.13383937193884
NABP2	9	7	2	C4	1.34143185268084, 1.12037168517668, 1.11651245597623, 1.11574627884729, 1.25253595390579, 1.13612926845366, 1.13325980215697, 1.11505710764131, 1.16976619049036
NABP1	6	4	2	C5	4.52377495048793, 1.21677230677694, 1.9812201605802, 1.53477809082954, 1.18571997145053, 1.36551935823338
NAAA	4	3	1	C5	2.11067258463597, 1.42523465992019, 1.10801847789182, 1.22195210918368
NAA60	4	1	3	C5	1.9581185332883, 1.24015608125959, 1.11573641374937, 1.17359151686658
NAA50	6	5	1	C4	1.43423419080711, 1.27613526957803, 1.26784363914724, 1.24181244323118, 1.11737509902159, 1.26845558013097
NAA50	7	5	2	C5	4.26869169205275, 1.46077929270881, 2.54832319679533, 1.41966240436967, 1.36203250165524, 1.17787493483341, 1.79267661854641
NAA40	4	2	2	C5	1.25378629683263, 1.151247048649, 1.12270553062178, 1.21144519359711
NAA38	11	8	3	C4	1.54392494615308, 1.20797001798755, 1.37471639496318, 1.34202636755299, 1.16396612100659, 1.27902843550066, 1.32933070961618, 1.26112863897479, 1.26777283088645, 1.25732878238251, 1.24816307829512
NAA35	5	2	3	C5	1.31248991310289, 1.20281896668441, 1.15535083486689, 1.30753503241695, 1.26342662202388
NAA30	3	2	1	C5	1.9627238269349, 1.15145625525565, 1.37074148232485
NAA25	4	2	2	C5	3.45344794590967, 1.1056910890309, 1.28649805692053, 1.49500342327904
NAA20	5	5	0	C4	1.26225853104725, 1.15843850176219, 1.17784897754424, 1.2196007216913, 1.24245717027752
NAA16	9	6	3	C5	3.16760337240099, 1.1811453567618, 1.31070392264747, 1.31064570361756, 1.37833550732495, 1.52173486793759, 1.28069827320745, 1.28437211777387, 1.62426899984293
NAA15	8	5	3	C5	2.68898285479698, 1.32346814206418, 1.36475205184815, 1.31958544647744, 1.30743788799397, 2.77154455004783, 1.74875500702215, 1.63632800076605
NAA10	5	4	1	C4	1.19851518190776, 1.11918884911023, 1.13712081206225, 1.21524158050197, 1.15012982223013
N4BP2L2	3	2	1	C1	1.33948179188093, 1.31392729255095, 1.36062077685129
N4BP2L2	14	8	6	C5	4.94834197733821, 14.0506560243532, 2.74938217466951, 2.41202573214362, 2.50103543950959, 2.42181467223758, 2.95190310932711, 1.74087702822174, 1.24596848425093, 2.47850530546344, 1.73829559855919, 1.57090409202092, 3.82711852258476, 1.18544676265684
N4BP2L1	3	2	1	C1	1.33324603522401, 1.21281781113585, 1.39334180485181
N4BP2L1	5	3	2	C5	2.3117428872255, 1.23188239786122, 1.16997294348697, 1.33566332965092, 1.11281584310783
N4BP2	7	5	2	C5	2.52528157280109, 1.26188724699362, 1.56071980509332, 1.65393056322914, 1.25414732704526, 1.16631782533442, 1.99221155960954
N4BP1	9	7	2	C5	2.26632345584439, 4.32071541001221, 1.17489806062785, 1.46795755381042, 1.32238627337377, 2.05476171926845, 1.10640101870706, 1.23148909814444, 1.82210513231797
MZT2B	14	10	4	C4	1.50434365922027, 1.48662192929997, 1.37674694711783, 1.60235953588315, 1.37423828039799, 1.31341843800335, 1.3560803772672, 1.37707466705026, 1.44703769637611, 1.41522450720949, 1.36103573036215, 1.16178108150609, 1.3586211664433, 1.1853016546048
MZT2A	12	9	3	C4	1.52708649373339, 1.27096307682633, 1.21717593853182, 1.1785067229435, 1.13205220184757, 1.17629118554707, 1.22056111106595, 1.23806769970727, 1.14213508374375, 1.16931578906261, 1.14122374007659, 1.17822089963482
MZT2A	3	2	1	C5	1.28465599796101, 1.13296362956784, 1.12944821328393
MZT1	9	4	5	C4	1.4112695919242, 1.22325477476509, 1.15974342552983, 1.12028987287145, 1.14607238968105, 1.19793651118634, 1.2082063346923, 1.17780881066168, 1.25707232601096
MZT1	4	4	0	C5	1.76017730212639, 1.65688240912346, 1.19166925291444, 1.23868294868139
MYSM1	8	6	2	C5	3.30107367420138, 4.62137180356991, 1.16388855602742, 1.41657599354086, 1.32397087696739, 1.44424697376379, 1.27450874265019, 1.64764131387165
MYO9B	12	6	6	C5	2.32383862966446, 5.58867592284907, 1.38562905554647, 1.46833735715375, 1.72350989116599, 1.74494817210691, 1.12740626503015, 1.91256420949091, 1.31267059374872, 2.01507818787849, 1.1173907927316, 2.02757588372498
MYO6	3	3	0	C5	1.28256669011869, 2.64830901550634, 1.39782384339812
MYO5A	7	6	1	C5	2.88928291394163, 2.7175155357906, 1.14316678702168, 2.40589097938407, 1.48705264393266, 1.11618646302574, 1.35198523134319
MYO1G	3	1	2	C1	1.15433522901111, 1.23038378092811, 1.40495138909189
MYO1G	8	5	3	C5	4.90337782543982, 1.79214982037042, 2.68821339190998, 1.52370716194753, 1.55059435090714, 1.43022802895773, 1.54349961923955, 2.11990380277168
MYO1F	6	3	3	C1	1.22999229804092, 1.21728010842032, 1.11157806099273, 1.15726641303985, 1.12675259051281, 1.49022061595955
MYO1F	13	8	5	C5	10.6850481289806, 1.38405329543403, 3.38211097988196, 3.11875595463792, 2.26052155003686, 2.09278387243982, 1.82597222158282, 1.97601570286768, 1.38753830180215, 2.22477640724847, 2.14003907014574, 3.33130129547642, 1.11734457700259
MYO19	4	1	3	C5	1.22063257374141, 2.09846080709809, 1.44461012982332, 1.4433880211418
MYNN	4	3	1	C5	3.01239909557578, 2.28899878736588, 1.21732037101111, 1.25752659677198
MYLIP	9	7	2	C5	2.48769494079183, 1.23373324116719, 1.78866984837112, 1.22483076780787, 2.84686520428674, 1.23965996500036, 1.11864663393654, 1.13985965918619, 1.54669380353476
MYL6B	5	5	0	C4	1.13440205592741, 1.26031767063453, 1.12225314788398, 1.11261378268748, 1.1403347961046
MYL6	10	8	2	C4	1.34309681797945, 1.13320571141559, 1.17991652037451, 1.41311846362017, 1.19642782335633, 1.53714605143917, 1.21937425019933, 1.10735427137243, 1.13056883943247, 1.20835880159948
MYL12B	9	7	2	C1	1.33857108346886, 1.19582885936708, 1.13938360477807, 1.10668271831261, 1.15903736693703, 1.20858057441793, 1.1429741621842, 1.30039765098184, 1.42006470660979
MYL12A	9	7	2	C1	1.44105146988524, 1.20495653374383, 1.13869175423735, 1.13652648195927, 1.11455395629884, 1.48378564017801, 1.1361119041928, 1.30006238099676, 1.31833649128301
MYL12A	3	2	1	C2	1.28739447544022, 1.1138232862031, 1.37893143447382
MYH9	4	4	0	C4	1.14205338834661, 1.10677903707592, 1.21241669615774, 1.17691305143507
MYH9	10	6	4	C5	5.06491842179361, 1.67038511072975, 1.46670768892815, 1.63153394422066, 1.76689386088169, 1.61812988699125, 1.20609893364381, 2.56154074587677, 2.23052396428053, 2.21052693705322
MYDGF	4	3	1	C4	1.15930920333253, 1.22369858166237, 1.21435405168594, 1.20438623082255
MYCBP2	12	7	5	C5	1.68563483885972, 5.69257071308563, 1.68948587553624, 1.7768360651078, 1.65739769864654, 2.26563965270507, 1.48255563840191, 1.19152213313156, 1.1936712227537, 2.69617548254454, 1.1954269282111, 1.70942008488868
MYBL2	14	9	5	C4	1.5631583080236, 1.12033715772083, 1.82387913823744, 1.12177770573396, 1.16967351999747, 1.10888901931485, 1.17962025142823, 1.29639244841612, 1.23799807131676, 1.20183617105049, 1.40667680035223, 1.16259615901625, 1.1752496723085, 1.72269441222391
MYBL1	4	3	1	C1	1.37936433550912, 1.25116703615509, 1.2302600022051, 2.10794312010848
MYBL1	7	7	0	C5	7.67916854282234, 1.3051444119706, 1.71068848181815, 1.18389078199367, 3.01535320992011, 2.11661542288462, 1.92905509227052
MYADM	4	2	2	C5	3.9100832073654, 1.25653706985492, 1.33497138113559, 1.20453630819399
MXD4	4	3	1	C1	1.2791094381783, 1.52498636521488, 1.27807349647934, 1.2252770237858
MXD4	10	8	2	C5	3.83090000943057, 2.8008300135893, 1.35313026480085, 1.53503137523538, 1.36062040277494, 2.51430844246907, 1.80955453503882, 1.22657668203738, 1.23788316597037, 1.70714284087044
MXD1	5	3	2	C5	3.74666879139947, 1.237843911254, 1.1643666321768, 1.1638360146851, 1.28106856092005
MX2	5	3	2	C5	3.32950482476964, 1.41829435543331, 1.15948441820857, 1.64926216277946, 1.16978166752705
MVP	8	6	2	C5	1.16249499037186, 1.14790711542486, 1.16537828674551, 1.11717625593752, 1.25596962022933, 1.13952985524347, 1.77344986114833, 1.37575089993127
MVD	5	4	1	C5	2.36066348185713, 1.21432349138824, 1.18611350771228, 1.18556104461158, 1.63895603041623
MUC20-OT1	12	8	4	C5	2.91374568532689, 3.07625285058766, 1.28878849818907, 3.91815338519001, 1.39706464436229, 2.71879694586189, 1.34202672112853, 1.50277731576273, 1.1121533594899, 1.58947691210484, 1.91803073409012, 1.69221135447616
MTX3	3	2	1	C5	3.75167380855265, 1.33085813259426, 1.63405326685155
MTRNR2L8	5	5	0	C4	1.17477799730714, 1.15630294961282, 1.62492396672989, 1.4472903706586, 1.12979680438314
MTRNR2L8	7	3	4	C5	2.29354934693026, 3.77279465992107, 1.25045505467653, 1.17472676843645, 4.23399287622537, 6.14863400013903, 1.68550692924145
MTRNR2L12	12	7	5	C5	14.6610063405043, 1.8519852445804, 2.62334984857209, 2.64749469844136, 1.59650095124334, 2.94192464126924, 1.2682858590064, 1.57287164531857, 3.38984717439902, 4.59630163185189, 1.17005499112854, 1.63375395898863
MTRF1L	4	2	2	C5	2.53943613193301, 1.13178583065378, 1.11295161852072, 1.309793747911
MTREX	6	5	1	C5	3.76783257225943, 1.11189529348447, 1.97187195845876, 1.27991145485928, 1.37807812053765, 1.42763936818498
MTR	8	6	2	C5	3.70892210651372, 1.34866753975169, 1.21904052082322, 2.77046455222744, 1.40109351547184, 1.30237485652413, 1.37027406646724, 1.59179711727454
MTPN	6	6	0	C5	2.22516588665763, 1.53760267605925, 1.10703098599906, 1.11419779157817, 1.11048890397686, 2.97396465181216
MTPAP	4	3	1	C5	2.1931075012878, 1.23993100681193, 1.13251805399378, 1.62709804935679
MTOR	4	2	2	C5	1.21618261684556, 2.18886377964836, 1.2074951949146, 1.56020358913584
MTMR9	7	6	1	C5	3.9576865891102, 1.32083934578504, 1.83999189783532, 1.2406803605215, 1.11400740376695, 1.29040534352048, 1.69488989220601
MTMR6	4	3	1	C5	3.62546455597843, 1.23215630599599, 1.25598767444248, 1.80006137690607
MTMR4	4	3	1	C5	3.09373685515012, 1.48345753660005, 1.13636121918386, 1.43966507573633
MTMR3	3	2	1	C5	1.42362903956148, 1.47026183531393, 1.18904160378476
MTMR14	4	2	2	C5	1.70582285236917, 1.16671015262544, 1.18250762660057, 1.3023272789147
MTHFD2	10	4	6	C4	1.28219903521403, 1.26205761733027, 1.16236453266974, 1.12541886334487, 1.22987129618326, 1.10749010957086, 1.16715478239925, 1.18592932085867, 1.29576865336096, 1.192769021136
MTHFD2	5	2	3	C5	2.33560092343327, 1.13886839816, 1.2756366843152, 1.232354060035, 1.10895567825712
MTHFD1L	3	2	1	C4	1.22739520413362, 1.1534815554508, 1.16319951178845
MTHFD1	11	8	3	C4	1.40054130465457, 1.14676814773466, 1.3601477194485, 1.21048091479118, 1.15757895061062, 1.13630268105352, 1.42109617328994, 1.27446334006872, 1.23823392083057, 1.10846396545978, 1.3052328648006
MTF2	3	3	0	C4	1.15098484621127, 1.12600602472669, 1.15745101421714
MTF2	8	5	3	C5	4.67782079114056, 1.55919491327897, 1.51563930261825, 1.67524664418925, 1.35600396957428, 1.35505428370203, 1.1537339367672, 2.02475667524205
MTERF4	10	7	3	C5	2.52206436038393, 3.0890093719019, 1.15345246720708, 1.40441521371992, 1.46080874094619, 1.4603096908446, 1.12210803636277, 1.16024454794373, 1.21219959042087, 1.67864115904746
MTDH	9	6	3	C5	2.84361626069911, 1.60262171533538, 1.3668754022825, 1.56632964483889, 1.34693916215189, 1.38240403007571, 1.52641303233684, 1.47357106501842, 1.16147207577412
MTCH2	11	8	3	C4	1.50822099300396, 1.11191822875935, 1.1436670563448, 1.18686294600706, 1.20610495859957, 1.13172928128669, 1.22866654054212, 1.1288392270402, 1.1499747356878, 1.10751186600511, 1.28020968676387
MTCH1	9	6	3	C5	2.49843940140023, 6.4007607806413, 1.27364362985814, 1.32650369201332, 2.6126652340703, 1.65641780746669, 1.2271133615541, 1.82983685668314, 1.59119193361603
MTA3	3	1	2	C5	1.2344984908838, 1.15481059910506, 1.1875758178664
MTA2	6	3	3	C5	2.26525898249719, 1.12759201823366, 1.1206701760911, 1.12986584337587, 1.4073360426226, 1.18337002082461
MTA1	4	2	2	C5	1.90333712779659, 1.53697204336437, 1.60636300527402, 1.17645818675569
MT2A	14	10	4	C4	1.50838419224833, 1.34249860241895, 1.34434095550816, 2.03774289366903, 1.5543395308889, 1.96777404669825, 1.37034679038085, 1.89774950660306, 1.29262927437091, 1.54012118957191, 1.19898501207684, 1.3817409016433, 1.36418433308974, 1.19182773773218
MT1X	3	2	1	C1	1.22750354145335, 1.11988114122553, 1.17881112690489
MT1X	3	3	0	C4	1.14934830810323, 1.13113093410835, 1.21496052287766
MT1F	4	1	3	C1	1.27631038468915, 1.11090952468744, 1.15767186561342, 1.30487788829229
MT1F	3	1	2	C2	1.19890066337602, 1.18152028730524, 1.18281311444663
MT1E	6	6	0	C4	1.59871298657697, 1.47856440764674, 1.10632288913301, 1.56045677847613, 1.19871775359781, 1.36186171453735
MSN	3	3	0	C4	1.11258620859808, 1.2691056542096, 1.31362142619959
MSN	8	5	3	C5	1.62241323473909, 1.74735477541818, 1.295397922895, 1.17557759178415, 1.15867256886857, 1.95258906967333, 1.59027499006619, 1.34923531503443
MSMO1	5	3	2	C5	3.03753366101113, 1.83845398225462, 1.22687657075083, 1.21527156966894, 1.13594542752267
MSL3	7	5	2	C5	3.76921537199824, 1.2232065798098, 1.15566790903512, 2.8181338714814, 1.32848091474481, 1.44991213806197, 2.14079863388538
MSL2	9	5	4	C5	5.08466200015473, 1.34134450994278, 1.22198824819247, 1.46737720023132, 1.18552877972232, 1.32652346144175, 1.30846118885477, 1.43222197612289, 1.81590168060718
MSL1	8	5	3	C5	1.35636529127767, 1.32113818620589, 1.29018784088293, 1.15220110802844, 1.63992704946466, 1.94270721244376, 1.35701681644182, 1.32027127692338
MSI2	10	5	5	C5	4.15391333451718, 1.15149946571795, 1.43975905821551, 1.82382144655491, 1.66925462177449, 1.2092617556245, 1.23892146594759, 1.42425224360392, 2.77271426709456, 1.16197066667172
MSH6	9	7	2	C4	1.83438032996323, 1.34228952027928, 1.52829455477416, 1.10689505146928, 1.16239987860139, 1.25047869741422, 1.38730202577295, 1.17816486360467, 1.63512384558514
MSH6	5	3	2	C5	3.02522905132992, 1.16649609903802, 1.17859946149908, 1.38965528099964, 1.17722950244003
MSH3	6	4	2	C5	2.40188564671593, 1.58840110516681, 1.12926550339702, 1.20084878179643, 1.42490950240654, 1.17174259031378
MSH2	6	4	2	C4	1.4156566869264, 1.22795590075959, 1.13981247672817, 1.12965047949169, 1.11011263935181, 1.2714983154484
MRTO4	8	6	2	C4	1.59516949731291, 1.15054021950234, 1.17837099869582, 1.12589941899487, 1.17584844533386, 1.21062571106798, 1.20017917277508, 1.38238941095453
MRPS9	3	2	1	C4	1.16471395806215, 1.19029989097396, 1.12882477071385
MRPS7	5	5	0	C4	1.25655636330105, 1.267036117841, 1.11186847580479, 1.14340780961612, 1.12872055491802
MRPS7	4	2	2	C5	1.12183288364329, 1.78416011341828, 1.28104329299483, 1.79057934773438
MRPS6	3	2	1	C4	1.26637125635377, 1.19078633287299, 1.1364754985447
MRPS5	3	2	1	C4	1.24746697929055, 1.13739560216814, 1.28345145069269
MRPS5	5	3	2	C5	3.20441956006172, 1.12312320328251, 1.23867771169791, 1.63421078507112, 1.22910706305005
MRPS35	4	4	0	C4	1.37250795607504, 1.18248038717748, 1.1079529822323, 1.20271173198992
MRPS34	9	6	3	C4	1.77289716200023, 1.47692155260129, 1.19183697324123, 1.39282642408252, 1.25036990678411, 1.15088012445431, 1.13780133532967, 1.20969769196266, 1.26398728273228
MRPS34	5	3	2	C5	2.47955793111546, 2.13250175901985, 1.19701499742202, 1.20571242109565, 1.22677159097284
MRPS33	7	5	2	C4	1.22262507407925, 1.1365691667268, 1.1117157648787, 1.24011225006049, 1.14076193974835, 1.1176351186456, 1.52751474154088
MRPS27	6	4	2	C5	1.64758337614519, 1.32367691646324, 1.20218341231789, 1.15196359792499, 1.21774381063305, 1.19804823490123
MRPS26	7	4	3	C4	1.30730967048153, 1.19828096523777, 1.18287096417339, 1.23287714008082, 1.11480026185404, 1.1340705230485, 1.20565877912786
MRPS26	3	2	1	C5	1.44826623192137, 1.16307358512561, 1.37868424251763
MRPS25	5	4	1	C4	1.17720463750876, 1.11706343504591, 1.15057316849749, 1.16850544797262, 1.24864713377559
MRPS25	5	2	3	C5	1.42832560416178, 1.10878244028381, 1.1498562804742, 1.22549843103661, 1.23138951008698
MRPS23	7	5	2	C4	1.25948009874252, 1.13603174474856, 1.12196688205105, 1.17194252395757, 1.13862300582035, 1.12605725549537, 1.11323240193021
MRPS22	6	5	1	C5	2.62201419679964, 2.1149088429422, 1.13591224070803, 1.10961433672091, 1.15943711841518, 1.15671257165527
MRPS21	4	3	1	C4	1.19998481262805, 1.23621774373744, 1.11454417735838, 1.12901754359935
MRPS18C	9	7	2	C4	1.34175568976775, 1.11759854229225, 1.14703288995751, 1.1309236905676, 1.10783099369888, 1.21194850232343, 1.21277942246313, 1.11885417603202, 1.48277106580367
MRPS18B	5	4	1	C4	1.13982702058336, 1.14231280513158, 1.12650722708464, 1.1501211071154, 1.14810317111692
MRPS16	7	5	2	C4	1.37783520577732, 1.18227469859742, 1.26989184767416, 1.21794760288375, 1.15638307266199, 1.13423977054139, 1.29890346567316
MRPS16	3	2	1	C5	1.72579779338231, 1.39162187211068, 1.45009590501536
MRPS15	7	6	1	C4	1.44999598924508, 1.2512363264737, 1.14295679706308, 1.17458630914133, 1.31813634229714, 1.1320022477714, 1.19162659600143
MRPS14	5	4	1	C4	1.15685459442353, 1.13662419714753, 1.13528563773208, 1.1530212310148, 1.27156101397495
MRPS14	3	2	1	C5	1.44609496295478, 2.0209403721104, 1.11235385503949
MRPS12	11	9	2	C4	1.30258300372675, 1.12765086085797, 1.10530594424698, 1.17003863875209, 1.34724180336005, 1.14078248734331, 1.29593594929819, 1.35225517469909, 1.19650535336495, 1.201965713141, 1.10888952318806
MRPS10	3	2	1	C4	1.14946507324002, 1.1074883816075, 1.11473085777762
MRPL9	3	1	2	C5	2.17180172485811, 1.2730713642819, 1.14687668347365
MRPL58	3	3	0	C4	1.21320509817482, 1.12530959861604, 1.16452612560457
MRPL57	5	3	2	C4	1.12945966736725, 1.27539937331856, 1.16405878379382, 1.11336564899269, 1.19502933122509
MRPL57	4	2	2	C5	2.54224664178629, 1.11071871942774, 1.64738113802457, 1.2985908656623
MRPL55	3	3	0	C4	1.12187773335962, 1.1684562108002, 1.12174593524753
MRPL54	4	4	0	C4	1.14654394029171, 1.12793766050153, 1.15715057877257, 1.13895008368051
MRPL52	13	10	3	C4	1.54253470530047, 1.2920732654725, 1.17351411429525, 1.41006018208859, 1.13446050000129, 1.32377031721509, 1.15562871657974, 1.31120813254798, 1.42662589508497, 1.46558951098351, 1.10661336810095, 1.16803635069051, 1.38801853585006
MRPL51	14	10	4	C4	1.81002643046612, 1.36037229347972, 1.21748999531569, 1.63826247674987, 1.22472029389881, 1.42896542585438, 1.28904593845671, 1.49282627615129, 1.47376791906729, 1.34490502458048, 1.11396871438977, 1.27400750159688, 1.38187903127125, 1.62750522533408
MRPL47	5	4	1	C4	1.45528690595675, 1.14071763665094, 1.13116959828116, 1.11757794757445, 1.14412608741841
MRPL44	3	2	1	C5	1.13198451253326, 1.13142124693223, 1.13417447529566
MRPL42	5	4	1	C5	1.7190799395889, 1.38533497408468, 1.15564399861214, 1.13220796978856, 1.42320519547352
MRPL41	4	2	2	C4	1.33752565326753, 1.20810218787105, 1.12486216191873, 1.10913600246927
MRPL4	5	4	1	C4	1.49968824245071, 1.2257578076952, 1.19633655601925, 1.22457460672283, 1.13421867196023
MRPL4	5	3	2	C5	2.59593232728017, 1.19224212877658, 1.10953550512651, 1.25825999288067, 1.26169704559518
MRPL37	9	6	3	C4	1.38266233536049, 1.19307957752827, 1.11125950757754, 1.23603131901191, 1.31832159172324, 1.18085587527044, 1.10697193561643, 1.11239183959406, 1.3404818208154
MRPL37	3	3	0	C5	1.10829065670794, 2.49752975339233, 1.11188925433192
MRPL33	4	1	3	C1	1.14208169100875, 1.11838936734126, 1.18445202626735, 1.1831124600438
MRPL32	5	4	1	C4	1.12421003844545, 1.12621193989028, 1.10712698332533, 1.12840484037092, 1.11998192143514
MRPL3	7	4	3	C4	1.42418408553449, 1.12241485142835, 1.1920648004151, 1.20232689085869, 1.13158987856922, 1.10647848174613, 1.20840566632075
MRPL28	4	4	0	C4	1.31897196147857, 1.12642195374804, 1.2596430388534, 1.11705201655563
MRPL28	3	1	2	C5	1.23884737185044, 1.20119342587538, 1.23715566887212
MRPL27	11	8	3	C4	1.24445231912364, 1.12065215470874, 1.17550938554421, 1.14210426279685, 1.15058282839745, 1.31022416930403, 1.18970660367597, 1.2151589429948, 1.1096991825342, 1.16419238131508, 1.20055005063325
MRPL27	6	3	3	C5	1.42426422949576, 1.12708706228024, 1.15527513598346, 1.22556951542689, 1.13153798475735, 1.11605325673836
MRPL24	3	2	1	C4	1.16405754297009, 1.13049032980547, 1.21321010312332
MRPL23	11	9	2	C4	1.40873766809052, 1.14250917724439, 1.16661688831846, 1.12425383926551, 1.13027945576478, 1.10750426465383, 1.29732771053029, 1.43700261284349, 1.35850121479611, 1.12683179008452, 1.44371325393016
MRPL23	3	1	2	C5	1.12203824893539, 1.49719433555798, 1.11964334400594
MRPL22	6	6	0	C4	1.27331525276865, 1.15882526613348, 1.12220241520599, 1.17078317898415, 1.25223559936137, 1.18853229598012
MRPL22	3	2	1	C5	1.24620981487784, 1.14727103846069, 1.11465149012816
MRPL20	10	8	2	C4	1.54809742249522, 1.11706794622458, 1.30669403531738, 1.28169980591376, 1.12069674008277, 1.12476140789342, 1.23126684286204, 1.16928948988728, 1.10866430452054, 1.38942808264333
MRPL20	5	3	2	C5	2.32646060617459, 1.2027250906707, 1.59265415502863, 1.25516836427455, 1.10895174368189
MRPL2	4	4	0	C5	1.79011191641053, 1.33345411769826, 1.10939063822209, 1.13264000305862
MRPL19	3	3	0	C4	1.29979141529348, 1.12649061153769, 1.1200881678502
MRPL18	11	8	3	C4	1.33553921286982, 1.15470021110393, 1.19203190854803, 1.12645748816117, 1.23316296757186, 1.16173719979453, 1.19818371114389, 1.18797018902968, 1.12820360571748, 1.14900312762364, 1.43081723817031
MRPL17	5	4	1	C4	1.20325185923806, 1.24332987280295, 1.12255589981378, 1.12292141245559, 1.10862775276704
MRPL16	7	4	3	C4	1.27561240648329, 1.17958792864562, 1.16518713570723, 1.115167567763, 1.10970908857903, 1.1163526173431, 1.34508955025399
MRPL16	3	3	0	C5	1.34418930924415, 1.13649587816587, 1.20202043199448
MRPL15	4	3	1	C4	1.36357520706475, 1.30605939164343, 1.13310282741407, 1.10763742604394
MRPL14	11	9	2	C4	1.59358230272493, 1.17583735081634, 1.18248731433799, 1.20661981952934, 1.24356824687715, 1.1211091650771, 1.21352679990429, 1.38063669466764, 1.13626772729362, 1.16001976330345, 1.12413712360762
MRPL13	13	10	3	C4	1.4477077160568, 1.14519175577512, 1.22882354295775, 1.24883292546334, 1.1149523915077, 1.20099093817591, 1.15833420239683, 1.26708595985147, 1.27767975523595, 1.2692978743839, 1.17681617350648, 1.2569966592177, 1.50089598513109
MRPL12	11	8	3	C4	1.52852661920337, 1.14919447802928, 1.33428670023633, 1.14779901766027, 1.20731614761536, 1.43601177407445, 1.21791034893156, 1.24150728730513, 1.17964273642053, 1.17720677864512, 1.24616595249762
MRPL11	10	8	2	C4	1.60403691784114, 1.19081392851547, 1.15537646284985, 1.13594374751062, 1.12146508070433, 1.29365534659096, 1.36698721575748, 1.31222096206122, 1.23161149457055, 1.33420018392953
MRPL10	4	2	2	C5	2.44482982969862, 2.3721803806854, 1.12822670784349, 1.3605394143095
MRPL1	3	3	0	C5	2.25435635251576, 1.44959429257515, 1.1207165188526
MRI1	3	1	2	C5	1.31678796018823, 1.35538158652431, 1.20833846820824
MRGBP	3	2	1	C5	1.31325799098914, 1.13588556789946, 1.23922920182745
MRFAP1	3	1	2	C1	1.17776561885311, 1.1935579027746, 1.32665499425809
MRFAP1	5	4	1	C5	2.81467351567003, 1.2468721783344, 1.10816929482079, 1.12143394621836, 1.16132342357682
MRE11	8	6	2	C5	2.10712207074123, 4.10713524303168, 1.61638131944684, 1.1802120013654, 1.43135389311051, 1.29994258631524, 1.24825654963553, 1.58338270372635
MR1	6	4	2	C5	1.5063688708904, 1.13621012487116, 1.17693355562539, 1.21620419628647, 1.1492587352648, 1.34493933782441
MPRIP	8	6	2	C5	2.62256218302862, 1.46383167674527, 1.1572593734165, 2.58271887055176, 1.3537125562261, 1.21960306657569, 1.37360747062431, 1.59638891362563
MPPE1	3	1	2	C1	1.17646999908399, 1.12661820911495, 1.12313719539973
MPPE1	8	6	2	C5	3.27178701950297, 1.4552340817234, 1.11666970277927, 1.18174300473236, 1.40638276134258, 1.62133788033764, 1.14406533527963, 1.35570910535698
MPHOSPH9	9	6	3	C5	6.49285310773197, 1.57177718232741, 2.94125774626392, 1.49617950216229, 1.70980101983711, 1.47898367447633, 1.74412265949319, 1.31002127351772, 2.16070156216805
MPHOSPH8	11	6	5	C5	4.68459378953449, 1.94364886466502, 2.17987563539326, 1.43579719630946, 1.59318116991364, 1.80387494389153, 1.18420772766772, 1.99957973101983, 2.03252733862006, 1.7589986256576, 1.16839887752573
MPHOSPH6	4	2	2	C4	1.13022474413446, 1.11169914157418, 1.11084580629499, 1.13756869072028
MPHOSPH10	6	4	2	C5	3.64248194731596, 1.21543321081767, 1.3335909994057, 1.27383425386838, 1.13144133583215, 1.28072132499117
MPDU1	6	3	3	C5	1.76381763923915, 1.17726518434633, 1.24544481562205, 1.27260914272186, 1.41992647873528, 1.89894008751989
MPC2	8	7	1	C4	1.2229216291772, 1.15824111533615, 1.11542316861214, 1.19634393618907, 1.15163368642134, 1.23633396203028, 1.30946670607636, 1.19085199980094
MPC1	3	2	1	C4	1.31636505497149, 1.12605480081655, 1.10953907501951
MOV10	3	0	3	C5	1.14900600828204, 1.12793069403105, 1.14583751743874
MORF4L2	4	2	2	C5	3.18836186122159, 1.1109282410973, 1.18338496376929, 1.26325667960674
MORF4L1	8	6	2	C5	1.14550786459716, 4.49223710239289, 1.32834529798638, 1.14251254618709, 2.44474008438121, 1.42619028122026, 1.34290365645496, 1.20443455348525
MORC3	6	4	2	C5	2.98074596964325, 1.33001484316597, 1.43695028069608, 1.25341223595387, 1.12223012490642, 1.80738535374968
MON2	9	6	3	C5	5.93055572379637, 1.30554849754189, 2.15119233319568, 1.42303886848804, 1.91364973832797, 1.69398630358081, 2.29925028874065, 1.33978701791887, 1.95425097757691
MON1B	4	3	1	C5	2.76293739310623, 2.89252355961744, 1.18039515365871, 1.42964522435279
MOGS	8	6	2	C5	2.62968273151682, 1.26682074585773, 1.15127294970711, 1.17847396042952, 1.49405392615807, 1.13757869191131, 1.59884253513954, 1.26302568649957
MOCS2	3	3	0	C4	1.15010509998125, 1.1099073422007, 1.11871775210111
MOB4	3	2	1	C5	1.66458823927455, 1.12939946258918, 1.26265418631945
MOB3A	6	3	3	C5	1.27956299206553, 1.37135844815313, 1.23598472842048, 1.22933382485858, 1.55331967688673, 1.14829865993397
MOB2	3	2	1	C5	2.0197076928244, 1.12456121735644, 1.38661099687596
MOB1A	10	8	2	C5	2.34391591427246, 6.50851990410928, 1.20604107141302, 1.36351797596226, 1.40501761864269, 2.16439890058443, 1.46855924152198, 1.18147797126033, 2.63022721440665, 1.60170021684001
MOAP1	5	4	1	C5	2.65665772483773, 1.87723680551142, 1.30176499455488, 1.20747245167948, 1.16202440192884
MND1	12	7	5	C4	1.40584438217688, 1.10786845007534, 1.16506376524348, 1.19261553940316, 1.12285924233489, 1.13749930348433, 1.21143998343877, 1.22200018983614, 1.15262051247713, 1.18182613946533, 1.27222767113031, 1.45335536774018
MNAT1	3	2	1	C1	1.14732512134215, 1.12163443900257, 1.13737147262064
MNAT1	4	3	1	C5	2.08008475573332, 1.15395390574904, 1.20507330699403, 1.25324410209821
MMS22L	4	3	1	C4	1.39476864094655, 1.6936420688816, 1.11124868259557, 1.36616878211959
MMS22L	7	5	2	C5	3.56439121150034, 4.93239526708242, 1.24772634327277, 1.38570887278417, 1.39461403073807, 2.12121472945792, 1.55600327387314
MMP25-AS1	6	3	3	C5	1.13331224809427, 1.29465682904882, 1.1566366643337, 1.22515798468634, 2.14115413225991, 1.24226879137847
MMP24OS	6	4	2	C1	1.24226037964793, 1.19348460451771, 1.17850014151292, 1.16913555439877, 1.11216815601684, 1.2718117350616
MMP24OS	5	3	2	C5	1.2109440736403, 1.13556514995334, 1.13025391244042, 1.18663572786344, 1.25668669614078
MMGT1	3	2	1	C5	1.99700071267895, 1.11387428744749, 1.16721503743624
MMADHC	5	5	0	C4	1.11492934179326, 1.19891034562472, 1.15182116726783, 1.12550477706867, 1.1527302546675
MLXIP	3	2	1	C5	1.42800986864365, 1.54831484775142, 1.4766763742977
MLX	5	3	2	C5	2.68647797799685, 1.1103651733729, 1.27856604262758, 1.34095746848892, 1.1569886154391
MLLT6	12	6	6	C5	7.58546326631452, 4.94238205602476, 1.79220545687639, 1.23732322531685, 1.39540619741624, 1.70051305718509, 1.11838564017264, 1.41296345458351, 1.49617857823536, 1.84184048036512, 1.56748015858138, 1.18901441753117
MLLT3	6	5	1	C5	3.86549947898066, 1.30176666422198, 1.34436293128255, 1.4771198079028, 1.19738766631569, 1.82029769934395
MLLT10	5	4	1	C5	2.06361208226412, 1.16621870613878, 2.7832817040651, 1.13676263861767, 1.45109499424167
MLKL	5	3	2	C5	2.71059868028246, 1.175338208082, 1.2997656590869, 1.3037297148696, 1.42099940337514
MLH3	4	3	1	C5	1.24132085435149, 1.52799722216634, 1.18270477138248, 1.38323686481639
MLH1	5	3	2	C4	1.14123759418056, 1.13018520277588, 1.12731835312585, 1.13128356814984, 1.32809284861801
MLH1	3	1	2	C5	1.21860246926735, 1.20407732483231, 1.14988380138948
MLF2	4	3	1	C5	4.71958178096689, 1.16660926338016, 1.28919524742235, 1.22737960672611
MLEC	7	6	1	C4	1.29497040315826, 1.39509165529942, 1.35047158492035, 1.2217199670234, 1.13975270610698, 1.25904552139276, 1.32033232481215
MLEC	6	4	2	C5	2.13818102616433, 1.16182054439273, 1.12319405895179, 1.32999740661824, 1.38895544987638, 1.17013329405059
MKRN1	7	5	2	C5	3.4590929686949, 1.16468416111267, 1.17227467839103, 1.27031511583944, 1.17738016316497, 1.46513908099503, 1.60520795555604
MKNK2	8	5	3	C5	2.00639293400556, 1.25134261513271, 1.40304449544459, 1.2403775650366, 1.20455648223418, 1.16175927209133, 1.38039913795464, 1.51788911467479
MKNK1	3	2	1	C1	1.14702230692346, 1.12551827345741, 1.25946445309919
MKNK1	10	5	5	C5	2.39257703216032, 1.5329379810556, 1.17267923497961, 1.15506995887518, 1.15083068431714, 1.11518887031518, 1.11199669712655, 1.40783156720525, 1.27634922210606, 1.12798401397754
MKLN1	8	5	3	C5	3.20129403246251, 1.66880940718452, 1.35306667637664, 1.24451134472763, 1.11254520396692, 1.16974390890966, 1.15853952100173, 1.81398081816332
MKI67	17	10	7	C4	3.48403854626697, 2.75400667919766, 1.85234979524019, 5.38460494951215, 2.99853170179271, 2.66162965541552, 2.14112312780859, 2.76787862801352, 3.3406089508939, 2.51263432237512, 2.03000359520578, 2.12787395856876, 1.41769986743146, 1.22414653591485, 1.6023933715744, 2.14485619005686, 3.59551989873
MKI67	7	3	4	C5	1.16929912097093, 1.57721709795467, 1.11137716586237, 1.77486645648942, 1.57008911174341, 4.53215810927836, 2.61112988903108
MITD1	7	5	2	C5	2.05393070562201, 1.16232972796174, 1.26357657273299, 2.50119190677914, 1.11919155005333, 1.53961189961221, 1.19844995610752
MIS18BP1	8	4	4	C4	1.14695360356034, 1.5276221172351, 1.27693736305888, 1.26902299650204, 1.20309003249963, 1.14843618802812, 1.14083969037051, 1.23759902284555
MIS18BP1	9	6	3	C5	7.2558268453369, 1.20939784106116, 1.69028374183063, 1.83527219743533, 1.96219786424356, 1.53932713045343, 1.73100827288177, 1.1747259518413, 2.59507096709184
MIS18A	7	2	5	C4	1.20082134651268, 1.10777078400778, 1.16284421807761, 1.11135922822796, 1.15664609167307, 1.178595582391, 1.2498033668585
MIR4435-2HG	6	4	2	C5	2.2322046475127, 1.12427315383892, 1.17543763648447, 3.875278487637, 1.46015885730734, 1.50573473311559
MIR181A1HG	7	5	2	C5	4.31988959019914, 1.57731064862266, 2.17147821988075, 1.53030067816312, 1.60084037422982, 1.84177955180927, 1.94589948411441
MIOS	3	2	1	C5	2.11571094655109, 1.13699651850537, 1.14387431615472
MINOS1	7	5	2	C4	1.29153460496165, 1.20637651635451, 1.1650163052194, 1.19816364538079, 1.17452215649741, 1.14882821657172, 1.14315385502517
MINDY3	5	4	1	C5	3.46415444923796, 1.22379308763407, 1.19865077805227, 1.34612652440468, 1.40443994706286
MINDY2	7	4	3	C5	1.99004817012551, 1.55032114084728, 1.21441292990576, 1.19250539304285, 1.15011180019961, 1.24184732797625, 1.5737652543717
MIIP	4	2	2	C5	2.31649541284611, 1.28528820515344, 1.13660313766182, 1.16124438146638
MIGA1	7	5	2	C5	2.87765917702042, 1.32676774387817, 1.16615349737221, 1.28895701678422, 1.30186419711634, 1.53937259796159, 1.67015220465283
MIF	10	7	3	C4	1.40097246347948, 1.1534821997247, 1.44234339606867, 1.14134451047627, 1.15031511154391, 1.16467378006676, 1.10601244006404, 1.30610343044398, 1.29338191930789, 1.43705176392067
MIER1	8	5	3	C5	6.29035193072584, 1.27410352475069, 1.41622125498255, 1.22914538978589, 1.28903423870954, 1.3219408051206, 1.15948558695609, 1.70070623815122
MIEN1	3	2	1	C1	1.26040226773696, 1.22241211700446, 1.43841925484645
MIEN1	5	3	2	C5	2.16251758559264, 1.1162660391743, 1.22465115350789, 1.25533888246446, 1.14548319931096
MIDN	9	6	3	C5	4.14146645840653, 1.37826189971432, 1.17806166039634, 1.23010746115038, 1.531187207061, 1.25978104347519, 1.32220443431324, 1.19272847706316, 1.51293957813382
MICU2	3	2	1	C5	2.39070405454868, 1.20728559287809, 1.2118479203092
MIB2	5	4	1	C5	1.52629769053323, 1.31347202159617, 1.7664057887641, 1.27278422990615, 1.13425319816793
MIAT	12	6	6	C5	3.87215875996111, 1.51824285951637, 2.12734249533651, 1.46332305614001, 1.94054279839078, 1.20560290036765, 1.30508866515521, 1.34785127430436, 1.57298874801208, 2.43936793623407, 1.95332786035806, 1.29086996541151
MIA3	7	5	2	C5	3.43072042062989, 1.38868126314814, 1.35496675904663, 1.37319667693053, 1.16411736072905, 1.1728959317837, 1.66266829205939
MIA2	8	6	2	C5	2.55703648221126, 3.44933426403376, 1.72123855315472, 1.23277604409583, 1.2957336374224, 1.30483490302703, 1.40521200919327, 1.4567512380535
MHENCR	8	5	3	C5	3.88075364190022, 1.51779161702206, 1.35972693896928, 1.62669395781457, 1.13775258943553, 1.63864505544988, 1.26926619904309, 1.68062121051518
MGST3	3	1	2	C1	1.21212737234345, 1.13278643889167, 1.36309527849576
MGST3	4	4	0	C4	1.11782427855066, 1.13053024685681, 1.2275759227588, 1.10924325382682
MGST3	3	3	0	C5	1.27081754637374, 1.24552419320351, 2.03042589663674
MGRN1	8	5	3	C5	3.40824146066258, 2.93767588497113, 1.15907178234893, 1.42627945621526, 1.20146565480129, 1.4433925805152, 1.14966876594268, 1.44562956335621
MGMT	5	4	1	C5	1.61575592104186, 1.12671522401611, 1.12364070194379, 1.4545362241999, 1.11267017805707
MGAT4B	3	2	1	C5	1.24692521715136, 1.1119288985282, 1.21274299993273
MGAT4A	8	4	4	C5	3.05258554786849, 1.23807030649939, 1.14653467846381, 1.15843771407848, 1.16864957879257, 1.17676431099934, 1.24551144494406, 1.26394927281473
MGAT1	6	3	3	C5	1.31255106778122, 1.41432307384631, 1.19147133144853, 1.15264375889264, 1.18176366562795, 1.11181238163705
MGA	5	4	1	C5	3.91822133070318, 2.48502498859713, 1.22560886805067, 1.49330622065224, 1.3227403410347
MFSD8	8	7	1	C5	4.73752613574511, 3.52162104607445, 1.31026047031962, 1.32493108671381, 1.22446403733903, 1.38503047508484, 1.20935733686568, 1.38042652395671
MFSD6	3	2	1	C5	1.7987084403247, 1.17303173455919, 1.41624415307534
MFSD14C	8	6	2	C5	2.82827333336371, 3.38698399610408, 1.27463307114278, 1.28965997206393, 1.49503859956522, 1.42167160849265, 1.10733583723231, 1.75662050652795
MFSD11	5	3	2	C5	2.35436014035402, 1.16620393598298, 1.29419352047786, 1.16385309602665, 1.25502651763504
MFSD10	4	3	1	C1	1.22055046755177, 1.30215026300831, 1.24617437738118, 1.43315940504978
MFSD10	7	5	2	C5	1.84654748310579, 1.47549003840321, 1.77654200704768, 1.24881429878405, 1.19553645739621, 1.21588764047478, 1.1229677212687
MFSD1	3	2	1	C5	1.41888133947236, 1.17252905352081, 1.14808505635115
MFNG	4	2	2	C5	1.16708167794065, 1.1094293683208, 1.17381069102746, 1.12218885052525
MFN1	5	4	1	C5	7.29253376489109, 2.59049168435745, 1.20954826887261, 1.20042241366589, 1.59042972851671
MFF	3	2	1	C5	3.61559737286057, 1.11491644934573, 1.26198227880702
MEX3C	7	4	3	C5	4.71515055067998, 1.33848200681967, 1.43318252530433, 1.5153110345489, 1.25098571484439, 2.01351673079492, 1.39011402420464
METTL9	3	3	0	C5	1.63065690238676, 1.52202121166557, 1.34815698320499
METTL8	4	3	1	C5	1.1870406707421, 1.17075047328031, 1.25118923816889, 1.2172070629934
METTL5	3	3	0	C4	1.11617720447509, 1.12421255872608, 1.10858803444657
METTL4	3	1	2	C5	1.51756312397324, 1.11464954031799, 1.16396622236212
METTL3	4	1	3	C5	1.10547521839182, 1.75651780834066, 1.17971249527405, 1.2520474354107
METTL2B	3	1	2	C5	1.17807897721645, 1.16757515914701, 1.12456966675238
METTL26	5	3	2	C4	1.1137460694507, 1.11135603867006, 1.16085360350936, 1.12661199919546, 1.29043061930944
METTL26	3	2	1	C5	1.44190508444429, 2.28367025189241, 1.52039602050521
METTL17	10	7	3	C5	2.8130947836375, 3.98108901262412, 1.41482772988018, 1.21068363059234, 2.71399030067223, 1.35909958436211, 1.32234085722846, 1.48870536004164, 1.78738463513956, 1.55440284810187
METTL16	8	6	2	C5	2.92832335475954, 1.74835248289857, 1.45366762074591, 1.23508879039238, 1.13694774974108, 1.27923922744175, 1.18482130603731, 1.36448387419317
METTL15	4	2	2	C5	1.35041046985274, 1.12684530690467, 1.7243839485755, 1.24094446380418
METTL14	7	6	1	C5	2.98481553332187, 1.18518941365934, 1.21613664939328, 1.19163950272624, 1.24850930647393, 1.41961395592705, 1.66696093443484
METAP2	4	3	1	C4	1.18340253807013, 1.19526659269439, 1.25159866275591, 1.2846232075773
METAP2	7	5	2	C5	4.33540752913712, 1.33368474803734, 1.20700520236742, 1.21833828127511, 1.40768933283097, 1.35209339183776, 1.4953996118277
METAP1	3	2	1	C4	1.17557102253275, 1.11088813395816, 1.19781797004839
METAP1	4	3	1	C5	2.50295966203611, 1.27056577023947, 1.36604169261946, 1.33326061941324
MESD	3	3	0	C4	1.18009442700861, 1.19711760732182, 1.14681375475657
MELK	8	3	5	C4	1.14956861553913, 1.2119558285642, 1.1094101765229, 1.16205552918441, 1.1411011286356, 1.191250025609, 1.20618758974366, 1.21057296280143
MEGF9	3	1	2	C5	1.17098871180343, 1.15963903510221, 2.19066862278893
MEF2D	8	5	3	C5	3.6061146522182, 1.4350689143986, 1.21594169602403, 1.43384073103761, 1.52928303686245, 1.13346936152962, 1.11016346357962, 1.73612865022742
MEF2A	6	5	1	C5	3.34953583170019, 1.41253869320411, 1.31336792412265, 1.6998942105951, 1.19559626735621, 1.50850718344738
MED9	3	2	1	C5	1.65050016777691, 1.25003178284557, 1.25858254110465
MED7	4	2	2	C5	1.19020090950953, 1.2823480765746, 1.30716508159443, 1.10554422227401
MED6	6	3	3	C5	5.02108450734206, 1.30817814474277, 1.64484702662013, 1.98395544496341, 1.15080149297682, 1.78190692099714
MED4	5	4	1	C5	2.57216734990743, 4.26280600706068, 1.43551107248679, 1.23054189596698, 1.37372558198924
MED29	4	2	2	C5	1.9111503727886, 1.18206321855122, 1.53940503024895, 1.15958337966911
MED28	6	4	2	C5	2.99124174451063, 1.20565185020347, 1.19401819511263, 1.27694863854635, 1.10567826486331, 1.35145103405833
MED24	4	0	4	C5	1.15999040870175, 1.16897722120905, 1.31130753607151, 1.33174657112129
MED23	11	7	4	C5	2.42844408762488, 5.52900895551895, 1.20832850608501, 1.49815368542561, 1.52394715713232, 1.86136240327216, 1.53251428808779, 1.34802224672797, 1.14317807683544, 2.41225654684388, 1.4926720930864
MED19	8	5	3	C5	1.74955963758733, 1.25213071931376, 1.16458697206793, 2.70140850040791, 1.15618884800938, 1.37776569193145, 1.1914702423238, 1.12150157888874
MED17	6	5	1	C5	3.6463587610751, 1.81624498910961, 1.40722054462457, 1.56154334486708, 1.26937569982089, 2.12229852193188
MED16	5	3	2	C5	1.34577311068201, 1.19223300181685, 1.16388404853061, 1.27016933055596, 1.46871724861839
MED15	9	5	4	C5	3.59628162806972, 1.47877203727578, 1.3842269222933, 1.57963972387847, 1.42924135655621, 1.26591353022009, 1.20647579994102, 2.2259880186454, 1.57729705426513
MED14	3	2	1	C5	2.91652315584402, 1.3580509658736, 1.41716568007753
MED13L	7	5	2	C5	3.61012199228992, 1.33213419686852, 1.37777799972466, 1.32112735264249, 1.79807161782298, 1.13107361049104, 2.10738638426225
MED13	10	6	4	C5	7.07891544718563, 1.29025769413831, 1.47336730711166, 1.77628437192269, 1.62405270211482, 1.25080111262336, 1.84590111015261, 1.11592111805332, 2.26192912090458, 1.69351562481931
MED10	7	6	1	C5	3.19991634706579, 1.63529123068105, 1.48520362924769, 1.17297592155331, 1.20555174138695, 1.14890682186953, 1.20510837921796
MED1	7	5	2	C5	3.19892079075576, 1.63221162885142, 1.23307692055555, 1.38345146557996, 1.20236339560469, 1.15020513545475, 1.32359608785109
MECP2	10	7	3	C5	8.02947888097238, 1.54616249535682, 1.70046461376073, 1.52208924835616, 2.30981596106347, 2.20875925539476, 1.25681351467814, 1.59393706390981, 1.34762410414284, 2.46357816035242
MEAF6	3	1	2	C1	1.15381054481421, 1.11641623343209, 1.2674881785086
MEA1	4	3	1	C4	1.42435675046419, 1.33124130152525, 1.13607389227814, 1.16863092736462
ME2	6	3	3	C5	2.3374201902128, 1.21721884974953, 1.13342717267973, 1.47517048920499, 1.12175747982204, 1.20495098918968
MDN1	5	2	3	C5	1.3143234737026, 1.24154272044349, 1.14586550392506, 1.12643568869305, 1.36796456577904
MDM4	12	6	6	C5	11.1965386250297, 1.84838785079467, 2.14846768262844, 2.17541035579776, 1.9775889249046, 1.65199536838819, 1.14281188480188, 4.0808806550781, 1.75506984126609, 1.73926785821115, 3.78562657315098, 2.0302912755739
MDM2	10	7	3	C5	4.23203585146757, 1.23568531530931, 2.33997664165546, 1.44704684298366, 2.26560527034666, 1.44670137893769, 1.14911523960667, 1.34291581733735, 1.51642728105326, 1.92904974665327
MDM1	3	1	2	C5	1.22909971206404, 1.1891777501689, 1.11720441789382
MDH2	4	4	0	C4	1.20894953554112, 1.2223964842405, 1.26086165206035, 1.11178917336135
MDH2	4	1	3	C5	1.66976438109394, 1.17750169644463, 1.13343937830774, 1.31690679816811
MDH1	12	8	4	C4	1.42225168052628, 1.21043592449312, 1.17746686641509, 1.23176991468821, 1.13798612047652, 1.24092351203496, 1.20044603943051, 1.22257663139572, 1.2111703511962, 1.11138188178974, 1.19480965747666, 1.3614994393891
MDFIC	3	3	0	C5	1.9893134144635, 1.27941840754803, 1.12658447827846
MCUR1	8	7	1	C4	1.44892036313351, 1.13203799722444, 1.18559185841951, 1.16087782058069, 1.10735235176197, 1.21162814888752, 1.23857797858459, 1.33535411184961
MCUB	7	5	2	C2	1.18930722271195, 1.21738621676736, 1.19098916046559, 1.39258462927698, 1.28401641963335, 1.1186686719939, 1.20666001523969
MCUB	3	3	0	C4	1.10564971300075, 1.39510868745932, 1.30610729655945
MCTS1	4	3	1	C4	1.11117526474902, 1.10624736499467, 1.11091266951457, 1.27405713411512
MCTP2	8	5	3	C5	5.95953971049911, 1.76212823410825, 1.61731786553141, 1.9987506374357, 1.4016375074366, 1.51071789415274, 1.18564593402541, 2.26846746770733
MCRS1	5	2	3	C5	1.21645166961682, 1.28040895427732, 1.16424829464248, 1.48881947749685, 1.11890329585954
MCPH1	8	6	2	C5	2.98246707612075, 1.33011124424562, 1.91235867730609, 1.20597941032964, 1.32603761522408, 1.20336967200769, 1.17674427804894, 1.46547002547246
MCOLN2	10	6	4	C5	6.72998638262511, 10.1287572265187, 1.27521618790444, 1.55113946126324, 1.65883698071159, 1.53718021653763, 1.19432853840042, 1.23897905726943, 1.33396293438738, 2.00654945839895
MCMBP	8	6	2	C4	1.35034744495684, 1.13851046840103, 1.25422758188067, 1.14705262211813, 1.22175502927609, 1.11131717191934, 1.16766793323767, 1.44840279012126
MCMBP	4	2	2	C5	1.21941783161297, 1.40314018551573, 1.315875869524, 1.16449900620746
MCM9	5	4	1	C5	2.09147145862519, 1.19855015337104, 1.16315262195387, 1.1440497454732, 1.56630980217636
MCM8	6	3	3	C4	1.12308041262104, 1.47838613405235, 1.18771137867167, 1.16730501199856, 1.14041170029136, 1.19105328105725
MCM7	15	10	5	C4	2.6826453015689, 1.30863437304283, 1.40716485326299, 2.70737402523032, 1.3582863622423, 1.63956249096494, 1.40987954794416, 1.58268849961083, 1.67845712097413, 1.78597369622919, 1.24517652461239, 1.7745936874968, 1.53017156931183, 1.2244634729938, 2.45735027072471
MCM7	5	2	3	C5	1.28495960320089, 1.1096514935784, 1.93762809761375, 1.40069445009235, 1.17796227694542
MCM6	13	9	4	C4	1.57590140805254, 1.14074550565132, 1.52367061638751, 1.16816758590765, 1.27804741436526, 1.13802630510659, 1.24021586390833, 1.23919176864324, 1.37672119998388, 1.11332828577082, 1.26288214486818, 1.22395807690066, 1.7370301667602
MCM5	15	11	4	C4	2.01295950125811, 1.3551056706747, 1.28584223278887, 1.93764327470111, 1.1294875919478, 1.25690523749114, 1.3903043921292, 1.28310305302725, 1.41317174501507, 1.73080578486138, 1.62516733962604, 1.616237840173, 1.33343934663222, 1.34897279967678, 2.46829465025899
MCM5	3	0	3	C5	1.49279398654744, 1.31036860109131, 1.21390356016495
MCM4	16	10	6	C4	2.54579933254453, 1.28969878956017, 1.19154684536837, 2.0491679325648, 1.26263316313585, 1.53382669766289, 1.30035635026193, 1.3857467524681, 1.59414655411031, 1.50813828415638, 1.17859654979106, 1.33442501419816, 1.21981196901913, 1.34520250505176, 1.21447506529349, 2.56602917936469
MCM4	3	1	2	C5	1.14323598061844, 1.80137821452464, 1.32120827119519
MCM3AP	7	4	3	C5	3.10591499185738, 1.53690651304137, 1.36204542030527, 1.42411413564957, 1.11580499730922, 1.18737122280745, 1.41267708937767
MCM3	16	10	6	C4	1.97535557498888, 1.23765213116244, 1.29963689963189, 1.91417714480798, 1.34500324774491, 1.5032004514421, 1.25650234396587, 1.40573267151584, 1.81057096872542, 1.6995126036399, 1.23249495260066, 1.56447153128096, 1.17320084640881, 1.38833512474996, 1.25074189110551, 2.45180965418309
MCM3	3	1	2	C5	2.00661208449156, 1.35859922567018, 1.21360262075422
MCM2	10	7	3	C4	1.32905652237046, 1.20375049409311, 1.14197415444717, 1.61008207756771, 1.18950399100054, 1.19133951890383, 1.11368860274823, 1.26869830514661, 1.14845737098904, 1.37434801160805
MCM10	14	8	6	C4	1.33723445411739, 1.1411256986416, 1.40937444392217, 1.29296758917839, 1.12494282464129, 1.14954634773239, 1.22298903358383, 1.18997151287235, 1.13292068490558, 1.20757062827212, 1.1304109469257, 1.13471977199959, 1.14149363348664, 1.5460276270474
MCL1	3	1	2	C2	1.11957088782847, 1.12098008044311, 1.15459354845919
MCL1	11	6	5	C5	9.26313236867215, 1.87589592851658, 1.68445335818187, 3.79317775403856, 2.04143715838716, 1.32628075879192, 1.13013962013766, 1.73306769573683, 1.30728240391528, 2.20135661542526, 1.84192403584972
MCFD2	5	3	2	C5	1.67866157133738, 1.17848081955717, 1.1105355521214, 1.1674974121417, 1.22699057049808
MCCC2	3	1	2	C5	1.27265400172076, 1.95810674286412, 1.23155368714975
MBTPS1	8	5	3	C5	2.3285912053689, 4.92015541981541, 1.23658464308361, 1.38392209302907, 1.67138311859987, 1.32708013085375, 1.17576909126897, 2.02129800640291
MBP	10	8	2	C5	7.66580780344232, 1.31629676858279, 1.84099536526439, 1.80639554296342, 1.63783373058874, 1.36621031334646, 1.82334602314525, 1.27643110680776, 1.55978478223196, 2.08443999487826
MBNL2	5	4	1	C5	2.53150130633495, 1.32426407317066, 1.60187183890749, 1.12390967894972, 1.26803340643362
MBNL1	12	9	3	C5	1.3520725308486, 8.34239591689454, 1.18475740120612, 2.39514388674165, 2.50973857898736, 2.36774424717199, 3.27679052176783, 2.16147830702175, 2.3046098145768, 2.33800902970353, 3.30590814397476, 1.22173814585946
MBIP	5	4	1	C5	2.80743708970339, 1.51303374560727, 1.13218387787716, 1.15612674787777, 1.17917992040616
MBD5	8	6	2	C5	5.01777163642789, 1.84490391613619, 1.77381542171754, 1.38497570990031, 1.31521447818053, 1.25323052995426, 1.15587929811499, 1.83472588652934
MBD4	8	6	2	C5	3.23064711725083, 1.29236401569026, 1.72085853722207, 1.27302969538295, 1.2012498123113, 1.26361883196438, 1.24422609848855, 1.69025201878573
MBD3	5	3	2	C5	1.73453456071836, 1.37295808395131, 1.23484489971434, 1.33846393017944, 1.52769240604656
MBD2	6	4	2	C4	1.23226944998974, 1.12998742277054, 1.14995219668297, 1.13599794736949, 1.12532035721752, 1.21965678257989
MAZ	12	8	4	C4	1.33800504580041, 1.55247249502645, 1.23696337973344, 1.24758069984243, 1.12382518901387, 1.22601069556124, 1.12015678668866, 1.19621650381576, 1.29974409793612, 1.1519542718746, 1.25657129675175, 1.11284959068191
MAZ	6	2	4	C5	2.41806251003039, 1.11980240871401, 1.18120887984154, 1.56427791115262, 1.73425753926243, 1.18634682494966
MAX	11	6	5	C5	2.22375658776945, 3.66308562553015, 1.2896695341502, 1.29208274651717, 1.77806086134108, 1.45944564682543, 1.17310957890132, 1.34836823053106, 1.49211898221855, 1.12429762266732, 1.58595903378438
MAVS	4	2	2	C5	1.31652086985227, 1.35118487433671, 1.2652579859721, 1.61786956412625
MAU2	4	2	2	C5	1.17135216295215, 1.22755520119167, 1.23194299110162, 1.5451680956277
MATK	4	3	1	C1	1.18987313480268, 1.18741958268091, 1.26379441691154, 2.17631285913712
MATK	5	3	2	C5	1.46376553195605, 1.15455672773364, 1.13984690105113, 1.51560741618934, 1.56827514156449
MAT2B	5	4	1	C5	1.98068292013142, 1.16748190330871, 1.19473528054063, 1.19150169367436, 1.13842425271284
MAT2A	7	5	2	C5	4.81468243783328, 1.37589214378752, 1.12188288984937, 1.27830307336101, 1.13748357299524, 1.24194974122051, 1.38683372961199
MASTL	6	2	4	C4	1.1224165564744, 1.15993784595185, 1.14318425810962, 1.14357486889664, 1.15755732028468, 1.22634416527259
MAST3	4	2	2	C5	1.21872335378941, 1.18079421244525, 1.12342685047206, 1.31251524163011
MARS	6	3	3	C5	1.19962064306479, 1.25379837351677, 1.17302394071754, 1.12417402445234, 1.26396305749525, 1.40243044750714
MARK3	4	3	1	C1	1.19026390562924, 1.15146001586248, 1.17811130573527, 1.46500531025317
MARK3	8	5	3	C5	5.26532082942057, 2.05837306192073, 1.39951645708184, 1.47576332646359, 1.31817171483925, 1.12684734824288, 1.43350344937641, 2.03924558531834
MARK2	6	4	2	C5	2.01444210542943, 1.12873709453856, 1.10989119296527, 1.11337534234484, 1.10929589908313, 1.34340973444056
MARF1	8	4	4	C5	3.37308221852063, 1.31682212147464, 1.22303001993733, 1.22748298946532, 1.17529353597243, 1.29340560004917, 1.49921270364122, 1.1100302778667
MAPRE2	7	4	3	C5	1.6213659235489, 1.16628463861791, 1.29784011323755, 1.21699628421102, 1.11679991994095, 1.12014020481673, 1.13706977643802
MAPRE1	4	2	2	C4	1.19955393705523, 1.13062118723725, 1.13213138436108, 1.10774891059097
MAPRE1	6	4	2	C5	2.19176702317094, 2.81908296751707, 1.56838161931752, 1.25255431977087, 1.84817127893484, 1.10577419302382
MAPKAPK5-AS1	6	4	2	C5	1.59275231126674, 1.19165581439351, 1.13065240175948, 1.16118175454344, 1.24277080133956, 1.14666874163261
MAPKAPK5	9	6	3	C5	3.44201945469051, 1.24476192934235, 1.49291755481907, 1.24377908295048, 1.39039327717749, 1.30904366168409, 1.22457651950485, 1.15228427141793, 1.58292289039446
MAPKAPK2	9	6	3	C5	2.85754343967674, 3.85143263119055, 1.17443727721797, 1.32306048214863, 1.25733714903631, 1.29523442103044, 2.09495334631164, 1.5273545163453, 1.62264744809453
MAPKAP1	5	3	2	C5	2.79686256658635, 1.27993915031456, 1.3312201134972, 1.19991089567517, 1.72328901551476
MAPK9	5	4	1	C5	2.23088725157447, 1.10612616613727, 1.15828588317076, 1.25455281154827, 1.29408830443559
MAPK8	3	2	1	C5	3.14538841616687, 1.48144603645995, 1.3095521987658
MAPK6	5	4	1	C5	1.9652169107892, 1.12494149760107, 1.17572567667156, 1.15126793414444, 1.2928828092026
MAPK3	4	2	2	C5	1.12541998287851, 1.10752009727787, 1.42776560294636, 1.19716038098408
MAPK1IP1L	7	5	2	C5	3.83106350260561, 1.25657064210163, 1.25492522069987, 1.36640493107576, 1.16444837770418, 1.27922604120877, 1.50415471640665
MAPK14	6	4	2	C5	2.126958271893, 1.42097954566305, 1.32632682930354, 1.1861069716279, 1.22108087935496, 1.58606530125798
MAPK1	6	5	1	C5	4.67866575958442, 1.55818052128498, 1.21729489309513, 1.37390823983478, 1.33082180785324, 1.38365750047564
MAP7D3	3	1	2	C5	1.47603696847338, 1.17275940904327, 1.32314727350054
MAP7D1	8	4	4	C5	2.0378516609962, 1.43798980625409, 1.20357517491751, 1.45236734350322, 1.11813187993823, 1.23268164352667, 1.56490293947124, 1.57008445662383
MAP4K5	6	5	1	C5	3.68601952257418, 1.32030545591689, 1.31152121260524, 1.37867988133115, 1.23340401885723, 1.79396891019507
MAP4K4	11	8	3	C5	3.4422286015099, 1.13235557567542, 1.37564312731188, 2.54751424565214, 1.29186419088331, 2.08998659811898, 1.4381348266556, 1.34743916807753, 1.1555605913917, 1.67335396534253, 1.72125055674409
MAP4K2	6	2	4	C5	1.20932431862291, 1.18604092293587, 1.19487387673316, 2.115079353657, 1.17791330460927, 1.40757469639771
MAP4K1	3	3	0	C4	1.11481378434459, 1.212622613828, 1.39694814153239
MAP4K1	9	5	4	C5	2.11063398790276, 1.3119756703326, 1.24194141595831, 1.14500187410059, 1.12866216112706, 1.29514655498872, 1.48649057208543, 1.26608555876411, 1.16470927101901
MAP4	9	6	3	C5	5.27166703835697, 1.51057583789788, 1.3987809892661, 1.76353298762933, 1.48932378564788, 1.72516098155475, 1.79630641116096, 1.18809726061439, 2.1112192231372
MAP3K8	3	2	1	C1	1.42584445966437, 1.14478813165254, 1.46475564127634
MAP3K8	6	5	1	C2	1.19855563915825, 1.164829611117, 1.11123132246423, 1.19403002978812, 1.21892786525605, 1.26864815332255
MAP3K8	8	6	2	C5	3.88102573820669, 1.19758161189034, 1.7145975276324, 1.11363622413676, 1.18053498101879, 1.20149728248199, 1.24895735004612, 1.27440136162892
MAP3K7	5	2	3	C5	1.25837324561897, 1.25280256639078, 1.43746744246933, 1.23109883727322, 1.26802783565702
MAP3K5	6	5	1	C5	2.66668452092033, 1.17220781053285, 1.26890825032545, 1.6356957962844, 1.12386048787302, 1.46981165527126
MAP3K4	7	6	1	C5	2.72272349561669, 1.83845429753524, 1.2449392283429, 1.18392414618749, 1.20069445126616, 1.16049290469524, 1.55481989686041
MAP3K3	4	2	2	C5	1.56705642596302, 1.28111468790069, 1.11494313402844, 1.14110523611866
MAP3K2	11	8	3	C5	2.59055485437594, 4.94270808644831, 1.69499234078737, 4.1975443946818, 1.50012357275168, 2.56412028581401, 1.63706702098632, 1.48578929180865, 2.2909292552367, 1.83809922039711, 1.10705885669727
MAP3K12	3	2	1	C5	2.06386711297339, 1.1409761451762, 1.11816753237784
MAP3K1	7	6	1	C5	2.86703470597804, 3.37871436138217, 1.22686789182321, 3.15248198751922, 1.29839477351301, 1.28591663856622, 1.44262390421038
MAP2K7	8	6	2	C5	4.79641012259519, 1.28762521103258, 1.89641522088561, 1.26837120721742, 1.31767728489143, 1.26265087052558, 1.35298055943108, 1.92869285503474
MAP2K4	4	2	2	C5	1.83471320226172, 1.2850900532127, 1.109252767055, 1.16137374889917
MAP2K3	4	2	2	C5	1.60559318698154, 1.17603822374002, 1.25439998604527, 1.52586436657288
MAP2K2	7	5	2	C5	1.34018750993768, 1.42191126250572, 3.01610186581006, 1.18346134969306, 2.04876838149066, 1.37349743643116, 1.1905192464615
MAP2K1	4	2	2	C5	1.29032514309712, 1.35217490591659, 1.1765203369999, 1.13031234880651
MAP1LC3B	6	3	3	C1	1.22241587140711, 1.35024430967202, 1.29536848867644, 1.1268865363194, 1.12120269435044, 1.19723724291879
MAP1LC3B	3	3	0	C5	1.69608304845406, 3.17332322305927, 1.14310295632671
MAP1LC3A	3	3	0	C5	1.84269313646934, 1.17235487755456, 1.1111955689584
MANF	10	7	3	C4	1.33527771618203, 1.14169028204791, 1.28107023113526, 1.3160374045277, 1.13636259904533, 1.16597893944681, 1.1503222780568, 1.1249154726695, 1.22922859409772, 1.39776500789513
MANEA-DT	4	3	1	C5	3.04603301716719, 1.44814041933847, 1.39795568345886, 1.25378099206506
MANBA	4	2	2	C5	1.15169445009806, 1.37873990117574, 1.25795194969519, 1.34503772669277
MAN2C1	5	2	3	C5	1.20108640308897, 1.26006615606579, 1.18866127229057, 1.31452517613263, 1.50590640080077
MAN2A2	3	1	2	C5	1.55164694468898, 1.12174088177058, 1.75913988436979
MAN2A1	9	6	3	C5	2.62518306528899, 5.02018263187343, 1.29896873325472, 1.66398273806318, 1.62290619949165, 1.91655408336865, 1.38967011011623, 1.20056854444894, 2.31993317085373
MAN1B1	4	2	2	C5	1.12579366964891, 1.11319328257295, 1.25993762563335, 1.47971982325963
MAN1A2	10	6	4	C5	2.53446893641309, 4.93699766588592, 1.56114085981224, 1.51391739953444, 1.70587525422595, 1.52176167531647, 1.47197054235288, 1.38013544918814, 2.26043711315873, 1.11590415289437
MAN1A1	4	3	1	C5	2.96438475967272, 1.2328247293073, 1.18156074679971, 1.10555297592297
MAML2	5	4	1	C5	3.29323841471491, 1.14765534518808, 1.2109130291149, 1.20346143216334, 1.26837576323979
MALT1	5	4	1	C5	4.33875942618937, 1.18271323933589, 1.22500098320662, 1.1850002023993, 1.37821596430171
MALAT1	8	6	2	C1	1.65175684059754, 1.17252049742629, 1.34213727247919, 1.49073733074604, 1.35263628256473, 1.20093952408599, 1.14025771574164, 2.85389620043572
MALAT1	16	9	7	C5	4.45313419465977, 27.6188664204603, 3.10609793323132, 3.56412514041006, 3.56809154111037, 4.08390667305268, 5.08044872760217, 4.69954607181015, 2.97636048177299, 3.92389322147602, 7.47545059302586, 2.50533969970856, 20.6900543040694, 5.6756500224037, 2.3685029289003, 2.01568534600093
MALAT1	3	2	1	C6	1.52431911487902, 1.11083765639228, 1.29151347249467
MAL	3	0	3	C2	1.15681476498455, 1.11444481371806, 1.16308871044281
MAL	3	0	3	C3	1.18377951162534, 1.13228068335964, 1.19307623480253
MAL	7	6	1	C6	2.70880510485286, 1.72675022512332, 1.183208752927, 1.78450524263526, 1.79206600386037, 1.30490354102056, 1.40134841459021
MAGT1	4	2	2	C5	2.05687934897498, 1.22764035825063, 1.83497688807761, 1.12400980918234
MAGOHB	13	10	3	C4	1.26850577173892, 1.17341257254355, 1.12121755184265, 1.50594275802355, 1.18086800463078, 1.24343422763572, 1.12601079396007, 1.16001864189097, 1.26482803630889, 1.16149693856508, 1.31692994417401, 1.18942370512278, 1.54192713616111
MAGOH	11	8	3	C4	1.31722343647704, 1.16987129932582, 1.15651689391426, 1.11130359004558, 1.12071935610627, 1.24072843435756, 1.12839339186985, 1.11998086459792, 1.17908129565741, 1.19674572640071, 1.27645315533254
MAF1	3	2	1	C1	1.11872151773776, 1.20280617619643, 1.12593213067934
MAF	5	5	0	C5	6.87029155074406, 4.28942697027957, 1.2740132714706, 1.28150755577062, 1.18772393341603
MAEA	3	2	1	C5	2.15825968559544, 1.24344199172805, 1.1247615592125
MADD	8	5	3	C5	3.36300372880041, 1.31061505621511, 1.24045562351542, 1.41206809894112, 1.32582118398566, 1.64422451381731, 1.50491726275939, 2.21870894981436
MAD2L2	8	5	3	C4	1.19545141664155, 1.19642283552793, 1.17281026173926, 1.20703418410164, 1.1162590647512, 1.17772683308597, 1.22359440037451, 1.14220305143426
MAD2L1	17	10	7	C4	1.81336662013728, 1.29790633801913, 1.24468235571679, 1.69988835066219, 1.23352284135718, 1.39908598985924, 1.188813321073, 1.29607122810177, 1.33032288204695, 1.29320429109305, 1.24261369270846, 1.76130755033006, 1.24560706068881, 1.29023626553807, 1.22889773281471, 1.25289666925219, 1.97389066440779
MAD1L1	3	1	2	C1	1.21302503155786, 1.30248642212835, 1.30443827894734
MACO1	4	3	1	C5	1.17056334072914, 3.73917433697553, 1.3093229061972, 1.3010311119098
MACF1	13	7	6	C5	5.10000969810656, 11.4338226494134, 1.32280482057548, 2.39390823350406, 2.58613176178649, 2.72544549013973, 1.99933463336664, 1.26572900709607, 1.9489678399345, 1.70535260537194, 4.68081757095659, 1.40474833121403, 2.52784573646104
M6PR	3	3	0	C4	1.28859915295321, 1.19508344294507, 1.1411345850655
M6PR	5	3	2	C5	1.39673234324666, 1.29337720456836, 1.13609952834209, 2.04487392530188, 1.11437151815797
LYZ	5	5	0	C5	2.91996593719746, 1.60253527195355, 2.40146184532808, 3.02383995058992, 1.22432273663976
LYST	10	5	5	C5	3.35930439212433, 1.1894212127717, 2.44407354656691, 1.66463303572035, 1.7702189285299, 1.1820994982676, 1.68401577049714, 3.16957233336772, 1.19689607372238, 2.57526357814358
LYSMD3	3	2	1	C5	3.02058224113825, 1.48525811143491, 1.12116446350204
LYRM4	3	2	1	C4	1.33283207047598, 1.17166490696618, 1.16480722992778
LYRM2	6	4	2	C5	3.25256883094511, 1.15843324421767, 1.38855652484775, 1.22341658615, 1.18385537925234, 1.36101365923831
LYPLA2	7	4	3	C5	2.37044504918027, 1.12093366307822, 1.13117087649865, 1.14487427859426, 1.37401161325625, 1.10983590368321, 1.32084013832274
LYPLA1	5	4	1	C4	1.23052888582418, 1.38427825759395, 1.2601351498896, 1.12830336485504, 1.2712670349598
LYPLA1	4	3	1	C5	2.97989881219661, 1.16584421357444, 1.29308430346563, 1.36902432200935
LYAR	6	5	1	C1	1.40929412339239, 1.1515958755133, 1.44419183579059, 1.60278077089403, 1.22718847437629, 1.14347654502069
LYAR	10	6	4	C2	1.11224699867273, 1.17047654216625, 1.19965167123702, 1.12476237162142, 1.26477858567497, 1.28773674032993, 1.15496635224851, 1.24149360840067, 1.11023417824152, 1.5047656621863
LY75	3	2	1	C5	1.32970954233867, 1.20176961041572, 1.16856346924447
LY6E	10	7	3	C1	1.53153891002511, 1.22331666576893, 1.13888750128045, 1.19167442944309, 1.19009557057752, 1.27184380692076, 1.10968222174616, 1.19562955705594, 1.11095070251897, 1.80284441658147
LUZP1	9	6	3	C5	2.95308300044095, 2.49945320148051, 1.33640980155775, 1.22556507135267, 1.28921810332731, 1.29272028444357, 1.1059806655806, 1.44977450769918, 1.49210419059085
LUC7L3	12	7	5	C5	5.81376905763227, 13.4852764691857, 3.14492680361993, 2.57404833837973, 3.50875704156689, 2.6385528581609, 1.89256445614697, 1.32280362428782, 3.02011773262366, 4.67629265555551, 3.80263529773582, 1.38039529829595
LUC7L2	3	1	2	C4	1.12931612434358, 1.14967692871304, 1.12127469906397
LUC7L2	9	5	4	C5	4.34566662256193, 1.34473114273587, 1.12420502145359, 1.29365810665796, 1.15605034632801, 1.20184324825341, 1.23559020063987, 1.27812155839209, 1.99124448279377
LUC7L	11	8	3	C5	2.42667739418485, 3.93934472515254, 1.39214890219191, 3.6735289171983, 1.28246055720926, 2.59317300783147, 1.37339271302277, 2.01810615788429, 1.74402778505099, 1.29682706800107, 1.48561967891297
LTV1	3	1	2	C5	1.73776077663169, 1.18635647668948, 1.16067032147995
LTN1	7	5	2	C5	3.73082010323837, 1.23253046597272, 1.21151469535002, 1.54143387418118, 1.39613908698227, 1.24502971034734, 1.63525820754173
LTBP4	5	3	2	C5	2.04012728614731, 1.17165850781757, 1.20196585176524, 2.26651697765638, 1.14069437906499
LTB	14	7	7	C2	1.79895751263109, 1.90384796910489, 1.70789020916868, 1.60052652194624, 2.61277572206131, 1.74473986388277, 2.08988351273428, 1.71804179460842, 2.11904349781357, 1.39252009994564, 1.22890725569141, 1.60430863184577, 1.2326259028486, 2.63675562250506
LTB	7	3	4	C5	1.11527567566662, 1.28087610355826, 1.21749920335952, 1.21319731139013, 1.55353661548649, 1.78430680707255, 1.1229004905227
LTB	14	10	4	C6	3.49434520402109, 3.21269061169493, 4.84794362957777, 5.72514656407521, 6.07891325262954, 4.98047002759568, 2.25605541643731, 3.1586122270347, 3.83014734865738, 3.89426895427242, 1.52569123450902, 1.36447676765794, 1.79974664395479, 1.39149906183902
LST1	4	3	1	C5	1.39159105230005, 1.18872619478143, 1.5641508679408, 1.3710894185924
LSP1	3	2	1	C1	1.21913249691897, 1.16621567687083, 1.23123926062759
LSP1	3	3	0	C4	1.15155723675099, 1.24797029750627, 1.12012403920763
LSP1	11	6	5	C5	1.43052790884811, 1.27436664700914, 1.57977908368757, 1.30028605408052, 1.15963360501453, 1.48928990922701, 1.25207417297423, 1.91559618890488, 1.36764386227668, 1.48830150679977, 1.47665593580852
LSM8	6	4	2	C5	5.95818486026946, 1.48719163203111, 1.20170932821168, 2.12629842822079, 1.16170988789689, 1.91715776109929
LSM7	11	9	2	C4	1.75187450355554, 1.21127373851682, 1.45308459861989, 1.14261247051867, 1.3033008685997, 1.2150160432232, 1.27701135985351, 1.39822324492608, 1.20712501397108, 1.28116625938591, 1.21537433675002
LSM6	9	8	1	C4	1.45626717638015, 1.13529959505767, 1.13161476455863, 1.20308930097227, 1.10944805633498, 1.33531160666682, 1.11468838075937, 1.11236753723729, 1.14758863542537
LSM5	17	10	7	C4	2.07080844426314, 1.4484621403219, 1.51276057768596, 1.76326090307431, 1.22035179362037, 1.43735043103253, 1.31584641837255, 1.49515440721546, 1.98985042543749, 1.65041077452113, 1.19649496657961, 1.66248136550944, 1.27687315532298, 1.13882316170132, 1.58955970840356, 1.19272984072549, 2.20376990234074
LSM4	15	10	5	C4	1.50414176715912, 1.41112324080635, 1.32512852507156, 1.92041171175295, 1.20483167839369, 1.59841785057986, 1.33367319693949, 1.4489496332546, 2.1226311273335, 1.72632988944934, 1.13425182851478, 1.48031976940121, 1.52247410612369, 1.16419144764798, 1.98987150772267
LSM3	15	10	5	C4	1.69143339779216, 1.39855684497249, 1.35558985007614, 1.66273060082939, 1.3110769601001, 1.53907519073723, 1.26378024941846, 1.71449050268675, 1.57214094278512, 1.42813194584612, 1.16851341630599, 1.43673507656525, 1.13842742560914, 1.42474348322867, 1.86477547661601
LSM2	13	9	4	C4	1.41683274168039, 1.25927486091307, 1.13326492804571, 1.51410148802565, 1.44095085095929, 1.13682925260285, 1.39745840014621, 1.36337441728446, 1.31679675017306, 1.1865978870516, 1.17212909961179, 1.12188897879457, 1.41597811483341
LSM14A	6	5	1	C5	2.2570376318542, 1.76680596303866, 2.21053086018083, 1.18700520150837, 1.28339142612955, 1.33765516224049
LSM12	3	2	1	C5	1.54208941935385, 1.60740490504753, 1.13403336847605
LSG1	7	4	3	C5	2.97037469795221, 1.20113786590659, 1.36286511869009, 1.15679066336146, 1.26631113516266, 1.31640751824852, 1.57365936665447
LRRFIP2	7	5	2	C5	2.87184139185164, 2.90724734705131, 1.32479597000611, 1.32409007847188, 1.43345242442048, 1.12322048110696, 1.25852347253365
LRRFIP1	3	3	0	C4	1.28843757524212, 1.40367108355991, 1.12565507921811
LRRFIP1	13	9	4	C5	4.10114900657322, 7.32102264971733, 1.25598020609041, 2.00421559876821, 2.17073775884179, 2.06932623208617, 2.23611207376441, 2.14992637343564, 1.34202453719351, 1.73938271341604, 1.57122481973635, 1.69283331703229, 3.08674034827709
LRRCC1	7	4	3	C4	1.19637046910121, 1.24949401446726, 1.15349105037145, 1.21924179479219, 1.19075437973563, 1.10641292183684, 1.15160165137175
LRRC8C	8	5	3	C5	3.7438789005698, 2.75853820207067, 1.2235536266728, 1.28361425082933, 1.94887393315217, 1.14039696336887, 1.75556473977604, 1.12284243419968
LRRC8A	6	5	1	C5	1.68484303477917, 1.25830110530885, 1.21765039403321, 1.12523540268526, 1.5363774286942, 1.27298927591572
LRRC59	8	5	3	C4	1.21152090067545, 1.11003479063339, 1.2575413620218, 1.23803781360919, 1.19606393638869, 1.14264073776507, 1.11310557303461, 1.32685183455531
LRRC58	3	3	0	C4	1.20558700022862, 1.25736449260122, 1.12345275176777
LRRC58	9	6	3	C5	4.94538352564894, 1.29531807207047, 1.62407802351115, 1.40492602978397, 1.45060981232893, 1.5940139952558, 3.42085433577593, 2.00279248217118, 1.58102660476971
LRRC57	8	5	3	C5	2.23098610991385, 1.54299028200494, 1.18323313694582, 1.36414779832225, 1.11315059422665, 1.2652885140795, 1.11324533736358, 1.61894337224269
LRRC47	4	1	3	C5	1.47388972123417, 1.84434577497635, 1.19732130580907, 1.32597205832377
LRRC45	3	2	1	C4	1.12081144608775, 1.26296278112022, 1.15123662445842
LRRC41	3	1	2	C5	1.39363602167963, 1.19602130391099, 1.26746109146936
LRRC40	4	2	2	C5	1.94411778089945, 1.29354377271957, 1.15284049617377, 1.15191910500317
LRRC37B	3	0	3	C5	1.13254497320669, 1.13136800317882, 1.30670720512786
LRR1	9	6	3	C4	1.22391706541882, 1.27630882328729, 1.11815331657683, 1.11423233942727, 1.16486762084652, 1.15134445759671, 1.12225113991656, 1.16598040748991, 1.44635553235512
LRPPRC	7	5	2	C5	2.36115187941653, 2.90300493514847, 1.14814679712073, 1.28269244266316, 1.61100235121111, 1.605514280686, 1.5404323915001
LRPAP1	6	4	2	C5	2.57134395956021, 1.29803208013445, 1.21709517637516, 1.42256001528617, 1.4905915015269, 1.22988420874936
LRP10	6	4	2	C5	2.2442931488631, 1.54606141471127, 1.13717557851497, 1.21467796650996, 1.47249447047227, 1.37052439686223
LRMP	9	6	3	C5	2.88322862567091, 5.74196467784562, 1.13310154738308, 1.27113434504999, 1.21334557185073, 1.29226278117921, 1.18144430536032, 1.65786695061723, 1.86957663478337
LRCH4	5	3	2	C5	3.49160773351543, 1.88684447185526, 1.27500427736042, 2.30641271288885, 1.71522112663702
LRCH3	8	5	3	C5	2.89345884884668, 2.06464647059218, 1.29871615508019, 1.58055641432368, 1.27646277137987, 2.0839048553339, 1.38733014391567, 1.62992421684659
LRBA	10	6	4	C5	4.58804474586671, 1.36087304688458, 1.90099516168291, 1.42849029866129, 1.59155872266253, 1.21858095984957, 1.50936821229635, 1.19643858035888, 1.97338573472174, 1.54225436640593
LPXN	4	3	1	C5	1.63281362369997, 1.82786076928322, 1.28177160173829, 1.35545442300403
LPP	8	7	1	C5	7.05608554849301, 1.44326685004246, 1.53698796559078, 1.29156634242052, 6.25877414965168, 1.37474001843004, 1.48272036978563, 1.56835238169752
LPIN2	5	3	2	C5	3.00425276186077, 1.16447140224188, 1.17587458118343, 1.42315698517393, 1.132511247406
LPIN1	10	6	4	C5	7.16463714570672, 1.74398361303277, 1.41426615885508, 1.85333099421522, 1.67280819753519, 1.3426963514012, 1.23102828923026, 1.45173520494321, 1.27194046757629, 1.88011484767194
LPGAT1	3	2	1	C1	1.22651624934095, 1.12514996611889, 1.24257729569056
LPGAT1	7	6	1	C5	5.19990523474151, 1.46935987680767, 1.31067600831854, 3.38017614127795, 1.45020584958397, 1.33583549852267, 1.44224759177839
LPCAT4	5	2	3	C5	1.33594222311882, 1.17088930214855, 1.12733326494001, 2.28266431107978, 1.35915383874488
LPCAT3	3	0	3	C5	1.10585449282653, 1.18819733842863, 1.12362339873974
LPCAT1	8	6	2	C5	3.57638540530804, 1.45239614051243, 1.33763373275215, 1.33098872063067, 1.55239516520524, 1.14512058989431, 1.33477142789455, 1.62710495104615
LPAR6	3	1	2	C5	1.40496404266598, 2.03619757123757, 1.21040945193166
LONP2	8	5	3	C5	3.88412874622506, 1.67105867938937, 1.25224864279608, 1.50213379263721, 1.43961796343595, 1.11736859697585, 2.16426653663025, 1.46448906479315
LNPK	4	3	1	C5	1.55301999980644, 1.12902252076193, 1.15998146566857, 1.17756888333235
LNPEP	9	6	3	C5	6.53902140233799, 1.51626095893593, 1.54332701625866, 1.64051954221679, 1.43401820663826, 2.00400035713935, 1.27930638885474, 1.18021853347506, 2.52695222016539
LMO4	7	4	3	C5	3.22289181586219, 1.20119433473167, 1.129312949036, 1.27746449212958, 2.53678140156014, 1.1340745376203, 1.20739226308651
LMNB2	6	4	2	C4	1.32669167597538, 1.14275657366759, 1.12128980615208, 1.17399903673822, 1.10582572249177, 1.24610804199037
LMNB1	15	8	7	C4	1.62555544530527, 1.18688950148907, 1.49093807883055, 1.44756763690549, 1.38784437674555, 1.20075882351076, 1.26765021120024, 1.40618963461821, 1.27304236344208, 1.51927439112896, 1.13868204260227, 1.33465747318293, 1.31955491387526, 1.26177545807377, 1.59101523726615
LMNB1	4	3	1	C5	1.92275266011972, 1.24998412715893, 1.14430130840611, 1.16016908811919
LMF2	6	3	3	C5	3.30628443289096, 1.15527379897572, 1.11052187804296, 1.36749709940845, 1.26835034591628, 1.31482416676849
LMBRD1	6	4	2	C5	3.94312154448153, 1.24750428281152, 1.97634182406693, 1.6622435578415, 1.27328272498049, 1.33700528116894
LMBR1L	5	4	1	C5	4.0761387226766, 1.31767788829472, 1.28161301359859, 1.44723588002352, 1.70503634309955
LMBR1	4	4	0	C5	3.09998613931772, 2.43735612018032, 1.3003389862697, 1.31726235097026
LMAN2	9	6	3	C4	1.38840358428161, 1.11755146983948, 1.11036310971605, 1.23674543201595, 1.26323292619925, 1.2018027441719, 1.12202910889373, 1.12286930520662, 1.11255659254174
LMAN2	4	2	2	C5	1.19493798811513, 1.16745106703132, 1.139183347264, 1.30290892513674
LMAN1	5	4	1	C4	1.29263710567121, 1.2349955567311, 1.24492138814862, 1.14662107520674, 1.11533511763695
LMAN1	7	4	3	C5	4.97015847777928, 1.217524462865, 1.42771999483439, 1.36697350162742, 1.19154958497495, 1.6514921080713, 1.16456849044562
LLGL2	3	2	1	C1	1.26009832175129, 1.13118533499892, 1.56380445460175
LLGL2	6	5	1	C5	3.15701896680826, 1.46224509623303, 2.64280401437796, 1.59128909611875, 1.18979178418483, 1.25029414832662
LITAF	6	4	2	C1	1.18121665333128, 1.30989149602936, 1.25843264167568, 1.19553411059358, 1.14375352140021, 1.49151260321168
LITAF	8	6	2	C5	5.65809274682313, 1.30550796637717, 3.96170536248202, 1.21863440817393, 1.55874352894249, 1.24123008288712, 1.18507218032776, 1.2646212272125
LINS1	7	4	3	C5	2.50223109287927, 1.72549793973632, 3.92514210883876, 1.24702083298311, 1.1289384091563, 1.47976210779142, 1.11636487332158
LINC02446	3	2	1	C1	1.20025984057905, 1.25541608625742, 1.47268284413088
LINC01934	5	3	2	C5	1.28834288883755, 1.53714837947991, 1.22373532000598, 1.21069378367574, 1.62141092449511
LINC01871	14	8	6	C1	1.2832952940225, 1.12732539968801, 1.15057508160028, 1.19038258545178, 1.22129258918693, 1.22385108607385, 1.45116598306912, 1.14574098345241, 1.2743780302705, 1.15880154011793, 1.28978105474996, 1.26142667374978, 1.23025038085372, 3.4693478741461
LINC01871	4	0	4	C2	1.16215837627698, 1.3481886634218, 1.23733452930148, 1.13100505386705
LINC01089	6	4	2	C5	2.34360010446585, 1.38936364599274, 1.14118342280534, 1.25147479399135, 1.14022567972197, 1.32835988145818
LINC00987	3	3	0	C5	3.38319277369287, 1.7052314387671, 1.65091471134724
LINC00861	5	4	1	C1	1.30825739675237, 1.14341769081466, 1.24025567372187, 1.13848298680935, 1.84878131612536
LINC00861	4	3	1	C5	2.24296508224859, 1.32670665766989, 1.33616470039437, 1.28907933748677
LINC00649	7	4	3	C5	2.79683925995907, 1.45222080669148, 1.37299945116141, 2.77600163537187, 1.13426406803072, 1.1212583515621, 1.17557963501715
LINC00476	5	3	2	C5	1.87417978487534, 1.21503949931028, 1.30829760790294, 1.11390196042474, 1.29240229119635
LIMS1	3	2	1	C2	1.2420941332445, 1.11246752969298, 1.18668926431514
LIMS1	4	3	1	C4	1.17698709303249, 1.12174842510567, 1.19929583348034, 1.15848958879347
LIMS1	6	5	1	C5	1.65146345147879, 1.1055716441454, 1.67560903735048, 1.17287856788135, 2.35434021149021, 1.20196389761412
LIMD2	4	3	1	C2	1.23664584139604, 1.26457873492091, 1.11991628759371, 1.36058432649083
LIMD2	12	8	4	C5	1.17958460392728, 4.95901871328907, 1.49152224628415, 1.78846848131521, 1.68909212498634, 3.41780802786939, 1.30636947243216, 1.11387492624504, 1.1640380597466, 1.39328297199533, 1.71376067833917, 1.78849847860684
LIMD1	3	2	1	C5	1.43769798590328, 2.92503115617619, 1.34445170195068
LIG1	13	8	5	C4	1.30608940203187, 1.8222525287712, 1.18867976037407, 1.11286260149101, 1.12794418439725, 1.22569358906029, 1.52972635806418, 1.26268425524537, 1.15606587535101, 1.38535349740271, 1.13393326652691, 1.12614371207137, 1.7812744574461
LIG1	3	0	3	C5	1.26052420765659, 1.79931355268538, 1.12004006697618
LGALS9	4	1	3	C5	1.80720776513814, 1.46266696306782, 1.10624614566016, 1.1619695656907
LGALS8	7	3	4	C5	4.25380675382006, 1.24091882566538, 1.52010279982038, 2.11063679176756, 1.45960647478668, 1.18407278663929, 1.61373211046064
LGALS3BP	5	1	4	C5	1.12312984929605, 1.14198219246742, 1.42543427860515, 1.32242505484, 1.10527604105584
LGALS3	3	0	3	C3	1.20146175222133, 1.18526781487741, 1.23139335529431
LGALS1	5	3	2	C1	1.25314689824854, 1.21170190721894, 1.13263267087873, 1.17700109790088, 1.23903431909556
LGALS1	11	9	2	C4	2.2777246170221, 2.11749217854437, 2.1544156732803, 2.17638901735923, 1.60970338965747, 1.62858150694047, 2.58014341922476, 1.47192649447888, 1.76462365040451, 1.19926398306877, 1.3108752398161
LFNG	4	2	2	C5	1.10994953724809, 1.18978195243434, 1.24124442022311, 1.22888187094506
LETMD1	4	2	2	C5	1.86917613608433, 1.10808954073696, 1.1799388945931, 1.13747327616618
LETM1	4	3	1	C5	1.82166915159084, 1.34092922855726, 1.27880564596067, 1.24263640137489
LEPROTL1	3	1	2	C1	1.12046707541463, 1.11809839144564, 1.3270800964006
LEPROTL1	7	5	2	C2	1.12636666650015, 1.15176124435359, 1.11961762697748, 1.28679458927433, 1.22485984284044, 1.39021337724013, 1.23252562607392
LEPROTL1	3	3	0	C5	2.72419699524817, 1.14755070190252, 1.48656427415554
LEPROTL1	6	5	1	C6	2.29676641956805, 1.31206826649044, 2.00921831351279, 1.37637387546505, 1.80640674561178, 1.39233126470287
LEPROT	7	5	2	C5	3.59213508183355, 1.22205940619877, 1.14343730902654, 1.44269835466981, 1.39096414073078, 1.10623827582873, 1.26147681616658
LEO1	7	4	3	C5	2.08054987932858, 1.13217169823518, 1.25564426224685, 1.25592239019192, 1.12614292916642, 1.20415335271521, 1.27164762942957
LENG8	11	6	5	C5	12.5714663307071, 1.59511091588797, 2.55081826182384, 1.81134556885761, 2.09760990405858, 1.57500232283333, 1.57107789267245, 1.48232464710823, 3.26627454686255, 2.58082957484703, 1.26912811724595
LENG1	3	2	1	C5	1.42543919255743, 1.13840387836937, 2.3168256731834
LEMD3	6	3	3	C5	2.48228144848275, 1.26131166604426, 1.17474059596912, 1.30501062233847, 1.21992402825515, 1.40703272507984
LEMD2	5	3	2	C5	2.78329060681563, 1.12311941945151, 1.14261576229845, 1.16411236136197, 1.22491526140827
LEF1	3	1	2	C5	1.12577721095472, 1.22975894921453, 1.11807509345573
LEF1	4	2	2	C6	1.49535324673503, 1.30167181536503, 1.39938397806434, 1.29550340342996
LDLRAP1	4	2	2	C5	1.10843785345653, 2.83254658970358, 1.26753415933722, 1.24671207747629
LDLR	5	2	3	C5	2.94723722832248, 1.25536293373104, 1.13742785947551, 2.6886316685128, 1.12292528880401
LDHB	12	9	3	C4	1.55638061623529, 1.29869911758042, 1.42852651635864, 1.28909841591235, 1.41551387629673, 1.28931122378149, 1.41047563597035, 1.80298480190894, 1.32264609076571, 1.13931339217506, 1.19605336312989, 1.31352423547169
LDHA	16	9	7	C4	2.30309973907396, 1.20847640341274, 1.50361370273036, 1.56119076535727, 2.14908814768428, 1.49354252699232, 1.98614576406359, 1.53999291477821, 1.53532801819356, 1.24040551406456, 1.86919550985614, 1.45412750190398, 1.31746186503258, 1.94516277977617, 1.24860761267264, 1.36087004018196
LCP2	3	1	2	C1	1.15708875239443, 1.16603387762107, 1.12892897665053
LCP2	3	0	3	C3	1.11578328222371, 1.16469955414596, 1.11466695441558
LCP2	8	6	2	C5	2.530767137897, 3.35825872118728, 1.63283257423702, 1.36081992676288, 1.37152228621934, 1.29107693933106, 1.74203978192929, 1.18717426486994
LCP1	9	7	2	C4	1.50300727961664, 1.20107884496254, 1.29019042520215, 1.38942608266146, 1.19778139062133, 1.62178780032197, 1.24626121793673, 1.16020615932471, 1.15175515163447
LCP1	10	6	4	C5	1.32434758211283, 1.41211569771144, 1.10923594637846, 1.88005159370603, 1.24551829659302, 1.48162859948553, 1.16618263192866, 1.38678469595987, 1.39217833552369, 1.19504096747664
LCORL	5	4	1	C5	1.75951931772905, 1.89631048527925, 1.22525141515395, 1.32581852076965, 1.41588346794034
LCOR	8	6	2	C5	5.31295038153291, 1.84794177202222, 1.8317461832538, 1.52193429279667, 1.73452417839438, 1.40380751128133, 1.37315582492651, 2.08648306955446
LCK	4	1	3	C1	1.19306493375091, 1.18105090432871, 1.1087168626887, 1.12079103272791
LCK	6	2	4	C2	1.17488387560499, 1.108240590554, 1.15545522862539, 1.47948879093517, 1.21205730107169, 1.13311052916704
LCK	4	2	2	C5	2.1803376244032, 1.25223468648471, 1.23337805821378, 1.60080163708317
LBR	11	6	5	C4	1.36233397762272, 1.16125169290468, 1.18796262247999, 1.15021254478572, 1.34813837366731, 1.28388864930301, 1.11309796473849, 1.18558581792641, 1.15215940197108, 1.14429435697682, 1.29494189362098
LBR	7	5	2	C5	3.49900387774459, 1.44239117739153, 1.50105256263301, 1.70849895949823, 1.20292259273678, 2.02834685599771, 1.98536567589198
LBH	4	3	1	C2	1.13322829396351, 1.10610353462185, 1.25575579300841, 1.10816693274809
LBH	3	2	1	C5	1.1105434481686, 1.27556764966209, 1.57391875418834
LAX1	4	3	1	C5	5.67779582046876, 1.37078895544031, 1.17671728517179, 1.1793145425085
LATS1	7	5	2	C5	3.98078182497082, 1.53444134157514, 1.51300835300324, 1.25949519133753, 1.4185269778551, 1.19213339257057, 1.56296176019483
LAT	9	5	4	C5	1.48226089474377, 1.11757216210093, 1.33611942155842, 2.70237807804932, 1.36002647084641, 1.20632877021425, 1.35382780461961, 1.54856293545541, 1.26789260197277
LASP1	8	5	3	C5	2.66795505063258, 1.82301806839849, 1.11702624236164, 1.51955859281671, 1.57850291996427, 1.41720706662742, 1.11553619057847, 1.73548376231598
LAS1L	5	3	2	C5	2.40390011927298, 1.24606215964327, 1.55990500405976, 1.12181386127206, 1.85352832336005
LARS	7	4	3	C5	1.8534720918805, 1.46545555495533, 2.08100869982395, 1.20194118609305, 1.42382741978107, 1.12589842366934, 1.35574855768112
LARP7	8	5	3	C5	2.1919592670255, 1.22395163767765, 1.19339876056601, 1.24678832970769, 1.18547270105779, 1.16712849685066, 1.47284746821306, 1.41855818804929
LARP4B	5	4	1	C5	1.66338529246946, 2.98077748902346, 1.28526191102142, 1.24232422269537, 1.59955502287674
LARP4	7	5	2	C5	2.76391500657101, 1.36723293551771, 1.13074712104111, 1.19948424543854, 1.18191989868639, 1.30794815673021, 1.3956990818344
LARP1	10	5	5	C5	1.71533380545325, 1.31883951831532, 1.10938876300643, 1.20003925760805, 1.49055482825489, 1.11277211391551, 1.37380972644269, 1.3335075688435, 1.45146580071621, 1.35931305117034
LAPTM5	6	4	2	C1	1.32866248046722, 1.22324762010712, 1.17012254203139, 1.21653985270579, 1.17070254116459, 1.52663573998055
LAPTM5	8	6	2	C5	1.48935468746391, 2.75797184966558, 1.33018118899824, 2.103355252746, 1.27986107063268, 1.32954976407695, 1.69386917916922, 1.66408430901748
LAPTM5	3	3	0	C6	1.70203166470953, 1.25276705555595, 1.418771606395
LAPTM4A	5	4	1	C5	1.88704090092803, 1.25211441927383, 1.19011083253298, 1.18505588282257, 1.74000086969695
LAP3	4	4	0	C4	1.20400524930475, 1.17352900901394, 1.21375730566518, 1.1272275410013
LAP3	4	3	1	C5	1.80375045638773, 2.72443623171651, 1.14255939902283, 1.1330412306526
LANCL1	3	2	1	C5	1.28999764348111, 1.14882676304594, 1.26041101592936
LAMTOR5	3	2	1	C5	2.38074694108867, 1.17633531784012, 1.34887754388115
LAMTOR4	5	3	2	C5	1.21004414608538, 1.73472515597544, 1.93682649079078, 1.20079722023521, 1.16627337594246
LAMTOR3	4	3	1	C5	2.63715834804284, 1.135468318257, 1.17115973720949, 1.14893608584959
LAMTOR2	7	6	1	C4	1.20664323436883, 1.13810474285572, 1.29818616549223, 1.20250489453751, 1.11483601608042, 1.10591133183357, 1.13846287527436
LAMTOR1	3	2	1	C1	1.12313048653928, 1.12268605301828, 1.12951451112251
LAMP2	3	2	1	C5	1.31414419062283, 1.10750106208178, 1.19218209564589
LAMP1	6	4	2	C5	3.49254169007139, 1.19971224748935, 1.30100003344416, 1.83523505125844, 2.16177725132703, 1.3450328915387
LAIR2	10	6	4	C1	1.17003739243185, 1.40956841333596, 1.61260855727696, 1.69306481774382, 1.57796950709852, 1.2265498049696, 1.41254224299112, 1.11755480422539, 1.36804581192825, 1.74375016829096
LAGE3	10	7	3	C4	1.29743577285109, 1.46110141393682, 1.22141369694507, 1.11026205558171, 1.12388092538573, 1.24459795977984, 1.14740053810206, 1.1816860963184, 1.14962291688076, 1.28922844503005
LAG3	6	4	2	C5	2.3177066419046, 2.86446638368159, 1.3317540120776, 1.17538247627806, 2.40570441090782, 1.50931212649783
LACTB	3	2	1	C5	1.28013339138192, 1.35285885510374, 1.20304595346309
L3MBTL3	4	2	2	C5	2.49133094731382, 1.30699320390737, 1.20698462495437, 1.30973159361502
L3MBTL2	3	1	2	C5	1.11394567931633, 1.4752447016435, 1.12617742121542
KTN1	9	5	4	C5	4.61119563379992, 1.44613519003027, 1.53067072621034, 1.5519737248357, 1.28594291108535, 1.53440838338129, 1.31958972361123, 1.74973730184211, 1.16596033316933
KRTCAP2	3	2	1	C1	1.13731393012924, 1.16118314580344, 1.34133475622659
KRT10	4	4	0	C1	1.13314652438007, 1.12612806327967, 1.17428620195387, 1.24889238930918
KRR1	10	7	3	C5	4.3679290457083, 1.26554018559092, 1.44193947087295, 1.34359639635472, 1.42298788681011, 1.71156519276424, 1.42176303722678, 1.9626812390773, 1.15697230597962, 1.57443356516287
KRIT1	8	4	4	C5	3.17388737020325, 1.20321355644755, 1.20037614826415, 1.30390347402786, 1.20066495950262, 1.14840398642539, 1.41031095171612, 1.76729326047422
KRI1	6	2	4	C5	1.22029761654678, 1.23151668315122, 1.14504588048369, 1.41113289884524, 1.55978443495697, 1.47645198669397
KRAS	6	4	2	C5	4.85678595457689, 1.54922721379059, 1.58612505321008, 1.46895760111745, 1.63625209577244, 1.82131630466495
KPNB1	11	7	4	C4	1.45737844301099, 1.10523123232418, 1.45628898963639, 1.14945761694918, 1.14344157988096, 1.41670110272978, 1.11141818459822, 1.32580610625883, 1.15157976010974, 1.211611087413, 1.14626242237704
KPNB1	9	6	3	C5	1.79280139815158, 5.99063146133647, 1.668796238156, 1.50560591682365, 2.34352921968521, 1.33161625258594, 1.70879550944984, 1.21732164536966, 2.21969081495244
KPNA6	9	6	3	C5	3.7032523322756, 1.48590346237274, 1.47832905020712, 1.17015678905625, 1.1147831917793, 1.28611838397547, 1.12908664874233, 1.24680342864365, 1.60211521061029
KPNA5	6	4	2	C5	2.64652783092803, 1.44969373331658, 1.29717715086062, 1.32242216392522, 1.64929912413748, 1.49037372163375
KPNA4	8	6	2	C5	1.95576653664987, 1.160565002023, 1.15068528355053, 1.21989872340902, 1.24255983076565, 1.14522523919614, 1.13054168370394, 1.35298925082898
KPNA3	7	5	2	C5	2.66952165811408, 1.16288457164592, 1.21115200408271, 1.26211178853901, 1.13737599829474, 1.61252699363059, 1.28886474921354
KPNA2	14	7	7	C4	1.14777734926119, 1.33604312033082, 1.16799467366842, 1.29668351406057, 1.39943491641204, 1.16048203254723, 1.26204712329388, 1.10700593610097, 1.56696244625431, 1.16758064685591, 1.14909510331089, 1.11940063839755, 1.14638571925708, 1.6041703436938
KPNA1	6	3	3	C5	3.06545286452707, 2.57647498131687, 1.26138660216741, 1.60875955142596, 1.12247308975843, 1.28460030730936
KNTC1	4	4	0	C4	1.40178760100108, 1.10887389755496, 1.10547925945228, 1.13117213584105
KNTC1	4	0	4	C5	1.12916695143407, 1.36536098874193, 1.77917069196832, 1.44728779337634
KNOP1	5	5	0	C4	1.1710885282096, 1.17688472879358, 1.11018743883971, 1.11435271756567, 1.11100542245416
KNOP1	3	1	2	C5	1.40493381058074, 1.50866260165873, 1.26282171772412
KNL1	16	9	7	C4	1.20216792244691, 1.16670694737783, 1.40650506887109, 1.28666363847902, 1.42085995560231, 1.24762377753423, 1.15184758035631, 1.40695948075163, 1.21837608729057, 1.296827997836, 1.2144145883086, 1.13641541954738, 1.2062341960977, 1.21453142304616, 1.26689818272326, 1.7731403034482
KNL1	3	1	2	C5	1.34135697374195, 1.61691841662459, 1.35165009253083
KMT5B	7	5	2	C5	2.39585504649773, 1.19478792334366, 1.1782379986762, 1.29375242097091, 1.21857168080338, 1.38175400003779, 1.38372357249706
KMT5A	5	2	3	C4	1.29348981426245, 1.29042780815393, 1.1685461416761, 1.16082899608878, 1.11340138793155
KMT5A	4	2	2	C5	1.20236716099118, 1.12225722161588, 1.56711546453121, 1.13213770160316
KMT2E-AS1	4	3	1	C5	2.14423058885438, 1.38836906561832, 1.16390514392625, 1.14584437306976
KMT2E	3	2	1	C1	1.2118677317417, 1.14327343332292, 1.5332697449461
KMT2E	11	7	4	C5	3.85043691069009, 9.48489330379082, 1.9019830677584, 1.46710597217993, 1.83316391915049, 2.11301598690642, 1.32267630362259, 3.14868374079303, 1.67053151061601, 2.58181776584526, 1.21206048269479
KMT2D	3	1	2	C5	1.139601080397, 1.18761977673745, 1.40119614521596
KMT2C	13	7	6	C5	2.25880361665488, 6.62802552452673, 1.94455236515443, 1.99429154803073, 2.98082304327232, 2.02023714325696, 1.448234521989, 1.14502570213171, 2.51896166054911, 1.22157193993629, 2.86809604508811, 1.12333120847192, 1.74450023651681
KMT2B	7	5	2	C5	2.09296633957145, 1.50896613869059, 1.34756362206847, 1.36768673211337, 1.51535690926123, 1.29000631021156, 1.57872941264123
KMT2A	13	7	6	C5	3.39162811307057, 6.15556779468955, 1.20572244794702, 2.32316748449054, 2.03019681236164, 1.7522216103043, 1.39964557434416, 1.12274155014578, 2.08520345700488, 2.04990338340164, 2.91150157579141, 1.20141246561419, 2.1760554616835
KLRG1	9	6	3	C1	1.70508071281285, 1.428489409632, 1.25934468963192, 1.12126153279656, 1.32307042470318, 1.14944399669122, 1.12131193312998, 1.21186508761814, 1.34785586645514
KLRG1	6	5	1	C5	5.46590077517024, 2.03608997612443, 1.39700892293745, 1.58417531748974, 1.35786907570314, 1.16624571551429
KLRD1	16	9	7	C1	1.96593102346598, 1.23186858874912, 1.14200003899565, 1.17395066268258, 1.63475205762892, 1.46755827810218, 2.11753611526926, 1.36337465345042, 1.39305803218048, 1.17189628168788, 1.48863709471901, 1.25409527802326, 1.31916969636032, 1.24077936167024, 1.25663989721929, 3.60691188547257
KLRD1	5	5	0	C5	7.12779998114571, 1.61895389550216, 1.13903465416227, 1.44554312147249, 1.21075969138682
KLHL5	4	1	3	C5	1.36266297198763, 1.21682853325996, 1.30469407805268, 2.20725051063221
KLHL36	6	4	2	C5	1.76169496510893, 1.646588702236, 1.11723926643786, 1.28001487247943, 1.33980927048224, 1.20406196676474
KLHL28	5	3	2	C5	1.85769197631989, 1.23171941466386, 1.19035665604385, 1.15760881948821, 1.1634181719264
KLHL24	9	5	4	C5	5.52544701782657, 1.58540539477137, 1.61964066676403, 2.39098185100146, 1.75762177396856, 1.12246546507084, 1.67623583457675, 1.13326579652161, 2.10313508221707
KLHDC4	8	5	3	C5	3.7277574388396, 1.91528380331043, 1.16403515940061, 1.34613273401378, 1.59114931144963, 1.52715771622726, 1.11152761365202, 1.4999270020195
KLHDC3	3	2	1	C4	1.14711674500107, 1.10843274215359, 1.11352658845861
KLHDC3	5	3	2	C5	1.15793141613791, 1.13399690204306, 1.12768253369164, 1.16325431364153, 1.17373670262345
KLHDC2	8	5	3	C5	2.39311403415267, 4.25962867485025, 1.37382133508966, 1.16436079748219, 1.37385670880547, 1.31635245680414, 1.38147922220147, 1.38286288659074
KLF9	4	3	1	C5	3.06108633281827, 1.20759512599756, 1.15470418200121, 1.16846144946598
KLF6	3	2	1	C1	1.12210860876618, 1.13012361033722, 1.32477954619382
KLF6	5	2	3	C3	1.10904286135579, 1.25518593491199, 1.11532611002418, 1.10922272326276, 1.4886176976199
KLF6	11	7	4	C5	3.32396531129859, 9.55565354731214, 1.79912560939052, 2.38853039147809, 1.77004521577198, 2.87267853351449, 1.60597449398062, 1.14840106019729, 1.68356613152093, 1.31641388847732, 2.74030697879871
KLF6	3	3	0	C6	2.13627096277648, 3.26901440889645, 1.11074847653937
KLF3	5	4	1	C1	1.48060856969511, 1.14436873819673, 1.29002018285315, 1.10870099037142, 1.57164853544266
KLF3	8	7	1	C5	4.08980699910935, 1.54543113667373, 2.67556684398721, 1.1617857136514, 2.69192449072775, 1.78044250676427, 1.27673098726719, 1.37609168641746
KLF2	8	4	4	C1	1.53294133450478, 1.11901446744479, 1.41259839075453, 1.28212031140255, 1.14785068879534, 1.27084980159819, 1.16771536095668, 1.62085848684066
KLF2	3	0	3	C2	1.44634514449741, 1.23756979014268, 1.18172356005656
KLF2	5	4	1	C5	2.79928887343012, 1.41015303010927, 1.12227049024304, 1.47127883678518, 1.13512193944297
KLF2	7	6	1	C6	2.19038289239555, 2.31887416854407, 2.31092445150649, 1.17642546208551, 1.86222503082511, 1.30728640493731, 1.72985780904882
KLF13	9	7	2	C5	4.21152608725911, 1.28919642235998, 1.56057045625041, 1.28987465526285, 5.08551386432785, 2.05039501759717, 1.37024164112762, 1.1113946369957, 1.43935387879298
KLF12	7	5	2	C5	3.00275447888652, 1.26774515970091, 1.40899862487869, 1.37708245008213, 1.69788425228318, 1.60648369586819, 2.07569246789417
KLF10	3	2	1	C5	1.28515964732244, 1.12896716349729, 1.10630770590002
KLC1	5	3	2	C5	2.47010631240498, 1.76775281306972, 1.17784363544637, 1.45065136637282, 1.66890906984072
KIZ	7	4	3	C5	1.84907560324347, 1.34966071466895, 1.10896018222883, 1.22165817004267, 1.237443580035, 1.15905346578732, 1.1202145938787
KIN	6	5	1	C5	3.18016286447982, 1.39296660094281, 1.208183962824, 1.31658239006352, 1.43702883811141, 1.3126801173418
KIFC1	11	5	6	C4	1.19116964822081, 1.25162328412401, 1.13548459471468, 1.21053367607678, 1.14578644029118, 1.67892485099166, 1.22491810487484, 1.12329291514283, 1.31004866534117, 1.64524181857205, 1.41687807347807
KIF5B	3	2	1	C1	1.15220350324019, 1.14290877747065, 1.29547536356751
KIF5B	10	6	4	C5	4.86683842722447, 1.17811607074855, 1.2721282835378, 1.40046881907695, 1.34594908665007, 1.64905988179729, 1.32352695493778, 1.36663430052844, 1.83931854635485, 1.1136602904672
KIF4A	6	2	4	C4	1.1256022749321, 1.11317948813794, 1.22922397596255, 1.17990834060682, 1.23342773761009, 1.24116743535544
KIF3B	5	3	2	C5	2.17323401902233, 1.22836350068071, 1.68301546419274, 1.11594521052827, 1.60165750899019
KIF3A	5	3	2	C5	1.95877610218743, 4.25213786362911, 1.16410461657841, 1.3671952510829, 1.26068459920856
KIF2C	10	5	5	C4	1.10791259373228, 1.10633849502543, 1.16165997040302, 1.10522537409546, 1.11934382172077, 1.33807096499461, 1.14130843212116, 1.29662231484435, 1.40374229550411, 1.33336453892174
KIF2A	5	2	3	C4	1.3215539267479, 1.13251265960991, 1.1487117535553, 1.11082510153066, 1.15119180334809
KIF23	10	5	5	C4	1.11150645134331, 1.17417267240484, 1.10543091065234, 1.17392567585324, 1.13953174195925, 1.1864371271918, 1.19177534376099, 1.17361465572806, 1.2056238980367, 1.54697989436921
KIF22	11	6	5	C4	1.23590510783863, 1.15637519003073, 1.12296682079093, 2.0247025522975, 1.39492689510823, 1.14312915957201, 1.11142148048355, 1.3861969673744, 1.13469727702324, 1.13262587385042, 1.52786186865524
KIF22	7	4	3	C5	1.66194512740287, 1.11453238921296, 1.30431534132017, 1.55730667098885, 1.87927949102903, 1.16273862017052, 1.20459947355304
KIF21B	7	4	3	C5	2.7270660965048, 1.17030479985358, 1.39510293239511, 1.48007596554476, 1.22858451849605, 1.99754255696706, 1.34518195461635
KIF21A	10	8	2	C5	2.9493613408941, 2.53298107360733, 1.53828126727565, 1.34482546264913, 1.20373011113398, 2.77340456503997, 1.18689816899123, 1.19416997665222, 1.12552166362444, 1.36183553610827
KIF20B	12	6	6	C4	1.21490544745303, 1.12486784722175, 1.1331989049007, 1.15909867896887, 1.13815595248661, 1.39887913929181, 1.34665753778658, 1.20152710365413, 1.22734348801383, 1.21319764869802, 1.31519249619034, 1.4793062248322
KIF20B	11	8	3	C5	2.32676831568189, 6.21535405752958, 2.0308716369489, 1.46165851094123, 2.11096400926558, 1.31403152890965, 1.58040041438877, 1.20393186132185, 2.31636796524735, 1.69829779325403, 1.47524422792168
KIF1B	4	3	1	C5	3.80862315964434, 1.17323402951447, 1.40928570312882, 1.50928727878264
KIF19	4	4	0	C5	3.32664887709549, 1.3628846113748, 1.20399336426038, 1.55703261466393
KIF18B	3	0	3	C4	1.17003369245936, 1.13814636095429, 1.17134724955471
KIF15	10	5	5	C4	1.11400146563969, 1.29384465811818, 1.10569316265338, 1.26015973841718, 1.163374580627, 1.34052659094843, 1.21659813074707, 1.3457288310491, 1.3955232568529, 1.57000238428827
KIF14	10	6	4	C4	1.11202663910684, 1.16544362563783, 1.18173307163466, 1.21651849265058, 1.13488831487266, 1.2513419232199, 1.2041874513663, 1.24665426553892, 1.2617374638405, 1.2493772787122
KIF13B	5	3	2	C5	2.79173051358637, 1.18605319776693, 1.30393559815344, 1.31289301488596, 1.25885404903669
KIF11	15	9	6	C4	1.2338950798199, 1.1521102771541, 1.59638198387863, 1.2102124813558, 1.15881847699145, 1.16011212165039, 1.24790920308679, 1.23013220169003, 1.1569302101767, 1.3465826520765, 1.20889404419031, 1.31986042707437, 1.14489334908829, 1.35556459178433, 1.48833008230975
KIDINS220	8	6	2	C5	4.02019163529385, 1.27689325040292, 1.51223227591733, 1.35178978145734, 1.15946957250169, 1.24758731653536, 2.95773559376162, 1.70096600272513
KIAA2026	9	5	4	C5	3.60591699871897, 2.03678841028388, 2.44325442059944, 1.56174700420844, 1.77193726369275, 1.17185517222317, 1.59030435912174, 2.22376184607996, 1.12072273716213
KIAA1551	3	2	1	C1	1.21852162919242, 1.25845499370357, 1.24858010697613
KIAA1551	9	5	4	C5	4.48234279031836, 1.78662317896977, 1.72915830713866, 1.7716868351797, 1.6088092837771, 1.47965648127402, 1.53807615169373, 2.10634824241482, 2.06204292164381
KIAA1468	7	5	2	C5	4.63372585849319, 2.38375771401654, 1.28310114706515, 1.38176915305681, 1.19461329051544, 1.15782341456364, 1.62142742205506
KIAA1191	4	2	2	C5	1.73252263093244, 1.17910269270226, 1.14384325220522, 1.22954430606894
KIAA1143	4	3	1	C5	2.41410860896196, 1.24320410101118, 1.25147205764839, 1.23280660862544
KIAA1109	10	5	5	C5	5.19571113598168, 1.93608643418484, 1.68972981445917, 2.13276425697422, 1.71470456297454, 1.18363643657063, 2.08371452072997, 1.30187669073197, 2.4564276266867, 1.14409821800784
KIAA0586	5	4	1	C5	2.73763490326386, 1.36620526876687, 1.14048248183183, 1.23806198032412, 1.27813639242558
KIAA0319L	5	3	2	C5	1.35145874518353, 1.19152656113515, 1.27676307094281, 1.54834859278972, 1.65350748500637
KIAA0232	8	5	3	C5	2.69535616154317, 1.23022824984169, 1.3348399767342, 2.83970724131389, 1.19963115165265, 1.31604877114762, 1.14832813924891, 1.78973021242032
KIAA0100	7	5	2	C5	1.5094809584054, 1.31973240106394, 1.16916062797492, 1.38606287233598, 1.39349295386312, 1.17469467365356, 1.39350843627969
KIAA0040	3	2	1	C5	3.02494521949458, 1.46274971819482, 1.13001377439308
KHSRP	8	5	3	C4	1.23649429604466, 1.50320278592126, 1.13773195851432, 1.16231276069197, 1.12619519652229, 1.11674479196155, 1.11300272244129, 1.24514807388302
KHSRP	5	3	2	C5	1.6492864733339, 1.2052115315383, 1.20764638627189, 1.40399746256553, 1.31535963433085
KHNYN	5	2	3	C5	1.41299062988923, 1.4394031319528, 1.1478607457411, 1.16245445457333, 1.26191499506682
KHDRBS1	7	3	4	C4	1.24592272240647, 1.23016419730449, 1.14122228190412, 1.22029099850697, 1.23730831624116, 1.2792391200181, 1.28973869272907
KHDRBS1	8	7	1	C5	3.05122717921403, 1.88774759396161, 1.41960089829725, 2.1856343765327, 1.33888692736545, 2.55895730274745, 1.49836922579875, 1.67396487223445
KHDC4	10	6	4	C5	5.21196735178331, 1.12426097730189, 1.45833399707767, 1.23003864593665, 1.35894506669935, 1.13326955396447, 1.16602484463795, 1.48594546680271, 1.30305021212385, 1.75798950722285
KEAP1	5	3	2	C5	1.27014072417256, 1.26909409053505, 1.17475936935732, 1.37360672604204, 1.11563391450764
KDM7A	6	5	1	C5	2.75774193415762, 1.2758164234103, 1.33391897838747, 1.33432934900794, 1.18025683898475, 1.87051152542744
KDM6A	6	4	2	C5	4.47723597890554, 1.33152577313664, 1.15142721844021, 1.37379134423938, 1.17407095093462, 1.3885859506796
KDM5D	5	3	2	C5	1.21450640582572, 1.26298880401493, 1.28987521491072, 1.18556071050132, 1.43374584294239
KDM5C	6	2	4	C5	4.46239158051557, 1.15465320742021, 1.15680454289851, 1.34957907860735, 1.31911501540502, 1.35412526785997
KDM5A	13	8	5	C5	5.42804858741314, 4.85930082920421, 1.28698918639598, 1.61065384199357, 1.61283025114435, 4.51719136486815, 2.03193104399125, 1.83730284281906, 1.24299435330942, 2.39076917547835, 1.32939197225952, 2.38376747857545, 1.18227951217085
KDM4C	6	4	2	C5	4.02292273204189, 1.26771965754182, 1.4785525665467, 1.1945795951585, 1.20154951136736, 1.56467490215648
KDM3B	5	4	1	C5	1.6258452576932, 1.16418772505461, 1.43826710453576, 1.37007166749888, 1.35735373813792
KDM3A	9	5	4	C5	3.18621899133446, 1.46940217520296, 1.37842881514227, 1.51998540774103, 1.38947874101408, 1.14619104208792, 1.20858055873874, 1.38040671721538, 1.88204684511844
KDM2B	4	3	1	C5	3.8885588028653, 3.00099996034181, 1.28219187377152, 1.15572620794323
KDM2A	10	7	3	C5	5.23043669835786, 1.21363378103101, 1.80922389965054, 1.56476493416686, 2.68895513639327, 1.69879942252042, 1.19675062279705, 1.88132547015161, 1.30336119626328, 2.33675168577662
KDM1A	4	3	1	C4	1.10809576927918, 1.1206965449712, 1.1312870699686, 1.14936003459912
KDM1A	5	2	3	C5	2.2072988466114, 1.1348709693164, 1.37915710595021, 1.20829237412058, 1.22878487725809
KDELR2	4	4	0	C4	1.14265505598994, 1.13711505602748, 1.11607662852784, 1.12660610827237
KCTD9	5	3	2	C5	6.40902339842463, 1.23024045824599, 1.3146047352685, 1.1670418369948, 1.37804800990053
KCTD7	4	2	2	C5	1.24859511874086, 1.17397047726258, 1.17005854298403, 1.46686129094759
KCTD20	7	6	1	C5	2.8789377893847, 2.45061378223933, 1.3725893351013, 1.15653493098645, 2.68182778735031, 1.36489616215687, 1.25571148816665
KCTD18	4	3	1	C5	1.94094467418508, 1.15459140176155, 1.13877745540911, 1.13319137397695
KCTD10	3	1	2	C5	1.22590582279646, 1.34424659898074, 1.21517245835844
KCNAB2	8	5	3	C5	2.22706874426352, 1.73455660473241, 1.3189483332011, 2.55227894578621, 1.47070732742751, 1.20928555362676, 1.86510003261741, 1.742145771619
KCMF1	6	4	2	C5	3.1434307186078, 1.38686995232692, 1.15620597882851, 2.593000057712, 1.24332346671231, 1.31399974089542
KBTBD2	5	4	1	C5	3.33995574805206, 1.16911442256129, 1.15077249081474, 1.23982550477607, 1.38366719182733
KATNBL1	3	3	0	C4	1.21290902074578, 1.12635179985501, 1.10933008754398
KATNBL1	3	2	1	C5	1.53878018047862, 1.47929947235763, 1.19708728417103
KATNAL1	3	2	1	C5	1.17729582919921, 1.194782423773, 1.16699904474566
KATNA1	4	3	1	C5	1.61782714339767, 1.23265694837754, 1.10768308525696, 1.18645651664078
KAT8	4	3	1	C5	1.37765192675621, 1.13187811624404, 1.10557734500109, 1.12267893539478
KAT7	9	7	2	C5	2.42660002340324, 4.2536446996926, 1.67831090115485, 1.29733333863654, 1.33006814181503, 1.36789373730922, 1.48138503745735, 1.17192256525415, 1.45565154826367
KAT6B	8	6	2	C5	4.32555737919248, 1.6065818737271, 1.65423952460985, 1.86687430807187, 1.67732926650163, 1.55554373234983, 1.10874474252885, 2.60574309347981
KAT6A	11	7	4	C5	5.88510232824473, 3.79000493596309, 1.37918157615336, 1.45104789623569, 1.5131573574468, 1.819591614271, 1.45709479385668, 1.1362807591266, 1.4259368465317, 1.30138329043718, 1.76265546521768
KAT2B	6	4	2	C5	5.42608634868962, 1.19875737355773, 4.06508909144626, 1.58460499928761, 1.2371823539375, 1.16825366434918
KARS	6	3	3	C5	2.20016793028593, 1.42993143352582, 1.14198085768804, 1.29476643841247, 1.42677737505588, 1.44423043495858
KANSL3	4	2	2	C5	1.11064344088996, 1.2667898681321, 1.14838626894465, 1.47711304777226
KANSL2	8	6	2	C5	2.93702516973382, 1.31402640876716, 1.26788038324297, 1.21719614924388, 1.37138981404596, 1.15617985382866, 1.40533956366148, 1.35767770744208
KANSL1	3	2	1	C1	1.13607360706306, 1.1274592377794, 1.29441834292286
KANSL1	9	5	4	C5	8.02104717556867, 2.03599123114801, 2.08780422647969, 2.40365110841005, 1.97114511898896, 1.93916240506918, 1.85758589928626, 2.99941403850986, 1.53281909338109
JUND	3	2	1	C2	1.11341943935402, 1.16006970694472, 1.79204867339097
JUND	8	4	4	C5	3.68112726423854, 1.29488139846165, 1.9518252049262, 1.44440624492362, 1.24047303851322, 2.33696651238401, 1.83830099846192, 1.42134100945048
JUND	6	5	1	C6	2.76145813086542, 3.06728486353123, 1.71537928516622, 1.42291533338627, 1.48511793951487, 1.84154805502485
JUNB	14	8	6	C2	2.11860815574559, 1.23921873584705, 1.54551032815162, 1.62494610749392, 1.11617685811237, 2.27730580335757, 1.19375626297347, 1.50969484644294, 1.19754995875903, 1.69812564247838, 1.37631565633124, 1.25098088502762, 1.15337165549039, 1.85756631316194
JUNB	7	4	3	C5	1.91370522573971, 2.71301164720923, 1.22973177722571, 1.18996922783076, 1.20152932733797, 1.66937052346242, 1.14408207512771
JUNB	7	6	1	C6	2.48688822092182, 2.15908325372828, 3.64869496831504, 2.11943175861959, 1.51133833746141, 1.90959612528167, 2.33906768485385
JUN	8	4	4	C2	1.20335921808071, 1.68770428727244, 1.18625846986206, 1.54989330926003, 1.29773912649085, 1.19950639845225, 1.16190532176453, 1.81328276648823
JUN	9	5	4	C5	5.2803742238672, 4.21424611970811, 1.39689116830371, 2.42274476266244, 1.50561901841665, 1.3281854139482, 1.6450128578118, 1.20207997241533, 1.49466906831524
JUN	3	2	1	C6	2.15912130515235, 1.68570213833863, 1.91999068845803
JPX	6	4	2	C5	3.17929467872613, 1.75199237593079, 1.24478462613432, 1.1417237051264, 1.25813736947048, 1.48499792919256
JPT1	14	10	4	C4	1.87121959634776, 1.45292584278084, 1.25211599346372, 1.25893340055312, 1.23788019285596, 1.62648913483618, 1.42835787552962, 1.74840697481413, 1.56024506681739, 1.48828601833753, 1.13158375420807, 1.4013975574723, 1.67974326255472, 1.76866279918889
JOSD2	3	2	1	C1	1.16796296380895, 1.15183116854441, 1.28738242587706
JOSD2	3	1	2	C5	1.13459898485304, 2.03744944693284, 1.27738328655484
JOSD1	6	4	2	C5	3.84112705694201, 1.16036618164849, 1.57652215775953, 1.29342478125359, 1.13108927388011, 1.28761140492607
JMY	4	3	1	C5	3.00539865669778, 1.11206578149743, 1.13065854352279, 1.37363514340133
JMJD8	3	2	1	C5	1.21312558332317, 1.18129624160882, 1.21099514182402
JMJD6	4	3	1	C5	1.93729223133678, 1.25671274141552, 1.56614225488567, 1.14693200707069
JMJD1C	11	7	4	C5	3.63201412149782, 8.08461598048588, 1.25964786474719, 1.98993818105357, 3.54095677287802, 1.81499109278481, 1.45317589765557, 2.09466499845514, 1.44686290237577, 3.0155164572839, 1.9295074550149
JKAMP	3	1	2	C1	1.13274498814858, 1.11599804232138, 1.22021518300135
JKAMP	9	7	2	C5	3.7590706929842, 3.07910276484493, 1.17415131296503, 1.23591317273227, 1.19250324182751, 1.13933792107447, 1.18178307114814, 1.28984720554836, 1.24553028091774
JAZF1	3	3	0	C5	1.47850106094634, 1.35899973194326, 1.42411711908899
JARID2	10	5	5	C5	4.15290158640634, 1.5361896788072, 1.48615345216544, 1.58236946391668, 1.72311237180482, 1.23645240170793, 1.58936115548809, 1.30442479810525, 1.94119339516731, 2.01914158932061
JAKMIP1	5	4	1	C5	1.68163132009874, 1.14384240510297, 1.15808206326115, 1.30068984202243, 1.2992940307721
JAK3	9	4	5	C5	4.1657763616796, 1.24817368735964, 1.34999849726754, 1.25357922676092, 1.3414903722472, 2.06301530080385, 1.68479518692995, 1.6712075716134, 1.11881982250225
JAK2	8	6	2	C5	5.11566017262974, 1.19029891744787, 1.25749276463042, 1.31200918113212, 1.1385987483589, 1.54008862704361, 1.57262364255611, 1.75119516075561
JAK1	4	1	3	C2	1.39275110982777, 1.10526164551052, 1.1264815034156, 1.12555905080119
JAK1	9	7	2	C5	3.10686589526739, 1.40204305069551, 2.15271496991057, 1.34189227856018, 4.01848055213908, 1.45801816726645, 1.2422505315814, 1.9485828731122, 1.32111398952401
JADE2	6	3	3	C5	2.71305764303034, 1.41824431201871, 1.61179656051241, 1.96040642793598, 1.16046883921307, 1.35555376639142
JADE1	5	3	2	C5	1.19991354141451, 1.11277347336085, 1.12181444191765, 1.26158859472567, 1.42379559028902
IWS1	8	5	3	C5	3.1068893011374, 1.56582913933678, 1.19119512255756, 1.22591001225832, 1.34023739711955, 1.25455836411617, 1.59237665204744, 1.82419957450723
IVNS1ABP	6	3	3	C5	7.21485397082807, 1.18412295425785, 1.26109351429204, 1.48796248900559, 1.35765495783088, 1.2574032657889
IVD	6	5	1	C5	3.76140821948326, 1.42650279920153, 1.24959313346074, 1.18694641927184, 1.11816854191516, 1.41924418647362
ITSN2	9	5	4	C5	6.95530512421168, 2.09208500310269, 1.50052675551291, 1.5432178144253, 1.38054609507494, 1.13353555349152, 1.5406035199313, 1.53115515472998, 2.48424578934565
ITPR3	3	1	2	C5	1.40223986015505, 1.13542480422044, 1.22329014096237
ITPR2	8	6	2	C5	3.98139884086766, 3.34425202255971, 1.19953942565031, 1.39289310649271, 1.36725793080835, 1.21714771456514, 1.23430937203713, 1.58866604035039
ITPR1	4	1	3	C5	1.23993225645134, 2.01950622337823, 1.19734972284546, 1.42800196592327
ITPK1	4	2	2	C5	1.22911218314116, 1.15928243805955, 1.17591995509216, 1.11370434116059
ITM2B	6	3	3	C1	1.11154528968038, 1.10808281447285, 1.12475615727242, 1.22860958465671, 1.25432386965004, 1.28007334313613
ITM2B	4	1	3	C2	1.1230473419049, 1.34781977706276, 1.12100594269062, 1.34114275462416
ITM2B	3	2	1	C5	1.27792532077989, 1.43948631287794, 1.24573488129852
ITM2B	4	3	1	C6	2.91873446686251, 1.70693684946378, 1.44907026556081, 1.22186237191278
ITM2A	4	3	1	C4	1.1170533767071, 1.15036556233334, 1.17930883506174, 1.10593180000167
ITK	10	7	3	C5	8.19553583752875, 2.31850483986819, 3.35984887292558, 1.28319270815848, 4.78417814913843, 1.66041395400053, 1.83208449463737, 1.47734546629655, 1.40158770201803, 1.33393288559575
ITGB7	3	3	0	C4	1.15075840995518, 1.25205687356311, 1.11289616062525
ITGB7	6	3	3	C5	1.44337657640103, 1.14099684552509, 1.28914498842804, 2.15153950024533, 1.23589622070211, 1.12634706528889
ITGB3BP	14	8	6	C4	1.30183733859113, 1.12759701910189, 1.15108157788734, 1.2634556710585, 1.14142436619705, 1.11033672660191, 1.15480988816291, 1.11259632093394, 1.31259723398747, 1.30277175597922, 1.15760263020026, 1.10589931920767, 1.18660848068407, 1.5603507104407
ITGB2-AS1	9	6	3	C5	3.22709086214447, 1.24863560150197, 1.29133929344565, 1.3320174215979, 1.37933123221785, 1.25070626924081, 1.13846407727201, 2.04640731669914, 1.33974510825664
ITGB2	9	5	4	C1	1.27666142542253, 1.14245954636425, 1.18940529405502, 1.53803065819025, 1.11200037695092, 1.31621175859361, 1.31697800594803, 1.21990568705712, 1.32613280452803
ITGB2	6	4	2	C5	1.45704299808454, 2.26983771157603, 1.18881831435197, 1.41614707859287, 1.26931986037683, 1.10962456404332
ITGB1BP1	10	8	2	C4	1.55710668719058, 1.10565005648447, 1.1198891969377, 1.31522355058827, 1.15354040485513, 1.20303587609153, 1.13730945791283, 1.11846516990769, 1.21179616317944, 1.13888413916307
ITGB1	6	5	1	C1	1.20264189431171, 1.13221439816897, 1.20837434382841, 1.12182190910664, 1.26119010698997, 1.18061795524533
ITGB1	7	5	2	C5	3.9284541493156, 2.17586509018366, 1.29218705023599, 2.03091754076663, 1.45270839214329, 1.47812010080015, 1.25227675189579
ITGAM	5	4	1	C5	3.62332577307975, 1.48473031339233, 1.26123897798396, 1.23167166468708, 1.16908411811502
ITGAL	12	6	6	C5	5.12788839658859, 1.90674108547631, 1.90215733890795, 3.89801215199656, 1.85532393875066, 2.05556290120684, 1.38490447298436, 2.86671780411328, 2.30150247089099, 2.63941651251596, 1.33972374893279, 1.88033347868295
ITGA4	11	7	4	C5	6.99045579390048, 1.92058262167379, 2.22252630722389, 1.83345412886036, 2.35585694941068, 1.89604748752736, 1.35205823746366, 1.1733960410837, 1.74148773865502, 1.33185561380704, 2.19466478115098
ITGA1	3	0	3	C5	2.09740091017208, 1.36667543721055, 1.51666652929476
ITFG2	8	6	2	C5	3.23869439936878, 1.16740712237831, 2.37990141162307, 1.13481049902607, 3.57471260168858, 1.2903846884782, 1.12510959405674, 1.42646641557614
ITFG1	6	4	2	C5	2.26941597318962, 1.31008041805149, 1.21585870589488, 1.41003689199076, 1.18370143723481, 1.46174616400487
ITCH	8	6	2	C5	5.42314444785529, 1.47617158344535, 2.13819773900559, 1.53551419368715, 1.58840905660695, 1.47262448456764, 1.40806787198652, 2.0921951726864
ISY1	4	2	2	C5	2.52288215328897, 1.10622902039826, 1.35905489320179, 1.31537469211556
IST1	10	6	4	C5	4.53289601089039, 4.56587800179233, 1.44672752386533, 1.64858443105677, 1.46514447997692, 1.72114786571377, 1.7421587595252, 1.18643812675611, 2.00808123117443, 1.8255410266988
ISOC2	5	3	2	C4	1.16871267383005, 1.16403092586355, 1.11499457896274, 1.11997013264092, 1.17385386747058
ISG20L2	6	3	3	C5	3.02798468376369, 1.10606889584863, 1.56579163092693, 1.26833816640534, 1.25239368376579, 1.34960670806894
ISG20	10	6	4	C2	1.24087506440062, 1.24526246758699, 1.21987433988196, 1.29755981413789, 1.67911565815359, 1.31727135699241, 1.19470394126533, 1.34354726224082, 1.37600024665748, 1.13674367059272
ISG15	8	3	5	C5	1.39169857580496, 1.13025525581881, 1.1462716798333, 1.16323158573722, 1.57639977644731, 1.72217319511666, 1.48098109688327, 1.36325756951889
ISCA1	3	2	1	C1	1.13032368020134, 1.10805940301714, 1.16458149333217
ISCA1	3	1	2	C5	4.6123944192414, 1.1981131699486, 1.15468192754515
IRF9	8	6	2	C5	10.8191629010382, 2.61487635044312, 1.52131956034723, 2.91662780867193, 1.66198638144022, 1.43301904448935, 1.95521403644999, 2.08949920717124
IRF7	4	2	2	C5	1.66284589916568, 1.27120302701992, 1.52501656830961, 1.45009041485307
IRF4	4	2	2	C5	3.47498070221007, 3.22480162655924, 1.13624586253064, 1.7697652609061
IRF3	3	2	1	C1	1.1730862086604, 1.20920670457161, 1.30551661245127
IRF3	9	6	3	C5	3.53713368284697, 1.19212749662034, 1.24419945674548, 2.93992665396413, 1.43772636522036, 1.59333715518439, 1.24777069963991, 1.54784965790577, 1.92311786507757
IRF2BP2	5	4	1	C5	2.43505800289831, 1.31669975851159, 1.14376194788387, 1.1483081157119, 1.44386040977529
IRF2	4	2	2	C5	1.2687512929392, 2.76924212066907, 1.34607927320488, 1.20630128133318
IRF1	12	7	5	C5	9.10421171905774, 1.3143515772746, 2.65028191953903, 2.16820449342703, 6.71967181575234, 1.81303750263282, 1.26799220255613, 1.33776646486105, 2.61039157164148, 1.73816563401204, 2.85884517890515, 1.69121383800837
IREB2	8	5	3	C5	5.67997705582043, 1.28663938394188, 1.50260589926373, 1.59052588359564, 1.80335409740842, 1.80923361233752, 2.40297264656061, 2.16638058064116
IRAK4	8	5	3	C5	3.33954095009688, 1.53738773390328, 1.20446211050845, 1.27876511539233, 1.14029503886995, 1.20833496965522, 1.18436633018328, 1.38529312141042
IRAK1	4	1	3	C5	2.06385015361406, 1.15697888994795, 1.22237554991143, 1.32207072418265
IQSEC1	7	5	2	C5	4.79446414793862, 1.2053784314085, 1.37458638296067, 1.28565838436199, 1.36015743047922, 1.18295389764361, 2.0791678917538
IQGAP2	4	4	0	C4	1.16311597565029, 1.25575197810176, 1.15526076776661, 1.14710014692293
IQGAP2	10	6	4	C5	1.73412442254701, 4.75715937926972, 1.37186345273361, 1.3534679562523, 1.41654276288054, 1.28187359649971, 1.80241495583004, 1.60665001510703, 1.15026576731363, 1.89229646702168
IQGAP1	3	3	0	C1	1.24041042684088, 1.13336294740975, 1.26739866813446
IQGAP1	9	7	2	C5	2.31622897332289, 3.20973414010238, 1.77330642925715, 1.23945650786455, 1.36590189540938, 1.62860338404632, 1.46936408597186, 1.57233508175379, 1.61883585962563
IQCB1	6	4	2	C5	3.71952647811651, 1.74014843304863, 1.14128146005727, 1.13052255209484, 1.24691585424571, 1.35665335247322
IPP	3	3	0	C5	1.32536427079877, 1.11667247751439, 1.16684472091145
IPO9	3	2	1	C4	1.16987209972969, 1.10560489315475, 1.15709561377553
IPO9	5	2	3	C5	1.8377792808819, 1.62749829949761, 1.17917362446058, 1.18107213244972, 1.59539400952633
IPO8	3	1	2	C5	1.21661553551749, 1.41447912783912, 1.21173177397315
IPO7	7	5	2	C5	3.31158676069192, 1.14006099274273, 1.1843416818278, 1.14901808424603, 1.10995948680195, 1.41048623128005, 1.46038986156778
IPO5	6	4	2	C4	1.21095631394306, 1.13798274902676, 1.14469170479701, 1.17480224416236, 1.21239861204276, 1.13092929172806
IPO5	5	3	2	C5	2.7343340852477, 1.78457394092803, 1.3223352527234, 1.21219334250239, 1.43032094066236
IPCEF1	4	3	1	C5	2.35430923347415, 1.37652695597293, 1.13020684159147, 1.44587983178233
IP6K2	8	6	2	C5	1.95076835479808, 1.14139634728953, 1.94807144739147, 1.36580762487589, 1.56982172325851, 1.38845202551531, 1.15261026596551, 1.71183989749606
IP6K1	8	7	1	C5	4.05339818573308, 1.18064008193296, 1.72015153180772, 1.3090760209297, 4.56752262728993, 1.74575142463374, 1.21009512259735, 1.69224756177177
INTS8	5	3	2	C5	3.22901954639349, 1.6069603281368, 1.16609230518281, 1.21386753363275, 1.46437971623824
INTS7	3	1	2	C5	3.22904781741032, 1.1209009403039, 1.14017786517007
INTS6	10	6	4	C5	3.8729736744915, 1.23972703758825, 1.47740339752605, 1.25121952950573, 1.23676170131418, 1.27467638500287, 1.12082652313449, 1.65184956580197, 1.24731301359249, 1.58171323402177
INTS4	3	2	1	C5	1.40979890503076, 1.29537195848303, 1.20555318365235
INTS3	4	2	2	C5	1.22420889893198, 1.22741658399199, 1.28790037012762, 1.27569542540474
INTS12	6	4	2	C5	1.70188379269335, 1.14758068714185, 1.1089578633249, 1.33789715481738, 1.14088223351173, 1.1156962214337
INTS11	5	4	1	C5	2.11979223640758, 1.73796422628543, 1.21560587903691, 1.20656098813242, 1.31632029628407
INTS1	8	5	3	C5	1.94683276220815, 1.26778588051081, 1.2067898133762, 1.4303869558841, 1.15679594673536, 1.59439134592114, 1.86707629331787, 1.79223964073289
INSIG2	3	1	2	C5	1.24606534330762, 1.34568831904117, 1.41121903155345
INSIG1	7	5	2	C5	3.27314200006167, 1.39728213220014, 1.176213290404, 1.31175250291485, 1.21550132931499, 1.30711928247549, 1.25924291076684
INPP5K	6	3	3	C5	3.02003902485706, 2.56046350051587, 1.44647179664167, 1.61596840621127, 1.19344269014145, 1.20087720454451
INPP5D	10	7	3	C5	5.98111933277397, 1.83381344350786, 2.42585103729748, 1.59349035156603, 1.76760208345001, 1.43708249419432, 1.49122811952524, 1.49466897763132, 1.38518098307851, 2.12037731660193
INPP4B	7	5	2	C5	3.7374491145111, 1.66519677583507, 1.36804651485413, 1.23364855117364, 1.41749450742469, 1.39835875402975, 1.84527202727961
INPP4A	7	5	2	C5	4.75488725583928, 1.83077760825502, 1.27213696056258, 1.61068785718002, 1.19979147866545, 1.43494048998244, 1.61208551196162
INO80E	3	3	0	C5	1.55300705311089, 1.46059332520735, 1.10544877563239
INO80D	9	5	4	C5	4.37789104151373, 1.84887451910464, 1.49859924085541, 1.4850267067281, 1.17406272114344, 1.65393113573172, 1.10789935951242, 2.18586570382804, 1.116456796631
INO80	6	4	2	C5	2.12395566696578, 1.52235166150516, 1.24859059931562, 1.28532763686652, 1.14095169904304, 1.32713562197638
ING5	3	2	1	C5	2.7029456843713, 1.15515831997471, 1.35336247804724
ING3	9	7	2	C5	2.54832932687801, 4.56170345553164, 1.42411189789539, 1.26023299712142, 1.33076923328024, 1.57390494193435, 1.19107322400341, 1.44658562336358, 1.88290618235353
ING2	7	5	2	C4	1.356096249447, 1.12864976688186, 1.19547487623603, 1.26197231152076, 1.11550376668195, 1.142896283368, 1.15277420440138
ING1	3	3	0	C5	1.20558932208156, 1.14636908300161, 1.1247480279482
IMPDH2	8	5	3	C4	1.27422636979946, 1.16925985345611, 1.19274428728812, 1.20505456064854, 1.11961485801729, 1.22980372157241, 1.20394104030241, 1.3423666069322
IMPDH1	3	2	1	C5	1.10598362825644, 1.13176195807209, 1.30009400032783
IMPAD1	5	3	2	C5	2.70605071079832, 1.38255537820417, 1.21140978241066, 1.38470251141159, 1.28956374924317
IMPA1	5	3	2	C5	1.3199774126111, 1.24134634205141, 1.26351246063108, 1.14624987026021, 1.25126944503756
IMP4	5	3	2	C4	1.26548821868091, 1.18850171534557, 1.11024651928064, 1.10776674734691, 1.19598010713878
IMP4	5	3	2	C5	1.79103513382066, 1.70499261105868, 1.22540076914469, 1.16487493094177, 1.10860843825729
IMMT	4	3	1	C4	1.21384379567092, 1.15180264986404, 1.22595343065659, 1.27931576818214
IMMT	6	5	1	C5	2.53429760875862, 1.14538854124649, 1.17451312686433, 1.16459080639068, 1.9192189459097, 1.16979961432356
IMMP1L	3	2	1	C5	1.65054810096444, 1.13469871067182, 1.11261338905934
ILKAP	8	6	2	C5	2.31829588594253, 3.24605572423281, 1.53564728673347, 1.22330500211573, 1.93918807039679, 1.28684716447794, 1.251715836928, 1.25439193980504
ILK	6	5	1	C4	1.18325061996558, 1.11910359052252, 1.26410029033935, 1.14298787076989, 1.1604267969421, 1.21347631060491
ILK	7	4	3	C5	1.70071226468713, 1.38037512908473, 2.78070450550399, 1.1769021087019, 1.21243969313715, 1.2242127053355, 1.22497808439036
ILF3-DT	5	3	2	C5	2.17321609460693, 1.30927148338574, 1.12921420436681, 1.29194308003254, 1.14822119549168
ILF3	9	6	3	C4	1.32304305716506, 1.47126850713786, 1.56850132952306, 1.24536431587113, 1.15720003974665, 1.23483045719468, 1.10520489727103, 1.1204849267177, 1.26020996387533
ILF3	13	9	4	C5	3.14389074292555, 4.20646786791431, 1.34150296112901, 1.42528168854379, 1.99716764361524, 1.61696589645775, 2.33284024911241, 1.27782754398043, 1.31090028187705, 1.12962601173274, 1.36951516740232, 1.60691291168452, 2.11530112061934
ILF2	16	10	6	C4	1.39924372427719, 1.16607647028821, 1.24627282313529, 1.44923869229086, 1.13742973633783, 1.1929438207736, 1.1847337867275, 1.26166256678417, 1.49083300357694, 1.38315529553367, 1.12698462206059, 1.2667386950781, 1.10978735610853, 1.32724691390907, 1.13991215556798, 1.60407176077796
ILF2	3	2	1	C5	1.5425932022703, 1.1516231389416, 1.3229201657363
IL7R	4	2	2	C2	1.40879731339441, 1.12274563167577, 1.24570075161336, 1.19966165620037
IL7R	3	0	3	C3	1.26440808279465, 1.14560509193096, 1.15118558029712
IL7R	13	9	4	C6	3.30935990267554, 2.31427610186442, 1.53480397951655, 4.03474901325162, 2.12679043060114, 2.06092540310019, 1.57197321027355, 2.02005085804652, 2.19571779691109, 1.7270111077016, 1.5810843082947, 1.6678747754738, 1.76857561960679
IL6ST	5	4	1	C5	6.1720229456566, 1.16687986267304, 1.41649471086713, 1.26197067919329, 2.13188930402927
IL4R	5	1	4	C5	1.19186893255638, 1.11881927984777, 1.3130634183264, 1.41891803216246, 1.29221650719442
IL32	14	8	6	C1	1.2375230284697, 1.16338211843211, 1.22404126987155, 1.12305697445403, 1.32663044064717, 1.22537414025723, 1.34517973966002, 1.42330094298129, 1.31893392512045, 1.20779862805903, 1.20970552305414, 1.13994324770196, 1.18319586615678, 1.33812923572399
IL32	4	0	4	C2	1.27214589112809, 1.30642927573088, 1.26375373568576, 1.20972491155258
IL32	3	0	3	C3	1.29231536557905, 1.15265989874015, 1.19166018977621
IL2RG	4	2	2	C1	1.23975994615878, 1.12358634340436, 1.19275171268348, 1.16054048853237
IL2RG	11	6	5	C5	1.79860129459047, 2.43155457325458, 1.40264812748238, 1.33125686531326, 1.26796939937329, 1.47529979649792, 1.427987168849, 1.3682760717159, 2.21033635487685, 1.41168911148077, 1.14270986680741
IL2RB	5	4	1	C5	1.40394517072589, 1.12650852979855, 1.31742000951509, 1.69960369407615, 1.23795755812202
IL27RA	8	6	2	C5	1.80588206148318, 1.22726825492733, 1.14296816191019, 1.12599223143623, 1.18432998824217, 1.19272736393072, 1.35366347121891, 1.2196060236189
IL21R	3	3	0	C5	1.23716941829564, 1.35387872720296, 1.22954985138029
IL18R1	3	2	1	C5	2.34382903432677, 1.41574719995244, 1.23865039666828
IL16	7	5	2	C5	1.89533415160924, 1.17255792965859, 1.1918040518085, 1.18211262169109, 1.10748361933509, 1.19051571310334, 1.35672587547895
IL12RB1	7	4	3	C5	1.70787621000957, 2.78771926525981, 1.12713527798416, 1.1492336720612, 1.18500042298441, 1.11490422042678, 1.19560127849392
IL10RA	9	6	3	C5	1.90957280273162, 4.1482632986024, 1.65100898314048, 1.33715430862271, 1.92905671772562, 1.85231253923398, 1.24517898226904, 1.47715976121934, 1.5035035809735
IKZF5	6	4	2	C5	3.32532057235907, 1.12261932246228, 1.22936422471965, 1.31129340038165, 1.22255739939789, 1.51025059786128
IKZF3	4	1	3	C1	1.15699291025443, 1.11335940671492, 1.14625603375336, 1.11838095900357
IKZF3	11	6	5	C5	4.00000836915656, 1.86448243282617, 2.06113654136365, 1.4932266127848, 1.61378023901563, 1.72688545930001, 1.17129520101372, 1.86158442433755, 1.20309325745806, 2.43007942136757, 2.16039643990259
IKZF1	4	2	2	C1	1.10720394537003, 1.11686019516986, 1.16251625500816, 1.37389676076144
IKZF1	10	6	4	C5	7.26020519477829, 2.38357746231505, 1.47044952905241, 2.50262789308247, 2.42304184446146, 1.71960452974921, 1.31075250798645, 1.18159393027558, 1.75312885518953, 1.10808304620148
IKBKE	5	3	2	C5	2.80147074172998, 1.38153242471649, 1.10909068693896, 1.24775362027898, 1.3510479733795
IKBKB	7	6	1	C5	3.42983325038064, 1.28625965768713, 1.20933172371963, 2.01439544576747, 1.20684836929168, 1.35139060734582, 1.43923938062538
IK	5	4	1	C5	2.07110825458683, 1.72683834884669, 1.11161588597045, 2.11707658915947, 1.49274422279709
IGSF8	4	2	2	C5	1.13969939577604, 1.19869213852295, 1.13985218589402, 1.13938165144413
IGF2R	8	6	2	C5	2.92709707982026, 1.54426808910912, 2.735381881114, 1.52285358644418, 1.8210542243827, 1.35662032348431, 2.56099214723914, 1.80183614761475
IGBP1	3	1	2	C2	1.15236220031649, 1.15388217695563, 1.11800066345609
IFT20	4	2	2	C5	2.10846064005911, 1.194576869393, 1.2381226362629, 1.13748982163654
IFRD2	3	3	0	C4	1.21696687810925, 1.15434074151627, 1.11509236183878
IFRD1	8	6	2	C5	5.75538779543169, 1.22478330616678, 1.40907973706234, 1.41965147977725, 1.70123763838074, 1.13412084866373, 1.67099517797516, 1.97575893977626
IFNGR1	3	2	1	C5	4.19933718537074, 1.19909126898003, 1.1574322133641
IFNG	7	3	4	C1	1.37273185736799, 1.28998097570456, 1.25532284181863, 1.13109856401194, 1.11945610555242, 1.1740912732894, 1.13933052995399
IFNG	4	3	1	C5	2.06251520307458, 1.12526805461967, 1.35007363546593, 1.42874769854751
IFNAR2	3	1	2	C5	1.14152311797852, 1.17589221781501, 1.23371678761455
IFNAR1	3	2	1	C5	1.97781232766362, 1.25984460060257, 1.1534916840699
IFITM2	10	7	3	C1	1.77087361697157, 1.22212985863518, 1.56606205971048, 1.18619650991816, 1.95900078050886, 1.54047881390084, 1.33595885987883, 1.17149965728717, 1.25997528808085, 2.22193819888194
IFITM2	4	1	3	C3	1.10988242830913, 1.11705881709675, 1.12658074157881, 1.17945174773619
IFITM1	7	5	2	C1	1.30978420319791, 1.1420379823216, 1.20496349806139, 1.28746674396497, 1.26654180040802, 1.1129814730477, 1.80907382905222
IFIT5	3	3	0	C5	2.33462276123378, 1.17882173618466, 1.19659234124949
IFIT2	3	3	0	C5	2.60865234538552, 1.29516169565308, 1.10953056377427
IFI6	5	2	3	C5	1.37663718610543, 1.1182602754059, 1.2781750856459, 1.22603716223001, 1.6619532822732
IFI44	4	2	2	C5	2.22743877580582, 1.15703914589795, 1.53919424078352, 1.13694495859142
IFI35	7	3	4	C5	1.78148998368942, 1.12087581396185, 2.01011475737054, 1.22871905220103, 1.39068598275617, 1.13209783741724, 1.17926617173994
IFI27L2	3	3	0	C1	1.20199164723167, 1.1583052801226, 1.29875585225897
IFI27L1	7	5	2	C4	1.42331316277068, 1.19016058785987, 1.32091162988437, 1.16903378887489, 1.18008356400301, 1.15915784142886, 1.41129125005666
IFI16	15	9	6	C4	1.28930697371247, 1.41036315002357, 1.48737615181096, 1.26107778904994, 1.27985741115075, 1.17070941899804, 1.40662663679154, 1.28853433541662, 1.20962699388427, 1.26314465926209, 1.24924721081759, 1.18114820161512, 1.24722843572504, 1.19206778150078, 1.44638233640655
IFI16	7	5	2	C5	3.47525730576613, 5.40693624383127, 1.10588497372098, 1.41806928460941, 1.19359498992017, 1.28115215592516, 1.51708223026503
IFFO1	3	1	2	C5	1.17048203307161, 1.13923467373152, 1.61244919239452
IER5	3	3	0	C1	1.39068953869521, 1.25973261379993, 1.17567473739412
IER5	8	4	4	C5	1.39864157921693, 1.17123298428478, 2.58182261613487, 1.14781163353509, 1.12026258547943, 1.12542042193045, 1.13338867986105, 1.1735680576204
IER3IP1	5	3	2	C4	1.15245854595495, 1.33125605667172, 1.12101099489758, 1.17580311231128, 1.14333220196371
IER2	8	3	5	C2	1.21539061255141, 1.43871521004522, 1.17805782924122, 1.1922274338011, 1.13730869925823, 1.15526130815618, 1.13868576198063, 1.13623085364336
IER2	7	5	2	C5	2.43769006867692, 1.1281328006964, 3.0139656155501, 1.18914083365313, 1.63937198613381, 1.36680241673817, 1.52653623471481
IDS	3	2	1	C1	1.20460711045207, 1.13552017752247, 1.54780226616348
IDS	10	6	4	C5	3.82351283416564, 1.87784828795015, 1.14480236570053, 2.39871241837856, 1.9380051577948, 1.17907814736472, 1.19418702151294, 1.43428179334644, 1.13365351428661, 1.19513056297295
IDI1	6	5	1	C5	5.50629638977832, 2.70673418507131, 1.34106000391882, 1.32344950556783, 1.28070307301218, 1.45667240707818
IDH3G	5	2	3	C5	2.45786091562777, 1.68613193820449, 1.777376734073, 1.14885075452546, 1.13692254953145
IDH3B	8	3	5	C5	2.71017557231578, 1.11786222677014, 1.24473375305418, 1.1149241513537, 1.17982013898154, 1.23390786553806, 1.29798192734291, 1.62710551504393
IDH2	15	11	4	C4	1.52450994559, 1.23208781488165, 1.30054054248484, 1.72619179365812, 1.59828460184319, 1.23504203536821, 1.47289552106771, 1.27295230832149, 1.48928659379993, 1.62861167513082, 1.44705092219008, 1.28167321649913, 1.10941564064194, 1.20871401093286, 1.39511735450942
IDH2	4	3	1	C5	1.15860870887781, 1.40960286643866, 1.37252613870662, 2.02414372873787
ID2	11	5	6	C1	1.55460980084467, 1.50767542155609, 1.30773591840191, 1.15403646979512, 1.1510162209904, 1.38309699818631, 1.41115210689548, 1.23667112429617, 1.36483780023246, 1.34490471596682, 1.93795690312238
ID2	3	0	3	C3	1.13567945152314, 1.11909113633581, 1.1839450209822
ID2	5	3	2	C5	4.63217806967925, 1.40475713873469, 1.40029929911694, 1.12655021881637, 1.25110863170961
ICMT	4	3	1	C4	1.14610295049455, 1.14920857759555, 1.12334164495597, 1.18055124410136
ICE2	4	2	2	C5	1.17013072364935, 1.19826844732886, 1.23558602371108, 1.53573986653991
ICE1	8	5	3	C5	3.69014018075514, 1.26079740727574, 1.62552093910096, 1.2657631708002, 1.42753710875421, 1.40923315289664, 1.1801303980216, 1.59656924480605
ICAM3	4	3	1	C1	1.45042064252959, 1.24858133244716, 1.16132983289328, 1.40255588215315
ICAM3	4	2	2	C5	1.26789698959592, 1.11597470899109, 1.6786871536059, 1.44070062100267
IBTK	6	3	3	C5	2.31465649503486, 1.30461967630284, 1.20669591363446, 1.23402334338379, 1.52233591494375, 1.67641038834809
IARS	8	4	4	C5	2.6170645597094, 1.19115476186695, 1.26769874349571, 1.2026750612599, 2.49159014367737, 1.17666688112532, 1.57976354369745, 1.15495653296621
IAH1	3	2	1	C5	1.69490293281487, 1.14957387496041, 1.13251840483688
HYOU1	6	3	3	C5	1.86011898431738, 1.31198784265458, 1.31057090086384, 1.32075598715925, 1.20557485994669, 1.31448077475995
HUWE1	11	6	5	C5	2.3311060458751, 1.32424581146243, 1.78970893570446, 1.22447950204856, 1.48398705524658, 1.19384406685971, 1.23571748963139, 1.38764894527065, 1.68690388322817, 1.31200867848077, 1.10823273038034
HUS1	4	3	1	C5	2.84399408917568, 2.06803409783406, 1.21079467465526, 1.10934698238342
HTT	9	5	4	C5	3.57005336088013, 1.26104040756963, 1.32060428206656, 1.46312657887703, 1.39213960153337, 1.16756256376048, 1.12640737752715, 1.99269111223041, 1.90030630993697
HTATSF1	9	7	2	C4	1.2520419481442, 1.37940752840732, 1.23011570132545, 1.10675707954669, 1.25599306521322, 1.22366844863957, 1.20536973191249, 1.12779229098457, 1.19127757063475
HSPH1	3	3	0	C4	1.10572401631129, 1.12364123082071, 1.14585583140829
HSPH1	5	3	2	C5	2.84471092338075, 1.55824181465781, 1.18637107428528, 1.1726520126405, 1.12518023852135
HSPE1	10	7	3	C4	1.89700630477332, 1.52319141722316, 1.48363349916058, 1.26177819759424, 1.29425388899802, 1.45730759136067, 1.29252631601128, 1.2794454677607, 1.56786134775669, 1.35588057751763
HSPE1	3	3	0	C5	2.02463846329558, 1.21899153160996, 1.11837644390462
HSPD1	14	10	4	C4	2.32736248433276, 1.35730168814182, 1.29681369949725, 1.77000504469927, 1.19521751994433, 1.74121213613621, 1.48928333924317, 1.65120229869657, 1.97670133451666, 1.73679039087664, 1.17189981286198, 1.35325911713111, 1.57506490581348, 1.90297535812064
HSPD1	5	4	1	C5	2.60901858424408, 1.22143537212864, 1.12228258938131, 1.21876462216696, 1.42889361939943
HSPBP1	3	3	0	C4	1.20280282743911, 1.2559653444133, 1.1332137906503
HSPB11	13	10	3	C4	1.60267788344237, 1.20821683067468, 1.20860721740094, 1.58399916143966, 1.17138868388148, 1.56516751675892, 1.19990210321176, 1.5005102743635, 1.38913015134701, 1.32443872354728, 1.31624989277379, 1.17242691609578, 1.60045042914538
HSPA9	5	4	1	C4	1.13616176193103, 1.23465050105922, 1.20723354065181, 1.1254401795185, 1.13130092445532
HSPA9	8	6	2	C5	4.43394329682937, 5.96351277986966, 1.26606389476668, 1.2932600308966, 1.71108670586927, 1.16669521185905, 1.28081423386488, 1.35812092048748
HSPA8	11	6	5	C4	1.27723115539672, 1.11176729209506, 1.20970058255264, 1.21248697728305, 1.33182877236912, 1.33396395492666, 1.11418190730343, 1.11284738422134, 1.38611912875575, 1.37097050104643, 1.15815573229362
HSPA8	3	1	2	C5	1.8600754878092, 1.38867641514824, 1.15242887963387
HSPA5	3	0	3	C3	1.22907947988428, 1.17238970326869, 1.140225883838
HSPA5	7	5	2	C4	1.46562650924245, 1.30396400587496, 1.18004114182164, 1.1735494275174, 1.14037735233519, 1.33265022067405, 1.16577890143977
HSPA5	8	5	3	C5	2.37080348991112, 2.62899765588548, 1.35592961620573, 1.43020415851242, 1.77824224451, 1.15292283442123, 1.31861298818545, 1.22804348441991
HSPA4	4	4	0	C4	1.30050702686347, 1.18813166962331, 1.12016670546747, 1.17297989640967
HSPA4	4	2	2	C5	1.29385231653679, 1.13150280792108, 1.69453323161583, 1.11207131146789
HSPA1A	3	3	0	C5	1.6764368560064, 1.32032415123992, 1.20814314357014
HSPA13	4	3	1	C5	3.48520980432575, 1.36989950573872, 1.27469635531664, 1.1072986407257
HSP90B1	10	7	3	C4	1.56742071877211, 1.12429738739622, 1.45810744119705, 1.24076539743299, 1.24765408980165, 1.211360666487, 1.26707581106207, 1.12095399612222, 1.67633237058256, 1.32588342628263
HSP90B1	4	3	1	C5	1.50979591066223, 1.19467100635695, 1.57514844111339, 1.11791472636415
HSP90AB1	3	0	3	C3	1.29720344840554, 1.31701192475514, 1.29372904604142
HSP90AB1	13	10	3	C4	2.38559045793391, 1.31927168121994, 1.39790599852601, 1.5706427875176, 1.43607965743338, 1.56834694674506, 1.62612233998911, 1.42671435376465, 1.77305397969519, 1.67807289306563, 1.39912935806695, 1.87832861248258, 1.51336307345756
HSP90AB1	5	2	3	C5	1.1772461178603, 1.36392582620934, 1.21492849383972, 1.21237623329428, 1.17248564585794
HSP90AA1	14	8	6	C4	2.2220957872306, 1.74132894693497, 1.24904933462145, 1.90103190698072, 1.56181740908124, 1.83390037315382, 1.2199556522839, 1.33856610138263, 1.25120949349311, 1.43456467145673, 1.12235647138098, 1.13759564251515, 1.54905412932817, 1.32557434059206
HSP90AA1	6	4	2	C5	4.70607317165167, 1.30350148657744, 1.28299488491709, 1.23372561497096, 1.50600535063749, 1.11105485631756
HSH2D	8	5	3	C5	2.83009037744908, 1.15605513281726, 1.25796920570902, 1.21819227026159, 1.52335818780265, 1.40134968066942, 1.7160864789023, 1.46114150331071
HSF1	3	2	1	C5	2.53194812540789, 1.11393582595549, 1.13003642644884
HSD17B7	3	1	2	C5	1.46597915295482, 1.36278892790768, 1.12919160837358
HSD17B10	8	7	1	C4	1.22754496730812, 1.15577654032916, 1.18382649444768, 1.18355398643999, 1.25272560808315, 1.21889655732134, 1.13854152454778, 1.10805000572059
HSBP1	8	7	1	C4	1.313274838568, 1.16668696212865, 1.10592630925893, 1.18495265046467, 1.14527780283194, 1.11565068080942, 1.22851144805413, 1.27175220262198
HRAS	4	4	0	C4	1.33667233618356, 1.29888105707358, 1.19211366335605, 1.17714707686181
HPS5	3	1	2	C5	1.23863830356308, 1.19040786309147, 1.30623496229513
HPS4	6	4	2	C5	2.99260083226803, 1.35205956462022, 1.23882444087149, 1.30367783407058, 1.10537039335872, 1.49279797381343
HPS3	3	2	1	C5	1.13990187016807, 1.83459574632128, 1.26598566471242
HPS1	9	5	4	C5	1.58221690781797, 1.2875502729884, 1.25796674872723, 1.12693994215482, 1.23246593529361, 1.13284293093593, 1.17346628548426, 1.21661938654328, 1.41058010447592
HPRT1	14	10	4	C4	1.38076856919277, 1.214496508263, 1.15333028465198, 1.51220558249834, 1.23682467811089, 1.20293113559974, 1.15037047063286, 1.17886116004669, 1.37022128261262, 1.19719415362945, 1.23811908209941, 1.12833404631347, 1.16878907364109, 1.4514855151448
HPGD	4	2	2	C1	1.28008069799367, 1.18376134854825, 1.18735469091443, 1.17769798777689
HPF1	5	4	1	C4	1.26605426468216, 1.13721921587143, 1.12435261347727, 1.21344549513222, 1.24110517804494
HP1BP3	7	2	5	C4	1.1496122550306, 1.12595155426152, 1.36152611317957, 1.1129171808406, 1.17610972873073, 1.13785425061851, 1.25394683910257
HP1BP3	8	5	3	C5	4.50234180854941, 1.20577540607829, 1.31800092596309, 1.35328446319139, 1.44455778926252, 1.54853590420954, 1.54723317266462, 1.48430113377612
HOTAIRM1	5	4	1	C1	1.2201971587891, 1.29282080402946, 1.15184603446595, 1.25300164880541, 1.59260305839814
HOPX	15	9	6	C1	1.66157620345677, 1.45671996107639, 1.22450823668007, 1.17517986769349, 1.43802988134654, 1.19137744397732, 1.39039807068471, 2.11804688375001, 1.19482146555746, 1.28356083367569, 1.39517359988194, 1.19745610562864, 1.37862022585068, 1.22372621612401, 2.98654763168407
HOOK3	8	4	4	C5	1.86914722276226, 1.12056453434673, 1.19520681318687, 1.16339594073666, 1.11447064671204, 1.39605291712014, 1.18836195802197, 1.35294457102509
HNRNPUL2	6	3	3	C5	1.2166602822936, 1.26721464414469, 1.3585461363944, 1.21384102537701, 1.31986694180043, 1.32759112979338
HNRNPUL1	3	1	2	C4	1.13449898745268, 1.13656011958197, 1.12191093609066
HNRNPUL1	8	6	2	C5	5.45266616524896, 5.50434317354794, 1.33105437563254, 3.60602532083426, 1.2740379930304, 1.11676884431801, 1.20138879848032, 1.37393129864663
HNRNPU	6	5	1	C4	1.51591347135861, 1.7873936480514, 1.46561813754794, 1.3123293314108, 1.17638309183403, 1.20170336218802
HNRNPU	11	8	3	C5	12.1330804028413, 2.16772234207717, 1.89211090019231, 1.62759489209807, 2.57411914464565, 1.47225361500235, 1.76421380293972, 1.50755796534439, 2.00252238673632, 1.15907559629455, 3.133082807682
HNRNPR	17	10	7	C4	1.96152385728259, 1.12518322812843, 1.20384700639861, 1.59573967911446, 1.15107237945076, 1.77970436843266, 1.2860631173342, 1.55884170274443, 1.56572582329119, 1.2564550247917, 1.24062524298705, 1.33639270753721, 1.14076325179457, 1.20763673869305, 1.29036975657587, 1.14961212435388, 1.4998850006037
HNRNPR	6	3	3	C5	3.2292917875427, 1.22806924506955, 1.28785652020144, 1.5588683675684, 1.28675015263542, 1.36348085942087
HNRNPM	11	9	2	C4	1.41701238127019, 1.28745225361484, 1.40412780803512, 1.21758196889243, 1.15978445115655, 1.17187345345028, 1.37710701465493, 1.462152953835, 1.4004566272649, 1.23918312014618, 1.11187612847365
HNRNPM	8	5	3	C5	3.53072355869309, 1.27708934758623, 1.69879802575458, 1.2714503159344, 1.19414970173852, 1.94809570154036, 1.32059562040412, 1.1851026913152
HNRNPLL	4	2	2	C5	2.1697207704052, 1.11878756028786, 1.40674271159191, 1.19284114100312
HNRNPL	10	7	3	C5	2.06696533799259, 4.78005260663455, 1.32444457865916, 1.2752275777843, 1.40269492946338, 1.56000727335491, 1.21538284716035, 2.03167907587185, 1.3840012130735, 1.74204366111137
HNRNPK	6	6	0	C4	1.52420069608829, 1.28117358857649, 1.11687808942472, 1.427564683791, 1.1100426168107, 1.21766810597908
HNRNPK	8	6	2	C5	5.96118976651215, 1.30673814939385, 1.37013269485491, 1.46035398330979, 3.19603787723804, 1.32575966228214, 1.514072871484, 1.77474329077982
HNRNPH3	8	6	2	C4	1.41099257154069, 1.35468761025892, 1.19116297499106, 1.12779077871901, 1.15806722252411, 1.11586963488928, 1.15788383648082, 1.37255556835202
HNRNPH3	6	4	2	C5	4.54059832063903, 1.19392712524709, 1.32012830825675, 1.35283706928547, 1.48227317172616, 1.75780237694566
HNRNPH2	4	3	1	C5	1.99893152191905, 1.18919044513508, 1.26173562752441, 1.30006369932687
HNRNPH1	4	3	1	C4	1.12510382143191, 1.34455462670667, 1.3394811319469, 1.18905356775122
HNRNPH1	15	8	7	C5	4.61940261618639, 18.1609165410719, 2.44183900335296, 2.56898293134548, 3.15784977396349, 3.35917162313674, 2.80935845493298, 2.44563793226282, 1.26216967196203, 2.64308424961447, 1.58538143274209, 1.7634506940452, 4.34816703222308, 1.15429478579013, 1.8359738281757
HNRNPF	16	10	6	C4	1.69253776235339, 1.30775005366471, 1.28867659561214, 1.40468438598326, 1.3775449978412, 1.56200471424849, 1.30690022054636, 1.4015605442594, 1.28936135378568, 1.51663255058756, 1.23040044056719, 1.50377534010404, 1.16146848861597, 1.36356001183655, 1.19736282629906, 1.79521215902208
HNRNPDL	5	4	1	C4	1.27836861662921, 1.3857894339302, 1.11268721384185, 1.12200411488183, 1.1886630109441
HNRNPDL	3	1	2	C5	1.80973774709826, 1.17206738259632, 1.49708677484372
HNRNPD	15	10	5	C4	1.98188359428121, 1.38132227421926, 1.83979798349388, 1.73454798472014, 1.35142388953233, 1.71299990532006, 1.37936737076154, 1.72769615076339, 1.57896442341089, 1.62261966023137, 1.14713917939714, 1.5282806872583, 1.13585310673044, 1.23487886823816, 1.74841727828338
HNRNPD	8	5	3	C5	4.1919574076032, 1.52295716037094, 1.4611853471912, 1.65803559237391, 1.50766952993188, 1.20796026142004, 1.50716085040494, 1.75270453749517
HNRNPC	8	7	1	C4	1.40174675456962, 1.21666747288798, 1.36371385305265, 1.38857336502402, 1.14342770061422, 1.16417800094609, 1.21591609344084, 1.2429097915594
HNRNPC	11	8	3	C5	7.25721598029554, 1.18575323878817, 1.53193642135664, 1.72665011240806, 1.52298351325474, 4.92110271156708, 1.51909362444063, 1.30447890728025, 1.26982499748181, 1.91244109266616, 1.15833882667342
HNRNPAB	16	10	6	C4	3.04636114986612, 1.57808126745816, 1.18117599561418, 2.57866120476816, 1.2892102090558, 2.23675174691233, 1.44115528773913, 1.915247966586, 1.95652114984136, 1.83174848877749, 1.23762824516395, 1.4087039710585, 1.10929296252608, 1.55653159816608, 1.21895578947328, 2.63627513354488
HNRNPAB	3	2	1	C5	1.66422502805612, 1.23257937671067, 1.76911832618445
HNRNPA3	13	9	4	C4	1.54402695166487, 1.2919036737616, 1.49753114397205, 1.23844921956968, 1.27587076895629, 1.22686672103453, 1.4921671931908, 1.40051217899515, 1.36212777468364, 1.21091634460572, 1.22875456677641, 1.13214872528396, 1.22793135326496
HNRNPA3	10	7	3	C5	8.54425674124328, 1.26148607161353, 1.53734351225383, 1.75731512131602, 2.91340475184524, 1.22659611396827, 1.55238085183142, 2.0711134005006, 1.24596836930873, 2.38754157824457
HNRNPA2B1	16	9	7	C4	2.08501868685507, 1.90675006217198, 1.6693890517284, 1.2154123832447, 2.26339984498558, 1.53673172712345, 2.15570376140183, 1.3150959613913, 1.72392057521355, 1.35249015468479, 1.55348260134216, 1.18062661844511, 1.20903900552956, 1.34048231741244, 1.21109738477181, 1.65528056371884
HNRNPA2B1	8	5	3	C5	8.3562769397707, 1.86263297433046, 2.04793956561645, 2.8129791944717, 1.94206683106254, 1.81478203655699, 1.18453506380462, 2.27899581570481
HNRNPA1	11	6	5	C4	1.35999725480014, 1.39111034046496, 1.15756405193553, 1.20548951607872, 1.26992402260997, 1.26012329935031, 1.17101230937849, 1.24415276159238, 1.13863271279386, 1.16849785517708, 1.23830535910463
HNRNPA1	4	2	2	C5	2.94297570829448, 1.27223762276562, 1.114796513578, 1.22061828309119
HNRNPA0	5	2	3	C4	1.20884656005262, 1.11166688934944, 1.14146971547104, 1.26075663379409, 1.1237138449784
HNRNPA0	3	3	0	C5	1.34076776598995, 1.17030749266532, 1.349330811072
HMMR	15	9	6	C4	1.35587821945109, 1.18167425094441, 1.1738272194777, 1.12280284746231, 1.17412045606893, 1.16569566270663, 1.12046958350803, 1.17669416731324, 1.21384360505401, 1.49445810140645, 1.2622107113052, 1.43644601602265, 1.15878582576273, 1.45864663774932, 1.46463617547868
HMGXB4	5	4	1	C4	1.37620818977476, 1.10726565589223, 1.21061427722761, 1.1094809950301, 1.29572506946689
HMGXB4	8	5	3	C5	2.45858498468565, 3.34539623367965, 1.46557814227829, 1.35440570177782, 1.17720133799858, 1.30936085336916, 1.67233545227953, 1.97090429500594
HMGXB3	10	6	4	C5	2.91736262383173, 1.20789672238293, 1.383162495371, 2.66610193344089, 1.7752788115746, 1.34450784487447, 1.11454919286645, 1.51352679669144, 1.13737343244513, 1.35077453617065
HMGN3	4	3	1	C1	1.11679764593156, 1.15512339162051, 1.24650620280877, 1.23773741700384
HMGN3	3	2	1	C4	1.24271204656447, 1.10953798293338, 1.11811103045977
HMGN3	5	3	2	C5	2.43743740666847, 1.49895125019668, 1.13072997229672, 1.10529525027372, 1.30105212390048
HMGN2	17	10	7	C4	3.76505475944929, 2.95026172766856, 3.92761673147105, 3.60287064548624, 2.50759258729029, 3.12478504210716, 2.36751782821195, 3.17063768562926, 3.03561105150526, 3.0248278791856, 2.1214596638166, 1.9620114965304, 1.88851395680394, 1.64105149555452, 2.61980165750595, 1.89103913731589, 2.51739667179978
HMGN1	17	10	7	C4	1.78888993819388, 1.18061627615768, 1.32149578041349, 1.64472353617356, 1.19571621867138, 1.3265152073808, 1.27012879612885, 1.43755290218801, 1.40609809570046, 1.25727757384048, 1.30877482280956, 1.31135985866568, 1.25186004225987, 1.15500000956009, 1.27476711699739, 1.22224600868629, 1.32935713330969
HMGN1	4	3	1	C5	3.38474420171879, 1.21151934715699, 1.12953593433203, 1.23178467724126
HMGCS1	7	5	2	C5	4.59574445382503, 1.33692617006617, 4.51590243175488, 1.2373160623106, 1.17186142100634, 1.14945115611736, 1.52366095415802
HMGB3	16	10	6	C4	1.53682259862361, 1.18874367337551, 1.22617104988806, 1.40323410542406, 1.22582599754659, 1.13442210999092, 1.14542981080624, 1.19365212135394, 1.47428748135607, 1.35029891830441, 1.20471242787126, 1.29627956687186, 1.2036678209811, 1.25991095538462, 1.19548209775711, 1.89793095027123
HMGB2	17	10	7	C4	4.28080120839657, 2.18323315132498, 3.22316428770422, 4.69904531730816, 3.00886152560923, 3.7380402217565, 2.68941800629342, 4.17848948382368, 3.39306416871309, 3.03910846923342, 2.74068914443506, 3.92658521787002, 2.59052215300095, 2.40586390644181, 3.17193928249927, 2.98105719491817, 4.98708451985279
HMGB1	16	9	7	C4	2.61645892728757, 1.6803229653839, 2.2617747234612, 1.35507572257549, 2.74636324088351, 1.74522291808649, 2.62214335991903, 1.59577167269523, 1.55823254628146, 2.02092722580071, 1.88504158368053, 1.93549944748596, 1.80403091732353, 1.6396859593482, 1.84552437498243, 1.90101018074702
HMGB1	8	6	2	C5	8.05653424652306, 1.27697290449488, 1.5387563643194, 1.43185525330303, 1.3500083652023, 1.35301680833974, 1.79579832871438, 1.41568912056169
HMGA1	16	10	6	C4	1.49377923531195, 1.10974771646727, 1.2008447113886, 1.42091228909958, 1.13172199023725, 1.21252237605502, 1.17456063966371, 1.29076727352465, 1.24961942105244, 1.20801078563138, 1.44811536461338, 1.53372376327432, 1.16548699215166, 1.23180611308722, 1.47649324254072, 1.47647311104801
HMGA1	4	2	2	C5	1.15672650090951, 1.26400965966821, 1.22663947536844, 1.796895165128
HMG20B	3	2	1	C5	1.28802340800516, 1.20289478727301, 1.86567132687766
HMBOX1	4	2	2	C5	1.35069443431832, 1.44477365680287, 1.12471521407351, 1.55308100947648
HM13	7	5	2	C5	5.71571555994703, 1.23497838400976, 1.35994474948277, 1.22547471352386, 1.7572089396384, 1.36537755348198, 1.19187538058085
HLTF	4	3	1	C4	1.26061625001397, 1.20756453697608, 1.13184676198151, 1.1913019433985
HLTF	6	4	2	C5	2.28288220512302, 1.18210190372878, 1.52298967665629, 1.21316251961364, 1.30461937986606, 1.51219740091168
HLA-F	9	6	3	C5	4.48904027193897, 2.19562623125859, 1.14583592122598, 1.74576830829848, 1.33028853692022, 1.19371840813365, 1.191626348653, 1.89366682779475, 1.36503412988889
HLA-E	7	5	2	C1	1.45121746234549, 1.60915019372313, 1.23953708086602, 1.35533295568086, 1.18533745151202, 1.20169151912662, 1.63502350929023
HLA-E	12	8	4	C5	6.19207514467048, 1.39185626759353, 1.55010500440665, 1.75362570867341, 1.85350843473115, 1.53163491842029, 1.74213389269655, 1.19389363587103, 2.34844589150261, 1.30982437997024, 2.15313440539459, 2.32481061094138
HLA-DRB5	6	5	1	C4	1.37970701147049, 1.37265796557317, 1.3538257548909, 1.19763253539572, 1.36098559560376, 1.1779532163897
HLA-DRB1	8	6	2	C4	1.70925232264923, 1.33839231535188, 1.35762306177634, 1.44457120118164, 1.24641588825223, 1.20163245123728, 1.13382045987435, 1.13810518125378
HLA-DRB1	4	3	1	C5	1.20532606624481, 1.59799183928739, 1.15993979601106, 1.31673444760922
HLA-DRA	14	9	5	C4	1.89689983656841, 1.28700182661891, 1.56569221444686, 1.42184599396439, 1.36151294794123, 1.10749076693164, 1.82844693601164, 1.44879753846652, 1.41351020105884, 1.3469149264262, 1.11411125558922, 1.28932593622532, 1.17384634349872, 1.37765044496434
HLA-DQB1	3	2	1	C4	1.26826639075313, 1.23716577924503, 1.12865263931313
HLA-DQB1	4	4	0	C5	1.48642276477597, 1.81431956734061, 1.94655783084367, 1.12332002613534
HLA-DPB1	6	5	1	C1	1.42262342955086, 1.11018626522974, 1.4289441971353, 1.29995010951857, 1.13269668664091, 1.16796229133032
HLA-DPA1	9	7	2	C1	1.23191093390266, 1.10861531299361, 1.1224341242709, 1.31778876047938, 1.17220947412181, 1.23319543382144, 1.32840726534311, 1.12403029413855, 1.31051427030804
HLA-DPA1	3	1	2	C3	1.56521995044942, 1.1055504921455, 1.12401407531067
HLA-DMB	8	6	2	C5	2.89067119379998, 1.51344497051837, 1.18770699733554, 1.17614841262581, 1.17610105791423, 1.15744944912406, 1.33453160336534, 1.54740709933391
HLA-DMA	3	3	0	C2	1.13807992773353, 1.25485033571397, 1.20618040298045
HLA-DMA	6	5	1	C4	1.24596039952429, 1.17344889413437, 1.24679430905172, 1.12731785394344, 1.2289858572372, 1.27302397955417
HLA-DMA	4	2	2	C5	1.60352996477449, 1.11417391490095, 1.21764332747102, 1.13887131269124
HLA-C	11	9	2	C1	1.45176145700957, 1.1151432859886, 1.33269579263332, 1.21317433687996, 1.51789444233016, 1.29069976327145, 1.26336421116131, 1.25592365913915, 1.24362998119553, 1.10661014466269, 1.6470866098246
HLA-C	6	3	3	C5	2.36376570283272, 1.3768458429022, 1.1387570145329, 1.39673127040116, 1.11084456716794, 1.1964170368467
HLA-B	10	9	1	C1	1.28660630153954, 1.14140419706823, 1.27421471170198, 1.17129313412765, 1.28417945354152, 1.15803456144417, 1.35747862566832, 1.12718299845832, 1.18313052195225, 1.4422514256271
HLA-B	7	5	2	C5	3.19665782591667, 1.6147020265397, 2.37067132831086, 1.55886304401479, 1.25337642468215, 1.39509890925969, 1.2047161794795
HLA-A	7	6	1	C1	1.30698101340951, 1.25774746033672, 1.13949510506509, 1.19893658052604, 1.13267074925013, 1.10565423207313, 1.26785412765974
HLA-A	10	6	4	C5	2.27681891952781, 2.78284577804499, 1.61744205340774, 1.68698663730392, 1.41778195520549, 1.17623505399915, 1.99883680735514, 1.26165374792738, 1.363651047356, 1.45198353990302
HK1	5	3	2	C5	2.37994231160495, 1.53207888771107, 1.16945860855086, 1.33979162801574, 1.17186806014408
HJURP	9	4	5	C4	1.10566322958734, 1.21111027972774, 1.12380421497287, 1.19713595452882, 1.3389269801948, 1.17248892181702, 1.13118437248585, 1.34787110828419, 1.4374109182515
HIVEP3	5	3	2	C5	2.70832236210885, 1.36762649283791, 1.17256157225485, 1.1054138481306, 1.34194438600549
HIVEP2	3	1	2	C5	1.20909057994599, 1.12940766977592, 1.38529421175657
HIVEP1	3	1	2	C5	1.2748757553911, 2.06020973146249, 2.26670199013288
HIST2H2AC	12	8	4	C4	1.43412265239608, 1.1795230566771, 1.36813046580319, 1.2181080715508, 1.11917504251843, 1.29935883555986, 1.36438042894221, 1.22742597431907, 1.31681902225578, 1.16748189499254, 1.13211076513665, 2.48988288271833
HIST1H4C	17	10	7	C4	2.40484463446324, 2.27679738327046, 1.79040454562753, 2.82614390909222, 2.41145125136581, 1.98193893013557, 1.95435953823673, 2.32597197479516, 2.87187564864875, 2.93469308497074, 2.39707457781755, 3.30367771195947, 2.54009451194786, 1.87659610146573, 1.85285629201931, 2.31805025919698, 7.16812402236555
HIST1H3G	6	5	1	C4	1.46749521554977, 1.19208461544915, 1.31849004380346, 1.18145460679157, 1.23265847817274, 2.37071185771975
HIST1H3F	3	2	1	C4	1.11409211159655, 1.11304213214478, 1.52889444278695
HIST1H3B	6	5	1	C4	1.34715970049421, 1.18921837035619, 1.15010264206504, 1.2017146510264, 1.1483107526089, 2.11358151940028
HIST1H2BH	5	3	2	C4	1.18548535041034, 1.22749294357767, 1.13012613098309, 1.10910196948513, 1.5607545692078
HIST1H2AL	5	4	1	C4	1.77821076015244, 1.14939608547826, 1.35869702454895, 1.15982048196738, 2.52484105571121
HIST1H2AJ	4	2	2	C4	1.18681989796161, 1.15116129051191, 1.11595311719212, 3.521947743302
HIST1H2AH	8	7	1	C4	1.5989904720004, 1.17123920089811, 1.14271171941721, 1.11390489632374, 1.14991636686443, 1.35276730607969, 1.33868844731629, 2.55401366172606
HIST1H2AG	3	2	1	C4	1.36697561576168, 1.18684506795908, 1.37341720850909
HIST1H2AC	3	2	1	C4	1.12981748013616, 1.23327252194551, 1.1490865752089
HIST1H2AC	4	3	1	C5	1.65587846068344, 1.11380002031966, 1.2050041643027, 1.11141178995963
HIST1H1E	7	5	2	C4	1.59104343539516, 1.22175187224604, 1.27809803458575, 1.38560397258707, 1.25423959908759, 1.30903284434726, 1.13127575349495
HIST1H1E	5	3	2	C5	5.43214016790587, 2.19562623468387, 4.37675339148517, 1.18203978765828, 1.15275170360198
HIST1H1D	16	10	6	C4	1.76813008811414, 1.20340918012966, 1.13587750263024, 1.98635064822127, 1.30830018089964, 1.81107750538913, 1.51363329065258, 1.46044469534568, 1.54145028749756, 1.51411083616866, 1.2008922644523, 1.47133168114659, 1.15781926902703, 1.36433873018361, 1.11007543023956, 2.40068935085041
HIST1H1D	4	3	1	C5	1.85743237563049, 1.33157604240655, 1.52783552314127, 1.25772249900477
HIST1H1C	13	10	3	C4	1.2328067238044, 1.28260062372995, 1.11059835478469, 1.52596538215229, 1.48782124289101, 1.51278223941685, 1.25099270423585, 1.27562441492872, 1.77133127940245, 1.4641862054042, 1.12995146458958, 1.13996436806218, 1.55966269042291
HIST1H1C	4	3	1	C5	1.81226469916031, 1.27512442907126, 1.13912852856077, 1.43923239794863
HIST1H1B	12	9	3	C4	4.17330511207632, 1.98765771235844, 2.34882569427839, 1.68059049936768, 1.70321372968023, 1.50628024779682, 1.50410921161771, 2.42058713567106, 2.65850973893116, 1.21649021379514, 1.50799451110122, 5.76015365866054
HIRIP3	13	8	5	C4	1.43083661784965, 1.63993042205802, 1.13846334211561, 1.13175998025583, 1.1378125615363, 1.14721739896314, 1.29887978662666, 1.19050933569175, 1.12210035107304, 1.24860581910288, 1.14907244268605, 1.1097687757705, 1.67855871204973
HIRIP3	3	1	2	C5	1.24536340252661, 1.20582359574828, 1.13358805142682
HIPK3	3	2	1	C5	2.52457070496042, 1.12567307002793, 1.26892707305389
HIPK1	8	6	2	C5	10.5627287286989, 1.45666659130605, 1.91314676158177, 1.65068143918671, 2.26696448109704, 1.26677552528023, 2.21867653505984, 1.87941349601354
HINT2	12	9	3	C4	1.26538570954675, 1.23826085777878, 1.13551145726186, 1.26662159952773, 1.17441902002029, 1.11146386202606, 1.10676555805529, 1.3034426573361, 1.26557710467097, 1.14099931603167, 1.12404857074695, 1.2520613408579
HINT1	7	6	1	C2	1.13893503705001, 1.18231600460328, 1.14822909472344, 1.13782685538097, 1.38260752623321, 1.26156664538668, 1.19672425141183
HINT1	6	4	2	C4	1.21116769896883, 1.21552897862182, 1.19532089378455, 1.51621480836936, 1.16661819064592, 1.26540137888459
HINT1	5	4	1	C6	1.56151365764989, 1.65044683563754, 1.39670229171981, 1.18532089131671, 1.24206526192841
HIKESHI	5	4	1	C4	1.32263019155713, 1.11482602414664, 1.16848960815743, 1.13005603388617, 1.27627113120094
HIGD2A	7	5	2	C1	1.15330451134132, 1.19877770971191, 1.11261955536624, 1.11581287498478, 1.17708915284944, 1.23602574874752, 1.22902416951641
HIGD2A	3	0	3	C2	1.13399841714737, 1.25191876107119, 1.49274832926474
HIGD1A	5	3	2	C4	1.15368382487363, 1.21277948410608, 1.13600128824578, 1.1065424189553, 1.11951774694296
HIF1AN	4	2	2	C5	2.31328783166389, 1.42534156808186, 1.15485365881289, 1.42902658327696
HIF1A	3	2	1	C4	1.11653772543929, 1.21839565305535, 1.11371147580424
HIF1A	7	4	3	C5	3.16103227165866, 1.49303960061038, 1.55213409561941, 1.10583398353629, 1.61503475308963, 1.31902342531439, 2.13571091391061
HIBCH	5	3	2	C5	2.11631685020992, 1.30272638269894, 1.13889332360537, 1.19640807226051, 1.23109811183944
HGS	4	2	2	C5	1.35134666718361, 1.23171200692901, 1.42629874233021, 1.68047023872723
HEXIM1	5	4	1	C5	1.29843971191163, 3.05844219445462, 1.1258633587051, 1.17447091910432, 1.15575247251038
HEXDC	7	5	2	C5	1.88107024642331, 1.28351028416186, 1.1553455030033, 1.23189961003316, 1.15388636051406, 1.16643499564936, 1.30641231929563
HEXB	4	2	2	C5	1.30743948417753, 1.12813396853913, 1.31679011036969, 1.11597548021841
HEXA	8	5	3	C5	3.20485526621079, 1.44795331906472, 1.87905805210662, 1.53452421329296, 1.19694333810386, 1.44372318864711, 1.21126784115791, 1.93984254939526
HERPUD2	7	5	2	C5	2.60832861573995, 1.20769408132029, 1.18988204131991, 1.20349188381921, 1.17302265249466, 1.25524731865716, 2.0661835117413
HERPUD1	8	5	3	C5	1.44456750182017, 6.45584714435166, 1.85527179187897, 2.87315137370856, 1.58625173498406, 1.13777172822854, 1.30361244518298, 1.43756100679879
HERC5	5	2	3	C5	2.06831218562318, 1.19553756288142, 1.22445267559841, 1.12027561143958, 1.12967675896768
HERC4	8	6	2	C5	2.75081959943877, 5.15773803714754, 1.30080091539771, 1.49834620143505, 1.32067973969803, 1.50680207887957, 1.32140506824119, 1.9231105517244
HERC2	8	5	3	C5	3.26168288774056, 1.50621822390602, 1.33257181540029, 1.54529555986753, 1.16212069626731, 2.96844849355174, 1.52816915826745, 1.58533728473874
HERC1	9	6	3	C5	5.12464436190409, 1.37310056095137, 1.90319582336062, 1.49821374468917, 1.82338353548412, 2.12532935135668, 1.31105728071222, 1.10661838562585, 2.12449343974584
HENMT1	3	2	1	C5	1.51092292290509, 1.25846778896977, 1.14347883551595
HELZ2	3	2	1	C5	2.95235863148132, 1.25299510314035, 1.60579897869188
HELZ	3	2	1	C1	1.19582542603692, 1.11134748525901, 1.33649737283178
HELZ	11	6	5	C5	9.87497746896544, 1.29023579738174, 2.09726208666798, 2.08689381970972, 1.82581314648024, 1.76160078074297, 1.13332470562833, 1.6015349276921, 1.29144959374922, 2.78524294058196, 1.96639383747685
HELLS	16	10	6	C4	2.16074506667551, 1.15490294383144, 2.70669200664455, 1.3767970610128, 1.5349266445381, 1.90447413825262, 1.40555610417342, 1.81634171288269, 1.38248786178899, 1.46423816346865, 1.20310967844698, 1.11233063208704, 1.20060223047051, 1.27385622579692, 1.17766481874512, 2.2118913122536
HELLS	10	7	3	C5	2.78976010066457, 4.06030383226715, 1.87471616904633, 1.57676745382677, 2.35589595124621, 1.38519358313119, 1.46813324760212, 4.26970297245136, 1.44026564916835, 2.53552650285683
HELB	11	7	4	C5	2.2256347234684, 10.7160368817586, 1.35884815566705, 1.76479008549604, 1.58790957526607, 1.33849671312387, 1.26751943988442, 1.5986539648644, 1.42575726710878, 2.27915476103703, 1.11375165042177
HECTD4	7	4	3	C5	1.96177011251321, 1.11671233540638, 1.47028495491461, 1.40147689777553, 1.13407865667738, 1.59190862716163, 1.57367466911465
HECTD1	10	7	3	C5	6.99583113042488, 1.22065977512706, 1.14038748399121, 1.49452047734155, 2.89096192992484, 1.5109514893769, 1.67132909619736, 1.2429785330112, 1.16466813759936, 2.08356191193215
HECA	8	6	2	C5	6.25732191195103, 1.37865641856399, 1.35870173372514, 2.52597563346029, 1.16420811684838, 1.29604274364287, 1.3383135222194, 1.70172446316845
HEATR5B	3	2	1	C5	1.26641300116269, 1.34903553277395, 1.33936179684904
HEATR1	8	6	2	C5	4.2068398192741, 1.28054163447234, 1.34178975060266, 1.16577698950202, 2.09718166467644, 1.45069697903627, 1.69528457584364, 1.47870098377177
HDLBP	9	5	4	C5	2.09315192321635, 1.11557540175379, 1.16099658727682, 1.11707456691299, 1.14966297106633, 1.18285880200571, 1.22630056320366, 1.17129465146116, 1.38263868545496
HDHD2	3	2	1	C5	1.32512086605971, 1.11381147825468, 1.16881798388663
HDGF	16	10	6	C4	1.73394383647166, 1.13285926301682, 1.18240208687106, 1.34773668698032, 1.21143807109105, 1.34243242031289, 1.17627897501041, 1.31805733677646, 1.35836515231632, 1.48504772460659, 1.26301579955789, 1.30279915249318, 1.28521047416973, 1.28955869485422, 1.3499505027715, 1.42449683804232
HDGF	3	1	2	C5	1.84120988059378, 1.40231402167433, 1.1133529183219
HDAC8	3	2	1	C5	2.13386949890454, 1.34008092882637, 1.26788933886519
HDAC7	9	5	4	C5	2.15247389401459, 1.3289452454598, 1.47494676645689, 1.30067197978933, 1.28989176114333, 1.17468393601253, 2.44781699647447, 1.96683016013323, 2.22854030998416
HDAC5	3	1	2	C5	1.42028889507654, 1.12637230874171, 1.36710381008782
HDAC3	4	2	2	C5	2.64722131935897, 1.29941674590336, 1.10955355814485, 1.23234697684635
HDAC2	8	6	2	C4	1.24461251824749, 1.16348988104854, 1.31232653901143, 1.1295798427623, 1.28744068392473, 1.16916875301484, 1.18356541018585, 1.18635115589028
HDAC2	6	4	2	C5	3.03910804364811, 1.3308608745566, 1.11092265336458, 1.32579223943696, 1.18006471359155, 1.41472566366601
HDAC10	3	1	2	C5	1.77634216575109, 1.21638571116021, 1.16121549831628
HDAC1	8	7	1	C4	1.41376402372642, 1.14117081991947, 1.23481628032368, 1.1425348276086, 1.38304562588693, 1.3121479541865, 1.17139409677073, 1.11678695845207
HDAC1	4	3	1	C5	1.32190782055747, 1.75790936978869, 1.70827321731516, 1.68003933227686
HCST	15	10	5	C1	1.37672609891608, 1.23909118452441, 1.13412497976234, 1.45422707768212, 1.2360343151035, 1.49818929585864, 1.34650585894889, 1.53351437108141, 1.38818886192974, 1.16892086367285, 1.25265094056492, 1.23894803665109, 1.28914398566575, 1.33345746843854, 1.76685784344121
HCST	4	0	4	C2	1.20760848968386, 1.18926333051352, 1.32312744398853, 1.1982027635088
HCST	5	0	5	C3	1.2263067415226, 1.14256802002575, 1.10959904018707, 1.11389360112282, 1.1883566356171
HCLS1	8	4	4	C5	3.0921575173438, 1.3480944871589, 1.11131288092486, 1.20479931908259, 1.13063711140873, 1.49506658178295, 1.19744333854825, 1.11854266420931
HCG18	6	4	2	C5	1.85077960058516, 1.58015652301483, 1.35201195405919, 1.13618023855045, 1.30936460175513, 1.1180964338458
HCFC1	5	4	1	C4	1.11692934245395, 1.24746156987187, 1.20971970320692, 1.11551926821547, 1.13680298937738
HCFC1	7	3	4	C5	1.38975049191904, 1.13270681939764, 1.25613683327513, 1.12355924185186, 3.33677836838572, 1.16224313829749, 1.35724399484449
HBS1L	9	7	2	C5	4.55252467760201, 3.23509648041624, 1.72049637189511, 1.31132279228381, 3.0652717758789, 1.69397950809601, 1.2121159411967, 1.59670522622805, 1.95442499460688
HBP1	6	4	2	C5	5.19492624545964, 1.37144494995088, 1.4147233491088, 1.30248567100443, 1.39993872454033, 1.82816855382357
HAX1	5	4	1	C4	1.20434768447134, 1.18956826539533, 1.16970175230558, 1.13699134889497, 1.1446703804374
HAVCR2	7	4	3	C5	4.91524330992067, 1.21966916900675, 1.39352271704571, 1.27735171297067, 1.18447103526781, 1.33406402399319, 1.39366105932236
HAUS6	7	5	2	C5	3.22194313711261, 1.26710770560599, 1.24602038555412, 1.63385252432569, 1.14865464023023, 1.97279915120328, 1.47737981627846
HAUS5	3	2	1	C4	1.10604208740125, 1.16296606180777, 1.15683499940258
HAUS3	8	6	2	C5	3.97472494335287, 5.12884349744371, 1.31299808754507, 1.18452451350198, 1.68046347079659, 1.23517590572211, 1.13806474448572, 1.66134677333349
HAUS2	4	2	2	C5	2.14720239397506, 1.31757353715862, 1.12730350138204, 1.19022555808999
HAUS1	13	8	5	C4	1.34293186645203, 1.11463234459052, 1.16972864863373, 1.10519493566375, 1.13787818638036, 1.33280476008062, 1.24493767493258, 1.17997047141962, 1.17072639129995, 1.20243224179848, 1.1143980283534, 1.12182914789757, 1.52356029519867
HAT1	15	9	6	C4	1.47928936915498, 1.19144784123046, 1.3548557240419, 1.11827868127831, 1.43624732563028, 1.16140388026525, 1.28567969148676, 1.32374736138618, 1.25533858986411, 1.11047247957783, 1.31587407176361, 1.1059877957376, 1.17019875275757, 1.11796858081572, 1.6483863513541
HAT1	3	3	0	C5	2.72355787575057, 1.11919318482203, 1.18715800021664
HARS	4	2	2	C5	2.94500691315188, 1.11440423045628, 1.12631784383659, 1.4174455609406
HAPLN3	3	2	1	C4	1.12524839351878, 1.1074855017586, 1.12693140019033
HAPLN3	4	1	3	C5	1.92528099942768, 1.16564607477147, 1.15215825695924, 1.39588457742294
HAGH	3	3	0	C5	2.71202473940878, 2.28631633911994, 1.21317259266159
HADHB	5	3	2	C5	2.82395258243883, 1.23083563939808, 1.15254296570656, 1.10751695046985, 1.19016347494263
HADHA	3	3	0	C4	1.12166402723913, 1.11877428410653, 1.16455231228828
HADHA	7	4	3	C5	1.46034074983915, 1.31853571742747, 1.19188597429249, 1.13813314253776, 1.14024367179177, 1.37736609294545, 1.14800978019762
HADH	7	6	1	C4	1.29530247367882, 1.29245339083776, 1.15401211473113, 1.15592566726825, 1.14602965127789, 1.12454620326729, 1.32041366768344
HACD3	7	5	2	C4	1.54037010033511, 1.20817603763223, 1.14132234002962, 1.10999393926006, 1.24749780974455, 1.12106698023809, 1.3054639322111
HACD3	5	3	2	C5	3.3360155179999, 1.44162886300876, 1.13171217517682, 1.64566826753212, 1.24317144879296
H3F3B	3	1	2	C1	1.23451606611096, 1.16730595301412, 1.48759034291304
H3F3B	9	7	2	C5	5.37011317472226, 1.34021507556963, 2.01185290335959, 1.31197090420963, 2.85780716524836, 1.35327801001052, 1.13045651225335, 1.56892627226674, 1.27266299611931
H3F3A	12	5	7	C4	1.27856831665118, 1.47182015257177, 1.45791259787316, 1.17657899572583, 1.6117542765103, 1.31027937233632, 1.14173049838185, 1.19147668753113, 1.18016324326864, 1.19122577977494, 1.1169807758568, 1.19870067691687
H3F3A	3	3	0	C5	2.29972324680492, 1.25782765372525, 1.57048189343714
H2AFZ	17	10	7	C4	5.07463416999242, 2.59197206030573, 2.10811427878854, 3.70610442698451, 1.90833801806033, 3.44893792374185, 2.44346515326495, 3.65097659381455, 2.98787832741194, 2.82058430380456, 2.11091329626543, 3.18909794322795, 2.07834177849671, 1.84300450878955, 3.18973311087441, 1.91931976843979, 4.63518465588444
H2AFY	17	10	7	C4	1.47445184016533, 1.12739727306421, 1.36639993445925, 2.29674920858354, 1.31621536940821, 1.69985450006406, 1.29848055732597, 1.33230757881882, 1.16494596849738, 1.45558117207406, 1.30072235061492, 1.46732834116012, 1.14608768258668, 1.31022502190758, 1.20596220732829, 1.30175038796537, 1.76854261881321
H2AFY	10	7	3	C5	1.44913763853382, 3.23905591554591, 1.14262909404561, 1.40339204323884, 1.49584007532543, 1.35806551037968, 1.43030988306716, 1.38915261968708, 1.13158221906853, 1.60739173920941
H2AFX	16	9	7	C4	1.37692991659819, 1.12172715279698, 1.68307793344556, 1.31655845070386, 1.27856797931674, 1.16749391060319, 1.14178645352162, 1.17300848526169, 1.21519132199536, 1.40375704687014, 1.23668905977722, 1.13757396274998, 1.13942035179833, 1.18535602200852, 1.33865220142148, 1.69829657446533
H2AFX	3	2	1	C5	1.37551528400517, 1.25288641745336, 1.16000864909591
H2AFV	17	10	7	C4	2.22463095996084, 1.41705354286574, 1.60754737877134, 2.39158505727963, 1.61323589196534, 2.13061542286011, 1.68036991911545, 2.17491751664499, 2.01272775958335, 2.01170938257929, 1.80149301586388, 1.74745559842466, 1.34970198019746, 1.44809663926467, 1.74312892544611, 1.64576805902606, 2.13128748915429
H2AFV	5	3	2	C5	3.98793314805335, 1.24109908815263, 1.11864909671675, 1.25207093965303, 1.11492392917005
H2AFJ	3	1	2	C4	1.11838406627312, 1.12409308647123, 1.23244806045846
H2AFJ	3	3	0	C5	2.14260972792926, 1.54232977243539, 1.13725721680414
H1FX	5	3	2	C2	2.23113383964523, 1.21762954229162, 1.13959698894564, 1.20417370713972, 1.80859151751305
H1FX	5	3	2	C5	2.23051505620968, 1.63524403589156, 2.14185718661145, 1.50649645164948, 1.30284262927649
GZMM	8	6	2	C1	1.25022147075715, 1.35270221153875, 1.5354837010564, 1.16244663501907, 1.26960806954793, 1.1758213021445, 1.20716615361209, 2.41652994464413
GZMM	7	4	3	C5	1.37567809068503, 1.16530025635172, 1.11967307125889, 1.1120397794916, 1.14571056227402, 1.47877126720352, 1.18489730066247
GZMK	4	0	4	C1	1.35257433020661, 1.36900560726174, 1.12059448138593, 1.37205781674675
GZMK	15	8	7	C2	2.24534203703697, 3.4407220191497, 2.52072890585663, 3.94622642188402, 2.37847081239305, 2.26042162092586, 3.56513339003387, 3.8570569765928, 1.99575417999121, 1.96015398562238, 1.52658647966653, 1.82080257933617, 1.6043908420042, 1.94085374513432, 1.97480754758211
GZMK	7	7	0	C4	1.10787072061724, 1.22095372012288, 1.52655314046786, 1.47649744839056, 1.2048894207474, 1.65576504891222, 1.14675914734296
GZMH	18	10	8	C1	2.47322052311449, 1.49855174958052, 1.48093615515662, 1.39628344553413, 1.47903699138621, 1.87422869627061, 2.22449585537599, 2.52496750154056, 2.08865502131963, 1.50180288345624, 1.14088514956793, 1.63826930169158, 1.14348973767221, 1.23148174135854, 1.42292525387558, 1.66294782928298, 1.20237948658825, 3.89925065073869
GZMH	3	1	2	C5	2.19998461489369, 1.12312069690851, 1.2593343825722
GZMB	18	11	7	C1	2.45290612461243, 1.61309563237085, 1.26676277497318, 1.36372257829002, 1.48460620811489, 1.6345650046916, 1.56994287341906, 1.76397556277642, 1.60676768466059, 2.21549895096857, 2.34952317245104, 1.92948749868279, 1.4276040372505, 1.71230197762102, 1.78549667385662, 1.4841018018661, 1.53260390556898, 2.97410136515486
GZMB	3	2	1	C4	1.22655118254508, 1.34179862723423, 1.11342825219895
GZMA	9	5	4	C1	1.21558488790556, 1.18094612759904, 1.25578820961089, 1.28685110771038, 1.14947996250109, 1.19619410858526, 1.15314045277369, 1.38280726289629, 1.17496640214179
GZMA	3	1	2	C2	1.16214911295423, 1.11817761618477, 1.33613412738595
GZMA	4	4	0	C4	1.51849320677058, 1.33691086149923, 1.41539555874605, 2.04619696987138
GYS1	3	0	3	C5	1.12199200239045, 1.378061475, 1.1060487620856
GYPC	8	6	2	C2	1.18212143571178, 1.16834118430727, 1.11933065528964, 1.57807864255183, 1.42745332390151, 1.25312081597458, 1.23905661771909, 1.2659820252599
GYG1	5	5	0	C4	1.25458398603924, 1.12582943549432, 1.13882694455552, 1.122035088934, 1.14275230999592
GXYLT1	7	5	2	C5	7.22046710557254, 1.43332989616893, 1.83662128343045, 1.35536527421884, 1.43974142780035, 2.84134884087182, 1.81143638096863
GUSB	4	3	1	C4	1.14443884666794, 1.1064974636191, 1.12057417641186, 1.30080163026406
GUSB	3	2	1	C5	2.274147521035, 1.27580495864901, 1.11045324589217
GUK1	3	1	2	C1	1.20889586423743, 1.10800473937958, 1.14633557208516
GUK1	4	4	0	C4	1.27972431766785, 1.2208931549597, 1.24714477247849, 1.18182219103463
GUK1	3	2	1	C5	1.41442933736615, 1.51943836303702, 1.24535099302485
GUF1	7	5	2	C5	3.15194697177169, 3.11316226491203, 1.42447886281277, 1.28021463000743, 1.33630244581821, 1.40347864265701, 1.36724421846556
GUCD1	3	1	2	C5	1.22050422849595, 1.24084698539309, 1.31476030422817
GTSE1	16	9	7	C4	1.18419959334482, 1.17702100052096, 1.37079813682358, 1.22778652024001, 1.17350263851804, 1.15525270328391, 1.26824110039105, 1.18794040920323, 1.19343702655789, 1.27846731389903, 1.25036038315361, 1.17177093510369, 1.18521602137923, 1.15277097733519, 1.32683013302688, 1.64300441091206
GTPBP6	3	2	1	C5	1.5143948502306, 1.12608373382712, 1.22993073574683
GTPBP4	3	3	0	C4	1.27885743161353, 1.16097017788034, 1.13388729753468
GTPBP4	6	4	2	C5	3.0616030506507, 1.57472509736412, 1.1741607716672, 1.12368699150071, 1.38819603494635, 2.10739065708887
GTPBP1	6	5	1	C5	4.0285955552851, 1.29754669230556, 1.24791123607432, 2.844190007838, 1.50550612974557, 1.32752008818131
GTF3C6	12	10	2	C4	1.45018783559396, 1.17595377983339, 1.10583319130786, 1.25435734172807, 1.16898176405511, 1.32314448006278, 1.19295003169964, 1.26357251348726, 1.31313439447796, 1.21914971334547, 1.20650182474307, 1.28308438584608
GTF3C5	5	3	2	C5	1.21794470463139, 1.14537171950131, 1.28950787966445, 1.18314914756962, 1.15915528977315
GTF3C3	9	5	4	C5	2.89187536048301, 1.32512033414503, 1.45374152386312, 1.23563528626008, 1.17158682747464, 1.19321857921233, 1.48491627480618, 1.25203527818065, 1.61679755217525
GTF3C1	6	4	2	C5	2.4857090151786, 1.11653457375095, 1.14939557209518, 1.49243523518415, 1.19229536412891, 1.29173459260561
GTF3A	4	3	1	C4	1.41499716810977, 1.28996366477734, 1.11393778223488, 1.25869182825577
GTF2I	10	7	3	C5	3.72138601583896, 4.53035994025353, 1.54880509686832, 2.78009819990573, 1.77628298125637, 1.6589757598846, 1.4974842297603, 1.77767016686419, 2.32098746162262, 1.74887745912977
GTF2H5	5	5	0	C4	1.11838689702501, 1.14548408754737, 1.15018757282649, 1.19638512583326, 1.13475339734479
GTF2H2	3	3	0	C5	1.81306010601762, 1.21795339000148, 1.2392993669759
GTF2H1	3	2	1	C5	1.4424009149806, 1.20058826844564, 1.11536544600549
GTF2F2	3	2	1	C5	1.42516496119363, 1.10538279785226, 1.23868573187297
GTF2F1	3	1	2	C5	2.99970079069967, 1.791512650967, 1.3747649993445
GTF2E2	3	2	1	C5	1.88435277313677, 1.13506898680054, 1.16074620014281
GTF2B	5	4	1	C5	2.61117411311217, 1.16598722039967, 1.12824115037717, 1.16290522485982, 1.20471836098568
GTF2A2	5	4	1	C4	1.32791581256865, 1.17975695357438, 1.18859432473298, 1.20429500368631, 1.17755440994415
GTF2A2	3	2	1	C5	1.3325990877538, 1.21513257948335, 1.44766847795643
GTDC1	6	4	2	C5	1.44970504245684, 1.24251488389129, 1.10726439778235, 2.44310986914939, 1.40876899746368, 1.30946946222479
GSTP1	4	4	0	C1	1.11933112844184, 1.14780291993476, 1.43864575584572, 1.32130359973199
GSTP1	12	9	3	C4	1.71602689356344, 1.2418646175854, 1.16413790538946, 1.34034927002791, 1.24454060421726, 1.29902062323491, 1.15328382797876, 1.21143615186785, 1.30781403411778, 1.35634735567587, 1.47851823256054, 1.41344799547107
GSTO1	12	9	3	C4	1.46362622884892, 1.18453277085626, 1.141352111518, 1.22609774003178, 1.11556206152381, 1.16851185728934, 1.27021729176509, 1.36103372199061, 1.19396464742494, 1.19025576773597, 1.1348629219072, 1.48112577242573
GSTK1	3	1	2	C1	1.1412424710526, 1.24402714059516, 1.33162262216271
GSTK1	3	0	3	C3	1.10763690768146, 1.16284990855376, 1.15408978373953
GSTK1	11	7	4	C5	3.99789209276015, 1.432409136655, 1.36504731194988, 1.30595067638762, 1.24151588134285, 1.20757092552709, 1.13781004540988, 1.11209535657392, 1.22342332037076, 1.19559171853852, 1.14656585868267
GSS	5	2	3	C5	4.0578984310907, 1.12144940236537, 1.1458705341745, 1.14865337231851, 1.31246367077773
GSPT1	8	6	2	C5	4.94187873178439, 1.55921757510398, 1.80562162527548, 1.23770719808713, 1.83701950245238, 1.65770065373713, 1.17352779130587, 1.16248864997965
GSK3B	6	4	2	C5	3.67214406891549, 1.36172542572832, 1.35290353251916, 1.3639440821737, 1.56493072624913, 1.59774869132701
GSK3A	5	3	2	C5	1.5131343819885, 1.27935640002331, 1.18060553106146, 1.15761602761925, 1.16601111731503
GSE1	8	4	4	C5	1.77052140329105, 1.34207277731386, 1.22446922492261, 1.2957667812501, 1.16899169557588, 1.25968326834871, 1.75373563521492, 1.14595607333718
GSDMD	5	2	3	C5	2.11760746792604, 1.27235501077328, 1.13833083011945, 1.41281219286416, 1.83013699643049
GSDMB	4	1	3	C5	1.36588539983719, 1.13071357366643, 3.29505858175261, 1.12395235808113
GSAP	3	3	0	C5	1.34886291640634, 1.23840853262226, 1.43164549021196
GRPEL1	3	1	2	C4	1.29123780773266, 1.12384069347985, 1.27111371903355
GRK6	5	3	2	C5	1.97679462832453, 1.36299200268616, 1.13186264274405, 1.18576698690124, 1.20757233944859
GRK2	9	6	3	C5	2.75313614180647, 1.37617114586313, 1.27429547574891, 1.6124169878312, 1.3941038536545, 1.2277712099738, 1.4956095929071, 2.62111784206568, 1.47307250351254
GRIPAP1	11	6	5	C5	2.8877621368582, 4.22674508153472, 1.31462079183185, 1.36444766442755, 1.26978292269733, 1.3105932204531, 1.46354220804632, 1.58641821619273, 1.63124878779716, 1.77609972432629, 1.12986808639063
GRB2	3	3	0	C4	1.39842165737261, 1.14442232923571, 1.12267625620594
GRB2	8	5	3	C5	4.74512109451992, 1.63568012397939, 1.26814380705745, 1.64204917450982, 1.21280259426074, 1.20101937195872, 1.40190433837705, 1.50078776815258
GRAP2	3	2	1	C1	1.16253445402832, 1.16290542161777, 1.13455308239077
GRAP2	10	6	4	C5	3.64390411470645, 1.96145160637454, 1.16580382667946, 2.78677183547015, 1.65853934902672, 1.12233431728731, 1.2289805134967, 1.20781239675799, 1.39179130750972, 1.63829736431951
GRAMD1B	5	3	2	C5	1.17285676206287, 1.24242839124616, 1.24144413064837, 1.11330337683872, 1.79854991161337
GRAMD1A	5	3	2	C5	1.15870391808468, 1.24021997304844, 1.14384451046661, 1.52332342680526, 1.16419987446964
GPX4	4	2	2	C4	1.29763597614276, 1.19189289921549, 1.18151899336187, 1.35029377183011
GPX4	5	3	2	C5	1.30638468489968, 1.16560043028421, 3.02450348454626, 1.21264189827333, 1.80670811278863
GPSM3	3	2	1	C1	1.34303778157785, 1.16597627054952, 1.21390680485751
GPSM3	6	3	3	C2	1.41670623818732, 1.30076962746357, 1.10723477907497, 1.21006914768002, 1.18465297053421, 1.7841531644592
GPSM3	5	1	4	C5	1.39461839845707, 1.25118123516592, 1.39445362497215, 1.78735295915653, 1.23194221554953
GPS2	7	6	1	C5	5.2729614130363, 1.27467061529962, 1.25343356104106, 1.23977627527811, 2.53861303792966, 1.66619152934549, 1.50271202887836
GPS1	6	3	3	C5	1.81858099857465, 1.12501042687649, 1.17246459501284, 1.41922729443915, 1.35081105362515, 1.26338224167924
GPRIN3	10	6	4	C5	2.96334417130807, 12.0083982472415, 2.53142887793106, 2.05913510228205, 2.64031506241068, 2.48240908446608, 1.18742308556143, 1.68654330308588, 3.4561920861958, 1.12958140443449
GPR65	3	1	2	C1	1.13840089812127, 1.14572553124556, 1.61712595306281
GPR65	4	4	0	C5	1.83326054100964, 1.25329076595403, 1.2692392967998, 1.30364784961927
GPR183	3	2	1	C6	2.18221030818097, 1.25320465800182, 1.11199634797371
GPR174	8	5	3	C5	2.73852403949989, 1.28968374293778, 1.24715405045669, 1.34269757815817, 1.1546731762568, 1.35201715552697, 1.16451672797575, 2.00219261587835
GPR171	3	0	3	C2	1.23024079496267, 1.13397402557545, 1.22586425182307
GPR171	3	0	3	C3	1.17121656444973, 1.18369199248098, 1.17284594313079
GPR171	10	5	5	C5	2.39963750861636, 1.2756557328845, 1.1492449774795, 1.14018308621391, 1.23938525419983, 1.29853684879722, 1.18124643085552, 1.15038901367683, 1.16822294682104, 1.2153019519255
GPR155	7	4	3	C5	1.49942511662293, 1.32830167855079, 1.21063540863178, 1.18904049806761, 2.05369682398072, 1.91723611960421, 1.58449467385432
GPR108	5	3	2	C5	1.81026560424536, 1.13963746740807, 1.12910105756513, 1.15315392687198, 1.76210122788741
GPN3	4	3	1	C4	1.1203262603619, 1.10967730366352, 1.1075717823134, 1.34313063990717
GPN1	3	2	1	C5	3.16991596499502, 1.60988645030248, 1.25649383856149
GPI	6	4	2	C5	1.22101370422171, 1.13643286407177, 1.12507115117048, 1.11522846245657, 1.1456599555323, 1.38974491216231
GPCPD1	8	5	3	C5	6.38858903409596, 1.3240963503852, 1.40556295807571, 1.62720910543956, 1.22131949735531, 1.29263420280679, 1.15376606065672, 1.89526731177422
GPBP1L1	9	5	4	C5	4.91265704835392, 1.65298192988718, 1.50920293956486, 1.43146479253955, 1.7057507922409, 2.25411646901578, 1.32484121901043, 2.18947245577445, 1.80805891058146
GPBP1	12	8	4	C5	2.64707570469846, 7.36578384960655, 1.37696364101939, 2.52631922238891, 1.95357046937242, 1.46327734958279, 1.77510039045949, 1.36702803674162, 2.64781352658832, 2.93887492097147, 1.13800048339151, 1.60385122024511
GPATCH8	10	7	3	C5	2.14307556409733, 6.03095046183743, 1.31728315568101, 1.7564045827859, 1.5163651629294, 1.67743127896048, 1.22788594793405, 1.87633206143059, 1.17980110766732, 2.21876298799487
GPATCH4	5	4	1	C4	1.30826087410605, 1.14065557084405, 1.10598637851633, 1.15473002703995, 1.16722116354266
GPATCH2L	9	6	3	C5	4.43346177902807, 1.6809853394357, 1.39111061437351, 5.42082977855139, 1.78234390669677, 1.91333962687918, 1.11053307957354, 1.48176289825901, 1.92976050953733
GPATCH2	7	5	2	C5	3.0057610990396, 1.40622269976633, 1.23242953469674, 1.63687101221096, 1.41142365126907, 1.40161054019559, 1.7082874965904
GPALPP1	6	3	3	C5	2.53166350691096, 1.24798599958488, 1.34850287283065, 1.3569592596763, 1.1174720080784, 1.22968036891424
GPAA1	3	2	1	C5	1.16622318549555, 1.13981170365527, 1.39774909157069
GOT2	3	3	0	C4	1.2301847396737, 1.12691371796884, 1.10582182583573
GOSR2	6	4	2	C5	3.7234057872986, 1.23462082177912, 1.17400884911192, 1.11138864425357, 1.20016122139666, 1.47313971822374
GOSR1	7	5	2	C5	3.07826682624823, 1.47065155045649, 1.17474059762356, 1.1974843811391, 1.26314861154422, 1.17358750948445, 1.74193041523628
GORASP2	5	4	1	C5	3.14545449220441, 1.35038620594805, 1.21776542962561, 1.28983800697123, 1.49251697511112
GOPC	4	2	2	C5	1.83769630342732, 1.32875695188159, 1.91359203997712, 1.25684480567723
GON7	3	2	1	C4	1.24966322592622, 1.15022092007551, 1.44081022765634
GON4L	8	5	3	C5	4.00801945055587, 1.65790046258246, 1.44241995909112, 1.65586522512416, 1.39685034277242, 1.68225677095786, 1.35071521220186, 1.75483349797517
GOLT1B	6	5	1	C5	1.88187004764389, 1.44795939180129, 1.78230293523015, 1.21122428667996, 1.46186618820067, 1.43634676587171
GOLPH3	3	2	1	C5	2.16000386699429, 1.12361385028488, 1.18223425602829
GOLIM4	4	2	2	C5	1.20610202355204, 1.12883711618954, 1.16307906520937, 1.18072745072783
GOLGB1	12	7	5	C5	5.69817177334218, 2.21134228487341, 1.73030714891342, 2.31729928596233, 1.99484798727874, 2.14062800698618, 2.13706527464565, 1.24290398491446, 1.90714097960361, 2.41173531504913, 3.77745490598198, 1.22126045935741
GOLGA8B	13	7	6	C5	2.60809605549219, 4.82136522003208, 1.4312501576928, 1.81789442124426, 1.4576568913794, 2.37465171408426, 1.27770034269037, 1.56924066721691, 2.77363229916636, 1.4410702094354, 2.78270445880832, 1.99597423128979, 1.10642390993635
GOLGA8A	9	4	5	C5	4.39275891072462, 1.32542432661055, 2.01121797352244, 1.20079981674299, 1.49548293753825, 2.24313972015838, 3.75713065881064, 1.48829818803211, 1.25261497073613
GOLGA7	3	2	1	C5	3.80534835301645, 1.18149772139579, 1.26502044617461
GOLGA4	13	8	5	C5	3.55558573807909, 10.1625395643541, 2.59077346625099, 2.22759286421988, 2.58525858325629, 3.03463233381298, 3.17984180797089, 1.38188878232015, 1.23194314123281, 1.19350697551904, 2.73366350670274, 4.13212871805482, 1.21472035412688
GOLGA3	8	5	3	C5	2.23184705297928, 1.34475016633584, 1.11793205478358, 1.26590934073691, 1.17429560999273, 1.19076419132202, 1.14832104265373, 1.37775592404101
GOLGA2	7	4	3	C5	3.61389560246848, 1.23685628528038, 1.24829227728844, 1.25343810324725, 1.14115516475401, 1.1914589027785, 1.35634027808563
GOLGA1	3	2	1	C5	1.22129529604595, 1.11053310566024, 1.14100860289449
GNPTG	4	3	1	C5	1.71517036435588, 2.36971561398695, 1.24495823443179, 1.25831004914374
GNPTAB	5	3	2	C1	1.27084208360595, 1.16373761362312, 1.16924162969859, 1.15563105661816, 1.36747734975291
GNPTAB	11	7	4	C5	3.48823178315931, 4.23152630364677, 1.92497099399848, 1.38740934597254, 2.28971024796648, 1.69143945464718, 1.38615846928584, 1.18016713024805, 1.77125815534863, 1.26121471198779, 1.69406905995164
GNPAT	8	5	3	C5	3.07710512658523, 1.46486791380034, 1.28390974056044, 2.36830607429023, 1.11663762281294, 1.53666463186165, 1.14447852319415, 1.44256537201626
GNLY	13	8	5	C1	7.78045567805196, 1.65798557140656, 1.38959358464312, 1.14068174788397, 1.45002742604063, 1.78814602070534, 1.32263000724714, 1.88231552140676, 2.9831178263755, 1.53195948786537, 1.41857085291989, 1.21200307222791, 1.820091999234
GNLY	4	1	3	C2	1.54568785773471, 1.99375888661955, 1.46436619906977, 1.35972141502807
GNLY	3	2	1	C5	1.89883929885693, 1.56890688288808, 3.09573137074419
GNL3L	4	3	1	C5	2.5990233189206, 1.3051476210352, 1.18149896512935, 1.33982073245798
GNL3	4	2	2	C4	1.25173283338107, 1.28093631434291, 1.15518406959368, 1.25113649480975
GNL3	4	3	1	C5	1.8508435516947, 2.34215904303917, 1.25825691100797, 1.19837627571317
GNL2	3	3	0	C4	1.31926068134121, 1.16367366456833, 1.12681236836338
GNL2	7	3	4	C5	1.2237252184916, 1.21663758251766, 1.11777072279916, 1.10532230411185, 1.19716096341044, 1.15023358407031, 1.28906513991399
GNL1	8	6	2	C5	2.42720633232497, 4.00319067747022, 1.18766244038236, 1.42191542772127, 1.50981345791453, 1.35694834254158, 1.66663525167375, 1.61912484269566
GNG5	3	2	1	C1	1.11070936155212, 1.14199021655429, 1.12278019306503
GNG5	14	9	5	C4	1.62657392489339, 1.34119964510847, 1.11861112773029, 1.43117570389199, 1.29902589054477, 1.20124076058091, 1.65097761579232, 1.38344515696005, 1.30505071270229, 1.14481519264009, 1.16330655540497, 1.30945727622031, 1.13661208834291, 1.37994733256102
GNG2	9	6	3	C5	1.58211503007983, 6.02428294120439, 1.35860132415258, 1.23367521066256, 1.22575563687616, 1.47344915432579, 1.20309391560186, 1.51431482748323, 1.41132804980017
GNB5	6	4	2	C5	2.7218335363825, 1.11300123359447, 1.11427861543843, 1.53250096582561, 1.20522610570951, 1.52694141974788
GNB2	3	3	0	C4	1.12569292110534, 1.29364602513238, 1.11180454272759
GNB2	5	3	2	C5	1.8698811131225, 1.24622769989762, 1.3945659798511, 1.61989982457641, 1.49724862549301
GNB1	4	3	1	C4	1.11684700515495, 1.15509889668092, 1.1271421974191, 1.19460544639681
GNB1	8	6	2	C5	4.00793872444442, 2.49883475637576, 1.11501182775083, 1.35295245123427, 1.8146329565633, 1.18897718550935, 1.3884218985137, 1.24327659135497
GNAS	4	1	3	C4	1.38938459563275, 1.2231886867063, 1.14146536536918, 1.19167026458756
GNAS	10	6	4	C5	3.51344399648035, 2.15097766724068, 1.39601662013909, 1.98762797116693, 1.11825418321907, 1.12807054896447, 1.17498956829928, 1.43864392732381, 1.15649499369759, 1.488501226451
GNAI3	3	3	0	C4	1.26574675479679, 1.10943714587383, 1.17950354137467
GNAI3	6	4	2	C5	2.67136500042525, 1.18312180837718, 1.36167923248503, 1.19192905099782, 1.27394126038086, 1.50908237654428
GNAI2	5	5	0	C4	1.36098252847385, 1.11074811447963, 1.34881569084199, 1.28379322929038, 1.11830137421375
GNAI2	4	2	2	C5	1.5582947924059, 1.1061198265424, 1.20213773209978, 1.14683676307401
GNA13	7	5	2	C5	5.4792287305217, 1.19509963152783, 1.22792085135837, 1.52931208085882, 1.47102369945279, 1.22180453033921, 1.5857423141962
GMPS	11	7	4	C4	1.56899357893384, 1.12176884617991, 1.2274947679611, 1.13463788511988, 1.20143247387057, 1.33289805530302, 1.17025054455628, 1.14752784863968, 1.27166444556135, 1.14949756133071, 1.30686614757006
GMPS	3	2	1	C5	1.75953043340888, 1.51642755968771, 1.72016451143005
GMNN	15	9	6	C4	1.62179904012651, 1.14045909277615, 1.4713943901658, 1.1372583246386, 1.37851638162322, 1.13364123763489, 1.32121814117702, 1.2069512940225, 1.28022067840921, 1.29843904134332, 1.31069114852687, 1.20458632100423, 1.17806871917909, 1.23536180893013, 1.46641082687568
GMFG	4	2	2	C1	1.15414897931157, 1.11567762526424, 1.13988986619031, 1.10821393730013
GMFB	7	5	2	C5	4.40547775438243, 1.91910656412317, 1.16799234724024, 1.48893200510712, 1.25004160828594, 1.37658696628998, 1.6605650055059
GMEB1	3	2	1	C5	1.2163004842763, 1.25099990497341, 1.48826990778218
GMDS	3	2	1	C5	3.14158490917661, 1.90368037055395, 1.42343404590827
GMCL1	3	2	1	C4	1.12881576249278, 1.7765104758913, 1.21228694668189
GMCL1	9	6	3	C5	2.00363873624255, 1.2677803458109, 1.20316736298087, 1.24562800386803, 1.64253151586831, 1.31373140851219, 2.36286483297809, 1.13726442205411, 1.59921323995002
GLYR1	7	4	3	C5	1.89101326529878, 1.20430222719913, 1.28223765768299, 1.24728288364284, 1.13585311280947, 1.25321997559921, 1.38747556020094
GLUL	3	3	0	C5	3.17465774558983, 1.27236277909368, 1.32603786268188
GLUD1	3	1	2	C5	1.70976603423775, 1.22686113468275, 1.13347746055768
GLTP	3	1	2	C5	1.35665163774508, 1.25121911232579, 1.24375545076374
GLS	13	8	5	C5	2.24495982235793, 12.1394562096753, 1.21655283024119, 2.30580738602691, 2.0969779240225, 2.08051494618405, 2.23282982778569, 1.99561818795271, 1.20984974666661, 1.28654086158549, 1.39061615336152, 3.22574876619318, 1.12588606435839
GLRX5	10	7	3	C4	1.5735174553773, 1.11440308227202, 1.23974680176263, 1.1591485582721, 1.19683848852895, 1.22470155304113, 1.16327599384443, 1.2198130918447, 1.26741971345756, 1.26966961091574
GLRX3	8	6	2	C4	1.44835209714292, 1.10860488788304, 1.26240909413571, 1.11388703449196, 1.26155412475654, 1.19684829684512, 1.15888285573468, 1.12429910957477
GLRX2	3	2	1	C5	1.12613611030358, 1.17918574597248, 1.18196789648786
GLOD4	3	2	1	C4	1.25155161355971, 1.13605730540854, 1.15465443854114
GLO1	7	5	2	C4	1.31993546509932, 1.15441259345711, 1.17414915790167, 1.14732038376713, 1.1920940874744, 1.16264776809373, 1.41247100558922
GLMN	7	5	2	C5	2.59106296896546, 1.53768023242728, 1.16197961896578, 1.20328539768431, 1.34194714575556, 2.02318510368232, 1.43514023785268
GLIPR2	5	4	1	C4	1.12802443249335, 1.21720715692655, 1.19333529307268, 1.11513412388378, 1.11261626746138
GLIPR1	3	1	2	C1	1.30270776010233, 1.17793264986741, 1.2250236270712
GLIPR1	4	3	1	C5	2.26970423082101, 1.26423547761366, 1.24169946532552, 1.11694825657528
GLG1	13	7	6	C5	3.99984641818128, 6.26454037398082, 1.57508824580818, 1.59934947099583, 3.9376137538207, 1.89972353176214, 1.48221313567465, 1.16886220257536, 1.95946035168629, 1.77191386925118, 1.57003177627798, 2.32658316568374, 1.63769943441562
GLCCI1	6	4	2	C5	1.68457258190882, 1.77863226658722, 1.31091363919619, 1.51223340816096, 1.31021272859406, 1.6234045671696
GK5	9	6	3	C5	7.90117510209873, 1.2459722117646, 1.87801433849225, 2.09571365203814, 2.04894352017218, 2.31590935189989, 2.44042927188239, 1.15401527512418, 3.6176296248418
GIT2	9	6	3	C5	2.10367323110294, 1.40258362742867, 1.60844452169317, 1.34342180652886, 1.61213047986974, 1.39083692901106, 1.3637887090868, 1.32415359583929, 1.63412654996118
GIT1	3	3	0	C5	1.14402407060254, 1.15436440549356, 1.16544241782399
GINS4	4	1	3	C4	1.11446951386682, 1.12256675274972, 1.1190183626519, 1.28204221575797
GINS2	14	11	3	C4	2.14947025580425, 1.17388358925155, 1.16491917521922, 1.73623470053643, 1.16009923400179, 1.23875109903013, 1.63265120704181, 1.22193391538355, 1.54044029997814, 1.58819964215126, 1.56013945705865, 1.30073989481246, 1.35757782198654, 2.13359841075153
GINM1	5	3	2	C5	2.07826044958853, 1.17971670641102, 1.15318334538416, 1.22655704980419, 1.31598558528894
GIMAP7	6	3	3	C1	1.18869006926985, 1.12262685104104, 1.19392629035483, 1.23043258049192, 1.13900603604033, 1.30134095664879
GIMAP7	4	0	4	C2	1.33534828657206, 1.187223366225, 1.14941423636981, 1.25322228926772
GIMAP7	4	3	1	C5	1.57547233954942, 2.52409339573936, 1.31151728702779, 1.47867350146398
GIMAP6	3	0	3	C5	1.39696082769409, 1.3296469554004, 1.15348494427658
GIMAP4	3	1	2	C1	1.15498607843222, 1.15187702266717, 1.17967574302039
GIMAP4	5	1	4	C2	1.14968576168377, 1.13173754429396, 1.16681516618363, 1.18818413755595, 1.28279486019315
GIMAP4	3	2	1	C5	1.34095603418095, 2.32266273924915, 1.34424006234897
GIMAP1	6	3	3	C2	1.12865114643477, 1.24565544478616, 1.11475209283421, 1.16512628712325, 1.1974313362869, 1.14531133725708
GIGYF2	8	5	3	C5	3.38491352714863, 1.20342103412845, 1.94227699650718, 1.26247640757322, 1.30115098721966, 1.335382396432, 1.12838275146257, 1.7187355517815
GIGYF1	6	3	3	C5	3.41177938791659, 1.27111982629882, 1.28066976337763, 1.23435666301305, 1.81800040997217, 1.61108082808719
GID8	4	3	1	C5	2.65101665084711, 1.11094106782993, 1.12643388371881, 1.16815547144895
GHITM	5	5	0	C4	1.17398730126675, 1.14773481086572, 1.3530254304527, 1.20801045976631, 1.11768191884005
GHITM	3	2	1	C5	1.22996525954101, 2.15021749077662, 1.12500214293012
GGNBP2	11	7	4	C5	6.90833668052115, 1.3788736436538, 1.89906664339544, 1.78052187674178, 2.69040720204686, 2.1445638366205, 2.00363664660676, 1.14888742819947, 2.55191044538094, 1.47443728704935, 2.49501182789893
GGH	16	9	7	C4	1.23095034059636, 1.1233101292384, 1.14454513878109, 1.40433254229341, 1.25000639927913, 1.22263089980145, 1.18531258910667, 1.21163131437246, 1.12263173759603, 1.16642292015736, 1.36445829468931, 1.17700317723851, 1.11931357306931, 1.12485674496541, 1.12771145431766, 1.34510479588488
GGCX	3	2	1	C5	1.8529516297209, 1.17494425529864, 1.3224430158921
GGCT	16	11	5	C4	1.80973164703681, 1.16188901592112, 1.16926401151229, 1.24236466388378, 1.2297053884135, 1.14375253050791, 1.31429523705184, 1.14303896466661, 1.32242880677352, 1.41016352819967, 1.31910056937802, 1.12474905060017, 1.21256132784209, 1.2004169424873, 1.16950229579101, 1.73514828388183
GGA3	5	2	3	C5	1.24059255762679, 1.32051404017514, 1.29442057236242, 1.54005023782119, 1.4237980049891
GGA2	9	5	4	C5	2.64552365229019, 4.62098715384591, 1.33469900507445, 1.88277237901844, 1.26763014827918, 1.63176145530022, 1.23974679436434, 1.63489235207602, 1.76383363118507
GGA1	6	4	2	C5	2.56325184216441, 1.56250361631187, 1.179727185653, 1.55330655693328, 1.19055232546167, 1.43498123143707
GFPT1	6	5	1	C5	3.68849462102288, 1.12655745235211, 1.14880651268597, 4.57755499359849, 1.15968690620985, 1.54027516107766
GFM1	7	5	2	C5	2.85904916254158, 1.36423418701932, 1.14086669483693, 1.41968145130709, 1.24994391944965, 1.19411418430268, 1.38374789591833
GFI1	3	0	3	C5	1.12012627356814, 1.272445865042, 1.25869166686798
GEN1	3	1	2	C5	3.3690966289521, 1.42282283442903, 1.40364404300292
GDI2	10	8	2	C4	1.47446964376822, 1.17462979538528, 1.14918580852032, 1.41381529647686, 1.11899346999554, 1.17423777848002, 1.27180782289271, 1.23060342907021, 1.15402285477277, 1.43986866774856
GDI1	3	0	3	C5	1.232213369163, 1.64286474509336, 1.12180481733061
GDE1	4	3	1	C5	1.63142545597083, 1.76036209875109, 1.13715431841872, 1.12188929494731
GDAP2	4	2	2	C5	1.65496893642665, 1.16429143637496, 1.36268920637404, 1.46324294802105
GCLM	4	3	1	C5	2.44013550205398, 1.14466496514095, 1.49878661147607, 1.13054862045376
GCLC	4	3	1	C5	1.11325851251828, 1.11796302720353, 1.30395984687368, 1.28610540703028
GCH1	5	2	3	C5	3.41404983088309, 1.12908454256668, 1.19559718586215, 1.15893688765398, 1.23377737581387
GCC2	10	6	4	C5	4.29719674916068, 8.41957772526795, 2.10925877353472, 1.88627339253131, 1.96517423420332, 1.57018181038903, 1.85289062085886, 1.52289114434579, 2.86167356816335, 1.81573369122226
GBP5	5	2	3	C2	1.17489818354619, 1.14240703762441, 1.17185127691124, 1.1853516036632, 1.12972002846178
GBP5	11	8	3	C5	4.09266797938413, 15.5770487580246, 1.52546428456615, 2.67891250445288, 1.73811303400711, 2.45311096297722, 1.67352485249477, 1.46703321960103, 2.03305410380149, 1.62411944375351, 3.37706516824827
GBP4	9	5	4	C5	3.65372404756589, 1.3978908496332, 1.37490923127214, 1.47082203380263, 1.28853983649478, 1.21390295672112, 2.1126076617045, 1.45940811828735, 1.62514118455788
GBP3	7	4	3	C5	3.54417756767898, 1.75114670314434, 1.3250537406757, 1.34289369838323, 1.17035109383049, 1.5296160101149, 1.99757882947322
GBP2	8	5	3	C5	3.23342190613754, 1.45385132602464, 1.26205784139342, 1.85395828129823, 1.26401716351366, 1.20447599792323, 1.6492858171913, 1.3287021743523
GBP1	5	4	1	C4	1.20929116843636, 1.11607377875482, 1.22682873842386, 1.30562444826827, 1.29051189747044
GBP1	9	6	3	C5	1.8598433892555, 4.55105032568384, 1.12222370360892, 1.51931026770953, 1.27861558654379, 1.28659407084187, 1.14249934081486, 1.13653999530381, 1.29119889717885
GBF1	5	4	1	C5	1.84757893513671, 1.24483017002679, 1.35082556566802, 1.1893012989386, 1.27291873338137
GBA2	3	1	2	C5	1.2443752126364, 1.13045990252422, 1.3926217953135
GATAD2B	6	4	2	C5	1.71145484392716, 1.23270025069289, 1.18601065052658, 1.14476378371179, 1.12751318208665, 1.36007190478104
GATAD2A	8	4	4	C5	2.75122402724853, 1.2115367689419, 1.21380071135408, 1.40861336368416, 1.24647102254879, 1.10907091178711, 1.33614370320351, 1.41402046430071
GATAD1	5	1	4	C5	1.57376969091613, 1.15339358352652, 1.4254238643547, 1.17619142869163, 1.36731807246015
GATA3	7	4	3	C5	6.31889448086972, 2.32028490080228, 1.26178164510598, 1.11070623510331, 1.18236281889863, 1.55577803011884, 1.55671613553524
GART	4	3	1	C4	1.14778305231404, 1.11194886109311, 1.11024565497831, 1.13692324181707
GART	8	6	2	C5	2.71945158536014, 1.39494206576039, 2.32876206278891, 1.18111578985512, 1.17645032346968, 1.12058340657687, 1.76652730743888, 1.17639252341997
GARS	5	4	1	C4	1.20474780450686, 1.27607654986979, 1.11724804044647, 1.13866615724128, 1.18226249264396
GARS	7	4	3	C5	2.54987688656928, 1.13604129965518, 2.85995499408379, 1.17212503776567, 1.37173445334738, 1.21768980721234, 1.16802832621584
GAR1	4	4	0	C4	1.21794095483295, 1.22658941582962, 1.12925382423194, 1.12099969387731
GAPVD1	8	5	3	C5	5.03044115142112, 1.18809257437437, 1.31802383473054, 1.38859972152774, 1.40250579955262, 1.42879518981205, 1.17817397694716, 1.61993454666386
GAPDH	17	10	7	C4	2.53167024416118, 1.81932366585894, 1.89263406110167, 2.15299293073907, 1.69216616298677, 2.20255874306361, 1.87926570904397, 2.49613184245191, 2.1188833410021, 2.03604241401506, 1.31384342449489, 1.57663886073638, 1.2714879074265, 1.36637564744165, 1.57407770900161, 1.41417987866231, 1.5617498810089
GANAB	5	3	2	C5	1.54554327667553, 1.2548846575755, 1.25015006402172, 1.15192427682098, 1.13467600293595
GALT	3	1	2	C5	1.24537183772727, 1.53590842478797, 1.15967149221751
GALNT3	3	3	0	C5	2.8134305425697, 1.78449328511971, 1.14552698457516
GALNT2	4	3	1	C5	1.20382940687754, 1.32367364940602, 2.7974381346517, 1.20211496308076
GALNT11	5	4	1	C5	3.42434073750291, 1.20404857965792, 1.24731539015376, 1.46192357951182, 1.39713495006044
GALNT10	5	4	1	C5	1.43870184911703, 1.59192952918649, 1.24727719427879, 1.32972994610348, 1.40987026929902
GALNT1	6	4	2	C5	1.53560381686226, 1.14830897601774, 1.24235867752264, 1.106085745644, 1.42975071125369, 1.27230029279281
GALM	3	2	1	C4	1.13623713657663, 1.16030412438204, 1.19251702586255
GALM	9	4	5	C5	2.34430247533609, 1.11183356691831, 1.19693824473832, 1.2334371613639, 1.10930144020635, 2.01782516845133, 1.34043185743144, 1.45179489887875, 1.27617854914774
GALK2	5	3	2	C5	1.34297138548937, 1.48986708415348, 1.19070365834629, 1.93332014726275, 1.3020986612533
GALK1	4	3	1	C4	1.13716678566162, 1.17226818595342, 1.15488797725099, 1.1170874262945
GALC	4	2	2	C5	1.81963386881664, 1.27161753607554, 1.13882341949153, 1.20574242900806
GAK	7	5	2	C5	4.35730580273035, 1.23010032005137, 1.44385895225833, 1.49776926072483, 1.15654654044259, 1.1812726554942, 2.09780485613373
GADD45GIP1	11	9	2	C4	1.46207411674854, 1.14237992783081, 1.29714989429239, 1.15159706204803, 1.31498058172168, 1.22263864586741, 1.28704344360917, 1.362863129097, 1.23808908766286, 1.2085493129522, 1.18843799739489
GADD45B	6	5	1	C5	1.80155711086326, 1.44875267141887, 1.13567448547287, 1.19779734903977, 1.10790783898676, 1.39531772086496
GADD45A	3	2	1	C1	1.29677754756725, 1.41749873122317, 1.24458957337073
GABPB2	7	4	3	C5	1.16673400586165, 1.30204297432105, 1.49013767506606, 1.42908293924195, 1.52952568806239, 1.17709806499695, 1.53718489769014
GABPB1-AS1	12	7	5	C5	4.87507194908549, 13.1182340065837, 1.86167093610462, 2.32323009346979, 2.47397492476097, 1.71963792791344, 1.51994484027212, 1.47582078173576, 2.78557513718173, 3.28022941823564, 3.73968237988413, 1.27432433329827
GABPB1	4	2	2	C5	2.31818976458422, 1.22381238374633, 1.28600201240844, 1.19025684535321
GABPA	3	2	1	C5	1.53570440420743, 1.15908294854095, 1.4039752938657
GABARAPL2	3	2	1	C2	1.10978524896691, 1.2085176360464, 1.18292804069071
GABARAPL1	5	3	2	C5	5.53485986956135, 1.246466405113, 1.42325143750242, 1.23781223122946, 1.15441971587597
GAB3	7	5	2	C5	4.96544448615256, 1.53682403321077, 1.22680588884838, 1.70653713324094, 1.64399125131328, 1.22041422464738, 1.57685437780083
G6PD	3	2	1	C5	1.57201486167477, 1.17946418761445, 1.18687292397109
G3BP2	9	7	2	C5	1.73516532418432, 4.179497495615, 1.26008904609984, 1.74393642161163, 1.40992105281312, 1.6401763148037, 1.51150170808762, 1.43556864159368, 1.78273790498573
G3BP1	3	2	1	C4	1.16563418843511, 1.1756376625657, 1.12166127410434
G3BP1	9	6	3	C5	5.86833587852334, 1.3937739212765, 1.41313122502801, 1.74526495849776, 1.4091119855138, 1.85447365686777, 1.22700500925564, 2.12699087170195, 1.14104648454816
G2E3	8	5	3	C5	4.62700964151993, 1.46260153593207, 1.26337548382505, 1.26245013446187, 1.26105131917199, 1.21139536137189, 1.11584433286552, 1.71757292714575
FYTTD1	6	3	3	C5	2.10520405468744, 1.12551249291292, 1.32772752037074, 1.25704336628712, 1.13371058942315, 2.09352515866648
FYN	10	7	3	C5	4.75531071341063, 9.40355020139785, 1.73108501480756, 1.87425862168364, 1.67078416162544, 1.48320008887828, 1.20505104547405, 1.81230485359886, 1.16411476575609, 2.74946288836775
FYB1	14	8	6	C5	1.26867045880708, 6.85969096526953, 1.39561977750002, 1.80012455371555, 2.17445947589422, 4.46181014001096, 1.75115495834095, 1.64367267539536, 1.13783473313669, 2.19771158645577, 1.2550342292976, 1.60685051264123, 2.61346497935248, 1.7211480064382
FXYD7	3	3	0	C6	2.10191524982705, 1.23922259655918, 1.21711062375152
FXYD5	5	3	2	C5	1.8529907350812, 1.40576015726981, 1.5804411206552, 1.31049014611508, 1.55186866172443
FXYD5	3	2	1	C6	1.65272027325755, 1.14261346355703, 1.25808051239844
FXR1	8	6	2	C5	3.2176348228218, 1.2533292498759, 1.47281509887524, 1.27590182623447, 1.58301263222843, 1.31376505753203, 1.10914408012236, 1.48665351311071
FXN	3	2	1	C4	1.11705779195392, 1.13516889174112, 1.28687745418746
FUT8	8	5	3	C5	1.82680280750135, 1.11062218188933, 1.21772994992803, 1.24117823964065, 1.34954207372363, 1.10965616476451, 1.18209716566139, 1.3745815448305
FUT11	5	4	1	C5	2.26497024264167, 1.17288630111306, 1.61679803171546, 1.21905585334097, 1.18836515300554
FUS	7	5	2	C4	1.29898489949955, 1.51693295834496, 1.98529065293036, 1.19744833815877, 1.41200424111689, 1.13078285372961, 1.14035569582074
FUS	11	8	3	C5	3.04317745313571, 16.0555911934629, 1.1881155739289, 2.20250652618348, 2.53202554994649, 3.53602347566714, 2.88275623891666, 1.78563192773052, 3.30700905839902, 1.59026101496049, 3.72077938915201
FUNDC2	6	6	0	C4	1.20031680078401, 1.12566662031802, 1.17357054097749, 1.13203704195025, 1.11874240676357, 1.10765238716672
FUBP1	10	7	3	C5	3.68841449211944, 7.57593777244817, 1.43266915729012, 1.31706126611533, 1.41082025804769, 1.87839080093451, 1.36122169984655, 2.46455327105753, 1.60390821985467, 1.95363203879117
FTX	8	4	4	C5	4.54186684372788, 1.71164272628991, 1.56859517135565, 1.48648799339015, 1.25006028673433, 1.97007329849768, 1.55265824851562, 1.94118372959976
FTL	16	9	7	C1	1.59241608550331, 1.12116928676381, 1.57120157678071, 1.17190384750138, 1.6278919078927, 1.31282930725585, 1.87432118709411, 1.3351052760612, 1.26370597537215, 1.18727887208778, 1.2672619310393, 1.22576448836582, 1.2043848676784, 1.22480316640637, 1.1387635351395, 1.73927037941226
FTH1	3	1	2	C1	1.16715383867557, 1.13740161029018, 1.34635294322724
FTH1	4	0	4	C4	1.29186769579121, 1.23995947164384, 1.12147185528534, 1.14426804436073
FTH1	6	5	1	C6	1.83881614971894, 1.42122303322878, 2.76694306404262, 1.54668904015049, 1.32356887123376, 1.77469880209081
FRYL	11	7	4	C5	4.73807009784122, 5.47614779690069, 2.04222046461679, 1.70561134317896, 2.58233764206026, 1.88790039138234, 1.91664500218902, 1.47750496751185, 1.21207929227729, 2.65065859191123, 2.43086486921087
FRG1	5	3	2	C4	1.32428455781093, 1.34124199350125, 1.19011854675043, 1.10691163622312, 1.16109874025992
FRG1	4	4	0	C5	1.96005902468008, 1.55657099528627, 1.24621849233914, 1.15550399062935
FRA10AC1	5	2	3	C5	1.1313701108802, 1.17581781253892, 1.13076508137616, 1.24229223155358, 1.28767753651982
FPGS	3	0	3	C5	1.13373358884427, 1.19196761566954, 1.2172587515861
FOXP1	11	7	4	C5	3.66852685868444, 1.29073376403229, 1.75762052834677, 2.43161058752325, 1.20763224863834, 1.73871978689555, 1.23843232914274, 1.52840988819525, 1.37104092952976, 1.58933307621429, 1.1155347198478
FOXO3	4	2	2	C5	1.23228373454187, 1.28737183107522, 1.16303204850617, 1.11231704759078
FOXO1	5	3	2	C5	2.7842405287121, 1.27596506362653, 1.17556401542741, 1.4124445509055, 1.32815916809905
FOXN3	3	2	1	C1	1.32689037418777, 1.14898262462507, 1.20344199965732
FOXN3	8	6	2	C5	6.97817932612995, 1.59912857043018, 1.72284644997221, 1.38954644050351, 1.87337905130166, 1.499994843703, 2.15825838466713, 1.84677487261641
FOXN2	7	5	2	C5	4.16932579126575, 1.22656436354797, 1.28009148774303, 1.17015501159289, 1.3577431776411, 1.11732077659753, 1.65462852891588
FOXM1	6	3	3	C4	1.2098566585508, 1.8008525815227, 1.19302446493431, 1.36755030586666, 1.34244570700383, 1.39419202658664
FOXK2	5	4	1	C5	3.20637601107694, 1.16944440004019, 1.12576368488782, 1.26086818607284, 1.13516730171399
FOXK1	8	6	2	C5	2.89801226464507, 1.90329333409498, 1.23324104199125, 1.17695021226061, 1.32630092992428, 1.13486770749573, 1.28605125646334, 1.62220570031591
FOXJ3	7	6	1	C5	5.05953674660779, 1.26965224861406, 1.57520844562122, 2.31924676732594, 1.29230342926285, 1.36592418841591, 1.49989037695455
FOSL2	5	4	1	C5	5.18300709327315, 2.46920824171822, 1.44740963204965, 1.37977946063463, 1.23276915194432
FOSB	6	5	1	C5	1.40100713268547, 1.22429596135603, 1.20596152641269, 2.6791995499258, 1.80897026083309, 1.39224437955561
FOS	3	2	1	C2	1.18906945245371, 1.23281444311622, 1.11448346880605
FOS	3	3	0	C5	2.8754001948436, 1.18704887358889, 1.97470463092244
FOS	6	5	1	C6	3.41101799303861, 3.11259650145745, 2.0881306608935, 1.53949521572064, 2.62358777539238, 1.62549737982609
FO393401.1	3	1	2	C5	1.16234042989305, 1.17525478562385, 1.23052754791102
FNTA	7	5	2	C5	2.73476646426979, 2.88139192704357, 1.78815965761144, 1.71721478068919, 1.13581546185146, 1.84665171246116, 1.37752987780986
FNIP1	9	5	4	C5	3.80801984159424, 1.48686009358428, 1.30910834164046, 1.55181522716908, 1.11265690861972, 1.12183831252912, 1.36908699228137, 1.16661311782089, 1.75580478681195
FNDC3B	4	4	0	C5	4.0183109514566, 1.47413378702637, 1.42560464017325, 1.16598086787409
FNDC3A	8	6	2	C5	4.23018051332712, 1.24404459320182, 1.40778735685065, 1.33551202605331, 1.28213133595131, 1.14060678133356, 1.16627012618919, 1.8675115802157
FNBP4	10	6	4	C5	5.03918793810045, 1.66596956998463, 1.58998309042803, 1.55139705442566, 1.76805545253458, 1.54585316406996, 1.10911731554587, 2.11889513311683, 1.72275215494394, 2.13985248688868
FNBP1	12	8	4	C5	1.37164181136525, 4.47480977468552, 1.21404710492364, 2.24363702392285, 1.38635329343804, 1.46192225483492, 1.58150810755903, 1.72190343659456, 1.56450481942008, 1.79545601552825, 1.4782735124748, 1.74954178310852
FN3KRP	4	2	2	C4	1.18733742261236, 1.12559661456455, 1.11715539211702, 1.16258062097484
FMR1	5	4	1	C5	3.56270679564287, 1.13789464059609, 1.32750832690838, 1.72532262211314, 1.84778672025826
FMNL1	14	8	6	C5	4.64834902477738, 1.49545088153078, 2.23801940370087, 1.62079291399671, 1.90538861876272, 1.66101065801116, 1.99777124804849, 1.51674571515939, 1.21530528870935, 2.09210739742215, 1.36346043118494, 1.73308106300628, 2.4463487205774, 1.72125518804371
FLOT2	7	4	3	C5	1.12939385177367, 1.24087074746175, 1.22700719624481, 1.12098740615922, 1.10555634842016, 1.37783164565244, 1.10812317477993
FLOT1	4	3	1	C5	1.21890277861816, 1.33814084677327, 1.13171432737463, 1.22887768682393
FLNA	3	3	0	C4	1.29505927631526, 1.33075067845476, 1.44812896364502
FLNA	14	7	7	C5	3.85669334720633, 2.53051306488893, 2.04943226911591, 1.97886606996928, 1.8924733466651, 2.03681464510731, 2.16984666264024, 1.28419851090043, 3.99930100387834, 1.78668772734599, 1.68288956951507, 2.83903783899137, 1.1321211245341, 1.97540393876247
FLII	5	3	2	C5	1.30831792831111, 1.2352809954447, 1.18723354696532, 1.57614297506619, 1.21646254374604
FLI1	5	3	2	C5	2.06698653411603, 1.49209613443611, 1.16289828341447, 1.14017406783857, 1.16870898330467
FKBP8	8	4	4	C5	1.55505429071526, 1.13984372108112, 1.11337665362234, 1.17113774435055, 1.26420677394369, 1.79880264733431, 1.16994778848778, 1.34537555832691
FKBP5	3	3	0	C4	1.13169167824966, 1.22566971546245, 1.15896894402425
FKBP3	11	9	2	C4	1.46049005907234, 1.24195348692364, 1.21767395022177, 1.17542721564231, 1.25628887653862, 1.14052424073294, 1.42434400011734, 1.38137269426837, 1.22293021402216, 1.15774211914014, 1.42972539697315
FKBP2	6	5	1	C4	1.39446889305811, 1.16572934784384, 1.59213584597153, 1.13054443483815, 1.20838941774706, 1.10834036423639
FKBP2	4	1	3	C5	1.14457030091013, 1.47299948959008, 1.3261325322985, 1.26448973145211
FKBP1A	7	6	1	C4	1.32734628805709, 1.30848925907727, 1.31188390507543, 1.26422596250317, 1.27719049179629, 1.16134170070859, 1.20748901961802
FKBP15	5	2	3	C5	1.23998017311535, 1.37989564301767, 1.24226494575478, 1.12608216959187, 1.64900157790595
FKBP11	8	5	3	C5	6.18836564305966, 1.22489720462181, 1.17526588058608, 1.10849677193492, 1.89384970220626, 1.11269506772874, 1.15535616986426, 1.20606083292361
FIS1	5	4	1	C1	1.16859635295019, 1.18910810228282, 1.1271433678527, 1.10835809244624, 1.37265327570592
FIS1	4	1	3	C5	2.16053060871197, 1.11667391200865, 1.22764542806936, 1.11308965664423
FIP1L1	3	2	1	C4	1.19929542192294, 1.12581084663853, 1.29024543506729
FIP1L1	7	4	3	C5	4.06290264347178, 1.19883136639521, 1.32754276076348, 1.33256505303204, 1.56694894495831, 1.138010959145, 1.4684883479367
FIGNL1	5	4	1	C4	1.15668163819056, 1.10788819366799, 1.25291051198267, 1.2858479484606, 1.22050388249683
FIBP	6	5	1	C4	1.14619351027432, 1.19675808530464, 1.13301858739404, 1.19197031268452, 1.16544332794864, 1.16925582448052
FH	8	6	2	C4	1.51917380723274, 1.10928832842321, 1.24846293587654, 1.16279838990623, 1.17187405572442, 1.17717129116197, 1.15251996935654, 1.1697687083242
FGR	4	3	1	C5	1.37704665715018, 1.36407149565965, 1.12333916526951, 1.14641038030924
FGFR1OP2	4	2	2	C5	2.56759757467305, 1.22769082571399, 1.96368697872391, 1.3121931531919
FGFBP2	18	11	7	C1	4.54941551920411, 2.07666034848132, 1.59323056887028, 2.3717353993759, 1.50139824050302, 1.93067870095946, 2.40205424230428, 2.41347897260898, 2.44453726744662, 1.96680537165523, 2.40952253842153, 1.25176190345315, 2.0351727057438, 1.41197090571982, 1.39550693647447, 1.63452693410866, 1.43908542872308, 3.81844455521912
FGD5-AS1	7	5	2	C5	1.90460569933509, 1.28488239582165, 1.43653829341496, 1.14055079195525, 1.35846944727606, 1.23979770950084, 1.37155376619546
FGD3	9	5	4	C5	2.24299911904552, 1.40696325107679, 1.19272708424354, 1.16574075419071, 1.13312172226357, 1.21576475544213, 1.25216131162343, 1.66531097652658, 1.50563400593247
FEZ2	5	3	2	C5	1.35622542940782, 1.19813726511966, 1.32789313792871, 1.25274157322481, 1.67569286220098
FERMT3	5	3	2	C5	1.99933593339203, 1.28252103854941, 1.27950025463483, 1.13510254006126, 1.18609145690998
FEN1	16	10	6	C4	1.64259292181829, 1.21467602846048, 1.24037026568015, 1.67916196034565, 1.25992413651138, 1.25144322496651, 1.15498317412711, 1.28720593841794, 1.25864951893974, 1.42571016571023, 1.28982209332959, 1.48659879511541, 1.26092730433725, 1.2491530485124, 1.28271582555187, 1.9329344864966
FEM1B	5	3	2	C5	2.71049541271765, 1.16233798855462, 1.1063249486562, 1.22368378517272, 1.16264048864585
FDXR	3	3	0	C1	1.17845715274395, 1.18155909011136, 1.24064180573876
FDXR	3	0	3	C5	1.21422788644335, 1.13460306259147, 1.48298324102875
FDX1	3	2	1	C4	1.30762401575655, 1.11404235984678, 1.13444608061415
FDPS	13	10	3	C4	1.64805223132713, 1.1254451241786, 1.11200595585046, 1.2735777649713, 1.14797323434847, 1.28534656449878, 1.18374828418691, 1.30811530862963, 1.22300998472976, 1.16624827560726, 1.28772932606289, 1.2891170719531, 1.50343775778537
FDPS	7	5	2	C5	2.1606302309001, 1.25708555315412, 1.62428328901887, 1.12156843409, 1.2549570465629, 1.60397201729587, 1.51094995809935
FDFT1	6	5	1	C5	2.87872501997501, 2.33179612523814, 1.15868081150339, 1.11507097109555, 1.35175290014485, 1.15951385178299
FCRL6	6	4	2	C1	1.44284932042206, 1.40991578903414, 1.10643501824719, 1.18096814677265, 1.11055255130918, 1.48059731694035
FCRL6	3	3	0	C5	3.41086163859626, 1.11909757459709, 1.18692330914575
FCHSD2	3	3	0	C5	1.89240558226855, 1.24547209524645, 1.51216804532645
FCGR3A	6	5	1	C1	1.46444278016238, 1.36420950618559, 1.23955991035736, 1.22416764585444, 1.59634563662489, 1.7022831994359
FCF1	3	2	1	C5	1.24066779158738, 1.14803750198295, 1.2165295300229
FBXW7	9	6	3	C5	6.07233739885167, 1.82100214441717, 1.79925124276906, 1.45427434779361, 1.42950518908636, 1.28316587285444, 1.18581523214241, 1.13755603137776, 2.04079590028816
FBXW5	9	7	2	C5	1.18991770359329, 1.31702387147265, 1.33293364334805, 1.74235577842498, 1.38786270812552, 1.13886443517559, 1.22057642271238, 1.34050464812495, 1.71490501154762
FBXW4	5	3	2	C5	3.05261950348011, 1.19829898668988, 1.46634905268626, 1.44690308781792, 1.96275867971278
FBXW2	7	4	3	C5	2.40292390253522, 1.20339079386841, 1.15722616482259, 1.19847549645142, 1.48611187999364, 1.11604883012294, 1.41852924090576
FBXW11	3	2	1	C5	2.25862887582423, 1.26002417101052, 1.16084301573525
FBXO9	6	5	1	C5	2.1002900388539, 1.38936551504418, 1.18388213460175, 1.34091738621616, 1.22667446831052, 1.19523391874941
FBXO7	11	9	2	C5	1.9556319219699, 14.2330597969991, 1.20808693164798, 1.52178255464724, 2.98930746282234, 1.7495631140954, 5.88802907572015, 1.87861060462669, 1.63275963140071, 1.35129196451409, 2.36669323394304
FBXO5	17	10	7	C4	2.09702869003303, 1.27148511049734, 1.17478119944119, 1.99622732120848, 1.25727687550215, 1.58321540373959, 1.24740909697545, 1.52330777726967, 1.22717753597712, 1.31563870904011, 1.32005717205103, 1.71539326818123, 1.1209143936104, 1.24323627080893, 1.24429085559683, 1.37553079380027, 2.30156753334936
FBXO5	3	1	2	C5	1.80805950316624, 1.18197426705077, 1.15634779244752
FBXO44	7	4	3	C5	4.96060440564728, 2.6359398588173, 1.38962316205539, 1.21682474207954, 3.16206002482867, 1.37238853913154, 1.30028711599013
FBXO34	5	4	1	C5	1.83550826856036, 1.38962761296829, 1.12617821343707, 1.27686644663879, 1.21469749962283
FBXO33	9	7	2	C5	4.00805228517294, 1.55966908061903, 1.145958055504, 1.27446556047313, 1.92287631503542, 1.26067913790048, 1.50988811907957, 1.34697086019083, 1.96096253017047
FBXO32	6	4	2	C5	1.78675813071006, 1.13969448916871, 1.12230288974316, 1.24482357196682, 1.23725509798981, 1.13902798492619
FBXO3	9	6	3	C5	8.27363258039195, 1.69454412855509, 1.25618976106323, 1.5768030620127, 1.95736382405376, 1.55640168793541, 3.24480057665031, 1.16341437044473, 2.43875615553841
FBXO28	5	3	2	C5	2.42997994892606, 1.14508760774477, 1.35921873593498, 1.23231294780378, 1.4237592262764
FBXO22	3	2	1	C4	1.13919321514365, 1.1302462664846, 1.17049414317223
FBXO22	7	5	2	C5	2.71447798688197, 1.33047435476113, 1.19086907291038, 1.22267382342373, 1.12849702210933, 1.55115481110676, 1.43351983119553
FBXO21	6	4	2	C5	4.38967897964328, 1.55624465173822, 1.16258035210234, 1.24989258254902, 1.48053623902836, 1.69500580995238
FBXO11	7	5	2	C5	2.32035200912301, 1.21272662441285, 1.18601160448935, 1.69464016238054, 1.39317465983803, 1.31208126234993, 1.62708148752999
FBXL5	3	2	1	C1	1.2785325732498, 1.10740965807638, 1.39736213972936
FBXL5	5	4	1	C5	3.87733140562697, 1.57548752791462, 1.14310067562661, 1.25225163387995, 1.29739209416945
FBXL3	7	6	1	C5	3.24470921984487, 1.28194308848285, 1.1879191456923, 2.37174174431279, 1.55607381417936, 1.11141847379413, 1.65969889039257
FBXL20	5	4	1	C5	3.17356744796184, 1.48074332255486, 1.32765776241318, 1.5537737394249, 1.42582359692684
FBXL17	3	3	0	C5	1.25251993740308, 1.37797513292737, 1.18975837714779
FBXL15	3	2	1	C5	1.82571713179376, 1.11119591855033, 1.147826927946
FBRSL1	3	1	2	C5	1.19647918110507, 1.1859512089569, 1.23188811706079
FBRS	4	3	1	C5	1.67728920802806, 1.23272273342531, 1.1564933702123, 1.71342684478343
FBL	11	10	1	C4	1.36634560939133, 1.12304318244447, 1.12247345149083, 1.29254532618383, 1.13772397361392, 1.19861414895434, 1.12068180648397, 1.13925571960596, 1.19211034923187, 1.15531426249902, 1.22415941163352
FBL	5	2	3	C5	1.18878165478413, 1.26997641483919, 1.11439259254266, 1.27418334011549, 1.45721199715569
FBH1	3	2	1	C5	1.25653217412722, 1.242248718562, 1.26506359474283
FAU	3	1	2	C1	1.30626233028967, 1.12443129980072, 1.25994635861649
FAU	7	5	2	C2	1.12555933413203, 1.11345896055799, 1.11894058931698, 1.31772109566572, 1.12371538484877, 1.21034994629523, 1.28928508146682
FAU	4	3	1	C6	1.7269469834901, 1.48789915919877, 1.2629662208077, 1.32089266571833
FASTKD2	6	5	1	C5	2.90713592358589, 1.12498115993214, 1.91555173880662, 1.24667062826841, 1.24242585569698, 1.44346887848669
FASTK	4	2	2	C5	2.06504285349264, 1.35517411885572, 1.75567908804481, 1.21667336359811
FAS	6	4	2	C5	2.8169884340941, 1.17435532517469, 1.17128845652845, 1.15022197551796, 1.15309574536687, 1.32182479945854
FAR1	9	5	4	C5	6.41284857425078, 1.34533021922407, 1.6042125324617, 1.30277632124114, 1.51971232226098, 1.33290534908673, 1.15226738295306, 1.73176687904631, 1.95572886175735
FANCI	16	10	6	C4	1.43190576916632, 1.13992808503908, 1.16231640221361, 1.43357232276426, 1.23865582349068, 1.23472286340333, 1.14732520100902, 1.19488148323226, 1.2285252411343, 1.15122961650107, 1.29788252442703, 1.16632426303696, 1.12771591568646, 1.14454224923342, 1.25256031989955, 1.51809513624585
FANCI	5	1	4	C5	1.16055918967175, 2.32789833640022, 2.23140072737662, 1.16731552389119, 1.38840608587378
FANCG	6	2	4	C4	1.18849248294109, 1.11756431349089, 1.14306425296079, 1.10771109761165, 1.131298914155, 1.21605816534778
FANCD2	7	3	4	C4	1.13469575486396, 1.39133163222313, 1.11055394826795, 1.20350801001479, 1.12439118686594, 1.20019270758532, 1.41222692236947
FANCD2	3	0	3	C5	1.17158852698312, 1.3804654939638, 1.62333149111345
FANCB	3	2	1	C4	1.28459821812104, 1.11175305426214, 1.32753702425464
FANCA	10	7	3	C4	1.29656832510042, 1.45378471780883, 1.11480953859336, 1.15331449170829, 1.13029694021882, 1.16878290694208, 1.27559846070647, 1.11562692573765, 1.10878562941985, 1.36728828777064
FANCA	3	0	3	C5	1.13103522147106, 1.2621486980209, 1.19218867531994
FAM98C	4	2	2	C5	1.55732943953537, 1.14199714887401, 1.29181790360622, 1.13873774952119
FAM98B	8	6	2	C5	3.65645205038694, 6.14239542782855, 1.20538185599625, 1.38964241356765, 1.71184156990486, 1.14320154289664, 1.77517767965595, 1.77589496572879
FAM98A	3	3	0	C4	1.10899966638054, 1.13762936623199, 1.11079648359147
FAM98A	3	3	0	C5	1.21740696932952, 1.11107917947276, 1.27583878693165
FAM96B	9	7	2	C4	1.46959155197488, 1.12118985629628, 1.27534561791003, 1.22604904661666, 1.19317755089027, 1.18180125259074, 1.2339985729224, 1.11454119128639, 1.20749782051873
FAM91A1	9	6	3	C5	2.66655538607931, 8.81260350397707, 1.50109819104882, 1.73951563744638, 1.76408908312575, 1.26712452182567, 3.29307783849394, 1.27739427409101, 2.51033316773406
FAM8A1	5	3	2	C5	2.9086992579082, 1.63029309060108, 1.19774629097111, 1.20176424494649, 1.25234240647268
FAM78A	7	4	3	C5	1.72239482205512, 1.14660114971632, 1.32730880375257, 1.38543177061002, 1.30733287640291, 1.18089622253027, 1.12131761253075
FAM76B	10	6	4	C5	5.55144399862516, 1.85722736533751, 1.36783283243104, 2.87912685932389, 1.59386046469321, 1.26547910780815, 1.24072986012542, 1.38761861923266, 2.02366668502233, 1.79126053876229
FAM76A	5	4	1	C5	2.64080971381623, 1.66219757134688, 1.31532820339341, 1.17856360782762, 1.16557412753016
FAM53C	8	5	3	C5	1.89812361371325, 1.13276496565143, 1.26923036709533, 1.20647422224932, 1.15363700338144, 1.67535925709197, 1.18505818391047, 1.53080854992745
FAM53B	6	5	1	C5	3.30229592362891, 1.40969574813572, 1.53078136206328, 1.37991896537465, 1.25181075260148, 1.44778526198455
FAM50A	4	3	1	C5	1.92112124604688, 2.50825949160095, 1.28775909298221, 1.26798226873241
FAM49B	4	4	0	C4	1.16389001765073, 1.23380997838771, 1.14535665461379, 1.13475592682983
FAM49B	8	6	2	C5	3.75445714269092, 1.2583137893548, 1.79374843370067, 1.23339992385133, 1.51540195298616, 1.19696559485851, 1.18363500649628, 1.27611384436282
FAM49A	3	1	2	C5	1.17863034374959, 1.27767659684878, 1.15736871261825
FAM45A	7	5	2	C5	1.52354808178874, 1.12616167975085, 1.13210177134979, 1.17333101445891, 1.16351052701401, 1.45232079078685, 1.12094696275474
FAM3C	3	2	1	C5	1.26481065093, 1.25348163428977, 1.22269262597186
FAM3A	3	2	1	C5	1.1161269162581, 1.70727370894971, 1.30315264077388
FAM32A	3	2	1	C5	1.1784778333592, 1.10788187527914, 1.21459164837353
FAM219B	5	3	2	C5	2.0541553701422, 1.48218132524767, 1.44956211802584, 1.25657692353756, 1.35850504741873
FAM217B	5	3	2	C5	1.34086884221023, 1.26055738586231, 1.24476891647054, 1.14884660496469, 1.17684389820066
FAM215B	5	4	1	C5	2.94548142224649, 1.5563296145076, 1.23747437825072, 1.41887038156868, 2.13001633359638
FAM214A	8	5	3	C5	7.44164201540054, 1.70477682799063, 1.7646756683247, 1.64356125231015, 1.21741489749611, 1.12779315832035, 1.14090897891181, 2.66024379449017
FAM208B	8	5	3	C5	3.8599144357484, 1.81023308600005, 1.40043616669585, 1.68229204334388, 1.42035834414, 1.21751563260924, 2.2434810741202, 2.03960704234865
FAM208A	9	7	2	C5	2.59466437253755, 1.18646318942534, 1.27019259505952, 1.21385976982222, 3.79166405863361, 1.13571870052173, 1.18999922776179, 1.39474601410172, 1.46189251725104
FAM207A	3	2	1	C4	1.15153610141261, 1.11641708857265, 1.15521640376671
FAM204A	4	2	2	C1	1.18506725904068, 1.14263405243038, 1.11544789602763, 1.16742111858487
FAM204A	6	4	2	C5	2.78274576494856, 1.15833602042802, 1.18851144717131, 1.14726390254406, 1.31175424638135, 1.22781990623981
FAM200B	3	2	1	C5	2.71246872947458, 1.13461977203138, 1.18718508966758
FAM199X	6	4	2	C5	1.85431951081496, 1.25272966303873, 1.10604238335593, 1.33414140915027, 1.51022278272361, 1.26033169919114
FAM193B	3	1	2	C5	1.25650885267057, 1.20577248617116, 1.14012037861129
FAM193A	5	3	2	C5	3.0070346188446, 1.50978212473283, 1.161792439165, 1.45086253660117, 2.2003535101152
FAM192A	3	2	1	C4	1.47173929456358, 1.21169585043271, 1.10799825151962
FAM192A	7	4	3	C5	2.50767790223659, 1.17067600624757, 1.17833094248163, 1.2205562497819, 1.39460002931223, 1.49322158198711, 1.33526086228922
FAM177A1	3	2	1	C2	1.10659985434157, 1.11960169393055, 1.17864775458878
FAM172A	6	4	2	C5	3.47384432340954, 1.45972817998102, 1.2218405927432, 1.15711292145896, 1.17575360954216, 1.32881256631381
FAM162A	3	2	1	C4	1.2108773099997, 1.18671384398416, 1.12557351743893
FAM160B1	11	7	4	C5	2.73806254104142, 5.35329488937155, 1.38657970592812, 1.42228325269688, 3.67184340937021, 2.1813871255967, 1.29829755157383, 1.19081981757084, 1.22197879954816, 1.13053622662334, 2.40612645366869
FAM13B	8	5	3	C5	2.58589285655537, 3.33354418191301, 1.25523605210778, 3.82607768155629, 1.32470113737103, 1.27450544726793, 1.18128088657527, 1.62651324129917
FAM136A	4	3	1	C4	1.20392621818682, 1.11218178579859, 1.20713414943213, 1.19930098581535
FAM136A	5	3	2	C5	1.9129958698179, 1.10534928548106, 1.26160244626193, 1.20948769533542, 1.1627572842769
FAM133B	11	8	3	C5	3.79075073725026, 13.2059648723315, 1.32379294327322, 1.73657841156806, 2.00553800609634, 2.11394073317683, 2.10920331065213, 1.86172054635666, 2.23476487415767, 1.44328119630125, 3.31134762870069
FAM129A	9	7	2	C5	2.90359183923623, 1.58522644610837, 1.67432543588073, 1.28295765762617, 4.4237427445765, 1.44675513471524, 1.49474842074079, 1.13678762718433, 1.16791447136731
FAM126B	11	7	4	C5	3.15658216118519, 4.20084823216539, 1.27043676214619, 1.13564702557804, 1.3732399198632, 1.6130222025528, 1.45892156501453, 1.1767290036328, 1.2030017516985, 1.18721888332309, 2.05393418164746
FAM126A	5	2	3	C5	1.38264677499783, 1.23542456558352, 1.27190036019257, 1.13981138961275, 1.33730733124484
FAM122B	6	3	3	C5	2.42547937431226, 1.11596553736938, 1.15781484789677, 1.19154217602704, 1.27527466209968, 1.27172259112486
FAM120AOS	3	2	1	C5	4.49933420924739, 1.73664415931219, 1.14297800388853
FAM120A	9	5	4	C5	3.84307762794569, 1.17336150272968, 1.33026870445659, 1.47511333626551, 1.15022286068849, 1.29627771556985, 1.81031123068261, 1.11619194081534, 1.91491900930825
FAM118A	6	4	2	C5	2.58876985657926, 1.22884520431951, 1.91723996626382, 1.54815994060293, 1.15067085581512, 1.20992952611668
FAM117A	5	3	2	C5	1.18007534012194, 1.22514588633601, 1.23999753297742, 1.17944462979945, 1.11237877697614
FAM111B	15	9	6	C4	1.4072671607498, 1.15791678906969, 1.90601869593691, 1.15493805558277, 1.88674092444509, 1.16205962923057, 1.30757591091234, 1.10829658872691, 1.20968507641755, 1.35536735156929, 1.14036920448152, 1.21714301960706, 1.14325787446318, 1.21726516154054, 1.59281563180732
FAM111A	10	4	6	C4	1.16472422356386, 1.35975848180556, 1.3618760573019, 1.17568727089394, 1.33279786351489, 1.15631561982502, 1.11328235863185, 1.11660845239505, 1.22355591517391, 1.10559556383648
FAM111A	8	5	3	C5	3.63925986296055, 2.02292219532354, 1.46919934246871, 1.78711952199667, 1.15267241674592, 1.39323557586277, 1.74915884916893, 2.0414281445702
FAM107B	9	7	2	C5	2.66420319098306, 1.45410728650772, 1.22638037388749, 1.20243154880323, 1.55358635337457, 1.22687834043287, 1.13872844870045, 1.42673952366823, 1.15174674342403
FAM104A	5	3	2	C5	1.84239257737787, 1.13357438611679, 2.00494536017084, 1.10905858217862, 1.19328873781146
FAM102A	3	1	2	C5	1.77528028912737, 1.20278829823948, 1.23358993517615
FAHD2A	3	3	0	C5	2.63612043801864, 1.26153284665523, 1.11921895545202
FAF2	5	2	3	C5	1.29766065294734, 1.2316620756397, 1.52634481777682, 1.42668665367309, 1.31718341277623
FAF1	4	3	1	C5	1.90083337846424, 1.30461859979086, 1.10623245874969, 1.13651758562739
FABP5	14	10	4	C4	3.03992960740793, 1.93064304957549, 1.49852952780828, 2.30922658873975, 1.605453174221, 2.09658611829023, 1.70565344142708, 2.10093221704315, 2.36592863642034, 2.03345214845484, 1.10887229778143, 1.76626091557573, 2.12613129009828, 3.19886255377846
F2R	6	3	3	C1	1.62658771259094, 1.10833002453162, 1.39520554492698, 1.13845030600865, 1.12410827669929, 1.36492900270379
F2R	5	4	1	C5	4.03032706502986, 1.15339209289291, 1.21274037101095, 1.27789331141808, 1.14347850410396
EZR	8	5	3	C5	3.8300661162175, 2.00615161298276, 1.14181151882354, 3.48404299530823, 1.4959671665101, 1.1243069274012, 1.11744568686652, 1.1493997983309
EZH2	16	10	6	C4	1.50811285100911, 1.14224566744068, 1.60877069366107, 1.47102459768826, 1.26554585139278, 1.24751466563915, 1.25841562527566, 1.42473135561256, 1.16457842735663, 1.29316895690936, 1.57014249490956, 1.24166812248292, 1.12768330586403, 1.23721739724628, 1.4456364868294, 2.08083140417553
EZH2	10	7	3	C5	5.73456369352878, 1.39435216278369, 1.51224350629967, 1.4654715088746, 1.71400894455916, 1.52505415607426, 1.4254733968075, 1.88114935688484, 1.66247972156134, 1.8052640968698
EZH1	7	5	2	C5	3.21168489270957, 3.40369073945646, 1.29701290378257, 1.15003586469207, 1.37377563208758, 1.14682217125457, 1.50593767756552
EXOSC9	6	4	2	C4	1.28319748397022, 1.24464173561597, 1.20356567331979, 1.15454935224035, 1.13333309905773, 1.37751854810811
EXOSC9	4	3	1	C5	3.33957076924683, 1.26355452523074, 1.15914751396745, 1.23243169250127
EXOSC8	14	9	5	C4	1.29609579133167, 1.1119670082837, 1.29579335920291, 1.11837452283506, 1.1752720591191, 1.14549011921257, 1.16776272577995, 1.10988389255245, 1.19248888589539, 1.11583544703105, 1.29159743373864, 1.14155402822948, 1.11909676396602, 1.34570170780669
EXOSC8	4	2	2	C5	2.03066288853752, 1.13768017518708, 1.2165654080483, 1.12070710703091
EXOSC7	3	3	0	C4	1.21314160222773, 1.15257631182091, 1.12381789278164
EXOSC6	4	2	2	C1	1.15604346816328, 1.13695367409634, 1.11111106470405, 1.19591161979207
EXOSC6	8	5	3	C5	3.57378748714836, 1.15373704833465, 1.19138907955688, 2.56790895590155, 1.2129776853532, 1.17773879145274, 1.5249672690028, 1.32487731847978
EXOSC5	4	3	1	C4	1.2786915695118, 1.11666722343221, 1.17271607723883, 1.12486921525432
EXOSC10	9	6	3	C5	2.4853052643478, 2.79972746709184, 1.40794941283222, 1.23380473248969, 1.32050953670407, 1.39664363602331, 1.29846927188826, 1.28915673680708, 1.59480268269973
EXOSC1	5	4	1	C5	2.09082130709433, 1.5715829330821, 1.34213383565744, 1.16093992456489, 1.14479673254721
EXOG	7	6	1	C5	3.66520132202423, 1.26331642335298, 1.34518628332416, 3.06629558135672, 1.62262670350763, 1.11253528007398, 1.58729781741085
EXOC7	6	5	1	C5	2.36291440843218, 1.39099557893857, 1.14506526126481, 2.7044832864806, 1.43380106944951, 1.32654812789448
EXOC6	3	3	0	C4	1.10887579895102, 1.30261093066693, 1.17080723616055
EXOC6	5	4	1	C5	2.48996274287852, 1.26736994668844, 1.12286121934683, 1.25474333229692, 1.3351335901979
EXOC5	3	2	1	C5	2.468773232492, 1.21680678938692, 1.18695281811062
EXOC4	7	5	2	C5	3.49803396541078, 1.52842605431262, 1.20632377955975, 1.19882887817976, 1.50082478813182, 1.23352126996727, 1.59140188803253
EXOC3	5	3	2	C5	1.856744515663, 1.15545976459625, 1.1908292475268, 1.27540823878735, 1.30871922032161
EXOC1	6	3	3	C5	2.4638781801774, 1.44845940508583, 1.14894167380775, 2.1501356815107, 1.43505446323986, 1.65623249576448
EXO1	3	2	1	C4	1.12121535042745, 1.11095638085371, 1.19122860725907
EWSR1	3	3	0	C4	1.14190181658444, 1.19308811086295, 1.34126763093831
EWSR1	11	7	4	C5	3.64268365339526, 10.2060837581275, 1.82307365725293, 2.07641989438281, 2.62155899435478, 2.31176385191156, 1.60552536550948, 1.57456488328079, 1.16454399882278, 3.1794957597236, 1.64217063209672
EVL	8	5	3	C1	1.58911063373004, 1.14708515542307, 1.36505587502977, 1.40888500673447, 1.16802733613345, 1.21031608014811, 1.17762238134964, 1.61896832459712
EVL	11	6	5	C5	5.54655932795092, 1.75167100050219, 1.46997568755912, 1.58740251689864, 1.36943533945275, 1.31325252575642, 1.46040447330584, 1.40791201530392, 2.39985429469385, 1.77070767884446, 1.13242400134304
ETV6	3	1	2	C5	2.67584310626515, 1.19313251409489, 1.28224910800189
ETS1	3	0	3	C2	1.27598014384157, 1.27359034605518, 1.10895418564836
ETS1	11	7	4	C5	7.11108966384457, 1.21520990569464, 1.67879166233134, 1.6250088989419, 1.80358078882188, 1.30049425629658, 1.82530474380494, 1.73434974822737, 1.52871469940715, 2.03966692189308, 1.49938223222065
ETNK1	8	6	2	C5	2.30876679770578, 4.03670745800507, 1.61686668438113, 1.34041328251882, 1.64485819520097, 1.30831615524942, 1.13927276408672, 1.56836088511109
ETFDH	8	7	1	C5	2.74385526306558, 2.23015311648131, 1.18202687441721, 1.17824843218664, 1.11723866622832, 1.11151823013121, 1.14243228027223, 1.56867766348173
ETFB	7	6	1	C4	1.15380818079704, 1.13885209414071, 1.2404340262173, 1.19916037100079, 1.12968815849615, 1.15513321594297, 1.37508136403765
ETFB	5	2	3	C5	1.14608013845606, 1.21632751917261, 1.1359757062226, 1.44801540326569, 1.20524011379678
ETFA	5	4	1	C4	1.14269621910985, 1.17810363132664, 1.14446465307385, 1.11775480886105, 1.1772294979363
ETF1	8	6	2	C5	2.17405717759006, 3.5877987927841, 1.27557117169553, 1.11434340876067, 1.28734222026009, 1.5979660538073, 1.5440997549535, 1.59495006903685
ESYT2	11	7	4	C5	3.29718894661252, 1.7858389606039, 1.37139363505748, 1.28338646356655, 1.21226827036582, 1.48686173001197, 1.13919784499837, 1.16554366674618, 1.51692427801292, 1.12562794392717, 1.1760192857177
ESYT1	5	4	1	C5	1.329000467513, 2.60014531176639, 1.20834247238136, 1.22165608597095, 1.48229453104962
ESPL1	4	1	3	C4	1.12138211919364, 1.15030519168004, 1.14606966656928, 1.16800557154772
ESF1	10	5	5	C5	3.06814364548967, 1.5018457811419, 1.33546702597293, 1.19522984685651, 1.71748232423914, 1.31201313544894, 1.8722989097458, 1.2468940299109, 1.81600451991776, 1.35072251092071
ESD	8	6	2	C4	1.34060865549772, 1.12963464935779, 1.12199339285867, 1.20015933275792, 1.13329548307657, 1.11696257480262, 1.11433973728532, 1.21184685093235
ESCO2	15	8	7	C4	1.33537195296439, 1.16347707423961, 1.37033657938331, 1.17177131945868, 1.12280694900944, 1.19542105802148, 1.19275085709083, 1.19258906909066, 1.24949954417122, 1.16279797549834, 1.10698345449259, 1.16155146678819, 1.1136448932229, 1.18425940340819, 1.53374173317044
ESCO1	10	7	3	C5	5.18141728451996, 1.50816487072259, 1.93005249872616, 1.58343115460825, 2.13380476621814, 2.30806573815158, 1.54238274846324, 1.67988325648166, 2.34098417397042, 2.03071232791012
ERVK3-1	6	4	2	C5	3.4163545356324, 1.16863870182472, 1.22786741847569, 1.15109151938858, 1.14042114149134, 1.33432875499128
ERV3-1	5	4	1	C5	2.97264407884963, 1.23171500230227, 1.29283096290082, 1.33583997755024, 1.191432729363
ERP44	5	4	1	C5	1.95727045971023, 1.41360462783085, 1.1072148260046, 1.32671355225969, 1.22807791582887
ERP29	3	0	3	C4	1.13803327000718, 1.11821007101826, 1.12614041921772
ERP29	3	2	1	C5	1.41944310476848, 2.07403626798995, 1.20830953042267
ERO1B	4	4	0	C5	2.82274634857564, 1.50217636114434, 1.34923596569584, 1.49701229423249
ERO1A	3	2	1	C4	1.17335085518415, 1.20027716035739, 1.31442838840122
ERO1A	5	2	3	C5	1.39277674227926, 1.45595062205965, 2.13696364036341, 1.11129099578969, 1.21534356483239
ERN1	3	2	1	C1	1.11425539908553, 1.14050503635262, 1.16238000244166
ERN1	9	6	3	C5	3.8439968073146, 1.18649894336908, 1.21484461939217, 1.34146292413504, 1.81200940463805, 1.37309485770457, 1.39013887499649, 1.64455073924306, 1.18303791515195
ERLEC1	3	3	0	C5	1.69676601625426, 2.06017649694212, 1.19986856184917
ERICH1	8	6	2	C5	4.5297388629881, 4.74476047652085, 1.55011301011419, 1.29906746534383, 1.43199477976877, 1.57508276878721, 1.24907111660422, 1.54328882732444
ERI1	3	2	1	C4	1.19389528563408, 1.1078228311611, 1.15468216540309
ERI1	3	2	1	C5	1.97008696449064, 1.28041090356528, 1.40669229328908
ERH	14	10	4	C4	1.68152666048642, 1.33943609829279, 1.35427402129206, 1.42446463582323, 1.19556253681225, 1.33837991820865, 1.23375988855974, 1.73264085329595, 1.51913408542654, 1.42129812181886, 1.27785343778067, 1.11628355398556, 1.31084450103793, 1.70489966040223
ERGIC3	3	1	2	C5	1.70994731612689, 1.21210006467447, 1.24801448291722
ERGIC2	6	3	3	C5	1.75020599433504, 1.11522516036629, 1.15767597678778, 1.1268762120972, 1.84551384430038, 1.17053209911796
ERGIC1	3	2	1	C5	1.23321275443526, 1.39930881257069, 1.18620043343181
ERCC6L2	7	5	2	C5	1.79575906322976, 1.26222716459456, 1.476955614007, 1.28391451454796, 1.27623783719551, 1.57428968529349, 1.73534178421912
ERCC6	3	2	1	C5	2.4489291740977, 1.18702065513797, 1.24796403457119
ERBIN	8	6	2	C5	4.49510595132012, 1.84124456028589, 1.57514958692924, 2.41404465368799, 1.4146180684684, 1.55172339850106, 1.24784883656187, 2.00087217089688
ERAP2	11	6	5	C5	1.8359890069296, 5.10437137313243, 1.90507428140585, 1.60852536898527, 1.644052770881, 1.57958553093428, 1.32165012468422, 1.74622733731652, 1.6173893885905, 2.5273623390837, 1.89110018197342
ERAP1	6	4	2	C5	1.58142571695406, 1.27149518808675, 1.17062408406881, 1.16663635105604, 2.67796907364399, 1.37673419009516
EPSTI1	4	2	2	C5	2.25722423869892, 1.36736914610556, 1.348265450908, 1.11209743771855
EPS15L1	5	4	1	C5	1.9288229172283, 1.27133628263988, 2.85438040488402, 1.11578055521445, 1.31051390102171
EPS15	10	7	3	C5	4.07406034743109, 8.35471176169143, 1.44834227829001, 1.64167106007928, 1.57297881162097, 1.6897145817382, 1.28500253689089, 1.16801366304765, 1.16299122519795, 2.26496093000441
EPRS	6	5	1	C4	1.1903878912812, 1.12519394473624, 1.12146871846336, 1.10708658715783, 1.11748724601008, 1.17730810034186
EPRS	5	3	2	C5	1.38675640004537, 1.64415741637958, 1.12964154664217, 1.50778167457473, 1.1141371710528
EPN1	5	4	1	C5	1.66041373795867, 1.2907911574569, 1.17288800486229, 1.12762391355358, 1.51475984458896
EPM2AIP1	9	5	4	C5	3.34722035892304, 1.25625191302692, 1.63512007665734, 1.43896795457406, 1.64276545778146, 1.11599185237797, 1.13033652308244, 1.57590306655293, 1.54909046145791
EPG5	5	3	2	C5	5.09689053268628, 1.17448320942808, 1.45412517257987, 1.31446784531207, 1.42806591907875
EPC2	6	4	2	C5	2.26169622646263, 1.22619303120708, 1.11735786667052, 1.24541533289654, 1.19901656263305, 1.29572047611614
EPC1	10	7	3	C5	6.09456870981119, 1.39863861496186, 3.68456640206156, 1.62134282932851, 2.53042482309306, 1.63815537307744, 1.33013158002539, 2.0363043280326, 1.29440690997641, 2.30749518584499
EPB41	12	7	5	C5	2.06474739663193, 8.1667977918885, 2.05771559594421, 1.4848901726779, 2.52899712555966, 2.23995312622895, 1.68084798463549, 1.82083899801886, 1.47185173674889, 3.35829780230321, 1.13455856298879, 2.1197856294795
EP400	9	5	4	C5	3.68288536400444, 1.59345626469897, 1.21102135645249, 1.30097207354292, 1.38198289408827, 1.15798531182324, 1.180085334005, 1.52480109323509, 1.43104285101598
EP300	10	6	4	C5	5.39033282491305, 1.55281638083644, 1.52892178918418, 1.72996487535823, 1.64792526612588, 1.28610134252631, 1.23050192152846, 1.29756134575844, 2.27402662557782, 1.78771481809215
EOMES	3	0	3	C2	1.14683012539693, 1.1358968092401, 1.12222794607934
EOMES	3	2	1	C5	1.36221887051549, 1.24524838678767, 1.20042998390953
ENY2	4	3	1	C4	1.32436688431254, 1.20248727285479, 1.15437507069544, 1.22770483271011
ENY2	6	4	2	C5	1.60328505539627, 4.40070068131305, 1.21106772726576, 1.15034753693118, 1.16445436994019, 1.14421688216977
ENTR1	3	3	0	C5	1.56374993870244, 1.15419398409445, 1.12936313526701
ENTPD4	9	6	3	C5	2.84528132276183, 3.50329912615206, 1.48321678662478, 1.49688870082161, 1.96970968655712, 1.69464175612514, 1.1299363504693, 1.52418326958539, 1.95221196628751
ENPP4	7	6	1	C5	2.18258839895369, 1.33756438371551, 1.34155025150934, 1.13968370388297, 2.83262332305973, 1.33345606488713, 1.19112545362055
ENOSF1	7	5	2	C5	1.95321696180748, 1.24593014766989, 1.11649442592219, 1.11852333094067, 1.11638193006723, 1.21585998682342, 1.24848876868386
ENOPH1	3	2	1	C4	1.20604508105843, 1.1268021736818, 1.1114254753653
ENOPH1	3	1	2	C5	1.32806155640155, 1.39828455120962, 1.10595790444178
ENO1	15	11	4	C4	2.05079891514131, 1.38753162965751, 1.5929264430742, 1.79650492738849, 1.49369433587915, 1.33182620977056, 1.6474501145285, 1.4909449122823, 1.73443168407722, 1.59174552935621, 1.57689032667572, 1.11288665434642, 1.60701714623104, 1.68698173629482, 1.75964677508795
ENC1	7	5	2	C5	5.28762801499415, 1.21910492986211, 1.31101216586759, 1.33570806707276, 1.55364731750426, 1.50036013344938, 2.65219249199626
EMSY	7	4	3	C5	1.94218095651374, 1.26794242646486, 2.89593633847721, 1.10802930047154, 1.1071806025878, 1.2425924565554, 1.44239829075883
EMP3	9	6	3	C1	1.40044693588727, 1.25445951890724, 1.16892581027539, 1.15622912476289, 1.28087637217023, 1.20120031515723, 1.10788302066861, 1.18943067629683, 1.45500531396904
EML4	3	3	0	C2	1.10887210066222, 1.4728242115347, 1.14465345645234
EML4	14	9	5	C5	2.50166380279264, 13.0135056474623, 2.05880328164969, 1.86785831982668, 2.49150114935695, 2.06672050305521, 2.25228081253154, 2.12234223358766, 1.50973905788032, 1.13103964460238, 1.48475183834137, 1.78003835649423, 3.15889699796305, 1.10833263450261
EML3	5	3	2	C5	1.14454815456717, 1.12744964655015, 1.15461702454984, 1.67853029913356, 1.28130955701449
EML2	3	1	2	C5	1.71076661531048, 1.16637357857002, 1.14899058133531
EMD	6	5	1	C5	4.56014386540106, 1.10766432531663, 2.54120580561939, 1.44408079081114, 1.18804517837835, 1.15082315660456
EMC9	4	3	1	C4	1.14966796388698, 1.11387163186186, 1.17781063165665, 1.13763911322682
EMC4	3	3	0	C5	1.70698025435199, 1.19844359218597, 1.22231489937562
EMC3	4	3	1	C5	3.07511319491528, 1.16061011573298, 1.12548732240199, 1.29430174855538
EMC10	3	2	1	C1	1.15694939447785, 1.10553660941755, 1.50564676246335
EMC10	7	5	2	C5	2.11592028345071, 1.49733251905262, 1.18307232486268, 1.27849216669862, 1.47473888971372, 1.8544874865607, 1.50694817203773
EMB	7	5	2	C5	6.38563290914059, 1.56233266882161, 1.4978270782489, 1.92151874610097, 1.36015292348599, 2.71502106096235, 1.84743328377029
ELP6	4	3	1	C4	1.21066422530907, 1.14940725089604, 1.12930531822826, 1.14094251032276
ELP6	5	3	2	C5	1.98141946156234, 1.29479836213078, 1.1173136648797, 2.19875126756884, 1.18255939895355
ELP5	5	4	1	C4	1.38747434338487, 1.18481827408695, 1.21299986244908, 1.16754786090008, 1.19733344398445
ELP4	5	3	2	C5	2.68863614694982, 1.21476619631075, 1.18278900208023, 1.10655197894009, 1.28489888009771
ELP3	3	3	0	C5	3.16007579434229, 1.29234709241583, 1.38486076588706
ELP2	8	5	3	C5	5.10450584729432, 1.37362584555033, 2.75456297104056, 1.51885756832604, 1.28604028307527, 1.73806544519315, 2.00040211670694, 1.89435636192814
ELOVL5	9	6	3	C5	4.08817221814989, 3.39906787676135, 1.19839037665345, 1.17667217585171, 1.84941102219008, 1.12273700229164, 1.28080188823421, 1.57718691805712, 1.53440180154324
ELOC	10	7	3	C4	1.46637471762503, 1.23332069957228, 1.16252082528906, 1.12849507342006, 1.23365572130878, 1.19938469681549, 1.23782842727924, 1.2794335039137, 1.16678044695762, 1.26528441321379
ELOB	7	7	0	C4	1.21517301887302, 1.15107586100132, 1.14673684827261, 1.14634805695688, 1.30441456180152, 1.12248603008662, 1.12662569411861
ELOB	4	2	2	C5	1.31149858958683, 1.47797209969408, 1.16589034168165, 1.14577719675902
ELOA	7	5	2	C5	2.00108675023733, 1.26614518256379, 1.13837748476615, 1.130972278277, 1.26718896723378, 1.49452860306351, 1.23881933527786
ELMSAN1	3	1	2	C5	1.23156962807409, 1.19619826887057, 1.35238545286624
ELMOD3	3	2	1	C5	1.37902295571806, 1.19321858933906, 1.21010113138383
ELMOD2	5	3	2	C5	2.97310965041691, 1.31367728912091, 1.22052246016547, 1.12648063034624, 1.20707204182368
ELMO1	6	3	3	C5	2.70404625322749, 1.17994088600786, 1.2289446699173, 1.46200522887551, 1.17750005040507, 1.59688647622625
ELL2	3	2	1	C5	4.29590291830078, 1.19516367274701, 1.75481062071096
ELL	3	3	0	C5	1.11406604103696, 1.37025070487156, 1.25690739596726
ELK4	10	6	4	C5	5.25857227100659, 1.58421268446444, 1.72407319218448, 1.37386450630086, 1.43190051599912, 1.4556515816667, 2.04816185157157, 1.29503275541996, 2.18994415660678, 1.8017416967976
ELK3	3	2	1	C5	1.83938574041869, 1.2290030957627, 1.11486253500429
ELF4	3	2	1	C5	1.24031585048678, 1.16559412368885, 1.296630966016
ELF2	10	8	2	C5	2.56474629615724, 7.20493410900173, 1.13753508054803, 3.19178756975884, 1.6113809662892, 1.61305424470204, 1.59067106295161, 1.40329144015296, 1.29383446872557, 2.33253358985497
ELF1	11	8	3	C5	1.34198126143892, 4.51103913152042, 1.20436617383819, 1.20642468250523, 1.27688533789125, 1.67224093549337, 1.36247001440032, 1.13462581484431, 1.13648469420312, 1.58608808233184, 1.15656195270031
ELAVL1	5	3	2	C4	1.24266116026055, 1.22999605089518, 1.13611240271399, 1.15453290776067, 1.20765273682091
ELAVL1	7	5	2	C5	2.07595760366201, 1.14412201763805, 1.1723293138893, 2.19301957193259, 1.33373404157239, 1.4221398936968, 1.26610147925032
ELAC2	3	2	1	C5	1.31201406906368, 1.24841879362939, 1.1593775864387
EIPR1	3	2	1	C5	1.31743971495856, 1.30904822558367, 1.13724515278129
EIF6	3	3	0	C4	1.21082058946996, 1.11599693272164, 1.35049167272841
EIF5B	6	4	2	C4	1.35215543664315, 1.37572256267164, 1.24120818831614, 1.15245810135091, 1.10549994398039, 1.33806856293291
EIF5B	11	5	6	C5	3.67852520271222, 1.54811842736388, 2.04207585065182, 1.61568712549144, 1.53709432244313, 1.25468281402932, 1.97987079198836, 1.13616504237769, 1.54544716249327, 1.66373999117576, 1.23136032545326
EIF5A	13	10	3	C4	1.7764032288229, 1.16399768455636, 1.26518217418773, 1.45612092655161, 1.25842613021096, 1.37443210596977, 1.24522850279775, 1.40776367673714, 1.3813010557406, 1.33506334951973, 1.25544793200008, 1.28495340185438, 1.37067564956035
EIF5	8	7	1	C5	1.53455354093817, 6.4592395441893, 1.7568850981731, 1.36553849768162, 1.55169428167749, 1.54125876191011, 1.19668261805441, 2.02344414856487
EIF4H	7	6	1	C4	1.14020233568578, 1.17324871738551, 1.11052459567375, 1.1200722294343, 1.15753818771465, 1.22901246981788, 1.14873551700058
EIF4H	4	2	2	C5	2.42176617225957, 1.13969171282479, 1.99030791092551, 1.21550019377233
EIF4G3	7	5	2	C5	5.36177233759002, 1.58894192716305, 1.26429398170456, 1.53921130491154, 1.3147066089211, 1.27503476479716, 1.83163129761636
EIF4G2	3	3	0	C4	1.27191285888363, 1.38020281081424, 1.17898950863476
EIF4G2	12	8	4	C5	1.77603131600836, 4.29043027163109, 1.15074032705156, 1.31469292031326, 1.82262783083513, 1.74590571456868, 1.80934230011098, 1.41024913758874, 1.30260998861673, 1.32544185995171, 2.09468906982361, 1.72895608894264
EIF4G1	7	6	1	C4	1.26683469029563, 1.20436043435483, 1.10784452093713, 1.17548734170313, 1.14304378580489, 1.13174884885053, 1.11027030344545
EIF4G1	8	4	4	C5	3.27395784639929, 1.37315915768923, 1.12315212201283, 1.55333157257583, 1.15610090051398, 1.90979415298995, 1.60653295013468, 1.12211923463108
EIF4EBP2	4	2	2	C5	1.16826931507998, 1.26308293042413, 1.14849357118749, 1.249649276044
EIF4EBP1	4	2	2	C4	1.12411284981708, 1.13465534027741, 1.10946053649208, 1.19649664015589
EIF4E3	3	2	1	C1	1.10629633837835, 1.12602359090991, 1.43319765180178
EIF4E3	7	5	2	C5	2.71981705180701, 1.28295533496727, 1.91205141194534, 1.11171564333978, 1.11507553078037, 1.58167867000229, 1.26297958037379
EIF4E2	3	3	0	C4	1.12419090683136, 1.15164181570034, 1.13429930614724
EIF4E	5	3	2	C5	3.07398160204957, 1.33588062555005, 1.14145876482141, 1.20559973427431, 1.38088378016525
EIF4B	9	7	2	C5	1.60394514051489, 4.58652011796764, 1.12865941038951, 1.35351086809461, 1.41998347968655, 1.40673337589354, 1.30861540210665, 1.74078360974662, 1.76498783646803
EIF4A3	14	10	4	C4	1.94232483208736, 1.25481295664537, 1.19514659795764, 1.78038400680668, 1.18864688121954, 1.39246626975785, 1.23791413990261, 1.33661094905701, 1.42639077758521, 1.25415983763881, 1.12639411345727, 1.60720669483141, 1.2827177505943, 1.8360690357148
EIF4A3	3	2	1	C5	1.23227584905308, 1.32830143828415, 1.24734237561368
EIF4A2	10	5	5	C5	7.4828072966321, 1.65308350427797, 1.82572974718249, 1.88447931099539, 1.66822827809553, 1.19162157401694, 1.84054994410273, 1.11136903177253, 2.72619578628987, 1.87115055354679
EIF4A1	11	7	4	C5	6.76196675067426, 1.69619413520102, 1.39691315063751, 2.57373323875952, 1.77175542835034, 1.74802381354532, 1.66352583492937, 1.52934093556405, 1.16537498792312, 2.44103376278018, 2.05257477447561
EIF3M	8	6	2	C5	6.26781006564962, 1.54442254962385, 1.70299043822628, 1.25721792181929, 1.25166341097999, 1.2179914463116, 1.13640164624015, 1.37511553234528
EIF3L	8	5	3	C4	1.30462457840656, 1.13192200887327, 1.12793003153691, 1.1806252557603, 1.1765265388217, 1.11201496337882, 1.1119012168069, 1.13526327634505
EIF3K	4	3	1	C2	1.11325716721288, 1.11323849733665, 1.23337994119908, 1.15372172259923
EIF3K	4	4	0	C4	1.14298554535623, 1.15284501309135, 1.17194265430151, 1.32119771936758
EIF3J	3	3	0	C4	1.1079068823266, 1.12611863768418, 1.1691763895771
EIF3J	5	4	1	C5	4.05102839470502, 2.18130607148263, 1.18692221430974, 1.50851690922417, 1.40771384856689
EIF3I	7	6	1	C4	1.11824192776568, 1.15938620535519, 1.12658102384169, 1.12303507116309, 1.31756914362563, 1.25769241398352, 1.12065062252644
EIF3G	3	2	1	C1	1.11821870607967, 1.19519867746434, 1.16321600206806
EIF3E	3	1	2	C2	1.24829878335618, 1.15704860838131, 1.10707461165657
EIF3E	4	4	0	C5	1.38473404295119, 1.33075610519785, 1.71310729653184, 1.24521094359337
EIF3D	4	4	0	C4	1.24052507798897, 1.13595167126642, 1.12192545547228, 1.14599022111072
EIF3D	6	4	2	C5	1.59069931315159, 1.7699097517731, 1.11819719413985, 1.14769311845696, 1.27801120758475, 1.18154441583065
EIF3B	6	5	1	C4	1.36225233197792, 1.15603141627579, 1.44799825441665, 1.16575194187239, 1.14324666554411, 1.11573420207959
EIF3B	7	4	3	C5	3.44099936267111, 1.16697683081251, 1.5120583933622, 1.24903043341665, 1.11027929995323, 1.89001731894016, 2.18834247417928
EIF3A	5	4	1	C4	1.49958347652997, 1.42031564390752, 1.33018088203973, 1.22574943388536, 1.19947111256582
EIF3A	11	6	5	C5	8.82588706533035, 1.48852422020819, 2.15187035211648, 1.99872546393631, 1.95134100693122, 1.55280193700134, 1.86288602391804, 1.5693343244481, 2.68715367851994, 1.10660701190681, 1.87523481157534
EIF2S3	9	5	4	C5	2.43255895033856, 1.32492037438477, 1.33731761063445, 3.38176622919179, 1.12494129915333, 1.11773638958807, 1.54145183042503, 1.24319232676138, 1.31541422627678
EIF2S2	12	10	2	C4	1.59240799563037, 1.33201874155676, 1.20184434448152, 1.10582511013962, 1.32382460864726, 1.21332684022014, 1.22247879148819, 1.26331202613496, 1.44906655105785, 1.36154928372245, 1.21123267312701, 1.67006196687284
EIF2S1	10	7	3	C4	1.57810997038488, 1.13290629165063, 1.10940509267824, 1.32336793880181, 1.14974984357986, 1.10823327203909, 1.25859820775617, 1.20580064424857, 1.18903237127087, 1.45722199786629
EIF2B5	7	4	3	C5	2.18863776954641, 1.15233575136179, 1.92728069454731, 1.30864648177447, 1.16978293853252, 1.30029052002721, 1.383201743428
EIF2B4	4	2	2	C5	1.24371229791417, 1.16443891442643, 1.218777240357, 1.18280362810043
EIF2B3	3	2	1	C4	1.1071136358531, 1.12156287739128, 1.12854203781425
EIF2B1	4	1	3	C5	1.10868766834749, 1.11631745439774, 1.89892561344841, 1.2211516162664
EIF2AK4	4	3	1	C5	1.9187568401205, 1.11504830399063, 1.11006379230288, 1.18160580693024
EIF2AK2	9	6	3	C5	2.76373387339302, 5.44655293198041, 1.24990056145318, 1.26690251145722, 1.42038203453294, 1.5423209785455, 2.11197707551502, 1.88038486811355, 1.11756348147642
EIF2AK1	4	3	1	C4	1.17566064547008, 1.10666513582608, 1.15153446199001, 1.24271821763835
EIF2AK1	5	3	2	C5	1.8488955180206, 1.15713184252036, 1.16129515526375, 1.12880073010958, 1.16200546930742
EIF2A	4	3	1	C5	3.65397587986188, 2.28945720773468, 1.11688806002428, 1.18842922560454
EIF1B	3	3	0	C1	1.19857290037283, 1.25545777513715, 1.2248210855161
EIF1B	5	4	1	C5	2.40861755679954, 3.37469593804102, 1.17606430645442, 1.18075231149959, 1.22299261901095
EIF1AY	9	7	2	C4	1.12544782494354, 1.11824409840579, 1.12835089203911, 1.13084151064951, 1.13173524325677, 1.42582045081239, 1.19719480457395, 1.17385919022322, 1.31583056415455
EIF1AX	6	4	2	C4	1.29880329096904, 1.20564884508632, 1.12525387881289, 1.16571821787976, 1.14051152495802, 1.15080483003381
EIF1AX	9	7	2	C5	1.5896651642992, 5.40111852669125, 1.45263549410878, 1.29253644432597, 1.22455218351837, 1.38709486665287, 1.39222504844988, 1.41729523101969, 1.39649360453392
EIF1AD	3	3	0	C5	1.54529345423484, 1.32877374793685, 1.11595380985259
EIF1	4	2	2	C1	1.31302447233853, 1.18469471845453, 1.12386075065444, 1.52693073098104
EIF1	7	4	3	C2	1.51795566649788, 1.13939190046763, 1.20046008811674, 1.11703435419531, 1.2737641119122, 1.1565383996716, 1.47302895103055
EIF1	4	0	4	C4	1.22764912404945, 1.28286482474871, 1.21879781715992, 1.35707982556305
EIF1	6	5	1	C5	3.67852355390049, 1.27815930377836, 1.22028744195187, 1.15465012554906, 1.14781979622438, 1.15504023840127
EIF1	3	2	1	C6	1.70092491281953, 1.10535847346747, 1.51660438457902
EID1	3	2	1	C4	1.19813446313338, 1.17346312536136, 1.12941814532964
EID1	3	2	1	C5	1.43291968909551, 1.2665956487665, 1.22685129271489
EI24	5	2	3	C5	1.77263746981568, 1.71605892595021, 1.10942940019559, 1.13737605119569, 1.18646813688129
EHMT2	7	4	3	C5	3.07207642700957, 2.21970841301188, 1.13411475528952, 1.12901238356073, 1.43177402593514, 1.15825354929813, 1.29327054038517
EHMT1	6	4	2	C5	2.8741709930042, 1.47288836634747, 1.40532750577259, 1.93282148931461, 1.12119111733434, 1.69731871496684
EHD1	8	5	3	C5	2.13033780010853, 1.35704183911804, 1.12447533485026, 1.23366319360235, 1.17516377453118, 1.10990023790565, 1.11107370862675, 1.31779167972618
EHBP1L1	6	4	2	C5	1.27051009473602, 1.34422284039601, 1.21706819940707, 1.20858180726955, 1.42658305377998, 1.44186114286394
EGR1	3	0	3	C2	1.42198647522087, 1.36002036303767, 1.28641337879351
EGLN1	4	3	1	C5	1.78557061288002, 1.19931240359619, 1.16471570212756, 1.22977153621699
EFTUD2	8	5	3	C5	3.27834589478481, 1.3989162517758, 1.18442126395883, 1.25806904771333, 1.19824338062685, 1.42376113641324, 1.11467640078944, 1.39230395316367
EFR3A	8	6	2	C5	5.59694437242921, 1.98108411242695, 1.13306777154675, 1.25915697859007, 1.35852089043725, 1.60843145931265, 1.16765465907539, 1.7328273845868
EFHD2	13	10	3	C1	1.83857987046224, 1.27519970040654, 1.30804375528975, 1.33285088867029, 1.29800798146211, 1.38904430679471, 1.59414719307408, 1.60732255511371, 1.83198534842889, 1.44399973021119, 1.26334889012013, 1.26759230918517, 2.73352029141335
EFHD2	5	3	2	C5	3.02935385548227, 1.35459538391012, 1.14307000797205, 1.39997746169447, 1.36865872018533
EFCAB14	3	2	1	C1	1.11874352803156, 1.19406354003785, 1.13106555579064
EFCAB14	8	5	3	C5	3.52661047820484, 1.50586186404353, 1.18488114065034, 1.16604934086221, 1.65445989500534, 1.52097575525413, 1.10682164338103, 1.78595264897509
EEFSEC	4	3	1	C5	2.22842381716472, 1.29316197229267, 1.28430667205809, 1.13747456249542
EEF2	6	3	3	C5	2.13226318553983, 1.3026804777077, 1.31458367183335, 1.34592403954073, 1.15079595933512, 1.80481677299374
EEF2	3	2	1	C6	1.9828614317288, 1.33030709510733, 1.12831688431876
EEF1E1	10	7	3	C4	1.34289018860725, 1.12896743834758, 1.11447224783579, 1.13220804834545, 1.21222686905968, 1.18082689331376, 1.11157557060701, 1.15833939123449, 1.18302594034214, 1.13168071327399
EEF1D	4	4	0	C1	1.21895015781818, 1.17252491744576, 1.12331412283713, 1.25285545290285
EEF1D	7	2	5	C5	1.51347445136724, 1.15863198720355, 1.33997350379913, 1.52325197528802, 1.45110284436141, 2.05805100794694, 1.23231366550739
EEF1D	3	3	0	C6	1.55694883958898, 1.27150811243215, 1.35161620360907
EEF1B2	9	3	6	C4	1.18182059906269, 1.15477000919358, 1.64984504201863, 1.12221952354656, 1.22190759238064, 1.13755916980063, 1.14146560272342, 1.12985235737378, 1.26908131448763
EEF1B2	5	4	1	C6	2.48115961828014, 1.76123954426589, 1.51310425695062, 1.50750795882602, 1.45095726737058
EEF1AKMT2	4	2	2	C5	2.15019757306087, 1.14398625358288, 1.36612457431262, 1.10534558535592
EEF1A1	6	4	2	C2	1.15410685334872, 1.2044544730973, 1.20044587443477, 1.2049671942575, 1.49383414961501, 1.16617503553555
EEF1A1	3	1	2	C5	1.21666779054072, 1.17221096876923, 1.3214223398197
EEF1A1	9	8	1	C6	2.67005798944334, 1.54070847656775, 1.86541326333795, 1.57632433158922, 2.50816929971023, 1.68804464057953, 1.70634186115675, 1.6359862119541, 1.49620701845337
EED	7	5	2	C5	2.50189260433643, 1.54712869732138, 1.14721755592344, 1.21535777514915, 1.62563815304583, 1.71581286981044, 1.89144414810479
EDRF1	7	5	2	C5	2.94640193705737, 1.2355673475052, 1.39036408561771, 1.49147426035316, 1.25680462725515, 1.45633270343897, 1.56039356668544
EDF1	4	2	2	C5	1.11075956106854, 2.16295308058085, 1.12651786508821, 1.25481639665585
EDEM3	3	2	1	C5	1.35765730216025, 1.17920678712314, 1.44957566493924
EDEM2	4	2	2	C5	1.5229902538369, 2.81512578204007, 1.58099188250675, 1.33232449590377
EDEM1	5	0	5	C5	1.1671682448549, 1.16416842546404, 1.26067313728337, 1.713210700161, 1.10879115694158
ECT2	10	6	4	C4	1.15744718883987, 1.11756232559819, 1.28341285597233, 1.12233462953503, 1.13418409025117, 1.24301312514523, 1.12655892727293, 1.11933678725565, 1.14207703510894, 1.32405729239117
ECPAS	4	2	2	C5	2.74015768880746, 1.25719407600754, 1.38593092529512, 1.37578195633631
ECI1	7	4	3	C4	1.30566342443092, 1.32418583143772, 1.18539630990129, 1.13100845671986, 1.10702023157073, 1.20419944013102, 1.13847766923017
ECHS1	5	4	1	C4	1.1269472726407, 1.11117461898878, 1.19443365497768, 1.13019890315437, 1.1412211643484
ECHDC2	7	5	2	C5	2.29328520809448, 1.18459453009139, 1.14588864377688, 1.19230837602434, 1.13021014748303, 1.29556779911528, 1.15774360178681
ECHDC1	4	3	1	C4	1.32802562407165, 1.13579349141462, 1.14477427778549, 1.16765766023335
ECH1	3	3	0	C4	1.18449947643209, 1.20387192852744, 1.12966614378455
ECD	7	5	2	C5	3.41468810258103, 1.357761336135, 1.16047476548569, 1.17120489772398, 1.45474480810893, 1.60896411684217, 1.46449401079532
EBP	10	7	3	C4	1.57419798919613, 1.43030016659156, 1.66678544039609, 1.15585933269379, 1.65512362795667, 1.25485933457033, 1.32950429985051, 1.35029039666393, 1.26526241797193, 1.38037795899456
EBP	4	2	2	C5	1.39444830449651, 1.38649321674757, 1.15464601440265, 1.10606361537154
EBNA1BP2	9	6	3	C4	1.52557364619222, 1.4419706540697, 1.20615238760936, 1.1059966328659, 1.30072857167144, 1.1195972112253, 1.12885545152399, 1.22381044296786, 1.36309113260272
EBLN3P	9	6	3	C5	4.88888860419783, 1.38965421276306, 1.7057312067078, 1.40408384706299, 1.40354846370413, 1.15134381033135, 1.36156123677375, 1.29654896931098, 1.82586019038497
EAPP	4	2	2	C1	1.20208160125164, 1.14138386896674, 1.12559772431884, 1.1251711520721
EAPP	3	3	0	C5	1.98148141947579, 1.24086770950512, 1.11720231419962
EAF1	6	4	2	C5	5.15569582734692, 2.14322470268568, 1.29439802498292, 1.21529991395978, 1.2195511576777, 1.2095717915444
E2F8	7	3	4	C4	1.15620106796265, 1.34290448371585, 1.29281916123507, 1.12844995767304, 1.14064121874865, 1.11049458958073, 1.28732472713959
E2F7	6	3	3	C4	1.19763781117484, 1.36365919030033, 1.14276025501449, 1.12475515831195, 1.1077284182916, 1.18967519275681
E2F4	5	3	2	C5	2.37923975244222, 1.63214688434997, 1.48544446647035, 2.70551288728647, 1.17263029678496
E2F3	6	4	2	C5	1.79250799396608, 1.40903342720328, 1.34623913448895, 1.1312937952782, 1.68804302156016, 1.40011043302667
E2F2	8	4	4	C4	1.16493229653002, 1.42163982949573, 1.13316646380825, 1.13303672093196, 1.17636840687587, 1.10832288504691, 1.11408518945423, 1.22409110423669
E2F1	13	9	4	C4	1.48998763169811, 1.11483233625987, 1.77807362945716, 1.18076692938911, 1.38311296389742, 1.12603413755397, 1.21321974116473, 1.15681334793887, 1.26935394918784, 1.140184767793, 1.32977485171838, 1.2104293616213, 1.56724233958671
DZIP3	6	3	3	C5	2.21149311761098, 1.10916138035375, 1.16006672680621, 1.54712289922195, 1.24626731530426, 1.18552261791635
DYRK2	12	8	4	C5	3.04630790191048, 1.70206299214584, 1.48317795863626, 1.18544950685035, 1.15548855503182, 2.76244560738987, 1.25588020350797, 1.15909044400734, 1.22095115456144, 1.23326689487739, 1.64831887432414, 1.14832004373234
DYRK1A	8	6	2	C5	2.72136541898406, 5.4080904288737, 1.3540277953699, 1.52338554990909, 1.47197928317047, 1.86544357178939, 1.203462071842, 2.15209939019748
DYNLT3	5	4	1	C5	1.30895912566465, 1.51010759491118, 1.12279471487614, 1.17356227650781, 1.11597464474538
DYNLT1	3	2	1	C1	1.25629252872268, 1.16677299200289, 1.51975206742718
DYNLT1	8	6	2	C5	4.00715571403694, 1.25155174175114, 1.52233856354073, 1.44885020592278, 1.22780681143039, 1.23919205053132, 1.54126178916161, 1.34954656019332
DYNLL2	8	6	2	C5	2.35098936370388, 1.67818575509686, 2.05411988579192, 1.5328400042381, 2.59923497309074, 1.28534271563922, 1.10980155726486, 1.31797697371698
DYNLL1	3	2	1	C1	1.17530506214978, 1.17897975713229, 1.18261011173153
DYNLL1	8	6	2	C4	1.26245686329497, 1.153245653963, 1.25106673174933, 1.18828950279823, 1.25072494096059, 1.20461231091796, 1.11917684332259, 1.13769177564048
DYNC1LI2	10	6	4	C5	2.80967234356147, 6.48690101467165, 1.81859990773463, 1.63767021698547, 1.83804347977605, 1.15099905858409, 1.21314894277245, 1.18888755707326, 1.38625458749874, 2.69017124436388
DYNC1LI1	4	3	1	C5	1.80912690948837, 1.59484666839014, 1.23502108222241, 1.18872871088866
DYNC1I2	6	4	2	C5	1.87800082839915, 1.77735813614812, 1.29711760291502, 1.13783026155752, 1.51183783905924, 1.27289427937606
DYNC1H1	12	6	6	C5	3.56447435852792, 8.51862765741838, 2.26983763484655, 1.91530463237657, 1.99476011680608, 1.96487194085908, 1.17214028785227, 2.5734318908872, 1.4415796978658, 2.50731538176819, 1.12822638604019, 2.35730539275475
DYM	5	4	1	C5	1.98052413003826, 1.14927583882837, 1.16872422930959, 1.13835697237568, 1.29314397048163
DUT	17	10	7	C4	4.12372260627267, 2.03599827293436, 1.73130041077758, 4.97628341391643, 1.96781691017833, 2.63038143819046, 1.85122073301261, 3.13735875877339, 2.95246909753925, 2.32142861277631, 2.05024227574077, 2.68446459034859, 1.34681297508371, 1.88485880800802, 2.11020450538765, 2.04014149365498, 4.47979423718712
DUSP4	5	3	2	C5	1.3479135915254, 2.30704288403482, 1.38225000515784, 1.28161766102076, 1.37091845724978
DUSP28	3	3	0	C5	1.3692550542252, 1.18540581429327, 1.24095457475494
DUSP22	6	3	3	C5	1.98161035969865, 1.13867423042101, 1.1165867383533, 1.30896582149483, 1.24776971407532, 1.14056374908085
DUSP2	14	8	6	C2	2.92941623518608, 1.33887712593582, 1.93362966100793, 2.18398229211712, 1.32177607087871, 1.88456663042908, 1.79116127281304, 1.92879160294575, 1.96606231248594, 1.92646098988537, 1.22803472420003, 1.36646134993598, 1.54726993201029, 3.09124408318438
DUSP2	5	3	2	C5	4.19675975692306, 1.25816392534768, 1.20484831417917, 2.17718430842853, 1.36558352084602
DUSP11	8	5	3	C5	2.67277516473781, 1.23386111337432, 1.14005967600734, 1.18296685506047, 1.16940846865348, 1.18327896603715, 1.1230784464887, 1.12909796480697
DUSP10	3	3	0	C5	1.67388274745459, 1.30817130215008, 1.17479859043558
DUSP1	4	3	1	C2	1.16240448968125, 1.23813023579031, 1.2221030119809, 1.13791969361232
DUSP1	4	4	0	C5	2.95768826756345, 1.31892957809166, 1.23582930873479, 1.12127060047685
DUSP1	3	2	1	C6	1.22546046514211, 1.69062015757403, 1.36983846733542
DUS1L	7	5	2	C5	3.26673272921363, 1.4705750358743, 1.18617248402475, 1.15043171888537, 1.24834817311978, 1.65443580601887, 1.30219404999967
DTYMK	14	10	4	C4	1.77698159047026, 1.23418597952808, 1.17734026499661, 1.64491227303889, 1.23642666192759, 1.4119105864433, 1.21682813233629, 1.30276504531444, 1.45044347437815, 1.4063662720983, 1.43419361493171, 1.11229853530002, 1.35673604755461, 2.08497247341908
DTX3L	8	5	3	C5	2.6199323857263, 2.28136185398122, 2.77201493548835, 1.14793883020797, 1.18936717908364, 1.10533237594966, 1.26164057056355, 1.76575589720344
DTWD1	3	2	1	C5	1.93516179106393, 1.41979364373097, 1.1554678299974
DTNBP1	4	3	1	C5	1.36257047458352, 1.20043989104849, 1.19790096242167, 1.19978956965841
DTL	13	7	6	C4	1.33328005824353, 1.12281950958494, 1.3290291667302, 1.31211696147739, 1.15279891291114, 1.17746613640177, 1.1740691738542, 1.18871181431502, 1.11502923319556, 1.14407446678117, 1.13007160132079, 1.14036425802428, 1.53154259941514
DTHD1	3	2	1	C5	1.25002414003909, 1.28012704747632, 1.59180174008826
DSTYK	3	1	2	C5	1.19714247591495, 1.2143764687004, 1.2511016668578
DSTN	10	8	2	C1	1.18660419783726, 1.14197689121209, 1.12976766691444, 1.250209368766, 1.15704500901678, 1.14778706632844, 1.65502551888996, 1.26864670626627, 1.105182294042, 1.7664631621986
DSTN	4	4	0	C4	1.1777245136334, 1.19316897618712, 1.14861861244189, 1.21484878746073
DSN1	6	3	3	C4	1.14064421005834, 1.20740008343204, 1.1218425010325, 1.14503527595336, 1.16536027490508, 1.19763803077193
DSCC1	8	4	4	C4	1.10860981541354, 1.10871043759637, 1.10679428635413, 1.15124965079671, 1.17856235591663, 1.12724998979464, 1.15468451600936, 1.24891003574744
DRG1	3	2	1	C5	1.36140269973138, 1.26305960984337, 1.11483602372884
DRAP1	3	1	2	C1	1.11481952144644, 1.12982916253039, 1.19845303720164
DRAP1	4	2	2	C5	1.11919492653212, 1.44370931920711, 1.51727677684466, 1.16355834196656
DR1	5	4	1	C5	3.59913571982902, 1.35475167659664, 1.39387770542044, 1.5274105859751, 1.65344621286823
DPYD	3	3	0	C5	3.14039560485562, 1.24131737102472, 1.19909634038768
DPY30	4	3	1	C4	1.1462922500382, 1.19009566227395, 1.17226133860211, 1.33354987263318
DPP9	9	6	3	C5	3.01576149520201, 3.15786807184298, 1.20460388587958, 1.17090586266543, 1.14726341840446, 1.32856576525163, 1.53371466308312, 1.23864128765752, 1.49501798788903
DPP8	7	5	2	C5	2.54592434808865, 1.46821361451203, 1.30971437604045, 1.53381253553126, 1.12581500882308, 1.31200885938309, 1.69975874653842
DPP7	8	5	3	C5	3.0323097664737, 2.05508604113354, 1.46382510576428, 1.12080004351004, 1.23701105301132, 1.13243190195883, 1.62914259137261, 1.73787851550913
DPP4	4	2	2	C5	1.20863227823936, 1.25931028278511, 1.6082724088079, 1.12937497832389
DPP3	4	3	1	C4	1.14401379227346, 1.11629624583937, 1.13935727752582, 1.27683882228329
DPM3	3	3	0	C5	1.42811107351913, 1.21451003250066, 1.21108760355157
DPM2	4	3	1	C4	1.3379063561825, 1.15758988899601, 1.13612113805348, 1.17989360283234
DPM1	6	4	2	C4	1.2119060087971, 1.12441892841965, 1.17472532690938, 1.15449894678239, 1.13004916875697, 1.16543106000291
DPH7	5	3	2	C5	3.09618590071247, 2.0664906055674, 1.11261090984347, 1.85446890971918, 1.15754513621646
DPH6	3	2	1	C5	2.99631275818942, 1.11345334856854, 1.14294735917791
DPF2	7	4	3	C5	5.60143241506678, 1.27525220258759, 1.22242699285191, 1.16129814706784, 1.89844274936047, 1.15130611018946, 1.4364809277156
DONSON	3	2	1	C4	1.17306899069176, 1.15105187848096, 1.1672977110795
DOK2	7	5	2	C1	1.28365741507538, 1.19267297546848, 1.14328321432673, 1.1960132432689, 1.15304599324825, 1.12293501019522, 1.34034807644524
DOK2	6	5	1	C5	1.68644394271411, 1.47457228200985, 1.12401994617882, 1.57362882107924, 1.27739886354201, 1.86394823610829
DOHH	3	2	1	C4	1.16299220165849, 1.119957664721, 1.14622220423186
DOCK8	13	8	5	C5	1.74280515202246, 6.23453783820564, 1.1435670442994, 1.86013099381727, 2.40135532510885, 1.52684797469887, 1.86218740507024, 1.33461386900039, 1.16971095333495, 1.34883008487924, 1.69816447382922, 2.1650547772409, 1.50136047854915
DOCK5	4	3	1	C5	5.11917235438427, 1.20737272030651, 1.50895652297876, 2.23436139159832
DOCK2	8	6	2	C5	3.39030388751347, 1.69349998699656, 1.20218645472873, 1.60805218285614, 1.28220131256956, 1.54990610814723, 1.32819001524502, 1.53878292614311
DOCK11	8	5	3	C5	3.06806158305658, 1.76016011500309, 1.35009313193382, 1.43859929930207, 1.33227082758265, 1.44172858602435, 1.63480371890066, 1.11171724335599
DOCK10	10	7	3	C5	4.87688241522925, 1.12444299347397, 1.72024589559643, 1.35033137810378, 4.06926003942492, 1.74293901404564, 1.41789131024257, 1.18500241699635, 1.77963195384323, 1.11265614860241
DNTTIP2	7	5	2	C5	3.26601310972415, 2.24283760248411, 1.22697299195128, 1.11405871083457, 1.27872870136741, 1.65529343774721, 1.40429758217196
DNPH1	4	3	1	C4	1.18655668955504, 1.20071405828776, 1.2053665360692, 1.10586307532093
DNPEP	8	5	3	C5	2.62837501422669, 1.17052925711594, 1.12170722374061, 1.11945830431449, 1.16361724925734, 1.45721467062048, 1.13630314920698, 1.22679627676198
DNMT1	16	10	6	C4	2.13837405961267, 1.32810292708293, 1.18455295569176, 2.54402877841895, 1.4611690128243, 2.08861742094979, 1.40756606114032, 1.82571447025124, 1.94892187483765, 1.70917764985586, 1.24461770546634, 1.32795848899419, 1.20484869140747, 1.36578184346704, 1.34340843340131, 2.27847376963812
DNMT1	9	6	3	C5	1.69139620231934, 2.20966401003837, 1.16209749327129, 1.33957161553088, 1.15399983026345, 1.12413127446497, 2.45492518711758, 1.45801265932919, 1.43339053732452
DNM2	10	6	4	C5	3.82756747902885, 2.66672346334816, 1.34247142093539, 1.94692396936209, 1.23527950927784, 1.43910384750608, 1.17147723824698, 1.58059699084824, 1.55667971384763, 1.83615923874887
DNM1L	10	7	3	C5	6.26914270860468, 1.41197300111542, 1.23318530017478, 1.42888793146575, 1.62403587081286, 1.65628188873828, 1.38999886103236, 1.29806647187399, 1.1503208723913, 1.84167727949774
DNASE2	6	2	4	C5	1.37514206358449, 1.10640797335954, 1.11126480577861, 1.21229788841446, 1.20960836096604, 1.15273463364593
DNASE1	4	2	2	C5	1.25301037896819, 1.40418388462369, 1.11129759511287, 1.29650954441775
DNAJC9	17	10	7	C4	2.39683927832926, 1.32613374060272, 1.24625436934226, 2.0088442940169, 1.22088859574868, 1.52106062478469, 1.25565437703624, 1.66488878519541, 1.62594135614782, 1.554737103603, 1.3158598298491, 1.66270500392998, 1.10584360505985, 1.21400383448513, 1.30987994548543, 1.31650693777083, 2.45983705176953
DNAJC8	5	4	1	C4	1.46614689616578, 1.11830413760501, 1.15090887892261, 1.17451805693929, 1.17845280171267
DNAJC7	9	6	3	C5	1.81141026897442, 5.5630339044432, 1.67754161215387, 1.53799252435998, 1.39999121815523, 1.3666887032416, 2.20965747504442, 1.85223906244352, 1.1079954142039
DNAJC5	4	2	2	C5	1.28059136665565, 1.24667293181457, 1.27494328070876, 1.12885405807361
DNAJC3	7	5	2	C5	2.74083474390419, 1.16834042865754, 1.23471074538821, 1.56862078674145, 1.30256072264709, 1.10739878007395, 1.2294900903762
DNAJC21	8	6	2	C5	1.4942927803287, 2.71376322044773, 1.33030661934983, 1.16258761440128, 1.33927527330553, 1.19909554753457, 1.10989735502769, 1.30620561285433
DNAJC2	11	8	3	C5	2.63276070716623, 3.8322108573512, 1.24943059338531, 1.50116341094106, 1.34395971245874, 1.83085789305806, 1.21995577711115, 1.16059454237067, 1.33858480708227, 1.20546111430444, 1.39946283272571
DNAJC17	3	1	2	C5	1.15810711288582, 1.14925366173278, 1.10659239355112
DNAJC15	6	5	1	C4	1.42933286910475, 1.31671111897038, 1.20134555674071, 1.24146973193367, 1.15542830370495, 1.36089557875339
DNAJC13	4	2	2	C5	1.26068883510245, 1.14114936450782, 1.10637864951135, 1.20849936705916
DNAJC10	9	6	3	C5	2.83396204274594, 2.27318262746567, 1.28634384512127, 1.1600621859582, 1.20937743637873, 1.23202952010068, 1.4318998978726, 1.3591271963466, 1.39353082032779
DNAJC1	3	1	2	C1	1.12041392310725, 1.12123824966291, 1.37788620430485
DNAJC1	4	3	1	C4	1.18128455291362, 1.13814007548562, 1.19510030207985, 1.11216235289259
DNAJC1	7	6	1	C5	3.56952674039514, 1.20945650789994, 1.2537398730795, 2.44283655484243, 1.15959907922369, 1.18393001694739, 1.10834852648266
DNAJB9	4	3	1	C5	1.43824770543958, 1.22759379876066, 1.21819500877333, 1.40389046600108
DNAJB6	3	2	1	C1	1.17872598069816, 1.10679117343081, 1.12251268868581
DNAJB6	3	1	2	C2	1.11110422516674, 1.15719100989539, 1.10550950485562
DNAJB6	8	5	3	C5	1.80248839484099, 5.85760412057546, 1.40252843945621, 3.32512467204698, 2.12989396732198, 1.45913743603661, 1.92790850420243, 1.83397627304671
DNAJB14	11	7	4	C5	2.26532505296117, 10.8935834635023, 1.89409006649014, 2.30966043701555, 1.39153692879579, 2.44631022520635, 1.26995503620685, 2.09944561088653, 1.21140710813185, 3.62452425016703, 1.90153143899664
DNAJB12	7	5	2	C5	3.69571414075737, 1.3236223127969, 1.25348788494949, 1.58819132796328, 1.12196256677231, 1.27620609444834, 1.48395178048929
DNAJB11	4	3	1	C4	1.11834061665109, 1.12324004252293, 1.13070972672279, 1.1967158639618
DNAJB11	9	6	3	C5	2.36008224748502, 5.36822789925525, 1.23326880949441, 2.66618735240952, 1.23520101101631, 1.21157140336041, 1.21093380550592, 1.17577120085091, 1.47993842893836
DNAJB1	5	3	2	C2	1.10640257634253, 1.15025465500583, 1.17956093217103, 1.25301113623307, 1.11403960017404
DNAJB1	7	5	2	C5	2.73805286913938, 1.15758743015283, 2.20770469991653, 1.37781146458877, 1.21551088173104, 1.53316594139073, 1.16771179279658
DNAJA2	8	7	1	C5	2.07516486229734, 4.55955458165064, 1.23677029453323, 1.2576520629173, 1.174464725341, 1.1955194035854, 1.18723876742851, 1.20049265834185
DNAJA1	7	5	2	C5	4.19581235909156, 1.37366776051054, 1.16873282486782, 1.33610818625519, 1.26255314229703, 1.36116054095655, 1.63499445402592
DMXL1	5	4	1	C5	2.76834454881427, 2.51925834047633, 1.13436422094333, 1.10831783909076, 1.15527191669623
DMTF1	10	8	2	C5	2.53521071949036, 5.70377062145129, 1.51739438604386, 1.75137136799126, 1.51451252598202, 2.82598583385894, 1.50366370432405, 1.23950890827487, 1.6408307781207, 2.54925537344792
DMC1	3	2	1	C4	1.11388304151811, 1.12385347041166, 1.16862469114458
DMAP1	6	5	1	C5	3.12584836427724, 1.89680384313779, 1.56102767349465, 1.14054212511988, 1.40180133644345, 1.38347764101546
DMAC2	4	3	1	C5	3.01691413143564, 1.12436628486217, 1.52261864236044, 1.15576636583126
DMAC1	3	2	1	C4	1.15021219319483, 1.1623531660885, 1.26796701149358
DMAC1	3	2	1	C5	2.52389158443389, 1.23290482421455, 1.12520831967852
DLST	7	4	3	C5	2.55175082434613, 1.1219734301864, 1.29447337666398, 1.26547944218909, 1.22379885208333, 1.27084525304273, 1.23968958565562
DLGAP5	16	10	6	C4	1.27500925481035, 1.24862351891969, 1.14991615298901, 1.44967719690553, 1.36997153932762, 1.26536833135811, 1.18309819529004, 1.17765128332565, 1.29005687112977, 1.32551568411275, 1.43002347813163, 1.34880607828507, 1.49567290138263, 1.31755595654593, 1.47782624019028, 2.13249252330193
DLG1	8	5	3	C5	4.29562963316, 1.53898611436033, 1.41435762093332, 1.45118734333599, 1.49821990962141, 1.91830555192636, 1.64925690648508, 2.1619846951636
DLEU2	4	3	1	C4	1.12452468341, 1.2351206032238, 1.17102999489757, 1.28593617358518
DLEU2	5	3	2	C5	2.52526972383371, 1.34144776467234, 1.22165806971977, 1.19839906449691, 1.15661013416398
DLD	7	6	1	C5	3.97654459164232, 1.12433822547472, 1.69453446186779, 1.17303758531134, 1.45932951328363, 1.2177839717391, 1.21028700433074
DKC1	11	8	3	C4	1.59274874427005, 1.12465185023993, 1.22507140105447, 1.12427045832588, 1.13066500546238, 1.17567608827935, 1.35337433909259, 1.19152141336839, 1.13016299753089, 1.15223775369719, 1.34977067935167
DKC1	5	3	2	C5	1.86186081071445, 1.73598232877396, 1.18252322816845, 1.11609692621703, 1.29455880165789
DIS3L2	3	2	1	C5	1.3322726110704, 1.12157460496498, 1.3809952365084
DIS3L	4	2	2	C5	1.25504925537168, 1.12618235334789, 1.23617155846412, 1.31227644177832
DIS3	10	7	3	C5	4.12177074671114, 3.54539457697061, 1.19191743389322, 1.29704091043481, 2.52425396367557, 1.32167152471619, 1.1743484804522, 1.17055904689544, 1.11018745782114, 1.75418035350376
DIP2A	10	6	4	C5	8.69557599415876, 1.5153591728024, 1.82691048064296, 4.1503267462587, 2.4163986247398, 2.07670915404672, 1.13676794985746, 1.94442087090084, 1.51562456002646, 2.75315148797168
DIDO1	8	6	2	C5	4.62577618851867, 1.27020127230194, 2.30552195546568, 1.32982273436833, 2.75926049145315, 1.36784707207891, 1.92191224865874, 1.14410206520021
DICER1	7	5	2	C5	2.53382008274485, 1.32521872968247, 1.44976181347513, 1.67700291038921, 1.22514625975893, 1.21137070643227, 1.99358296699161
DIAPH3	7	3	4	C4	1.27446189618089, 1.21894895217818, 1.11422482843255, 1.20007482106922, 1.17512048987662, 1.18577086524882, 1.33585569789515
DIAPH2	6	4	2	C5	2.19942516302323, 1.26021655249503, 1.19277009225355, 1.34467225429817, 1.15182179065265, 1.28612015887206
DIAPH1	9	7	2	C5	4.47818435113449, 1.23902038041903, 1.49530870100478, 2.12828490406891, 1.39401116001377, 1.55840376155408, 1.24366371383422, 1.56995443459568, 1.57969301214097
DHX9	6	5	1	C4	1.27238435598929, 1.36588838730919, 1.2624507921747, 1.28427856977333, 1.11858351706992, 1.24942872188209
DHX9	6	4	2	C5	2.24154073337702, 2.78268852580837, 1.26440305940148, 1.12347692638673, 1.48662936040147, 1.5034446159322
DHX8	7	5	2	C5	3.07250762460699, 3.79035496779018, 1.24434307107893, 1.24011092201975, 1.21233928388644, 1.67898937445848, 1.36619460523649
DHX57	7	5	2	C5	5.16319486298194, 5.27051223847125, 1.19840725265862, 1.17213071444409, 1.20538454045624, 1.52916958543991, 1.80680307308611
DHX40	5	3	2	C5	4.46048067585028, 1.25179452419603, 1.55857967482957, 2.42948298495494, 1.52301977059543
DHX38	6	4	2	C5	2.06065277489503, 1.14919245771523, 1.24363645924768, 1.18458906081184, 1.62886701072772, 1.39727429588646
DHX37	3	2	1	C5	1.1549343453177, 1.26879199350484, 1.1109920836495
DHX36	11	6	5	C5	3.61668469454163, 7.66180504216506, 1.9164033623568, 1.5737799710669, 1.90215543426675, 1.56933814084868, 1.12440729420348, 1.72780615413292, 1.54373730606081, 1.28444880442969, 2.5233245294932
DHX30	7	5	2	C5	1.94157210089592, 1.32638649586714, 1.14751792540355, 1.16773143530395, 1.44044199654802, 1.37584616944982, 1.26103087739804
DHX29	8	5	3	C5	2.39458456705556, 1.12116760531419, 1.22197764148571, 2.5251567151124, 1.4376544986456, 1.17778794042878, 1.39653588563257, 1.11739831325841
DHX16	4	1	3	C5	1.11918999423299, 1.56034057661721, 1.13694653216029, 1.11933745212616
DHX15	4	3	1	C4	1.19641202757399, 1.35810958303524, 1.31255534567501, 1.26540552352378
DHX15	8	5	3	C5	3.45386550361859, 3.36469556955992, 1.50468803700849, 1.14392945467643, 1.18006605951672, 2.51862811405771, 1.17684640780841, 2.22541717714952
DHRS7	6	5	1	C1	1.16635492039863, 1.13801244088701, 1.13911580630417, 1.23334307449811, 1.12195190346977, 1.11238941168975
DHRS1	5	2	3	C5	3.26387233629786, 1.38135484645319, 1.4146575406342, 1.10694892800579, 1.13840462472987
DHFR	15	9	6	C4	1.66153853701619, 1.13885105633156, 1.17575328787845, 1.52413344554181, 1.28142618480425, 1.17939857863817, 1.50346761817103, 1.50807294875587, 1.42345084352866, 1.62029291145336, 1.41695217810815, 1.49019570395032, 1.18065808685642, 1.61479724191449, 2.16380927918319
DHDDS	3	2	1	C5	1.22079400751727, 1.404218968323, 1.2191473966541
DGLUCY	10	6	4	C5	3.71574140762354, 1.31353993458395, 1.13293996866268, 1.22877313024972, 1.58217622607345, 1.11556695759956, 1.21037534379241, 1.23913564908461, 1.66319218686627, 2.03479630435847
DGKZ	9	6	3	C5	2.89588053053607, 1.56911708568243, 1.65051495793112, 1.24287275559138, 1.30735663782268, 1.23715364781949, 1.9148999617358, 1.44598964917655, 1.5908597496318
DGKH	3	1	2	C5	1.38978391362757, 1.17887016992786, 2.06542718301135
DGKE	8	6	2	C5	2.12158418333201, 1.40143354830387, 1.32495658380804, 1.44264913185821, 1.63451631038031, 1.35567567389746, 1.14476295419656, 2.22728514051183
DGKD	8	6	2	C5	3.95278725271431, 1.18009380268504, 1.82462150762122, 1.26723408279759, 1.93691334906642, 1.38003730680388, 1.48572017940725, 1.90834882617939
DGKA	10	5	5	C5	2.87592523506057, 1.6609608370397, 1.34183336556618, 1.63443986803004, 1.10556137148897, 1.4991342216466, 2.26615448286328, 1.85282800943723, 1.76966822575713, 1.24349664224366
DFFA	6	3	3	C5	2.83288573228248, 1.6322722274816, 1.16571645647266, 1.13540458967982, 1.12918875672269, 1.18301648067684
DEXI	3	2	1	C5	1.33275597026178, 1.23186021644669, 1.18018921246957
DERL2	5	3	2	C5	2.48071086221237, 1.13295659744857, 1.59286184852118, 1.13606498208763, 1.14030660117331
DERL1	7	6	1	C5	5.72058203040064, 1.21325136369942, 2.02403144963227, 1.40603964142485, 1.7484752481556, 1.40429675377269, 1.47617927736127
DERA	3	1	2	C4	1.15346948105499, 1.12238718460838, 1.28686030238406
DERA	3	2	1	C5	1.14812543048569, 2.7699245198409, 1.10589358156476
DEPDC1B	6	3	3	C4	1.1149971941125, 1.14062234922248, 1.10684958954599, 1.12411303200892, 1.17303011654243, 1.3264795231394
DEPDC1	5	1	4	C4	1.11656975595768, 1.11488284186735, 1.13048862948322, 1.11877212012813, 1.10734091447171
DENR	6	5	1	C5	2.19606845381648, 2.1609468600505, 2.1299092545579, 1.18739880784246, 2.47974832970134, 1.23291338314474
DENND6A	6	4	2	C5	3.61140691299149, 1.36550559518509, 1.24058357257812, 1.31034933837856, 1.45299295338956, 1.77096197599849
DENND4C	6	5	1	C5	3.00273661605809, 1.9028334242449, 1.23491878099847, 1.20817453932472, 1.55377448244095, 1.61266717086107
DENND4B	8	4	4	C5	2.80699562628766, 1.33320041403158, 1.24661031422944, 1.38986145951288, 1.16259973759526, 1.8155512782806, 1.58964011350526, 1.41950572245442
DENND4A	8	5	3	C5	5.11261603299203, 1.60603306694862, 1.50733074557466, 1.11443760918967, 1.23488470186108, 1.11077833814399, 1.12485947814815, 2.0545567217425
DENND3	7	5	2	C5	10.5768385140472, 1.59544177367852, 1.30465645055498, 1.76627987061419, 1.27418663726336, 1.38736704128494, 1.31781898895038
DENND2D	7	4	3	C5	1.30254887577393, 1.44441877121687, 2.24890676493559, 1.11843918533839, 1.17344925856049, 1.25712417713353, 1.10680438896835
DENND1C	5	3	2	C5	1.37072287622481, 1.28894225643055, 1.31949780143512, 1.70135049961123, 1.30808888680511
DENND1B	8	6	2	C5	6.18744667001514, 2.03244877408659, 1.3708881495913, 2.36154959082115, 1.67396523375117, 1.2201230631479, 2.15183216515545, 2.27889615560761
DELE1	4	2	2	C5	1.30715641727306, 1.48428214168181, 1.22552948666092, 1.17807712013072
DEK	17	10	7	C4	2.65119181331378, 1.35634834538997, 1.51122767909326, 2.49903597223306, 1.33052705718316, 1.9063953870126, 1.67757231562832, 2.04997783890104, 1.96453905842167, 1.89551352141139, 1.51615173640252, 2.02772831766494, 1.40392516377455, 1.56507120260336, 1.76109013762416, 1.60515963708645, 2.5225268930903
DEK	5	4	1	C5	3.40233507704278, 1.36279937181255, 1.59224861818435, 1.26902646962317, 1.11087560738733
DEGS1	5	2	3	C5	2.31545632992199, 1.13948187898775, 1.11539109022685, 1.16010095535979, 1.12800577154176
DEF6	6	3	3	C5	1.60852202546518, 1.2015648357212, 1.22929472214892, 1.46281482547424, 1.51657066929673, 1.32993163418291
DECR1	8	7	1	C4	1.18315593143815, 1.23072610162654, 1.14911885306736, 1.20397848410586, 1.15995000495262, 1.33695513825542, 1.21413738433699, 1.14193505458676
DDX60L	6	4	2	C5	3.14130428448191, 1.3249796444296, 1.22770846703918, 1.16139794419481, 1.12427510993155, 1.58004436756494
DDX60	5	4	1	C5	3.33589317410105, 1.39708832512305, 1.12950516958033, 1.39785668892882, 1.14986421733167
DDX6	3	2	1	C1	1.3572184607352, 1.29235479719295, 1.42767464968007
DDX6	11	7	4	C5	13.1717508053316, 1.90813748139145, 2.49360204989235, 2.46477640987548, 4.1376329424279, 2.60762416554317, 1.39554879730153, 3.61659854212158, 1.19865821948747, 3.73841840278993, 1.22285451225345
DDX58	4	3	1	C5	1.50438969513553, 1.12371417348474, 1.12745501401192, 1.23015761217527
DDX56	3	1	2	C5	1.43771183236905, 1.12514769864005, 1.20363030343297
DDX55	3	1	2	C5	2.45024683654688, 1.16785730658104, 1.39822316358434
DDX54	4	2	2	C5	3.00202971974276, 1.10648753312073, 1.60303272863673, 1.17062052229883
DDX52	9	6	3	C5	6.71339403933231, 2.01838088025733, 1.39192890313247, 3.05184936402525, 1.61472811999524, 1.20879224134254, 2.43029251561917, 1.19553158730517, 1.7748678669657
DDX51	4	1	3	C5	1.10561560547033, 1.47904592575859, 1.19075321221173, 1.36779308650613
DDX5	3	1	2	C3	1.10899690416362, 1.13171941235395, 1.13846042267391
DDX5	12	9	3	C5	4.10113399972941, 19.0133146327246, 1.16585495273963, 2.07229256053584, 2.54841227612336, 2.75654831249368, 5.32572109761455, 2.66863926026988, 1.86220646190419, 2.99155793508796, 4.00951262659881, 1.32942156084525
DDX49	4	2	2	C5	2.52423633242766, 1.19975396386906, 1.27725708766225, 1.39966391927923
DDX46	3	2	1	C4	1.30889735533065, 1.37002093787591, 1.17106077479194
DDX46	10	7	3	C5	3.60345501884247, 1.27596930336296, 3.38848960074299, 1.38472555584036, 3.23118765391391, 1.44574218178268, 1.34500303841293, 1.9046802155777, 1.83717292512435, 1.59980896372934
DDX42	8	6	2	C5	2.49943504777292, 3.05687140605952, 1.3223397302229, 1.14114066608486, 1.27959666992145, 1.28347524898132, 1.27235686886652, 1.35497611860115
DDX3Y	8	5	3	C5	1.88378242757956, 1.88800599760834, 3.71690500297683, 2.41036312135488, 1.53712360378325, 1.19420121550182, 2.55954742582595, 1.94035218630485
DDX3X	12	7	5	C5	17.0004498334423, 1.45742516530995, 1.13104305493256, 2.23439233576378, 3.3874379304658, 2.45515202915474, 1.18024206518472, 1.22687964879944, 2.21875408187607, 1.20835859547787, 3.75903151012052, 2.09332354894054
DDX39B	8	5	3	C5	9.7825018888608, 1.87219925820082, 2.03373764072967, 2.36446751540664, 1.3008472063774, 1.30563029254595, 1.45372841607702, 3.09587517287712
DDX39A	16	10	6	C4	1.94611007976748, 1.18279089430808, 1.35434770812847, 1.6133274538122, 1.39301199043689, 1.77310972638751, 1.34339575582694, 1.53638524074298, 1.47414279150833, 1.67717515750758, 1.11245849621354, 1.42498097458178, 1.10897784250521, 1.46642312428302, 1.11073176795226, 1.66720526764039
DDX39A	8	5	3	C5	1.77589746412769, 2.46517266542301, 1.24264928852565, 1.27129426737347, 1.18517293251572, 1.12220482067453, 2.54531679765625, 1.33721222814614
DDX27	8	5	3	C5	5.46604821563884, 1.18228374937159, 1.23652834089129, 1.54591660657788, 1.45696808973139, 1.16943955686158, 1.2830075247946, 1.1063187971185
DDX24	12	8	4	C5	2.70181786712553, 11.7464709240638, 1.55414411714193, 1.6850758716981, 2.96986120377358, 1.8019563856224, 2.24696236781858, 1.69361753067798, 1.26228472157821, 1.98105696237837, 2.03582401414631, 2.45581037623157
DDX23	5	3	2	C5	1.52816838134235, 1.23371560947907, 1.11681481777661, 1.11724133936953, 1.26790933213164
DDX21	3	0	3	C3	1.1586932002403, 1.14564257767235, 1.15146826725204
DDX21	9	6	3	C5	2.24862105080629, 10.3865829192844, 1.13023235206452, 1.62901070198856, 2.23529868898618, 1.54920031724763, 2.11757011197426, 2.66356975657337, 1.10788334456491
DDX19B	5	4	1	C5	1.51385213975755, 1.33958356842759, 1.18894274191338, 1.1483001787427, 1.17031599206338
DDX19A	5	4	1	C5	2.18559984427079, 1.19961138631675, 1.1192769741915, 1.26706709182646, 1.15862917071606
DDX18	10	7	3	C5	2.73205285899934, 3.87016100205556, 1.27493622145984, 1.2602446386499, 1.17018323875151, 3.00708899098448, 1.6263181265375, 1.54824627244334, 1.30534884365037, 1.13284642288324
DDX17	14	8	6	C5	5.24535021694963, 16.8459147373202, 1.74612148479772, 3.54071622360037, 3.40928847066224, 3.01959362538021, 2.76736162757683, 2.40852227671958, 1.70545541607028, 2.1455134913006, 1.65864898177286, 4.78452068966041, 1.43650169362349, 1.91095861421132
DDX11	8	7	1	C4	1.26668652470135, 1.36067509788004, 1.15684649573071, 1.20866153194653, 1.1650947756805, 1.19824786775956, 1.11204441500854, 1.42661556987673
DDX11	4	0	4	C5	1.17655562403112, 2.44492431218179, 1.44096076367579, 1.23566327594855
DDX10	6	3	3	C5	2.84424226427821, 1.32121252439336, 1.17881361207057, 1.25783413869047, 1.12147559325284, 1.29202314393392
DDX1	3	2	1	C5	1.25845501394036, 1.34311230627604, 1.15674072991426
DDT	10	8	2	C4	1.41795355473886, 1.19000054429174, 1.13773808466983, 1.17099542083379, 1.13072315397921, 1.20044350380463, 1.22144024658726, 1.12975222533476, 1.13554957038775, 1.29363991768917
DDRGK1	3	2	1	C5	1.40873274271015, 1.16157346281205, 1.44192452274007
DDOST	4	3	1	C5	1.35185525976246, 2.33841900219108, 1.20197655000561, 1.12441202576357
DDIT4	4	3	1	C1	1.13157416367984, 1.12740686580543, 1.11055742870566, 2.25430006893436
DDIT4	4	2	2	C2	1.13623601422627, 1.47169287205401, 1.15606302797203, 1.75883031516572
DDIT4	5	4	1	C5	2.94554061427204, 1.44969729315831, 1.77487741995993, 1.42356840277561, 1.42899241799789
DDIT3	3	1	2	C5	1.5014232161428, 1.12971190506798, 1.19931699830452
DDI2	4	2	2	C5	1.30625796639733, 1.55624839593957, 1.4835095463244, 1.92111350298743
DDHD2	5	3	2	C5	3.64019526156129, 1.24555273795413, 1.45400682751549, 1.18808762222075, 1.36738186328745
DDHD1	11	7	4	C5	2.23986277379734, 9.79571873666846, 1.5215377300371, 1.62409844457794, 1.83295099779513, 2.25144703285419, 2.36150784447948, 1.28332900046608, 1.27854812911869, 1.74473330616185, 1.14153646118003
DDB2	5	2	3	C5	3.3696049401006, 1.99737687928325, 1.14175580856619, 1.58059899153253, 1.25491162342813
DDB1	3	2	1	C4	1.13553697715222, 1.15279595190417, 1.27719974813359
DDB1	9	5	4	C5	6.18098806969137, 1.51063448958181, 1.49237246979561, 2.73928158799514, 1.95724941546182, 2.46315495333659, 1.11550736008558, 1.83360683510524, 1.10880807363406
DDA1	4	2	2	C5	1.37185756086654, 1.4017740017256, 1.99980059907056, 1.22706765144068
DCXR	12	9	3	C4	1.29741315960194, 1.13725233261058, 1.16460780793368, 1.24834256072005, 1.20176977271969, 1.16921618343871, 1.29030417365483, 1.22747013637137, 1.19922312443648, 1.34051748168078, 1.33443141617656, 1.24924967524956
DCXR	3	2	1	C5	1.14456941553687, 1.2283228860318, 1.36777007106146
DCUN1D1	7	4	3	C5	3.02694047598677, 1.17605041786473, 1.44039218251732, 1.14660027657552, 1.13708110563008, 1.52788495922358, 1.76106110930355
DCTPP1	11	8	3	C4	1.83181994106979, 1.19886176908007, 1.35611314477328, 1.38391244889289, 1.16758890584928, 1.33584422830511, 1.2985473088153, 1.27406106464559, 1.24166397534225, 1.2959577709023, 1.52644147030159
DCTN6	6	5	1	C5	2.54208193614656, 1.15778818328228, 1.1217037054304, 1.16075924048528, 1.21544064030233, 1.3061329019448
DCTN5	5	4	1	C5	3.03511181986027, 2.76384892281379, 1.16610741704945, 1.20672689611535, 1.447594235947
DCTN4	5	4	1	C5	3.97547072493625, 1.28200295590223, 1.20282667489141, 1.19046279602717, 1.59854581850593
DCTN3	11	9	2	C4	1.2762667254418, 1.26651806963388, 1.12871459661062, 1.12186115136809, 1.12025271877231, 1.12758903030259, 1.27208248659208, 1.32761447494537, 1.16168837286834, 1.21550023318633, 1.1236932120604
DCTN2	4	3	1	C4	1.11464745445076, 1.17746981849824, 1.13736011194434, 1.18485431233511
DCTN2	4	2	2	C5	1.15651292597383, 1.34658876529422, 1.39273001627497, 1.17680838420724
DCTN1	7	5	2	C5	1.23255487708642, 1.26134382163534, 3.85095976433774, 1.13576120902345, 1.21567645383964, 1.23587763685891, 1.26608787215002
DCPS	7	5	2	C4	1.25844857702706, 1.13534828914509, 1.17599958587197, 1.2078609002779, 1.20951741260153, 1.14189237532705, 1.292326211113
DCP2	9	7	2	C5	3.5186536249251, 3.52907946999975, 1.43661740918813, 1.48850682637462, 1.42302296315071, 1.39979016479066, 1.27561406897801, 1.30605170899188, 1.67424226364211
DCP1A	8	6	2	C5	2.83787130461103, 3.12085717512774, 1.28270089060073, 1.24527348632981, 3.07072876118993, 1.64907045788446, 1.1504740622167, 1.46658444606829
DCLRE1C	6	4	2	C5	1.75682604293156, 1.59773771505072, 1.56891948720968, 1.20071817190844, 1.61234810613194, 1.42837280701539
DCK	3	1	2	C4	1.13631141169585, 1.15181231688642, 1.12152715532419
DCAF8	5	2	3	C5	1.22070207577608, 1.10840469794057, 1.24209367035375, 1.1849779232218, 1.21320526858386
DCAF7	5	4	1	C5	1.63900619473963, 1.18801411681882, 1.1118722188395, 1.13128535943329, 1.25411759520359
DCAF6	4	0	4	C5	1.18725453423602, 1.15488845751677, 1.2366165516436, 1.42505736351317
DCAF5	12	8	4	C5	4.68176239557576, 4.53798563474459, 1.11715978455635, 1.61205261962445, 1.29773914083224, 4.72334584777181, 1.11943247008746, 1.35500686271901, 1.18241495365944, 1.17940102062535, 1.94674439984568, 1.67692306370249
DCAF16	10	6	4	C5	4.87173367069925, 1.50096631029851, 1.1711078842727, 1.88702751084006, 1.24668804446251, 1.32173425572269, 1.15571783565247, 1.64123178749934, 1.19892669825915, 1.36506666406667
DCAF15	5	3	2	C5	1.25213151366097, 1.25287848387021, 1.12827065793414, 1.35766414891221, 1.13503894123784
DCAF13	3	2	1	C4	1.2886872491646, 1.12791201537016, 1.14617953992663
DCAF13	7	5	2	C5	2.41758388206433, 1.13617502143245, 1.14120793338741, 1.11875884805498, 1.55329974394713, 1.1646298012419, 1.33255766295469
DCAF11	6	3	3	C5	2.89293718909601, 1.2891461330967, 1.22139572045774, 1.20765774525452, 1.21139172208066, 1.32704970163037
DCAF10	3	3	0	C5	1.3212946453474, 1.25744230630392, 1.16928442798047
DCAF1	4	2	2	C5	3.4326132954587, 1.20265922415516, 1.14574738325833, 1.33148037878257
DBNL	3	1	2	C5	1.80251870396659, 1.12023551619587, 1.35442537580438
DBI	4	4	0	C1	1.21241102150853, 1.24153291107097, 1.22739833291398, 1.42657791721604
DBI	11	8	3	C4	1.94202541439183, 1.32515554942556, 1.18977170868443, 1.61241179297503, 1.22037235526777, 1.691289998453, 1.32854017341844, 1.39501401056346, 1.12207265991994, 1.32294557045576, 1.14842076409013
DBF4	4	0	4	C4	1.16597972718709, 1.19883961235984, 1.17152035806311, 1.24353121064328
DBF4	8	7	1	C5	2.22611950582401, 4.17934112717733, 1.78252820219727, 1.49316917615815, 1.27332496306717, 1.37509208682894, 1.21386913773656, 1.41931098459363
DAZAP2	5	4	1	C1	1.23270058867288, 1.14772827826511, 1.26673731999182, 1.12299066940287, 1.22682622616227
DAZAP2	9	6	3	C5	4.03056667915185, 6.87674696420951, 1.79019202890369, 1.69248803916484, 1.65395509152626, 1.93886901825996, 1.22727238753409, 1.9128535081876, 1.24712319646113
DAZAP1	11	7	4	C4	1.45957498065887, 1.17308166996834, 1.34398481934796, 1.1400887425297, 1.13772800150332, 1.27162711100396, 1.17789769177643, 1.11123208980944, 1.33983777592773, 1.12615203113091, 1.25996588217018
DAZAP1	9	7	2	C5	2.06564229757003, 1.14509319749609, 1.51732316677874, 1.14055898159555, 2.27030853641255, 1.12992174656039, 1.15236260701213, 1.64922934502431, 1.37860654505277
DAXX	8	6	2	C5	1.27801770272918, 1.16363686947203, 1.29332326608261, 1.14044176794186, 1.13095431958849, 1.1152263815105, 1.25415642663394, 1.23832316024171
DARS	3	2	1	C4	1.20968309173034, 1.14557364277875, 1.27050503521702
DARS	3	2	1	C5	1.63031732341563, 1.57200496317601, 1.17156724238616
DAP3	4	2	2	C5	2.37248340900296, 1.12996622558107, 1.13617233744584, 1.38932821963713
DAP	3	2	1	C5	1.30687253871668, 1.55367795677228, 1.15981925963907
DAD1	6	5	1	C4	1.1504632405047, 1.15068639521758, 1.13895536625948, 1.14100189584648, 1.16389964954447, 1.18554575488566
CYTOR	3	2	1	C4	1.15532004362752, 1.3043174215876, 1.10907770909583
CYTOR	8	6	2	C5	2.17356868382336, 2.96709064332547, 1.36703002060246, 1.37524602902411, 2.75193892360571, 1.4530016099944, 1.83644274450939, 1.61139594541819
CYTIP	9	7	2	C5	5.44094980667265, 6.09403205697293, 1.20561293550804, 1.38337444159936, 1.35744457382044, 1.83111680495652, 1.66252414079617, 1.15044893090455, 1.58219103988534
CYTH4	10	6	4	C5	2.94795981356397, 1.63795025313241, 2.14800242872879, 1.23741025191843, 1.37924092450883, 1.15383507036693, 1.18074244186726, 1.34737324139055, 1.25308841933081, 1.5895621502057
CYTH2	3	2	1	C5	1.19491063742956, 1.15932992336519, 1.11343628719967
CYTH1	3	1	2	C1	1.10755790923046, 1.16232698208693, 1.42876248705411
CYTH1	11	8	3	C5	2.92609150373648, 10.8471141610462, 1.50042304202881, 1.98573246517145, 1.61294509842919, 2.3612279668596, 2.32795103877959, 1.81555957451532, 1.34300037510708, 1.31426611539798, 2.52806121051927
CYP20A1	5	4	1	C5	2.75121495581916, 1.15109447358104, 1.68710251513445, 1.30201041447881, 1.15016070791532
CYLD	3	2	1	C2	1.23966739979406, 1.11969913035354, 1.16203307798085
CYLD	11	7	4	C5	9.38997094591176, 1.22330116720246, 2.0610170856775, 1.8862131504591, 1.81725499726596, 1.85544819920386, 1.24484904746682, 2.85812854208876, 2.9007295011991, 1.19939120076739, 1.94800403332303
CYHR1	4	2	2	C5	1.43010694944449, 1.12154635152931, 1.24234634423146, 1.14098300540407
CYFIP2	3	2	1	C1	1.34969939325212, 1.32244397554108, 1.21112839010877
CYFIP2	9	5	4	C5	2.8682301130065, 1.59997098074802, 1.2501274195901, 1.73221858351431, 2.41735850168733, 1.36358667046187, 1.29712120831778, 1.52850460051794, 1.10591206427414
CYCS	6	3	3	C4	1.33770054834674, 1.44606182646215, 1.15147935802655, 1.25241181402809, 1.12809501844571, 1.12745458425865
CYCS	3	2	1	C5	3.19075072465374, 2.82937302420292, 1.10683285563839
CYC1	11	8	3	C4	1.50199448504265, 1.1148128074387, 1.22802565668822, 1.3262344620075, 1.1581242927612, 1.34580087904803, 1.28615642335677, 1.22015340645693, 1.20094679957276, 1.216643444705, 1.39119403837527
CYC1	5	3	2	C5	1.36243041381122, 1.4427205404439, 1.14506923938533, 1.27473951862802, 1.18367769652113
CYBC1	8	6	2	C5	4.3388463945831, 1.72550510418537, 1.10735200815495, 1.13406166968391, 1.15633979027935, 1.13510043067358, 1.30569549760818, 1.25031455601627
CYBA	7	5	2	C1	1.15138778134441, 1.15917422547461, 1.19380626233672, 1.27284360439964, 1.25962050049005, 1.16494988181433, 1.49034125240192
CYBA	4	2	2	C5	1.18155373862164, 1.20757648004182, 1.46706941011672, 1.57397618388548
CYB5R4	6	4	2	C5	2.35417078100714, 1.13275787274481, 1.12538133285701, 1.51574456953222, 1.12972825497599, 1.32398892323934
CYB5B	5	4	1	C4	1.19409417468865, 1.36597894301952, 1.25872404695465, 1.10566593544336, 1.17265888066979
CYB5A	3	2	1	C4	1.22106427830452, 1.14443936549943, 1.20952350868274
CYB561D2	4	3	1	C5	1.3961193500975, 1.28628301996764, 1.26770367296965, 1.17665160246587
CXXC1	3	1	2	C5	1.30271177216262, 1.35296630272561, 1.39495308733584
CXorf38	7	5	2	C5	2.6134735975941, 2.08114596468632, 1.59195631313879, 1.13663216129686, 1.37025482669669, 1.95937339409769, 1.28071455302253
CXCR6	3	0	3	C2	1.17220801302538, 1.20631751064603, 1.18160668222761
CXCR4	5	3	2	C2	1.28077787415128, 1.55074944775017, 1.239967550626, 1.39346608023857, 1.811928853093
CXCR4	10	6	4	C5	3.83272021431141, 1.48136017919466, 5.10228923322649, 1.38314923159545, 2.1946665440931, 1.82927491377141, 1.14044492738118, 1.84211408072228, 1.39085601541849, 1.64828334851091
CXCR3	3	3	0	C2	1.12659487769781, 1.14402690180103, 1.10598926148596
CXCR3	3	3	0	C4	1.16192233712845, 1.18586342100663, 1.16152521742759
CX3CR1	4	2	2	C1	1.37252327591909, 1.29526807847263, 1.12479104848802, 1.13323368599298
CX3CR1	3	2	1	C5	1.21200994776994, 1.1709520344149, 1.1053942044705
CWF19L2	9	5	4	C5	4.66859337826899, 1.57943531099933, 1.26271014485834, 1.40524257415406, 1.31948868175408, 1.14346248019818, 1.26048349306539, 1.22733033777771, 1.55233692061525
CWF19L1	7	5	2	C5	3.34443139720673, 1.17146549293641, 1.22626247647806, 1.15873691863021, 1.48678081097318, 1.17993055301299, 1.51059638019981
CWC27	6	5	1	C5	2.89997842115255, 1.13790994596096, 1.14314225208819, 1.13468261941021, 1.48298118084188, 1.17852524165463
CWC25	8	4	4	C5	3.50654078691442, 1.10621425151971, 1.33006463027875, 1.52433366870559, 1.108797032213, 1.59513738308808, 1.28598478379063, 1.86172442631336
CWC22	4	3	1	C5	2.84329658517943, 3.1426102906284, 1.25298286603795, 1.34228919345875
CWC15	3	2	1	C5	1.80664949424838, 1.11501179135795, 1.43244040593289
CUX1	5	3	2	C5	1.29701720601452, 1.39121726775067, 1.20733404201325, 1.12541142820263, 1.16040119738084
CUTA	4	2	2	C2	1.12160504909595, 1.1336135494592, 1.18515898650486, 1.10827614543799
CUTA	4	2	2	C5	1.43757906613068, 1.39359255964816, 1.1072440051412, 1.11744236497318
CUL5	8	5	3	C5	3.77660815838654, 1.35239370471342, 1.21129590138458, 1.28149880470342, 1.48677288828455, 1.1901683240683, 1.7160051444197, 1.10780386154256
CUL4B	3	2	1	C5	1.46687899314669, 1.25195098375126, 1.12570341533241
CUL4A	8	6	2	C5	2.89860935568258, 1.38569885041479, 1.24882391807542, 1.2745588904397, 1.42692885769439, 1.11408440982517, 1.23340393272242, 1.54521814808805
CUL3	8	6	2	C5	2.03321458561934, 6.52927854014094, 1.24917605885319, 2.05316398701722, 2.30190371728414, 1.47779268461143, 2.52503017572565, 2.81414593226992
CUL2	6	5	1	C5	3.44474759918639, 1.19146046481915, 1.20042673543712, 1.67211188982701, 1.30780084267128, 1.55789109123636
CUL1	4	1	3	C5	1.12006874906133, 1.1200122866984, 1.29276810229389, 1.10628479615695
CUEDC2	3	2	1	C5	1.67270800508175, 1.13534898596872, 1.14904654952149
CTSW	9	5	4	C1	1.17870883687717, 1.23534752162381, 1.30104437976357, 1.42976414199967, 1.29303608188822, 1.32533671759527, 1.23489053566405, 1.23927703995283, 2.06897990160134
CTSW	3	0	3	C3	1.16282554598965, 1.11015044025255, 1.11536037858638
CTSW	6	3	3	C5	1.52247203667135, 1.16133194533427, 2.46523445348526, 1.15009651631411, 1.12603313163998, 1.42996823203406
CTSS	3	1	2	C3	1.42313155126466, 1.1208198615317, 1.15298725990378
CTSS	4	3	1	C5	1.75194815461951, 1.24395465194548, 1.55899763915652, 1.35321355453473
CTSD	3	1	2	C1	1.20164339391915, 1.15319797063145, 1.73369261752147
CTSD	3	3	0	C4	1.13230830750367, 1.13331975609067, 1.2675915990506
CTSD	10	5	5	C5	1.51050130676513, 1.15683237731364, 1.34431057684033, 1.60517980220642, 1.34115524839495, 1.11996849322575, 1.81728523739154, 1.20422890877932, 1.71242517698888, 1.10547413487011
CTSC	7	3	4	C1	1.22505981595409, 1.14619340327737, 1.14768400210942, 1.28738926725905, 1.14213830946938, 1.15709927961019, 1.67185104028399
CTSC	3	3	0	C4	1.15620219776568, 1.1591854367442, 1.4842693585891
CTSC	5	4	1	C5	2.30056646422267, 1.22476752060959, 2.63571007293399, 1.28029031103185, 1.1522668165435
CTSB	3	1	2	C5	1.26025085667112, 1.13627715299831, 1.20417480538199
CTSA	3	1	2	C5	1.39397933683774, 1.44629135141843, 1.12207385779241
CTR9	6	4	2	C5	1.18128802741789, 1.17587475539075, 1.25612550403862, 1.62760864651729, 1.56154160749158, 1.22468471824849
CTPS1	5	4	1	C4	1.17344054363553, 1.16793237364224, 1.31167755748483, 1.13900310511457, 1.11255831788445
CTPS1	6	5	1	C5	3.43269466639216, 1.22608251182563, 1.19987385302233, 2.61684307575872, 1.55735192626872, 1.29234566933799
CTNNBIP1	3	2	1	C5	1.11370469228877, 1.1354862361557, 1.39844511675488
CTNNB1	10	7	3	C5	4.26536883305738, 7.27286056940493, 1.1774784560828, 1.49076864450685, 4.50091725288916, 1.53809895584372, 1.76290154374796, 1.91281180282314, 1.27993684191942, 2.28867990986182
CTNNAL1	10	5	5	C4	1.42857253806016, 1.28797307993485, 1.1783718168948, 1.24312686224217, 1.16100668079603, 1.16408252085987, 1.14565365897793, 1.15316513094889, 1.14962745733853, 1.47763752543846
CTDSPL2	9	8	1	C5	2.31617748753217, 5.87872850660814, 1.13272399749101, 1.73233312689737, 1.45114111250499, 1.75438962112135, 1.34425487065495, 1.10999502868271, 1.77172892273423
CTDSP2	4	2	2	C5	1.19683670838786, 1.13486220753925, 1.10831068141203, 1.14085681012534
CTDSP1	10	6	4	C5	2.80326898661346, 1.78387317774781, 1.72858591249156, 1.13203587500705, 2.4648067524431, 1.23330442127803, 1.14588679323976, 1.46368139333285, 1.34710547139917, 1.25169876080627
CTDP1	4	3	1	C5	1.69070633349426, 1.23352358761283, 1.11129413946793, 1.22116014567769
CTDNEP1	4	2	2	C5	1.40855754112365, 1.14307252664974, 1.57091329567805, 1.14286103695981
CTCF	5	2	3	C4	1.29569136327604, 1.12412197597434, 1.11444869692081, 1.10644713257335, 1.15339035893818
CTCF	11	7	4	C5	3.59696280586231, 4.70034520492178, 1.24669528786461, 1.38155293091416, 2.74337544889924, 1.60747269537834, 1.48292308591688, 1.46300265164853, 1.53443528000069, 1.80253842051833, 1.67457297361965
CTBS	6	4	2	C5	2.66106411441996, 1.31869724834295, 1.11539843026503, 1.2458159349717, 1.2497208719638, 1.28927406897238
CTBP1	5	4	1	C5	3.41826564911381, 1.5734494064274, 1.19628644314392, 1.22604018362037, 1.48084126957893
CSTF3	4	2	2	C5	1.18426849080279, 1.13519583259, 1.14644946029032, 1.16223603256078
CSTB	4	4	0	C4	1.15881841925968, 1.61862874513152, 1.24284437191097, 1.11394545761915
CST7	18	11	7	C1	2.42056214262358, 1.30805141746666, 1.21193483072189, 1.89458122424573, 1.11882552350531, 1.45751453316594, 2.63944061538568, 1.58345708001119, 2.57577483888308, 1.579529405135, 1.54918297335001, 1.33078349431079, 1.35261488903268, 1.24451688366609, 1.34393996263933, 1.41981173599921, 1.58875891149726, 2.10237229290499
CST3	3	3	0	C5	3.73423821790496, 1.26585984899233, 1.21836447191159
CSRP1	3	2	1	C4	1.14862145118826, 1.13575152731668, 1.15841092751551
CSPP1	6	4	2	C5	1.34920754437575, 1.59640919260095, 1.51807127231123, 1.15949165672041, 1.11983766758743, 1.18563805260262
CSNK2B	10	5	5	C4	1.25064846309366, 1.22858296038943, 1.14414262825635, 1.29328894241863, 1.16890723463158, 1.16327609715545, 1.11982561360087, 1.11199467934847, 1.17129081021613, 1.13545399064172
CSNK2A2	6	5	1	C5	1.61058019079367, 1.33053637611154, 1.14918337860378, 2.6717086861674, 1.17177957438578, 1.29214261212783
CSNK2A1	10	6	4	C5	5.03415660203672, 1.20079057422437, 1.6234009991523, 1.4941639534825, 1.71428217658211, 1.206483105951, 1.23252770317321, 2.50594239809028, 1.11002866570119, 1.22802522643271
CSNK1G3	9	6	3	C5	4.25778034130823, 3.21188932634497, 1.17499842995932, 1.414483379198, 1.83539861883418, 1.39965197051858, 1.27744848580015, 1.15673618352189, 2.12362985960776
CSNK1G2	7	4	3	C5	3.40222000238744, 1.22144466897502, 2.41295572413452, 1.13109999207896, 1.20684684784469, 1.33500976008322, 1.49249903223576
CSNK1G1	3	2	1	C5	1.47769125013296, 1.68142210834845, 1.57615164652853
CSNK1D	8	6	2	C5	9.72571923283405, 1.46171684866324, 1.52192170182089, 2.81841224714367, 2.31250416483006, 1.4745861171967, 1.26998846325853, 2.35703664135274
CSNK1A1	9	7	2	C5	1.71953092398974, 5.00849759320234, 1.50362603744095, 1.47102252314614, 2.32809395221478, 1.48449592630815, 1.43112986081761, 1.17605259827377, 2.11286264375097
CSK	3	3	0	C4	1.2977281808071, 1.13975988068583, 1.21828188636223
CSK	8	4	4	C5	2.55641897234221, 1.76796029613792, 1.30880870049958, 1.20365613451452, 1.13480787612785, 1.92019914909767, 1.60747684301906, 1.38568564392342
CSGALNACT2	9	7	2	C5	5.37006154476119, 1.48872681484906, 1.5285424036791, 1.53698083721115, 3.82904120069635, 1.60004090411793, 1.24837362076591, 1.5668250996799, 2.06955939503898
CSDE1	7	5	2	C5	5.182018294592, 1.98302259241723, 1.48097504035567, 1.6281967845646, 1.1715451270243, 1.584478982806, 1.90490693208794
CS	6	2	4	C5	3.56014979836689, 1.37674824312657, 1.42337231708439, 1.14757920495751, 1.39513075047347, 1.64894333856717
CRYBG1	10	7	3	C5	2.31744780146851, 10.423611614554, 2.80623046080813, 1.26335022211745, 2.43694754464104, 1.27067267125414, 1.11665895396077, 1.39216692212722, 1.30132052125494, 1.29804684662126
CRTC3	6	4	2	C5	2.02566879431941, 1.2427654444387, 1.28087084495381, 1.26896162518323, 1.29690290528847, 1.49669441915989
CRNKL1	8	6	2	C5	3.00755136470643, 2.60146036681491, 1.14047243385437, 1.12411198958144, 1.31522653562698, 1.12272929054577, 1.31257441332886, 1.80721361733562
CRNDE	3	1	2	C4	1.13889471592184, 1.19893642275254, 1.12365168693436
CRLF3	8	5	3	C5	2.40650680762756, 1.2558607887654, 2.80709356660527, 1.19591020448354, 1.30554196504888, 1.25956763800315, 1.17608345655547, 1.30863975634892
CRKL	3	1	2	C5	1.17316507654183, 1.29382692506771, 1.29536432032566
CRIPT	6	4	2	C5	3.04714932543012, 2.50628516508973, 1.37275200742638, 1.20193958476421, 1.29646332819495, 1.2424893902539
CRIP1	3	2	1	C1	1.11540594875562, 1.3073745296815, 1.46665338589255
CRIP1	4	2	2	C4	1.13247720144026, 1.16986219635316, 1.35778245819345, 1.20017149614023
CREM	4	2	2	C5	2.04906257569087, 1.1968362605175, 1.15257085754721, 1.19588295528819
CRELD2	4	4	0	C4	1.48252574763314, 1.166721913534, 1.1395129111225, 1.1167855582001
CRELD2	6	4	2	C5	2.76018076509929, 1.13392089496771, 1.13667716428105, 1.20386894563987, 1.47445753392977, 1.20976971697579
CREBZF	10	6	4	C5	7.95577243056869, 1.28870138879597, 1.73753581784159, 1.3411465769272, 1.83643844473314, 1.38093506999962, 1.1275408241577, 1.51033990628548, 1.83949189037747, 1.12940281802581
CREBRF	11	9	2	C5	1.90611348835497, 6.74408339703005, 1.10695931470114, 1.66176240309274, 5.07061974684943, 2.02308647757965, 3.36792504615407, 1.96865404841668, 1.74603679410196, 1.80776976405715, 2.76801433625057
CREBBP	9	6	3	C5	3.77126314811585, 1.61291297346394, 1.88909947483351, 1.30048547657654, 1.57520203759643, 1.48026047144166, 1.190253138553, 1.19569400100216, 1.61752008803505
CREB3L2	3	1	2	C5	1.25472313198891, 1.21186479728725, 1.40887536707498
CREB1	6	4	2	C5	3.48598329187277, 1.46286345914986, 1.29146315199449, 1.54999660411417, 1.80532176031051, 2.49034228329434
CRCP	6	5	1	C5	4.24469624173713, 1.18246001879128, 1.48183723193272, 1.11744971942977, 1.30932959260822, 1.21853892240914
CRBN	4	3	1	C1	1.22701776364076, 1.19329169056929, 1.11995651921143, 1.12126296862359
CRBN	8	6	2	C5	2.26884590568969, 4.23278161861331, 1.16278597620792, 1.20545844806966, 1.27153716224779, 1.26066624470505, 1.50048579220122, 1.38739071391178
CRACR2A	3	2	1	C5	1.63874676119377, 1.22704771959525, 1.12843717997085
CPT1A	8	6	2	C5	1.84657210500755, 1.31869499042067, 1.36043867917651, 1.14052776878563, 1.44661583525072, 1.13375318819919, 1.31996394984567, 1.41866003320846
CPSF7	6	4	2	C5	3.11434237299948, 2.58167358667768, 1.25800228852804, 1.2066001039359, 1.33027570278112, 1.2307962014972
CPSF6	7	6	1	C4	1.20660329075298, 1.11063666305595, 1.17793388470338, 1.13933753380502, 1.12092332699539, 1.14260196669452, 1.12253867301531
CPSF6	7	5	2	C5	2.59142042281091, 1.11476979134781, 1.36672699328331, 1.45636472031596, 1.35242502270169, 1.2720767643399, 1.50407553316243
CPSF3	7	4	3	C5	2.85465435332347, 3.01107968279688, 1.13179549440605, 1.18916062887614, 1.12497471501577, 1.83096945869239, 1.16355526113636
CPSF2	8	4	4	C5	1.82643335996342, 1.13550585105784, 1.16246498208047, 1.11654302173655, 1.17047969199896, 1.21772994660611, 1.10637529231225, 1.10780046319358
CPSF1	3	0	3	C5	1.2879956631341, 1.38269824143285, 1.3068605531068
CPNE3	3	2	1	C1	1.25839161442931, 1.18773413901888, 1.23005998972435
CPNE3	3	2	1	C5	1.23543041146986, 1.11652283858152, 1.30924314601041
CPNE1	7	5	2	C5	1.63452684115406, 1.17408149710171, 1.10806190340179, 1.20236875610323, 1.12649171215515, 1.23971152178199, 1.27082389277393
CPEB4	6	5	1	C5	5.28688158287823, 1.46570068743713, 1.22504473610205, 1.40198348295779, 1.14872875786414, 1.80431938241392
CPD	7	6	1	C5	5.69696925548254, 1.33825685884565, 1.1524585528459, 1.14921628199434, 1.43408413046864, 1.13489300539525, 1.53892987394982
COX8A	18	10	8	C4	1.56906996261598, 1.55082264383563, 1.38073617130811, 1.58284600773345, 1.23090537726234, 1.31186156704105, 1.3645650454952, 1.55579637486208, 1.57357435549343, 1.5882441961903, 1.28894669727046, 1.30967392074281, 1.21550737959781, 1.33972832712231, 1.19998754204412, 1.37997988095852, 1.2555155554969, 1.437667876859
COX7B	12	9	3	C4	1.61030435035977, 1.19495837588862, 1.2541063370024, 1.38999177695789, 1.29436797312207, 1.28297704295558, 1.44614652718534, 1.55005926622579, 1.43685659938607, 1.18535952956715, 1.39365238243646, 1.43444756695927
COX7A2L	3	3	0	C4	1.15243228000327, 1.12346088991361, 1.11594659055642
COX7A2	11	9	2	C4	1.1989577567959, 1.1882967440728, 1.23051171757705, 1.31886760000496, 1.13278307548228, 1.24345770505875, 1.28363926908117, 1.33437582012228, 1.30534888564826, 1.21098438578856, 1.17667179846543
COX6C	11	9	2	C4	1.50611381891705, 1.39208867390301, 1.30386895063546, 1.3714755952459, 1.37188453168918, 1.2654066602746, 1.41396777548167, 1.48289994125602, 1.50276069181571, 1.15004260032807, 1.32931085370756
COX6B1	11	10	1	C4	1.11078865822396, 1.11524173840871, 1.12911520612078, 1.19235140208421, 1.19774705888954, 1.18437625360731, 1.18317811317918, 1.31065439772644, 1.22437365706451, 1.18028796322452, 1.11882486202278
COX6A1	12	10	2	C4	1.35596881874687, 1.24785974333477, 1.17366132465337, 1.27229449558788, 1.25074809523213, 1.38289785983957, 1.28285385718254, 1.50056621509913, 1.42790036574246, 1.31515788678867, 1.32385201948036, 1.21587293405337
COX5B	5	4	1	C4	1.23220042492564, 1.11929728160181, 1.21439456279339, 1.14632951222548, 1.14778872017801
COX5A	14	10	4	C4	1.60082487642982, 1.26443976061959, 1.2008321340488, 1.34949954071581, 1.2506879880222, 1.49265398734083, 1.30669425686479, 1.62378494393615, 1.51280964412716, 1.39228138859561, 1.22087524250343, 1.12395482506909, 1.30138153499987, 1.52485525401014
COX4I1	3	1	2	C5	1.51918269449833, 1.11633434604074, 1.14727065475679
COX20	7	4	3	C4	1.13493289582035, 1.11242939749273, 1.20350327959505, 1.16543686132047, 1.12891006878715, 1.20926389768458, 1.23211703660281
COX20	5	4	1	C5	2.25340493762742, 1.34277849657468, 1.16185103568533, 1.87157403644641, 1.2505361975396
COX19	8	6	2	C5	2.4979541861944, 2.99119842615862, 1.68731680173759, 1.37663682748491, 1.60451793192936, 1.44687862732729, 1.4445803113296, 1.61695209977623
COX17	11	7	4	C4	1.11474212350517, 1.35636375792237, 1.10568725061204, 1.10776080303403, 1.11155141696409, 1.12529477321284, 1.10835338505695, 1.10696138504758, 1.16787911250174, 1.12961345477947, 1.38010115555995
COX17	5	4	1	C5	1.83468086006239, 1.13368950721303, 1.28206966024821, 1.15763473568697, 1.24863745907982
COX14	3	2	1	C1	1.14214623186323, 1.17007595394689, 1.10853044543084
COX10	3	2	1	C5	1.31905406255576, 1.11443497245667, 1.22603845966788
COTL1	4	4	0	C2	1.2016562366606, 1.14235308263388, 1.23705310913532, 1.18083915514181
COTL1	13	10	3	C4	2.7936330796433, 1.26289182616831, 1.70622150748396, 1.99966813687685, 1.79480898022921, 2.2982043290655, 1.56856988342013, 2.3834559092086, 1.80685817991677, 2.11487760984837, 1.33400272619367, 1.48342072017669, 1.51561049893055
COTL1	3	1	2	C5	2.51001185758178, 1.33144767577004, 1.25480846213923
CORO7	9	7	2	C5	2.56209758927559, 2.90321528729261, 1.47442542169622, 3.48733815334653, 1.36822660189252, 3.3687643343222, 1.2240842235971, 1.12116318456798, 1.8744519815956
CORO1A	12	10	2	C4	1.69538149843816, 1.27182054018394, 1.57814252923513, 1.37163319398767, 1.36903177737698, 1.73246278850034, 1.31887194216728, 1.85686297842203, 1.39484633629317, 1.25570004512161, 1.10729768829104, 1.25062472830092
CORO1A	8	4	4	C5	1.3840223010745, 1.10721743928427, 1.65351025382997, 2.61579052700219, 1.29694760081724, 1.76643891689189, 2.45844858870355, 2.04761260072994
COQ10B	5	4	1	C5	3.8749180650569, 1.25678501049662, 1.71231928046419, 1.36127671367945, 1.39959982459331
COPS9	4	2	2	C1	1.20975874707814, 1.10727663092768, 1.12877802783648, 1.18212761837445
COPS8	8	5	3	C5	2.23389298458681, 1.25622676893593, 2.87922175937524, 1.15816589199419, 1.16912796396928, 1.12906190817538, 1.27472124996589, 1.16000189369048
COPS7B	7	4	3	C5	1.36715010880844, 1.30513056060297, 1.41867743074135, 1.12058254084682, 1.27598356925154, 1.38861072565758, 1.51663404851058
COPS6	3	2	1	C1	1.12212962220653, 1.17981441918679, 1.41699019939745
COPS6	5	4	1	C5	3.19672798189605, 1.54036937034075, 1.19535792341847, 1.10569620427133, 1.57642095156941
COPS5	5	3	2	C5	4.33504366282084, 1.1087945700993, 1.22203305762363, 1.12489138565343, 1.2557159287433
COPS3	11	9	2	C4	1.62481039265527, 1.11897752019911, 1.30508149092715, 1.29926344463404, 1.19132343806828, 1.15668440388437, 1.11419078879825, 1.40475915838722, 1.24023569041468, 1.13881922422322, 1.28308998575437
COPS3	3	2	1	C5	1.34947466388606, 2.50317705272345, 1.12445661709994
COPS2	5	4	1	C5	2.1360123038499, 1.98807504127513, 1.14793225168798, 1.2414424149349, 1.14114785434349
COPRS	6	4	2	C4	1.31799440170302, 1.30497938286155, 1.12380868159907, 1.20062215024242, 1.12859755221137, 1.24593770726884
COPG1	6	2	4	C5	1.17419726552994, 1.22082333644163, 1.20490438600789, 1.21618191379543, 1.20122938187795, 1.11786593491169
COPE	8	7	1	C4	1.32666740213439, 1.11540748212475, 1.19956724924213, 1.2284397938567, 1.11183120523877, 1.263273188967, 1.11200159899536, 1.11071640287726
COPE	5	2	3	C5	1.16786485485161, 3.58249902979588, 1.27037912443217, 1.15016549841368, 1.5751284885827
COPB2	5	4	1	C4	1.22744496103851, 1.19474730875486, 1.11051919364795, 1.16371225347186, 1.15692322058891
COPB2	3	1	2	C5	1.16667449852444, 1.31271595890064, 1.11297754440479
COPB1	7	4	3	C5	2.7450968608243, 1.31824519922893, 1.23399115410007, 1.35108334492863, 1.703840111759, 1.4284905924108, 1.47372093767867
COPA	9	5	4	C5	7.27136307043676, 1.56101437019658, 1.66108109988334, 1.80452383513001, 1.38253304866421, 1.11848609440608, 1.26056640140949, 2.20639482233161, 1.13309663023021
COP1	7	4	3	C5	3.21000808639852, 2.92550675317915, 1.42509101583575, 1.32074334917025, 1.56333037656717, 1.20334174158754, 1.27674609268942
COMTD1	4	3	1	C5	1.23386487433663, 1.12102252895241, 1.7602448497624, 1.13087184263711
COMMD9	5	3	2	C5	2.18693780812827, 2.21407532598434, 1.16344171597803, 1.23630742751374, 1.17653437614691
COMMD8	4	4	0	C4	1.12920602435889, 1.12819551035121, 1.19161777444046, 1.13963219606483
COMMD7	4	3	1	C1	1.25653320784386, 1.18428943354056, 1.1754435428039, 1.38335990410612
COMMD7	3	2	1	C5	1.79684207895918, 1.23426091640207, 1.34431099183006
COMMD6	5	3	2	C1	1.11108284564489, 1.25380163299577, 1.31742134641417, 1.14795701013473, 1.15338349168069
COMMD6	4	2	2	C2	1.11317048078805, 1.11855871010673, 1.15838203847655, 1.15586882415417
COMMD4	5	4	1	C4	1.21452926772665, 1.14925392831217, 1.20163197492715, 1.12516739717225, 1.25173919555187
COMMD4	3	2	1	C5	1.6909929675279, 1.165979133489, 1.43479933458683
COMMD3	3	2	1	C4	1.11627458586002, 1.13378533090757, 1.14062320247274
COMMD3	4	2	2	C5	2.29453084117571, 1.19546401767189, 1.12564867333879, 1.39221548695982
COMMD2	8	6	2	C5	2.0285764477264, 4.45218865127462, 1.32990418578674, 1.51155956921959, 1.41088219613646, 1.68517352757925, 1.82291346460477, 1.71949506137404
COL4A3BP	4	3	1	C5	3.94773940604589, 1.5522311935021, 1.3010411620636, 1.5805213330012
COIL	6	4	2	C5	3.89882678458472, 1.31224079781828, 1.34244231579067, 1.16976931339115, 1.16784873666402, 1.64881070990868
COG5	4	2	2	C5	1.50387772758512, 1.32015808674445, 1.42065499257946, 1.2868801579419
COG4	3	2	1	C5	2.08341843729899, 1.42803861570389, 1.18645302895424
COG3	5	3	2	C5	2.03425443238824, 1.42853643455534, 1.11525188631037, 1.1164328519783, 1.16231394937747
COG2	3	2	1	C5	1.99689870130221, 1.14230988125983, 1.21626235050376
COG1	4	3	1	C5	4.19393331880143, 2.94338183658737, 1.45581879431193, 1.50182165500065
COA6	4	4	0	C4	1.17151308631457, 1.12232596298204, 1.23457500061073, 1.13251909491173
COA4	6	5	1	C4	1.42148596436185, 1.11236508198145, 1.14535086002829, 1.10629734152108, 1.18056624159057, 1.16738939348502
COA3	8	7	1	C4	1.18313395165899, 1.28972090463223, 1.18894701087482, 1.13965832154883, 1.21213412095049, 1.15540674588403, 1.11767880713806, 1.19276879090748
COA1	4	3	1	C4	1.20603258193035, 1.21189879155878, 1.17077508602678, 1.11677833107704
COA1	6	5	1	C5	2.56189280659406, 1.23627526217935, 1.16977996541618, 1.13242425646326, 1.37646728136189, 1.26715474099459
CNTRL	10	6	4	C5	3.76750809539612, 1.22721995284723, 1.74394632770981, 1.36388448748238, 1.29039490800881, 1.30968906773935, 2.20732695603154, 1.68346822469532, 1.99825385275111, 2.00450696925639
CNST	6	4	2	C5	2.49154036292412, 1.15003777078616, 1.20059709323818, 1.17894322781418, 1.67221157770362, 1.41796860594317
CNPY3	6	2	4	C5	1.2074786127826, 1.11092156111855, 1.11248255641942, 1.28731840336573, 1.21290071722647, 1.17512415917183
CNPY2	5	3	2	C5	1.83535532417305, 1.10942757119744, 1.39920582193428, 1.12800371451635, 1.17636277376314
CNPPD1	7	4	3	C5	3.05551100316478, 2.36531166735687, 1.11990152168356, 1.24437913297251, 1.17331391767199, 1.12521201856501, 1.11132783132841
CNP	3	1	2	C5	1.96325166128191, 1.14322771620414, 1.12823277747237
CNOT9	4	3	1	C4	1.1230692816175, 1.11640519272442, 1.12234232284258, 1.17808991016448
CNOT9	6	4	2	C5	2.16924742587725, 1.11134659955151, 2.89525763544997, 1.21606571093376, 1.26964377466223, 1.2600309376028
CNOT8	4	3	1	C5	3.25500272717641, 1.2867398543626, 1.32017419618627, 1.58303513952588
CNOT7	5	4	1	C5	2.01689380931546, 1.23808383822583, 1.18700739058019, 3.44184906475553, 1.50271638008144
CNOT6L	9	7	2	C5	4.9206245152055, 6.7499431803768, 1.75962822144807, 1.53337000342228, 1.35842649826188, 1.72325531252685, 1.51422251738861, 2.0070728411598, 1.95659177446813
CNOT6	4	3	1	C5	1.15944412268775, 1.18674716140794, 1.41439361643375, 1.38853590089617
CNOT4	9	6	3	C5	3.40608178405963, 1.32700468437588, 1.59817423847366, 1.13299977042817, 1.54777248931894, 1.24372805153316, 1.12029273701605, 1.1348358968773, 1.61047867033764
CNOT3	3	2	1	C5	1.25684719246521, 2.71291217296805, 1.12022220082736
CNOT2	7	5	2	C5	6.63635670562649, 1.40663307915156, 1.80700535915356, 1.37061104273872, 1.24692593277635, 1.23708927096705, 2.70029860687685
CNOT11	5	4	1	C5	1.50322390079302, 1.19887563106608, 1.14476946134467, 1.19102843572873, 1.31720691431077
CNOT10	5	3	2	C5	2.08639694348216, 1.13415546992122, 1.11322714026288, 1.34222430906237, 1.31246516974603
CNOT1	10	7	3	C5	3.58070758345342, 1.97573064928322, 1.37109282390822, 1.69523287665037, 3.44969859954103, 1.23660020976069, 1.35524430796961, 1.3065536643296, 1.17486540227552, 1.90045947156435
CNN2	6	3	3	C2	1.18642641785377, 1.12743576478011, 1.1928129560864, 1.13542556353082, 1.12494773443982, 1.18397433071612
CNN2	10	9	1	C4	1.38748328000521, 1.1215386118897, 1.18265815511492, 1.47236278079637, 1.1484293207753, 1.25039028517089, 1.12606901867831, 1.13283531207204, 1.14331523637901, 1.16726085002192
CNN2	8	5	3	C5	1.4910322292426, 1.28061186723433, 1.26241537966137, 2.84528590298316, 1.25801370418964, 1.36823252091923, 1.21745531145668, 1.3902410333947
CNIH1	3	2	1	C4	1.18087867209867, 1.12080633639203, 1.10949759468987
CNEP1R1	3	2	1	C5	2.06252908837988, 1.14923974668305, 1.15717730978607
CNDP2	6	4	2	C5	2.61778944370475, 1.81717231384436, 1.17633095499678, 1.21318993478503, 1.10612988428199, 1.44338281766119
CMTR2	4	2	2	C5	1.19478364585214, 1.71619299573434, 1.70138630494188, 1.28218814223302
CMTR1	5	3	2	C5	2.1112061535915, 1.48618612929214, 1.61736816944602, 1.22025189490687, 1.33173066917925
CMTM6	6	5	1	C5	2.00817088472996, 2.70406673984434, 1.22008678167835, 2.54980310446793, 1.61325753082186, 1.39741165961933
CMSS1	4	3	1	C4	1.21588550880193, 1.24833079246838, 1.1106208902318, 1.22004959810505
CMPK1	3	3	0	C5	2.42549210546713, 1.3540188247652, 1.2900577373438
CMIP	12	7	5	C5	2.42574169050199, 3.16034763284076, 1.69755736889831, 2.13461805507848, 1.17115455279088, 1.12398947066339, 1.26426681690441, 1.17311902864235, 1.14571373892516, 1.40089949696718, 1.23869061273511, 1.11168722511294
CMC2	3	2	1	C4	1.1840290925014, 1.13426967719034, 1.11770817922197
CMC2	5	4	1	C5	2.7213458337378, 1.14445292113375, 1.1081118199117, 1.29806964910013, 1.15604254995386
CMC1	3	2	1	C1	1.21637655866358, 1.19033033610451, 1.22320078332416
CMC1	9	6	3	C2	1.22282216481086, 1.21468239543193, 1.13017004543547, 1.46203212550949, 1.55748867865244, 1.11815884247826, 1.8936325586452, 1.50770414351348, 1.98161723501551
CLTC	4	3	1	C4	1.53593435168517, 1.13072376261979, 1.15126073523972, 1.10891063363589
CLTC	6	4	2	C5	4.13700962792248, 1.35136628461612, 1.43474922726977, 1.77227204486643, 1.59978077498788, 1.97498692311057
CLTA	13	10	3	C4	1.58159640553066, 1.29061786555627, 1.20228231534671, 1.22842339204761, 1.25643253618745, 1.46603445048555, 1.22489842964162, 1.32622188360552, 1.27994056467952, 1.4704768526235, 1.10611133425832, 1.14314200477162, 1.27721076866323
CLTA	3	1	2	C5	1.22672087462377, 1.19719057836022, 1.2858495565435
CLSTN3	6	2	4	C5	1.34216176861914, 1.31334573704637, 1.25220688829308, 1.31326442435057, 1.64932483417647, 1.37183801181777
CLSTN1	3	2	1	C1	1.33050323268086, 1.22896898167084, 1.21280571214414
CLSTN1	8	5	3	C5	2.75531139146354, 1.47726632825802, 1.19020176289302, 1.15930242886857, 1.11401449762271, 1.83056640642393, 1.21617845119108, 1.27981511729061
CLSPN	17	10	7	C4	2.54349516673191, 1.33684873914994, 1.11035383719321, 2.72558123003549, 1.53834082113624, 1.74720975137754, 1.40529670680127, 1.86748081575526, 1.95953419436164, 1.76706515554414, 1.24147193610459, 1.272644687351, 1.16315533134681, 1.14411473482664, 1.39911192078419, 1.22122215377925, 2.87598495330595
CLSPN	4	1	3	C5	1.1524487673288, 2.98477939424416, 1.53943154633923, 1.2802723538439
CLPX	3	2	1	C5	1.33718605654996, 1.16755961914089, 1.31739154198903
CLPTM1L	5	4	1	C5	1.92979039967998, 1.14914423112561, 1.15273889514757, 1.10760298969867, 1.20504283260583
CLPTM1	3	2	1	C5	1.84274958623503, 1.11909468578471, 1.14147710453485
CLPP	5	4	1	C5	1.15980268033356, 1.2891801484445, 1.17430279166789, 1.67531223330184, 1.24535421360616
CLNS1A	3	3	0	C4	1.12787745556082, 1.20013720371548, 1.26356366360832
CLNS1A	3	2	1	C5	1.89795441228911, 1.26808264833546, 1.13606072604354
CLN5	3	3	0	C5	2.33556246803968, 1.12524761645374, 1.48402106096118
CLK4	7	5	2	C5	6.05914926973744, 1.36214807601494, 1.29438420241929, 1.5266597650026, 1.1766288376207, 1.15946445317138, 1.66407058803843
CLK3	5	3	2	C5	2.07181655163014, 1.15401593469281, 1.10733709915294, 1.11246868276135, 1.45052146530746
CLK1	10	6	4	C5	3.85222545262892, 17.0929605628052, 2.27902585988897, 2.1917326223193, 2.21079707584124, 2.64822788852018, 1.20958733748863, 2.7483600572971, 1.53108757668051, 3.25023220846979
CLIP4	7	4	3	C5	3.27861205404488, 1.12722808302221, 1.15210350654401, 1.19753482697105, 1.18203448437777, 1.24839523996756, 1.46373273119198
CLIP1	8	5	3	C5	6.27861502751021, 1.72645153728037, 1.44302290134256, 1.53720985625499, 1.62276913934615, 2.65974746100339, 1.29491074779488, 1.98327946655712
CLINT1	6	5	1	C5	6.17805090613013, 1.43766826635459, 1.8633674710162, 1.48390472528997, 1.53302804978919, 1.80252494758379
CLIC3	12	9	3	C1	1.60256458113387, 1.16492572867082, 2.12780107741339, 1.2547668351394, 1.22197731569339, 1.50356862249117, 1.49045958649932, 1.73995933800466, 1.57836232092359, 1.55513613450202, 1.32733465115196, 2.68414937904632
CLIC1	3	2	1	C1	1.19182906300612, 1.15963126342318, 1.2759646384387
CLIC1	3	1	2	C2	1.14636211052022, 1.16054613357892, 1.23617638622083
CLIC1	10	9	1	C4	1.61151222171339, 1.29655852600884, 1.24368193755295, 1.26649041901705, 1.35487512946126, 1.11410939877934, 1.58383408831934, 1.1250444274642, 1.22835798913054, 1.10896209946647
CLEC2D	3	0	3	C2	1.14913701025584, 1.23721336855588, 1.11564129586465
CLEC2D	13	8	5	C5	5.79033910345087, 7.56396276499023, 1.67705077480424, 2.09619603335114, 1.70240538561995, 5.50648091748004, 2.38155483957885, 1.86190685833777, 1.11173924405526, 1.73487890880571, 1.53703148135145, 2.11502450716939, 2.35819459559046
CLEC2B	5	2	3	C1	1.40203967765044, 1.12372801884452, 1.22335673475697, 1.16095457255345, 1.13615944715612
CLEC2B	3	3	0	C5	1.4059118473522, 1.15479013965632, 1.10899503630479
CLDND1	4	3	1	C2	1.16394887321757, 1.26775450513542, 1.11648410600542, 1.38162896045587
CLDND1	7	4	3	C5	4.72856990702997, 1.44625685456701, 4.44115666589505, 1.2768250450031, 1.28272754976793, 1.52229189301989, 1.27699187732109
CLCN3	4	3	1	C5	1.26414045554029, 2.88775498740409, 1.1085994464271, 1.3611454755383
CLASRP	5	2	3	C5	1.16863892298871, 1.17117821185896, 1.20152733645742, 1.22951969724641, 1.31079397444474
CLASP2	8	6	2	C5	3.11298163918249, 5.20959189004127, 1.63320172617448, 1.24111947449318, 1.45726437134903, 1.38862622942899, 1.5632771492586, 1.53550494478282
CLASP1	5	3	2	C5	1.46514181850497, 1.12224785095116, 1.42972008924692, 1.30972580815133, 1.45443767279259
CKS2	17	10	7	C4	1.52291153276405, 1.41764780065153, 1.22783420992244, 1.56774843745335, 1.29241490835681, 1.28171793499644, 1.19055421924888, 1.38867756555099, 1.30598432820494, 1.28736267589917, 1.57732008579215, 1.71530971898752, 1.48664919190742, 1.630436320528, 1.21598280850484, 1.69173019739366, 2.18341407157168
CKS1B	17	10	7	C4	1.76598713597623, 1.40543213467506, 1.27707172134939, 1.83904888150152, 1.26513381954536, 1.38916613572552, 1.20655293504877, 1.2931804557849, 1.42308631994236, 1.30217279474588, 1.59945412130351, 1.89572458901253, 1.53464195458515, 1.50566142287268, 1.23273607436725, 1.58679876484059, 2.31991834405886
CKLF	7	3	4	C4	1.21672866250105, 1.41972518423759, 1.20876080966543, 1.10917886994812, 1.11364490125708, 1.11646822617816, 1.32433362268423
CKAP5	7	2	5	C4	1.13857449677686, 1.12331495680122, 1.18739806031716, 1.10648162008971, 1.13733300214828, 1.23106806931739, 1.25872024560047
CKAP5	5	3	2	C5	1.38060491474689, 2.87068811651312, 1.35819715586563, 1.56821481634223, 1.24666206162618
CKAP2L	12	7	5	C4	1.15176022615562, 1.1909033285366, 1.40896148934407, 1.12305473202144, 1.25942139425209, 1.11365282400441, 1.12609952861482, 1.45425170007415, 1.19436453547511, 1.28000801177783, 1.44360581970051, 1.46135484929443
CKAP2	8	2	6	C4	1.23515610193509, 1.1248760751907, 1.23702747446316, 1.1283212293879, 1.11832660156502, 1.25147551122808, 1.21158129135608, 1.24692413172944
CKAP2	3	3	0	C5	1.62036439228839, 1.36589736226705, 1.20551716862961
CIZ1	3	1	2	C5	1.14218129793794, 1.48180402125509, 1.24320906246004
CIT	4	1	3	C4	1.4552422386255, 1.16418396269343, 1.11512175435648, 1.1502312042665
CISH	3	3	0	C6	1.35178830773838, 1.33429723164684, 1.14735542128466
CISD3	4	3	1	C1	1.13227292996923, 1.14271520917395, 1.30544983355573, 1.44185072986586
CISD3	6	6	0	C4	1.56170554413311, 1.56562365314768, 1.12000539859829, 1.27556919427807, 1.25751088520006, 1.2166328172841
CISD2	6	4	2	C4	1.26985346472284, 1.17863320205699, 1.1641013031979, 1.19189912787181, 1.1070010364298, 1.1390407847585
CISD1	4	3	1	C4	1.16574198823739, 1.13019110337436, 1.2080778312083, 1.38860999057324
CIRBP	4	3	1	C1	1.12837078140612, 1.17434216607521, 1.22747650888023, 1.30403224594484
CIRBP	7	4	3	C5	3.40964092346745, 1.15780275358115, 1.95789412836737, 1.19813337541209, 1.11339740907247, 1.45409962161819, 1.15668954954638
CIRBP	3	2	1	C6	1.63898108806389, 1.30112217162227, 1.36422269093012
CIR1	5	3	2	C5	5.15994929957623, 1.4379811528564, 1.53876291690461, 1.16414714438953, 1.82521685702429
CIP2A	10	5	5	C4	1.17464528020639, 1.17829570996221, 1.12998733987318, 1.16640604123967, 1.30922801527546, 1.17399742060913, 1.11317810294761, 1.13458871115409, 1.19816055982136, 1.34558330022772
CIB1	3	3	0	C4	1.13412682593364, 1.22304735279574, 1.27060756137968
CIB1	3	1	2	C5	1.608381608204, 1.21706141115189, 1.1121903324795
CIAO1	8	4	4	C5	2.8985988878393, 1.68107698647083, 1.17161995004732, 1.33264550456891, 1.22812926230399, 1.10938937403508, 1.40250299106801, 1.11537083189125
CHURC1	4	2	2	C1	1.12100652978875, 1.13497140243867, 1.21142280532277, 1.11547561631531
CHURC1	5	4	1	C5	1.97901993245277, 1.8248568485643, 1.197679600967, 1.60813277665447, 1.352009521095
CHUK	5	3	2	C5	2.13543681904515, 1.30384960223056, 1.21732619197298, 1.24214542733807, 1.31468106489794
CHTOP	7	4	3	C5	2.57104421097518, 1.21258615644575, 1.22708670569346, 1.24516892504638, 1.18202731065498, 1.11378290071695, 1.44645989530321
CHST12	5	4	1	C1	1.41201154031024, 1.37358913852713, 1.21969825600309, 1.10754276276716, 1.97711554442471
CHST12	9	6	3	C5	4.3639649857758, 2.17203892691829, 2.1830190476701, 1.1724045032594, 1.46276929542755, 1.46563489433405, 2.09602292855672, 1.33179139713668, 1.27711628922684
CHST11	3	1	2	C5	1.95224182207105, 1.25858419840196, 1.26133331228313
CHRM3-AS2	3	0	3	C5	1.25563161020333, 1.52182252258904, 1.25316406794539
CHRAC1	3	3	0	C5	1.66857361808219, 1.37100725286849, 1.10697278184289
CHORDC1	8	6	2	C5	2.38021914687362, 5.07004227276273, 1.52349461782539, 1.38200460098844, 1.58577055174976, 1.59986180002662, 1.25023075951778, 2.11986016466445
CHMP7	3	0	3	C5	1.34106157853839, 1.38314062336514, 1.27377465474234
CHMP4A	8	6	2	C5	1.7643903791217, 2.26942896149112, 1.18006474283977, 1.61212547161701, 1.15191237028058, 1.24731973119737, 1.33954687688656, 1.23944721874753
CHMP3	5	2	3	C5	1.21196386057112, 1.21183840996783, 1.11142064254052, 1.16166431123775, 1.37397943909399
CHMP2A	7	7	0	C4	1.17443163040997, 1.14290843283084, 1.1937582786347, 1.12445735927476, 1.19441697919253, 1.17666372526362, 1.16932129427068
CHMP2A	3	2	1	C5	1.13637361958085, 1.75645640730442, 1.15697562494051
CHMP1B	5	3	2	C5	1.44838353516429, 1.39140012496995, 1.45436070432936, 1.12558139372366, 1.17872250260295
CHMP1A	3	3	0	C4	1.1536805157591, 1.20978709056212, 1.1093711044825
CHMP1A	4	2	2	C5	2.10268957926388, 1.15735005378091, 1.15629286149483, 1.31629888727366
CHM	3	2	1	C5	1.6191743626604, 1.49921614210523, 1.25045112446253
CHI3L2	6	4	2	C2	1.11043457986224, 1.1733620194413, 1.5234189556311, 1.17080043144427, 1.46235272957538, 1.24578510951474
CHFR	7	6	1	C5	3.29279514080315, 1.24954392336283, 1.212767836523, 1.31311508096126, 4.07549140419877, 1.52357458697894, 1.80335798391392
CHEK1	15	9	6	C4	1.67707985711272, 1.19059898558013, 1.53845822418733, 1.13752579858091, 1.42378731040819, 1.15010811058935, 1.26099369616122, 1.24933097666403, 1.2609870703107, 1.24076599300179, 1.14578835791741, 1.17100353879817, 1.14328255220532, 1.22416906442175, 1.49411268881349
CHEK1	3	1	2	C5	1.1742873687242, 2.23008605516707, 1.20488235392593
CHD9	8	5	3	C5	2.4129052082421, 1.38940158610859, 1.56289785574814, 1.45086662014654, 1.74925221826806, 1.22396345085244, 1.13156474484358, 1.99308806856045
CHD8	11	7	4	C5	4.32422881283426, 1.47332863383593, 1.35001692470036, 1.68844889914566, 2.19045492455748, 2.15381797169837, 1.12774608939351, 1.95853374936417, 1.63048127895418, 2.6355093199734, 2.05084369255844
CHD7	4	3	1	C5	3.01891246017363, 1.40592239119087, 2.95441742449117, 1.83888359472275
CHD6	8	5	3	C5	2.32376384413024, 1.72314968588979, 1.25531717245399, 1.18090812266999, 1.46453012125652, 1.10776883300712, 1.32495018200338, 1.31536277297336
CHD4	11	7	4	C5	1.89454037537039, 5.14200312471811, 1.26515274105172, 1.80474415020329, 4.11953419607769, 1.65289945761975, 1.39525820470322, 1.1359208389834, 2.22763913569492, 1.33780209902868, 2.44481613781117
CHD3	10	6	4	C5	5.23245705604052, 4.47235852432352, 1.82814621432782, 1.59087003053354, 1.7067897923388, 1.74762296011506, 1.36931869646963, 2.73795138727345, 1.86260349656454, 2.18745962031051
CHD2	12	7	5	C5	8.32509168322115, 1.80677220601246, 1.93455392332471, 1.87565620755318, 5.26283968170797, 2.04160727842554, 1.82758576678441, 1.19882425786533, 1.42174183923382, 1.90654864358731, 3.43129249074788, 3.1865188689093
CHD1	10	7	3	C5	1.82940039888877, 9.40138595281719, 2.34205822776984, 1.22249972753233, 1.83202894574089, 2.27769214117222, 1.70217945181801, 1.17455093180372, 2.73202685479917, 2.05654339948104
CHCHD7	4	3	1	C5	2.56633289439488, 1.68101678003709, 1.14889745115749, 1.21955664306471
CHCHD3	4	3	1	C4	1.2296428661017, 1.30535633424473, 1.11245445709885, 1.16091216115901
CHCHD3	3	3	0	C5	1.25781266448556, 1.1278898213893, 2.17751092605363
CHCHD2	14	10	4	C4	1.75284307132127, 1.42641280798677, 1.36580797783674, 1.45551146802175, 1.36241124695467, 1.85892506858618, 1.47512695370494, 1.79314827372273, 1.61000340354444, 1.52443388294944, 1.32098921445807, 1.12366051133836, 1.59067905761648, 1.44822554673423
CHCHD10	3	3	0	C5	1.35759988669874, 1.17261558932194, 2.1655778123
CHCHD1	7	6	1	C4	1.37793325664647, 1.14540917143908, 1.1721185089639, 1.1178853079731, 1.20071699327486, 1.1314180127288, 1.17136672762966
CHAMP1	3	2	1	C4	1.17093153445482, 1.13470377688742, 1.15122971235236
CHAF1B	3	2	1	C4	1.15921128637313, 1.14710299891619, 1.19592964913315
CHAF1A	12	7	5	C4	1.58416050043332, 1.47980274453256, 1.20292895692866, 1.20315175220786, 1.30500338649316, 1.34442492119804, 1.23371456219536, 1.19789717433439, 1.19143665678152, 1.14225894203692, 1.22176520814158, 1.60442040337388
CGGBP1	6	4	2	C5	2.94014540964599, 1.66127197024102, 1.28339422885498, 1.30538236278405, 2.42695119927793, 1.39644034106591
CGAS	6	4	2	C5	1.21415704382838, 1.6824538319192, 1.14973718959307, 1.16038313547269, 1.52029113243521, 1.44981683208227
CFLAR	5	3	2	C1	1.67837490954955, 1.11935706028833, 1.13662213246426, 1.11630284738932, 1.15054344206605
CFLAR	12	6	6	C5	5.73170255408741, 1.93890504867901, 1.56065711132264, 3.44807893973354, 2.16093886338467, 1.57907181800426, 1.23333412509182, 1.56498514112862, 2.17154440708128, 2.2376845510418, 1.12804440063125, 1.88529231227927
CFL1	3	3	0	C1	1.11548573754104, 1.12453440733255, 1.218650886466
CFL1	13	10	3	C4	1.83410043831986, 1.32609244342079, 1.63228111346091, 1.46920307020618, 1.26727615833674, 2.06218240357939, 1.51507930624011, 2.09519396469082, 1.49278314194885, 1.57539111067074, 1.29116881123362, 1.2847143631424, 1.37501237104169
CFDP1	9	7	2	C5	2.36578425153425, 3.08841928925683, 1.63790959154243, 1.37197239377599, 2.49021869409359, 1.41661255196856, 1.14112578033554, 1.434779431413, 1.31530444623624
CFAP97	5	4	1	C5	2.05846018423302, 2.26528981238963, 1.14178536382542, 1.1824208504775, 1.16495657798944
CES1	3	3	0	C1	1.19177020804625, 1.22843372832502, 1.17135842757794
CERS5	7	5	2	C5	3.17347496109048, 1.27339963625426, 1.33834319178256, 1.17912959916277, 1.19809744573862, 1.46651865347566, 1.29895051307058
CERK	7	4	3	C5	2.57553036799864, 1.25685701572741, 1.15157173642493, 1.45206993862337, 1.26857811393033, 1.53942392959191, 2.16333041106685
CEPT1	4	1	3	C5	1.13246811498543, 1.30263400042392, 1.17336413745039, 1.37398226107453
CEP97	4	3	1	C4	1.13837940710383, 1.31763092752644, 1.19302603799315, 1.11687017315347
CEP97	5	3	2	C5	1.64648152588252, 1.11673178023459, 1.39040891512685, 1.54162652610529, 1.26791580931085
CEP95	7	4	3	C5	6.11145104588995, 1.20973875559666, 1.47235160284545, 1.91325985549694, 2.683299902212, 1.410635112741, 1.98381468152895
CEP85L	9	5	4	C5	7.59984343638548, 1.37706075777738, 1.69936408450368, 1.45947095337019, 1.12762922137855, 1.15385173330515, 1.26730826662617, 1.38539269168945, 2.31332833067087
CEP78	3	1	2	C1	1.11831087685441, 1.11002312861119, 1.29531048432237
CEP78	5	3	2	C4	1.20891377297614, 1.21114296386733, 1.13335422370454, 1.15124950961516, 1.11963963142782
CEP78	9	5	4	C5	8.3281201385207, 2.1703016537733, 1.84288635879656, 2.35742022153497, 2.04355601679165, 1.20824219280709, 2.26872324574537, 1.56131473137534, 2.54574501385957
CEP63	3	1	2	C5	1.68580220869576, 1.11325610428891, 1.10565891218728
CEP57	5	1	4	C4	1.19172480304304, 1.3095672053353, 1.11492810173217, 1.22899748035176, 1.30803484544727
CEP57	8	6	2	C5	2.30225658677754, 1.1083848619341, 1.47038139477688, 1.79547084574487, 1.29156462431112, 1.37397466599535, 1.13388772948449, 1.3904728236747
CEP55	15	9	6	C4	1.64153157865357, 1.3384058672262, 1.36772911576255, 1.33053664007795, 1.20291581248801, 1.16359989794121, 1.24623547428556, 1.14681532289999, 1.38116722137662, 1.29971185695564, 1.27559284110196, 1.34944461943114, 1.26306273572886, 1.31544072217392, 1.88416087601619
CEP44	5	2	3	C5	4.18087967678303, 1.13414940631461, 1.2074744979234, 1.19081495998856, 1.43960611734448
CEP350	11	7	4	C5	4.89970444221997, 1.4402589155688, 1.6440825344904, 1.33868332997436, 2.96024159131938, 1.49710574231356, 1.8607774779634, 1.12523093547133, 1.29153114630416, 1.20820013424017, 1.90370391820528
CEP295	5	2	3	C5	1.56812883412746, 1.1428942809937, 1.52853307206118, 1.4286626071142, 1.57614800720934
CEP290	6	4	2	C5	1.40332361104128, 1.12258496048662, 1.26121694745631, 1.16015644187415, 1.12163448797132, 1.3932270079848
CEP192	5	3	2	C5	2.20789521790375, 1.24018939803613, 1.2621403961816, 1.31790222416458, 1.7765619185788
CEP164	7	5	2	C5	2.61503322947005, 1.40777353826315, 1.16371587129224, 1.31860828900675, 1.29948185604097, 1.20744194109888, 1.45215023014203
CEP152	6	3	3	C4	1.2791422195772, 1.40121139403496, 1.15804424400485, 1.11405170908529, 1.11884207872988, 1.29841658461914
CEP152	6	2	4	C5	1.29835421316641, 1.24018013982075, 1.1412799673427, 1.1699742440794, 1.85937314613561, 1.30671225237608
CEP135	3	2	1	C4	1.10950345884866, 1.13165272303661, 1.18076786457604
CEP135	5	3	2	C5	5.26439785450796, 1.33235662664297, 1.23626141010493, 1.26750680712776, 1.54053872278711
CEP104	3	2	1	C5	1.79960133541752, 1.36474489870583, 1.15823194799079
CENPX	13	10	3	C4	1.98586698403248, 1.25283278927973, 1.23198363123381, 1.6975738965333, 1.26375253063468, 1.54542755312544, 1.26633343613134, 1.28821647776354, 1.36854155270786, 1.42873917462081, 1.39398489909596, 1.40757758097098, 1.51949732342203
CENPW	17	10	7	C4	2.28257978854017, 1.41403802436045, 1.17307865750323, 1.91506596238759, 1.23684423538511, 1.5584160918172, 1.28792403268102, 1.44523564135363, 1.48021341109455, 1.41917934624646, 1.26431168306448, 1.48920629973369, 1.13218776954359, 1.1931970249817, 1.52919232859491, 1.22001318122137, 2.33189571810593
CENPU	17	10	7	C4	2.49817130545799, 1.38009665839603, 1.27088246761377, 2.02413775416906, 1.28001027507398, 1.55418491650181, 1.30929320984906, 1.79904745355613, 1.47141661849759, 1.54457547430831, 1.59398272514284, 1.53157481784776, 1.11292393266794, 1.46614949269353, 1.34539263853992, 1.37031539554393, 2.95723898601738
CENPS	3	2	1	C4	1.14977101481616, 1.19852040413645, 1.19291021734133
CENPQ	4	0	4	C4	1.12814993711146, 1.1649801663818, 1.14931487467086, 1.11643620844828
CENPP	4	3	1	C4	1.11902326969128, 1.25403908079874, 1.13726336971254, 1.34585443454423
CENPN	17	10	7	C4	1.45906154756809, 1.18941958427294, 1.17944712782305, 1.43256461336402, 1.17930038960477, 1.24565598039874, 1.12989607367118, 1.33862646127141, 1.31467722212446, 1.2304324719183, 1.18232512568722, 1.30607062086917, 1.13152579698153, 1.15987334459521, 1.15649527454655, 1.19376639666932, 1.43299572797453
CENPM	16	10	6	C4	2.28754457293711, 1.37559673565311, 1.24519758317555, 2.46999417198677, 1.32412272532912, 1.67105892727591, 1.3588941238408, 1.7127401808486, 1.52426506044812, 1.48877241241651, 1.1427551970758, 1.7182943601765, 1.21636082447058, 1.48573651839299, 1.11592899101616, 2.19594710998088
CENPL	4	3	1	C4	1.21996302007759, 1.29411377131145, 1.17425286297596, 1.13635083249881
CENPL	4	2	2	C5	1.30003839465307, 1.19713022299629, 1.12980767205436, 1.1915691080041
CENPK	13	8	5	C4	1.41128920998272, 1.10545509592802, 1.30978216180217, 1.14242413833576, 1.44622780046088, 1.18368255931305, 1.256663391659, 1.35850320077514, 1.2383974337132, 1.26543127274379, 1.13794195480213, 1.23067361727502, 1.92914508133236
CENPK	5	4	1	C5	2.00288398958319, 2.07088583848962, 1.41543073413715, 1.15517428312917, 1.19579686653829
CENPJ	6	3	3	C4	1.1719519348182, 1.11760673279771, 1.11483001492995, 1.13619204587616, 1.11404118490401, 1.15614064478822
CENPH	17	10	7	C4	1.74341194641229, 1.13356921483972, 1.11601293185223, 1.57834903844491, 1.12081506091125, 1.21727833518918, 1.11982738049062, 1.19583162073986, 1.18633061654179, 1.29355381314152, 1.19687937765425, 1.30135656206462, 1.15455512110163, 1.13262606197236, 1.18138327579212, 1.20318660867984, 1.87909317983537
CENPF	17	10	7	C4	2.06229239557241, 1.99503726687196, 1.46453574658841, 2.91090405430546, 2.07112750767012, 1.96917282319019, 1.63896993795845, 2.05488970332798, 1.94561046451625, 1.93072054166057, 1.69337966006842, 1.72530052048028, 1.43878432900862, 1.57744801429538, 1.30802845236655, 1.68833019276929, 3.32887613762728
CENPF	6	3	3	C5	1.33447096872772, 1.19264992283497, 1.43823703827158, 1.43898860194091, 1.77577131015141, 2.47728949005817
CENPE	11	6	5	C4	1.13722613376114, 1.42706497068176, 1.34322737813099, 1.13457372759043, 1.21204576199797, 1.16784988207899, 1.27497525440054, 1.23389576810468, 1.24473307028184, 1.37878437652079, 1.54534658485523
CENPE	7	3	4	C5	1.18174144647584, 1.22398794187357, 1.19298170069498, 1.20399985919729, 1.15756592295022, 2.03764074769001, 1.56342162833465
CENPC	11	7	4	C5	1.88938880255246, 8.36428865554923, 1.25449456671128, 1.53970753556038, 1.64357494287485, 1.95605654889791, 1.58738373263119, 2.0561736806423, 1.10548664464382, 2.60116586855558, 1.82516053061536
CENPA	10	4	6	C4	1.14292410088766, 1.39925098417921, 1.13509354398985, 1.10624450567529, 1.2058820982074, 1.26507042505908, 1.17937057345293, 1.26786349445612, 1.30180742783682, 1.39628466528035
CEMIP2	6	5	1	C1	1.25106139363466, 1.40743098678567, 1.19413453824521, 1.1156515447404, 1.23877848200544, 1.99170054002188
CEMIP2	10	7	3	C5	4.91477280783335, 17.5521200476858, 2.2473743331628, 1.63958764595, 2.26301744669036, 2.97278357203382, 1.9312271239383, 1.13815233214787, 1.67907594995065, 2.18983387241149
CELF2	13	9	4	C5	1.48222155654101, 17.6054847949823, 1.1209843168331, 2.58017050009135, 2.32105406270504, 2.75758700800374, 5.56620921817434, 3.28037102073771, 2.51089809358169, 4.36010635636165, 1.45664052995881, 4.32895849336235, 1.67990077249433
CELF1	10	6	4	C5	8.57979067660304, 1.24021488666924, 1.81771536878553, 1.82301671503837, 2.02656024175496, 1.83719021195342, 1.18771914518246, 2.68293258048059, 1.33907587797148, 2.66632521869568
CEBPZOS	5	4	1	C5	2.73730071570056, 1.2455718360048, 1.18668551655427, 1.29387168379318, 1.14053976633194
CEBPZ	9	6	3	C5	4.37245923973423, 1.10689970491949, 2.01247776099306, 1.308357815601, 1.33732603557643, 1.45045832700089, 1.56568540415601, 1.56124941386823, 1.31599748552319
CEBPG	4	2	2	C5	1.31389095337922, 1.11038761932259, 1.22383105893206, 1.84284432798334
CEBPD	3	3	0	C5	3.18033793718589, 1.32847055430032, 1.13901168440359
CEBPB	4	3	1	C1	1.29623543640637, 1.34315255886263, 1.21478872699846, 1.85788280165504
CEBPB	3	1	2	C5	2.57147364952153, 1.16394530233339, 1.30203787259716
CDYL	4	1	3	C5	1.1443540012959, 1.44849604193839, 1.22434329064249, 1.37358676320323
CDV3	9	7	2	C5	2.63584485427934, 2.36849375195407, 1.33445310704822, 1.3608469202304, 1.24870789574154, 2.32798697853799, 1.23463749526169, 1.68086133565383, 1.34588799514982
CDT1	16	10	6	C4	1.88890953482794, 1.19608781125611, 1.14714780507481, 1.73132112909871, 1.27563284569004, 1.3437722647208, 1.14886006951216, 1.50293016319068, 1.32191127431051, 1.41321184332109, 1.45677602486859, 1.33976034360445, 1.15398610307934, 1.21243327136501, 1.42620435617169, 1.95018635130056
CDS2	8	6	2	C5	2.04209409103637, 4.49042421625436, 1.22433607378073, 1.41058123460541, 3.38827679200534, 1.64950536473773, 1.47238643815967, 1.80658383112079
CDKN3	17	10	7	C4	1.5459028238528, 1.40749937630071, 1.20251053278679, 1.34175851969013, 1.2555772346598, 1.37108774996339, 1.26162036099981, 1.27350216806298, 1.44783167197242, 1.63142069387796, 1.23930146699652, 1.55563810957906, 1.13733634002535, 1.24351542027184, 1.50912898532859, 1.22771505551488, 2.76288876249108
CDKN2D	5	0	5	C4	1.51096415308229, 1.14664818410361, 1.28406887330887, 1.23962724640611, 1.45032500856703
CDKN2D	3	3	0	C5	1.55682551512048, 1.3484890551177, 1.1117202291358
CDKN2C	5	0	5	C4	1.31937562448679, 1.18121597256075, 1.18014930505696, 1.22772199475853, 1.33954821119573
CDKN2AIP	3	3	0	C5	2.82395742140342, 1.79603379496235, 1.16332227903136
CDKN2A	7	6	1	C4	1.24935835711011, 1.35517996456523, 1.16960457985443, 1.18654260594216, 1.12054455315522, 1.19071639390539, 1.14505570092282
CDKN2A	4	3	1	C5	1.1804096532242, 1.28118345094755, 1.12715711557404, 1.50467416118267
CDKN1B	7	5	2	C5	2.98030359934051, 1.15485750199142, 2.14151230970213, 1.14991797175566, 1.16839552107833, 1.12454218550616, 1.20906395241801
CDKAL1	3	1	2	C5	1.19308958284023, 2.0056755218554, 1.23246050952759
CDK9	4	2	2	C5	1.55510090718977, 1.17017486835064, 1.13645928197058, 1.20849288187614
CDK6	10	6	4	C5	2.36486427836327, 3.03437571782003, 1.30316369357762, 1.34732051927468, 3.22292609686097, 1.56942151541531, 1.11026140057935, 2.76676007147712, 1.31554920528549, 2.0734756432319
CDK5RAP3	9	5	4	C5	1.72714155654485, 1.44718847745071, 1.28331291189332, 1.15700640033279, 1.36674999632836, 1.12657137821293, 2.9262638183384, 1.62271561769667, 1.37644994223605
CDK5RAP2	4	1	3	C4	1.15559740520212, 1.11106405615703, 1.12387641571243, 1.15032445330238
CDK5RAP2	11	6	5	C5	2.60779812477418, 1.21722383646869, 1.21313122432906, 1.20495526169277, 1.53364765384254, 1.62242590120019, 1.12378525139893, 2.22755321101706, 1.92066150780884, 1.64978468500361, 1.93795389456536
CDK5RAP1	7	4	3	C5	1.95186724093183, 1.14768738682231, 2.77394040244605, 1.14106852861415, 1.20405996844837, 1.44337176699569, 1.46603330160737
CDK4	10	7	3	C4	1.53684911194447, 1.12257693037976, 1.29447703359632, 1.13632469568565, 1.27392520443285, 1.29123436494839, 1.15216091907852, 1.30737890692969, 1.14543743664973, 1.3150614007476
CDK2AP2	12	9	3	C4	1.4452669329657, 1.1277510943668, 1.1525876919983, 1.23623709634629, 1.32086818827632, 1.14773465794808, 1.20780173971136, 1.22741680351742, 1.40911384976608, 1.10557737098174, 1.21013034262641, 1.33691169185172
CDK2	7	2	5	C4	1.16955035968875, 1.11037141094885, 1.2091019591251, 1.21349797999636, 1.14373288065203, 1.19611467879585, 1.21810170035985
CDK17	9	6	3	C5	7.61315359052128, 1.40578966629276, 1.51796184724798, 2.97950199786043, 1.48324317383901, 1.46963586671558, 1.28757990479299, 1.13574325501082, 1.82285485513546
CDK13	3	2	1	C1	1.18404867266321, 1.10910937676168, 1.12577769654067
CDK13	11	8	3	C5	2.61451559403194, 6.95302444028073, 1.14887797504344, 2.17323733425306, 2.23247465458469, 1.6491929215227, 2.47571104987302, 1.95904681085968, 1.85965390217934, 1.41325810202239, 2.48938408836772
CDK12	8	6	2	C5	7.26210085004035, 1.49439299337836, 1.53466466656882, 1.65213224870887, 1.99858893853919, 1.3803441694589, 1.28701348697436, 2.62808682133563
CDK11B	7	4	3	C5	2.36005959353851, 1.30409336184716, 1.15719695826705, 1.12937400609796, 1.30761357520614, 1.24736593738038, 1.32572787888866
CDK11A	9	6	3	C5	6.79445584016384, 1.63121658469682, 1.4029421722017, 2.6448491958484, 1.75417031893385, 1.52598148133777, 1.10840810002725, 2.71476045279133, 1.82734840901951
CDK10	3	1	2	C5	1.19020084216689, 1.29687100422706, 1.39703277280246
CDK1	18	11	7	C4	1.2025492794903, 1.22403434125485, 1.15278557515005, 1.48153076181939, 1.20447307937728, 1.17175463592134, 1.26423955113416, 1.11526108338568, 1.2228043879688, 1.2178715548931, 1.22399004925144, 1.44861582305444, 1.53801243566385, 1.52887085644924, 1.40502092938856, 1.1269316295272, 1.42316435027628, 1.76499689705195
CDCA8	15	8	7	C4	1.25232642801174, 1.1730213059359, 1.43328707809825, 1.213475094223, 1.11971976243899, 1.25532431370487, 1.1480614441384, 1.18775767829262, 1.32786561056635, 1.2291309914213, 1.14169021795425, 1.30439344923884, 1.11801792366895, 1.39322722267528, 1.62722971208349
CDCA7L	6	5	1	C4	1.38205948077176, 1.58338801517588, 1.1730582248864, 1.16420956797964, 1.16367322461919, 1.32135569596544
CDCA7	14	9	5	C4	1.69064863127339, 1.1204208625043, 1.95535645977373, 1.31530583185628, 1.25231169110894, 1.24865698390586, 1.32435755338474, 1.4830498811555, 1.32420632383261, 1.14276927364291, 1.32106812775927, 1.29570908124888, 1.12892952136449, 2.36891236191547
CDCA7	8	5	3	C5	3.31245716329358, 1.46471089415079, 1.59003262611759, 2.1333103344667, 1.19323201365721, 2.08406473020884, 1.20219998827989, 1.25619990272332
CDCA5	15	9	6	C4	1.29018562299901, 1.17042458909251, 1.46049461045543, 1.1527697608313, 1.21963142337735, 1.13303717912519, 1.2540017029863, 1.24961846806621, 1.18836843069616, 1.40318597835405, 1.22793597816718, 1.32901671563321, 1.1151807193447, 1.44410200257508, 1.67639524031642
CDCA4	10	5	5	C4	1.25012077524228, 1.17132951513632, 1.14961858628328, 1.27650117961615, 1.12737776591022, 1.18218543339713, 1.31251081392307, 1.11290633314764, 1.20149832553541, 1.26550006345389
CDCA3	6	2	4	C4	1.131155626078, 1.21133693272947, 1.16763835110532, 1.12387648060837, 1.1459010268657, 1.26904474555308
CDCA2	7	3	4	C4	1.23162651935951, 1.10988089655282, 1.14871944652811, 1.20551015010725, 1.17502865153104, 1.18100810316186, 1.22265671061521
CDC73	5	4	1	C5	3.06027765489825, 1.12412254032361, 1.45216919213048, 1.25571713830827, 1.18410249907283
CDC6	13	7	6	C4	1.39716334634553, 1.33049262325866, 1.16411682055873, 1.11513181816512, 1.16678784502777, 1.18663619278373, 1.1991959886752, 1.17297618585921, 1.2197592899333, 1.10592600263403, 1.16230434110141, 1.12834312936794, 1.50155378786591
CDC5L	4	3	1	C5	2.84168863159701, 1.23944953227517, 1.30595999677993, 1.40446665828039
CDC45	10	7	3	C4	1.44203447016663, 1.11203902601426, 1.31932554059225, 1.11761361837109, 1.20860379437288, 1.24051163553735, 1.15285096941084, 1.11350143219535, 1.18505013730116, 1.67597644666834
CDC42SE2	3	0	3	C2	1.15321386904196, 1.22528563562611, 1.12271581101221
CDC42SE2	11	7	4	C5	1.40973540928718, 7.51069281360579, 1.34971179617897, 1.47347921651415, 1.43447385875184, 1.48507275147579, 1.31210343801205, 1.13153989580839, 1.67941880832403, 1.95752381638963, 1.59242307113592
CDC42SE1	13	8	5	C5	2.16267950715006, 6.20421226616609, 1.65508952167277, 1.27899417744636, 1.61310061811518, 3.10864210847147, 1.595166038997, 1.26052954915261, 1.11029563223048, 1.3173301179739, 1.28999157904367, 2.08769249643946, 1.16794419722342
CDC42EP3	7	5	2	C5	1.566113202127, 1.4189056226116, 1.10712195898482, 1.33220943246888, 1.31206211530707, 1.15819330948674, 1.29098340481185
CDC42	3	3	0	C1	1.12894897477998, 1.17544904797936, 1.23943365633069
CDC42	3	2	1	C5	2.10961415210066, 1.36621237402544, 1.14652309125456
CDC40	8	5	3	C5	3.77869602619395, 1.2121316267393, 1.30311213927986, 1.70470248828358, 1.19246829612831, 2.7014079591817, 1.11672125942042, 1.81191827392513
CDC37L1	5	4	1	C5	3.32199984563861, 1.21293787434816, 1.2508631291814, 1.28670332855179, 1.1725297474387
CDC37	9	6	3	C5	2.76547695616176, 3.48923620252047, 1.47192689224028, 1.23374821763879, 1.88296663838867, 1.73854582602778, 1.54354951679348, 1.18395666784535, 1.52242954905508
CDC34	4	2	2	C5	1.16107533807524, 3.55561424622001, 1.1353239645708, 1.18080847478101
CDC27	5	3	2	C5	3.42373181760975, 1.2488232356736, 1.25094267116109, 1.24168115125143, 1.18539497773927
CDC25B	4	3	1	C4	1.19679013149043, 1.1554264275657, 1.22480088858999, 1.26824341213487
CDC25B	8	5	3	C5	2.00567992077998, 1.25881768837069, 1.20473043333735, 1.34517310361487, 1.1722328464411, 2.13942298053377, 1.74359322048996, 1.30367101012549
CDC20	15	9	6	C4	1.4456535290889, 1.15496482983162, 1.21457335498988, 1.22969571320401, 1.15330969754103, 1.1299202851397, 1.20159609365145, 1.17185160413106, 1.28576981768641, 1.14942960766908, 1.56021626995247, 1.14975561026003, 1.23926783583033, 1.19107722870734, 1.64177053136845
CDC16	4	2	2	C5	1.12118517811891, 1.35522301066947, 1.24499539663178, 1.20969410429981
CDC14A	11	7	4	C5	3.93174868328483, 8.49140103193548, 1.69941489871958, 2.04089219153713, 4.33643850465789, 2.11150202211549, 1.41528625055548, 1.18950549027871, 3.28053227354492, 1.11664290874899, 1.77026610882278
CDC123	10	8	2	C4	1.44174129622888, 1.19295563661828, 1.13977404583904, 1.21582155119326, 1.1365922877388, 1.25390887830435, 1.23557946079903, 1.22510423796463, 1.13225421673274, 1.2550730227888
CDC123	4	2	2	C5	1.80821045275133, 2.03242663874885, 1.43080113952224, 1.27835001190856
CD99	7	5	2	C1	1.11666987963184, 1.17294831022013, 1.25149316873667, 1.23314228984427, 1.27385330265363, 1.17969298268848, 1.47906233527471
CD99	5	5	0	C4	1.25136844601909, 1.22805953835847, 1.33160497076551, 1.16912592937986, 1.17585546514409
CD96	6	3	3	C5	3.87077619217815, 1.46923572663612, 1.10716416500814, 1.42734865034534, 1.5794185247601, 1.18958821935236
CD8B	10	5	5	C1	1.29044238036825, 1.25157890398317, 1.24130110720475, 1.2453909452601, 1.31440141312288, 1.18243184348735, 1.21908905567339, 1.14309421390057, 1.26532867470449, 1.45887726004911
CD8B	8	2	6	C2	1.15549203674484, 1.12283906817635, 1.13274902455974, 1.31779502580779, 1.13596691806743, 1.20861678960707, 1.20688761831123, 1.26190518254539
CD8A	10	5	5	C1	1.29016523013798, 1.17018422756878, 1.50373937834732, 1.13135699075476, 1.24963253216881, 1.2562385169971, 1.15849465118031, 1.14746520015677, 1.18199757296977, 1.7899668834707
CD8A	4	4	0	C5	4.30629651312973, 1.14867465770219, 1.18746401582818, 1.3936190849167
CD84	7	5	2	C5	3.70322235382643, 2.08990415361206, 1.71468711996537, 1.52500366334164, 1.48002448737435, 1.47581970479117, 2.61198770791105
CD82	5	2	3	C5	1.10662667903515, 1.15895124205246, 1.20633837078423, 1.10551350132638, 1.11176187204862
CD82	3	3	0	C6	1.39285598287903, 1.64646364919703, 1.57125626702735
CD81	5	4	1	C1	1.15919089800001, 1.11032156869006, 1.19588738959425, 1.17475437444237, 1.15327027224828
CD81	4	3	1	C5	1.29005557716387, 2.33182466222676, 1.13235662494086, 1.31433085939036
CD74	7	6	1	C2	1.20175328962388, 1.2128729730546, 1.14489304915154, 1.35117084977552, 1.38605962361578, 1.60906756329552, 1.21166061594093
CD74	6	6	0	C4	1.38532034956407, 1.74384177926959, 1.44868327037707, 1.43454932032712, 1.60377746890536, 1.1972494450467
CD74	11	7	4	C5	1.41938719798677, 3.47647633863836, 1.74970769706858, 1.30936442256365, 2.25347835340817, 1.45191457059779, 1.95924572276025, 1.2465906684494, 1.46355730650653, 1.32901361417689, 1.64871559134352
CD70	4	1	3	C1	1.30548817834894, 1.38691934857212, 1.54677665323949, 1.30947577861322
CD7	8	5	3	C5	2.37843299811447, 1.31944411698465, 1.54116887408678, 1.20504297709658, 1.20706516782507, 1.64740088854891, 1.36892788789485, 1.26294055959068
CD69	13	6	7	C2	2.31247062459522, 1.33921515513903, 1.40250233567675, 1.20315802437852, 1.80414687581035, 1.51727436596908, 1.46661099630177, 1.66556442808783, 1.29667101775781, 1.28321737894029, 1.24855518460438, 1.29323297619037, 1.66901119956024
CD69	12	8	4	C5	1.50079603399137, 3.08948613209568, 1.59409777425788, 3.61778011923765, 1.31535174502079, 1.35605501740307, 1.84251016944091, 1.28408758862905, 1.27453900758827, 1.42514026831246, 1.41822349999462, 1.40614543063792
CD69	4	3	1	C6	3.55159433745464, 1.37386150287999, 1.43993130107968, 1.56154127482634
CD63	7	6	1	C1	1.11331677701798, 1.21328821038867, 1.34531994201817, 1.3552232949943, 1.12362198844654, 1.15467294234424, 1.12901940504302
CD6	6	4	2	C1	1.27262521646299, 1.20577910174118, 1.30004763172007, 1.14458597867474, 1.15293150256452, 1.92965862553224
CD6	9	6	3	C5	2.74471974987746, 1.37977486636269, 1.27033811119713, 1.52362674008919, 1.59549965104986, 1.42098176034011, 1.12689095302487, 1.33426440614808, 1.62412127526401
CD58	3	3	0	C5	2.2796388476844, 1.11865906746499, 1.10831526285676
CD55	8	5	3	C5	8.30340932886801, 1.11700204071192, 1.26334983336412, 1.47970208801682, 1.32818980435835, 1.11290164468206, 1.5068261322333, 1.1160616569742
CD55	3	2	1	C6	2.0019249891801, 1.375747454552, 1.28324931450296
CD53	4	2	2	C1	1.26978418693705, 1.12469821096559, 1.14119483635327, 1.2963440301683
CD53	5	4	1	C5	2.86116562579754, 1.28078498390744, 1.40546250583898, 1.16476295242965, 1.39057588252677
CD52	16	9	7	C1	1.46663046992762, 1.34168492052527, 1.18832185423675, 1.44126246553443, 1.19256252920919, 1.66253902451007, 1.34438401502849, 1.88619877130694, 1.31518533801731, 1.45258089126464, 1.33085921046786, 1.31467410772844, 1.27828043981258, 1.15557105817684, 1.32815989132871, 1.55375130815832
CD52	4	0	4	C2	1.40339517558115, 1.29921208389065, 1.23790777284904, 1.17699550574581
CD52	4	0	4	C3	1.40617522191719, 1.17807833057814, 1.28084752844888, 1.36226753880552
CD5	5	3	2	C5	2.02695076456781, 1.24319949966975, 1.13829799469387, 1.20998055987205, 1.19796097823613
CD48	4	2	2	C1	1.19727680771728, 1.56010933071952, 1.11341731022546, 1.42972500348634
CD48	4	2	2	C2	1.14819120543712, 1.11505746941191, 1.17277904191343, 1.17034536687151
CD47	12	8	4	C5	2.43048002264896, 4.60905650395434, 1.29760031793661, 1.77577521123333, 1.76408113867743, 1.3157569908332, 1.64023859656319, 1.12955418703037, 1.56442401272701, 1.26814024372937, 1.33114359816766, 1.41997784359106
CD46	9	7	2	C5	7.55126590997504, 1.25177955280316, 1.45296286921382, 2.42226561577867, 1.57163150650984, 1.93601211820982, 1.36905518329367, 1.16158465729979, 2.31792010961111
CD44	7	5	2	C5	5.61508996159015, 2.2115976267716, 1.40364513017116, 1.45157335397519, 1.64143667955913, 1.59875069602592, 1.78820387350745
CD3G	12	8	4	C1	1.21578583832503, 1.18324200712362, 1.22878310149457, 1.35539239462576, 1.19781254476193, 1.30075162269042, 1.2103552200925, 1.30509363061351, 1.26149040395992, 1.25258785131984, 1.14464630826072, 1.47289296571577
CD3G	4	0	4	C2	1.19789303173863, 1.1858321723684, 1.24320833851238, 1.17797648852023
CD3E	9	5	4	C1	1.13502878615573, 1.3674780188868, 1.25803443525106, 1.20181085648666, 1.16348957329894, 1.19832373591019, 1.11992813489095, 1.1249527438805, 1.64679785293837
CD3E	4	1	3	C2	1.1335656414578, 1.15845180171789, 1.16121965449986, 1.11394769267168
CD3E	6	5	1	C5	1.39943124305161, 1.79425660914242, 1.27246934672413, 1.44141595672806, 1.1551408028235, 1.42201559484609
CD3D	15	9	6	C1	1.38714210025506, 1.28150057096699, 1.13464841714637, 1.28887684186054, 1.23664478625572, 1.26336951284189, 1.38205859856586, 1.28913248926255, 1.31228411070861, 1.20245726996183, 1.16896845805419, 1.20889700860084, 1.36521833640857, 1.22285444733613, 1.51743148368884
CD3D	6	0	6	C2	1.1149686615715, 1.28797153007975, 1.19586376005971, 1.13114968610356, 1.24546758836944, 1.17435331300608
CD38	8	4	4	C5	5.46051711837896, 1.18799967068274, 1.21801302702817, 1.45630588618211, 1.33825861850487, 1.58676561753642, 1.16693423095714, 1.4790373196129
CD37	8	5	3	C1	1.45298882402198, 1.53371681693216, 1.30040453176633, 1.20120311063971, 1.12030291302389, 1.13461284529424, 1.15266099158589, 1.28153369026861
CD37	3	1	2	C2	1.146194821768, 1.40996041124986, 1.20982332599577
CD37	7	5	2	C5	2.3362244122489, 1.22851915203582, 1.26689209987613, 1.16405356299001, 1.76543392111776, 1.31950887841882, 1.18283035714188
CD320	4	3	1	C4	1.26243192078353, 1.2204301987095, 1.13596179342398, 1.11634124168787
CD320	5	2	3	C5	1.22420200234018, 1.1557356207972, 1.21291262339307, 1.21951532146397, 1.65649709358963
CD2BP2	8	5	3	C5	1.95202875308971, 1.13721954640902, 1.48541394238003, 1.18397354801082, 1.55898991696518, 1.74527631750519, 1.36232635862311, 1.40154210051951
CD2AP	6	4	2	C5	2.33697078479185, 1.12294218306564, 1.2131088689379, 1.27114395604633, 1.21277772543498, 1.20806525038791
CD28	3	1	2	C5	1.11332275389775, 1.65885169203436, 1.82314075937812
CD27	12	8	4	C2	2.4402079953303, 1.30603459542827, 1.52442862901079, 1.49418890815854, 1.37905596114324, 1.51837368426648, 2.52669401919704, 1.61136427078952, 1.20966668306565, 1.46349493618026, 1.25063366909966, 1.15023402954575
CD27	4	4	0	C4	1.26716220693967, 1.31616114493107, 1.26265381817783, 1.18313287872199
CD27	3	2	1	C5	1.12838792578433, 1.14272940193283, 1.1163038238107
CD247	4	3	1	C1	1.22909099246166, 1.16490936341115, 1.10750084339689, 1.16072880315403
CD247	7	3	4	C5	1.41079193225888, 1.42589484304845, 1.30695331324984, 1.1973168750391, 1.24318949706468, 1.22281256314033, 1.22126060409414
CD226	9	5	4	C5	3.83174881595378, 2.01629310675085, 1.24470279056385, 1.41364544605877, 1.52789968301133, 1.13211895478324, 1.39059701486227, 1.71729289343783, 1.28933783128666
CD2	7	3	4	C1	1.49428749914358, 1.36954248452988, 1.56558148647054, 1.34296503349307, 1.31144865012903, 1.22126262828009, 1.44087054337584
CD2	5	0	5	C2	1.173279674912, 1.1942367183788, 1.19392613042242, 1.19411514645869, 1.11468212677499
CD2	9	6	3	C5	3.88993314246736, 1.57682090909967, 1.31218305790928, 1.29280536806062, 1.20997980964875, 1.47825536932179, 1.14505034207427, 1.6897739592847, 1.28590066429811
CD164	9	6	3	C5	6.59618240645703, 1.27863468830531, 1.93041546124487, 1.40494933341811, 1.5744886303575, 1.42259790374838, 1.44428659826024, 1.19902034148177, 1.69358768032154
CD160	3	3	0	C5	1.31619057959489, 1.25321774943529, 1.16900813731376
CCZ1	7	5	2	C5	4.99920591398872, 1.71828641214582, 1.30031878700059, 1.67868183246033, 1.56928362117568, 1.65182219063186, 1.56982146897068
CCT8	12	9	3	C4	1.70055691337389, 1.12041253653977, 1.16978954040123, 1.17181726168705, 1.31466246001038, 1.21435618055107, 1.24445456328941, 1.50677912609606, 1.27207275590996, 1.15396821715587, 1.12477228721766, 1.2300664873192
CCT8	3	2	1	C5	1.99781553371617, 1.19706039158173, 1.16242556828281
CCT7	10	9	1	C4	1.36311909064218, 1.10602503801565, 1.19930021990457, 1.14682939397173, 1.19725657682469, 1.11616702606321, 1.11956868076936, 1.38389272153814, 1.18545669488351, 1.25094172500799
CCT6A	12	9	3	C4	2.21768760147997, 1.17312426346686, 1.19416764736204, 1.32608738408193, 1.30123619827468, 1.23240939262752, 1.31447364807083, 1.31495880042995, 1.34174693189564, 1.22240763728956, 1.28730103174228, 1.42676888998732
CCT5	13	10	3	C4	2.31337273136412, 1.34066528932087, 1.33705796651549, 1.50220227861853, 1.51241820221553, 1.38842600592243, 1.32725061387054, 1.37029947599845, 1.45504829621195, 1.45664921880407, 1.33434449960775, 1.50042496824991, 1.60460140802617
CCT4	13	10	3	C4	1.65816227411842, 1.18629821159765, 1.16998114464008, 1.26982886714116, 1.2291299534032, 1.1295965440096, 1.16024751834316, 1.26351297465384, 1.38279226196833, 1.22536046510237, 1.18911618664609, 1.19437713711824, 1.51044560417668
CCT4	5	5	0	C5	1.13102134499479, 1.20400072491613, 1.17858619514401, 1.27602033069732, 1.13631984602149
CCT3	12	10	2	C4	1.60297644011564, 1.18515040379731, 1.13073577039454, 1.11246966189405, 1.11709813728726, 1.11713312987092, 1.14094387953811, 1.52486045651945, 1.23134709425086, 1.1764062853164, 1.1911174535277, 1.22504781939692
CCT3	3	2	1	C5	1.21173033591237, 1.12379484186601, 1.43001375153021
CCT2	12	9	3	C4	1.85360287575041, 1.1311729398868, 1.40895121113507, 1.11366811615534, 1.28895828685594, 1.17703390234735, 1.16473871960435, 1.61399456977353, 1.37161191860946, 1.2121463029251, 1.23893965880401, 1.48935351213991
CCSER2	3	3	0	C1	1.21129537821805, 1.24213077820967, 1.17037426099565
CCSER2	8	6	2	C5	4.57108669633634, 1.80348617186167, 1.55170781056008, 3.61397928787916, 1.92327964830019, 1.37809144798805, 2.34167281349748, 1.78874664015304
CCS	3	2	1	C5	1.22163554996671, 2.03950029314073, 1.1715942304949
CCR7	6	4	2	C6	1.37592807676793, 1.27422841707198, 1.27064394476242, 1.17711212313223, 1.18113060126054, 1.13684720140211
CCR5	3	0	3	C2	1.20933049720441, 1.21007533523358, 1.15138592674867
CCR5	4	2	2	C5	1.28640207619673, 1.13516128215605, 1.11060829510089, 1.13983568270391
CCPG1	7	5	2	C5	2.97272073838512, 1.53409697311724, 1.6578528300713, 1.16802162877553, 1.31770857324438, 1.16024026487877, 1.2086445708917
CCP110	4	2	2	C4	1.15244497256624, 1.12267456322561, 1.12277632815282, 1.11440160174054
CCNY	5	3	2	C5	1.67500269328959, 1.17071942229452, 1.1219788173535, 1.12183323921328, 1.13698455818139
CCNT2	10	7	3	C5	2.70517398154306, 5.39965462135794, 1.21510246899467, 1.55622080244236, 6.37722064715615, 1.70283671693062, 1.70901486826028, 1.11176891314052, 1.17854879159355, 2.32971037885089
CCNT1	10	7	3	C5	10.2956800796771, 1.40444135043632, 1.8884082605105, 1.66513672745253, 1.52542807599693, 1.9725912254894, 1.71702206815395, 1.40758270406148, 2.31960606959117, 1.96242330454896
CCNL2	11	6	5	C5	2.60342483786679, 2.52351440672943, 1.42659418406196, 1.18099691984475, 1.63433955597091, 1.22099384537565, 1.32117564302222, 1.18687279569785, 2.1946561886232, 2.09872485067467, 1.19112864090724
CCNL1	15	9	6	C5	1.17947425363038, 19.2428263892595, 1.54975588186135, 2.3081222275618, 2.19335255012277, 3.44688895726343, 5.29832552942538, 2.54823211232963, 1.61450127809871, 1.22178486656815, 4.37577197682927, 1.90544888122041, 5.19997885141984, 1.15165315211322, 2.05255322118149
CCNK	9	6	3	C5	2.19642069495003, 4.57258325627809, 1.3951259022551, 1.5258330465329, 1.36574899542577, 1.5149252299347, 1.50810547232542, 1.87390367092046, 1.66768590315615
CCNI	4	0	4	C4	1.21703760012624, 1.2282656633967, 1.17280604760792, 1.30300391829853
CCNI	7	4	3	C5	2.19816696996879, 2.51748066973559, 1.11673030180442, 1.14492404061255, 1.17129408196555, 1.24400235848241, 1.30942690630278
CCNH	3	2	1	C1	1.114145827627, 1.13277464333241, 2.07472933723856
CCNH	6	4	2	C5	11.4897893468981, 1.33482351834033, 1.40234572933136, 1.77909635123872, 1.34765608695426, 1.54814036148338
CCNG1	3	0	3	C4	1.13223052104527, 1.22274121329064, 1.22022064844476
CCNG1	3	2	1	C5	1.4006218108861, 1.12539775321927, 1.68932792747778
CCNF	5	2	3	C4	1.23982726897838, 1.1399778279867, 1.14550883639817, 1.19018506326646, 1.17178501103441
CCNE2	10	6	4	C4	1.30798692395936, 1.59961543573033, 1.13114088329679, 1.20956940307618, 1.13616041138378, 1.10726135684662, 1.14630204843326, 1.14932686529173, 1.1217941786423, 1.18430002467508
CCNE1	3	2	1	C4	1.36702959737664, 1.18027473113577, 1.23378752722682
CCNDBP1	7	5	2	C5	4.6145286524717, 1.39270242006382, 1.21469402001377, 1.74278926979635, 1.26711953496743, 1.50477428477567, 1.16265272658329
CCND3	4	2	2	C4	1.20852557304891, 1.14812430668224, 1.12649033552109, 1.11123029116834
CCND3	9	4	5	C5	2.01678396565573, 1.14247940098455, 1.18195246603736, 1.2952273044813, 1.11666009527277, 1.4301768235913, 1.29702346540243, 1.44494461839808, 1.15728735444466
CCND2	3	0	3	C3	1.30105585608258, 1.30977461961883, 1.24590681726246
CCND2	12	7	5	C5	1.94034544354202, 2.83959947247543, 1.29954808618758, 1.32802022390162, 1.19571465755937, 1.92354073104549, 1.27168738182395, 1.12393281959616, 1.56270201037035, 1.35090347526263, 1.32821513412965, 1.25438858618898
CCNC	5	4	1	C5	4.42163082343116, 1.23615410397072, 1.26947524095379, 1.28777122468323, 1.47035789186787
CCNB2	17	10	7	C4	1.49325027754823, 1.28901982063766, 1.14800532568724, 1.26429609345807, 1.21821061817904, 1.16167679166571, 1.14037972363665, 1.20411603994268, 1.27768559574583, 1.35827828019361, 1.18457312425858, 1.51544591763631, 1.13412706620686, 1.15497508923233, 1.2584282636669, 1.22286015967038, 2.37691292746654
CCNB1	17	10	7	C4	1.38187299937095, 1.21186868187069, 1.12836974304953, 1.14146623099906, 1.13407779634612, 1.22033035344453, 1.11972857908802, 1.13984236174317, 1.12249257413662, 1.26822263990735, 1.2046637050267, 1.41204571747612, 1.20845228454013, 1.41361355409801, 1.29561517328387, 1.37409261110773, 1.70943794947776
CCNA2	16	9	7	C4	1.45586596716473, 1.14523764410755, 1.12301099844125, 1.65004044679429, 1.22312046926848, 1.13426924047707, 1.23683736602304, 1.23881497574499, 1.20238791662906, 1.51097268176953, 1.48110481767845, 1.27816145089821, 1.4594543631964, 1.19472695911684, 1.53662095995843, 1.7417471198082
CCM2	5	4	1	C5	1.41612675461272, 1.41113961949492, 1.11793541369829, 1.44549315728895, 1.30622327655134
CCL5	16	9	7	C1	2.8732657165039, 1.12607922442419, 1.65943884051117, 1.11822097843084, 2.5913775117748, 1.96446547909399, 2.69907015981752, 1.38195666876002, 1.23394392803547, 1.64503424402533, 1.58047778501374, 1.39808968217244, 1.51346448986226, 1.84863904319895, 1.50615655009058, 1.89292988419487
CCL5	6	1	5	C2	1.15725361334054, 1.44787910727734, 1.328762234407, 1.21790643321042, 1.40567650392062, 1.32092225190326
CCL5	3	0	3	C3	1.35245012006831, 1.18509260474414, 1.19979126468246
CCL4	11	5	6	C1	1.55986892700463, 1.33267540052512, 1.6684197615295, 1.38361331319116, 1.29095860475074, 1.81039454938763, 1.29064223770938, 1.55106942966253, 1.11359824661611, 1.42881481711621, 1.85515930307363
CCL3	3	0	3	C1	1.46949330263552, 1.12794841243841, 1.39144330348393
CCL28	4	2	2	C5	1.14901593610702, 2.79271056728136, 1.25052596403355, 1.15433853525955
CCDC97	3	1	2	C5	1.74560964513209, 1.36498773541833, 1.22777483577593
CCDC93	5	3	2	C5	3.19573604236525, 1.22197894096253, 1.50415038020603, 1.31134543885949, 1.22676191417538
CCDC92	3	2	1	C5	1.61646790070525, 1.23465680107965, 1.2695080119379
CCDC91	4	3	1	C5	1.76628885711039, 1.38342863145137, 1.45522736223972, 1.14403816522365
CCDC90B	3	3	0	C5	1.37221056602952, 1.45025040742995, 1.31876777411446
CCDC88C	10	6	4	C5	4.35666084163543, 1.8325137409991, 1.57406271980569, 1.35643608622543, 1.80690752917862, 1.43358056080502, 1.15589998662864, 1.21400458603566, 1.72881088584061, 1.97839301827359
CCDC88B	10	6	4	C5	2.94736902725946, 1.15119284128771, 1.76370922417169, 1.5864556210539, 1.23412184888052, 1.42701086496992, 1.13690370853841, 1.86032216000241, 1.27699126544104, 2.39597560303284
CCDC85B	6	3	3	C5	1.39511884877395, 1.21072024715961, 1.11505743583711, 1.99591360478946, 1.27267181705962, 1.45750407528632
CCDC84	9	5	4	C5	2.97680163790613, 1.82493253395554, 1.30638563732781, 1.86245006625734, 1.85621898555217, 1.14304933262983, 1.52704273811384, 1.33504343744016, 1.59649307992918
CCDC82	3	3	0	C4	1.1460813477198, 1.22190224678653, 1.17339656474148
CCDC82	8	6	2	C5	4.8485246429775, 1.21923221342032, 1.32344609762649, 1.40152373763068, 1.915478840033, 1.29098638555244, 1.33941542339392, 1.78583272321577
CCDC69	8	5	3	C5	2.14248527171854, 1.25953801925157, 1.27842859302814, 1.38441858955356, 1.36854506838562, 1.34145063242127, 1.28370565647393, 1.48546701867074
CCDC66	10	5	5	C5	2.63757537991729, 1.57294594276026, 2.29952265578099, 1.45040159950687, 1.13372595680829, 1.11740282571044, 2.22502499549305, 1.18397119864104, 1.36499462587584, 1.11474395757146
CCDC6	4	3	1	C5	4.04824719886088, 1.16209829160939, 1.27083577968168, 1.33713716206298
CCDC59	5	4	1	C5	1.61111635317952, 1.2246029161984, 1.19019489960547, 1.12784028544152, 1.66413797433383
CCDC57	5	4	1	C5	1.5011931665342, 1.13809674515754, 2.21913988001588, 1.14933489078989, 1.4206467386289
CCDC47	6	5	1	C4	1.2797402901442, 1.11039609048328, 1.22688481112555, 1.2576188132654, 1.16591010444377, 1.24329523024404
CCDC47	5	3	2	C5	1.73746985614078, 1.1804881891345, 1.3169793023702, 1.3076647736329, 1.29668950758689
CCDC43	8	5	3	C5	2.65174069953761, 1.11892990764101, 1.12162272289908, 1.37211119827971, 1.13761472138414, 1.28907270051416, 1.10636613447125, 1.330896362395
CCDC34	12	5	7	C4	1.29263034678361, 1.11332716953415, 1.40932815167775, 1.1783117619285, 1.11875454147732, 1.34336359042101, 1.19326074099724, 1.1154349371599, 1.2283793639587, 1.14065028361233, 1.31305653617817, 1.39008075764678
CCDC32	3	3	0	C5	1.89628064441838, 1.31272708470926, 1.12822999662897
CCDC28B	13	10	3	C4	1.26382122010813, 1.20456948713495, 1.12770108551994, 1.32220710464199, 1.24904366657341, 1.32867034996031, 1.11329164413901, 1.20055647757997, 1.25042983227904, 1.25529553162682, 1.16818810441095, 1.13198270616117, 1.40509761108842
CCDC28A	3	1	2	C5	1.93652734708187, 1.48883576614751, 1.12546328419868
CCDC25	3	3	0	C4	1.12380867828925, 1.1620412936957, 1.10625013635565
CCDC186	8	5	3	C5	4.95248956808945, 1.42068456650075, 1.41114093677362, 1.32470215147534, 1.6530126197408, 1.27512846831335, 1.73930932902883, 1.89780746709158
CCDC18	4	2	2	C4	1.22781452266073, 1.13060920297077, 1.10628900950199, 1.20877269592682
CCDC18	4	0	4	C5	1.13790941580588, 1.42556042578938, 1.57731266622881, 1.11581638638249
CCDC174	5	3	2	C5	2.04490730238718, 1.19165381016614, 1.45865188345087, 1.82626427444298, 1.28062793862438
CCDC167	12	10	2	C4	1.46890571362258, 1.20747154756383, 1.15425995789956, 1.46598632823556, 1.16484541721975, 1.37062118068383, 1.23061795763432, 1.567887609187, 1.35832649138289, 1.34885254475569, 1.11544754747682, 1.40084584265585
CCDC167	3	1	2	C5	1.4841441093078, 1.16822424274227, 1.28664388478004
CCDC14	10	7	3	C5	2.77763308025957, 4.58238351876793, 1.57380171134536, 1.48991903549374, 2.07735080610903, 1.63201584374543, 1.52382835133495, 1.14652687478365, 1.67233839094291, 2.18129376461027
CCDC137	6	3	3	C5	1.55802282949949, 1.3029646414975, 1.13627677121558, 1.33999295004262, 1.26148531676234, 1.25547191859623
CCDC130	6	4	2	C5	2.71768399129164, 1.36226445485552, 1.18288272129453, 1.12949715165533, 1.33284501859285, 1.33269164925603
CCDC124	4	3	1	C4	1.25889000916775, 1.19166449032918, 1.15516783958741, 1.14080452330844
CCDC12	12	8	4	C5	1.82134075480526, 6.09582534898538, 2.70287955739795, 1.53806525522232, 1.73027171762711, 4.16086609361033, 2.49771134041202, 1.43730542553853, 1.11265481886508, 2.98976616282553, 1.2273787334465, 2.19447149448378
CCDC117	5	3	2	C5	1.71256264005853, 1.19641724587824, 1.1762205013217, 1.24850529075652, 1.15360486518494
CCDC107	7	3	4	C1	1.54281510692459, 1.15717565091166, 1.19602684550892, 1.11235768894919, 1.12424638143415, 1.10957840602135, 1.16683485652328
CCDC107	3	1	2	C5	1.64960855849381, 1.12914250319394, 1.12140358692304
CCAR2	5	2	3	C5	1.20134429894826, 1.25914224491177, 1.13650245827287, 1.1637268649201, 1.49129509282595
CCAR1	4	4	0	C4	1.13928500671432, 1.22796736575768, 1.14162574923935, 1.15237568556624
CCAR1	10	6	4	C5	3.54164159219252, 1.11725943102506, 1.30745435727041, 1.36559674494016, 1.18686415942464, 1.35795355614941, 1.15699108436675, 2.24559236646177, 1.62810110089027, 1.15304662046544
CC2D1A	4	2	2	C5	1.29029227770037, 1.34002353593782, 1.2985873528939, 1.28110222719121
CBX6	9	6	3	C5	2.41441846921278, 1.35215669044767, 1.28987101771366, 1.28800276645403, 1.27132327054301, 1.21986190919793, 1.3564467913542, 1.40635055803623, 1.1442616637296
CBX5	15	9	6	C4	1.38277111278223, 1.22153672968597, 1.19623711820804, 1.52426845171591, 1.37114781645212, 1.39273898878851, 1.20086356477925, 1.51149958933866, 1.36770712537166, 1.23939975368301, 1.31483812064879, 1.15295044659999, 1.24824881547393, 1.15614723160472, 2.11856648328318
CBX5	8	6	2	C5	2.1010766068632, 1.66383237835142, 1.30000733942155, 2.58926405339933, 1.20241465831609, 1.17027091244496, 1.18736261356118, 1.33397727563094
CBX4	9	6	3	C5	2.81543910378497, 2.63684396002676, 1.14710008931125, 1.24730390189843, 1.4215010169464, 1.16752178809316, 1.16644833677015, 1.40185152460457, 1.34169427627594
CBX3	17	10	7	C4	1.81250260310636, 1.31438781806509, 1.32433244652265, 1.76622289266002, 1.2416149851598, 1.43802843906674, 1.32309382665186, 1.64823050098782, 1.29609952396365, 1.42881754622803, 1.24915666983596, 1.35100072824415, 1.1655194370379, 1.2700149085116, 1.38528655576755, 1.29152462606488, 1.70340268349296
CBX3	3	3	0	C5	2.16775229912563, 1.1256149346863, 1.30277202258806
CBX1	9	6	3	C4	1.11867905226107, 1.13525351035137, 1.23884360589678, 1.40026199497229, 1.20654411856697, 1.10755303534103, 1.10631506335668, 1.11336960032556, 1.13312645647583
CBWD5	4	3	1	C5	3.07703162079865, 2.05860724123406, 1.12298332931051, 1.33635810572099
CBR4	5	3	2	C5	1.4826838203738, 1.11515979322013, 1.72170146870313, 1.17208182095323, 1.31647101172458
CBR1	4	4	0	C4	1.16492599487393, 1.19526372167166, 1.12185166086698, 1.10671476684997
CBLL1	7	4	3	C5	2.33750604475948, 1.14032965660212, 2.54906068053445, 1.42942034459703, 1.36109546403004, 1.17562956811304, 1.38520079011306
CBLB	10	5	5	C5	7.77442327136972, 1.75202165171952, 2.21335870798093, 1.49089221793806, 1.34468710187035, 1.17969648663933, 2.87195892793225, 1.18502051061574, 3.65975662411869, 2.14642010648915
CBL	4	3	1	C5	2.55531603149475, 1.11172947109225, 1.31654989014172, 1.32345918469698
CBFB	3	0	3	C4	1.13163034716162, 1.13827343739268, 1.12995846050004
CBFB	6	4	2	C5	1.66808450233054, 1.44272499112729, 1.14158395891775, 1.21873806418927, 1.23271246249422, 1.26024931887324
CBFA2T2	3	2	1	C5	1.5558908314658, 1.17729775538941, 1.49602166446604
CASZ1	5	4	1	C5	3.17092942996596, 1.37625463151483, 1.53504595248413, 1.16192686904469, 1.32064097457215
CAST	3	2	1	C1	1.46735623629025, 1.14117366285765, 1.12809323636678
CAST	7	5	2	C5	4.27149408421662, 1.76780119538443, 1.38576393224928, 1.48872975944144, 1.31691943965369, 1.60254384540417, 1.73779975441319
CASP8AP2	4	2	2	C5	1.21534131800748, 1.15377610847887, 1.38491511729988, 1.15888905011785
CASP8	13	7	6	C5	3.34754719778289, 11.6854713552903, 3.05355039015292, 1.9293067868645, 3.03041306317793, 2.14595425652215, 1.4061370458325, 1.34076487725136, 1.98056194752137, 1.55950694021458, 2.67458936577669, 1.1222208634391, 2.48069258564527
CASP7	7	5	2	C5	2.97245264740441, 1.13845886540809, 1.25902332361194, 1.26869104404253, 1.11891041557348, 1.28044608592132, 1.12028477667889
CASP4	4	1	3	C1	1.37370813880954, 1.19057266876936, 1.14595700114557, 1.11424992424245
CASP4	4	2	2	C2	1.61643509918592, 1.10684146613964, 1.17142960385892, 1.59036228436468
CASP4	5	3	2	C5	1.68428087986147, 2.26476498960385, 1.49124765162228, 1.32535311841501, 1.27023560744246
CASP3	7	4	3	C5	7.40159020407228, 1.26115579841258, 1.24998320895744, 1.42714475517304, 1.64262926713059, 1.68511027224942, 1.34208651290863
CASP2	6	5	1	C4	1.23256164982282, 1.24230913589511, 1.11945999482133, 1.33779267976231, 1.11099514826092, 1.20853912481138
CASP2	5	2	3	C5	1.27829871401967, 1.22310319808361, 1.11388580825632, 1.11719074604198, 1.44332807558694
CASK	6	5	1	C5	2.44998492479111, 1.54985728464072, 1.20211528069026, 1.2024071829593, 1.4657493144815, 1.47757969014146
CASD1	3	2	1	C5	1.41008460257004, 1.71115291658287, 1.27450298267809
CASC4	8	5	3	C5	2.55821202530154, 1.14106387407614, 1.12340469764133, 1.22693851202205, 1.2082722706283, 1.47241644744111, 1.11279053687312, 1.22794828135461
CASC3	7	4	3	C5	1.66601858366421, 1.49869335030572, 1.34929221629437, 1.34668163926046, 1.56820416918994, 1.28534385636491, 1.49491581289214
CARTconstruct	3	2	1	C4	1.10587841777107, 1.22667789567776, 1.25795731676043
CARTconstruct	4	1	3	C5	2.15579743045768, 1.192095477115, 1.34808179623324, 2.22525092387517
CARS2	5	4	1	C5	2.08825413734862, 1.16414333530519, 2.24017921602839, 1.11478835499569, 1.20876774182515
CARS	4	2	2	C5	2.21333403312241, 1.11855376495735, 1.25416572286338, 1.12008963873274
CARNMT1	6	4	2	C5	2.19872308880738, 1.16197035915352, 1.24935297759966, 1.22571501539548, 1.2431023230672, 1.13542731987943
CARHSP1	16	10	6	C4	1.95427832114426, 1.26708220980266, 1.1964495800481, 2.26917421987211, 1.30445834426472, 1.60780699293642, 1.25578390519739, 1.53771161743785, 1.4226318988665, 1.48669274390138, 1.20424453252579, 1.38571766779264, 1.15881700179664, 1.25187577202058, 1.18940125835635, 1.96972554704659
CARHSP1	6	3	3	C5	3.11353597188631, 1.16221817043252, 1.24343405866257, 1.92049611376583, 1.63992151637514, 1.21868114892907
CARD8	10	5	5	C5	3.07225931355538, 1.39183966520667, 1.11091816224096, 1.2055772630655, 1.20358141739521, 1.1099384175179, 1.60939794749394, 1.45412306315918, 1.50783113251956, 1.48022916430871
CARD16	8	7	1	C1	1.34818886742107, 1.17119526381569, 1.18018939470237, 1.1476188356858, 1.15292341693127, 1.13968718396304, 1.1792257993139, 1.43784299879744
CARD11	5	4	1	C5	2.55945811196094, 1.33586049402706, 1.1563130922632, 1.16883985877861, 1.25268314533081
CAPZB	3	3	0	C4	1.22494204790112, 1.32197561045371, 1.21704714313993
CAPZB	7	5	2	C5	2.04061383103567, 1.14869848315315, 1.87799023745274, 2.82400268888523, 1.16540513500567, 1.14144619031992, 1.14330421371447
CAPZA2	6	5	1	C5	2.51996891074548, 1.4383298184245, 1.99072609804204, 1.11192060143674, 1.11800716453802, 1.25385796572187
CAPZA1	6	6	0	C4	1.19576921354747, 1.23975484365734, 1.48076972304841, 1.13117196590254, 1.27773015698583, 1.11224207519047
CAPZA1	9	7	2	C5	8.07644508264608, 1.56986228578883, 3.05156469797915, 1.74078444075297, 2.13282421146006, 2.07278835606779, 1.14317984452987, 1.1362077502939, 2.36055636371487
CAPRIN1	9	7	2	C5	2.15413877205685, 5.94049424350992, 1.36472752160974, 1.5188362704913, 1.74781057092117, 1.84853551032451, 1.14379762719912, 2.01862365697619, 1.76134418749056
CAPNS1	3	2	1	C5	1.34823855567042, 2.50644579939354, 1.15635141127799
CAPN7	6	4	2	C5	2.45983630201936, 1.18672766073408, 1.20919829077573, 1.57582628593337, 1.12984837400754, 1.35165830946738
CAPN2	3	1	2	C1	1.22134796850179, 1.11109673178379, 1.21136945042316
CAPN2	7	5	2	C5	3.13287029591352, 1.66215396479103, 1.30246300076685, 1.28865001204752, 1.18219530937758, 1.50344235321104, 1.47152844587008
CAPN1	6	2	4	C5	1.67727867536742, 1.12623601376775, 1.49095785130819, 1.25346451979264, 1.17660652102351, 1.23401769852963
CAP1	11	9	2	C4	1.48883346544812, 1.33371743256633, 1.26726999684474, 1.18800428312145, 1.30574823442861, 1.11727598472086, 1.39619673275526, 1.22720555299191, 1.37564813330685, 1.11200601385946, 1.12335661586429
CANX	9	7	2	C4	1.69067927024446, 1.12817818543868, 1.1498920922156, 1.1779745578406, 1.1627094454332, 1.23648508760675, 1.18775009544736, 1.21218899225558, 1.2161537885176
CANX	6	3	3	C5	1.42095104702654, 1.4160099530249, 1.3382171817459, 1.26310136998253, 1.13465745009629, 1.17493559950277
CANT1	3	0	3	C5	1.27224007031034, 1.26517972435361, 1.11902935515272
CAND1	11	7	4	C5	2.17014726393404, 5.67893914134529, 1.4705902565442, 2.31687791631764, 1.55246102171102, 2.12300684370388, 1.41169963876699, 2.10531680889808, 1.25934867896183, 1.20104074399148, 1.96613704051513
CAMTA1	3	2	1	C4	1.13412996406021, 1.28800779056804, 1.12338413064438
CAMTA1	4	4	0	C5	1.55078678874419, 1.44189920716909, 1.76137956332708, 2.61857710064377
CAMK4	9	7	2	C5	2.57115737177649, 2.33685852079178, 1.19207918337015, 1.62810513079617, 1.45926749864607, 1.7303422904504, 1.67122859313583, 1.61305225068905, 1.77178524060439
CAMK2D	5	3	2	C5	3.81836377519868, 1.47818200477816, 1.18591421028165, 1.21522653423951, 1.33949004533441
CALU	6	4	2	C5	1.91472135244549, 1.13666160673938, 1.15836164776031, 1.16027802913559, 1.10542584363416, 1.35979429603405
CALR	4	1	3	C1	1.17650116086121, 1.21136153602853, 1.20511920799435, 1.14929945786589
CALR	11	8	3	C4	1.84229362654493, 1.92100682803018, 1.30540735158486, 1.34573225426432, 1.30095116626358, 1.34927917914136, 1.41887052071767, 1.67240200202259, 1.13500064704717, 1.66974577465989, 1.36737128784503
CALR	7	4	3	C5	2.06891574958795, 1.9081824332405, 1.20491270530981, 1.13740367682151, 1.13865315718621, 1.49475912901846, 1.11867983756443
CALM3	17	11	6	C4	1.70977819815124, 1.39431694749449, 1.67547666046876, 1.56529801101783, 1.76551982125663, 1.61000142998939, 1.42150997773024, 1.44270531000025, 1.48834122277655, 1.6839009839333, 1.54891936708949, 1.26360999030828, 1.35687382867263, 1.23946307245132, 1.30915186082955, 1.15089353147673, 1.44546707112686
CALM3	5	2	3	C5	1.92912537817775, 1.13021661021889, 1.37997556896464, 1.13590169952181, 1.19643209619397
CALM2	11	5	6	C4	1.2506953232872, 1.30339393395403, 1.4009560176345, 1.10918346629497, 1.47808197569851, 1.44894831316999, 1.39305038593286, 1.49161390642141, 1.35484972442831, 1.38093328039597, 1.25057252722526
CALM1	10	8	2	C4	1.31163484907076, 1.13915802789068, 2.05091163902355, 1.44545825622632, 1.1694677684765, 1.44182072401251, 1.19188776650834, 1.23049533469219, 1.2274061127317, 1.27427198497895
CALCOCO2	3	2	1	C1	1.39012550345409, 1.11769470898672, 1.21227108824303
CALCOCO2	4	3	1	C5	3.61007425777538, 1.26542191974862, 1.2579958168321, 1.17669207946877
CALCOCO1	8	5	3	C5	5.62650491946897, 1.12436648232066, 1.55103086574321, 1.1907726970434, 1.47083919807728, 1.31298948619344, 1.44940278142657, 1.51763538775688
CACYBP	16	10	6	C4	1.74244844617052, 1.2960663617996, 1.31818767293646, 1.48881877806331, 1.20739248698333, 1.25150938488378, 1.22175616035348, 1.44667441180533, 1.40811505278688, 1.40295235839325, 1.18192032670246, 1.29372277555213, 1.12659838318739, 1.35264656126462, 1.15553286332202, 1.5455778001121
CACYBP	3	2	1	C5	1.1765639213032, 1.12821076973289, 1.26986221905562
CACUL1	5	4	1	C5	3.40091918379985, 1.24021551109991, 1.3298888357316, 1.53037283831248, 1.48294842555736
CABIN1	9	5	4	C5	1.84336038522778, 1.33180386166403, 2.39532006838049, 1.26908773162299, 1.24526462469023, 1.20891611860021, 1.2733816250886, 1.44252321900298, 1.42792111816516
CAB39	7	5	2	C5	4.2538062027163, 1.57190523191325, 1.17991122610478, 1.141100952759, 1.61373389181601, 1.25506519913092, 1.31937550619082
CAAP1	4	3	1	C5	1.82895933804976, 1.21858626760947, 1.16676585465076, 1.16009095144258
CA5B	3	3	0	C5	2.37025496650302, 1.13264746852262, 1.16176056571435
C9orf78	10	7	3	C5	3.28252803757636, 1.46905037540989, 2.8766119325697, 1.19016548348339, 2.00475651035152, 1.29699678361226, 1.2475089189436, 1.14174594305465, 1.3614890122948, 1.16065308355082
C9orf16	3	2	1	C1	1.22638881727224, 1.3241479216247, 1.23228985890874
C9orf16	3	1	2	C2	1.18482956800321, 1.16224738001521, 1.15286931996615
C8orf76	4	2	2	C5	2.24428080116008, 1.33599901019084, 1.29664643538617, 1.25053171084239
C8orf59	4	4	0	C4	1.21313208234622, 1.1271890852607, 1.17393898601333, 1.10895082988272
C8orf59	3	2	1	C5	1.61908731622195, 1.33074359603459, 1.23673303322766
C8orf33	5	4	1	C5	1.76647872960514, 1.70089681871148, 1.26966191968279, 1.13701616800866, 1.13710146086539
C7orf26	3	1	2	C5	1.24299490684641, 1.12490936238557, 1.11557596512218
C6orf89	6	4	2	C5	2.30803801510006, 1.16517596024167, 1.45088976931653, 1.11683007540241, 1.22888521162467, 1.22511562969327
C6orf62	9	6	3	C5	3.15460646901835, 1.55081772264838, 1.7874412306697, 1.41003331733449, 1.33708856586964, 1.13249945424312, 1.28233611391342, 1.92220411688282, 1.7292297218497
C6orf48	4	0	4	C4	1.39998269378701, 1.12763825611239, 1.10817018115674, 1.2824184300464
C6orf48	3	2	1	C5	1.52673313294739, 1.16353288100978, 1.1326996324132
C6orf203	3	2	1	C5	1.21760279952423, 1.12895969380085, 1.54891170108564
C6orf106	4	2	2	C5	1.62279918488875, 1.17151971993672, 1.16517435350106, 1.18753780050264
C5orf24	9	6	3	C5	2.48158201047575, 4.71335977834346, 2.14464342112471, 1.50954494528653, 1.33677692947951, 1.1820078053027, 1.19167602893506, 1.20874586135385, 2.17620345733741
C4orf48	5	3	2	C5	1.21947918708027, 1.13828304181497, 2.13435293720264, 1.79771473016388, 1.28601698944251
C4orf3	8	6	2	C1	1.22458196070314, 1.15706773019211, 1.14128006275512, 1.18431883948793, 1.19759623026183, 1.135169700593, 1.13659912074017, 1.2534375920235
C3orf58	6	5	1	C5	1.46265100837117, 1.24625918072281, 1.27534991822341, 2.73206331510076, 1.36001883920704, 1.25044636855777
C3orf38	9	7	2	C5	3.88142589218164, 1.25623611569617, 1.54869311874682, 1.12985513487755, 3.00410748051316, 1.21645531789383, 1.11096286973033, 1.34147820699718, 1.13834007353652
C3orf14	4	3	1	C4	1.10551341727924, 1.30883953420202, 1.13492527178738, 1.1412219838676
C2orf68	3	0	3	C5	1.3205759157186, 1.21397010647296, 1.18251855906178
C2orf49	8	6	2	C5	4.10227112206489, 1.27064110255811, 1.20100663296334, 2.66371178549027, 1.2518065241334, 1.3944985341801, 1.40410252762688, 1.38055723180971
C2orf48	5	2	3	C4	1.12970840467915, 1.12757583736207, 1.13943984176739, 1.12545588447919, 1.10881729976067
C22orf39	4	3	1	C5	1.21280899794425, 1.59992521166471, 1.11143303511291, 1.26192017025988
C21orf91	6	4	2	C5	3.34299884560517, 1.25766141770614, 1.11670047047662, 1.12915174925933, 1.14869914528498, 1.49869991929691
C21orf58	8	5	3	C4	1.15992543754894, 1.10617708016433, 1.29272758594111, 1.13726442190704, 1.12734548705363, 1.12154731939955, 1.11627930357183, 1.38226627963713
C21orf2	5	3	2	C5	1.39077334470059, 1.18554761351217, 1.23242480798505, 1.13926126679297, 1.11169900537034
C1QBP	13	10	3	C4	1.87406569052793, 1.250486119901, 1.25458595100724, 1.34851294274021, 1.20601855467849, 1.28705619349368, 1.2691322845241, 1.18405956036537, 1.79212007021408, 1.4523108205213, 1.29472068820789, 1.39334348668986, 1.2967907848065
C1orf56	8	6	2	C5	6.64444421912572, 2.04393753413473, 1.37782880827251, 1.15483790594624, 1.50671307147545, 1.12760902483339, 1.40119544683619, 1.44849769299915
C1orf52	7	5	2	C5	3.99757079035166, 1.35831072718861, 1.17062176383355, 1.56972140127474, 1.11414433103008, 1.29641828435255, 1.30825324466991
C1orf35	6	4	2	C5	2.33901030127971, 1.31053074113938, 1.12417077894599, 1.1650572329901, 1.32366018911442, 1.2289459587637
C1orf21	7	6	1	C1	1.21094516497286, 1.18727108601382, 1.1839962342482, 1.18709776590128, 1.17290580755891, 1.20641507215814, 1.94823886156925
C1orf21	6	5	1	C5	2.76906432093687, 1.49858140919388, 1.31833957648106, 1.16481052590251, 1.22272771123701, 2.18771635853252
C1orf174	6	3	3	C5	2.17346425049825, 1.10932133291828, 1.19768851748781, 1.12238267909613, 1.22463116379689, 1.10943812255051
C1orf131	4	2	2	C5	2.13596389615084, 1.31677833882299, 1.14741843536549, 1.27304376669713
C1GALT1	9	5	4	C5	2.94089910937152, 1.90095182512945, 1.22476846920421, 1.81882660415507, 1.46838971334462, 1.17546617522408, 1.12347299479433, 1.19981900266274, 1.66098829987516
C1D	6	5	1	C4	1.10599384331621, 1.10829002530322, 1.24770912142277, 1.10685005439361, 1.1183201033893, 1.11199250005359
C19orf70	3	2	1	C4	1.13473622943825, 1.11411440580149, 1.10900531839435
C19orf66	9	6	3	C5	2.32362772296683, 1.49785211832308, 1.2621076848587, 1.887108338753, 1.18453491825757, 1.2671982584344, 1.17773822403965, 1.52233594740931, 1.26626628733276
C19orf48	8	6	2	C4	1.19924141073664, 1.50037160305509, 1.15325936355083, 1.15464722199866, 1.16658202851426, 1.12201472714974, 1.13977414479208, 1.33309524209996
C19orf48	5	3	2	C5	1.73231355799636, 1.21469738371735, 1.4813637162354, 2.194592948088, 1.15337970772882
C19orf25	8	6	2	C5	3.54515665231058, 1.47416521887103, 1.79023256709865, 1.17285369272957, 1.88970609440114, 1.47223212058395, 1.16669410956613, 1.27687972994311
C19orf24	3	3	0	C4	1.1869995974869, 1.17993924482998, 1.13763735260248
C19orf12	4	3	1	C5	1.11076215419183, 1.20384396593886, 1.12994517442599, 1.11318965715549
C18orf25	9	5	4	C5	6.0034924072327, 1.6342537564542, 1.35416389509654, 1.23955063325368, 1.34557773536092, 1.11160703401561, 1.27719368068671, 1.69884903601093, 1.43050088199215
C18orf21	4	2	2	C5	1.40540423067907, 1.40163901131632, 1.10594681190932, 1.11251547312816
C16orf87	3	2	1	C4	1.14987574114175, 1.15798533143864, 1.10969723354008
C16orf87	4	3	1	C5	2.08856564253423, 1.76124339385333, 1.12677351033538, 1.167419195688
C16orf72	13	7	6	C5	2.76667980103521, 8.47135993528922, 1.21083331867473, 1.92549982700317, 1.97337980903983, 2.47203878943096, 1.41006751624673, 1.29409734670285, 2.11378319953047, 1.33276738090776, 3.24453427180537, 1.12825060348769, 2.49776398326135
C16orf54	5	3	2	C5	2.85482953611556, 1.10642670256446, 1.29815379316495, 1.47806218966952, 1.13154924698531
C15orf40	3	2	1	C5	1.39198945528613, 1.14845284560252, 1.31404726527172
C12orf75	10	7	3	C1	1.39262172516358, 1.22175053301359, 1.12790724483074, 1.15280815987802, 1.12330411241242, 1.3712923323436, 1.17603079755403, 1.10855466368718, 1.16973817358794, 1.16745898094195
C12orf75	13	7	6	C4	1.30635207526942, 1.15285695719948, 1.84880101429521, 1.21998101267373, 1.12125308165205, 1.46930942992475, 1.17383388272737, 1.11947882409851, 1.14766077133527, 1.21400554047968, 1.1435095818884, 1.16928297796117, 1.13158071574238
C12orf57	5	5	0	C1	1.19145523148757, 1.23164433855966, 1.15158458747355, 1.14980762415423, 1.15209194237027
C12orf57	4	3	1	C6	1.87236924266593, 1.43599761084589, 1.42900988645326, 1.24333451783753
C12orf4	3	2	1	C5	1.28009093921966, 1.2920168822627, 1.21787695060963
C12orf29	3	2	1	C5	1.95103887346998, 1.33252866851577, 1.22684901378726
C11orf58	6	5	1	C5	4.38797431322037, 1.17467634138794, 1.28227297209106, 1.95984758092691, 1.120282898324, 1.51739091536414
C11orf21	4	2	2	C5	1.37302602056066, 1.217496640551, 1.50242031697202, 1.10907386477889
BZW2	9	7	2	C4	1.27636180501046, 1.10846162120124, 1.1346724834771, 1.11286825626019, 1.26834913172863, 1.24782690856019, 1.13796494176122, 1.12095228295894, 1.22955740088881
BZW2	3	2	1	C5	1.15255861024774, 1.29206301733637, 1.35853016143046
BZW1	5	4	1	C4	1.29895693454159, 1.26788643713893, 1.13590004508586, 1.14941350421766, 1.11771141569876
BZW1	6	5	1	C5	3.77107810305797, 1.45529939451241, 1.30026873474714, 1.12109767321681, 1.10934756116601, 1.32280286760202
BUD23	7	4	3	C5	2.45875963811521, 1.3531520396386, 1.1603897984752, 1.17235164503071, 1.343296611468, 1.17469615057136, 1.23392874478561
BUB3	14	8	6	C4	1.35498322765678, 1.12375177396824, 1.33374725374785, 1.20482545078503, 1.15251774834933, 1.1227078584123, 1.37373107596075, 1.11436178720225, 1.26659830182515, 1.31268056451453, 1.10531089384449, 1.19972807946648, 1.25053918721459, 1.4372058917322
BUB3	6	3	3	C5	3.74563758180234, 1.22982018673659, 1.15895870592293, 1.26667269328072, 1.28799494759047, 1.14040036737652
BUB1B	4	1	3	C4	1.18830690516039, 1.10797017494267, 1.17007298452018, 1.27994841241035
BUB1	9	4	5	C4	1.14432651176342, 1.14474307625861, 1.12825673325049, 1.12259842450488, 1.16304710837103, 1.13970693451595, 1.1591410981917, 1.17882446011671, 1.52531040815977
BTN3A3	6	4	2	C5	3.50470814422648, 1.11067187619946, 1.21019474753781, 1.21539824132898, 1.19874786116503, 1.24777231909036
BTN3A2	10	7	3	C5	2.57824166432891, 1.37641143416874, 1.92784335674325, 1.21534765051692, 3.39957651720273, 1.40067947966414, 1.28432011205913, 1.79933978654491, 2.1151481126916, 1.36940814629423
BTN3A1	10	6	4	C5	3.95077606675398, 1.26381382537866, 1.59121434753794, 1.4684881539839, 1.92362630830868, 1.39824187355319, 1.50642397371594, 1.52326419801858, 1.76251766679716, 1.12766768655206
BTN2A1	6	3	3	C5	3.02353119454719, 1.30005853520069, 1.11160010964664, 1.11647999111684, 1.27358856383417, 1.18084624393332
BTG3	3	2	1	C1	1.23790726677174, 1.14120447883199, 1.1670065719543
BTG3	8	5	3	C5	5.80206761707989, 1.35161590647506, 1.28116470077434, 1.28025318375933, 1.18274656866712, 2.15641825680165, 1.1189250946731, 1.49132961819037
BTG2	5	2	3	C2	1.2056469860302, 1.10933101197999, 1.43446055449161, 1.24763656795841, 1.1760670103847
BTG2	11	6	5	C5	4.35552941967451, 1.55241631427353, 1.15550097636948, 2.44000712008039, 1.62942128757925, 1.26416949306339, 1.1972284041504, 1.12305046023398, 1.55547874341873, 1.12759862399176, 1.39984556808384
BTG1	3	2	1	C1	1.23675011247473, 1.2974205230153, 1.42344632202451
BTG1	7	3	4	C2	1.23739204727079, 1.2092993144646, 1.24636484660715, 1.37545091427619, 1.1611264141744, 1.11355941566765, 1.90677831199364
BTG1	10	8	2	C5	8.7395384138419, 1.6046938997361, 1.67370743440503, 3.00882150496047, 1.7898500004114, 3.3384581405231, 2.01855648153007, 1.58766402735708, 1.39354979054222, 2.2392322638082
BTG1	5	4	1	C6	1.74117196717812, 1.43138507778067, 1.2209418732301, 1.51147135698894, 1.46395337301772
BTF3	3	2	1	C2	1.15114810227191, 1.26341393486505, 1.27195522562809
BTBD7	8	5	3	C5	3.3246872534398, 1.44171595033351, 1.18742720138922, 1.34168764053832, 1.66929048830413, 1.11082524221054, 1.1502981356023, 1.5765909550114
BTBD10	3	1	2	C5	1.4705778287079, 1.46131960430093, 1.12151449211892
BTBD1	7	5	2	C5	3.50298091485796, 1.16030180596263, 1.22819133881136, 1.1545153581119, 1.1699648973146, 1.27947884364809, 1.46136029682469
BTAF1	9	5	4	C5	4.84818475701537, 1.12951363803839, 1.36257104111941, 1.80125409361001, 1.24584963670656, 1.12761324178676, 1.23369390326974, 1.48188863779809, 1.8960180748122
BST2	3	2	1	C1	1.31274383068143, 1.2716101756089, 1.11972518337035
BST2	4	2	2	C5	1.12709293915135, 1.4278661182271, 1.11447264591183, 1.11090149746155
BSG	3	2	1	C1	1.11961064361801, 1.18297457528904, 1.22323060663339
BSG	4	4	0	C4	1.40333097585049, 1.14018011163299, 1.13650364980406, 1.14085662326672
BSG	4	2	2	C5	1.52515668020181, 1.15005074510511, 1.12006838994843, 1.18431012176883
BSDC1	7	5	2	C5	4.3196176555038, 1.45213588101225, 1.26387852522165, 1.17295825723454, 1.44751645545659, 1.15216547068883, 1.74007712381264
BRWD3	8	5	3	C5	3.41707257873198, 1.63724094320334, 1.31484876558192, 1.27220870116263, 1.49682621301512, 1.19838775220491, 1.90346921590452, 2.11063308315818
BRWD1	11	8	3	C5	2.81277780949839, 5.06988996789317, 1.38735887858439, 1.93258570241804, 1.75691388193355, 2.35974971044277, 1.80621429297233, 1.49021577229203, 2.20338790368273, 2.90720048486384, 2.08822173859771
BROX	4	3	1	C5	5.77016376923656, 2.43610159215821, 1.18034618319964, 1.70943351904503
BRMS1	3	2	1	C5	2.02505767633518, 1.3084972072732, 1.35931290603637
BRK1	3	2	1	C1	1.12093252052616, 1.15253638622681, 1.16531146869642
BRK1	4	1	3	C2	1.23766463849181, 1.14872945463385, 1.11261394376568, 1.2186194087923
BRK1	3	3	0	C4	1.15240169722786, 1.14202143728695, 1.1834374122986
BRIP1	5	4	1	C4	1.13324996235404, 1.2064354619155, 1.12507080712457, 1.11095611871296, 1.1992887872747
BRI3BP	8	4	4	C4	1.324054309957, 1.16466483231213, 1.10999041882391, 1.1242005940944, 1.20303351315407, 1.10777919399629, 1.10878725809175, 1.2061195403704
BRD9	7	5	2	C5	3.64947537175285, 1.39643816257473, 1.28512177542809, 1.16473452948712, 1.29945539160207, 1.47193845787387, 1.52920664190577
BRD7	3	3	0	C4	1.57838896228862, 1.12122787653589, 1.377359013971
BRD7	12	8	4	C5	2.99050084098242, 9.052613868135, 1.30719543371446, 1.31651058830017, 2.15814942299215, 1.36248600359788, 1.65582780405296, 1.25029204238641, 2.23553869526576, 1.55093750604732, 1.46559794113882, 1.76258936817386
BRD4	11	6	5	C5	2.20823729084618, 1.49679716807781, 2.96483633145366, 1.44484941313323, 1.2478144235185, 1.25268832802931, 1.16782442127852, 1.99416469425374, 1.71560683330175, 1.90279307522789, 2.02089696740847
BRD3	6	3	3	C5	1.65112974324886, 1.25508142230356, 1.1324533145983, 1.28229123903983, 1.12002304603895, 1.30521143939949
BRD2	12	8	4	C5	2.56572394629107, 3.915287562111, 1.2641520167936, 1.74558695403337, 1.57718132942359, 1.45553586097789, 1.21901767768159, 1.53013202675195, 1.6295896356049, 1.2566746631486, 1.99232426179633, 2.0952133212927
BRD1	10	6	4	C5	13.7830768271118, 1.39003666621875, 1.83516916364795, 3.59941299044199, 2.86191576188582, 1.56382816086273, 1.13368603034136, 1.24747533132543, 1.17257321358154, 2.59728337631932
BRCC3	6	5	1	C5	3.02374208970896, 2.3852556564786, 1.18302837481515, 1.11534359656924, 1.18395710913053, 1.56355567162155
BRCA2	15	9	6	C4	1.43346595844119, 1.12525479812488, 2.01151568332437, 1.26384555714247, 1.6075454301121, 1.26643524709147, 1.46992677348384, 1.49492743380288, 1.15896961245934, 1.16740472561237, 1.22529326448454, 1.11016944012745, 1.26161172879209, 1.13932913892161, 1.7174224171846
BRCA2	4	1	3	C5	1.26926754356614, 1.55176180831513, 1.17251061343598, 1.32021600541297
BRCA1	14	8	6	C4	1.61166542017318, 1.57946557979164, 1.15028645436779, 1.12575344511426, 1.1490144091695, 1.25932666514148, 1.28677093191424, 1.28960340117908, 1.23071173146049, 1.15310613892274, 1.12952393511298, 1.17084730154256, 1.21889411384902, 1.46740053935219
BRCA1	3	0	3	C5	1.17865761422179, 1.17967596892676, 1.29317312199283
BRAP	6	4	2	C5	2.30501677957679, 1.19596654099867, 1.30649795750815, 1.17532545846896, 1.13712844196714, 1.45579261485966
BRAF	9	7	2	C5	4.8958687428703, 6.29986950972552, 1.87852544426571, 1.41493663106996, 4.16053005314284, 1.35211732051765, 1.51425743445709, 1.13894596661271, 1.97574304126799
BPTF	12	8	4	C5	5.19775769935478, 6.73989581972234, 1.36121268489372, 2.603180719138, 2.11181508714397, 2.14350836656857, 1.94564228542323, 2.07825576594035, 1.2567207385092, 1.83992634454777, 1.89937565511696, 3.14127341499781
BPGM	3	2	1	C5	1.17184872793409, 1.15194073309677, 1.23820614809451
BORCS7	4	1	3	C5	2.45848970873088, 1.68710192412991, 1.1130126954663, 1.3171728783463
BORCS5	5	4	1	C5	3.05725622783654, 1.39229938234811, 1.19279893439087, 1.87337818742631, 1.18520588464908
BOP1	3	2	1	C4	1.2247333794412, 1.10798043918364, 1.14887843700806
BOLA3	12	9	3	C4	1.30758242910917, 1.24848647209587, 1.31435119025768, 1.12491310382695, 1.10643379399901, 1.1361184867339, 1.15959450892822, 1.22222974306527, 1.19789253283198, 1.19293478354498, 1.25254477700044, 1.38946031753089
BOD1L1	12	6	6	C5	5.55297943584162, 6.78973589810233, 1.86130253070936, 2.33114211847776, 2.17511214989517, 1.33888414401531, 1.24461252947829, 1.81327245341569, 1.67064900813769, 3.35827105602732, 1.19194019792791, 1.85762945529654
BNIP3L	5	3	2	C5	4.15914535954221, 1.17481663822529, 1.51725079691642, 2.28229332099021, 1.43095336897604
BNIP2	6	5	1	C5	2.74555798582642, 1.27810309194139, 1.1182503423993, 2.49578205674897, 1.14865423194273, 1.44760613091695
BMS1	3	3	0	C4	1.23395016006947, 1.11365453377029, 1.11571743695496
BMS1	8	5	3	C5	1.86787453440523, 1.11230998173658, 1.94485101813008, 1.11908952161548, 1.24458738100428, 1.40802993432928, 1.13545799908348, 1.32885003948263
BLZF1	4	3	1	C5	1.27804152227874, 1.13798080608076, 1.14782829579107, 1.17804611995559
BLVRB	3	3	0	C5	2.25970573558868, 2.78116672063143, 1.14165761194322
BLVRA	4	3	1	C4	1.28755276272871, 1.1072090785598, 1.10929272992744, 1.15712837335342
BLOC1S6	8	7	1	C5	2.30731972408582, 6.12603231697123, 1.26691785972998, 2.5146375107796, 1.47873272815993, 1.19662003667183, 1.66731007962276, 1.93617977707493
BLOC1S2	3	3	0	C5	1.89171803610064, 1.23142149418298, 1.23973310960398
BLOC1S1	12	8	4	C4	1.29525967677665, 1.22019207094612, 1.14658641033037, 1.27673261335578, 1.15241144401008, 1.13121715002319, 1.24022284270107, 1.12762367671978, 1.21847751998571, 1.37399815466731, 1.14232470596241, 1.32448910840101
BLOC1S1	5	2	3	C5	1.45601155956669, 1.75889801245355, 1.61873004834938, 1.53123353822095, 1.20412500072677
BLMH	4	3	1	C4	1.2048426365634, 1.24726434451481, 1.11009942070342, 1.16876574301109
BLMH	4	2	2	C5	3.22068081929471, 1.19311941531326, 1.12495944802228, 1.16184521659451
BLM	7	3	4	C4	1.15733350516741, 1.33947540946564, 1.12960461958743, 1.12619923899284, 1.14853805003651, 1.11833753137149, 1.25552854551969
BLCAP	4	3	1	C5	2.03460643220799, 1.14521317449977, 1.20187422390403, 1.34644530774075
BIRC6	10	7	3	C5	2.61092664248049, 5.71068489041142, 1.67702287256732, 1.67904539725196, 1.61305734742281, 1.67273578173806, 1.43637153347119, 2.46983012358284, 2.55405673989181, 1.95538017197515
BIRC5	17	10	7	C4	2.47902752641815, 1.61080696119107, 1.64204205385113, 1.74419723123246, 1.38323932210309, 1.52114446897336, 1.36116937311747, 1.48990404593462, 1.71359793971334, 1.87762949709669, 1.6983876400011, 2.00910254689767, 1.36746696390448, 1.42601392536157, 1.62900999272315, 1.63306685315772, 3.21620481369275
BIRC3	8	4	4	C5	5.78673031803454, 3.63845710605992, 1.92492961548342, 1.45772043276393, 1.13097777388862, 1.94854901857359, 1.13998073610709, 2.0794875524354
BIRC2	7	5	2	C5	4.16300997424663, 1.34857845898858, 1.33810546888767, 1.71988876119785, 1.43139367257182, 1.17491123948999, 1.79088460591021
BIN3	3	2	1	C5	1.1555488575116, 1.22155230112532, 1.21846347413374
BIN2	9	6	3	C1	1.38012295600003, 1.15105441790881, 1.11720494598116, 1.38660820658814, 1.26761154100746, 1.11767076751508, 1.3625366787192, 1.12427869005861, 1.30614299841534
BIN2	7	5	2	C5	2.75319185317322, 1.10713098122188, 1.53573693404317, 1.14033530631776, 1.12182031889222, 1.48224007021787, 1.11334962845748
BIN1	3	1	2	C5	1.29710130776156, 1.5319563239027, 1.20051380755407
BID	5	4	1	C4	1.34247481571996, 1.12931306740135, 1.27639020806962, 1.12226633723228, 1.16196882467922
BID	4	3	1	C5	1.17267775177983, 1.12904559341737, 1.51835222804536, 1.17653263811467
BICDL1	3	2	1	C2	1.25385823957178, 1.10965967179157, 1.11575406673831
BICDL1	8	5	3	C5	3.54652045542899, 1.68107662423932, 1.56723762573118, 1.51439143613481, 1.47306128223782, 1.1243895122901, 2.19598753602918, 1.88734051658586
BICD2	5	3	2	C5	1.22894282256013, 1.12097077425375, 1.17594310092353, 1.13105066673322, 1.34259844150682
BHLHE40	3	2	1	C1	1.1081258352156, 1.13980337964597, 1.13423087945279
BHLHE40	9	5	4	C5	2.21396161023336, 1.112225138634, 1.19101351874983, 1.30702195042549, 1.67172590528366, 1.29735228173565, 1.54095745142575, 2.18852900902816, 1.15218138331708
BEX2	3	3	0	C2	1.34645324880047, 1.11681778757282, 1.12642075794345
BEX2	4	3	1	C6	2.00930330920333, 1.21653645543652, 1.34513691318096, 1.10999991612963
BECN1	5	4	1	C5	2.0945960322924, 1.21915709747897, 1.25868547762242, 1.14849854923295, 1.329852275639
BDP1	3	3	0	C4	1.20751056099143, 1.19763610877082, 1.31116063896818
BDP1	11	6	5	C5	5.78664792458167, 1.33118682271883, 1.73786150929183, 1.85661500357969, 1.98255310788794, 1.55550363840187, 1.1093093890359, 2.11068464476172, 1.56028285040434, 2.80068055911293, 2.00797667805821
BCR	4	2	2	C5	1.45839469385315, 1.11474638170666, 1.26691837182815, 1.36562961109122
BCLAF3	3	2	1	C5	1.16413233874701, 1.11962541366103, 1.40754535841061
BCLAF1	12	8	4	C5	6.04939428406991, 9.75932033846442, 1.30630177919085, 1.48448375516453, 2.31079444818501, 3.43025715635487, 2.16622767224879, 1.67121268230158, 1.73609056648775, 1.42105086938854, 3.37756159289671, 1.12114267905261
BCL9L	10	7	3	C5	3.41675344874185, 1.38078436057661, 1.44697681977214, 1.1524760246174, 2.71162162309368, 2.27852232166995, 1.22143869311598, 1.36515705617547, 1.36515384481629, 1.13245781329099
BCL7C	5	4	1	C1	1.17400138825684, 1.15264055487979, 1.10955198876363, 1.18095416184841, 1.32827179149676
BCL7C	3	2	1	C5	1.14165893362534, 1.33246432356453, 1.34027057635597
BCL7B	3	2	1	C4	1.12582674333659, 1.23125878262533, 1.22059189341743
BCL7B	3	3	0	C5	2.32692745285948, 1.76719499776835, 1.15997056264222
BCL3	3	1	2	C5	1.81435274820569, 1.14762477531647, 1.11935692709428
BCL2L12	6	3	3	C4	1.21260537547391, 1.13449760666397, 1.10610498537296, 1.17857733590099, 1.15269178168617, 1.26495471131697
BCL2L12	3	1	2	C5	1.1490874912278, 1.25257950021544, 1.22145380760757
BCL2L11	6	5	1	C5	3.34573354878566, 1.19810807122105, 1.36165680236088, 1.47028187612071, 1.47898776711041, 1.64283464021398
BCL2L1	5	3	2	C5	1.34063022389986, 1.15319622209607, 1.18747863357414, 1.12409881321252, 1.15202198680615
BCL2	3	0	3	C3	1.11188612277762, 1.21649576590541, 1.15676662425241
BCL2	4	2	2	C5	1.87805006021802, 1.34522838502231, 1.14479584887686, 1.12887352158951
BCL2	6	5	1	C6	1.92530018372925, 1.19483535162803, 1.5860233685691, 2.84536070272311, 1.41181270310732, 1.27136863394123
BCL11B	10	6	4	C5	3.60737327159841, 1.73390490890314, 1.41074420127361, 2.25411509865078, 1.84379303555509, 1.56642253306766, 1.3930296447997, 1.1757321493358, 1.95741348303803, 1.18650125046454
BCL10	4	3	1	C5	1.652211722783, 1.17105055366223, 1.22514712626467, 1.13746452270304
BCCIP	6	4	2	C5	2.74942118557902, 1.11021251588101, 1.12878720115536, 1.28120487712977, 1.70146859313198, 1.20589313937714
BCAS4	3	2	1	C5	1.1456262695029, 1.18470135485798, 1.12448429727668
BCAS2	3	3	0	C5	2.34646022008502, 1.24622583314215, 1.11760630340008
BCAP29	4	3	1	C5	1.63185753627699, 1.12854876008679, 1.1384577018656, 1.35474815114243
BBX	10	6	4	C5	6.89269022061744, 1.41069557321333, 1.53938840993717, 1.37817151485997, 1.6939865918325, 1.10884615984652, 1.45246470844631, 1.1619545938875, 2.01185914159784, 1.16574598464732
BBC3	3	2	1	C5	1.20384737367796, 1.17629269261454, 1.18061368937521
BAZ2A	11	7	4	C5	5.33221753689239, 1.39192365900184, 1.44886782873787, 1.67599575875271, 3.76219404993402, 1.9370221527381, 1.32347751427766, 2.01724889399913, 1.21403348722014, 2.34536447421517, 1.16101697215792
BAZ1B	9	6	3	C4	1.42647870796378, 1.10743470744301, 1.52077287572192, 1.18450986006475, 1.13489740419618, 1.17310716192841, 1.14360462201643, 1.14963851362976, 1.51145538556252
BAZ1B	10	7	3	C5	1.46022537767893, 1.12646902588334, 1.46896154360283, 1.32930969719281, 1.32340311604879, 1.40851948605104, 1.57832674459945, 2.04593715400335, 1.30210995248758, 1.62564043887754
BAZ1A	3	1	2	C1	1.17362378627542, 1.13105165127895, 1.2731942666013
BAZ1A	11	7	4	C5	3.57582193575562, 1.546824290061, 1.62454663293838, 1.19147982873792, 2.30164228085269, 1.27036415396646, 1.26545965304188, 1.55494262486019, 1.19436743325124, 1.25912282317773, 1.13931970577482
BAX	10	7	3	C1	1.52515740326611, 1.120540464516, 1.39848131665261, 1.16845683248769, 1.6156590136311, 1.33149348789532, 1.27494356427719, 1.26662163446104, 1.23591750270556, 1.37028940416774
BAX	3	2	1	C5	1.22689712374014, 1.57834873997169, 1.57445013364569
BARD1	5	4	1	C4	1.43484831620509, 1.40773047870026, 1.13625166092179, 1.16468705272789, 1.24033412640746
BANP	5	4	1	C5	1.9722845799386, 1.52255866404728, 1.46539312507622, 1.2074879360245, 1.23599170613651
BANF1	16	10	6	C4	1.44224070697247, 1.15290180671303, 1.15512422339727, 1.54577765497555, 1.3293864239334, 1.26191280287415, 1.16000308786865, 1.37370454168878, 1.34477831428141, 1.30317492871306, 1.1645250955642, 1.20821728033392, 1.20292717791446, 1.29778953589167, 1.18475617855061, 1.55969783737275
BANF1	3	2	1	C5	1.17566307194843, 1.30272669157394, 1.26906275566647
BAK1	7	4	3	C5	1.93978195853978, 1.32450864898541, 1.23967135571457, 1.11340348368776, 1.34569162424277, 1.14976622054595, 1.20517181693718
BAG6	3	3	0	C4	1.11950489296745, 1.12130772777564, 1.12240859694912
BAG6	5	2	3	C5	1.77090725739235, 1.18219954173428, 2.11099659168632, 1.11988343913959, 1.13481919454848
BAG5	6	3	3	C5	2.52438427115955, 1.20201889022044, 1.27560846848156, 1.21668561126113, 1.29948476448447, 1.34150950114475
BAG4	4	3	1	C5	2.98869061676359, 1.36954416670462, 1.5024412345615, 1.42210557927528
BAG2	3	2	1	C5	1.33190501763197, 1.21680106665526, 1.26100617016787
BAG1	3	2	1	C5	1.42719666050005, 1.48356288613383, 1.12112967613481
BACH1	7	5	2	C5	3.36704629884127, 2.36245213793768, 1.19582817895645, 1.31388133354358, 1.41613153599677, 1.26584546240238, 1.53721733949789
BABAM2	3	2	1	C5	2.35656206472398, 1.47965602402128, 1.11217076207051
B4GALT5	4	4	0	C5	3.06497962818322, 3.28147261073418, 1.4894955987926, 1.63574289375488
B4GALT4	4	3	1	C5	5.18841533857114, 1.12000868068315, 1.49182278967414, 1.24743183774071
B4GALT3	5	4	1	C5	1.71267480375958, 1.12094109892582, 1.13363226712694, 1.19002293911223, 1.24077952435993
B4GALT1	6	4	2	C5	4.10531961172328, 1.17902984681023, 4.49753616084808, 1.14949007210514, 1.17469324079039, 1.2933654559097
B3GNT2	6	4	2	C5	1.54114736217831, 1.32163484294083, 1.17586059128292, 1.11826912513159, 1.14340571707494, 1.69151285097591
B3GAT3	5	3	2	C5	1.19827972206772, 1.29738280544932, 1.20838220452746, 1.2566858042039, 1.140826155669
B2M	15	10	5	C1	1.47064578167638, 1.17056186817411, 1.12900082283471, 1.36122337081985, 1.23629161802454, 1.42996110864692, 1.38293486199641, 1.3661028554946, 1.20024035884329, 1.28058256387845, 1.19125606052334, 1.19219415940115, 1.66780090446204, 1.30737426037084, 1.47574816053771
B2M	4	0	4	C2	1.13536296806535, 1.12175045569028, 1.10837721492174, 1.33096587233131
AZIN1	5	4	1	C5	2.7741294747271, 1.14042650010936, 1.1126995101817, 1.14153103494667, 1.32339396914233
AZI2	5	4	1	C5	1.65368455825681, 1.11159122165844, 2.43913276713737, 1.34156831888951, 1.27538510698364
AXIN1	5	3	2	C5	1.45716285403633, 1.22355623472014, 1.18854983923287, 1.29226417576823, 1.17124597645716
AVL9	7	5	2	C5	5.16696263328966, 3.13579485248489, 1.30759643460637, 1.27559763296215, 1.44029235985127, 1.24419388017371, 1.49974083430215
AUTS2	3	2	1	C5	1.68058009776223, 1.49549370595438, 1.16155343254233
AURKB	10	5	5	C4	1.14279264241432, 1.11546427651699, 1.32815944499195, 1.12724122869184, 1.15496200108058, 1.42419794791713, 1.25632575240091, 1.16160011660385, 1.40004400960207, 1.33564831085186
AURKAIP1	12	10	2	C4	1.42813414414587, 1.11664753029931, 1.12360507944715, 1.35841236802778, 1.22611398952458, 1.24647901813367, 1.17371619520773, 1.33783010417608, 1.21232093091342, 1.20239602531744, 1.16276342080062, 1.15493369935778
AURKAIP1	5	3	2	C5	1.45155342297264, 1.17805292500796, 1.17793715431344, 1.19003670161365, 1.16991783718876
AURKA	6	2	4	C4	1.11017345620698, 1.12108135537097, 1.20397422541396, 1.32779108187269, 1.32580455413809, 1.12129455176998
AUP1	8	4	4	C5	2.46482039914299, 1.45240036991466, 1.22758228944724, 1.16769276627651, 1.10562594207601, 1.63486327928597, 1.34304261585606, 1.15511692840545
AUH	6	4	2	C5	2.35436102931189, 1.20160676914015, 1.23969082929279, 1.16862951566884, 1.38208297730065, 1.19447194495986
ATXN7L3B	8	5	3	C5	4.70855197475934, 1.44061296736192, 1.2319169182017, 1.64851776938426, 1.26276009592419, 1.2699266858611, 1.18290233949888, 1.65716320487638
ATXN7L3	4	2	2	C5	1.82611377508835, 3.04137369159206, 1.46613676365729, 1.19557266181004
ATXN7L1	6	4	2	C5	1.35445765414846, 1.21520956471296, 1.21108405405229, 1.41478388272602, 1.28904391346949, 1.11851502232498
ATXN3	6	5	1	C5	3.11578984980628, 1.64903576123155, 1.17575933910299, 1.35769702056994, 1.13976910328918, 1.53009133296609
ATXN2L	3	2	1	C4	1.17080230165299, 1.1829437609134, 1.15208397597253
ATXN2L	8	5	3	C5	3.62792590696119, 1.40437264477581, 1.32388089306686, 1.40036685671912, 1.36026246408017, 1.92538183967558, 1.46313543961747, 1.94977516602881
ATXN2	7	5	2	C5	2.75943412302113, 1.42458069192895, 1.1753921766773, 1.37493547401611, 1.11067229925674, 1.28659886040228, 1.56264736689648
ATXN1L	3	3	0	C5	3.04424481854079, 1.31595174878143, 1.27835363166893
ATXN10	4	4	0	C4	1.28184696942143, 1.435192181829, 1.22751109394608, 1.12317432690762
ATXN1	12	7	5	C5	7.38917021160483, 1.47052039952841, 2.21593251150685, 1.75829729258623, 5.4103364154556, 2.17981915837864, 1.75738742631954, 1.10758470758072, 1.26959190183254, 1.14008650251072, 2.91564745437769, 1.15572863898643
ATRX	14	8	6	C5	3.59098307418247, 6.61279761506646, 2.31795945070421, 2.87814179243142, 2.25378775906995, 4.32416520194342, 2.03881676991612, 1.97262688494121, 1.19370197872354, 2.85901214110323, 1.81259051557005, 3.64278293656094, 1.1525583264356, 1.60942529198434
ATR	7	4	3	C5	1.57287001348201, 1.19411985625628, 1.41200847668891, 1.26705931400253, 1.35571251074276, 1.49007777382221, 1.38841384054066
ATPAF2	3	1	2	C5	1.35725874195836, 1.20321534031168, 1.12370994494157
ATPAF1	3	2	1	C4	1.11512839570178, 1.25966619192205, 1.15197085403818
ATP9B	6	5	1	C5	3.35218848797424, 1.28848962309406, 1.2536936998193, 1.36829315421587, 1.79826619863853, 1.69187554570108
ATP8B2	4	2	2	C5	1.15223513884078, 1.38735022907567, 1.16780888274152, 1.44134029850267
ATP8A1	9	6	3	C5	5.85850282021065, 1.2486617728305, 1.50382131909607, 1.56512143394201, 1.66909054642991, 1.13734808197807, 1.1252295145337, 1.93050325851194, 2.4362496596418
ATP6V1H	7	5	2	C5	4.42947643152138, 1.51108539537004, 3.02324662505842, 1.35086053851134, 1.33297523978867, 2.05596471045844, 1.66194849459569
ATP6V1G1	4	2	2	C1	1.33834046593019, 1.16935118049362, 1.13570566559893, 1.16752152925983
ATP6V1G1	4	2	2	C2	1.15291860894162, 1.10808253098349, 1.19808034362628, 1.22435920376513
ATP6V1G1	3	2	1	C6	1.72518940311017, 1.37757644804379, 1.24204182583794
ATP6V1F	5	3	2	C1	1.11178853147112, 1.11627931160061, 1.15582962043266, 1.14435204746907, 1.57228491407493
ATP6V1E1	3	2	1	C5	2.66809782685752, 1.32444113763785, 1.13106276882605
ATP6V1D	3	3	0	C4	1.19851738955602, 1.12793590686849, 1.11431150518756
ATP6V1D	3	3	0	C5	1.77720321834051, 1.13667249410679, 1.13647175977551
ATP6V1B2	7	5	2	C5	4.07306806024622, 1.19835575248665, 1.29233044000329, 1.16330405767781, 1.13516431968568, 1.28588233717463, 1.52642080124861
ATP6V0E2	4	2	2	C5	1.27094671054644, 1.27831714634808, 2.00103244943909, 1.24868285525425
ATP6V0E1	7	5	2	C1	1.23012297839958, 1.10933883580797, 1.1296459223096, 1.12223211015556, 1.16932420634249, 1.15307083387281, 1.29776272737361
ATP6V0D1	4	4	0	C4	1.158542786385, 1.15306021017089, 1.11445960934174, 1.13342595672074
ATP6V0D1	6	3	3	C5	2.41231349047275, 2.68180992286322, 2.78615334726781, 1.44001279575072, 1.21961321230018, 1.19969583847299
ATP6V0B	3	1	2	C1	1.18645176565789, 1.14440961510796, 1.18126983524276
ATP6V0B	3	3	0	C4	1.23070015603584, 1.31824385798387, 1.1644626359347
ATP6V0A2	8	6	2	C5	2.9072733563016, 1.66958046849626, 1.20862792890543, 4.64636438738555, 1.62741820972678, 1.46289392248366, 1.82143869324334, 1.50621562808321
ATP6AP2	3	1	2	C1	1.12585372161889, 1.11473151013092, 1.28533970675597
ATP6AP2	7	6	1	C5	2.48909023344115, 1.45209116031299, 1.3614550281458, 1.30219163579009, 2.08655340055385, 1.33456866222562, 1.12172992615377
ATP6AP1	3	1	2	C5	1.17335419095168, 1.20850328561146, 1.14858664726251
ATP5S	9	7	2	C5	2.47140927006262, 2.62624652407066, 1.12123692116392, 2.403218181404, 1.18446212234409, 2.60927654591253, 1.43683524769471, 1.1188931614029, 1.46562311260993
ATP5PO	13	10	3	C4	1.36574214882613, 1.24634579615018, 1.22226419334366, 1.32413373173032, 1.17852168991166, 1.18897659360277, 1.20229668329978, 1.24594394595006, 1.38138670087628, 1.23582563314776, 1.11879852814914, 1.21993464976125, 1.23947757123144
ATP5PF	13	10	3	C4	1.50113840142728, 1.30193973088727, 1.41287479483757, 1.49956719914119, 1.23236158421472, 1.37351149094099, 1.25317764097609, 1.21286477069896, 1.46751934893133, 1.35517571801437, 1.22413896034811, 1.34752777279104, 1.40760161498353
ATP5PD	9	7	2	C4	1.12295866282796, 1.12082361938592, 1.124205476681, 1.13082576932123, 1.19014522505829, 1.21544532308162, 1.11194720666754, 1.12306753739428, 1.11271934874555
ATP5PB	12	10	2	C4	1.28112156052137, 1.19183504221267, 1.23311371173276, 1.14609223322484, 1.13203188373347, 1.20796626910611, 1.17515421188232, 1.38431530343428, 1.40224875161229, 1.20054231190458, 1.16557262571361, 1.15364219784249
ATP5MPL	10	8	2	C4	1.43410058034435, 1.10641836539801, 1.12624071047535, 1.30713050163666, 1.13944180859126, 1.16079044492271, 1.21400901503343, 1.18999043795283, 1.16456867241792, 1.22096889167598
ATP5MPL	4	3	1	C5	1.28215501271511, 1.16726544483424, 1.62311478472149, 1.29276734745025
ATP5MG	3	2	1	C2	1.13302887434069, 1.25661893439383, 1.10547345242746
ATP5MG	11	10	1	C4	1.294229440358, 1.31129017851534, 1.35890175701038, 1.29574299084555, 1.27226081157249, 1.20442458294844, 1.13871728110087, 1.3105296514016, 1.50064077614114, 1.20432342475142, 1.14233094221046
ATP5MF	13	10	3	C4	1.70167313618473, 1.31595860912051, 1.33125798556907, 1.35596135980805, 1.30577930061656, 1.49422877333152, 1.234213720422, 1.57080399632315, 1.48781909766723, 1.38745141540525, 1.16720024075632, 1.29822335375695, 1.30933131522821
ATP5ME	3	1	2	C1	1.24791494924319, 1.11427398991487, 1.19326606490029
ATP5ME	3	3	0	C4	1.28511775840945, 1.19156041743473, 1.15889874716655
ATP5ME	3	1	2	C5	1.36470184503231, 1.22982276828803, 1.17403484431212
ATP5MD	7	6	1	C4	1.24023389344671, 1.11271913443971, 1.25935940118586, 1.20596328050003, 1.19174237323814, 1.12283691216093, 1.110986764132
ATP5MC3	13	10	3	C4	1.97896318126712, 1.35736120352399, 1.28061800488977, 1.39022389284878, 1.30703834882527, 1.49911980532381, 1.3778490172413, 1.48951481445989, 1.49530291994675, 1.44803431741573, 1.12449478499696, 1.44452599194088, 1.38907685076828
ATP5MC2	3	2	1	C1	1.18283110009453, 1.15245663789253, 1.26240213463744
ATP5MC2	5	2	3	C2	1.13397863466183, 1.39825725952734, 1.21858791632599, 1.61900514908028, 1.2684450481007
ATP5MC1	10	7	3	C4	1.55129034992445, 1.13329849402499, 1.12268296990472, 1.17963309813645, 1.16657710665965, 1.2942604608389, 1.24817114602327, 1.13092289349168, 1.27180527828057, 1.1307346649922
ATP5MC1	3	2	1	C5	1.12270285134749, 1.22014514108159, 1.15386534625757
ATP5IF1	8	5	3	C4	1.17806135990663, 1.22103772947391, 1.10814846901666, 1.30022877607878, 1.29596321398028, 1.15680533424591, 1.11293021563416, 1.21542678953221
ATP5F1E	3	0	3	C3	1.16332714432196, 1.12400660822424, 1.16833894916012
ATP5F1E	6	6	0	C4	1.2767477054834, 1.17080123441776, 1.14363162626481, 1.38910872542518, 1.28919483465763, 1.16920479703268
ATP5F1D	5	5	0	C4	1.20288319563536, 1.13855965402826, 1.12244172733721, 1.18640179535945, 1.32596019162036
ATP5F1D	4	2	2	C5	1.44794783149324, 1.12433111636303, 1.234344451734, 1.31490789903762
ATP5F1C	12	10	2	C4	1.55402197760681, 1.20763441710642, 1.26432844891339, 1.19242239510966, 1.17505684890321, 1.26766576623691, 1.17156378807913, 1.22553434894811, 1.34996398535032, 1.27397513529087, 1.12551666285003, 1.12265833194512
ATP5F1B	12	10	2	C4	1.78566951274943, 1.16438695338855, 1.29530266724137, 1.20903124391883, 1.30348572662096, 1.39072894788569, 1.28301928824521, 1.42796508340057, 1.34030590555668, 1.31126070678926, 1.18183013660198, 1.27931444343181
ATP5F1B	5	4	1	C5	1.75393276750595, 1.14764840567851, 1.37782021459926, 2.05358156347011, 1.88224766578519
ATP5F1A	8	7	1	C4	1.6129851662677, 1.29872840990126, 1.40166194222066, 1.18440472028207, 1.33603471939919, 1.19094885552211, 1.13033322025947, 1.11304531798242
ATP5F1A	3	2	1	C5	3.01054555077844, 1.45770556105021, 1.14171014692664
ATP2C1	7	4	3	C5	2.54431157727755, 1.24032381968377, 1.2521783639401, 1.16944132923143, 1.80545356564188, 1.49941573299327, 1.6110517866702
ATP2B4	10	6	4	C5	3.99353014039474, 1.71095726348378, 1.40209627105329, 1.89412329811797, 1.70980354618955, 1.36998222818329, 1.11284587776323, 1.79028931670497, 1.13564850882185, 1.62708384232293
ATP2B1-AS1	3	3	0	C5	1.97164843891645, 1.33590583377926, 1.31802483037562
ATP2B1	8	5	3	C5	7.46504912708161, 2.09711302268412, 1.68303881765227, 2.06891070253417, 1.6623527482314, 1.48516696226761, 1.21732857324021, 2.15472128057595
ATP2A3	9	5	4	C5	2.1602876742922, 1.2591371417018, 1.53080362752883, 1.29329482785567, 1.50736000497612, 1.35562919260605, 1.50222392812155, 1.24131482007373, 1.63310515724747
ATP2A2	8	5	3	C5	4.68299042120104, 1.18465795767126, 1.30390995328029, 1.46187703586924, 1.18650462457636, 1.18635940120782, 1.67204250463446, 1.96795429931184
ATP1B3	8	5	3	C4	1.36849158962714, 1.10553876130422, 1.2694747338606, 1.84313855710754, 1.26353058038835, 1.14222151932881, 1.18773800557457, 1.21254408015134
ATP1B3	6	4	2	C5	3.04644244604599, 1.38624053870242, 1.17555639808443, 1.29304588422858, 1.27137904579366, 1.19146065005848
ATP1A1	3	3	0	C4	1.15268182073231, 1.2350032031818, 1.23140678421879
ATP1A1	9	6	3	C5	2.26140265339297, 2.1094039141102, 1.73175340374339, 1.1855974702108, 1.42147917453475, 1.27237292426643, 1.37349649300379, 1.11630355850636, 1.49100470325045
ATP13A3	7	5	2	C5	4.84378269572198, 1.31380113106958, 1.39848476587414, 1.49139665869761, 1.3258442833647, 2.22738746893899, 1.80597414811297
ATP11B	9	7	2	C5	2.43332823263418, 6.1883835127955, 1.27622340300933, 1.52702736598827, 1.72738996831873, 1.60695527536653, 1.35678877591354, 1.84515475558822, 2.36656871195907
ATOX1	4	2	2	C4	1.2258105213726, 1.11958859594741, 1.13964077847322, 1.26197949024263
ATMIN	4	3	1	C5	1.26596791089731, 1.14800709097302, 1.34287147204526, 1.13695835131594
ATM	15	9	6	C5	4.06304049221127, 11.9911116823829, 1.34153108189426, 2.23914233692123, 2.31699314744266, 3.13826341531034, 4.16336810911534, 2.34865795151513, 2.10386402789316, 1.22758547322333, 1.97439937453956, 1.73288698012595, 5.1357623269267, 1.25714456386968, 2.12955524518486
ATL3	3	2	1	C5	1.53323912563504, 2.27565397384884, 1.12548224501239
ATL2	3	1	2	C5	4.26840012897321, 1.12469682864571, 1.19455911491599
ATIC	6	4	2	C4	1.35078473808373, 1.12211775476679, 1.12823708589023, 1.10744572441765, 1.12268015614579, 1.17008429355694
ATG7	3	1	2	C5	1.87934236851072, 1.88942300432955, 1.22561493953191
ATG5	7	6	1	C5	2.23532939603742, 1.332379277761, 1.19637837401982, 1.13064466111102, 1.51270669929054, 1.15962781324607, 1.24012658834419
ATG4D	3	2	1	C5	2.26355174322097, 1.2340524000094, 1.34862403111598
ATG4B	6	3	3	C5	1.61455461437865, 1.16669118600039, 1.18077685013527, 1.72850160559472, 1.43794782333788, 1.2134000702064
ATG3	8	6	2	C4	1.55389018904387, 1.31829301022569, 1.16469186795592, 1.17721492956373, 1.17943049265157, 1.24638669987637, 1.18655208037969, 1.36465898505162
ATG2A	3	2	1	C2	1.14781793409232, 1.15750066187708, 1.22353689907145
ATG2A	8	6	2	C5	2.78283031405133, 12.1511668313341, 1.78276981650415, 2.08452782453974, 2.05710049837655, 1.73803789807446, 3.13689236673644, 2.96652388146292
ATG16L2	4	2	2	C5	1.69260466230691, 1.22075393244417, 1.7220394288509, 1.12829394510681
ATG16L1	6	4	2	C5	5.56136874791396, 1.1904638692664, 1.42653265703325, 1.14607705801702, 1.25736530684956, 1.66729592345628
ATG14	7	5	2	C5	4.14109329490469, 1.1066019795145, 1.25164815462385, 1.47074461363813, 1.26204433115164, 1.88986848547171, 1.87169153746212
ATG13	6	4	2	C5	2.06718513253839, 1.32465875364344, 1.54507389005367, 1.12290773086996, 1.36545178137797, 1.3551267290604
ATG12	8	6	2	C5	1.98647467803097, 5.09829140491214, 1.72403491845656, 1.3234448152584, 1.35547225241144, 1.27084564659206, 1.28388756036018, 1.65556263335859
ATG101	3	1	2	C5	1.54455597965112, 1.20593459111974, 1.19595851083588
ATG10	4	3	1	C5	3.24327090690793, 1.6256333920174, 1.39662199114213, 1.10644777945687
ATF7IP2	5	4	1	C5	1.79628699946309, 1.55629201083106, 1.30317697789854, 1.23519856943429, 1.14555814878926
ATF7IP	3	2	1	C1	1.11367984185587, 1.16618091682532, 1.1072991901832
ATF7IP	9	5	4	C5	6.84225940187299, 2.50024439372563, 2.00056417791403, 1.93202598488208, 1.81609263151543, 1.1175204991554, 1.56097785699753, 1.16542672641657, 3.0331996411456
ATF7	3	1	2	C5	1.39864094785586, 1.14466246172051, 1.10902350811616
ATF6B	3	2	1	C1	1.13645243858471, 1.14781465471127, 1.22832062688105
ATF6B	7	4	3	C5	2.64001949169156, 1.70288149224848, 1.37603238320811, 1.62515888399568, 1.73459035501367, 1.17288154336794, 1.73526331739407
ATF6	6	4	2	C5	1.40854346256102, 1.20751130406856, 1.13426202862121, 1.19816784893907, 1.20837525204256, 1.14016501301393
ATF4	3	3	0	C4	1.29692573205833, 1.1416231886446, 1.22788883537267
ATF4	11	6	5	C5	2.43545110836838, 4.28327386986775, 1.45295879911639, 1.44568750036242, 1.38142447531386, 1.42088819482396, 1.11389935085438, 2.17486626976531, 1.33331037273181, 1.58392766233461, 2.06765054407744
ATF2	5	4	1	C5	3.29498482962152, 1.33381346994277, 1.22175194522717, 1.16763282089696, 1.49297777286399
ATE1	5	4	1	C5	2.38045788533926, 1.11163709629615, 1.23562212197364, 1.22088739075658, 1.24875130338474
ATAD5	16	10	6	C4	1.75288421232537, 1.22573933125798, 1.15525344369527, 1.80883341643203, 1.21909715018015, 1.25145640776935, 1.22805079282069, 1.40362268719355, 1.30170429191515, 1.24967953330506, 1.34755231583732, 1.17994341068773, 1.25088760193293, 1.25324917441111, 1.31290281528159, 1.94279728454344
ATAD5	5	2	3	C5	1.34588515419586, 1.42459699409234, 2.94100973728299, 1.4546156006751, 1.51795987116637
ATAD3A	4	3	1	C4	1.32219973834377, 1.12272608790298, 1.12407506309624, 1.15739397107948
ATAD2B	6	4	2	C5	6.05980079086581, 1.44620061205193, 1.45240343997427, 2.22662453684282, 1.26891093228174, 2.37393774143003
ATAD2	17	10	7	C4	2.08409875733564, 1.12261978229627, 1.11693770284743, 2.43045167113644, 1.34217394174668, 2.07552664537622, 1.38417762715661, 1.40770575393117, 1.31978588974018, 1.48717426602826, 1.46666947490071, 1.20375855955626, 1.22073599670884, 1.30128977431172, 1.33517373985944, 1.33998420705366, 2.27364478665661
ATAD2	10	7	3	C5	3.43558504421908, 1.27447831695979, 1.18066026456344, 1.41611440394112, 2.51306589487246, 1.78307870907565, 1.17892493913149, 3.06414823274112, 1.3744262243243, 1.62933006488903
ATAD1	7	5	2	C5	2.2416054523832, 1.19292421320292, 1.19363756394298, 1.26324690867886, 1.62184736865309, 1.1544125056986, 1.48285866981535
ASXL2	6	4	2	C5	2.41057433015316, 1.58608052041343, 1.26042061442531, 1.20008064366855, 1.34761966521474, 1.12905177885826
ASXL1	12	8	4	C5	2.22987158288698, 4.92324546570834, 1.13872054278058, 1.45157733779383, 1.33241247065577, 1.92599273562187, 1.70145009314101, 1.12463331406715, 1.11579335782414, 1.59366080278788, 1.59140369480175, 2.00090667361426
ASPSCR1	7	5	2	C5	1.82461161754278, 1.23758614244825, 1.18804853109447, 1.31230193475161, 1.19466628023269, 1.32264705856111, 1.23839552463044
ASPM	17	10	7	C4	1.54864537256411, 1.45040166781977, 1.13082435282121, 2.47491281022027, 1.60716669653197, 1.24980739127188, 1.58557324201298, 1.7189224320176, 1.56091206593853, 1.31374427982724, 1.49403083593625, 1.34032588235872, 1.27732300473909, 1.4118424422376, 1.42660966827386, 1.62614216595819, 2.24113678543983
ASPM	4	1	3	C5	1.32375306547882, 2.3022758931673, 1.79539053435164, 1.11209363892293
ASNSD1	4	3	1	C5	1.30731587051291, 1.1331123033661, 1.140817038653, 1.16143766382673
ASMTL	5	3	2	C5	1.2677956046734, 1.3203746557353, 1.21941692725785, 1.34923647706089, 1.23399766862292
ASH1L	10	6	4	C5	7.73146145390996, 2.7089369088895, 2.2406267519543, 3.96138214637344, 2.28209399209746, 2.32839190819442, 1.6062302071732, 1.34280683121955, 3.7033081249432, 2.30709984364734
ASF1B	15	8	7	C4	1.3351480479442, 1.69177843049841, 1.15651982564098, 1.16427178468937, 1.12264780910345, 1.11164913703909, 1.12255126195188, 1.2033390092075, 1.28557192662719, 1.52040443987545, 1.14192599430563, 1.14954519407748, 1.15707774060376, 1.20790400479737, 1.32387636801345
ASCL2	9	7	2	C1	1.34636169450771, 1.21981818219574, 1.37161816121314, 1.24572373088716, 1.23562457872534, 1.46783388395487, 1.47015188253055, 1.15168847986425, 2.03608450087362
ASCC3	7	4	3	C5	4.22016658363272, 1.49838872943175, 1.22284249159806, 1.17457381635131, 1.34985642763602, 1.34832790356123, 2.21087554965658
ASCC2	8	6	2	C5	4.09080360554638, 1.30275540642983, 1.66273984465703, 1.17845602665894, 1.1687826424937, 1.20786476265902, 2.55867751640912, 1.36430723525427
ASB8	8	6	2	C5	1.83222575121557, 1.14915735576737, 1.25113603679319, 2.66277101465729, 1.13073700505646, 1.57794365475725, 1.19566713782061, 1.49858986680138
ASB7	3	2	1	C5	3.53769822018157, 2.70633114831384, 1.24390961334151
ASAP1	5	4	1	C5	2.41236529302387, 1.12505461162331, 1.2374403588081, 1.1182643790008, 1.34971841852847
ASAH1	3	2	1	C1	1.11734948826799, 1.11237207114302, 1.17828677439177
ASAH1	6	4	2	C5	1.87406548117605, 1.25298490177207, 1.26130559691211, 1.15253250751683, 1.1241769621694, 1.21451782924133
ARRDC3	4	3	1	C5	3.23920793306066, 1.27985877279961, 1.17057233203249, 1.31282147061849
ARRDC2	5	4	1	C5	1.68587822542149, 1.15975315635324, 1.22570360064233, 1.14670203233869, 1.23525392815018
ARRDC1	5	3	2	C5	1.65172888072015, 1.31332772933932, 1.53170410524875, 1.14528217605061, 1.12993510196414
ARRB2	7	4	3	C5	2.88255812093392, 1.22154404053236, 1.14727375802364, 1.2163026071948, 1.1487608442836, 1.15274284968046, 1.12590055321882
ARPP19	3	2	1	C4	1.26456885955395, 1.18691210637901, 1.13116415407208
ARPP19	9	5	4	C5	3.47254414331512, 1.30873497383653, 1.14334379486417, 1.20608543495957, 1.17239008457648, 1.10557978236212, 1.15303551438768, 1.33423195927375, 1.5717270692656
ARPC5L	7	6	1	C4	1.30195848252268, 1.12480131200978, 1.18178825259585, 1.55160243530572, 1.35331439701414, 1.20392988295303, 1.15813246475142
ARPC5L	5	3	2	C5	2.33503567193499, 1.2175216761935, 1.17769515557889, 1.32401140040594, 1.12824934548976
ARPC5	12	9	3	C4	1.69422068682911, 1.28700118190133, 1.43457977196643, 1.4399426858111, 1.63087342368401, 1.29334380975337, 1.71258514212669, 1.43039952393978, 1.32016632572697, 1.30982441139316, 1.18785855725243, 1.54409553533213
ARPC4	4	4	0	C4	1.3272429884275, 1.13229561993385, 1.2222379303838, 1.40018606520558
ARPC4	6	3	3	C5	2.02239677880314, 1.78696814448048, 1.13816535687058, 1.13186402022662, 1.11945070653624, 1.18566184213791
ARPC3	4	3	1	C1	1.13081251771373, 1.21466033157589, 1.27864713073531, 1.24228813915577
ARPC3	4	4	0	C4	1.3092160197193, 1.16086752636399, 1.47369912517352, 1.1763939868918
ARPC2	8	7	1	C4	1.57804842842804, 1.28782269674631, 1.46235793767313, 1.21904096141965, 1.50092337504529, 1.19718967178823, 1.3184499320874, 1.11299155193016
ARPC2	4	3	1	C5	3.40863417428196, 1.23233991253442, 1.15009710281358, 1.13818284841439
ARPC1B	11	9	2	C4	1.4732205258095, 1.12935021754753, 1.14272578353155, 1.23073180886706, 1.40051257762571, 1.143049192819, 1.31363263166658, 1.34661701066679, 1.21922121385873, 1.11118571285612, 1.14371464356614
ARPC1A	4	3	1	C5	1.15075992033134, 1.30752026045254, 1.10805341421404, 1.2204573077456
ARNTL	8	5	3	C5	3.98771075254625, 2.12660084509306, 1.27813919783987, 1.31306391655954, 1.51010953512767, 1.85359830377098, 1.30419869587978, 1.87370322234717
ARMH3	3	2	1	C5	1.46090615687031, 1.5402704744363, 1.17603939642341
ARMCX3	7	6	1	C5	4.57824233408982, 1.16774489203435, 1.26950738323103, 2.67607501794087, 1.36332373431113, 1.14200522757608, 1.55538407538541
ARMC8	9	6	3	C5	4.95538490886942, 1.2205589067931, 1.22422057441171, 2.10666814384176, 1.27199045681636, 1.59062905443384, 1.89361636804422, 1.1875989441045, 1.61460508650918
ARMC1	4	3	1	C4	1.23831644766357, 1.12592614068871, 1.1074905232482, 1.24124126381086
ARMC1	4	3	1	C5	1.3207562607931, 1.1223232214182, 1.41475263503051, 1.11439336103428
ARL8B	6	4	2	C5	2.81476735822801, 2.34077166194014, 1.21421409995208, 1.40368994901813, 1.13937717310789, 1.57707597338822
ARL8A	6	4	2	C5	1.54625181558492, 1.21754473535544, 1.1406647405011, 1.15267123519028, 1.12799625232865, 1.22303722151868
ARL6IP6	7	3	4	C4	1.14355297572908, 1.28401836048413, 1.26165863521978, 1.15353644462218, 1.23907082553834, 1.1119609414854, 1.33194957346275
ARL6IP5	6	4	2	C1	1.15606982203396, 1.23631525547131, 1.13806016143827, 1.12436662082221, 1.11311816621648, 1.10988685162926
ARL6IP5	4	0	4	C2	1.1531430322014, 1.25121697193088, 1.17832720457201, 1.13372847424113
ARL6IP5	3	0	3	C3	1.13760495199607, 1.17607636206034, 1.12915560447359
ARL6IP5	3	2	1	C5	1.19547198140868, 1.22705924137147, 1.16637387716395
ARL6IP4	3	3	0	C4	1.37655627182379, 1.25708328544454, 1.13644593084235
ARL6IP4	5	2	3	C5	2.04684067706804, 1.17406436121578, 1.41376539714933, 1.12949023638503, 1.48870572956762
ARL6IP1	9	3	6	C4	1.19010254538534, 1.19271901821423, 1.14541928897127, 1.32671010496805, 1.16314669757585, 1.51079495262381, 1.34070801200707, 1.38561530534278, 1.31216064337853
ARL6IP1	3	2	1	C5	2.09139953881005, 1.38291529293952, 1.12766693294077
ARL5B	8	6	2	C5	2.98284287955737, 4.99021145108326, 1.37034295841996, 1.27575835263394, 1.34549223079139, 1.34041523982707, 1.18411866785114, 1.76830337039812
ARL5A	4	3	1	C5	1.72887089921234, 1.18660593410342, 1.22685626886465, 1.16268321858133
ARL4C	7	3	4	C1	1.3141655296908, 1.23690153872739, 1.22528560033998, 1.21924441948561, 1.21104195238346, 1.17684666396945, 1.63362644880577
ARL4C	5	1	4	C2	1.54962992986495, 1.28659371054571, 1.50191796376203, 1.20378010152325, 1.18029408721489
ARL4C	11	6	5	C5	6.6432848138523, 1.4928788795731, 1.62997027823207, 5.48639586030965, 1.86626568366189, 1.4481528434799, 1.11361073795637, 1.12356835982766, 1.18560371295923, 1.76681722481517, 1.70758305285958
ARL2BP	3	2	1	C1	1.12208305168599, 1.28920981887217, 1.12584837010898
ARL16	7	5	2	C5	2.58479608125253, 1.139623938977, 1.31171175493699, 3.39702535742499, 1.2832838690189, 1.28742997682365, 1.51915031855538
ARL14EP	7	4	3	C5	2.2955775200274, 1.54192981530512, 1.12052813623687, 1.18320394011282, 1.14166641139068, 1.16523647775271, 1.16735103251403
ARL1	5	5	0	C5	1.41008301322486, 1.22956543328229, 1.76405347941098, 1.24912742266086, 1.17560781343023
ARIH2	6	4	2	C5	2.71363548376213, 1.20910710928932, 1.25521451240998, 1.15041256701345, 1.27295820026077, 1.30630878516445
ARIH1	7	6	1	C5	4.12207617885397, 1.49360045578781, 2.32394972941203, 1.24393815616837, 1.36364157200063, 1.19580274764755, 1.6007985592018
ARID5B	5	3	2	C5	3.55844924121354, 1.21469662141867, 1.27925915856756, 1.3082027913906, 1.23473547672839
ARID5B	3	1	2	C6	1.79174611113858, 1.81844997461951, 1.22019710676393
ARID5A	6	4	2	C5	3.66339571406469, 1.13023723637569, 1.18653958086211, 1.27685171762677, 1.10738829346804, 1.2857183664101
ARID4B	3	2	1	C2	1.3113784707529, 1.116883449205, 1.14434755306092
ARID4B	13	7	6	C5	10.1607297240687, 1.55376143491284, 1.87692044613432, 2.49690081272789, 2.36358172196212, 2.21157268732903, 1.66535624904702, 1.28196464084913, 2.60743523754777, 1.63240220010043, 3.60869323695109, 1.12029950053317, 2.00046203239835
ARID4A	9	6	3	C5	6.18317429462763, 4.03700653869744, 1.3626394793007, 3.21640748711306, 1.44090092860264, 1.24468905286621, 1.29597310455476, 1.66051772424056, 2.00452581304493
ARID3B	4	3	1	C5	2.19187103388972, 1.36248254149022, 1.46422412143346, 1.51030473713227
ARID2	9	5	4	C5	5.57088044154118, 1.54982755413956, 1.42076338279465, 2.73429069647971, 1.45767665562003, 1.34224212742611, 1.18483450604777, 2.14371968208914, 2.22117160256754
ARID1B	11	7	4	C5	8.57306830166537, 13.4712802112342, 2.37080940155532, 2.16629028081127, 3.41333528461324, 2.64545438087795, 1.5575681054191, 2.97464832523549, 1.34062627166515, 3.52037532120884, 1.50256806390151
ARID1A	9	5	4	C5	2.69865529157875, 3.32777224462536, 1.70731117815859, 1.39813379020201, 1.47964079341407, 1.28751596385427, 1.76415059122745, 1.10723974976375, 1.41048719648166
ARHGEF7	7	4	3	C5	2.38592248591583, 1.18103109067016, 1.44154106961446, 1.46247404561626, 1.11890022271736, 1.20650024343991, 1.35137164817604
ARHGEF6	5	3	2	C5	1.4242453182206, 1.15141361754642, 1.1624104309673, 1.92000681064912, 1.16727515472635
ARHGEF3	3	3	0	C1	1.29230091475791, 1.29849354023733, 1.13793482402747
ARHGEF3	8	6	2	C5	6.55742150512432, 1.65522530709722, 1.24951688957856, 1.80113770417385, 1.68518629615116, 1.29676179783003, 1.8573776937944, 1.4244209904641
ARHGEF2	6	3	3	C5	1.33611988090858, 1.15664435760148, 1.25517235945311, 1.13118841515281, 1.19711867151747, 1.35230651086426
ARHGEF1	3	2	1	C1	1.20982788653064, 1.12378528136743, 1.16455508190222
ARHGEF1	11	7	4	C5	2.12654516423073, 3.90630231606999, 1.5001698366382, 1.67855641987965, 1.35985839007113, 1.57983157354818, 1.52117380153903, 1.11223807930746, 2.11716664481407, 1.74681649267509, 1.49415356359587
ARHGDIB	8	7	1	C4	1.40110602242331, 1.34718805999355, 1.29256014016318, 1.15830576233059, 1.41885659847535, 1.28121363078056, 1.26839987089686, 1.13436802119124
ARHGDIA	11	8	3	C4	1.34375701836881, 1.16926621735787, 1.27593308835844, 1.22786607959235, 1.20389057324039, 1.52015384038943, 1.24503107791187, 1.23737019760497, 1.1643493071099, 1.17908985343121, 1.2297760557925
ARHGDIA	5	3	2	C5	4.11937290486154, 1.51162235942896, 1.19331222399641, 1.23256659784185, 1.40602505163652
ARHGAP9	9	5	4	C5	3.12062716031775, 1.33037945264263, 1.21495142146156, 1.6544662367144, 1.21620380584636, 1.25648761961065, 1.59444448202425, 2.11011067835691, 1.27358734434012
ARHGAP45	11	7	4	C5	2.26589603422066, 1.79745480047937, 1.20489620081746, 1.60366714033385, 1.39114246997047, 1.6078620216201, 1.61822773374737, 1.1266945817355, 1.64719803264953, 1.48685816641753, 2.20854825777884
ARHGAP4	10	7	3	C5	2.6088298208046, 3.25294895589987, 1.28633427183122, 2.38146291332799, 1.23749379751727, 2.63938615720184, 1.65951235417173, 1.14435162859519, 1.47866248249547, 1.72251141082085
ARHGAP35	4	2	2	C5	1.18924704004674, 1.45587659720961, 1.16835476038298, 1.47932640911771
ARHGAP30	13	7	6	C5	3.67654582465468, 1.69537428029337, 1.87319877535139, 1.82629875947892, 1.57792910612157, 1.69614313060751, 1.18596240799078, 1.17714741686145, 1.79605388395981, 2.07539710299581, 2.2692113021121, 1.11110055926095, 1.8457915969424
ARHGAP26	7	6	1	C5	2.75059982368566, 3.5711203439576, 1.26504580114071, 1.26113106160352, 1.58515335969965, 1.24257331505363, 1.32889215393155
ARHGAP25	8	6	2	C5	4.37931536248919, 4.07445271991402, 1.4847272568857, 1.47631015644665, 1.50692406234201, 1.17366880479023, 1.1642662615151, 1.64797296188757
ARHGAP19	3	2	1	C4	1.12036620415789, 1.14147554262293, 1.11210490553465
ARHGAP18	3	1	2	C5	2.01923571820457, 1.18676773129498, 1.17511539183059
ARHGAP17	6	3	3	C5	2.07586529591957, 1.16795812761921, 1.27500407214483, 1.26039136256139, 1.25796304724271, 1.35316991766013
ARHGAP15	9	8	1	C5	3.45548801139222, 1.41795432956975, 1.53562190679906, 1.76125214815093, 1.29031945155597, 1.66336490269639, 1.66657193017156, 1.5454539333436, 1.71270699669845
ARHGAP11A	7	2	5	C4	1.19044751303915, 1.23040535135851, 1.12787957162135, 1.10612981354041, 1.18131312961535, 1.14948130585737, 1.27431273805129
ARHGAP10	5	4	1	C1	1.14032784286991, 1.15231295108756, 1.10568851117297, 1.13484829116071, 1.39278301511472
ARHGAP10	4	4	0	C5	2.91825058545768, 1.45487818559735, 1.38778478067323, 1.62770299472661
ARHGAP1	4	2	2	C5	2.16889490003047, 1.15374177712688, 2.13072646038485, 1.2798734724202
ARGLU1	15	9	6	C5	2.31970994090099, 11.8769006906632, 1.34705078516898, 2.79759813153158, 2.23235246748166, 2.31207966075154, 4.70156720432594, 2.24593128030829, 1.59855634958297, 1.33610934355785, 2.60814836828504, 1.41339107152694, 2.74163806327367, 2.69385596883717, 1.23805747345815
ARFRP1	3	1	2	C5	1.12857276449562, 1.17432268104769, 1.15925436952458
ARFIP2	3	2	1	C5	1.21483001411097, 1.12186020873293, 1.51843344724068
ARFGEF2	3	2	1	C5	1.70923765495237, 1.26883485502048, 1.57693621961692
ARFGEF1	10	7	3	C5	4.50243140812639, 1.36160268131644, 2.18687658606466, 1.42063728197035, 2.52485011456666, 1.51265483527662, 1.57690525656727, 1.27600656448899, 1.787026316968, 1.66883356142588
ARFGAP3	3	2	1	C5	2.28388097063613, 1.12753184338941, 1.18008196122613
ARFGAP2	9	7	2	C5	4.86346966909165, 1.16063540752025, 1.25847160715797, 1.2529094242302, 3.13748219243301, 1.33045767059697, 1.41719738011456, 1.15913741825096, 1.62366987096651
ARF6	7	5	2	C5	1.9913440764866, 2.13766307636229, 1.19627217838531, 1.12035531613005, 1.34019093797921, 1.83868119342783, 1.21618104237951
ARF3	3	2	1	C5	1.20613718660107, 1.28028986317509, 1.10935881215496
ARF1	4	3	1	C5	1.57389604526579, 1.1880473458217, 1.1700286970194, 1.14624416717795
ARCN1	4	3	1	C5	1.56670783806676, 1.15479879174479, 1.25384581820461, 1.43586230048601
ARAP2	12	8	4	C5	1.95436289868329, 12.4912618722088, 1.36324599773406, 2.18269474887815, 2.49092414077252, 3.26386223353115, 2.66527056166938, 1.84663245723746, 3.6245054414324, 1.35167117739662, 3.85376427417967, 1.12638933382208
ARAF	3	0	3	C5	1.18220034342999, 1.48469670455818, 1.2109064665192
AQR	7	5	2	C5	4.22316357579218, 1.25050146158561, 1.26775065377315, 2.94084900371515, 1.24141266242795, 1.31919333734892, 1.6419647091608
AQP3	3	0	3	C3	1.21877866567386, 1.28371656836793, 1.13511394985733
AQP3	4	2	2	C6	1.60562832820189, 1.19171568505458, 1.26577394954967, 1.59381563694925
APTX	4	3	1	C5	2.60977093020423, 1.93153219898629, 1.13600936736204, 1.11518365088202
APPL2	4	2	2	C5	1.16049976682116, 1.37210892959319, 1.81927502144295, 1.21317581830857
APPL1	3	1	2	C5	2.26237355555254, 1.76186837968119, 1.20437949300364
APOPT1	4	2	2	C5	1.11027329729888, 2.75553645673379, 1.20889919393465, 1.14785846860661
APOL6	12	7	5	C5	2.27755766891711, 10.7837680338173, 1.51226288659254, 1.53416235989999, 1.81537210597094, 1.98857982370407, 1.59680746205048, 1.27836025079221, 2.78754603006881, 1.50190176457412, 3.03806414193568, 1.17820075177755
APOL3	7	3	4	C5	2.26068638077471, 1.31378755270879, 1.18461499937389, 1.12785144651041, 2.07220603186997, 1.12064654948494, 1.74274191471845
APOL2	6	3	3	C5	2.63180715067237, 1.18270491126153, 1.32213890420789, 1.24053889946426, 1.30379375992216, 1.11541902896362
APOL1	4	3	1	C5	1.67192926976554, 1.3178473080765, 1.14540165189206, 1.12038716991445
APOBEC3H	6	2	4	C1	1.23913410232849, 1.20110497429148, 1.22529901912067, 1.10913817464815, 1.15154662796323, 1.25959469378337
APOBEC3H	4	1	3	C5	1.25137395145457, 1.19853791163658, 1.24340862802483, 1.71719713640152
APOBEC3G	8	3	5	C1	1.17991351126954, 1.36962024116886, 1.15355126376442, 1.33369397781966, 1.21887543714178, 1.17478616959859, 1.24158239317676, 1.14140377496742
APOBEC3G	5	1	4	C2	1.10979974927014, 1.18218596968063, 1.1459424330669, 1.16474066526022, 1.15336671840566
APOBEC3G	4	4	0	C4	1.17424209039219, 1.18314847872731, 1.13791928256876, 1.1637631557742
APOBEC3C	6	3	3	C1	1.17988463998055, 1.30397231042544, 1.24690957930347, 1.21029879246424, 1.17534939220803, 1.18622398407722
APOBEC3C	3	0	3	C5	1.17752877127856, 1.29558303091321, 1.36195496022778
APMAP	7	4	3	C1	1.1079624951268, 1.11881370782601, 1.1995927773375, 1.18250419135144, 1.18940719879813, 1.16485712343355, 1.24560029430583
APIP	3	2	1	C4	1.21748451514822, 1.11354416781162, 1.14235537361548
API5	3	2	1	C4	1.12626195673317, 1.15795492394649, 1.13389553480154
API5	4	2	2	C5	2.63113958270776, 1.8541981987719, 1.10942002868126, 1.18335479221806
APEH	4	2	2	C5	1.15139221742288, 1.2277181457086, 1.20610991377678, 1.26088791545883
APC	8	5	3	C5	3.03528633286862, 1.90543074204299, 1.31184996423796, 1.4853647168554, 1.21374822998745, 1.16804488352115, 1.1923654596139, 1.58175932677707
APBB1IP	7	5	2	C5	3.83215328351863, 1.78727234063089, 1.24172199112858, 1.73679296979141, 1.2579873951892, 1.60301273683211, 1.47174225255427
APBA3	3	2	1	C5	1.31872836445367, 1.14042840959168, 1.15245809531493
APAF1	4	2	2	C5	1.14012496919606, 1.27970820608078, 1.28612746384629, 1.29969050461314
AP5Z1	3	2	1	C5	1.35715747127424, 1.21709814612316, 1.26629580209145
AP5M1	8	6	2	C5	5.03174147678666, 2.70213223914848, 1.14526948545799, 1.18583275774636, 1.42605490606652, 1.13403189734797, 1.59946743789695, 1.57983291098834
AP3M2	7	6	1	C5	7.4117590484429, 1.17091611294633, 2.59179657617611, 1.29117425363488, 1.76384089227475, 1.41349059378324, 1.54206468803706
AP3M1	5	4	1	C5	2.01547840670852, 1.1668024505025, 1.24177438334791, 1.17326826518148, 1.35752113620797
AP3D1	7	4	3	C5	1.31590946100663, 1.20098039488482, 1.12438899902466, 1.24594820729864, 1.4168759805189, 1.23505927103025, 1.27388195378828
AP3B1	10	7	3	C5	3.70728814248247, 1.29963513910852, 1.9380257053797, 1.25504753570259, 2.58912038966179, 1.7460564886506, 1.10761715356942, 1.47009314026257, 1.69293266508558, 1.46642042106161
AP2S1	12	11	1	C4	1.28561056090175, 1.19488691981181, 1.14802787294567, 1.14588800549239, 1.43198078471184, 1.19104109716648, 1.30454071033785, 1.21533336721304, 1.50081518362073, 1.3698712240804, 1.21452280842078, 1.10613234338314
AP2S1	5	3	2	C5	1.61136800923283, 1.11345475742964, 1.62236644471318, 1.31438533434598, 1.24618503377592
AP2M1	5	1	4	C5	1.62893007568917, 1.14064660854721, 1.31698085234891, 1.1307324252074, 1.14480606004175
AP2B1	6	4	2	C5	1.39628862212394, 1.26873293377054, 1.15460467738283, 1.23055352466552, 1.26012434573975, 1.22340792280271
AP2A2	5	2	3	C5	2.76396644524194, 1.20412913827758, 2.09955349221993, 1.44197030402016, 1.30777037324077
AP2A1	3	3	0	C4	1.16874263032154, 1.13017724956683, 1.16203879472176
AP2A1	4	2	2	C5	2.16437251848506, 1.18119421509845, 1.12567317071961, 1.35997413836237
AP1S2	4	1	3	C4	1.10632352620493, 1.14388511922841, 1.11052309866625, 1.18959231240216
AP1S2	3	3	0	C5	2.5234127256561, 1.43665629089255, 1.10988834325172
AP1S1	3	2	1	C4	1.20673351735, 1.13232778300505, 1.17086721583227
AP1M1	7	4	3	C5	1.4207794925261, 1.34326826708567, 1.15923465646039, 2.93028515704932, 2.43499672129277, 1.14261104076054, 1.44211975241559
AP1G2	8	4	4	C5	1.67785941715996, 1.1162321571402, 1.17304717923785, 1.21238912852126, 1.15700858295366, 1.16779290981397, 2.01983327151781, 1.3819781190411
AP1G1	7	5	2	C5	5.54722756585273, 2.19026235547741, 1.50944651387968, 1.51237621955595, 1.28359874482025, 2.18009537484456, 1.81961301482949
AP001157.1	3	2	1	C5	3.23505117214669, 1.19025442628781, 1.31381611330515
AOAH	7	4	3	C5	2.20916332805244, 1.33899869858581, 1.25632620753539, 1.23123981339571, 1.17630205913175, 1.21442578453499, 1.25422064930081
ANXA7	4	3	1	C5	2.30296098305989, 1.10789465775273, 1.5061964899314, 1.71840187035308
ANXA6	4	4	0	C4	1.2183511228652, 1.1091340924695, 1.33230897275161, 1.11184699897396
ANXA6	6	3	3	C5	1.45205827735456, 2.89295736537732, 1.28707668559365, 1.65682226080699, 1.51480106758891, 1.34683023255414
ANXA5	14	10	4	C4	1.51320887945019, 1.38417889848508, 1.30560372347775, 1.6097096945179, 1.57676039461011, 1.48019155096285, 1.23490995226483, 1.5668155872268, 1.23629091702104, 1.26666447498299, 1.18430617328596, 1.18344051425317, 1.28605324471226, 1.42792949377534
ANXA4	6	5	1	C1	1.28744629256298, 1.14703288645092, 1.13642464904785, 1.14685521984842, 1.17730002853981, 1.50719137576222
ANXA4	3	2	1	C5	1.48233639645136, 1.19517180436869, 1.4090512754588
ANXA2R	5	3	2	C5	1.13505556726483, 2.87787981289695, 1.29069959836284, 1.34448895721572, 1.78780767472051
ANXA2	13	10	3	C4	1.70552739297888, 1.32969263848748, 1.77604458425308, 1.5569155309112, 1.56514985751056, 1.54469208337407, 1.3908171143029, 1.72403494767935, 1.6920119185014, 1.51774731104296, 1.23853546297265, 1.37918175878943, 1.78932568246982
ANXA11	7	4	3	C5	1.70280166899216, 1.95468640270418, 1.20809785406142, 1.18068887108299, 1.32581494248697, 1.34665571102635, 1.41832766388888
ANXA1	12	8	4	C1	1.5639158309983, 1.14507410527025, 1.23711044016123, 1.43686670110039, 1.38328657645685, 1.30503517929038, 1.51172765878905, 1.25927881305745, 1.22558953037507, 1.32423935293301, 1.39091539774164, 1.5619281350719
ANP32E	18	11	7	C4	2.08193880458802, 1.57129244138179, 1.55790800229913, 1.78911114049823, 1.69764493823336, 1.40559071181626, 1.4815488467311, 1.4394761586053, 1.81220699836672, 1.76649205360609, 1.81700628367167, 1.53331423590196, 1.79367152802598, 1.29417438380267, 1.42083033575186, 1.77269798255273, 1.45140806251047, 2.34502537090621
ANP32E	4	4	0	C5	1.81287994443122, 1.28490503561331, 2.36636253849582, 1.12233939847465
ANP32B	17	10	7	C4	2.31137798725439, 1.80380726892901, 1.45703662022305, 2.48799678641295, 1.41202695229711, 1.75667722100674, 1.67308180607931, 1.76023614849531, 2.23166841749871, 1.94711413809613, 1.78618255569563, 1.83712030632221, 1.44977616329528, 1.47723215997576, 1.80612658981053, 1.84662374735555, 2.25743310883132
ANP32B	3	2	1	C5	1.46670816919774, 1.6760566298312, 1.32316248443845
ANP32A	12	9	3	C4	1.54736724328911, 1.15837190561074, 1.22740726254681, 1.12052911411035, 1.35824911196039, 1.15835605744379, 1.57081556597114, 1.31929013681132, 1.2434468169434, 1.23751220953594, 1.20540631546676, 1.51541058547266
ANP32A	5	2	3	C5	1.72733197761828, 1.2770648365387, 1.11330026472894, 1.3450334953569, 1.36992782270333
ANO6	3	3	0	C5	2.15531223663027, 1.18202722405147, 1.13885406257282
ANLN	7	4	3	C4	1.11285025947785, 1.55995110054253, 1.3047084172441, 1.18372000044573, 1.11653589360982, 1.10883697617476, 1.34763889331516
ANKZF1	7	3	4	C5	2.55916042141891, 1.2742822350618, 1.10992485683477, 1.10541725916528, 1.4194737787244, 1.26914589933614, 1.39188495247644
ANKRD49	8	5	3	C5	5.24908658162908, 2.42794259905604, 1.26911009142452, 1.56797117553164, 1.68363180975501, 1.79480257579045, 1.1328409378499, 1.90122389817831
ANKRD44	3	1	2	C1	1.12383568815927, 1.15202003189081, 1.38125219884202
ANKRD44	14	8	6	C5	8.1954112680603, 13.5020816137807, 2.94663978252777, 2.47318183726168, 1.89641671381564, 3.75424219611532, 2.11361843339016, 2.18883759318751, 1.27350867572657, 1.99130739914246, 1.52727961877947, 1.19317215796243, 3.22238182339434, 1.16380865691617
ANKRD36C	3	3	0	C4	1.34396252715459, 1.10922866974838, 1.13046190041911
ANKRD36C	12	6	6	C5	5.41483914003541, 1.28987911239146, 1.86652169849579, 1.76372517757753, 2.96091624680369, 1.61020232477462, 1.31758072802345, 1.99122025749413, 2.97592247433185, 2.05920114326065, 1.10585021562695, 1.99463935722793
ANKRD36B	7	4	3	C5	2.03523396178858, 1.22321463192063, 1.44512149579431, 1.29501084896618, 1.14112403374208, 1.46457151226102, 1.44806537128593
ANKRD36	11	6	5	C5	2.60978825122091, 4.56600752725067, 1.57726129052132, 1.25839551679969, 2.29886492592123, 1.62504092378354, 1.23759800967202, 1.60738109029233, 1.43487429903528, 1.79917144903164, 1.20760770718584
ANKRD28	5	4	1	C5	2.55792765402716, 1.41547643066611, 1.19269545769962, 1.28873518822051, 1.56555820529066
ANKRD26	3	1	2	C5	3.20737775764988, 1.27193336465814, 1.31566357701195
ANKRD17	9	5	4	C5	6.37964864589062, 4.05581783091411, 1.52713594182885, 1.3107750624586, 1.43708686175734, 1.18237946845977, 1.50971927974314, 1.22953536087921, 1.87629913777355
ANKRD13D	8	6	2	C5	3.42417812618008, 1.44603239145875, 1.35865065207566, 1.27900867597515, 1.76353598154071, 1.47509590926279, 1.59570572912353, 1.73749344012762
ANKRD13C	3	1	2	C5	1.24970774882179, 1.56097517092522, 1.30958430819277
ANKRD13A	7	5	2	C5	1.90088791716284, 1.45153644418517, 1.22642103410187, 1.20377814197533, 1.12444297124763, 1.16600217414823, 1.43992370159074
ANKRD12	12	7	5	C5	12.1216952724613, 1.71840765216585, 2.68059443180489, 4.56037926164283, 2.41941645002847, 2.46827984923712, 1.90678574836444, 1.25394488113582, 1.90895255229391, 2.78943323514229, 3.69007606650504, 1.20370384042642
ANKRD11	14	8	6	C5	2.82289381676198, 9.20702004864333, 1.71901011335475, 3.21956983721782, 2.67602842267261, 3.20879204273905, 2.47848738249273, 2.18354859393792, 1.22532558184237, 2.10179137116663, 1.82784190278989, 2.25450884045883, 3.93191168745431, 1.40064376193588
ANKRD10	8	5	3	C5	3.92263698050849, 1.33046961799132, 1.45023691911589, 1.21361415978556, 1.19179402599495, 1.13149582938712, 1.57172364917232, 1.54453721752685
ANKLE2	9	6	3	C5	4.90439337821888, 1.14906384680299, 1.52238426191058, 2.66502795657866, 1.33587339047569, 1.55950346545137, 1.11501477251297, 1.38848812676784, 1.90534986882097
ANKIB1	7	5	2	C5	3.49515303915178, 1.31383511427138, 1.21404199873577, 1.30508351301059, 1.44002237967171, 1.24048057957859, 1.56969799352665
ANKHD1	5	3	2	C5	2.22241904891324, 1.38004370058232, 1.42543253166311, 1.31363004970065, 1.44327030730932
ANKFY1	7	5	2	C5	3.33353492685169, 3.57395451256129, 1.13172100639361, 1.19175677684668, 1.2294910159889, 1.36157181074611, 1.53583544139852
ANKAR	3	2	1	C5	1.14069010366108, 1.32492468866086, 1.25854183561152
ANGEL2	7	5	2	C5	4.00746792696791, 1.48285191904608, 1.3481707996524, 1.71564101357715, 1.26031805788127, 1.12745330604383, 1.76998655015384
ANAPC7	9	6	3	C5	2.71843640931002, 1.53103479293367, 1.29546191238893, 2.82353170774917, 1.43372287726235, 1.16246333943835, 1.24710007121457, 1.24631507652331, 1.79958501705117
ANAPC5	8	5	3	C5	4.31280718220258, 1.26215287353192, 1.43225948414685, 1.33707864958601, 1.41024309526472, 1.97345009390526, 1.38077750487483, 1.71214680074014
ANAPC4	6	3	3	C5	1.85566350733767, 1.11094153610246, 1.25644929038552, 1.14724209731456, 1.27537759023735, 1.49114141572127
ANAPC16	4	3	1	C1	1.37256951883787, 1.11143114131292, 1.39867217581125, 1.26376170485699
ANAPC15	10	7	3	C4	1.31411407926879, 1.13047084206511, 1.16968338701462, 1.16102030718726, 1.27995702238626, 1.13064012472269, 1.27559515126378, 1.16127434300189, 1.18567521440326, 1.18101994268346
ANAPC11	14	10	4	C4	1.59904811228983, 1.28776327437553, 1.13720561796028, 1.50665490491272, 1.19145740536814, 1.23375195614826, 1.23916502834917, 1.28076529138169, 1.48692532014676, 1.32141779503576, 1.16196461341905, 1.31114255266401, 1.37703028434275, 1.35410271610994
ANAPC10	3	3	0	C5	1.42228353398473, 1.10689564894642, 1.29291951376722
ANAPC1	5	3	2	C5	1.49985139900956, 1.91771813580023, 1.12928963539911, 1.73984367947168, 1.40967316989062
AMZ2	4	3	1	C5	1.62637073181431, 1.13032261253618, 1.17369876380888, 1.33259197177684
AMFR	5	4	1	C5	1.38112870809231, 1.15539070105306, 2.03624328613972, 1.20851956545738, 1.11834667537827
AMD1	9	5	4	C5	4.37031832012756, 1.15830080873903, 1.17249504326054, 1.86472519897617, 1.37552140354319, 2.21608108088949, 1.4045721248168, 1.36099748319864, 1.26931776891353
ALYREF	15	9	6	C4	1.87351953717338, 1.19083940990763, 1.81250721778047, 1.33654229448542, 1.49186452784149, 1.24389326470442, 1.80429682305659, 1.46083336846609, 1.55232642658897, 1.17913831954888, 1.14425683512059, 1.13711766995744, 1.45229295665498, 1.15011554492138, 2.10655415304953
ALOX5AP	5	2	3	C1	1.45435094925359, 1.21327199021325, 1.27110100255961, 1.30283482041813, 1.16090880432184
ALOX5AP	6	6	0	C2	1.24822488808005, 1.16513791941428, 1.36734338033404, 1.46410209740266, 1.14592001264851, 1.36999394296818
ALKBH7	3	3	0	C5	1.12615041370517, 1.47355287298614, 1.29486811157147
ALKBH5	6	4	2	C5	2.73651461668075, 1.1974015638144, 1.12374589950077, 1.32289250323399, 1.13243747400221, 1.50131038835344
ALG5	4	3	1	C4	1.17233789377015, 1.16215234254858, 1.16155525627501, 1.26190834118667
ALG13	5	3	2	C5	2.02631318648657, 1.20956493246605, 1.12865485120861, 1.15303343773584, 1.33016624721126
ALDH9A1	4	2	2	C5	1.89404927006983, 1.17020905778081, 1.18221164215602, 1.24332919598744
ALDH16A1	3	1	2	C5	1.11429147216093, 1.1743312613851, 1.34166601661815
AL669831.5	5	3	2	C5	3.3647200450811, 1.24572898972545, 1.31066921263389, 1.15532083523375, 1.43138624226166
AL662844.4	5	4	1	C5	3.25357307379315, 1.50309866666791, 1.41557487870454, 1.331934947838, 1.43870897401209
AL390728.6	4	1	3	C5	3.27253100235747, 1.13845379942469, 1.20650210827887, 1.68955180131825
AL357060.1	4	3	1	C5	2.9554515444339, 1.45931867751594, 1.23576692208323, 1.76946224872167
AL355472.1	3	2	1	C5	2.09799288630902, 1.52186151306604, 1.25256983944416
AL157938.3	4	2	2	C5	3.49699170495914, 1.27297386773808, 2.39407553382774, 1.15635269929255
AL136295.5	5	3	2	C5	3.37242851068876, 1.47461674952234, 1.20435094812365, 1.37386100214826, 1.5349385748428
AL118516.1	3	3	0	C5	1.48229657452044, 1.24278476400191, 1.29689902146481
AL021368.2	3	3	0	C5	1.59130953612072, 1.310410510321, 1.20013324399528
AKT2	7	5	2	C5	3.88494136232788, 1.24496290047919, 1.18331439829316, 1.22345708277609, 1.17172827335009, 1.24157704211892, 1.56325877925549
AKT1	3	2	1	C4	1.16091189414343, 1.1584495572021, 1.16826879639197
AKT1	3	2	1	C5	2.15015321203048, 1.13379808949412, 1.91948321891677
AKR7A2	6	4	2	C4	1.18048232227961, 1.13867079327581, 1.14651321394853, 1.16122929717762, 1.10675497050159, 1.25205372894245
AKR7A2	3	2	1	C5	1.40832028082231, 1.23454065569492, 1.12521852672173
AKR1B1	8	6	2	C4	1.21207407076659, 1.28652422821757, 1.11269109018921, 1.10537872186651, 1.12433920402883, 1.15322627491014, 1.12407368153745, 1.17201094708334
AKR1A1	3	1	2	C4	1.25838351072411, 1.12184560226312, 1.12700455509264
AKR1A1	4	3	1	C5	1.81625894962329, 1.16634654104736, 1.15385778224336, 1.52151319151318
AKNA	12	8	4	C5	2.90279390901427, 9.4285544097615, 1.58966010789977, 2.39916567381655, 2.13842537759099, 1.70401783777029, 1.81099898500485, 1.69982529081249, 2.33734452243424, 1.89799451372875, 2.19345824325443, 1.15634657941522
AKIRIN1	6	4	2	C5	3.38870310215041, 1.1218537342322, 1.3670745282307, 2.7879624752193, 1.98873797970109, 1.58291969893472
AKAP9	13	9	4	C5	3.11396534749114, 6.30013722082344, 1.45823732889735, 2.24219512011791, 2.18098878293815, 2.3171465328572, 2.0054951002645, 2.5000712226282, 2.13093303424085, 1.30967261636776, 1.7561489423911, 1.98325433874892, 3.2169628044872
AKAP8L	7	5	2	C5	3.24686053840609, 1.48727710260313, 1.32943417439142, 1.30668928696908, 1.21241314238054, 1.15768580940806, 1.6616612388916
AKAP8	7	6	1	C5	2.23044253935074, 1.32180249297403, 1.43500785432896, 1.1641496498157, 1.39248061423394, 1.25265843877452, 1.71382551555881
AKAP17A	9	6	3	C5	2.40481047499087, 1.32135524859168, 1.35707077667602, 1.20883915116477, 2.11263768401994, 1.17315124403153, 1.68856306448601, 1.54999968279569, 1.74440184835593
AKAP13	12	7	5	C5	8.47523996998969, 1.34624140281908, 1.9306737850097, 1.68813156977415, 3.87880026609418, 1.67334017380051, 1.97365093705309, 1.15435651204295, 1.65126169728885, 1.46220657250934, 2.38858158968623, 1.84666484732374
AKAP11	4	3	1	C5	1.32958926085305, 1.191951221916, 1.15893834258603, 1.50520481010283
AKAP10	3	1	2	C5	1.46155509006369, 1.2281999393015, 1.21692317546266
AK3	3	1	2	C4	1.12327889961288, 1.12094811366036, 1.12675020352282
AK3	4	3	1	C5	3.01918919357355, 2.51984195431494, 1.11793509046258, 1.22588100989942
AK2	4	3	1	C4	1.13504750483567, 1.20245783333354, 1.11236587899154, 1.1615192896416
AK2	4	2	2	C5	1.68821109917365, 1.11682760884194, 1.133744847208, 1.14675117677864
AIP	3	3	0	C4	1.20089831452476, 1.14524031793626, 1.15473792865213
AIP	7	4	3	C5	1.4943200757501, 1.47782926069903, 1.17644888388901, 1.1182279907265, 2.10644703863112, 1.29493522269837, 1.2612761728981
AIFM1	3	2	1	C4	1.1887949803703, 1.14052653051575, 1.11456144752163
AIFM1	3	3	0	C5	1.13973575699768, 1.13569143405254, 1.77940568439581
AIF1	7	5	2	C4	1.28719023345672, 1.13644249293428, 1.15392203471596, 1.2595589141201, 1.31045042925131, 1.16610352551723, 1.32640628121926
AIF1	4	3	1	C5	1.6214733848879, 1.12743185000818, 1.72499230298197, 1.15385767998776
AIDA	4	3	1	C5	1.17648469608209, 1.41525386476414, 1.1547877849864, 1.16539223663359
AHSA1	9	7	2	C4	1.4323245857287, 1.15912161227566, 1.12259302556071, 1.1552717073126, 1.14741882023284, 1.11784005839641, 1.14273646466631, 1.16747018712956, 1.28510272550152
AHSA1	3	3	0	C5	1.29155090520887, 1.48785353693068, 1.10656993929919
AHNAK	4	1	3	C1	1.34099417960027, 1.24272356705073, 1.15457145944009, 1.56117876263011
AHNAK	13	8	5	C5	4.79996786276695, 1.82675695014008, 2.18540932194212, 2.32734468908753, 1.88549312916553, 2.55873659601051, 1.7378487016268, 2.61521626294638, 1.23275035886756, 1.63287320272448, 2.10541029080548, 2.36748885614807, 2.00987634570076
AHI1	7	2	5	C5	1.96149591934365, 1.19680757059098, 1.10775875858024, 1.58893384869908, 1.42601130577058, 1.58228902355026, 1.11021585259766
AHCY	4	2	2	C4	1.27338427881993, 1.14300074894863, 1.12303985990722, 1.20678370988841
AHCTF1	8	5	3	C5	2.9144767488969, 1.20640050051225, 1.15028033745244, 1.45250648319668, 1.32314229508546, 1.1453355633995, 1.43091660827503, 2.01775721054263
AGTRAP	3	3	0	C1	1.23624996157018, 1.14594629630137, 1.1620847368185
AGTRAP	5	2	3	C5	1.24740791540284, 1.12341067562934, 1.21738337768357, 1.35501939556963, 1.73074316844916
AGTPBP1	7	5	2	C5	3.64002282025732, 1.49265321668913, 1.26093255933209, 1.24720477933424, 1.21053330449997, 1.36310714995968, 1.61709994818842
AGPS	5	3	2	C5	2.65162575772829, 1.12888977981434, 1.1561821759613, 1.38061026924399, 1.36161367702777
AGPAT3	5	4	1	C5	1.88005033047943, 1.34864988997787, 1.29237763663331, 1.27538204891146, 1.44264373116239
AGO4	5	4	1	C5	2.7491641549405, 1.2302536324903, 1.38858864737435, 1.3248618298778, 1.46760906494671
AGO3	8	5	3	C5	3.17950844365195, 1.14720346175098, 1.55031881153449, 1.38548268514807, 1.51941764201257, 1.10837419917083, 1.58536851576381, 2.13380957596884
AGO2	4	3	1	C5	1.12243089965292, 1.21277799968565, 1.25467844283164, 1.11253100838426
AGO1	4	3	1	C5	2.30696676291664, 1.33555478483231, 1.54439683426438, 1.51710365749417
AGK	6	5	1	C5	3.49483440823951, 1.63981407091908, 1.21568556310928, 2.86302035955389, 1.3113203706983, 1.42855490710999
AGFG1	10	8	2	C5	2.7641369801629, 5.56004276509665, 1.32018267856392, 1.51840222141546, 2.21098045577435, 1.45739425417176, 1.55590773773657, 1.81858942907404, 1.33736260315713, 2.0226144093022
AGAP2	4	1	3	C5	1.12164933301572, 1.44882372841042, 1.40252860655308, 1.18836860459458
AFTPH	7	4	3	C5	1.87420419787695, 1.23665770982726, 1.33262033357775, 1.23060601173591, 1.39248706260397, 1.13932412139953, 1.71422268499479
AFG3L2	4	3	1	C4	1.18801029981704, 1.10922206916577, 1.10621585381229, 1.21621354893117
AFG3L2	8	5	3	C5	1.27347381776006, 1.38709590295334, 1.12154636157627, 1.19041698049619, 1.21124268189764, 1.17284988550859, 1.64298656614521, 1.18059616854723
AFF4	10	7	3	C5	2.95642791987782, 8.47456496488713, 1.73675064598388, 1.6285155398445, 1.65041661727806, 1.7558698696888, 1.36373949763054, 2.29455376981058, 1.38712168634687, 2.07948221214935
AFF1	5	3	2	C5	2.3774432295388, 1.18505549676462, 1.38193879851331, 1.56168928090406, 1.47307733800494
AES	9	4	5	C5	2.06587469814082, 1.43966545805909, 1.41945395633643, 1.12101488589962, 1.20563468702521, 2.03629176804502, 1.32477051530974, 1.32165926346995, 2.01971786922104
AEN	6	4	2	C5	2.38498374043503, 1.79593285031563, 1.24763204320803, 2.34800715365275, 1.53481852513224, 1.26157510608303
AEBP2	5	4	1	C5	3.46028848470318, 1.24180611371743, 1.15319633976935, 1.31764996402956, 1.50210041279494
ADSL	3	2	1	C4	1.10689786592624, 1.14539340597896, 1.15843228346559
ADSL	4	2	2	C5	1.25357066360059, 1.16934135753587, 1.2359137278382, 1.12176336480791
ADRM1	7	5	2	C4	1.48396226456644, 1.28745351757598, 1.10779955749021, 1.374854193786, 1.1918920146223, 1.14040273546342, 1.17338853178637
ADRM1	4	2	2	C5	1.66262298352737, 1.22474580530262, 1.40447419282692, 1.26683947423554
ADRB2	4	3	1	C1	1.51524900771876, 1.26313201424546, 1.21332748460867, 1.13051931092991
ADRB2	4	3	1	C5	2.0299235791894, 1.37154110711809, 1.26265897196422, 1.19291056037257
ADPRHL2	3	2	1	C5	1.35205275601646, 1.23379043123068, 1.18107936906472
ADPGK	7	4	3	C5	5.29146869130735, 1.72568881040347, 1.41728761090244, 1.48459923725295, 1.90069955792144, 1.19666955937499, 2.13469206793828
ADNP2	7	6	1	C5	3.01639750722601, 3.35699695459599, 1.20974290293791, 1.27697247421908, 1.24563810444625, 1.30294876615679, 1.61621285853344
ADNP	6	4	2	C5	2.36069515827448, 1.54323738759074, 1.36778596193869, 1.17652811703453, 1.18323082978248, 1.79669840477775
ADK	3	3	0	C4	1.21983649205919, 1.12007597696994, 1.16914961889527
ADK	4	3	1	C5	1.2168951728063, 1.145246255142, 1.11972925965586, 1.34721346441041
ADIPOR2	6	4	2	C5	2.68258422343026, 1.99471954325906, 1.66166661953004, 1.19225215389376, 1.22786197666927, 1.27143185980439
ADIPOR1	5	4	1	C5	2.16920841931997, 1.68834440102046, 1.54344408341442, 1.15133858280601, 1.17185020941892
ADI1	3	2	1	C5	2.6880522567183, 1.4629387234145, 1.12887447414616
ADH5	4	3	1	C4	1.24282090068758, 1.2899487962748, 1.12542259486738, 1.15527349999492
ADH5	4	3	1	C5	2.60399039686452, 1.36199569958216, 1.38508094165579, 1.28243947293461
ADGRG1	10	6	4	C1	1.13224411863203, 1.31971977548636, 1.25877800112948, 1.19845725215949, 1.16792773773054, 1.29983765419646, 1.3107525176708, 1.15571988717361, 1.1307226276976, 2.55656789732201
ADGRG1	7	5	2	C5	2.82149319767679, 1.25828447653158, 1.11370198299131, 1.54132669802865, 1.18523054659167, 1.46008934527043, 1.10940994640268
ADGRE5	9	6	3	C5	12.9092029328769, 1.85726277371846, 1.5112611202129, 3.00547818219624, 1.71713322769213, 1.44054574941284, 1.46740100171905, 1.20645024834535, 1.90812216421997
ADD3	10	6	4	C5	5.35801112000197, 1.54622765088604, 1.47253725349285, 2.16913704183608, 1.3233223181076, 1.51186835380006, 1.30635802531635, 1.36279391688637, 1.29661767039991, 2.21160559786028
ADD1	8	6	2	C5	3.00615656498989, 1.54118874457138, 1.27188011078635, 3.96230555149109, 1.53912448006978, 1.16151479011742, 1.34551604407529, 1.6394063263061
ADCY7	7	4	3	C5	2.83262492922853, 1.47303673166088, 1.28435028698967, 1.72259693508608, 1.15954811090241, 1.22250349532983, 1.56598964454595
ADAT2	6	3	3	C5	1.23325707035832, 1.27706765526778, 1.24263875948363, 1.24620687885895, 1.20829441538972, 1.6005053403546
ADAT1	6	4	2	C5	3.96970794095326, 1.32682815481971, 1.27862423041059, 1.27724404320368, 1.14839449842201, 1.4489317264468
ADAR	11	7	4	C5	10.0543137172636, 1.19869129012085, 2.05299137725135, 1.98875722201966, 1.48646839867481, 1.9263462512941, 1.58829265331406, 2.45296020230177, 1.33649353732545, 2.84245234194343, 1.65234543658496
ADAP1	4	4	0	C5	1.89028987684803, 1.16949019791286, 1.73357650960548, 1.12516426226597
ADAM8	7	4	3	C5	1.7004936869358, 1.18400723329913, 1.1130811126992, 1.25643911939093, 1.13490522464102, 1.22650103325623, 1.20085340104138
ADAM19	3	1	2	C5	2.62077001011207, 2.12017385397788, 1.12090381393244
ADAM17	8	5	3	C5	5.52851582911829, 2.0559253936198, 1.20437434688179, 1.45369187338153, 1.8195741203381, 1.124305108643, 1.44103677694042, 1.8525568751589
ADAM10	9	7	2	C5	4.16825058686537, 1.13056652528595, 1.61838348267467, 1.52199110850638, 3.94572344339774, 1.50852991033426, 1.31210960778711, 1.73923299152789, 2.05774440076846
ADA2	5	3	2	C5	1.51352398414551, 1.21313346841661, 1.12855919211762, 1.13996277267908, 1.21396476413723
ADA	4	2	2	C5	1.68710878477109, 1.51981905788914, 1.52561219605677, 1.1099194443634
ACYP1	12	6	6	C4	1.18807192798841, 1.18501232644262, 1.15319021471597, 1.21180680288327, 1.22152109820655, 1.10957469072927, 1.18191674413565, 1.11970160655449, 1.11927861438499, 1.12041761548388, 1.12456232166827, 1.21341737603878
ACTR3	3	0	3	C3	1.13815611580112, 1.16539620505387, 1.12194368794095
ACTR3	11	9	2	C4	1.87382607754722, 1.46133741816048, 1.44920741822303, 1.2209818506853, 1.68403331888079, 1.2243404825795, 1.57900632532559, 1.35561425045719, 1.30510366470315, 1.25075730835724, 1.68833207293092
ACTR3	7	6	1	C5	4.86355567322475, 1.15750662743914, 1.42688904710546, 2.66873316576391, 1.71196983179339, 1.21053977107232, 1.79116297609852
ACTR2	9	6	3	C5	6.28958683108175, 1.32660516533522, 1.70655538880104, 1.71196780346335, 1.55761926544728, 1.55511757155891, 2.26192744077347, 2.14252313704635, 1.12540972275356
ACTN4	3	2	1	C1	1.12778343694996, 1.12385269700335, 1.1969361949307
ACTN4	11	7	4	C5	4.78383681624754, 1.23104773749075, 1.54175113637331, 1.94234724427399, 1.36368475495318, 2.18323146518702, 1.65163726963974, 1.17043759411071, 1.33931317581418, 1.17096153590458, 1.69162773063744
ACTL6A	8	5	3	C4	1.36274064277605, 1.33977686064189, 1.11835759578722, 1.18087665865505, 1.19526799142001, 1.25525674082787, 1.10891000024033, 1.37219259412933
ACTG1	3	2	1	C1	1.10636097052626, 1.17585938681969, 1.19515041496917
ACTG1	15	10	5	C4	2.44572533686849, 1.50976898839042, 1.89131913157205, 1.3229299695723, 1.6779797235269, 2.17994625233382, 1.51221516345344, 2.75623570371209, 1.78573101135497, 1.94222417402729, 1.40854983028761, 1.33500155784966, 1.13584477441049, 1.3086499478459, 1.39934957135757
ACTB	4	3	1	C1	1.19761238911631, 1.12653535674031, 1.22061435326756, 1.41270305563647
ACTB	14	11	3	C4	2.42517312962679, 1.43106884626338, 1.74085008802156, 1.54067235737256, 2.47548235378241, 1.67673905575544, 2.2473509845155, 1.63991274770969, 2.72941549842701, 1.59311794283163, 1.96368636727276, 1.38868097875839, 1.5166552820252, 1.42216656967955
ACSS1	6	4	2	C5	1.74538303589442, 1.34135533517913, 1.14233372152489, 1.16732173920947, 1.44005486612015, 1.35193988982666
ACSL5	3	1	2	C5	1.68329618318551, 1.14005924410284, 1.23728577214914
ACSL4	6	5	1	C5	2.77772703283913, 1.24458392368119, 1.28512783255714, 1.12798698540868, 1.1117046403338, 1.25705019109403
ACSL3	4	2	2	C5	2.76335136446898, 1.24579817186647, 1.18496203492338, 1.31945794080683
ACSF3	4	3	1	C5	1.44040542192653, 1.14138201933431, 1.20463637933009, 1.36141586409697
ACP1	8	7	1	C4	1.29921249999362, 1.21718952873914, 1.13898884667838, 1.1826374207858, 1.11058857522852, 1.14302696025054, 1.12453384830543, 1.25287174097254
ACP1	5	4	1	C5	1.66460608475471, 2.69611018124731, 1.3723466546716, 1.56645801045795, 1.17724899076809
ACOT9	3	1	2	C5	2.77058854571953, 1.31108062436915, 1.11125770378323
ACOT7	12	10	2	C4	1.3186863458491, 1.10861489050261, 1.11152573380052, 1.25209432641019, 1.20595457445135, 1.11177143799873, 1.13563794010866, 1.15753842371521, 1.19782813631742, 1.17080950370975, 1.20925472306244, 1.40338763126643
ACOT7	3	2	1	C5	1.36241310527084, 1.18469735493236, 1.20838524456889
ACO2	5	4	1	C5	1.40177469275476, 1.13735502167111, 1.13206149618516, 1.33603683597042, 1.1482075127084
ACLY	5	4	1	C4	1.12348609735591, 1.11875880355401, 1.31853638185041, 1.11727799307435, 1.10715427797661
ACLY	5	3	2	C5	1.14934032308519, 1.16864582497188, 1.16814162237506, 1.21142997445158, 1.19542712638672
ACIN1	8	5	3	C5	4.56950578915097, 1.57547795524415, 1.53518344000786, 1.59640701118848, 1.66730293835435, 1.84017062661657, 1.54596607037563, 2.10343831096092
ACBD6	5	3	2	C5	2.37807916515387, 1.97287894886374, 1.12424672900667, 1.18740933197277, 1.42156259183656
ACBD5	7	5	2	C5	2.11265680742403, 1.30058750010643, 1.16796632000721, 2.64012924551951, 1.35368529695465, 1.20788767752554, 1.2397791632757
ACBD3	5	4	1	C5	1.94704082587654, 1.14647729708704, 1.15186215939259, 1.16184331264678, 1.20259200532049
ACAT2	12	8	4	C4	1.50991113409568, 1.18325481481051, 1.46983630022424, 1.22715560665862, 1.12591668503196, 1.2109832091451, 1.35697006919533, 1.21673020607421, 1.12125487761484, 1.24823121100956, 1.21018674069111, 1.55427664419808
ACAT1	4	4	0	C4	1.23234096447756, 1.1781737207061, 1.15056997334335, 1.22195652926661
ACAP2	7	5	2	C5	3.8656067368169, 1.88511801437999, 1.5114266482026, 1.13221029274343, 1.35575704392658, 1.22346099429005, 1.85069993837279
ACAP1	3	2	1	C1	1.25022078834531, 1.30127045269822, 1.30740134742208
ACAP1	14	8	6	C5	4.34922360461733, 10.265952958605, 2.39121872594335, 3.16682607939161, 1.99455969488036, 1.44960113247293, 2.16001717294501, 1.62954232663145, 1.6603676306849, 2.94656086700257, 1.43058358016659, 2.43087819418326, 2.46970247177048, 1.36185973693123
ACADVL	9	5	4	C5	2.72686244733236, 1.23222399626137, 1.13821414212075, 1.75794496719587, 1.25351994510569, 1.38095141288898, 1.71998350702018, 1.8649105417598, 1.27687089816302
ACADM	4	3	1	C5	2.96111361923687, 1.12716485662669, 1.11343260519836, 1.23914113383957
ACAA2	9	8	1	C4	1.51019908525339, 1.12048929360749, 1.27441348825243, 1.10790622756981, 1.29727561055898, 1.18395243225459, 1.21293026234358, 1.23030989840716, 1.21207424673543
ACAA1	6	3	3	C5	2.11803089295957, 1.96141552439028, 1.12512444468686, 1.37874410354243, 1.33213334926428, 1.10523903900306
AC245297.3	8	5	3	C5	7.27949646773479, 1.37651319042195, 2.76053428319592, 1.45086907265373, 1.76639306113331, 1.91929933538777, 1.30064177423725, 2.4160749125016
AC245060.5	3	1	2	C5	2.84956458778852, 1.66459704213614, 1.35273363160312
AC245014.3	7	3	4	C5	2.01029500077194, 1.35976024454028, 1.1724619253937, 1.33038188866972, 1.15212018922673, 1.16067460419739, 1.23016926379694
AC243960.1	8	4	4	C5	1.91781500707795, 1.28114597109648, 1.46152046324654, 1.35979659331256, 1.23289677567337, 1.32396439232521, 1.13517040535878, 1.11507039584978
AC239800.3	5	4	1	C5	2.78307601417634, 1.20005002024591, 2.84803470112121, 1.39982182893827, 1.50764437337163
AC118549.1	6	5	1	C5	2.33997773126907, 1.25400270512896, 1.68897263923751, 1.13903388563159, 1.19500430010107, 1.51823059496869
AC116366.3	3	3	0	C5	1.54499113834083, 1.61216813925823, 1.225552757103
AC103591.3	3	2	1	C5	1.61701880320886, 1.16864178237789, 1.35299947747586
AC093323.1	3	2	1	C5	1.11568409856327, 1.35000487381255, 1.15748828038214
AC092683.1	7	4	3	C5	3.2243831498554, 1.4379549990531, 1.49362775376488, 1.56955165421512, 1.18593620804035, 2.31365026812994, 1.61307705786595
AC084033.3	4	4	0	C4	1.1163029261532, 1.13116794233606, 1.15256980667311, 1.13301659115656
AC044849.1	9	7	2	C5	3.87087133493513, 1.23044820260591, 1.17270093483051, 2.06895129967821, 1.23722044928397, 1.76501716826504, 1.47618766608401, 1.25347609482912, 1.48019533043173
AC026979.2	5	3	2	C5	3.51973085935528, 1.47530153910137, 1.18756206187253, 1.13478901931251, 1.39289255469946
AC025164.1	3	3	0	C5	1.29547069106436, 1.15733567064705, 1.14449574218184
AC025159.1	5	4	1	C5	2.46330436615072, 1.24000014236775, 1.23384307467889, 1.18128081899334, 1.34871271379373
AC016831.7	5	4	1	C5	6.53713989100419, 1.36991386839213, 1.26876015854296, 1.87849917984126, 1.41532179562173
AC016831.5	7	5	2	C5	7.64114042446176, 1.82429765797521, 1.70681885624797, 1.33774361151392, 1.24695858108766, 1.23652664552979, 1.75021505012679
AC016831.1	3	3	0	C5	2.83572532897014, 1.3182568613227, 1.49821943482974
AC013394.1	8	6	2	C5	5.98644905441422, 1.14162557662636, 1.14404031828229, 1.36320525131624, 1.1471138763897, 1.55480869103541, 1.23980446470359, 1.98821980721669
AC012615.1	5	4	1	C5	5.80805894631229, 1.48612088414157, 1.78078197883113, 1.69786516001515, 1.13702473160358
ABTB1	4	3	1	C5	1.57927432016901, 1.23275920168736, 1.15799117258854, 1.63396893694101
ABT1	4	3	1	C5	1.39642400814759, 1.61432879747427, 1.17181811375399, 1.34799585139877
ABRACL	11	9	2	C4	1.72701646181407, 1.22365995779243, 1.18940356293721, 1.15785928132749, 1.39152568966924, 1.11872743943112, 1.4434994495653, 1.40136466847045, 1.16188167038121, 1.12083586681416, 1.25768326977964
ABLIM1	5	4	1	C5	2.67984396212696, 1.14291679066478, 1.21815636100858, 1.19712884790479, 1.53730741162728
ABLIM1	3	1	2	C6	1.3180129042857, 1.37068762335277, 1.27982813450343
ABI3	5	3	2	C1	1.14556887031925, 1.25004986604174, 1.15918148897536, 1.16710670489506, 1.15432115578455
ABI3	3	2	1	C5	1.12026503586382, 1.16779991982932, 1.22310870209731
ABI1	3	1	2	C1	1.15077840918392, 1.13700860536223, 1.21178895150833
ABI1	8	6	2	C5	2.56530932739956, 5.61014823861142, 1.80733286778051, 1.53388067876865, 1.75630075686286, 1.53798418729238, 1.31120691104819, 1.77594530184504
ABHD5	6	4	2	C5	2.84623689813759, 1.47004639215239, 1.10612469778771, 1.57250737492938, 1.39334685587607, 1.24511202285988
ABHD3	5	3	2	C5	4.86427689296761, 1.15407081152695, 1.19800514912019, 1.36120138509682, 1.73011998427552
ABHD2	4	3	1	C5	1.65618168431498, 1.12328766421935, 1.3097134509387, 1.16091947688866
ABHD18	5	3	2	C5	1.34824215326669, 1.33196357374302, 1.33506432034906, 1.25854131621438, 1.28560424211966
ABHD17A	9	7	2	C1	1.32889058862644, 1.16225031221426, 1.27771896950529, 1.16521702435194, 1.16143488472617, 1.36694396809972, 1.19511259232552, 1.16587431132513, 1.91794737687773
ABHD17A	7	6	1	C5	3.25053875353479, 1.55094667840385, 1.22554070815707, 1.3062393433504, 1.67029531870354, 1.45689660160594, 1.697934644508
ABHD13	4	3	1	C5	2.57588456841734, 1.11138584790249, 1.7453381201452, 1.29690528812979
ABCF1	7	4	3	C5	2.03463499897353, 1.32540425528247, 1.51411238120466, 1.34813385918433, 1.49224691669621, 1.41226641091879, 1.67610244560835
ABCE1	5	4	1	C4	1.27175693985366, 1.18751198979795, 1.12598981907283, 1.14857767271369, 1.12466131904504
ABCE1	8	6	2	C5	2.44729434405268, 1.20279950000138, 1.11012714824482, 1.19320738550563, 3.79275407991045, 1.54574275514794, 1.37843728931952, 1.25223169291963
ABCD4	7	4	3	C5	2.58607515805831, 1.65311312560461, 1.33009133908811, 1.25469982131921, 1.60081865333403, 1.29735817079143, 1.60986257980871
ABCD3	3	2	1	C5	1.33729867061055, 1.3620034817825, 1.11647918733334
ABCC1	3	1	2	C5	1.31901160210108, 1.20712343022692, 1.35452800817302
ABCB8	4	2	2	C5	2.82065550372244, 1.13052733645113, 1.59119471675088, 1.15725088448599
ABCB7	4	2	2	C5	1.36238634577431, 1.1773148846547, 1.11512102506856, 1.11532476297555
ABCA7	4	1	3	C5	1.11145834174473, 1.14302552311978, 1.91716264809244, 1.29600847193116
AATF	6	4	2	C5	2.74564777427384, 1.26005962449842, 1.13213442168764, 1.14418159822058, 1.19025403383132, 1.24638198556044
AAMP	4	3	1	C5	2.03816826315513, 1.12787770489014, 1.14505702997797, 1.17700377466367
AAK1	5	3	2	C1	1.15219956793471, 1.31373056675505, 1.22944746703497, 1.122065515785, 1.31216829827766
AAK1	10	7	3	C5	3.19721971133165, 9.43224291718623, 1.23656301478702, 2.2393709751851, 1.97434263762151, 1.99220034657934, 1.43193428096893, 1.92226261773468, 1.21536758178569, 3.23642878324225
AAGAB	5	3	2	C5	1.90335346684208, 1.40689760937347, 1.14114717173502, 1.17561213420448, 1.12798782202452
A2M-AS1	7	6	1	C5	7.36978273971381, 1.23360949445004, 2.15280204887716, 1.18602173464475, 1.51100697935124, 1.591763262575, 1.5762641537217
2011-09-01	3	2	1	C4	1.37476077462436, 1.13630752049705, 1.2187863746195
2011-09-01	4	2	2	C5	1.70431402000669, 1.20092142717389, 1.46969344721046, 1.142629985088
2009-09-01	10	7	3	C5	1.96471040964298, 2.65706772164954, 1.21903069734644, 1.60170269982862, 1.41029998945994, 1.2182725078714, 1.17329816108473, 1.13869968129707, 1.63656544038267, 1.78599219084077
2007-09-01	5	5	0	C5	3.06498059987198, 1.39078415692081, 1.20892371901581, 1.4046767640205, 1.28407018599419
2007-03-01	6	4	2	C5	3.2125214917667, 1.30222325918847, 1.34406126865065, 1.32447771535444, 1.13701749184725, 1.61184087482331
2006-09-01	4	4	0	C4	1.22217135914862, 1.14934372002668, 1.26009240200497, 1.33012105378409
2006-09-01	10	5	5	C5	3.01135464803973, 1.3816263591425, 1.37678645571083, 1.28439749496329, 1.31933625393628, 1.49919335616546, 1.39889251964946, 1.68958979817446, 1.30467094503249, 1.11151020659005
2006-03-01	11	5	6	C5	6.78447179749121, 2.58382078223843, 1.5068833464372, 1.41329626283185, 1.11672760845195, 1.14039393817885, 2.05242012079197, 1.46956053655283, 2.14211375588659, 1.1069332917218, 1.74704587191986
2002-09-01	3	2	1	C4	1.36838153147545, 1.16500895994349, 1.13623982605165
2002-09-01	9	5	4	C5	7.57105913424176, 1.69552440584064, 1.61330293663468, 1.74334102512044, 1.70280086036553, 2.02976674230972, 1.17904241914989, 2.22572794470815, 1.66285339593413
2001-09-01	6	2	4	C5	2.60213350112634, 1.23039647050909, 1.59628778661221, 1.60597719945494, 1.3336216287516, 1.13038903626662

### Sheet: DGE CAR- vs CAR+ CD8+ post
cell_type	gene	p_val	p_val_adj	avg_logFCpos	type	de_family	avg_logFC	de_method	de_type	pct_Patient 1/Day 7	pct_Patient 1/Peak	pct_Patient 1/Peak CAR T	pct_Patient 2/Peak	pct_Patient 2/Peak2	pct_Patient 2/Day 24 CART	pct_Patient 3/Peak	pct_Patient 3/Peak CAR T	pct_Patient 4/Peak	pct_Patient 4/Day 21	pct_Patient 4/Peak CAR T	CART_pct_mean	CART_pct_min	CART_pct_max	CART_pct_median	PBMC_pct_mean	PBMC_pct_min	PBMC_pct_max	PBMC_pct_median
C3	ZYG11B	0.000535479	0.0314707	3.00466	Endog.	pseudobulk	-3.00466	edgeR	LRT	1.62095	0.565611	0.223214	0	0	0	0	0.176887	NA	2.73973	1.6129	0.503251	0	1.6129	0.200051	0.821047	0	2.73973	0.282805
C2	ZWINT	0.000190646	0.0744672	2.87271	CART	pseudobulk	2.87271	edgeR	LRT	0.393701	0.350877	5.31915	0	0.431965	0	0.741351	1.1744	0	0.843882	10.5263	4.25497	0	10.5263	3.24677	0.394539	0	0.843882	0.393701
C3	ZWINT	0.00180449	0.0776675	2.35853	CART	pseudobulk	2.35853	edgeR	LRT	0	0.678733	8.70536	0	0	0	3.84615	2.29953	NA	2.73973	9.67742	5.17058	0	9.67742	5.50244	1.21077	0	3.84615	0.339367
C3	ZNF880	0.00229127	0.091018	1.54556	CART	pseudobulk	1.54556	edgeR	LRT	1.24688	1.69683	7.36607	1.5625	0	1.875	0	6.89858	NA	1.36986	14.5161	7.66395	1.875	14.5161	7.13233	0.979346	0	1.69683	1.30837
C1	ZNF880	0.00231489	0.0874606	1.1111	CART	pseudobulk	1.1111	edgeR	LRT	2.02361	1.28205	8.51064	0	3.16602	0	1.21488	5.86166	1.60643	2.32775	6.25	5.15558	0	8.51064	6.05583	1.66011	0	3.16602	1.60643
C3	ZNF778	0.00155574	0.0698366	1.81818	Endog.	pseudobulk	-1.81818	edgeR	LRT	5.23691	3.28054	0.669643	3.125	0	0	0	2.77123	NA	0	3.22581	1.66667	0	3.22581	1.72043	1.94041	0	5.23691	1.5625
C3	ZNF717	0.000449864	0.027661	4.98086	CART	pseudobulk	4.98086	edgeR	LRT	0	0	1.33929	0	0	0	0	1.82783	NA	0	0	0.791779	0	1.82783	0.669643	0	0	0	0
C6	ZNF683	1.5e-08	3.12e-05	4.62048	Endog.	pseudobulk	-4.62048	edgeR	LRT	22.7273	14.2857	0	NA	58.3333	NA	3.43511	0.884956	10	13.6364	0	0.294985	0	0.884956	0	20.403	3.43511	58.3333	13.961
C5	ZNF683	1.59e-07	0.000245672	3.7463	Endog.	pseudobulk	-3.7463	edgeR	LRT	5.16129	5.88235	6.12245	0	32.9545	0	3.00469	0.357143	6.71642	21.3483	7.14286	3.40561	0	7.14286	3.2398	10.7239	0	32.9545	5.88235
C3	ZNF683	7.72e-05	0.0078442	2.30904	Endog.	pseudobulk	-2.30904	edgeR	LRT	17.207	27.0362	9.59821	10.9375	50	0.625	11.5385	0.825472	NA	15.0685	4.83871	3.97185	0.625	9.59821	2.83209	21.9646	10.9375	50	16.1377
C1	ZNF593	0.00158704	0.0695911	1.1182	Endog.	pseudobulk	-1.1182	edgeR	LRT	12.9848	5.55556	4.25532	4	8.03089	3.7037	6.4161	7.15123	10.8434	10.149	12.5	6.90256	3.7037	12.5	5.70328	8.28282	4	12.9848	8.03089
C1	ZNF469	0.000533367	0.0343225	4.2256	CART	pseudobulk	4.2256	edgeR	LRT	0	0	1.41844	0	0	0	0	0.234467	0	0	0	0.413227	0	1.41844	0.117233	0	0	0	0
C3	ZNF439	0.000588525	0.0343126	5.06006	CART	pseudobulk	5.06006	edgeR	LRT	0	0	0.223214	0	0	0	0	2.6533	NA	0	1.6129	1.12235	0	2.6533	0.918059	0	0	0	0
C3	ZNF331	0.00197498	0.0825768	1.40721	Endog.	pseudobulk	-1.40721	edgeR	LRT	20.4489	10.0679	3.34821	4.6875	0	3.125	7.69231	6.83962	NA	10.9589	20.9677	8.57014	3.125	20.9677	5.09392	8.97591	0	20.4489	8.88009
C3	ZG16B	0.00177741	0.0769319	3.90647	CART	pseudobulk	3.90647	edgeR	LRT	0	0.113122	0	0	0	0	0	5.3066	NA	0	0	1.32665	0	5.3066	0	0.0188537	0	0.113122	0
C1	ZG16B	8.24e-05	0.008879	3.88757	CART	pseudobulk	3.88757	edgeR	LRT	0	0	0	0	0	0	0.22779	4.80657	0	0	0	1.20164	0	4.80657	0	0.0325415	0	0.22779	0
C2	ZEB2	1.64e-05	0.01217	1.62537	Endog.	pseudobulk	-1.62537	edgeR	LRT	41.8635	24.9123	17.0213	18.1818	65.6587	5.26316	23.1878	23.4292	58.5714	32.9114	47.3684	23.2705	5.26316	47.3684	20.2253	37.8981	18.1818	65.6587	32.9114
C3	ZEB2	0.00017776	0.014293	1.53876	Endog.	pseudobulk	-1.53876	edgeR	LRT	55.8603	38.914	27.2321	14.0625	100	3.75	38.4615	29.9528	NA	42.4658	54.8387	28.9434	3.75	54.8387	28.5925	48.294	14.0625	100	40.6899
C1	ZEB2	0.000723431	0.0416814	1.10588	Endog.	pseudobulk	-1.10588	edgeR	LRT	56.9983	43.3761	36.1702	36	80.1544	7.40741	37.6234	31.5358	61.8474	50.0931	75	37.5283	7.40741	75	33.853	52.299	36	80.1544	50.0931
C1	ZC4H2	1.47e-06	0.000361534	3.45778	CART	pseudobulk	3.45778	edgeR	LRT	0	0.213675	2.83688	0	0.15444	0	0.15186	2.93083	0.401606	0	0	1.44193	0	2.93083	1.41844	0.131655	0	0.401606	0.15186
C3	ZC4H2	0.000134542	0.0116502	2.93069	CART	pseudobulk	2.93069	edgeR	LRT	0.249377	0.226244	3.125	0	0	0	0	3.41981	NA	0	8.06452	3.65233	0	8.06452	3.27241	0.0792701	0	0.249377	0
C1	ZBTB40	0.00187676	0.0774946	1.57504	Endog.	pseudobulk	-1.57504	edgeR	LRT	3.03541	0.641026	0	0	5.79151	0	1.97418	1.99297	3.21285	4.00372	2.08333	1.01907	0	2.08333	0.996483	2.66553	0	5.79151	3.03541
C1	XXYLT1-AS2	6.6e-08	2.52e-05	5.81515	CART	pseudobulk	5.81515	edgeR	LRT	0	0	0	0	0	0	0	2.69637	0	0	0	0.674091	0	2.69637	0	0	0	0	0
C3	XBP1	0.0014007	0.0648666	1.31684	Endog.	pseudobulk	-1.31684	edgeR	LRT	31.6708	29.0724	26.3393	18.75	50	5.625	15.3846	17.6297	NA	41.0959	29.0323	19.6566	5.625	29.0323	21.9845	30.9956	15.3846	50	30.3716
C1	WHRN	0.000501434	0.0328362	2.32195	CART	pseudobulk	2.32195	edgeR	LRT	1.34907	0	9.21986	0	0.0772201	0	0.493546	3.39977	1.60643	0.465549	2.08333	3.67574	0	9.21986	2.74155	0.570259	0	1.60643	0.465549
C3	WEE1	0.00149176	0.0677961	1.50712	Endog.	pseudobulk	-1.50712	edgeR	LRT	5.86035	5.54299	2.23214	0	0	0.625	0	4.36321	NA	9.58904	3.22581	2.61154	0.625	4.36321	2.72897	3.49873	0	9.58904	2.77149
C1	VPS25	0.000609069	0.0380412	0.992436	CART	pseudobulk	0.992436	edgeR	LRT	6.23946	3.20513	17.7305	0	8.80309	0	5.23918	23.095	6.0241	10.149	16.6667	14.373	0	23.095	17.1986	5.6657	0	10.149	6.0241
C1	VCL	8.27e-06	0.0014288	1.78391	Endog.	pseudobulk	-1.78391	edgeR	LRT	19.2243	5.98291	4.96454	0	33.2819	0	10.0987	7.15123	18.8755	26.5363	20.8333	8.23728	0	20.8333	6.05788	16.2857	0	33.2819	18.8755
C2	VCAN	0.000139136	0.0607409	6.07521	Endog.	pseudobulk	-6.07521	edgeR	LRT	0.656168	1.05263	0	0	0.863931	0	0.247117	0	7.85714	0.843882	0	0	0	0	0	1.64584	0	7.85714	0.843882
C3	UNC5B-AS1	0.000148834	0.0127371	3.52578	CART	pseudobulk	3.52578	edgeR	LRT	0	0.113122	0.892857	0	0	0.625	0	3.125	NA	1.36986	8.06452	3.17684	0.625	8.06452	2.00893	0.247164	0	1.36986	0
C1	UNC5B-AS1	0.000300105	0.0224174	2.38319	CART	pseudobulk	2.38319	edgeR	LRT	0.252951	0	0.70922	0	0.540541	0	0.417616	3.39977	0	0.0931099	4.16667	2.06891	0	4.16667	2.05449	0.186317	0	0.540541	0.0931099
C3	UHRF1	8.3e-05	0.00820982	5.81059	CART	pseudobulk	5.81059	edgeR	LRT	0	0	4.46429	0	0	0	0	0.471698	NA	0	1.6129	1.63722	0	4.46429	1.0423	0	0	0	0
C3	UBL3	0.000114026	0.0103004	1.54017	Endog.	pseudobulk	-1.54017	edgeR	LRT	14.5885	12.7828	7.58929	9.375	50	1.875	11.5385	10.0825	NA	19.1781	20.9677	10.1286	1.875	20.9677	8.83592	19.5771	9.375	50	13.6857
C1	UBL3	0.00269559	0.0979706	0.965395	Endog.	pseudobulk	-0.965395	edgeR	LRT	15.683	14.3162	10.6383	0	23.7838	0	8.61807	10.1993	13.253	19.8324	20.8333	10.4177	0	20.8333	10.4188	13.6409	0	23.7838	14.3162
C1	UBAC2-AS1	0.000775045	0.0441097	2.0201	CART	pseudobulk	2.0201	edgeR	LRT	0.252951	0	1.41844	0	0.540541	0	0.15186	1.87573	0	0.465549	4.16667	1.86521	0	4.16667	1.64709	0.201557	0	0.540541	0.15186
C3	TYMS	1.92e-07	7.01e-05	3.24173	CART	pseudobulk	3.24173	edgeR	LRT	1.24688	0.791855	15.625	0	0	0.625	0	3.71462	NA	0	19.3548	9.82987	0.625	19.3548	9.66981	0.33979	0	1.24688	0
C1	TYMS	0.00213509	0.0837419	1.93933	CART	pseudobulk	1.93933	edgeR	LRT	0.84317	0.213675	6.38298	0	0.540541	0	1.5186	1.7585	1.20482	0.837989	8.33333	4.1187	0	8.33333	4.07074	0.736971	0	1.5186	0.837989
C5	TXNIP	0.000243121	0.0583531	1.86176	Endog.	pseudobulk	-1.86176	edgeR	LRT	37.4194	47.0588	16.3265	20	90.9091	11.5385	41.2207	22.2321	45.5224	82.0225	85.7143	33.9529	11.5385	85.7143	19.2793	52.0218	20	90.9091	45.5224
C1	TXNIP	0.000817492	0.0459776	1.43624	Endog.	pseudobulk	-1.43624	edgeR	LRT	96.3744	66.2393	57.4468	52	99.0734	22.2222	75.1708	86.5182	81.9277	91.9926	89.5833	63.9426	22.2222	89.5833	71.9825	80.3969	52	99.0734	81.9277
C1	TUBB6	4.07e-10	3.56e-07	4.12637	CART	pseudobulk	4.12637	edgeR	LRT	0.168634	0	1.41844	0	0.15444	0	0.265756	7.7374	0	0	4.16667	3.33063	0	7.7374	2.79255	0.0841185	0	0.265756	0
C3	TUBB6	0.000400171	0.0256846	3.84092	CART	pseudobulk	3.84092	edgeR	LRT	0.124688	0	0.446429	0	0	0	3.84615	10.3184	NA	0	0	2.69121	0	10.3184	0.223214	0.661807	0	3.84615	0
C3	TTN	0.000247445	0.0185698	2.29894	CART	pseudobulk	2.29894	edgeR	LRT	2.24439	0.226244	2.67857	0	0	5.625	7.69231	20.2241	NA	4.10959	11.2903	9.95449	2.67857	20.2241	8.45766	2.37876	0	7.69231	1.23532
C1	TTN	0.000892663	0.048606	2.29757	CART	pseudobulk	2.29757	edgeR	LRT	0.927487	0.213675	0	0	0.849421	0	1.67046	19.3435	1.20482	0.837989	0	4.83587	0	19.3435	0	0.814836	0	1.67046	0.849421
C1	TTC9	9.5e-07	0.000261544	3.51916	CART	pseudobulk	3.51916	edgeR	LRT	0.337268	0	0	0	0.0772201	0	0.0379651	6.3306	0.401606	0.372439	2.08333	2.10348	0	6.3306	1.04167	0.175214	0	0.401606	0.0772201
C3	TTC38	1.87e-05	0.00274162	1.99262	Endog.	pseudobulk	-1.99262	edgeR	LRT	11.3466	10.2941	6.25	4.6875	50	0.625	7.69231	2.83019	NA	9.58904	11.2903	5.24888	0.625	11.2903	4.54009	15.6016	4.6875	50	9.94158
C1	TTC38	1.57e-06	0.000365741	1.74517	Endog.	pseudobulk	-1.74517	edgeR	LRT	16.5261	16.453	9.92908	0	26.4093	3.7037	11.2756	5.15826	14.0562	18.2495	14.5833	8.3436	3.7037	14.5833	7.54367	14.71	0	26.4093	16.453
C1	TSPOAP1-AS1	0.000849991	0.0469707	1.28248	CART	pseudobulk	1.28248	edgeR	LRT	1.51771	2.77778	14.1844	0	4.47876	0	1.86029	6.79953	2.81124	2.97952	10.4167	7.85015	0	14.1844	8.6081	2.34647	0	4.47876	2.77778
C5	TSIX	2.08e-05	0.0100295	5.18433	Endog.	pseudobulk	-5.18433	edgeR	LRT	5.16129	0	0	0	0	0	0	0	0	0	0	0	0	0	0	0.737327	0	5.16129	0
C3	TSIX	0.00069866	0.038775	3.98293	Endog.	pseudobulk	-3.98293	edgeR	LRT	6.23441	0	0.223214	0	0	0.625	0	0	NA	0	0	0.212054	0	0.625	0.111607	1.03907	0	6.23441	0
C3	TSHZ3	0.00200928	0.0833796	3.46704	Endog.	pseudobulk	-3.46704	edgeR	LRT	0.623441	0.565611	0.223214	0	0	0	0	0	NA	0	0	0.0558036	0	0.223214	0	0.198175	0	0.623441	0
C1	TSHZ3	0.00231816	0.0874606	3.03329	Endog.	pseudobulk	-3.03329	edgeR	LRT	0.674536	0.213675	0	0	0.926641	0	0.379651	0.117233	0.803213	0.744879	0	0.0293083	0	0.117233	0	0.534656	0	0.926641	0.674536
C1	TROAP	3.11e-08	1.44e-05	4.43547	CART	pseudobulk	4.43547	edgeR	LRT	0.084317	0	9.92908	0	0.0772201	0	0.22779	1.28957	0	0.18622	4.16667	3.84633	0	9.92908	2.72812	0.082221	0	0.22779	0.0772201
C3	TROAP	1.01e-05	0.00167742	3.3356	CART	pseudobulk	3.3356	edgeR	LRT	0.124688	0.452489	12.0536	0	0	0	0	2.6533	NA	1.36986	11.2903	6.4993	0	12.0536	6.97181	0.324507	0	1.36986	0.0623441
C3	TRMT10A	0.00196396	0.0823513	1.77548	CART	pseudobulk	1.77548	edgeR	LRT	0.623441	1.13122	4.91071	0	0	0.625	0	5.24764	NA	2.73973	14.5161	6.32487	0.625	14.5161	5.07918	0.749065	0	2.73973	0.311721
C1	TRIP6	0.00142065	0.064384	1.87592	CART	pseudobulk	1.87592	edgeR	LRT	0.421585	0.42735	0.70922	0	0.926641	0	0.113895	4.68933	0.401606	0.837989	0	1.34964	0	4.68933	0.35461	0.44701	0	0.926641	0.421585
C3	TRIM7	0.00227917	0.091018	3.81392	Endog.	pseudobulk	-3.81392	edgeR	LRT	0.374065	0.113122	0	0	0	0	3.84615	0	NA	0	0	0	0	0	0	0.722223	0	3.84615	0.0565611
C3	TRGV9	4.54e-06	0.000976088	2.82616	Endog.	pseudobulk	-2.82616	edgeR	LRT	6.60848	1.13122	1.78571	0	0	0	7.69231	1.35613	NA	17.8082	3.22581	1.59191	0	3.22581	1.57092	5.54004	0	17.8082	3.86985
C1	TRGV8	0.000150056	0.013769	3.07984	Endog.	pseudobulk	-3.07984	edgeR	LRT	3.79427	0.42735	0.70922	0	1.38996	0	1.40471	0.234467	3.21285	4.18994	2.08333	0.756755	0	2.08333	0.471843	2.05987	0	4.18994	1.40471
C1	TRGV3	0.000175809	0.0151064	3.02092	Endog.	pseudobulk	-3.02092	edgeR	LRT	3.62563	0.213675	0	0	5.09653	0	0.569476	0.468933	2.40964	4.09683	2.08333	0.638067	0	2.08333	0.234467	2.2874	0	5.09653	2.40964
C5	TRGV10	2.02e-05	0.0100295	3.44858	Endog.	pseudobulk	-3.44858	edgeR	LRT	7.09677	0	2.04082	0	1.13636	0	2.25352	0.0892857	8.20896	3.37079	7.14286	2.31824	0	7.14286	1.06505	3.15234	0	8.20896	2.25352
C3	TRDC	1.03e-14	1.88e-11	5.79472	Endog.	pseudobulk	-5.79472	edgeR	LRT	1.99501	2.14932	0.669643	3.125	0	0	3.84615	0	NA	5.47945	0	0.167411	0	0.669643	0	2.76582	0	5.47945	2.63716
C5	TRDC	4.74e-06	0.00387889	5.37852	Endog.	pseudobulk	-5.37852	edgeR	LRT	0	5.88235	0	0	2.27273	0	2.62911	0	0.746269	0	0	0	0	0	0	1.64721	0	5.88235	0.746269
C2	TRDC	6.47e-09	1.92e-05	5.37047	Endog.	pseudobulk	-5.37047	edgeR	LRT	0.656168	2.80702	0	0	3.67171	0	1.81219	0.0587199	2.14286	2.1097	0	0.01468	0	0.0587199	0	1.88566	0	3.67171	2.1097
C1	TRDC	1.26e-06	0.000340284	3.06581	Endog.	pseudobulk	-3.06581	edgeR	LRT	1.34907	1.7094	0	4	4.78764	0	3.1511	0.3517	1.20482	1.48976	2.08333	0.608758	0	2.08333	0.17585	2.5274	1.20482	4.78764	1.7094
C1	TRBV9	0.00234359	0.0881961	3.8848	Endog.	pseudobulk	-3.8848	edgeR	LRT	0.252951	0	0	0	2.39382	0	0.189825	0.117233	0.803213	2.7933	0	0.0293083	0	0.117233	0	0.919015	0	2.7933	0.252951
C1	TRBV6-2	0.000954409	0.0514032	2.3464	CART	pseudobulk	2.3464	edgeR	LRT	0.421585	0	0	0	0	0	0.341686	4.2204	0.803213	0.465549	2.08333	1.57593	0	4.2204	1.04167	0.29029	0	0.803213	0.341686
C1	TRBV4-1	2.52e-06	0.000527241	5.14339	CART	pseudobulk	5.14339	edgeR	LRT	0	0	0	0	0	0	0	1.52403	0	0	0	0.381008	0	1.52403	0	0	0	0	0
C3	TRAV35	4.64e-06	0.000983734	5.46791	Endog.	pseudobulk	-5.46791	edgeR	LRT	0.623441	1.24434	0	0	0	0	0	0	NA	1.36986	0	0	0	0	0	0.539608	0	1.36986	0.311721
C3	TRAV14DV4	0.00177601	0.0769319	3.6303	Endog.	pseudobulk	-3.6303	edgeR	LRT	1.49626	0.339367	0	0	0	0	0	0	NA	0	1.6129	0.403226	0	1.6129	0	0.305938	0	1.49626	0
C3	TRAV12-2	0.00194788	0.0821477	2.54951	CART	pseudobulk	2.54951	edgeR	LRT	0.623441	0.113122	0.223214	0	0	0	0	8.01887	NA	0	4.83871	3.2702	0	8.01887	2.53096	0.122761	0	0.623441	0
C1	TRAF3IP2	0.000142675	0.0135136	2.36168	CART	pseudobulk	2.36168	edgeR	LRT	0.084317	0	2.83688	0	0.540541	0	0.15186	2.4619	0.401606	0.837989	2.08333	1.84553	0	2.83688	2.27262	0.288045	0	0.837989	0.15186
C3	TPTEP2-CSNK1E	0.00146156	0.066631	3.86581	Endog.	pseudobulk	-3.86581	edgeR	LRT	0.498753	0.226244	0	0	0	0	0	0	NA	0	0	0	0	0	0	0.120833	0	0.498753	0
C1	TP63	0.00121338	0.0585614	3.80373	CART	pseudobulk	3.80373	edgeR	LRT	0	0	0	0	0	0	0	0.468933	0	0	0	0.117233	0	0.468933	0	0	0	0	0
C3	TP53	1.78e-07	6.67e-05	2.62305	CART	pseudobulk	2.62305	edgeR	LRT	1.49626	1.0181	9.82143	0	0	0.625	0	14.7995	NA	0	20.9677	11.5534	0.625	20.9677	12.3105	0.41906	0	1.49626	0
C1	TP53	0.00277672	0.0994602	0.982466	CART	pseudobulk	0.982466	edgeR	LRT	3.20405	1.7094	6.38298	0	6.17761	7.40741	1.97418	11.9578	3.21285	4.18994	4.16667	7.47871	4.16667	11.9578	6.89519	2.924	0	6.17761	3.20405
C1	TNS4	0.000107793	0.010916	3.3735	CART	pseudobulk	3.3735	edgeR	LRT	0	0	0	0	0.15444	0	0	1.64127	0	0.18622	2.08333	0.93115	0	2.08333	0.820633	0.0486657	0	0.18622	0
C1	TNKS2-AS1	0.00208881	0.0829096	2.48167	CART	pseudobulk	2.48167	edgeR	LRT	0.084317	0	0.70922	0	0.15444	0	0.113895	0.820633	0	0.27933	4.16667	1.42413	0	4.16667	0.764926	0.0902831	0	0.27933	0.084317
C1	TNFSF14	0.000713544	0.0414329	2.27628	Endog.	pseudobulk	-2.27628	edgeR	LRT	2.10793	1.06838	0	0	4.40154	0	0.759301	0.468933	1.60643	2.32775	4.16667	1.1589	0	4.16667	0.234467	1.75305	0	4.40154	1.60643
C3	TNFAIP2	4e-07	0.000120828	5.97805	Endog.	pseudobulk	-5.97805	edgeR	LRT	1.37157	0.226244	0	0	0	0	0	0	NA	2.73973	0	0	0	0	0	0.722924	0	2.73973	0.113122
C4	TNFAIP2	4.86e-05	0.0234124	5.4939	Endog.	pseudobulk	-5.4939	edgeR	LRT	0	0	0	16.6667	0	0	0.888889	0	6.66667	1.30435	0	0	0	0	0	3.64665	0	16.6667	0.888889
C1	TMEM256	0.000958435	0.0514337	0.860808	CART	pseudobulk	0.860808	edgeR	LRT	14.9241	14.5299	35.461	4	18.3012	3.7037	10.2506	43.0246	18.8755	21.4153	45.8333	32.0057	3.7037	45.8333	39.2428	14.6138	4	21.4153	14.9241
C1	TMEM232	0.00210066	0.0829096	3.3519	CART	pseudobulk	3.3519	edgeR	LRT	0	0	0	0	0	0	0	0.7034	0	0.0931099	0	0.17585	0	0.7034	0	0.0133014	0	0.0931099	0
C1	TMEM217	0.00175231	0.0738725	4.02434	CART	pseudobulk	4.02434	edgeR	LRT	0	0	0	0	0	3.7037	0	0.117233	0	0	2.08333	1.47607	0	3.7037	1.10028	0	0	0	0
C1	TMEM204	1.24e-07	4.5e-05	2.19438	CART	pseudobulk	2.19438	edgeR	LRT	1.18044	0.854701	7.80142	0	1.08108	0	0.531511	8.7925	0.401606	1.8622	2.08333	4.66931	0	8.7925	4.94238	0.844505	0	1.8622	0.854701
C3	TMEM204	0.00174655	0.0762958	1.64842	CART	pseudobulk	1.64842	edgeR	LRT	1.24688	1.58371	7.58929	0	0	0.625	0	8.01887	NA	0	6.45161	5.67119	0.625	8.01887	7.02045	0.471766	0	1.58371	0
C3	TLR2	0.000159768	0.0135632	4.10597	Endog.	pseudobulk	-4.10597	edgeR	LRT	1.62095	0.226244	0	1.5625	0	0	0	0.117925	NA	0	0	0.0294811	0	0.117925	0	0.568282	0	1.62095	0.113122
C3	TK1	0.000706235	0.038775	2.26951	CART	pseudobulk	2.26951	edgeR	LRT	0.74813	0.565611	7.58929	0	0	0	0	2.88915	NA	0	8.06452	4.63574	0	8.06452	5.23922	0.218957	0	0.74813	0
C1	TJP3	0.000310707	0.0228647	3.15927	CART	pseudobulk	3.15927	edgeR	LRT	0.168634	0	0.70922	0	0	0	0.0759301	1.4068	0	0	0	0.529005	0	1.4068	0.35461	0.0349377	0	0.168634	0
C5	TIMP1	0.000224827	0.0569056	3.24185	Endog.	pseudobulk	-3.24185	edgeR	LRT	0.645161	0	0	0	0	0	1.69014	0.267857	5.22388	4.49438	0	0.0669643	0	0.267857	0	1.72194	0	5.22388	0.645161
C1	TIMP1	5.85e-08	2.41e-05	2.84761	Endog.	pseudobulk	-2.84761	edgeR	LRT	7.25126	5.55556	1.41844	4	4.94208	0	2.42976	0.937866	8.83534	6.79702	6.25	2.15158	0	6.25	1.17815	5.68729	2.42976	8.83534	5.55556
C6	TIMP1	6.75e-05	0.0524725	2.55921	Endog.	pseudobulk	-2.55921	edgeR	LRT	18.1818	28.5714	0	NA	33.3333	NA	8.39695	3.53982	10	22.7273	0	1.17994	0	3.53982	0	20.2018	8.39695	33.3333	20.4545
C3	TIMP1	2.6e-05	0.00349356	2.27631	Endog.	pseudobulk	-2.27631	edgeR	LRT	7.4813	5.20362	4.01786	1.5625	0	0	3.84615	0.766509	NA	16.4384	8.06452	3.21222	0	8.06452	2.39218	5.75532	0	16.4384	4.52489
C3	TIMD4	5.57e-13	9.05e-10	3.73887	CART	pseudobulk	3.73887	edgeR	LRT	1.12219	2.37557	43.5268	0	0	3.125	0	35.1415	NA	0	40.3226	30.529	3.125	43.5268	37.732	0.58296	0	2.37557	0
C1	TIMD4	2.14e-14	4.55e-11	3.57367	CART	pseudobulk	3.57367	edgeR	LRT	1.85497	3.63248	41.1348	0	1.00386	3.7037	1.97418	36.9285	0.803213	1.58287	12.5	23.5667	3.7037	41.1348	24.7142	1.55023	0	3.63248	1.58287
C5	TIMD4	2.35e-07	0.000326711	2.65604	CART	pseudobulk	2.65604	edgeR	LRT	0.322581	0	8.16327	0	2.27273	0	2.53521	7.85714	0	1.1236	28.5714	11.148	0	28.5714	8.0102	0.893445	0	2.53521	0.322581
C1	TIGIT	5.92e-05	0.00682667	1.95724	CART	pseudobulk	1.95724	edgeR	LRT	7.75717	3.84615	24.8227	0	2.85714	0	6.75778	65.4162	9.63855	17.4115	18.75	27.2472	0	65.4162	21.7863	6.89548	0	17.4115	6.75778
C5	TIGIT	3.87e-05	0.0158449	1.76099	CART	pseudobulk	1.76099	edgeR	LRT	0.322581	5.88235	8.16327	0	2.27273	0	10.2347	18.75	4.47761	14.6067	57.1429	21.014	0	57.1429	13.4566	5.39954	0	14.6067	4.47761
C3	TIGIT	0.000163442	0.0136675	1.67943	CART	pseudobulk	1.67943	edgeR	LRT	12.4688	7.23982	32.8125	1.5625	0	2.5	11.5385	70.1061	NA	17.8082	48.3871	38.4514	2.5	70.1061	40.5998	8.4363	0	17.8082	9.38914
C1	TIFA	9.45e-06	0.00156038	1.52616	CART	pseudobulk	1.52616	edgeR	LRT	5.05902	4.2735	7.80142	0	5.40541	3.7037	3.75854	30.2462	3.61446	5.30726	14.5833	14.0837	3.7037	30.2462	11.1924	3.91688	0	5.40541	4.2735
C1	TIAM1	0.000197498	0.0166807	2.85992	CART	pseudobulk	2.85992	edgeR	LRT	0.168634	0.213675	0.70922	0	0.0772201	0	0.113895	1.17233	0	0	4.16667	1.51205	0	4.16667	0.940776	0.0819178	0	0.213675	0.0772201
C3	TDRD9	0.000359481	0.0240212	4.45787	Endog.	pseudobulk	-4.45787	edgeR	LRT	0.249377	0.226244	0	1.5625	0	0	3.84615	0	NA	0	0	0	0	0	0	0.980712	0	3.84615	0.23781
C4	TCF7L2	2.15e-05	0.0133527	4.848	Endog.	pseudobulk	-4.848	edgeR	LRT	1.12994	0	0	0	1.63934	0	0.8	0	1.66667	0.434783	0	0	0	0	0	0.810105	0	1.66667	0.8
C1	TCF4	0.00185906	0.0769776	4.84027	Endog.	pseudobulk	-4.84027	edgeR	LRT	0.168634	0.213675	0	0	0.849421	0	0.455581	0	0.401606	0.465549	0	0	0	0	0	0.364924	0	0.849421	0.401606
C2	TCEAL4	6.57e-05	0.0326139	5.49785	Endog.	pseudobulk	-5.49785	edgeR	LRT	1.1811	1.05263	0	0	0.647948	0	0.329489	0	2.85714	0.421941	0	0	0	0	0	0.927179	0	2.85714	0.647948
C5	TBX21	4.36e-05	0.0173235	2.40831	Endog.	pseudobulk	-2.40831	edgeR	LRT	4.19355	35.2941	2.04082	0	20.4545	0	4.13146	2.14286	8.20896	13.4831	7.14286	2.83163	0	7.14286	2.09184	12.2523	0	35.2941	8.20896
C3	TBX21	0.00155379	0.0698366	1.42884	Endog.	pseudobulk	-1.42884	edgeR	LRT	16.5835	15.2715	13.6161	1.5625	50	1.875	0	6.36792	NA	15.0685	9.67742	7.8841	1.875	13.6161	8.02267	16.4143	0	50	15.17
C1	TBC1D7	0.00197978	0.0805248	1.04021	CART	pseudobulk	1.04021	edgeR	LRT	5.05902	1.28205	12.0567	0	4.40154	3.7037	2.88535	9.8476	4.01606	4.18994	16.6667	10.5687	3.7037	16.6667	10.9522	3.11914	0	5.05902	4.01606
C5	SYTL3	1.69e-05	0.00978082	2.44072	Endog.	pseudobulk	-2.44072	edgeR	LRT	35.1613	5.88235	6.12245	0	18.1818	3.84615	5.44601	1.60714	15.6716	33.7079	35.7143	11.8225	1.60714	35.7143	4.9843	16.293	0	35.1613	15.6716
C3	SYTL3	1.13e-06	0.000294334	2.28582	Endog.	pseudobulk	-2.28582	edgeR	LRT	41.3965	19.1176	10.4911	3.125	0	1.875	11.5385	4.30425	NA	28.7671	16.129	8.19984	1.875	16.129	7.39766	17.3241	0	41.3965	15.3281
C1	SYTL3	0.00138948	0.0639461	1.35539	Endog.	pseudobulk	-1.35539	edgeR	LRT	37.8583	15.812	12.0567	8	27.027	11.1111	10.4024	5.15826	26.9076	29.2365	35.4167	15.9357	5.15826	35.4167	11.5839	22.1777	8	37.8583	26.9076
C3	SYT5	0.00256484	0.0986342	4.50479	CART	pseudobulk	4.50479	edgeR	LRT	0	0	0.223214	0	0	0	0	0.884434	NA	0	4.83871	1.48659	0	4.83871	0.553824	0	0	0	0
C1	SUSD3	0.000168369	0.0148095	1.99115	CART	pseudobulk	1.99115	edgeR	LRT	0.337268	0.213675	3.5461	0	0.849421	0	0.379651	3.8687	0	1.02421	0	1.8537	0	3.8687	1.77305	0.400603	0	1.02421	0.337268
C3	STMN1	0.000308369	0.0218004	1.78648	CART	pseudobulk	1.78648	edgeR	LRT	8.22943	8.25792	45.9821	4.6875	0	1.875	23.0769	30.5425	NA	15.0685	56.4516	33.7128	1.875	56.4516	38.2623	9.88671	0	23.0769	8.24367
C1	STMN1	0.000444585	0.0297692	1.1894	CART	pseudobulk	1.1894	edgeR	LRT	6.49241	6.62393	29.7872	8	11.583	0	11.1997	21.5709	9.63855	13.4078	18.75	17.527	0	29.7872	20.1605	9.56363	6.49241	13.4078	9.63855
C1	STAT5A	0.00083107	0.0464429	1.03583	CART	pseudobulk	1.03583	edgeR	LRT	4.4688	1.7094	9.21986	0	5.79151	0	1.93622	9.73036	4.41767	4.18994	20.8333	9.94589	0	20.8333	9.47511	3.21622	0	5.79151	4.18994
C1	STAP2	0.00158192	0.0695911	2.26544	CART	pseudobulk	2.26544	edgeR	LRT	0.084317	0.213675	2.12766	0	0.15444	0	0.113895	1.17233	0.401606	0.18622	0	0.824998	0	2.12766	0.586166	0.164879	0	0.401606	0.15444
C3	STAP1	0.000161199	0.0135632	5.28228	CART	pseudobulk	5.28228	edgeR	LRT	0	0	1.78571	0	0	0	0	0.943396	NA	0	4.83871	1.89196	0	4.83871	1.36456	0	0	0	0
C1	STAP1	0.000245579	0.0199482	3.48985	CART	pseudobulk	3.48985	edgeR	LRT	0.084317	0	0.70922	0	0	0	0.0379651	0.7034	0	0	2.08333	0.873988	0	2.08333	0.70631	0.0174689	0	0.084317	0
C3	ST8SIA6	1.3e-05	0.0020958	3.64666	Endog.	pseudobulk	-3.64666	edgeR	LRT	4.48878	0.678733	0.223214	0	0	0	0	0.294811	NA	1.36986	0	0.129506	0	0.294811	0.111607	1.08956	0	4.48878	0.339367
C1	ST6GALNAC4	0.00267357	0.0976478	1.4337	CART	pseudobulk	1.4337	edgeR	LRT	1.26476	0.213675	4.96454	0	2.23938	3.7037	0.417616	3.04807	1.60643	1.8622	12.5	6.05408	3.04807	12.5	4.33412	1.08629	0	2.23938	1.26476
C1	ST6GAL1	0.00168981	0.0725985	1.41614	Endog.	pseudobulk	-1.41614	edgeR	LRT	9.61214	1.92308	2.12766	8	17.6834	3.7037	4.10023	4.10317	7.63052	7.16946	10.4167	5.0878	2.12766	10.4167	3.90343	8.01698	1.92308	17.6834	7.63052
C1	ST3GAL4	0.00112712	0.0571833	1.36559	Endog.	pseudobulk	-1.36559	edgeR	LRT	5.14334	2.5641	3.5461	0	4.86486	0	2.77145	2.1102	5.62249	4.93482	4.16667	2.45574	0	4.16667	2.82815	3.70015	0	5.62249	4.86486
C1	SSBP3	0.00222094	0.0859748	0.98211	Endog.	pseudobulk	-0.98211	edgeR	LRT	25.2951	11.9658	11.3475	4	35.1351	7.40741	13.5915	13.2474	24.0964	25.6052	41.6667	18.4172	7.40741	41.6667	12.2974	19.9556	4	35.1351	24.0964
C1	SPRY1	0.000660335	0.0395802	3.7217	CART	pseudobulk	3.7217	edgeR	LRT	0	0	1.41844	0	0	0	0	0.468933	0	0.0931099	0	0.471843	0	1.41844	0.234467	0.0133014	0	0.0931099	0
C5	SPON2	2.82e-05	0.0122557	2.36054	Endog.	pseudobulk	-2.36054	edgeR	LRT	12.2581	5.88235	2.04082	0	11.3636	0	6.76056	2.5	18.6567	23.5955	21.4286	6.49235	0	21.4286	2.27041	11.2167	0	23.5955	11.3636
C3	SPON2	1.01e-06	0.000268188	2.1284	Endog.	pseudobulk	-2.1284	edgeR	LRT	29.5511	17.8733	13.3929	10.9375	50	0.625	15.3846	6.13208	NA	35.6164	25.8065	11.4891	0.625	25.8065	9.76247	26.5605	10.9375	50	23.7122
C4	SPON2	2.42e-05	0.0144331	1.5858	Endog.	pseudobulk	-1.5858	edgeR	LRT	35.0282	22.6891	17.4051	0	16.3934	0	14.6667	9.08012	38.3333	46.9565	26.0274	13.1281	0	26.0274	13.2426	24.8668	0	46.9565	22.6891
C3	SPHK1	0.00229504	0.091018	2.68516	Endog.	pseudobulk	-2.68516	edgeR	LRT	0.997506	1.24434	0	1.5625	0	0	0	0.471698	NA	0	0	0.117925	0	0.471698	0	0.634058	0	1.5625	0.498753
C2	SPECC1	0.000243381	0.08811	3.23535	Endog.	pseudobulk	-3.23535	edgeR	LRT	1.31234	1.05263	0	0	1.51188	0	0.823723	0.2936	3.57143	4.64135	0	0.0733999	0	0.2936	0	1.84476	0	4.64135	1.31234
C3	SPECC1	5.79e-05	0.00623256	3.11445	Endog.	pseudobulk	-3.11445	edgeR	LRT	2.1197	0.678733	0	1.5625	50	0.625	0	0.53066	NA	5.47945	0	0.288915	0	0.625	0.26533	9.9734	0	50	1.8411
C3	SPC24	3.85e-05	0.00473619	5.59077	CART	pseudobulk	5.59077	edgeR	LRT	0	0	3.125	0	0	0	0	1.23821	NA	0	3.22581	1.89725	0	3.22581	2.1816	0	0	0	0
C1	SPAG16	0.00245704	0.0917686	1.81308	CART	pseudobulk	1.81308	edgeR	LRT	0.084317	0.42735	3.5461	0	1.08108	0	0.531511	5.74443	0	1.67598	0	2.32263	0	5.74443	1.77305	0.542891	0	1.67598	0.42735
C3	SPACA9	0.000127626	0.011342	2.94478	CART	pseudobulk	2.94478	edgeR	LRT	0.124688	0.226244	2.45536	0	0	0.625	0	4.48113	NA	1.36986	3.22581	2.69682	0.625	4.48113	2.84058	0.286799	0	1.36986	0.0623441
C1	SPACA9	0.000251357	0.0200883	2.08618	CART	pseudobulk	2.08618	edgeR	LRT	0.337268	0.213675	0	0	0.46332	0	0.303721	3.63423	0.401606	0.558659	2.08333	1.42939	0	3.63423	1.04167	0.325464	0	0.558659	0.337268
C1	SOX4	5.85e-07	0.000170617	3.68278	CART	pseudobulk	3.68278	edgeR	LRT	0	0.213675	0.70922	0	0.3861	7.40741	0.15186	3.39977	0	0	2.08333	3.39993	0.70922	7.40741	2.74155	0.107377	0	0.3861	0
C3	SOX4	0.000345396	0.0235094	2.80358	CART	pseudobulk	2.80358	edgeR	LRT	0.249377	0.339367	1.78571	3.125	0	4.375	0	5.60142	NA	0	8.06452	4.95666	1.78571	8.06452	4.98821	0.618957	0	3.125	0.124688
C1	SOD2	0.000110328	0.0110812	1.62189	Endog.	pseudobulk	-1.62189	edgeR	LRT	5.64924	1.7094	1.41844	0	10.5019	0	3.1511	2.93083	6.0241	8.10056	8.33333	3.17065	0	8.33333	2.17464	5.01948	0	10.5019	5.64924
C3	SOCS2	0.000170139	0.0140018	2.78507	Endog.	pseudobulk	-2.78507	edgeR	LRT	2.74314	1.47059	1.11607	1.5625	0	0	0	0.176887	NA	4.10959	1.6129	0.726465	0	1.6129	0.646479	1.64764	0	4.10959	1.51654
C3	SOCS1	0.000259507	0.0192773	2.0014	Endog.	pseudobulk	-2.0014	edgeR	LRT	26.9327	2.82805	2.00893	0	0	2.5	7.69231	5.54245	NA	12.3288	4.83871	3.72252	2.00893	5.54245	3.66935	8.29697	0	26.9327	5.26018
C5	SNX9	0.000390145	0.0788948	4.06659	CART	pseudobulk	4.06659	edgeR	LRT	0	0	2.04082	0	0	0	0.0938967	0.178571	0	0	28.5714	7.6977	0	28.5714	1.10969	0.0134138	0	0.0938967	0
C4	SNHG25	0.000307561	0.0833467	1.25319	CART	pseudobulk	1.25319	edgeR	LRT	18.6441	14.2857	30.3797	16.6667	3.27869	0	6.31111	18.2789	15	14.7826	45.2055	23.466	0	45.2055	24.3293	12.7098	3.27869	18.6441	14.7826
C5	SMAD5	1.09e-05	0.00722685	3.70652	Endog.	pseudobulk	-3.70652	edgeR	LRT	1.29032	0	0	0	6.81818	0	1.59624	0.267857	5.22388	5.61798	0	0.0669643	0	0.267857	0	2.93523	0	6.81818	1.59624
C3	SMAD5	4.05e-07	0.000120828	3.55624	Endog.	pseudobulk	-3.55624	edgeR	LRT	4.2394	3.16742	1.33929	1.5625	0	0.625	3.84615	0.0589623	NA	8.21918	1.6129	0.909038	0.0589623	1.6129	0.982143	3.50578	0	8.21918	3.50679
C1	SMAD5	6.23e-06	0.00110232	2.54989	Endog.	pseudobulk	-2.54989	edgeR	LRT	2.52951	2.13675	2.83688	4	4.32432	0	2.16401	0.468933	3.61446	3.72439	0	0.826453	0	2.83688	0.234467	3.21335	2.13675	4.32432	3.61446
C4	SMAD5	7.31e-05	0.0302749	2.4484	Endog.	pseudobulk	-2.4484	edgeR	LRT	4.51977	0.840336	0.632911	16.6667	8.19672	0	2.93333	0.593472	15	7.3913	8.21918	2.36139	0	8.21918	0.613192	7.93545	0.840336	16.6667	7.3913
C1	SMAD3	0.00158479	0.0695911	1.20499	CART	pseudobulk	1.20499	edgeR	LRT	3.457	1.7094	7.0922	0	6.17761	0	3.68261	18.4056	1.60643	3.72439	10.4167	8.97862	0	18.4056	8.75443	2.90821	0	6.17761	3.457
C3	SLCO4C1	1.12e-05	0.00184109	4.56657	Endog.	pseudobulk	-4.56657	edgeR	LRT	0.997506	1.35747	0	0	0	0	0	0	NA	2.73973	1.6129	0.403226	0	1.6129	0	0.849116	0	2.73973	0.498753
C1	SLCO4C1	1.49e-06	0.000361534	3.53801	Endog.	pseudobulk	-3.53801	edgeR	LRT	2.19224	1.28205	0.70922	4	4.94208	0	1.44267	0.117233	1.60643	2.51397	2.08333	0.727447	0	2.08333	0.413227	2.56849	1.28205	4.94208	2.19224
C1	SLC9A7	0.00177711	0.0744134	4.80545	Endog.	pseudobulk	-4.80545	edgeR	LRT	0.590219	0.213675	0	0	1.08108	0	0.113895	0	0.401606	0.465549	0	0	0	0	0	0.409432	0	1.08108	0.401606
C3	SLC7A7	0.000277812	0.0204296	4.45368	Endog.	pseudobulk	-4.45368	edgeR	LRT	0.872818	0.226244	0	0	0	0	0	0	NA	0	0	0	0	0	0	0.183177	0	0.872818	0
C4	SLC4A4	3.08e-09	6.56e-06	6.01134	Endog.	pseudobulk	-6.01134	edgeR	LRT	3.38983	1.68067	0	0	1.63934	0	1.33333	0	1.66667	2.17391	0	0	0	0	0	1.69768	0	3.38983	1.66667
C2	SLC4A4	4.91e-06	0.00804179	4.86717	Endog.	pseudobulk	-4.86717	edgeR	LRT	1.9685	1.05263	0	0	2.37581	0	0.906096	0	1.42857	4.64135	5.26316	1.31579	0	5.26316	0	1.76757	0	4.64135	1.42857
C5	SLC4A4	9.87e-05	0.0335086	4.84638	Endog.	pseudobulk	-4.84638	edgeR	LRT	0.967742	0	0	0	0	0	0.938967	0	0.746269	5.61798	0	0	0	0	0	1.18157	0	5.61798	0.746269
C3	SLC4A4	1.51e-05	0.00232311	4.50793	Endog.	pseudobulk	-4.50793	edgeR	LRT	1.99501	0.565611	0	0	0	0	0	0	NA	2.73973	1.6129	0.403226	0	1.6129	0	0.883392	0	2.73973	0.282805
C1	SLC4A4	4.98e-05	0.00596896	3.30501	Endog.	pseudobulk	-3.30501	edgeR	LRT	2.27656	1.28205	0	0	1.1583	0	1.67046	0.117233	3.61446	3.44507	4.16667	1.07097	0	4.16667	0.0586166	1.92099	0	3.61446	1.67046
C1	SLC16A6	0.000696616	0.0408052	2.41705	Endog.	pseudobulk	-2.41705	edgeR	LRT	2.52951	1.06838	0.70922	0	2.23938	0	1.21488	0.3517	3.61446	1.02421	2.08333	0.786063	0	2.08333	0.53046	1.67012	0	3.61446	1.21488
C1	SLC16A3	0.000129426	0.0125578	1.59707	CART	pseudobulk	1.59707	edgeR	LRT	0.84317	0.42735	6.38298	0	2.3166	0	0.721336	5.74443	0.803213	2.04842	6.25	4.59435	0	6.38298	5.99722	1.02287	0	2.3166	0.803213
C5	SLC11A1	8.8e-05	0.0314522	4.88065	Endog.	pseudobulk	-4.88065	edgeR	LRT	0.645161	0	0	0	0	0	0.84507	0	2.98507	1.1236	0	0	0	0	0	0.799843	0	2.98507	0.645161
C3	SKAP2	1.1e-07	4.33e-05	2.88259	Endog.	pseudobulk	-2.88259	edgeR	LRT	6.48379	3.84615	0.223214	0	0	0	3.84615	1.41509	NA	5.47945	4.83871	1.61925	0	4.83871	0.819154	3.27593	0	6.48379	3.84615
C3	SIT1	0.00142391	0.0655288	1.33938	CART	pseudobulk	1.33938	edgeR	LRT	9.97506	13.8009	57.1429	3.125	0	5	3.84615	37.2642	NA	24.6575	53.2258	38.1582	5	57.1429	45.245	9.23411	0	24.6575	6.91061
C1	SIRPG	7.16e-17	2.66e-13	2.61319	CART	pseudobulk	2.61319	edgeR	LRT	4.13153	2.13675	26.2411	0	2.3166	7.40741	2.61959	25.0879	2.81124	4.56238	20.8333	19.8925	7.40741	26.2411	22.9606	2.65402	0	4.56238	2.61959
C3	SIRPG	5.06e-07	0.000148012	2.14353	CART	pseudobulk	2.14353	edgeR	LRT	4.98753	3.95928	33.9286	0	0	3.125	3.84615	23.467	NA	2.73973	50	27.6301	3.125	50	28.6978	2.58878	0	4.98753	3.29294
C3	SIRPA	0.000420811	0.0264298	4.83166	Endog.	pseudobulk	-4.83166	edgeR	LRT	0.498753	0	0	0	50	0	0	0	NA	2.73973	0	0	0	0	0	8.87308	0	50	0.249377
C1	SH3BP2	0.00120857	0.0585614	1.35368	Endog.	pseudobulk	-1.35368	edgeR	LRT	7.16695	2.13675	2.83688	8	13.9768	0	2.88535	4.9238	6.0241	6.14525	0	1.94017	0	4.9238	1.41844	6.61932	2.13675	13.9768	6.14525
C3	SH2D3A	0.00062613	0.0356529	2.12744	CART	pseudobulk	2.12744	edgeR	LRT	0.872818	1.0181	7.58929	0	0	4.375	0	6.07311	NA	1.36986	1.6129	4.91258	1.6129	7.58929	5.22406	0.543463	0	1.36986	0.436409
C1	SH2D1A	2.59e-06	0.000535486	1.42476	CART	pseudobulk	1.42476	edgeR	LRT	11.8044	17.9487	63.8298	12	30.3475	11.1111	12.8702	64.0094	22.8916	24.2086	43.75	45.6751	11.1111	64.0094	53.7899	18.8673	11.8044	30.3475	17.9487
C3	SH2D1A	0.00128112	0.0608697	1.35619	CART	pseudobulk	1.35619	edgeR	LRT	14.0898	25.7919	72.3214	14.0625	100	11.25	19.2308	68.4552	NA	24.6575	69.3548	55.3454	11.25	72.3214	68.905	32.9721	14.0625	100	21.9442
C1	SGSM1	0.00177209	0.0744128	2.39057	Endog.	pseudobulk	-2.39057	edgeR	LRT	1.34907	2.35043	0.70922	0	3.01158	0	0.417616	0.468933	2.40964	1.39665	0	0.294538	0	0.70922	0.234467	1.56214	0	3.01158	1.39665
C1	SGPP2	0.000266528	0.0208523	2.57657	CART	pseudobulk	2.57657	edgeR	LRT	0.168634	0	0.70922	0	0.15444	3.7037	0.0379651	1.52403	0.401606	0.372439	2.08333	2.00507	0.70922	3.7037	1.80368	0.162155	0	0.401606	0.15444
C2	SETBP1	7.26e-06	0.00808483	3.65528	Endog.	pseudobulk	-3.65528	edgeR	LRT	6.16798	2.10526	0	0	8.85529	0	1.27677	0.2936	9.28571	3.79747	10.5263	2.70498	0	10.5263	0.1468	4.49836	0	9.28571	3.79747
C5	SETBP1	0.000160474	0.0439746	2.78928	Endog.	pseudobulk	-2.78928	edgeR	LRT	5.48387	0	0	0	9.09091	0	1.97183	0.446429	2.98507	5.61798	14.2857	3.68304	0	14.2857	0.223214	3.59281	0	9.09091	2.98507
C3	SETBP1	0.000296934	0.0211967	2.19876	Endog.	pseudobulk	-2.19876	edgeR	LRT	5.86035	2.26244	1.33929	0	50	0.625	0	0.648585	NA	4.10959	6.45161	2.26612	0.625	6.45161	0.993935	10.3721	0	50	3.18602
C1	SETBP1	0.000312724	0.0228997	1.56862	Endog.	pseudobulk	-1.56862	edgeR	LRT	9.52782	3.84615	4.25532	0	9.96139	0	3.41686	1.99297	9.63855	5.6797	12.5	4.68707	0	12.5	3.12414	6.01007	0	9.96139	5.6797
C1	SESTD1	0.000130097	0.0125578	2.12709	CART	pseudobulk	2.12709	edgeR	LRT	0.421585	0.641026	4.96454	0	2.08494	3.7037	0.721336	8.90973	0.803213	0.27933	0	4.39449	0	8.90973	4.33412	0.707347	0	2.08494	0.641026
C3	SESTD1	0.000211344	0.0165391	1.96098	CART	pseudobulk	1.96098	edgeR	LRT	1.24688	1.35747	7.14286	0	0	3.75	0	8.60849	NA	1.36986	8.06452	6.89147	3.75	8.60849	7.60369	0.662369	0	1.36986	0.623441
C3	SERTAD3	1.37e-06	0.000344995	2.15477	Endog.	pseudobulk	-2.15477	edgeR	LRT	16.7082	12.8959	2.45536	6.25	0	0	7.69231	7.25236	NA	13.6986	16.129	6.45919	0	16.129	4.85386	9.54085	0	16.7082	10.2941
C3	SERPING1	0.00224971	0.0909455	4.04681	Endog.	pseudobulk	-4.04681	edgeR	LRT	0.623441	0	0	0	0	0	0	0	NA	0	0	0	0	0	0	0.103907	0	0.623441	0
C4	SERPINB6	7.6e-09	1.26e-05	2.48666	Endog.	pseudobulk	-2.48666	edgeR	LRT	20.339	11.7647	3.79747	16.6667	13.1148	0	18.4889	6.58754	13.3333	35.2174	5.47945	3.96611	0	6.58754	4.63846	18.4178	11.7647	35.2174	16.6667
C3	SERPINB6	2.79e-08	1.57e-05	2.48608	Endog.	pseudobulk	-2.48608	edgeR	LRT	14.4638	8.59729	2.45536	3.125	50	0	7.69231	4.77594	NA	9.58904	4.83871	3.0175	0	4.83871	3.61565	15.5779	3.125	50	9.09316
C5	SERPINB6	7.78e-05	0.0292541	2.38741	Endog.	pseudobulk	-2.38741	edgeR	LRT	3.22581	0	0	0	5.68182	0	5.8216	1.60714	2.23881	16.8539	0	0.401786	0	1.60714	0	4.83171	0	16.8539	3.22581
C1	SERPINB6	6.01e-06	0.00108011	2.31002	Endog.	pseudobulk	-2.31002	edgeR	LRT	13.9966	8.11966	2.12766	4	11.9691	0	19.7039	5.04103	7.63052	12.5698	10.4167	4.39634	0	10.4167	3.58435	11.1414	4	19.7039	11.9691
C2	SERPINB6	0.000105831	0.0490893	1.85635	Endog.	pseudobulk	-1.85635	edgeR	LRT	13.1234	6.31579	1.06383	0	14.9028	0	8.40198	4.81503	2.14286	11.1814	5.26316	2.7855	0	5.26316	2.93943	8.00975	0	14.9028	8.40198
C1	SEMA4D	0.000352	0.0249166	1.20969	Endog.	pseudobulk	-1.20969	edgeR	LRT	22.344	8.33333	8.51064	0	34.9035	0	11.4275	18.6401	24.8996	27.3743	18.75	11.4752	0	18.75	13.5754	18.4689	0	34.9035	22.344
C1	SELL	3.35e-05	0.00425596	1.58268	CART	pseudobulk	1.58268	edgeR	LRT	11.2985	10.6838	48.227	4	7.79923	7.40741	11.8071	61.313	11.6466	17.2253	16.6667	33.4035	7.40741	61.313	32.4468	10.6372	4	17.2253	11.2985
C3	SELL	0.000382658	0.0248881	1.51749	CART	pseudobulk	1.51749	edgeR	LRT	9.97506	10.6335	51.1161	6.25	0	8.125	15.3846	66.7453	NA	23.2877	33.871	39.9643	8.125	66.7453	42.4935	10.9218	0	23.2877	10.3043
C1	SELENOM	9.51e-09	5.44e-06	3.16047	Endog.	pseudobulk	-3.16047	edgeR	LRT	5.81788	6.62393	0	4	7.64479	0	1.93622	0.937866	4.01606	7.5419	4.16667	1.27613	0	4.16667	0.468933	5.36868	1.93622	7.64479	5.81788
C3	SELENOM	6.59e-06	0.00128592	2.71976	Endog.	pseudobulk	-2.71976	edgeR	LRT	3.49127	4.86425	0.223214	1.5625	0	0	3.84615	1.23821	NA	2.73973	4.83871	1.57503	0	4.83871	0.730711	2.75065	0	4.86425	3.1155
C3	SECTM1	7.93e-06	0.0014508	5.67394	Endog.	pseudobulk	-5.67394	edgeR	LRT	1.24688	0.113122	0	0	50	0	0	0	NA	2.73973	0	0	0	0	0	9.01662	0	50	0.680002
C3	SCD5	0.00248662	0.0965229	2.06579	Endog.	pseudobulk	-2.06579	edgeR	LRT	1.62095	1.80995	0.446429	0	0	0	0	1.06132	NA	2.73973	0	0.376937	0	1.06132	0.223214	1.02844	0	2.73973	0.810474
C3	SATB1	0.000345327	0.0235094	1.60166	CART	pseudobulk	1.60166	edgeR	LRT	3.2419	1.69683	9.375	1.5625	0	2.5	11.5385	15.3302	NA	1.36986	22.5806	12.4465	2.5	22.5806	12.3526	3.23493	0	11.5385	1.62967
C3	S1PR5	4.49e-08	2.25e-05	2.50821	Endog.	pseudobulk	-2.50821	edgeR	LRT	13.9651	18.8914	4.24107	14.0625	0	0.625	11.5385	5.89623	NA	12.3288	11.2903	5.51316	0.625	11.2903	5.06865	11.7977	0	18.8914	13.1469
C1	S1PR5	1.3e-06	0.000340284	1.80624	Endog.	pseudobulk	-1.80624	edgeR	LRT	18.7184	22.6496	5.67376	24	26.8726	0	9.64313	8.0891	14.8594	19.2737	22.9167	9.16988	0	22.9167	6.88143	19.431	9.64313	26.8726	19.2737
C6	S100B	2.24e-09	6.97e-06	6.03157	Endog.	pseudobulk	-6.03157	edgeR	LRT	9.09091	0	0	NA	8.33333	NA	1.9084	0	10	4.54545	0	0	0	0	0	5.64635	0	10	6.43939
C5	S100B	2.16e-06	0.00214728	5.55609	Endog.	pseudobulk	-5.55609	edgeR	LRT	0.645161	5.88235	0	0	0	0	1.22066	0	2.98507	1.1236	0	0	0	0	0	1.69383	0	5.88235	1.1236
C3	S100A5	0.000210904	0.0165391	5.13499	CART	pseudobulk	5.13499	edgeR	LRT	0	0	1.33929	0	0	0	0	1.17925	NA	0	4.83871	1.83931	0	4.83871	1.25927	0	0	0	0
C1	S100A13	2.68e-06	0.000538038	2.4033	CART	pseudobulk	2.4033	edgeR	LRT	0.252951	0.213675	2.12766	4	0.540541	0	0.341686	3.63423	0.401606	0.465549	6.25	3.00297	0	6.25	2.88095	0.888001	0.213675	4	0.401606
C5	RYR1	0.000221517	0.0569056	4.68077	Endog.	pseudobulk	-4.68077	edgeR	LRT	0.645161	5.88235	0	0	2.27273	0	0.375587	0	1.49254	3.37079	0	0	0	0	0	2.00559	0	5.88235	1.49254
C3	RYR1	0.00213601	0.0875587	1.80887	Endog.	pseudobulk	-1.80887	edgeR	LRT	3.2419	2.48869	2.67857	0	0	0	7.69231	1.06132	NA	4.10959	0	0.934973	0	2.67857	0.53066	2.92208	0	7.69231	2.86529
C1	RUNX1	2.72e-05	0.00374031	1.40523	Endog.	pseudobulk	-1.40523	edgeR	LRT	11.6358	6.41026	3.5461	12	16.4479	3.7037	5.96052	6.3306	10.8434	9.68343	10.4167	5.99927	3.5461	10.4167	5.01715	10.4259	5.96052	16.4479	10.8434
C3	RTP4	0.00208636	0.0860051	1.56722	CART	pseudobulk	1.56722	edgeR	LRT	2.49377	1.0181	5.80357	0	0	0	3.84615	13.4434	NA	1.36986	12.9032	8.03755	0	13.4434	9.3534	1.45465	0	3.84615	1.19398
C1	RTKN2	1.42e-05	0.00222076	4.82374	CART	pseudobulk	4.82374	edgeR	LRT	0	0	0.70922	0	0	0	0	0.586166	0	0	0	0.323847	0	0.70922	0.293083	0	0	0	0
C3	RPP25L	0.00204374	0.084486	1.44656	CART	pseudobulk	1.44656	edgeR	LRT	2.74314	1.47059	7.58929	0	0	0	3.84615	14.3278	NA	2.73973	16.129	9.51154	0	16.129	10.9586	1.79994	0	3.84615	2.10516
C3	RPL26L1	0.000635104	0.0358846	1.42057	CART	pseudobulk	1.42057	edgeR	LRT	8.97756	4.18552	22.9911	1.5625	0	0.625	7.69231	34.316	NA	8.21918	51.6129	27.3863	0.625	51.6129	28.6536	5.10618	0	8.97756	5.93891
C5	ROMO1	0.00052088	0.0979888	1.5003	CART	pseudobulk	1.5003	edgeR	LRT	2.25806	17.6471	12.2449	0	4.54545	0	8.82629	22.0536	2.23881	14.6067	64.2857	24.646	0	64.2857	17.1492	7.16035	0	17.6471	4.54545
C1	RNF130	1.64e-05	0.00242419	3.07274	Endog.	pseudobulk	-3.07274	edgeR	LRT	1.43339	1.06838	0	4	2.39382	0	0.987092	0.3517	1.60643	1.48976	0	0.087925	0	0.3517	0	1.85412	0.987092	4	1.48976
C3	RNF130	0.000337477	0.0232837	2.98793	Endog.	pseudobulk	-2.98793	edgeR	LRT	1.24688	0.565611	0.446429	1.5625	0	0	0	0.176887	NA	1.36986	1.6129	0.559055	0	1.6129	0.311658	0.790809	0	1.5625	0.906247
C4	RNF130	0.000252087	0.0721405	2.69388	Endog.	pseudobulk	-2.69388	edgeR	LRT	1.69492	3.36134	0.316456	0	3.27869	0	1.15556	0.356083	0	1.73913	0	0.168135	0	0.356083	0.158228	1.60423	0	3.36134	1.69492
C3	RMI2	0.00187152	0.0799044	3.38576	CART	pseudobulk	3.38576	edgeR	LRT	0	0.226244	4.24107	0	0	0	0	0.471698	NA	0	3.22581	1.98464	0	4.24107	1.84875	0.0377074	0	0.226244	0
C3	RIPK2	5.81e-06	0.00116839	2.55219	Endog.	pseudobulk	-2.55219	edgeR	LRT	8.10474	3.95928	1.5625	1.5625	0	0	0	0.825472	NA	5.47945	8.06452	2.61312	0	8.06452	1.19399	3.18433	0	8.10474	2.76089
C1	RIPK2	0.000152371	0.013811	2.05678	Endog.	pseudobulk	-2.05678	edgeR	LRT	8.51602	3.63248	1.41844	4	4.47876	0	2.69552	1.4068	6.0241	2.97952	6.25	2.26881	0	6.25	1.41262	4.61806	2.69552	8.51602	4
C4	RIPK2	0.000203409	0.0618821	1.87093	Endog.	pseudobulk	-1.87093	edgeR	LRT	13.5593	3.36134	1.89873	16.6667	8.19672	0	2.57778	1.66172	16.6667	11.3043	9.58904	3.28737	0	9.58904	1.78023	10.3333	2.57778	16.6667	11.3043
C3	RIMS2	0.00100289	0.0503774	4.3307	Endog.	pseudobulk	-4.3307	edgeR	LRT	0.124688	0.791855	0	0	0	0	0	0	NA	0	0	0	0	0	0	0.152757	0	0.791855	0
C1	RHOXF1	0.000412802	0.0280197	4.0714	CART	pseudobulk	4.0714	edgeR	LRT	0	0	0	0	0	0	0	0.586166	0	0	0	0.146542	0	0.586166	0	0	0	0	0
C3	RHOB	0.000586127	0.0343096	2.32538	Endog.	pseudobulk	-2.32538	edgeR	LRT	2.86783	1.47059	0.446429	0	0	0	0	0.825472	NA	1.36986	0	0.317975	0	0.825472	0.223214	0.95138	0	2.86783	0.684932
C3	RGS10	0.00110052	0.0537783	1.48731	CART	pseudobulk	1.48731	edgeR	LRT	35.1621	15.6109	63.6161	3.125	0	3.125	30.7692	82.4292	NA	46.5753	91.9355	60.2765	3.125	91.9355	73.0227	21.8738	0	46.5753	23.19
C1	RGL4	7.05e-05	0.00775824	1.26223	CART	pseudobulk	1.26223	edgeR	LRT	8.01012	7.26496	17.0213	8	9.34363	7.40741	5.99848	42.0868	12.4498	9.21788	22.9167	22.358	7.40741	42.0868	19.969	8.61212	5.99848	12.4498	8.01012
C3	RETREG1	0.000111269	0.0101137	3.47712	CART	pseudobulk	3.47712	edgeR	LRT	0.124688	0.113122	1.78571	0	0	0	0	3.30189	NA	0	6.45161	2.8848	0	6.45161	2.5438	0.0396351	0	0.124688	0
C3	RETN	7.59e-06	0.00142413	5.88684	Endog.	pseudobulk	-5.88684	edgeR	LRT	1.12219	0	0	0	0	0	0	0	NA	0	0	0	0	0	0	0.187032	0	1.12219	0
C3	RCC1L	0.000676897	0.0379529	1.47222	CART	pseudobulk	1.47222	edgeR	LRT	4.61347	1.80995	13.3929	0	0	2.5	0	13.4434	NA	4.10959	19.3548	12.1728	2.5	19.3548	13.4181	1.7555	0	4.61347	0.904977
C2	RCBTB2	7.63e-06	0.00808483	3.63684	Endog.	pseudobulk	-3.63684	edgeR	LRT	4.33071	2.10526	0	0	3.02376	0	0.906096	0.352319	5.71429	2.95359	0	0.0880799	0	0.352319	0	2.7191	0	5.71429	2.95359
C3	RCBTB2	1.25e-05	0.00203342	2.90667	Endog.	pseudobulk	-2.90667	edgeR	LRT	4.2394	3.0543	0.669643	0	0	0	3.84615	0.53066	NA	0	3.22581	1.10653	0	3.22581	0.600152	1.85664	0	4.2394	1.52715
C1	RCBTB2	1.52e-06	0.000361534	2.73387	Endog.	pseudobulk	-2.73387	edgeR	LRT	4.89039	4.70085	0	0	3.93822	0	1.67046	0.7034	4.01606	4.65549	4.16667	1.21752	0	4.16667	0.3517	3.41021	0	4.89039	4.01606
C4	RCBTB2	0.000118775	0.0411763	2.3508	Endog.	pseudobulk	-2.3508	edgeR	LRT	7.9096	5.04202	2.21519	0	4.91803	0	1.68889	0.890208	5	7.3913	0	0.776349	0	2.21519	0.445104	4.56426	0	7.9096	5
C1	RCAN3	3.5e-05	0.00433248	2.15937	CART	pseudobulk	2.15937	edgeR	LRT	0.337268	0	1.41844	0	0.617761	0	0.645406	6.21336	0.803213	0.744879	4.16667	2.94962	0	6.21336	2.79255	0.44979	0	0.803213	0.617761
C3	RCAN3	9.73e-05	0.00906691	2.06169	CART	pseudobulk	2.06169	edgeR	LRT	1.49626	1.24434	5.58036	1.5625	0	1.25	0	11.7335	NA	5.47945	38.7097	14.3184	1.25	38.7097	8.65692	1.63043	0	5.47945	1.3703
C3	RBM47	5.53e-05	0.00613019	4.88028	Endog.	pseudobulk	-4.88028	edgeR	LRT	0.997506	0.339367	0	0	0	0	0	0	NA	0	0	0	0	0	0	0.222812	0	0.997506	0
C4	RASSF4	0.000156513	0.0530258	4.4789	Endog.	pseudobulk	-4.4789	edgeR	LRT	0	0	0	0	3.27869	0	0.444444	0	1.66667	1.30435	0	0	0	0	0	0.956307	0	3.27869	0.444444
C3	RASSF4	4.52e-05	0.00525358	3.50382	Endog.	pseudobulk	-3.50382	edgeR	LRT	1.62095	1.24434	0.446429	0	50	0	0	0.117925	NA	1.36986	0	0.141088	0	0.446429	0.0589623	9.03919	0	50	1.3071
C1	RASSF2	7.18e-05	0.00784486	1.64677	CART	pseudobulk	1.64677	edgeR	LRT	1.34907	1.06838	4.25532	4	2.3166	0	0.607441	7.3857	1.20482	0.837989	2.08333	3.43109	0	7.3857	3.16933	1.62633	0.607441	4	1.20482
C1	RASGEF1A	0.000699988	0.0408052	1.56201	CART	pseudobulk	1.56201	edgeR	LRT	1.77066	0.42735	2.83688	0	1.69884	0	0.303721	7.3857	1.60643	1.39665	2.08333	3.07648	0	7.3857	2.46011	1.02909	0	1.77066	1.39665
C5	RAP2B	0.000161102	0.0439746	2.02202	Endog.	pseudobulk	-2.02202	edgeR	LRT	6.77419	11.7647	4.08163	0	38.6364	0	4.60094	4.01786	8.95522	29.2135	21.4286	7.38202	0	21.4286	4.04974	14.2778	0	38.6364	8.95522
C3	RAP2B	0.000846353	0.0440766	1.34643	Endog.	pseudobulk	-1.34643	edgeR	LRT	17.0823	9.84163	5.80357	6.25	50	0.625	7.69231	13.0307	NA	19.1781	22.5806	10.51	0.625	22.5806	9.41712	18.3407	6.25	50	13.462
C1	RAP2B	0.000651089	0.039184	1.24808	Endog.	pseudobulk	-1.24808	edgeR	LRT	19.4772	9.61538	4.96454	20	39.4595	0	12.7183	15.3576	21.6867	25.6983	35.4167	13.9347	0	35.4167	10.1611	21.2365	9.61538	39.4595	20
C4	RAP2B	0.000406183	0.0970023	1.1823	Endog.	pseudobulk	-1.1823	edgeR	LRT	37.2881	12.605	12.3418	16.6667	49.1803	0	15.2889	16.0831	26.6667	37.3913	35.6164	16.0103	0	35.6164	14.2124	27.8696	12.605	49.1803	26.6667
C1	RAP1GAP2	0.00218831	0.0849326	1.08712	Endog.	pseudobulk	-1.08712	edgeR	LRT	10.9612	5.98291	3.5461	16	11.5058	3.7037	4.36598	7.3857	15.6627	8.37989	14.5833	7.30471	3.5461	14.5833	5.5447	10.4083	4.36598	16	10.9612
C1	RAC3	0.00181435	0.0755472	2.37991	CART	pseudobulk	2.37991	edgeR	LRT	0.168634	0.213675	0.70922	0	0.23166	0	0.0759301	1.4068	0	0	0	0.529005	0	1.4068	0.35461	0.0985571	0	0.23166	0.0759301
C1	RAB6B	1.24e-08	6.81e-06	5.56919	CART	pseudobulk	5.56919	edgeR	LRT	0	0	0	0	0	0	0.0379651	4.80657	0	0	0	1.20164	0	4.80657	0	0.00542358	0	0.0379651	0
C3	RAB3D	0.00130088	0.0616085	3.22375	Endog.	pseudobulk	-3.22375	edgeR	LRT	0.74813	0.565611	0	0	50	0	0	0.176887	NA	0	0	0.0442217	0	0.176887	0	8.55229	0	50	0.282805
C3	RAB34	0.00160579	0.0718627	2.33613	CART	pseudobulk	2.33613	edgeR	LRT	0.374065	0.226244	2.00893	0	0	0	0	4.77594	NA	1.36986	3.22581	2.50267	0	4.77594	2.61737	0.328362	0	1.36986	0.113122
C3	RAB32	8.96e-06	0.00156176	5.39614	Endog.	pseudobulk	-5.39614	edgeR	LRT	0.74813	0.226244	0	0	0	0	0	0	NA	1.36986	0	0	0	0	0	0.390706	0	1.36986	0.113122
C5	RAB27B	1.37e-05	0.00835039	3.35969	Endog.	pseudobulk	-3.35969	edgeR	LRT	4.51613	5.88235	0	0	6.81818	0	1.40845	0.446429	4.47761	2.24719	0	0.111607	0	0.446429	0	3.62142	0	6.81818	4.47761
C4	RAB27B	0.000332316	0.085411	2.14965	Endog.	pseudobulk	-2.14965	edgeR	LRT	8.47458	5.04202	0.632911	0	13.1148	0	2.48889	0.949555	3.33333	9.56522	8.21918	2.45041	0	8.21918	0.791233	6.00268	0	13.1148	5.04202
C3	RAB13	3.36e-06	0.000744961	4.51591	CART	pseudobulk	4.51591	edgeR	LRT	0.124688	0	2.45536	0	0	0	0	3.24292	NA	0	4.83871	2.63425	0	4.83871	2.84914	0.0207814	0	0.124688	0
C1	RAB13	1.79e-09	1.4e-06	4.19554	CART	pseudobulk	4.19554	edgeR	LRT	0.084317	0	2.83688	0	0	0	0.0379651	3.04807	0.803213	0.0931099	2.08333	1.99207	0	3.04807	2.46011	0.145515	0	0.803213	0.0379651
C1	RAB11FIP5	2.47e-05	0.00349495	3.85428	Endog.	pseudobulk	-3.85428	edgeR	LRT	2.9511	2.99145	0	4	3.24324	0	0.645406	0.117233	2.00803	1.02421	2.08333	0.550142	0	2.08333	0.0586166	2.40906	0.645406	4	2.9511
C3	RAB11FIP5	0.00117962	0.0571608	2.89027	Endog.	pseudobulk	-2.89027	edgeR	LRT	1.49626	1.80995	0.223214	0	0	0	0	0.117925	NA	0	3.22581	0.891736	0	3.22581	0.170569	0.551036	0	1.80995	0
C1	R3HDM4	0.0006973	0.0408052	1.02614	CART	pseudobulk	1.02614	edgeR	LRT	4.9747	3.63248	21.9858	4	11.8147	0	4.40395	20.3986	6.0241	11.6387	18.75	15.2836	0	21.9858	19.5743	6.64123	3.63248	11.8147	4.9747
C1	QARS	0.00207951	0.0829096	0.97511	CART	pseudobulk	0.97511	edgeR	LRT	4.72175	4.2735	19.1489	4	8.26255	3.7037	2.54366	16.4127	6.0241	9.77654	14.5833	13.4622	3.7037	19.1489	15.498	5.65744	2.54366	9.77654	4.72175
C1	PYROXD2	0.00172578	0.0735065	2.10395	Endog.	pseudobulk	-2.10395	edgeR	LRT	3.11973	3.20513	0	0	2.93436	0	0.911162	0.468933	4.01606	1.95531	8.33333	2.20057	0	8.33333	0.234467	2.30596	0	4.01606	2.93436
C2	PYGM	0.00012538	0.0563945	4.44174	CART	pseudobulk	4.44174	edgeR	LRT	0.131234	0.350877	0	0	0.863931	0	0.0823723	0.23488	0.714286	0	5.26316	1.37451	0	5.26316	0.11744	0.3061	0	0.863931	0.131234
C3	PYGL	0.00224971	0.0909455	4.04681	Endog.	pseudobulk	-4.04681	edgeR	LRT	0.74813	0	0	0	0	0	0	0	NA	0	0	0	0	0	0	0.124688	0	0.74813	0
C1	PXYLP1	0.00253431	0.0937127	1.85152	Endog.	pseudobulk	-1.85152	edgeR	LRT	2.27656	1.06838	0	0	2.62548	0	0.873197	0.586166	0.803213	2.04842	4.16667	1.18821	0	4.16667	0.293083	1.38504	0	2.62548	1.06838
C1	PTPN12	3.05e-05	0.00400891	1.55946	Endog.	pseudobulk	-1.55946	edgeR	LRT	9.69646	5.34188	4.96454	12	14.5174	0	5.01139	4.2204	16.4659	15.27	14.5833	5.94207	0	14.5833	4.59247	11.1861	5.01139	16.4659	12
C3	PTPN12	0.00184151	0.0790283	1.35665	Endog.	pseudobulk	-1.35665	edgeR	LRT	8.97756	6.78733	4.91071	1.5625	0	1.875	11.5385	4.30425	NA	13.6986	14.5161	6.40152	1.875	14.5161	4.60748	7.09408	0	13.6986	7.88244
C3	PTP4A3	0.00172915	0.0757616	2.11235	CART	pseudobulk	2.11235	edgeR	LRT	0.374065	0.565611	2.90179	0	0	0.625	0	6.01415	NA	1.36986	3.22581	3.19169	0.625	6.01415	3.0638	0.384923	0	1.36986	0.187032
C1	PTP4A3	0.00030933	0.0228647	1.96814	CART	pseudobulk	1.96814	edgeR	LRT	0.421585	0.641026	6.38298	0	0.849421	0	0.721336	3.8687	0.401606	0.558659	0	2.56292	0	6.38298	1.93435	0.513376	0	0.849421	0.558659
C1	PTK7	0.000634887	0.0389983	3.09517	CART	pseudobulk	3.09517	edgeR	LRT	0	0.213675	0	0	0.15444	0	0	1.7585	0	0.0931099	0	0.439625	0	1.7585	0	0.0658893	0	0.213675	0
C6	PTGER2	2.53e-05	0.0224549	2.73591	Endog.	pseudobulk	-2.73591	edgeR	LRT	27.2727	28.5714	0	NA	25	NA	9.92366	3.53982	10	13.6364	0	1.17994	0	3.53982	0	19.0674	9.92366	28.5714	19.3182
C5	PTGER2	0.000455259	0.0868172	2.53687	Endog.	pseudobulk	-2.53687	edgeR	LRT	2.90323	0	2.04082	0	9.09091	0	3.28638	0.357143	4.47761	11.236	14.2857	4.17092	0	14.2857	1.19898	4.42773	0	11.236	3.28638
C5	PTGDS	0.000139729	0.0412969	4.74862	Endog.	pseudobulk	-4.74862	edgeR	LRT	0.645161	0	0	0	0	0	1.03286	0	1.49254	1.1236	0	0	0	0	0	0.613451	0	1.49254	0.645161
C1	PTGDS	0.000331563	0.0238101	4.32063	Endog.	pseudobulk	-4.32063	edgeR	LRT	2.27656	3.84615	0.70922	0	0.46332	0	1.17692	0	0.401606	0.931099	0	0.177305	0	0.70922	0	1.29938	0	3.84615	0.931099
C3	PTGDS	7.79e-06	0.00144382	4.01953	Endog.	pseudobulk	-4.01953	edgeR	LRT	1.49626	2.26244	0.223214	0	0	0	0	0.0589623	NA	1.36986	1.6129	0.47377	0	1.6129	0.141088	0.854761	0	2.26244	0.684932
C5	PTGDR	1.19e-06	0.00127037	4.72294	Endog.	pseudobulk	-4.72294	edgeR	LRT	1.6129	0	0	0	11.3636	0	1.12676	0.0892857	2.23881	6.74157	0	0.0223214	0	0.0892857	0	3.29767	0	11.3636	1.6129
C4	PTGDR	3.37e-06	0.00313931	2.84703	Endog.	pseudobulk	-2.84703	edgeR	LRT	4.51977	0.840336	0.632911	0	6.55738	0	1.95556	0.652819	3.33333	6.52174	0	0.321433	0	0.652819	0.316456	3.38973	0	6.55738	3.33333
C3	PTGDR	6.57e-05	0.00686798	2.22641	Endog.	pseudobulk	-2.22641	edgeR	LRT	5.73566	6.90045	2.00893	1.5625	0	0	0	1.41509	NA	1.36986	6.45161	2.46891	0	6.45161	1.71201	2.59475	0	6.90045	1.46618
C1	PTGDR	0.000780414	0.0441097	1.79166	Endog.	pseudobulk	-1.79166	edgeR	LRT	4.4688	7.47863	0	4	16.2934	3.7037	3.68261	1.7585	9.23695	9.96276	18.75	6.05305	0	18.75	2.7311	7.87474	3.68261	16.2934	7.47863
C5	PRSS23	1.97e-05	0.0100295	3.04608	Endog.	pseudobulk	-3.04608	edgeR	LRT	1.93548	5.88235	2.04082	0	12.5	0	2.06573	0.625	3.73134	15.7303	0	0.666454	0	2.04082	0.3125	5.97789	0	15.7303	3.73134
C3	PRSS23	7.08e-06	0.00134601	2.31839	Endog.	pseudobulk	-2.31839	edgeR	LRT	6.73317	10.5204	6.69643	4.6875	50	0.625	7.69231	1.47406	NA	16.4384	4.83871	3.40855	0.625	6.69643	3.15638	16.0119	4.6875	50	9.10633
C1	PRSS23	0.000500307	0.0328362	1.63758	Endog.	pseudobulk	-1.63758	edgeR	LRT	12.6476	19.0171	12.766	20	44.2471	3.7037	7.97267	3.98593	13.6546	24.581	20.8333	10.3222	3.7037	20.8333	8.37594	20.3029	7.97267	44.2471	19.0171
C1	PRRG4	0.00107784	0.0560215	1.48638	CART	pseudobulk	1.48638	edgeR	LRT	1.43339	0.854701	3.5461	0	1.85328	7.40741	1.02506	5.50996	0.803213	0.651769	4.16667	5.15753	3.5461	7.40741	4.83832	0.945916	0	1.85328	0.854701
C1	PRKD3	0.00022875	0.0187866	1.77115	Endog.	pseudobulk	-1.77115	edgeR	LRT	4.72175	7.47863	4.96454	8	11.8147	0	3.07517	1.52403	6.0241	5.58659	8.33333	3.70548	0	8.33333	3.24429	6.67156	3.07517	11.8147	6.0241
C1	PRKCZ	0.000424958	0.0287136	1.71768	CART	pseudobulk	1.71768	edgeR	LRT	0.758853	0.641026	2.12766	0	2.39382	0	0.303721	8.7925	0.803213	2.04842	4.16667	3.77171	0	8.7925	3.14716	0.992722	0	2.39382	0.758853
C3	PRKAR1B	0.000175975	0.0142277	2.02121	CART	pseudobulk	2.02121	edgeR	LRT	1.24688	0.791855	6.25	0	0	1.875	0	5.71934	NA	1.36986	12.9032	6.68689	1.875	12.9032	5.98467	0.5681	0	1.36986	0.395928
C3	PRDX3	0.00196286	0.0823513	1.31175	CART	pseudobulk	1.31175	edgeR	LRT	4.36409	6.90045	31.9196	3.125	0	1.25	3.84615	27.0047	NA	10.9589	41.9355	25.5275	1.25	41.9355	29.4622	4.86577	0	10.9589	4.10512
C1	PRDX3	0.000107949	0.010916	1.1073	CART	pseudobulk	1.1073	edgeR	LRT	6.23946	4.05983	21.2766	8	9.42085	3.7037	4.40395	22.1571	4.81928	11.9181	20.8333	16.9927	3.7037	22.1571	21.055	6.9802	4.05983	11.9181	6.23946
C3	PRDM8	4.32e-05	0.00510281	2.69108	CART	pseudobulk	2.69108	edgeR	LRT	0.623441	0.113122	6.47321	0	0	0.625	0	4.59906	NA	2.73973	9.67742	5.34367	0.625	9.67742	5.53614	0.579382	0	2.73973	0.0565611
C5	PPP2R2B	1.03e-08	2.39e-05	3.96774	Endog.	pseudobulk	-3.96774	edgeR	LRT	4.51613	5.88235	0	0	19.3182	0	2.06573	0.714286	9.70149	25.8427	0	0.178571	0	0.714286	0	9.61808	0	25.8427	5.88235
C4	PPP2R2B	5.62e-12	1.67e-08	3.73873	Endog.	pseudobulk	-3.73873	edgeR	LRT	27.1186	10.9244	0.316456	16.6667	24.5902	0	7.02222	2.90801	11.6667	42.1739	1.36986	1.14858	0	2.90801	0.843159	20.0232	7.02222	42.1739	16.6667
C3	PPP2R2B	3.4e-11	3.83e-08	3.1695	Endog.	pseudobulk	-3.1695	edgeR	LRT	15.9601	8.48416	0.669643	4.6875	0	0	7.69231	3.36085	NA	16.4384	6.45161	2.62053	0	6.45161	2.01525	8.87707	0	16.4384	8.08824
C2	PPP2R2B	3.98e-07	0.000843794	2.90282	Endog.	pseudobulk	-2.90282	edgeR	LRT	17.4541	4.5614	0	0	17.4946	0	3.99506	2.6424	5	16.8776	0	0.660599	0	2.6424	0	9.3404	0	17.4946	5
C1	PPP2R2B	4.06e-06	0.000763531	1.92503	Endog.	pseudobulk	-1.92503	edgeR	LRT	18.4654	8.76068	0	0	21.39	0	7.63098	4.9238	17.6707	22.2533	25	7.48095	0	25	2.4619	13.7387	0	22.2533	17.6707
C1	PPM1L	6.34e-06	0.00110927	2.46068	Endog.	pseudobulk	-2.46068	edgeR	LRT	2.44519	1.28205	0	0	4.32432	0	1.93622	0.937866	4.41767	4.00372	2.08333	0.7553	0	2.08333	0.468933	2.62988	0	4.41767	2.44519
C1	PON2	3.1e-05	0.00403915	1.73356	CART	pseudobulk	1.73356	edgeR	LRT	1.34907	1.06838	6.38298	0	1.77606	0	0.645406	7.50293	1.20482	0.931099	0	3.47148	0	7.50293	3.19149	0.996405	0	1.77606	1.06838
C3	PON2	0.00118403	0.0571851	1.67613	CART	pseudobulk	1.67613	edgeR	LRT	1.12219	1.47059	7.14286	1.5625	0	1.875	0	8.49057	NA	1.36986	8.06452	6.39323	1.875	8.49057	7.60369	0.920858	0	1.5625	1.24603
C1	PLXND1	3.38e-05	0.00425596	5.51642	Endog.	pseudobulk	-5.51642	edgeR	LRT	0.758853	0.42735	0	0	1.08108	0	0.493546	0	0.803213	0.837989	0	0	0	0	0	0.628862	0	1.08108	0.758853
C3	PLXDC2	0.00135721	0.0632531	3.98717	Endog.	pseudobulk	-3.98717	edgeR	LRT	0.623441	0.113122	0	0	0	0	0	0	NA	0	0	0	0	0	0	0.122761	0	0.623441	0
C1	PLP2	1.66e-06	0.000373824	1.54418	CART	pseudobulk	1.54418	edgeR	LRT	2.69815	1.92308	20.5674	8	8.80309	0	2.16401	17.4678	6.4257	5.30726	14.5833	13.1546	0	20.5674	16.0255	5.0459	1.92308	8.80309	5.30726
C3	PLP2	0.00178215	0.0769319	1.33014	CART	pseudobulk	1.33014	edgeR	LRT	4.48878	4.75113	21.6518	3.125	0	1.25	0	19.0448	NA	5.47945	38.7097	20.1641	1.25	38.7097	20.3483	2.97406	0	5.47945	3.80689
C2	PLEKHG3	3.07e-05	0.0182462	5.40746	Endog.	pseudobulk	-5.40746	edgeR	LRT	0.918635	0.701754	0	0	1.2959	0	0.288303	0	2.14286	1.05485	0	0	0	0	0	0.914614	0	2.14286	0.918635
C5	PLEKHG3	7.94e-06	0.00581757	5.37235	Endog.	pseudobulk	-5.37235	edgeR	LRT	0.967742	0	0	0	5.68182	0	0.187793	0	2.23881	3.37079	0	0	0	0	0	1.77814	0	5.68182	0.967742
C3	PLEKHG3	2.37e-07	7.9e-05	4.66797	Endog.	pseudobulk	-4.66797	edgeR	LRT	1.74564	2.14932	0	0	0	0	0	0.0589623	NA	2.73973	1.6129	0.417966	0	1.6129	0.0294811	1.10578	0	2.73973	0.872818
C1	PLEKHG3	3.66e-06	0.000703075	4.13635	Endog.	pseudobulk	-4.13635	edgeR	LRT	2.86678	2.13675	0	4	4.01544	0	0.455581	0	4.41767	4.84171	4.16667	1.04167	0	4.16667	0	3.24771	0.455581	4.84171	4
C1	PLEKHG1	9.78e-05	0.0103841	5.35097	Endog.	pseudobulk	-5.35097	edgeR	LRT	0.590219	0.42735	0	0	1.08108	0	0.493546	0	0.401606	0.744879	0	0	0	0	0	0.534097	0	1.08108	0.493546
C4	PLEKHG1	0.000116249	0.0411763	4.34986	Endog.	pseudobulk	-4.34986	edgeR	LRT	1.12994	0	0	0	1.63934	0	0.355556	0	1.66667	0.869565	0	0	0	0	0	0.808725	0	1.66667	0.869565
C3	PLEKHG1	0.00176241	0.0767593	3.2666	Endog.	pseudobulk	-3.2666	edgeR	LRT	1.12219	0.678733	0	0	0	0	0	0.0589623	NA	0	1.6129	0.417966	0	1.6129	0.0294811	0.300155	0	1.12219	0
C3	PLAUR	0.00228393	0.091018	2.96175	Endog.	pseudobulk	-2.96175	edgeR	LRT	0.74813	0.339367	0.223214	0	50	0	0	0.176887	NA	1.36986	0	0.100025	0	0.223214	0.0884434	8.74289	0	50	0.543748
C1	PLAG1	9.08e-06	0.0015493	2.56752	CART	pseudobulk	2.56752	edgeR	LRT	0.337268	0.213675	0.70922	0	0.30888	0	0.265756	4.5721	0	0.465549	2.08333	1.84116	0	4.5721	1.39628	0.227304	0	0.465549	0.265756
C1	PKNOX1	0.00149935	0.0673347	1.36588	Endog.	pseudobulk	-1.36588	edgeR	LRT	7.16695	2.35043	2.83688	4	7.56757	0	1.6325	2.93083	6.82731	5.77281	4.16667	2.48359	0	4.16667	2.88386	5.04537	1.6325	7.56757	5.77281
C3	PIP5K1B	0.00188402	0.0799044	4.48464	CART	pseudobulk	4.48464	edgeR	LRT	0	0	0.446429	0	0	0	0	1.23821	NA	0	1.6129	0.824385	0	1.6129	0.842318	0	0	0	0
C1	PIP5K1B	0.000834191	0.0464429	3.56031	CART	pseudobulk	3.56031	edgeR	LRT	0	0	0.70922	0	0	0	0.0379651	0.586166	0	0	0	0.323847	0	0.70922	0.293083	0.00542358	0	0.0379651	0
C1	PICK1	0.00207079	0.0829096	1.35775	CART	pseudobulk	1.35775	edgeR	LRT	0.84317	1.28205	2.83688	0	2.00772	3.7037	0.683371	4.10317	0.401606	1.21043	8.33333	4.74427	2.83688	8.33333	3.90343	0.918336	0	2.00772	0.84317
C1	PHLPP1	0.00254906	0.0937916	2.30252	CART	pseudobulk	2.30252	edgeR	LRT	0.084317	0.213675	0	0	0.15444	0	0.0759301	1.87573	0	0.27933	0	0.468933	0	1.87573	0	0.115385	0	0.27933	0.084317
C1	PHIP	0.000335348	0.0239661	1.11591	Endog.	pseudobulk	-1.11591	edgeR	LRT	19.8988	13.4615	14.1844	8	39.3822	3.7037	11.4655	14.6542	23.2932	21.5084	20.8333	13.3439	3.7037	20.8333	14.4193	19.5728	8	39.3822	19.8988
C3	PELI2	0.00219009	0.089027	3.11637	Endog.	pseudobulk	-3.11637	edgeR	LRT	1.87032	0.226244	0	0	0	0	0	0.235849	NA	1.36986	0	0.0589623	0	0.235849	0	0.577739	0	1.87032	0.113122
C1	PECR	0.000295067	0.0222648	1.34449	CART	pseudobulk	1.34449	edgeR	LRT	1.93929	1.7094	11.3475	0	3.39768	3.7037	1.32878	8.20633	4.41767	2.23464	2.08333	6.33522	2.08333	11.3475	5.95502	2.14678	0	4.41767	1.93929
C1	PDZD4	0.00162443	0.0708126	4.96062	Endog.	pseudobulk	-4.96062	edgeR	LRT	0.337268	0.213675	0	0	0.694981	0	0.15186	0	0.401606	1.39665	0	0	0	0	0	0.456577	0	1.39665	0.337268
C1	PDP1	0.0015349	0.0685174	1.1183	Endog.	pseudobulk	-1.1183	edgeR	LRT	5.14334	4.2735	3.5461	4	6.87259	0	3.07517	3.98593	5.22088	6.70391	4.16667	2.92467	0	4.16667	3.76602	5.04134	3.07517	6.87259	5.14334
C1	PDLIM7	7.44e-05	0.00807488	1.77738	CART	pseudobulk	1.77738	edgeR	LRT	0.927487	0.42735	4.96454	0	1.08108	0	0.455581	3.517	1.20482	0.744879	4.16667	3.16205	0	4.96454	3.84183	0.6916	0	1.20482	0.744879
C1	PDLIM5	0.00109895	0.0565256	1.12788	Endog.	pseudobulk	-1.12788	edgeR	LRT	6.32378	4.48718	3.5461	0	8.80309	0	3.75854	4.5721	8.43373	6.51769	4.16667	3.07122	0	4.5721	3.85638	5.47486	0	8.80309	6.32378
C4	PDGFRB	0.000313671	0.0833467	4.43813	Endog.	pseudobulk	-4.43813	edgeR	LRT	0.564972	0	0	0	4.91803	0	0.355556	0	0	0.434783	0	0	0	0	0	0.896192	0	4.91803	0.355556
C3	PDGFRB	0.000959634	0.0485927	3.77047	Endog.	pseudobulk	-3.77047	edgeR	LRT	1.37157	0.226244	0.223214	0	0	0	0	0	NA	1.36986	0	0.0558036	0	0.223214	0	0.494613	0	1.37157	0.113122
C3	PDE6G	0.000349385	0.0235617	3.81104	CART	pseudobulk	3.81104	edgeR	LRT	0.124688	0	1.5625	0	0	0	0	2.6533	NA	0	1.6129	1.45718	0	2.6533	1.5877	0.0207814	0	0.124688	0
C1	PDE6G	6.16e-05	0.0070487	3.16647	CART	pseudobulk	3.16647	edgeR	LRT	0	0	0.70922	0	0.15444	0	0.15186	2.57913	0	0.0931099	0	0.822088	0	2.57913	0.35461	0.0570586	0	0.15444	0
C5	PDE4B	3e-05	0.0126443	3.22571	Endog.	pseudobulk	-3.22571	edgeR	LRT	8.06452	0	0	0	6.81818	0	1.12676	0	9.70149	7.86517	14.2857	3.57143	0	14.2857	0	4.79659	0	9.70149	6.81818
C1	PDCD4-AS1	0.000923672	0.0499287	1.57001	CART	pseudobulk	1.57001	edgeR	LRT	0.674536	0.42735	1.41844	4	0.926641	0	0.341686	3.75147	0.803213	1.21043	4.16667	2.33414	0	4.16667	2.58495	1.19769	0.341686	4	0.803213
C3	PCLAF	1.44e-08	9.14e-06	2.94922	CART	pseudobulk	2.94922	edgeR	LRT	1.37157	3.0543	35.4911	0	0	3.125	7.69231	17.9245	NA	2.73973	40.3226	24.2158	3.125	40.3226	26.7078	2.47632	0	7.69231	2.05565
C1	PCLAF	1.7e-08	9.04e-06	2.88381	CART	pseudobulk	2.88381	edgeR	LRT	0.590219	2.35043	28.3688	0	1.77606	0	1.86029	11.7233	0.803213	0.744879	8.33333	12.1064	0	28.3688	10.0283	1.16073	0	2.35043	0.803213
C1	PATL2	0.000131959	0.0126553	1.56127	Endog.	pseudobulk	-1.56127	edgeR	LRT	23.6088	31.8376	18.4397	8	29.5753	3.7037	9.83295	6.09613	22.49	26.8156	20.8333	12.2682	3.7037	20.8333	12.2679	21.7372	8	31.8376	23.6088
C3	PASK	4.31e-05	0.00510281	2.47109	CART	pseudobulk	2.47109	edgeR	LRT	0.623441	0.565611	2.90179	0	0	2.5	3.84615	8.07783	NA	1.36986	9.67742	5.78926	2.5	9.67742	5.48981	1.06751	0	3.84615	0.594526
C1	PASK	0.00223851	0.0859832	1.54853	CART	pseudobulk	1.54853	edgeR	LRT	0.505902	0.641026	1.41844	0	1.00386	0	0.607441	3.63423	0	0.744879	2.08333	1.784	0	3.63423	1.75089	0.500444	0	1.00386	0.607441
C1	PAM	0.00140422	0.0643663	1.29302	CART	pseudobulk	1.29302	edgeR	LRT	2.10793	1.7094	9.21986	0	4.01544	3.7037	0.797267	7.3857	0.401606	2.7933	2.08333	5.59815	2.08333	9.21986	5.5447	1.68928	0	4.01544	1.7094
C3	PAICS	0.000696564	0.038775	1.762	CART	pseudobulk	1.762	edgeR	LRT	1.62095	1.35747	10.2679	0	0	0	0	10.967	NA	1.36986	8.06452	7.32484	0	10.967	9.16619	0.724713	0	1.62095	0.678733
C3	PAG1	1.24e-06	0.000318196	2.16654	CART	pseudobulk	2.16654	edgeR	LRT	8.35411	3.61991	21.875	3.125	0	16.875	11.5385	42.2759	NA	8.21918	46.7742	31.95	16.875	46.7742	32.0755	5.80944	0	11.5385	5.91954
C1	PAG1	0.000173819	0.0150222	1.47954	CART	pseudobulk	1.47954	edgeR	LRT	7.58853	2.13675	22.695	4	14.9807	18.5185	6.90964	34.4666	4.41767	6.51769	16.6667	23.0867	16.6667	34.4666	20.6068	6.65014	2.13675	14.9807	6.51769
C1	PADI6	0.000263186	0.0206998	3.22215	Endog.	pseudobulk	-3.22215	edgeR	LRT	3.87858	1.7094	0	0	2.08494	0	0.341686	0.234467	2.40964	1.67598	2.08333	0.57945	0	2.08333	0.117233	1.7286	0	3.87858	1.7094
C3	PADI6	0.000789689	0.0420229	2.74991	Endog.	pseudobulk	-2.74991	edgeR	LRT	2.24439	1.0181	0.446429	0	0	0	0	0.294811	NA	0	0	0.18531	0	0.446429	0.147406	0.543748	0	2.24439	0
C3	OSBPL5	9.28e-07	0.000256208	3.58297	Endog.	pseudobulk	-3.58297	edgeR	LRT	3.2419	2.14932	0.892857	1.5625	50	0	0	0.117925	NA	4.10959	1.6129	0.655921	0	1.6129	0.505391	10.1772	0	50	2.69561
C1	OSBPL5	0.000105287	0.0108761	1.97105	Endog.	pseudobulk	-1.97105	edgeR	LRT	3.28836	1.7094	0.70922	0	4.09266	0	1.78436	0.937866	2.81124	2.88641	4.16667	1.45344	0	4.16667	0.823543	2.36749	0	4.09266	2.81124
C1	ORAI2	0.000907738	0.0492464	1.13317	CART	pseudobulk	1.13317	edgeR	LRT	3.11973	1.7094	12.766	12	3.93822	0	2.08808	9.37866	1.20482	4.37616	12.5	8.66116	0	12.766	10.9393	4.06235	1.20482	12	3.11973
C3	OGFRL1	0.000366283	0.0242542	1.89425	Endog.	pseudobulk	-1.89425	edgeR	LRT	5.86035	3.39367	3.34821	3.125	50	0	0	1.29717	NA	4.10959	3.22581	1.9678	0	3.34821	2.26149	11.0814	0	50	3.75163
C1	NUMA1	0.000628968	0.0387951	1.26691	Endog.	pseudobulk	-1.26691	edgeR	LRT	6.66105	2.99145	2.83688	4	10.9653	0	4.10023	3.98593	6.82731	8.19367	12.5	4.8307	0	12.5	3.41141	6.24842	2.99145	10.9653	6.66105
C3	NRTN	0.00143939	0.0659839	4.69273	CART	pseudobulk	4.69273	edgeR	LRT	0	0	0.446429	0	0	1.25	0	0.884434	NA	0	1.6129	1.04844	0.446429	1.6129	1.06722	0	0	0	0
C1	NRIP1	5.54e-08	2.41e-05	3.5891	CART	pseudobulk	3.5891	edgeR	LRT	0.168634	0	1.41844	0	0.15444	0	0.189825	5.86166	0.401606	0.0931099	0	1.82003	0	5.86166	0.70922	0.143945	0	0.401606	0.15444
C3	NRIP1	0.000336893	0.0232837	3.00678	CART	pseudobulk	3.00678	edgeR	LRT	0.249377	0.113122	0.669643	0	0	0	0	5.71934	NA	1.36986	9.67742	4.0166	0	9.67742	3.19449	0.288727	0	1.36986	0.0565611
C1	NOB1	0.000742471	0.0426133	0.923194	CART	pseudobulk	0.923194	edgeR	LRT	8.93761	7.47863	23.4043	0	9.65251	3.7037	5.16325	24.8535	7.63052	12.1974	25	19.2404	3.7037	25	24.1289	7.29427	0	12.1974	7.63052
C1	NOA1	0.000862255	0.0472967	0.997995	CART	pseudobulk	0.997995	edgeR	LRT	6.914	3.63248	21.9858	0	9.49807	0	3.87244	20.6331	5.62249	11.0801	10.4167	13.2589	0	21.9858	15.5249	5.80279	0	11.0801	5.62249
C3	NMUR1	3.96e-06	0.000865228	4.97564	Endog.	pseudobulk	-4.97564	edgeR	LRT	0.997506	1.58371	0.223214	0	0	0	11.5385	0	NA	0	0	0.0558036	0	0.223214	0	2.35328	0	11.5385	0.498753
C1	NMUR1	5.34e-05	0.00619712	2.84344	Endog.	pseudobulk	-2.84344	edgeR	LRT	2.86678	1.92308	0	0	6.25483	0	0.911162	0.234467	3.21285	2.70019	4.16667	1.10028	0	4.16667	0.117233	2.5527	0	6.25483	2.70019
C3	NME7	0.000194519	0.0155552	2.03401	CART	pseudobulk	2.03401	edgeR	LRT	0.74813	1.0181	7.14286	0	0	1.875	0	7.1934	NA	2.73973	9.67742	6.47217	1.875	9.67742	7.16813	0.750993	0	2.73973	0.374065
C1	NIPSNAP1	0.00134532	0.0624941	1.01531	CART	pseudobulk	1.01531	edgeR	LRT	4.72175	1.49573	12.0567	0	7.49035	0	3.265	17.7022	8.43373	8.75233	18.75	12.1272	0	18.75	14.8795	4.87984	0	8.75233	4.72175
C1	NHSL2	3.47e-05	0.00433248	2.55956	Endog.	pseudobulk	-2.55956	edgeR	LRT	1.68634	1.28205	0	0	4.01544	0	0.987092	0.7034	2.00803	2.7933	0	0.17585	0	0.7034	0	1.82461	0	4.01544	1.68634
C1	NFKBIA	2.4e-06	0.000508804	1.3618	CART	pseudobulk	1.3618	edgeR	LRT	32.7993	16.453	56.0284	16	25.6371	44.4444	17.9954	64.83	36.5462	23.0912	52.0833	54.3465	44.4444	64.83	54.0559	24.0746	16	36.5462	23.0912
C3	NFKB1	0.00257745	0.0986342	1.3393	CART	pseudobulk	1.3393	edgeR	LRT	10.2244	1.92308	13.8393	3.125	0	4.375	3.84615	21.934	NA	8.21918	54.8387	23.7467	4.375	54.8387	17.8866	4.55631	0	10.2244	3.48558
C1	NFE2L3	2.7e-05	0.00374031	2.03285	CART	pseudobulk	2.03285	edgeR	LRT	0.590219	0.213675	2.12766	0	1.00386	0	0.721336	8.20633	0.401606	1.67598	4.16667	3.62516	0	8.20633	3.14716	0.658097	0	1.67598	0.590219
C3	NFE2L3	0.000715941	0.0389482	1.92017	CART	pseudobulk	1.92017	edgeR	LRT	0.997506	0.452489	4.01786	0	0	2.5	0	10.6132	NA	4.10959	8.06452	6.2989	2.5	10.6132	6.04119	0.926597	0	4.10959	0.226244
C1	NELL2	4.58e-23	6.81e-19	5.88465	CART	pseudobulk	5.88465	edgeR	LRT	0	0.213675	5.67376	0	0	0	0.113895	7.50293	0	0	6.25	4.85667	0	7.50293	5.96188	0.0467958	0	0.213675	0
C3	NELL2	3.92e-10	3.19e-07	3.49429	CART	pseudobulk	3.49429	edgeR	LRT	0.374065	0.678733	7.14286	0	0	3.125	3.84615	12.0283	NA	0	24.1935	11.6224	3.125	24.1935	9.58558	0.816492	0	3.84615	0.187032
C4	NELL2	4.99e-05	0.0234124	2.19505	CART	pseudobulk	2.19505	edgeR	LRT	2.25989	0.840336	9.81013	0	1.63934	0	3.82222	6.2908	6.66667	0.434783	41.0959	14.2992	0	41.0959	8.05046	2.23761	0	6.66667	1.63934
C2	NELL2	4.27e-05	0.0244007	2.03889	CART	pseudobulk	2.03889	edgeR	LRT	1.70604	2.10526	11.7021	0	1.51188	10.5263	7.70181	15.4433	5.71429	1.89873	26.3158	15.9969	10.5263	26.3158	13.5727	2.94829	0	7.70181	1.89873
C3	NECTIN1	0.000260959	0.0192872	4.46238	Endog.	pseudobulk	-4.46238	edgeR	LRT	0.374065	0.452489	0	1.5625	0	0	0	0	NA	0	0	0	0	0	0	0.398176	0	1.5625	0.187032
C1	NDUFS4	0.00165141	0.0717785	0.808156	CART	pseudobulk	0.808156	edgeR	LRT	10.6239	7.05128	24.1135	8	18.3784	7.40741	6.60592	27.0809	13.253	13.6872	37.5	24.0254	7.40741	37.5	25.5972	11.0857	6.60592	18.3784	10.6239
C1	NDUFS2	0.00108509	0.0562015	0.933059	CART	pseudobulk	0.933059	edgeR	LRT	16.5261	12.6068	42.5532	8	20.3861	11.1111	11.921	56.3892	21.2851	29.2365	37.5	36.8884	11.1111	56.3892	40.0266	17.1374	8	29.2365	16.5261
C3	NDN	0.000857906	0.0445199	4.76541	CART	pseudobulk	4.76541	edgeR	LRT	0	0	1.11607	0	0	0	0	1.29717	NA	0	0	0.60331	0	1.29717	0.558036	0	0	0	0
C1	NDN	0.000551467	0.0351827	3.39506	CART	pseudobulk	3.39506	edgeR	LRT	0	0	0	0	0	0	0.0379651	1.17233	0	0.0931099	0	0.293083	0	1.17233	0	0.018725	0	0.0931099	0
C1	NDFIP2	3.94e-05	0.0047948	2.99422	CART	pseudobulk	2.99422	edgeR	LRT	0.590219	0.213675	9.21986	0	0.46332	0	0.265756	0.937866	0.401606	0.27933	2.08333	3.06026	0	9.21986	1.5106	0.316272	0	0.590219	0.27933
C3	NDFIP2	0.000161268	0.0135632	2.92797	CART	pseudobulk	2.92797	edgeR	LRT	0.249377	0.565611	6.91964	0	0	0	0	1.59198	NA	0	16.129	6.16016	0	16.129	4.25581	0.135831	0	0.565611	0
C3	NCR1	0.00235973	0.09258	2.64153	Endog.	pseudobulk	-2.64153	edgeR	LRT	2.49377	1.69683	1.11607	0	0	0	0	0	NA	1.36986	1.6129	0.682244	0	1.6129	0.558036	0.926744	0	2.49377	0.684932
C1	NCF4	0.000104323	0.0108761	2.99661	CART	pseudobulk	2.99661	edgeR	LRT	0.674536	0.641026	12.766	0	0.617761	0	0.189825	0.586166	0.401606	0.18622	2.08333	3.85886	0	12.766	1.33475	0.387282	0	0.674536	0.401606
C5	NCAM1	0.000114603	0.0362589	4.79593	Endog.	pseudobulk	-4.79593	edgeR	LRT	2.58065	0	0	0	0	0	1.12676	0	0	0	0	0	0	0	0	0.529629	0	2.58065	0
C3	NCAM1	0.000470826	0.0285895	3.59262	Endog.	pseudobulk	-3.59262	edgeR	LRT	1.87032	0.791855	0.446429	0	0	0	0	0	NA	0	0	0.111607	0	0.446429	0	0.443697	0	1.87032	0
C3	NAPSA	9.15e-08	3.72e-05	5.81916	CART	pseudobulk	5.81916	edgeR	LRT	0.124688	0	1.5625	0	0	0	0	17.6297	NA	0	0	4.79805	0	17.6297	0.78125	0.0207814	0	0.124688	0
C1	NAPSA	1.41e-07	4.89e-05	4.76061	CART	pseudobulk	4.76061	edgeR	LRT	0	0	0	0	0	0	0.265756	12.4267	0	0.0931099	0	3.10668	0	12.4267	0	0.0512665	0	0.265756	0
C5	NAPSA	0.000339843	0.073192	2.10866	CART	pseudobulk	2.10866	edgeR	LRT	0	0	0	0	0	0	1.59624	6.25	0	0	7.14286	3.34821	0	7.14286	3.125	0.228035	0	1.59624	0
C1	NAPA-AS1	0.00137867	0.063844	1.5121	CART	pseudobulk	1.5121	edgeR	LRT	0.674536	0.641026	2.12766	0	0.772201	0	0.493546	3.75147	0.803213	1.48976	6.25	3.03228	0	6.25	2.93956	0.696326	0	1.48976	0.674536
C1	NAGK	0.00211951	0.0833504	1.43555	Endog.	pseudobulk	-1.43555	edgeR	LRT	3.03541	2.35043	0.70922	4	9.11197	0	2.3918	3.04807	2.81124	6.79702	4.16667	1.98099	0	4.16667	1.87864	4.35684	2.35043	9.11197	3.03541
C1	MZB1	2.32e-08	1.11e-05	2.82953	CART	pseudobulk	2.82953	edgeR	LRT	0.505902	0	5.67376	0	0.30888	0	0.455581	5.6272	0.803213	0.558659	2.08333	3.34607	0	5.67376	3.85527	0.376034	0	0.803213	0.455581
C3	MZB1	9.49e-06	0.00159601	2.57406	CART	pseudobulk	2.57406	edgeR	LRT	1.12219	0.226244	4.91071	0	0	1.25	3.84615	7.90094	NA	0	14.5161	7.14445	1.25	14.5161	6.40583	0.865765	0	3.84615	0.113122
C1	MYT1	0.00121338	0.0585614	3.80373	CART	pseudobulk	3.80373	edgeR	LRT	0	0	0	0	0	0	0	0.468933	0	0	0	0.117233	0	0.468933	0	0	0	0	0
C3	MYOF	0.000709965	0.038775	4.2718	Endog.	pseudobulk	-4.2718	edgeR	LRT	0.872818	0.113122	0	0	0	0	0	0	NA	0	0	0	0	0	0	0.164323	0	0.872818	0
C1	MYO6	8.39e-09	5.2e-06	4.058	Endog.	pseudobulk	-4.058	edgeR	LRT	2.78246	4.05983	0.70922	0	11.5058	0	2.20197	0.117233	5.62249	5.40037	2.08333	0.727447	0	2.08333	0.413227	4.51042	0	11.5058	4.05983
C4	MYO6	3.24e-05	0.0172586	3.54123	Endog.	pseudobulk	-3.54123	edgeR	LRT	1.12994	2.52101	0	0	19.6721	0	1.42222	0.593472	3.33333	6.95652	1.36986	0.490834	0	1.36986	0.296736	5.00502	0	19.6721	2.52101
C3	MYO6	2.04e-07	7.12e-05	3.24478	Endog.	pseudobulk	-3.24478	edgeR	LRT	3.99002	3.73303	0.446429	0	0	0.625	3.84615	0.53066	NA	4.10959	1.6129	0.803748	0.446429	1.6129	0.57783	2.61313	0	4.10959	3.78959
C5	MYO6	0.000257062	0.0596426	2.91031	Endog.	pseudobulk	-2.91031	edgeR	LRT	0.645161	0	0	0	6.81818	0	1.12676	0.446429	3.73134	5.61798	0	0.111607	0	0.446429	0	2.56277	0	6.81818	1.12676
C3	MYO3B	3.34e-05	0.00421799	4.88825	Endog.	pseudobulk	-4.88825	edgeR	LRT	0.872818	0.678733	0	0	0	0	0	0	NA	0	0	0	0	0	0	0.258592	0	0.872818	0
C1	MYO3B	1.1e-05	0.00177617	4.20361	Endog.	pseudobulk	-4.20361	edgeR	LRT	1.51771	0.854701	0	0	1.31274	0	1.17692	0.117233	2.00803	1.30354	0	0.0293083	0	0.117233	0	1.16766	0	2.00803	1.30354
C3	MYL6B	0.000128001	0.011342	1.73511	CART	pseudobulk	1.73511	edgeR	LRT	4.36409	2.0362	14.9554	1.5625	0	2.5	15.3846	31.1321	NA	9.58904	50	24.6469	2.5	50	23.0437	5.48941	0	15.3846	3.20014
C1	MYL6B	0.00190822	0.0785755	1.08832	CART	pseudobulk	1.08832	edgeR	LRT	7.08263	1.49573	14.8936	0	7.33591	3.7037	6.3022	26.9637	8.83534	9.86965	16.6667	15.5569	3.7037	26.9637	15.7801	5.84592	0	9.86965	7.08263
C3	MYC	2.1e-05	0.00295726	2.73963	CART	pseudobulk	2.73963	edgeR	LRT	0.997506	0.113122	6.47321	1.5625	0	0	0	5.01179	NA	0	11.2903	5.69383	0	11.2903	5.7425	0.445521	0	1.5625	0.0565611
C1	MYC	6.47e-05	0.00728347	2.32132	CART	pseudobulk	2.32132	edgeR	LRT	0.758853	0.641026	2.83688	0	0.23166	3.7037	0.303721	3.63423	0	0.27933	2.08333	3.06454	2.08333	3.7037	3.23556	0.31637	0	0.758853	0.27933
C3	MYBL2	0.000361979	0.0240782	5.0477	CART	pseudobulk	5.0477	edgeR	LRT	0	0	2.00893	0	0	0	0	1.06132	NA	0	1.6129	1.17079	0	2.00893	1.33711	0	0	0	0
C5	MYBL1	1.59e-10	5.53e-07	4.08457	Endog.	pseudobulk	-4.08457	edgeR	LRT	17.4194	11.7647	0	0	25	0	6.66667	1.33929	18.6567	30.3371	14.2857	3.90625	0	14.2857	0.669643	15.6921	0	30.3371	17.4194
C3	MYBL1	5.82e-11	6.08e-08	3.5438	Endog.	pseudobulk	-3.5438	edgeR	LRT	17.8304	5.42986	0.223214	6.25	0	0.625	7.69231	2.06368	NA	28.7671	9.67742	3.14733	0.223214	9.67742	1.34434	10.995	0	28.7671	6.97115
C2	MYBL1	4.09e-10	1.52e-06	3.44391	Endog.	pseudobulk	-3.44391	edgeR	LRT	17.7165	5.26316	1.06383	9.09091	23.9741	0	7.20758	1.93776	22.1429	24.6835	15.7895	4.69777	0	15.7895	1.50079	15.7255	5.26316	24.6835	17.7165
C4	MYBL1	5.97e-08	8.9e-05	2.87157	Endog.	pseudobulk	-2.87157	edgeR	LRT	14.6893	2.52101	0.632911	0	14.7541	0	5.95556	1.24629	5	13.913	6.84932	2.18213	0	6.84932	0.939601	8.119	0	14.7541	5.95556
C1	MYBL1	0.00098486	0.0520995	1.81437	Endog.	pseudobulk	-1.81437	edgeR	LRT	22.0067	10.2564	1.41844	8	26.1004	0	11.6932	2.1102	34.5382	28.5847	35.4167	9.73633	0	35.4167	1.76432	20.1685	8	34.5382	22.0067
C1	MYB	2.65e-05	0.00371631	4.19419	CART	pseudobulk	4.19419	edgeR	LRT	0	0	0	0	0.0772201	0	0	1.0551	0	0	2.08333	0.784608	0	2.08333	0.52755	0.0110314	0	0.0772201	0
C3	MXRA7	2.51e-05	0.00340513	2.24759	Endog.	pseudobulk	-2.24759	edgeR	LRT	7.35661	1.92308	1.5625	1.5625	0	0	0	1.88679	NA	13.6986	6.45161	2.47523	0	6.45161	1.72465	4.09014	0	13.6986	1.74279
C1	MXRA7	1.24e-05	0.00198394	2.01137	Endog.	pseudobulk	-2.01137	edgeR	LRT	6.74536	1.49573	2.12766	0	8.88031	0	4.10023	1.99297	6.0241	10.4283	6.25	2.59266	0	6.25	2.06031	5.382	0	10.4283	6.0241
C1	MXI1	9.18e-05	0.00981651	1.66995	Endog.	pseudobulk	-1.66995	edgeR	LRT	7.84148	4.70085	2.83688	0	10.4247	0	2.61959	2.1102	4.41767	6.33147	8.33333	3.3201	0	8.33333	2.47354	5.19083	0	10.4247	4.70085
C3	MXI1	0.00121499	0.0582958	1.65382	Endog.	pseudobulk	-1.65382	edgeR	LRT	9.85037	3.73303	4.46429	3.125	0	0.625	0	2.29953	NA	2.73973	3.22581	2.65366	0.625	4.46429	2.76267	3.24136	0	9.85037	2.93236
C1	MT1X	0.00150796	0.0675173	0.877208	CART	pseudobulk	0.877208	edgeR	LRT	25.9696	16.2393	59.5745	20	21.6988	11.1111	16.8565	47.5967	27.3092	34.3575	62.5	45.1956	11.1111	62.5	53.5856	23.2044	16.2393	34.3575	21.6988
C1	MT1G	0.00167599	0.0725498	3.203	CART	pseudobulk	3.203	edgeR	LRT	0	0	0	0	0.0772201	0	0.189825	1.0551	0	0	4.16667	1.30544	0	4.16667	0.52755	0.0381493	0	0.189825	0
C3	MT1F	0.000948358	0.0481885	1.30981	CART	pseudobulk	1.30981	edgeR	LRT	11.3466	8.82353	35.9375	4.6875	0	5	11.5385	52.0047	NA	26.0274	64.5161	39.3646	5	64.5161	43.9711	10.4039	0	26.0274	10.0851
C1	MT1F	0.00141847	0.064384	1.04868	CART	pseudobulk	1.04868	edgeR	LRT	11.0455	7.47863	32.6241	8	17.0656	0	12.1868	54.6307	21.2851	29.702	50	34.3137	0	54.6307	41.3121	15.252	7.47863	29.702	12.1868
C1	MSC-AS1	4.65e-05	0.00561679	2.58311	Endog.	pseudobulk	-2.58311	edgeR	LRT	1.77066	1.49573	0	0	2.39382	0	0.835232	0.586166	2.40964	2.70019	0	0.146542	0	0.586166	0	1.65789	0	2.70019	1.77066
C3	MSC	0.000456637	0.0279599	2.23007	Endog.	pseudobulk	-2.23007	edgeR	LRT	2.36908	2.60181	0.223214	4.6875	0	0.625	3.84615	1.35613	NA	1.36986	3.22581	1.35754	0.223214	3.22581	0.990566	2.47907	0	4.6875	2.48544
C1	MSC	0.00124261	0.0590229	1.85954	Endog.	pseudobulk	-1.85954	edgeR	LRT	1.93929	3.4188	0	4	7.18147	0	1.29081	1.4068	2.00803	4.7486	6.25	1.9142	0	6.25	0.7034	3.51243	1.29081	7.18147	3.4188
C1	MRPS27	0.00249384	0.0929096	0.895056	CART	pseudobulk	0.895056	edgeR	LRT	5.39629	2.99145	10.6383	0	8.88031	7.40741	2.99924	13.8335	6.0241	7.82123	27.0833	14.7406	7.40741	27.0833	12.2359	4.87323	0	8.88031	5.39629
C1	MRPL37	0.00269433	0.0979706	0.960849	CART	pseudobulk	0.960849	edgeR	LRT	5.56492	6.62393	19.1489	4	6.71815	0	3.68261	22.1571	6.4257	9.49721	8.33333	12.4098	0	22.1571	13.7411	6.07322	3.68261	9.49721	6.4257
C1	MPZL3	0.000557361	0.0354067	2.08187	CART	pseudobulk	2.08187	edgeR	LRT	1.68634	0.641026	6.38298	0	0.23166	3.7037	0.759301	2.57913	0.803213	0.558659	12.5	6.29145	2.57913	12.5	5.04334	0.6686	0	1.68634	0.641026
C1	MPP1	1.13e-17	7.74e-14	3.14853	CART	pseudobulk	3.14853	edgeR	LRT	1.18044	1.06838	14.8936	0	0.772201	0	0.607441	18.6401	1.20482	2.23464	10.4167	10.9876	0	18.6401	12.6551	1.0097	0	2.23464	1.06838
C3	MPP1	4.61e-08	2.25e-05	2.77143	CART	pseudobulk	2.77143	edgeR	LRT	1.12219	0.791855	14.2857	0	0	0	3.84615	18.1014	NA	2.73973	24.1935	14.1452	0	24.1935	16.1936	1.41665	0	3.84615	0.957025
C4	MPP1	3.01e-05	0.0166415	1.46902	CART	pseudobulk	1.46902	edgeR	LRT	6.21469	9.2437	24.0506	0	4.91803	0	9.77778	20.6528	16.6667	6.08696	49.3151	23.5046	0	49.3151	22.3517	7.55826	0	16.6667	6.21469
C1	MPI	0.000696974	0.0408052	1.26208	CART	pseudobulk	1.26208	edgeR	LRT	1.34907	1.92308	9.92908	4	3.4749	3.7037	1.6325	8.7925	2.40964	3.53818	4.16667	6.64799	3.7037	9.92908	6.47958	2.61819	1.34907	4	2.40964
C1	MORC4	0.000370645	0.0261121	2.60919	Endog.	pseudobulk	-2.60919	edgeR	LRT	1.51771	0.641026	0	0	3.0888	0	1.21488	0.117233	1.60643	2.32775	6.25	1.59181	0	6.25	0.0586166	1.48523	0	3.0888	1.51771
C4	MORC4	0.000160792	0.0532649	2.08992	Endog.	pseudobulk	-2.08992	edgeR	LRT	7.9096	2.52101	1.26582	0	6.55738	0	2.31111	0.712166	5	8.26087	6.84932	2.20683	0	6.84932	0.988994	4.65142	0	8.26087	5
C3	MND1	8.13e-05	0.00809072	4.07203	CART	pseudobulk	4.07203	edgeR	LRT	0	0.113122	2.23214	0	0	0	0	1.88679	NA	0	8.06452	3.04586	0	8.06452	2.05947	0.0188537	0	0.113122	0
C1	MMP23B	4.18e-06	0.000776978	3.58292	Endog.	pseudobulk	-3.58292	edgeR	LRT	1.34907	1.49573	0	4	5.86873	0	1.02506	0.3517	4.81928	6.05214	2.08333	0.608758	0	2.08333	0.17585	3.51571	1.02506	6.05214	4
C1	MLLT6	0.000259968	0.0206653	1.2956	Endog.	pseudobulk	-1.2956	edgeR	LRT	21.8381	9.18803	7.0922	16	30.5019	3.7037	7.63098	10.7855	13.253	13.6872	18.75	10.0828	3.7037	18.75	8.93883	16.0142	7.63098	30.5019	13.6872
C3	MKI67	5.94e-06	0.0011754	2.26003	CART	pseudobulk	2.26003	edgeR	LRT	1.99501	2.14932	23.2143	3.125	0	0.625	7.69231	14.033	NA	2.73973	41.9355	19.9519	0.625	41.9355	18.6237	2.95023	0	7.69231	2.44452
C1	MKI67	0.0011182	0.0569588	1.47638	CART	pseudobulk	1.47638	edgeR	LRT	1.26476	0.42735	14.8936	0	3.24324	0	3.265	9.02696	5.62249	3.44507	10.4167	8.58431	0	14.8936	9.72182	2.46684	0	5.62249	3.24324
C3	MIR3142HG	0.000354385	0.0237893	5.09429	CART	pseudobulk	5.09429	edgeR	LRT	0	0	1.11607	0	0	0.625	0	0.825472	NA	0	4.83871	1.85131	0.625	4.83871	0.970772	0	0	0	0
C1	MIR155HG	2.58e-07	8.35e-05	2.92196	Endog.	pseudobulk	-2.92196	edgeR	LRT	3.457	2.13675	0	0	5.48263	0	2.12604	0.7034	2.40964	3.25885	2.08333	0.696683	0	2.08333	0.3517	2.69584	0	5.48263	2.40964
C3	MIR155HG	0.000603851	0.0349279	2.34284	Endog.	pseudobulk	-2.34284	edgeR	LRT	3.36658	1.69683	1.5625	3.125	0	0.625	3.84615	0.412736	NA	1.36986	1.6129	1.05328	0.412736	1.6129	1.09375	2.23407	0	3.84615	2.41092
C1	MGST2	2.76e-05	0.00376825	2.32292	CART	pseudobulk	2.32292	edgeR	LRT	0.84317	0.42735	0.70922	0	0.694981	0	0.113895	7.26846	0.803213	0.651769	2.08333	2.51525	0	7.26846	1.39628	0.504911	0	0.84317	0.651769
C3	METRNL	7.84e-08	3.28e-05	2.6166	Endog.	pseudobulk	-2.6166	edgeR	LRT	19.0773	6.44796	2.67857	0	0	0	0	3.125	NA	15.0685	6.45161	3.0638	0	6.45161	2.90179	6.76563	0	19.0773	3.22398
C1	METRNL	2.94e-05	0.00389656	1.79805	Endog.	pseudobulk	-1.79805	edgeR	LRT	14.5868	3.4188	4.25532	4	7.87645	0	4.93546	3.8687	11.245	14.2458	8.33333	4.11434	0	8.33333	4.06201	8.61548	3.4188	14.5868	7.87645
C1	MCUB	1.79e-05	0.00260458	1.29117	CART	pseudobulk	1.29117	edgeR	LRT	21.6695	14.7436	58.156	16	19.4595	7.40741	17.6917	68.5815	16.4659	27.0019	39.5833	43.4321	7.40741	68.5815	48.8697	19.0046	14.7436	27.0019	17.6917
C3	MCM7	0.00187919	0.0799044	1.66445	CART	pseudobulk	1.66445	edgeR	LRT	2.36908	2.60181	17.8571	3.125	0	1.25	7.69231	6.36792	NA	1.36986	17.7419	10.8043	1.25	17.8571	12.0549	2.85968	0	7.69231	2.48544
C5	MCM5	6.55e-07	0.000829528	2.39363	CART	pseudobulk	2.39363	edgeR	LRT	0	5.88235	20.4082	0	2.27273	3.84615	4.50704	7.85714	0	4.49438	21.4286	13.385	3.84615	21.4286	14.1327	2.45093	0	5.88235	2.27273
C3	MCM5	4.85e-05	0.00545926	2.02531	CART	pseudobulk	2.02531	edgeR	LRT	2.86783	3.50679	22.3214	0	0	1.25	7.69231	10.0825	NA	2.73973	43.5484	19.3006	1.25	43.5484	16.202	2.80111	0	7.69231	2.80378
C1	MCM5	0.000161277	0.0143555	1.37349	CART	pseudobulk	1.37349	edgeR	LRT	2.86678	3.20513	14.8936	4	5.09653	0	1.93622	7.15123	2.40964	4.84171	12.5	8.63621	0	14.8936	9.82562	3.47943	1.93622	5.09653	3.20513
C1	MARCKSL1	2.2e-05	0.00318007	1.52191	Endog.	pseudobulk	-1.52191	edgeR	LRT	9.35919	10.0427	3.5461	4	13.2046	0	7.44115	6.09613	10.8434	18.0633	10.4167	5.01472	0	10.4167	4.82112	10.4221	4	18.0633	10.0427
C3	MAP4K2	0.00188798	0.0799044	1.36647	CART	pseudobulk	1.36647	edgeR	LRT	2.99252	3.0543	9.82143	1.5625	0	3.75	0	12.3821	NA	1.36986	20.9677	11.7303	3.75	20.9677	11.1018	1.49653	0	3.0543	1.46618
C3	MAN1A1	0.000903509	0.0463928	1.40833	Endog.	pseudobulk	-1.40833	edgeR	LRT	13.3416	7.1267	3.79464	1.5625	0	1.25	3.84615	6.25	NA	12.3288	16.129	6.85592	1.25	16.129	5.02232	6.36763	0	13.3416	5.48643
C6	MAF	4.9e-06	0.00469247	4.99153	Endog.	pseudobulk	-4.99153	edgeR	LRT	18.1818	0	0	NA	8.33333	NA	1.14504	0	0	9.09091	0	0	0	0	0	6.12518	0	18.1818	4.73919
C1	MAF	5.52e-06	0.00101232	2.8984	Endog.	pseudobulk	-2.8984	edgeR	LRT	10.2867	3.84615	1.41844	0	11.1197	0	2.84738	0.117233	4.81928	6.89013	8.33333	2.46725	0	8.33333	0.767837	5.68704	0	11.1197	4.81928
C3	MAF	2.5e-05	0.00340513	2.69078	Endog.	pseudobulk	-2.69078	edgeR	LRT	11.3466	2.0362	3.57143	1.5625	0	0	3.84615	0.235849	NA	12.3288	4.83871	2.1615	0	4.83871	1.90364	5.18671	0	12.3288	2.94118
C5	MAF	0.000441637	0.0853893	2.55718	Endog.	pseudobulk	-2.55718	edgeR	LRT	7.09677	0	2.04082	0	13.6364	3.84615	1.40845	0	3.73134	6.74157	28.5714	8.6146	0	28.5714	2.94349	4.65921	0	13.6364	3.73134
C3	LYST	5.73e-05	0.00623256	1.5799	CART	pseudobulk	1.5799	edgeR	LRT	15.9601	13.914	44.8661	3.125	0	15.625	26.9231	59.2571	NA	16.4384	67.7419	46.8725	15.625	67.7419	52.0616	12.7268	0	26.9231	14.9371
C1	LYST	1.28e-07	4.51e-05	1.45671	CART	pseudobulk	1.45671	edgeR	LRT	12.226	10.0427	46.8085	8	17.8378	14.8148	11.3895	52.286	18.0723	11.2663	43.75	39.4148	14.8148	52.286	45.2793	12.6907	8	18.0723	11.3895
C3	LYN	4.28e-08	2.24e-05	3.00395	Endog.	pseudobulk	-3.00395	edgeR	LRT	7.10723	3.84615	0.892857	0	50	0	0	1.06132	NA	12.3288	8.06452	2.50467	0	8.06452	0.977089	12.2137	0	50	5.47669
C1	LYN	1.68e-07	5.56e-05	2.72495	Endog.	pseudobulk	-2.72495	edgeR	LRT	7.9258	3.4188	2.12766	0	6.17761	0	2.99924	0.820633	12.4498	7.63501	6.25	2.29957	0	6.25	1.47415	5.80089	0	12.4498	6.17761
C4	LYN	1.27e-05	0.008993	1.93284	Endog.	pseudobulk	-1.93284	edgeR	LRT	8.47458	5.88235	2.8481	0	6.55738	0	3.46667	2.0178	11.6667	12.6087	4.10959	2.24387	0	4.10959	2.43295	6.95091	0	12.6087	6.55738
C3	LXN	0.000109422	0.010008	2.32065	CART	pseudobulk	2.32065	edgeR	LRT	1.24688	0.339367	6.91964	0	0	0	0	7.25236	NA	0	8.06452	5.55913	0	8.06452	7.086	0.264375	0	1.24688	0
C1	LXN	0.000189945	0.0161344	1.48366	CART	pseudobulk	1.48366	edgeR	LRT	1.09612	0.42735	4.25532	0	2.3166	0	0.873197	7.26846	0.803213	2.14153	6.25	4.44345	0	7.26846	5.25266	1.094	0	2.3166	0.873197
C1	LTB	1.66e-10	1.76e-07	2.11457	CART	pseudobulk	2.11457	edgeR	LRT	17.4536	10.2564	43.9716	8	14.5946	25.9259	12.7942	76.7878	23.2932	14.8045	37.5	46.0463	25.9259	76.7878	40.7358	14.4566	8	23.2932	14.5946
C3	LTB	2.38e-06	0.000543291	1.98711	CART	pseudobulk	1.98711	edgeR	LRT	25.187	17.6471	56.6964	7.8125	50	37.5	30.7692	84.7288	NA	16.4384	58.0645	59.2474	37.5	84.7288	57.3805	24.6424	7.8125	50	21.417
C3	LRRC25	0.000164752	0.0136988	5.01651	Endog.	pseudobulk	-5.01651	edgeR	LRT	0.997506	0	0	0	50	0	0	0	NA	1.36986	0	0	0	0	0	8.72789	0	50	0.498753
C4	LRRC25	8.79e-05	0.0344965	4.47984	Endog.	pseudobulk	-4.47984	edgeR	LRT	0.564972	0	0	0	0	0	0.622222	0	3.33333	0.869565	0	0	0	0	0	0.770013	0	3.33333	0.564972
C1	LRRC20	0.00271318	0.0981302	4.63327	Endog.	pseudobulk	-4.63327	edgeR	LRT	0.505902	0.42735	0	0	0.30888	0	0.189825	0	0	0.837989	0	0	0	0	0	0.324278	0	0.837989	0.30888
C3	LRP1	0.00258145	0.0986342	3.66819	Endog.	pseudobulk	-3.66819	edgeR	LRT	0.872818	0.113122	0.223214	1.5625	50	0	0	0.0589623	NA	0	0	0.0705441	0	0.223214	0.0294811	8.75807	0	50	0.49297
C3	LPP	0.00038224	0.0248881	1.45254	Endog.	pseudobulk	-1.45254	edgeR	LRT	14.2145	5.99548	5.13393	4.6875	0	0.625	11.5385	8.49057	NA	17.8082	14.5161	7.19141	0.625	14.5161	6.81225	9.04069	0	17.8082	8.76697
C1	LPP	0.00129302	0.0606331	1.20287	Endog.	pseudobulk	-1.20287	edgeR	LRT	11.973	7.26496	4.25532	0	20.5405	0	7.0615	8.0891	20.0803	11.0801	20.8333	8.29444	0	20.8333	6.17221	11.1429	0	20.5405	11.0801
C3	LPAR6	6.38e-07	0.000179621	2.96381	Endog.	pseudobulk	-2.96381	edgeR	LRT	4.73815	4.97738	0.223214	3.125	0	0.625	0	1.23821	NA	2.73973	3.22581	1.32806	0.223214	3.22581	0.931604	2.59671	0	4.97738	2.93236
C1	LPAR6	0.000128506	0.0125578	2.35538	Endog.	pseudobulk	-2.35538	edgeR	LRT	5.81788	4.05983	0.70922	4	2.16216	0	1.86029	1.0551	2.40964	3.16574	2.08333	0.961913	0	2.08333	0.88216	3.35365	1.86029	5.81788	3.16574
C3	LMO2	0.000509812	0.0303276	4.11346	Endog.	pseudobulk	-4.11346	edgeR	LRT	0.498753	0.339367	0	0	0	0	0	0	NA	4.10959	1.6129	0.403226	0	1.6129	0	0.824618	0	4.10959	0.169683
C3	LIPC	0.000606924	0.0349674	4.8373	CART	pseudobulk	4.8373	edgeR	LRT	0	0	0.669643	0	0	0.625	0	1.00236	NA	0	3.22581	1.3807	0.625	3.22581	0.836001	0	0	0	0
C6	LINC02446	1.23e-06	0.00170168	2.7776	Endog.	pseudobulk	-2.7776	edgeR	LRT	27.2727	42.8571	0	NA	33.3333	NA	22.9008	5.30973	30	22.7273	0	1.76991	0	5.30973	0	29.8485	22.7273	42.8571	28.6364
C4	LINC02446	7.22e-06	0.00566211	1.97428	Endog.	pseudobulk	-1.97428	edgeR	LRT	36.7232	14.2857	6.64557	0	16.3934	0	19.7333	9.31751	8.33333	38.6957	15.0685	7.75789	0	15.0685	7.98154	19.1664	0	38.6957	16.3934
C2	LINC02446	0.000174432	0.0699757	1.80242	Endog.	pseudobulk	-1.80242	edgeR	LRT	37.7953	21.0526	6.38298	0	12.959	0	15.3213	8.69055	11.4286	27.6371	21.0526	9.03154	0	21.0526	7.53676	18.0277	0	37.7953	15.3213
C3	LINC02446	9.64e-05	0.00906691	1.64599	Endog.	pseudobulk	-1.64599	edgeR	LRT	29.6758	21.0407	7.8125	3.125	0	0.625	15.3846	9.08019	NA	17.8082	24.1935	10.4278	0.625	24.1935	8.44634	14.5057	0	29.6758	16.5964
C1	LINC02446	0.000612909	0.0381209	1.48007	Endog.	pseudobulk	-1.48007	edgeR	LRT	37.3524	26.9231	11.3475	12	13.4363	0	26.5376	11.8406	13.253	27.0019	33.3333	14.1304	0	33.3333	11.594	22.3578	12	37.3524	26.5376
C1	LINC02332	0.000287364	0.0220189	4.53342	CART	pseudobulk	4.53342	edgeR	LRT	0	0	0.70922	0	0	0	0	0.117233	0	0	4.16667	1.24828	0	4.16667	0.413227	0	0	0	0
C1	LINC02273	0.000289954	0.0221002	2.59976	CART	pseudobulk	2.59976	edgeR	LRT	0.084317	0.213675	0.70922	0	0.0772201	0	0.189825	2.8136	0.401606	0.18622	0	0.880705	0	2.8136	0.35461	0.164695	0	0.401606	0.18622
C1	LINC01806	0.000873863	0.0477573	2.52543	CART	pseudobulk	2.52543	edgeR	LRT	0.084317	0	0.70922	0	0.0772201	0	0.15186	1.87573	0	0.27933	0	0.646238	0	1.87573	0.35461	0.0846753	0	0.27933	0.0772201
C1	LINC01569	0.00174446	0.0738725	1.98044	CART	pseudobulk	1.98044	edgeR	LRT	0.337268	0	0.70922	0	0.30888	0	0.22779	1.99297	0.401606	0.18622	2.08333	1.19638	0	2.08333	1.35109	0.208824	0	0.401606	0.22779
C1	LINC01550	0.00210272	0.0829096	0.981646	CART	pseudobulk	0.981646	edgeR	LRT	4.04722	1.28205	7.80142	8	5.17375	0	2.69552	14.8886	4.81928	6.05214	16.6667	9.83918	0	16.6667	11.345	4.58142	1.28205	8	4.81928
C3	LINC01137	0.000208967	0.0165299	2.2553	CART	pseudobulk	2.2553	edgeR	LRT	0.623441	0.678733	3.79464	0	0	0.625	0	6.48585	NA	0	9.67742	5.14573	0.625	9.67742	5.14025	0.217029	0	0.678733	0
C1	LINC01137	5.09e-05	0.00600355	1.78502	CART	pseudobulk	1.78502	edgeR	LRT	0.927487	0.213675	4.25532	0	1.69884	0	0.683371	6.21336	0.401606	1.02421	2.08333	3.138	0	6.21336	3.16933	0.707027	0	1.69884	0.683371
C3	LINC00987	3.07e-05	0.00394431	2.39588	Endog.	pseudobulk	-2.39588	edgeR	LRT	3.74065	6.33484	2.23214	7.8125	0	1.25	0	1.23821	NA	4.10959	3.22581	1.98654	1.23821	3.22581	1.74107	3.66626	0	7.8125	3.92512
C3	LINC00937	4.64e-05	0.00530168	3.83856	Endog.	pseudobulk	-3.83856	edgeR	LRT	0.997506	1.35747	0.223214	3.125	0	0	0	0.117925	NA	0	0	0.0852847	0	0.223214	0.0589623	0.913329	0	3.125	0.498753
C1	LINC00467	0.000539855	0.0345903	1.50496	CART	pseudobulk	1.50496	edgeR	LRT	0.927487	0.641026	2.12766	0	1.23552	0	0.797267	6.3306	0.803213	1.58287	4.16667	3.15623	0	6.3306	3.14716	0.85534	0	1.58287	0.803213
C1	LINC00402	1.3e-06	0.000340284	5.29167	CART	pseudobulk	5.29167	edgeR	LRT	0	0	0	0	0	0	0	1.7585	0	0	0	0.439625	0	1.7585	0	0	0	0	0
C3	LIMS1	4.38e-05	0.00513147	1.57221	CART	pseudobulk	1.57221	edgeR	LRT	9.97506	5.88235	25.6696	4.6875	0	9.375	11.5385	43.5142	NA	16.4384	58.0645	34.1558	9.375	58.0645	34.5919	8.08696	0	16.4384	7.92871
C1	LIMS1	6.03e-06	0.00108011	1.22901	CART	pseudobulk	1.22901	edgeR	LRT	11.0455	7.69231	25.5319	4	14.5946	3.7037	5.88459	39.3904	9.23695	11.9181	22.9167	22.8857	3.7037	39.3904	24.2243	9.196	4	14.5946	9.23695
C1	LILRB3	0.000976158	0.0520093	5.15719	Endog.	pseudobulk	-5.15719	edgeR	LRT	0.421585	1.06838	0	4	0.772201	0	0.15186	0	1.20482	0.27933	0	0	0	0	0	1.12831	0.15186	4	0.772201
C1	LGALS3BP	5.26e-08	2.37e-05	2.60184	CART	pseudobulk	2.60184	edgeR	LRT	1.93929	2.35043	12.766	0	1.23552	0	0.569476	24.5018	1.20482	2.60708	0	9.31693	0	24.5018	6.38298	1.41523	0	2.60708	1.23552
C3	LGALS3BP	8.48e-05	0.00832598	1.89052	CART	pseudobulk	1.89052	edgeR	LRT	3.74065	2.60181	14.0625	0	0	1.875	3.84615	30.1887	NA	1.36986	9.67742	13.9509	1.875	30.1887	11.87	1.92641	0	3.84615	1.98584
C3	LGALS3	5.78e-05	0.00623256	1.72964	CART	pseudobulk	1.72964	edgeR	LRT	5.98504	3.0543	21.2054	0	50	0.625	7.69231	31.309	NA	6.84932	37.0968	22.559	0.625	37.0968	26.2572	12.2635	0	50	6.41718
C1	LGALS3	4.45e-07	0.000135077	1.60136	CART	pseudobulk	1.60136	edgeR	LRT	6.15514	2.5641	21.2766	0	6.25483	0	2.73349	27.4326	13.6546	6.42458	18.75	16.8648	0	27.4326	20.0133	5.39811	0	13.6546	6.15514
C3	LEXM	3.97e-05	0.00479839	4.80532	Endog.	pseudobulk	-4.80532	edgeR	LRT	0.623441	0.565611	0	0	0	0	0	0	NA	1.36986	0	0	0	0	0	0.426486	0	1.36986	0.282805
C1	LEMD1	0.000152121	0.013811	3.94169	CART	pseudobulk	3.94169	edgeR	LRT	0	0	0	0	0	0	0.0379651	0.937866	0	0	0	0.234467	0	0.937866	0	0.00542358	0	0.0379651	0
C3	LEF1	3.3e-05	0.00419586	2.35561	CART	pseudobulk	2.35561	edgeR	LRT	0.623441	0.791855	4.24107	1.5625	0	3.125	3.84615	14.7406	NA	4.10959	12.9032	8.75247	3.125	14.7406	8.57215	1.82226	0	4.10959	1.17718
C3	LDOC1	0.000873376	0.0451625	4.76015	CART	pseudobulk	4.76015	edgeR	LRT	0	0	1.11607	0	0	0	0	1.53302	NA	0	0	0.662273	0	1.53302	0.558036	0	0	0	0
C1	LDOC1	0.000427485	0.0287537	3.47112	CART	pseudobulk	3.47112	edgeR	LRT	0	0	0	0	0	0	0.113895	1.4068	0	0	2.08333	0.872533	0	2.08333	0.7034	0.0162707	0	0.113895	0
C3	LDLR	0.000136234	0.0117274	1.84708	Endog.	pseudobulk	-1.84708	edgeR	LRT	9.72569	6.90045	2.45536	1.5625	0	1.875	0	3.41981	NA	4.10959	3.22581	2.74399	1.875	3.41981	2.84058	3.71637	0	9.72569	2.83604
C3	LAX1	6.57e-05	0.00686798	1.76733	Endog.	pseudobulk	-1.76733	edgeR	LRT	11.4713	6.22172	3.34821	1.5625	50	0	3.84615	5.24764	NA	5.47945	8.06452	4.16509	0	8.06452	4.29793	13.0969	1.5625	50	5.85059
C5	KLRG1	0.000122452	0.0378813	1.95977	Endog.	pseudobulk	-1.95977	edgeR	LRT	17.0968	41.1765	12.2449	0	50	0	8.26291	5.98214	24.6269	43.8202	35.7143	13.4853	0	35.7143	9.11352	26.4262	0	50	24.6269
C3	KLRF1	9.37e-13	1.37e-09	5.11273	Endog.	pseudobulk	-5.11273	edgeR	LRT	5.98504	9.1629	0	0	0	0	0	0.589623	NA	2.73973	0	0.147406	0	0.589623	0	2.98128	0	9.1629	1.36986
C4	KLRF1	3.77e-06	0.00330616	3.20632	Endog.	pseudobulk	-3.20632	edgeR	LRT	2.82486	3.36134	0	0	0	0	1.33333	0.41543	1.66667	3.47826	1.36986	0.446323	0	1.36986	0.207715	1.80921	0	3.47826	1.66667
C5	KLRD1	3.35e-10	9.32e-07	3.70957	Endog.	pseudobulk	-3.70957	edgeR	LRT	35.4839	23.5294	4.08163	0	72.7273	0	15.5869	2.58929	27.6119	43.8202	21.4286	7.02487	0	21.4286	3.33546	31.2514	0	72.7273	27.6119
C2	KLRD1	5.97e-06	0.00805493	2.51351	Endog.	pseudobulk	-2.51351	edgeR	LRT	60.3675	40.7018	22.3404	18.1818	79.0497	0	19.4399	7.22255	22.8571	41.3502	10.5263	10.0223	0	22.3404	8.87443	40.2783	18.1818	79.0497	40.7018
C3	KLRD1	9.34e-06	0.00159601	2.18096	Endog.	pseudobulk	-2.18096	edgeR	LRT	68.0798	51.3575	34.8214	25	100	0.625	50	11.6156	NA	65.7534	25.8065	18.2171	0.625	34.8214	18.711	60.0318	25	100	58.5554
C1	KLRD1	0.000163702	0.0144847	1.35497	Endog.	pseudobulk	-1.35497	edgeR	LRT	79.1737	61.1111	53.9007	60	90.4247	11.1111	47.4184	22.9777	61.4458	64.8976	72.9167	40.2266	11.1111	72.9167	38.4392	66.353	47.4184	90.4247	61.4458
C3	KLRC3	0.00153709	0.0694251	2.4709	Endog.	pseudobulk	-2.4709	edgeR	LRT	3.2419	1.58371	1.11607	0	0	0	3.84615	0.0589623	NA	2.73973	3.22581	1.10021	0	3.22581	0.587517	1.90191	0	3.84615	2.16172
C1	KLRC1	8.36e-11	9.78e-08	4.85701	CART	pseudobulk	4.85701	edgeR	LRT	0.421585	1.06838	71.6312	0	3.16602	0	1.29081	5.2755	0.401606	0.372439	12.5	22.3517	0	71.6312	8.88775	0.96012	0	3.16602	0.421585
C3	KLRC1	3.11e-07	9.71e-05	3.27563	CART	pseudobulk	3.27563	edgeR	LRT	0.997506	3.61991	68.0804	4.6875	0	2.5	0	5.24764	NA	0	25.8065	25.4086	2.5	68.0804	15.527	1.55082	0	4.6875	0.498753
C6	KLRB1	4.14e-06	0.00429026	3.25375	Endog.	pseudobulk	-3.25375	edgeR	LRT	18.1818	0	28.5714	NA	16.6667	NA	3.81679	0.884956	0	13.6364	0	9.81879	0	28.5714	0.884956	8.71694	0	18.1818	8.72658
C3	KLRB1	0.000902678	0.0463928	1.99403	Endog.	pseudobulk	-1.99403	edgeR	LRT	14.4638	15.3846	10.7143	7.8125	0	0	0	0.471698	NA	10.9589	9.67742	5.21585	0	10.7143	5.07456	8.10331	0	15.3846	9.3857
C1	KLF9	0.00204873	0.082309	1.15998	Endog.	pseudobulk	-1.15998	edgeR	LRT	7.84148	4.48718	4.25532	4	7.56757	0	3.37889	3.98593	8.83534	5.6797	10.4167	4.66448	0	10.4167	4.12063	5.97002	3.37889	8.83534	5.6797
C6	KLF3	1.66e-07	0.000295602	3.21419	Endog.	pseudobulk	-3.21419	edgeR	LRT	36.3636	28.5714	0	NA	41.6667	NA	24.0458	4.42478	20	36.3636	0	1.47493	0	4.42478	0	31.1685	20	41.6667	32.4675
C4	KLF3	2e-15	1.49e-11	3.07846	Endog.	pseudobulk	-3.07846	edgeR	LRT	55.9322	18.4874	6.96203	50	47.541	0	22.9333	6.2908	45	74.3478	26.0274	9.82006	0	26.0274	6.62641	44.8917	18.4874	74.3478	47.541
C3	KLF3	3.55e-10	3.06e-07	3.00403	Endog.	pseudobulk	-3.00403	edgeR	LRT	53.8653	31.5611	8.03571	15.625	0	0.625	50	5.42453	NA	49.3151	37.0968	12.7955	0.625	37.0968	6.73012	33.3944	0	53.8653	40.4381
C2	KLF3	1.8e-07	0.0004462	2.62988	Endog.	pseudobulk	-2.62988	edgeR	LRT	48.9501	23.8596	6.38298	18.1818	53.9957	0	17.6689	4.75631	37.1429	62.0253	42.1053	13.3111	0	42.1053	5.56965	37.4035	17.6689	62.0253	37.1429
C5	KLF3	6.11e-06	0.00472741	2.50092	Endog.	pseudobulk	-2.50092	edgeR	LRT	17.0968	5.88235	6.12245	20	42.0455	0	13.4272	1.60714	26.1194	44.9438	50	14.4324	0	50	3.8648	24.2164	5.88235	44.9438	20
C1	KLF3	2.2e-08	1.09e-05	2.32819	Endog.	pseudobulk	-2.32819	edgeR	LRT	54.8904	28.8462	7.0922	20	59.2278	0	37.5095	10.3165	39.759	56.0521	50	16.8522	0	50	8.70436	42.3264	20	59.2278	39.759
C3	KLF11	8.85e-05	0.00863576	3.22248	Endog.	pseudobulk	-3.22248	edgeR	LRT	1.12219	1.58371	0.669643	1.5625	0	0	3.84615	0.176887	NA	2.73973	0	0.211632	0	0.669643	0.0884434	1.80905	0	3.84615	1.57311
C3	KIR3DL2	2.98e-08	1.61e-05	4.47491	Endog.	pseudobulk	-4.47491	edgeR	LRT	2.24439	3.0543	0.446429	0	0	0	7.69231	0.117925	NA	1.36986	0	0.141088	0	0.446429	0.0589623	2.39348	0	7.69231	1.80713
C3	KIF19	6.03e-08	2.76e-05	2.7562	Endog.	pseudobulk	-2.7562	edgeR	LRT	7.10723	5.54299	2.67857	3.125	0	0	7.69231	1.23821	NA	9.58904	1.6129	1.38242	0	2.67857	1.42556	5.50943	0	9.58904	6.32511
C2	KIF19	7.53e-06	0.00808483	2.70214	Endog.	pseudobulk	-2.70214	edgeR	LRT	8.00525	5.61404	2.12766	0	8.85529	0	2.92422	1.05696	5	13.5021	10.5263	3.42773	0	10.5263	1.59231	6.27156	0	13.5021	5.61404
C5	KIF19	9.04e-05	0.0314522	2.44723	Endog.	pseudobulk	-2.44723	edgeR	LRT	4.83871	5.88235	0	20	6.81818	0	3.00469	1.42857	4.47761	13.4831	7.14286	2.14286	0	7.14286	0.714286	8.35781	3.00469	20	5.88235
C4	KIF19	5.61e-06	0.00464341	2.35025	Endog.	pseudobulk	-2.35025	edgeR	LRT	5.08475	3.36134	1.89873	0	13.1148	0	2.75556	1.24629	6.66667	10.8696	1.36986	1.12872	0	1.89873	1.30808	5.97895	0	13.1148	5.08475
C1	KIF19	0.000379731	0.0263771	1.54529	Endog.	pseudobulk	-1.54529	edgeR	LRT	9.27487	7.47863	7.0922	0	9.57529	0	7.21336	1.7585	8.03213	12.0112	16.6667	6.37934	0	16.6667	4.42535	7.65507	0	12.0112	8.03213
C4	KIAA1324	0.000404619	0.0970023	3.82428	CART	pseudobulk	3.82428	edgeR	LRT	0	0	0.316456	0	0	0	0.0888889	1.48368	0	0	5.47945	1.8199	0	5.47945	0.900068	0.0126984	0	0.0888889	0
C1	KIAA0825	6.42e-05	0.00728228	2.14709	CART	pseudobulk	2.14709	edgeR	LRT	1.18044	0.641026	0	4	1.08108	3.7037	1.13895	14.068	0.401606	1.39665	4.16667	5.48459	0	14.068	3.93519	1.40568	0.401606	4	1.13895
C1	KDM5B	6.13e-09	4.06e-06	2.61729	CART	pseudobulk	2.61729	edgeR	LRT	0.590219	0.42735	4.96454	0	0.46332	0	0.455581	7.3857	0.401606	0.931099	4.16667	4.12923	0	7.3857	4.5656	0.467025	0	0.931099	0.455581
C3	KDM5B	0.000128657	0.011342	2.19731	CART	pseudobulk	2.19731	edgeR	LRT	0.872818	0.565611	3.79464	0	0	1.875	0	9.375	NA	2.73973	14.5161	7.39019	1.875	14.5161	6.58482	0.696359	0	2.73973	0.282805
C1	KDELC1	0.000171179	0.0148805	2.71259	CART	pseudobulk	2.71259	edgeR	LRT	0.168634	0.213675	1.41844	0	0.0772201	0	0.113895	1.64127	0	0.0931099	0	0.764926	0	1.64127	0.70922	0.0952192	0	0.213675	0.0931099
C3	KCTD12	0.000410758	0.0260905	4.30205	Endog.	pseudobulk	-4.30205	edgeR	LRT	1.37157	0.113122	0	0	50	0	0	0.0589623	NA	0	0	0.0147406	0	0.0589623	0	8.58078	0	50	0.0565611
C3	KCNK7	0.00230574	0.0911953	2.45025	CART	pseudobulk	2.45025	edgeR	LRT	0.249377	0.113122	2.00893	1.5625	0	0	0	2.88915	NA	0	4.83871	2.4342	0	4.83871	2.44904	0.320833	0	1.5625	0.0565611
C1	KCNK7	0.000819648	0.0459776	1.85626	CART	pseudobulk	1.85626	edgeR	LRT	0.505902	0.213675	0.70922	0	0.540541	0	0.265756	2.93083	0.401606	0.372439	2.08333	1.43085	0	2.93083	1.39628	0.32856	0	0.540541	0.372439
C1	KAT2B	0.00253383	0.0937127	1.38361	Endog.	pseudobulk	-1.38361	edgeR	LRT	11.1298	2.99145	2.83688	0	10.4247	0	2.35383	3.1653	7.22892	4.84171	10.4167	4.10471	0	10.4167	3.00109	5.56721	0	11.1298	4.84171
C4	JAKMIP2	6.81e-05	0.0292337	2.32641	Endog.	pseudobulk	-2.32641	edgeR	LRT	5.08475	1.68067	2.8481	16.6667	18.0328	0	3.2	1.48368	6.66667	12.6087	1.36986	1.42541	0	2.8481	1.42677	9.13432	1.68067	18.0328	6.66667
C1	JAKMIP2	0.000103993	0.0108761	2.13817	Endog.	pseudobulk	-2.13817	edgeR	LRT	3.87858	1.7094	0.70922	4	16.6795	0	3.30296	2.1102	4.81928	7.44879	6.25	2.26735	0	6.25	1.40971	5.97694	1.7094	16.6795	4
C3	JAGN1	0.00116407	0.0565946	1.35166	CART	pseudobulk	1.35166	edgeR	LRT	7.23192	2.82805	18.75	0	0	3.125	0	27.7123	NA	13.6986	29.0323	19.6549	3.125	29.0323	23.2311	3.95977	0	13.6986	1.41403
C3	JAG1	0.000299593	0.0212827	5.47817	CART	pseudobulk	5.47817	edgeR	LRT	0	0	0	0	0	0.625	0	3.95047	NA	0	0	1.14387	0	3.95047	0.3125	0	0	0	0
C1	JAG1	7.37e-08	2.74e-05	5.32822	CART	pseudobulk	5.32822	edgeR	LRT	0	0	0	0	0	0	0.0379651	3.98593	0	0	0	0.996483	0	3.98593	0	0.00542358	0	0.0379651	0
C1	IVNS1ABP	0.000861645	0.0472967	1.42442	Endog.	pseudobulk	-1.42442	edgeR	LRT	18.4654	7.05128	4.25532	4	19.305	3.7037	6.4161	4.10317	8.83534	8.19367	20.8333	8.22388	3.7037	20.8333	4.17924	10.3238	4	19.305	8.19367
C5	ITK	0.000247575	0.0584151	1.8693	Endog.	pseudobulk	-1.8693	edgeR	LRT	21.2903	5.88235	6.12245	0	28.4091	0	8.07512	5.89286	14.9254	20.2247	21.4286	8.36097	0	21.4286	6.00765	14.1153	0	28.4091	14.9254
C3	ITK	0.000738415	0.0400221	1.4252	Endog.	pseudobulk	-1.4252	edgeR	LRT	27.6808	11.6516	11.6071	6.25	100	1.875	15.3846	7.1934	NA	12.3288	30.6452	12.8302	1.875	30.6452	9.40027	28.8826	6.25	100	13.8567
C1	ITK	0.000298096	0.0223798	1.25915	Endog.	pseudobulk	-1.25915	edgeR	LRT	26.9815	10.4701	9.92908	8	30.1158	3.7037	10.6302	8.32356	17.6707	16.946	25	11.7391	3.7037	25	9.12632	17.2592	8	30.1158	16.946
C3	ITGAX	0.000906973	0.0464079	2.07326	Endog.	pseudobulk	-2.07326	edgeR	LRT	5.86035	1.69683	2.45536	1.5625	0	0	0	0.707547	NA	1.36986	1.6129	1.19395	0	2.45536	1.16023	1.74826	0	5.86035	1.46618
C2	ITGAM	1.64e-05	0.01217	2.97373	Endog.	pseudobulk	-2.97373	edgeR	LRT	8.39895	6.31579	2.12766	0	14.4708	0	2.42998	1.05696	4.28571	2.95359	0	0.796154	0	2.12766	0.528479	5.5507	0	14.4708	4.28571
C3	ITGAM	9.87e-07	0.000267561	2.43778	Endog.	pseudobulk	-2.43778	edgeR	LRT	13.7157	8.93665	5.80357	0	0	0	11.5385	1.53302	NA	13.6986	6.45161	3.44705	0	6.45161	3.6683	7.98158	0	13.7157	10.2376
C3	ITGA6	0.00122765	0.0587104	1.78291	CART	pseudobulk	1.78291	edgeR	LRT	1.74564	0.904977	8.03571	0	0	2.5	0	5.01179	NA	0	8.06452	5.90301	2.5	8.06452	6.52375	0.441769	0	1.74564	0
C3	ITGA1	8.85e-06	0.00156041	2.97275	CART	pseudobulk	2.97275	edgeR	LRT	0.498753	1.35747	11.6071	0	0	6.25	0	7.37028	NA	0	1.6129	6.71008	1.6129	11.6071	6.81014	0.30937	0	1.35747	0
C1	ITGA1	1.87e-06	0.000414016	2.58522	CART	pseudobulk	2.58522	edgeR	LRT	1.0118	1.92308	12.0567	4	1.85328	3.7037	0.341686	9.8476	0	0.465549	0	6.40201	0	12.0567	6.77565	1.37077	0	4	1.0118
C3	IRS2	0.000710106	0.038775	2.43835	Endog.	pseudobulk	-2.43835	edgeR	LRT	1.12219	3.28054	1.33929	4.6875	0	0	0	0.648585	NA	0	1.6129	0.900193	0	1.6129	0.993935	1.51504	0	4.6875	0.561097
C3	IRF8	0.000294059	0.0210944	1.78528	Endog.	pseudobulk	-1.78528	edgeR	LRT	7.60599	3.95928	2.67857	0	0	0.625	3.84615	2.6533	NA	2.73973	3.22581	2.29567	0.625	3.22581	2.66594	3.02519	0	7.60599	3.29294
C3	IRF7	0.00126806	0.0604455	1.34703	Endog.	pseudobulk	-1.34703	edgeR	LRT	25.9352	7.35294	10.9375	1.5625	50	1.25	11.5385	13.9741	NA	34.2466	22.5806	12.1856	1.25	22.5806	12.4558	21.7726	1.5625	50	18.7368
C3	IRAK3	0.00059166	0.0343586	4.29212	Endog.	pseudobulk	-4.29212	edgeR	LRT	0.74813	0.113122	0	1.5625	0	0.625	0	0	NA	2.73973	0	0.15625	0	0.625	0	0.86058	0	2.73973	0.430626
C1	IQSEC3	0.00121338	0.0585614	3.80373	CART	pseudobulk	3.80373	edgeR	LRT	0	0	0	0	0	0	0	0.468933	0	0	0	0.117233	0	0.468933	0	0	0	0	0
C3	IMPDH2	0.00103889	0.0515361	1.49953	CART	pseudobulk	1.49953	edgeR	LRT	2.24439	1.69683	10.2679	0	0	0	3.84615	13.4434	NA	6.84932	19.3548	10.7665	0	19.3548	11.8556	2.43945	0	6.84932	1.97061
C1	IL7	0.00117902	0.0585614	5.77932	Endog.	pseudobulk	-5.77932	edgeR	LRT	0.337268	0.42735	0	4	3.70656	0	0.0379651	0	0	0.837989	0	0	0	0	0	1.33531	0	4	0.42735
C3	IL6R	0.00257135	0.0986342	4.78252	CART	pseudobulk	4.78252	edgeR	LRT	0	0	0	0	0	0	0	2.71226	NA	0	0	0.678066	0	2.71226	0	0	0	0	0
C3	IL23A	9.48e-06	0.00159601	3.80576	CART	pseudobulk	3.80576	edgeR	LRT	0	0.113122	3.125	0	0	0.625	3.84615	3.71462	NA	0	6.45161	3.47906	0.625	6.45161	3.41981	0.659879	0	3.84615	0
C1	IL23A	5.06e-07	0.000150301	3.48544	CART	pseudobulk	3.48544	edgeR	LRT	0.084317	0	2.83688	0	0.23166	0	0.15186	2.1102	0	0	2.08333	1.7576	0	2.83688	2.09677	0.0668339	0	0.23166	0
C2	IL18RAP	2.72e-05	0.0176715	5.24153	Endog.	pseudobulk	-5.24153	edgeR	LRT	6.16798	3.85965	1.06383	0	2.15983	0	0.576606	0	2.14286	1.89873	0	0.265957	0	1.06383	0	2.40081	0	6.16798	2.14286
C2	IL18R1	0.000234416	0.086986	2.55671	Endog.	pseudobulk	-2.55671	edgeR	LRT	9.44882	0.701754	1.06383	0	3.45572	0	3.00659	0.939518	6.42857	8.01688	5.26316	1.81663	0	5.26316	1.00167	4.43691	0	9.44882	3.45572
C4	IL18R1	3.56e-05	0.018283	2.49068	Endog.	pseudobulk	-2.49068	edgeR	LRT	7.9096	3.36134	1.89873	0	6.55738	0	3.11111	1.0089	0	12.1739	0	0.726909	0	1.89873	0.504451	4.73048	0	12.1739	3.36134
C3	IL18R1	1.47e-05	0.00228562	2.32797	Endog.	pseudobulk	-2.32797	edgeR	LRT	6.98254	2.14932	2.00893	0	0	0	3.84615	1.53302	NA	8.21918	1.6129	1.28871	0	2.00893	1.57296	3.53287	0	8.21918	2.99774
C1	IKZF4	0.000388886	0.0267629	2.78624	CART	pseudobulk	2.78624	edgeR	LRT	0.084317	0	1.41844	0	0.30888	0	0.0759301	1.28957	0	0	0	0.677001	0	1.41844	0.644783	0.0670182	0	0.30888	0
C3	IGSF6	1.41e-06	0.000349629	3.86988	Endog.	pseudobulk	-3.86988	edgeR	LRT	2.1197	0.565611	0	3.125	0	0	0	0.471698	NA	4.10959	0	0.117925	0	0.471698	0	1.65332	0	4.10959	1.34266
C3	IGFBP7	0.000172656	0.0140369	4.50114	Endog.	pseudobulk	-4.50114	edgeR	LRT	0.623441	0.339367	0	0	0	0	0	0	NA	0	0	0	0	0	0	0.160468	0	0.623441	0
C1	IGFBP6	1.53e-06	0.000361534	4.03259	CART	pseudobulk	4.03259	edgeR	LRT	0	0.213675	0.70922	0	0.0772201	0	0.0379651	2.4619	0	0	0	0.79278	0	2.4619	0.35461	0.0469801	0	0.213675	0
C3	IFNGR2	3.06e-05	0.00394431	5.28814	Endog.	pseudobulk	-5.28814	edgeR	LRT	1.12219	0.113122	0	0	0	0	0	0	NA	1.36986	0	0	0	0	0	0.434197	0	1.36986	0.0565611
C3	IFITM3	2.03e-07	7.12e-05	2.71428	Endog.	pseudobulk	-2.71428	edgeR	LRT	11.596	3.50679	6.02679	7.8125	50	0.625	7.69231	4.0684	NA	4.10959	0	2.68005	0	6.02679	2.3467	14.1195	3.50679	50	7.7524
C1	IFIT5	0.00223631	0.0859832	1.35414	Endog.	pseudobulk	-1.35414	edgeR	LRT	6.82968	3.84615	0.70922	0	4.86486	0	2.05011	3.8687	4.41767	4.65549	0	1.14448	0	3.8687	0.35461	3.80914	0	6.82968	4.41767
C3	IFIT3	2.07e-05	0.00294059	2.50092	Endog.	pseudobulk	-2.50092	edgeR	LRT	12.5935	1.47059	2.45536	1.5625	0	0	0	2.24057	NA	4.10959	1.6129	1.57721	0	2.45536	1.92673	3.28937	0	12.5935	1.51654
C3	IFIT2	0.00259349	0.0988363	1.53477	Endog.	pseudobulk	-1.53477	edgeR	LRT	10.7232	2.26244	2.23214	1.5625	0	0	7.69231	5.71934	NA	5.47945	12.9032	5.21368	0	12.9032	3.97574	4.61998	0	10.7232	3.87095
C3	IFIT1	0.000293726	0.0210944	2.66932	Endog.	pseudobulk	-2.66932	edgeR	LRT	3.49127	0.452489	0.446429	1.5625	0	0	0	0.589623	NA	2.73973	1.6129	0.662239	0	1.6129	0.518026	1.37433	0	3.49127	1.00749
C5	IFI27	0.000391045	0.0788948	3.77888	Endog.	pseudobulk	-3.77888	edgeR	LRT	0.967742	0	0	0	0	0	0.84507	0.0892857	0.746269	1.1236	0	0.0223214	0	0.0892857	0	0.526097	0	1.1236	0.746269
C3	ID3	0.00226863	0.091018	3.80268	CART	pseudobulk	3.80268	edgeR	LRT	0.124688	0	0	0	0	0	0	2.24057	NA	0	8.06452	2.57627	0	8.06452	1.12028	0.0207814	0	0.124688	0
C1	ID3	0.000526122	0.034152	3.23133	CART	pseudobulk	3.23133	edgeR	LRT	0	0	0	0	0	0	0.0759301	1.87573	0	0.18622	0	0.468933	0	1.87573	0	0.03745	0	0.18622	0
C5	ID2	0.000137704	0.0412969	1.8773	Endog.	pseudobulk	-1.8773	edgeR	LRT	16.129	23.5294	6.12245	0	52.2727	0	9.95305	9.82143	15.6716	47.191	35.7143	12.9145	0	35.7143	7.97194	23.5353	0	52.2727	16.129
C1	ICAM4	0.000841349	0.0466666	2.74257	CART	pseudobulk	2.74257	edgeR	LRT	0.168634	0	0.70922	0	0.0772201	0	0	1.52403	0.803213	0.0931099	0	0.558313	0	1.52403	0.35461	0.163168	0	0.803213	0.0772201
C3	HYAL3	3.57e-05	0.00445919	5.50034	CART	pseudobulk	5.50034	edgeR	LRT	0	0	2.45536	0	0	0	0	1.53302	NA	0	3.22581	1.80355	0	3.22581	1.99419	0	0	0	0
C1	HVCN1	0.00121168	0.0585614	1.40184	CART	pseudobulk	1.40184	edgeR	LRT	1.34907	1.28205	4.96454	0	1.46718	0	1.44267	10.3165	2.40964	1.76909	0	3.82027	0	10.3165	2.48227	1.38853	0	2.40964	1.44267
C1	HSPA4L	0.00254731	0.0937916	4.81496	Endog.	pseudobulk	-4.81496	edgeR	LRT	0.421585	1.28205	0	0	0.46332	0	0.15186	0	0.401606	0.372439	0	0	0	0	0	0.441838	0	1.28205	0.401606
C1	HPN	0.000983192	0.0520995	3.53061	CART	pseudobulk	3.53061	edgeR	LRT	0	0	0	0	0	0	0	0.820633	0	0.0931099	0	0.205158	0	0.820633	0	0.0133014	0	0.0931099	0
C3	HOTAIRM1	0.000828569	0.0433046	1.38924	Endog.	pseudobulk	-1.38924	edgeR	LRT	17.207	11.086	5.80357	1.5625	0	0	3.84615	10.4363	NA	21.9178	25.8065	10.5116	0	25.8065	8.11995	9.2699	0	21.9178	7.46606
C1	HMGB3	0.00113765	0.0573259	1.47771	CART	pseudobulk	1.47771	edgeR	LRT	2.86678	1.49573	7.80142	0	0.772201	3.7037	1.44267	7.26846	0.401606	2.51397	6.25	6.2559	3.7037	7.80142	6.75923	1.35614	0	2.86678	1.44267
C3	HMGB3	0.00218865	0.089027	1.43949	CART	pseudobulk	1.43949	edgeR	LRT	3.36658	1.80995	15.8482	0	0	0	7.69231	9.19811	NA	4.10959	20.9677	11.5035	0	20.9677	12.5232	2.82974	0	7.69231	2.58827
C3	HLX	0.00105396	0.0521071	4.2758	Endog.	pseudobulk	-4.2758	edgeR	LRT	0.623441	0	0	0	0	0	0	0	NA	1.36986	0	0	0	0	0	0.332217	0	1.36986	0
C5	HLA-DRB5	0.000229895	0.0571495	2.24138	Endog.	pseudobulk	-2.24138	edgeR	LRT	4.19355	29.4118	4.08163	0	22.7273	0	0.938967	0.357143	17.9104	24.7191	50	13.6097	0	50	2.21939	14.2716	0	29.4118	17.9104
C3	HLA-DQA2	0.000347472	0.0235412	2.63015	Endog.	pseudobulk	-2.63015	edgeR	LRT	23.9401	15.2715	8.48214	7.8125	100	1.25	0	0.235849	NA	0	0	2.492	0	8.48214	0.742925	24.504	0	100	11.542
C2	HLA-DQA1	7.26e-05	0.0347641	2.07241	Endog.	pseudobulk	-2.07241	edgeR	LRT	17.979	10.1754	5.31915	0	38.4449	5.26316	5.6425	5.69583	12.8571	32.0675	15.7895	8.0169	5.26316	15.7895	5.50749	16.7381	0	38.4449	12.8571
C4	HLA-DQA1	6.86e-05	0.0292337	1.89483	Endog.	pseudobulk	-1.89483	edgeR	LRT	31.0734	9.2437	8.86076	16.6667	54.0984	0	7.82222	7.35905	31.6667	54.3478	34.2466	12.6166	0	34.2466	8.1099	29.2741	7.82222	54.3478	31.0734
C1	HIST1H1A	0.00231789	0.0874606	2.73048	Endog.	pseudobulk	-2.73048	edgeR	LRT	0.84317	0	0	0	1.38996	0	0.683371	0.234467	1.20482	0.744879	0	0.0586166	0	0.234467	0	0.695172	0	1.38996	0.744879
C3	HHEX	0.000408307	0.0260905	4.82232	Endog.	pseudobulk	-4.82232	edgeR	LRT	0.374065	0.113122	0	0	50	0	0	0	NA	1.36986	0	0	0	0	0	8.64284	0	50	0.243594
C3	HDAC7	0.000411843	0.0260905	1.51814	CART	pseudobulk	1.51814	edgeR	LRT	4.48878	2.37557	12.5	1.5625	0	5	11.5385	16.0967	NA	5.47945	30.6452	16.0605	5	30.6452	14.2983	4.24079	0	11.5385	3.43217
C1	HDAC7	0.000261948	0.0206998	1.12101	CART	pseudobulk	1.12101	edgeR	LRT	4.30017	1.7094	7.0922	4	6.48649	0	2.16401	16.061	4.01606	5.02793	12.5	8.91329	0	16.061	9.7961	3.95772	1.7094	6.48649	4.01606
C3	HCK	8.43e-06	0.00150726	5.75175	Endog.	pseudobulk	-5.75175	edgeR	LRT	0.997506	0.113122	0	1.5625	0	0	0	0	NA	1.36986	0	0	0	0	0	0.673832	0	1.5625	0.555314
C1	HAVCR2	0.00104863	0.0548869	1.43921	CART	pseudobulk	1.43921	edgeR	LRT	12.7319	4.2735	31.2057	8	7.95367	11.1111	1.70843	8.0891	4.41767	6.42458	27.0833	19.3723	8.0891	31.2057	19.0972	6.50139	1.70843	12.7319	6.42458
C3	HAND2-AS1	0.00106092	0.0522746	5.47945	Endog.	pseudobulk	-5.47945	edgeR	LRT	0	0.339367	0	4.6875	0	0	0	0	NA	0	0	0	0	0	0	0.837811	0	4.6875	0
C1	GZMK	5.85e-16	1.45e-12	3.46903	CART	pseudobulk	3.46903	edgeR	LRT	12.5632	10.0427	69.5035	12	13.8996	59.2593	17.426	94.8417	11.245	15.1769	31.25	63.7136	31.25	94.8417	64.3814	13.1933	10.0427	17.426	12.5632
C3	GZMK	6.3e-09	4.39e-06	2.51745	CART	pseudobulk	2.51745	edgeR	LRT	27.5561	21.8326	87.0536	14.0625	50	43.75	46.1538	96.5212	NA	30.137	82.2581	77.3957	43.75	96.5212	84.6558	31.6237	14.0625	50	28.8465
C6	GZMH	6.74e-05	0.0524725	1.96339	Endog.	pseudobulk	-1.96339	edgeR	LRT	54.5455	28.5714	42.8571	NA	66.6667	NA	16.0305	21.2389	40	63.6364	0	21.3654	0	42.8571	21.2389	44.9084	16.0305	66.6667	47.2727
C2	GZMH	5.42e-06	0.00804179	1.78255	Endog.	pseudobulk	-1.78255	edgeR	LRT	88.7139	71.9298	64.8936	100	94.1685	10.5263	60.9143	63.3588	84.2857	89.0295	63.1579	50.4842	10.5263	64.8936	63.2583	84.1488	60.9143	100	88.7139
C5	GZMH	0.000420637	0.0824745	1.77656	Endog.	pseudobulk	-1.77656	edgeR	LRT	20.6452	52.9412	36.7347	20	76.1364	7.69231	42.3474	29.1071	55.9701	86.5169	71.4286	36.2407	7.69231	71.4286	32.9209	50.651	20	86.5169	52.9412
C3	GZMH	0.000702173	0.038775	1.64982	Endog.	pseudobulk	-1.64982	edgeR	LRT	94.8878	89.7059	74.5536	60.9375	100	12.5	84.6154	68.2783	NA	95.8904	67.7419	55.7685	12.5	74.5536	68.0101	87.6728	60.9375	100	92.2968
C4	GZMH	0.000100617	0.0372453	1.49217	Endog.	pseudobulk	-1.49217	edgeR	LRT	89.2655	78.1513	84.1772	83.3333	100	14.2857	76.4444	79.1691	78.3333	99.5652	47.9452	56.3943	14.2857	84.1772	63.5572	86.4419	76.4444	100	83.3333
C1	GZMH	0.000211706	0.0176798	1.32208	Endog.	pseudobulk	-1.32208	edgeR	LRT	98.9882	97.6496	91.4894	88	99.6139	40.7407	92.7866	88.1594	100	99.5345	100	80.0974	40.7407	100	89.8244	96.6533	88	100	98.9882
C3	GSTZ1	4.92e-06	0.00102778	2.50382	CART	pseudobulk	2.50382	edgeR	LRT	1.49626	0.678733	5.13393	0	0	0	0	14.4458	NA	1.36986	25.8065	11.3465	0	25.8065	9.78984	0.590809	0	1.49626	0.339367
C1	GSTZ1	0.000107344	0.010916	1.80481	CART	pseudobulk	1.80481	edgeR	LRT	0.674536	0.213675	2.83688	0	2.00772	0	1.40471	11.9578	1.20482	2.7933	8.33333	5.782	0	11.9578	5.58511	1.18554	0	2.7933	1.20482
C5	GSAP	0.000351324	0.073192	2.42535	Endog.	pseudobulk	-2.42535	edgeR	LRT	2.90323	0	0	0	4.54545	0	2.44131	0.714286	5.22388	11.236	0	0.178571	0	0.714286	0	3.76426	0	11.236	2.90323
C3	GSAP	4.2e-05	0.0050373	2.09026	Endog.	pseudobulk	-2.09026	edgeR	LRT	5.48628	5.0905	3.57143	1.5625	0	0.625	7.69231	1.53302	NA	8.21918	0	1.43236	0	3.57143	1.07901	4.67513	0	8.21918	5.28839
C1	GRAMD1C	0.000228089	0.0187866	2.89726	CART	pseudobulk	2.89726	edgeR	LRT	0.252951	0.213675	0	0	0.15444	0	0.265756	5.04103	0	0	0	1.26026	0	5.04103	0	0.126689	0	0.265756	0.15444
C3	GPX7	0.000477924	0.0289006	1.4862	CART	pseudobulk	1.4862	edgeR	LRT	4.11471	2.94118	16.9643	1.5625	0	0.625	3.84615	20.342	NA	5.47945	29.0323	16.7409	0.625	29.0323	18.6531	2.99067	0	5.47945	3.39367
C5	GPR65	0.000417506	0.0824745	1.81883	Endog.	pseudobulk	-1.81883	edgeR	LRT	4.51613	17.6471	0	0	20.4545	0	7.32394	4.64286	14.1791	20.2247	7.14286	2.94643	0	7.14286	2.32143	12.0494	0	20.4545	14.1791
C1	GPR35	0.00138714	0.0639461	2.1616	CART	pseudobulk	2.1616	edgeR	LRT	0.337268	0	0	0	0.30888	0	0.15186	3.04807	0.401606	0.18622	0	0.762016	0	3.04807	0	0.197976	0	0.401606	0.18622
C1	GPR27	0.00174186	0.0738725	5.55893	Endog.	pseudobulk	-5.55893	edgeR	LRT	0.084317	0.42735	0	0	2.93436	0	0.0759301	0	1.20482	0.558659	0	0	0	0	0	0.755063	0	2.93436	0.42735
C3	GPAT2	4.8e-05	0.0054427	5.6587	CART	pseudobulk	5.6587	edgeR	LRT	0	0	0.446429	0	0	0.625	0	3.95047	NA	0	0	1.25548	0	3.95047	0.535714	0	0	0	0
C3	GOLGA8R	0.001993	0.0830927	3.81447	Endog.	pseudobulk	-3.81447	edgeR	LRT	0.249377	0.226244	0	0	0	0	0	0	NA	1.36986	0	0	0	0	0	0.307581	0	1.36986	0.113122
C3	GOLGA8M	0.00119875	0.0577054	3.98735	Endog.	pseudobulk	-3.98735	edgeR	LRT	0.498753	0.113122	0	0	0	0	0	0	NA	1.36986	0	0	0	0	0	0.33029	0	1.36986	0.0565611
C1	GNB4	0.000779162	0.0441097	1.53476	CART	pseudobulk	1.53476	edgeR	LRT	0.84317	0.42735	4.96454	0	1.1583	0	0.417616	3.8687	2.81124	1.11732	4.16667	3.24998	0	4.96454	4.01768	0.967857	0	2.81124	0.84317
C3	GNAS-AS1	0.000285872	0.0208132	5.37598	CART	pseudobulk	5.37598	edgeR	LRT	0	0	0.223214	0	0	0	0	3.5967	NA	0	0	0.954978	0	3.5967	0.111607	0	0	0	0
C1	GNAS-AS1	0.00214174	0.0837815	3.04998	CART	pseudobulk	3.04998	edgeR	LRT	0	0.213675	0	0	0	0	0.0759301	1.4068	0	0	0	0.3517	0	1.4068	0	0.0413722	0	0.213675	0
C1	GNAL	0.00184923	0.0767842	4.70294	Endog.	pseudobulk	-4.70294	edgeR	LRT	0.252951	0.213675	0	4	0.540541	0	0.189825	0	0.401606	0.558659	0	0	0	0	0	0.879608	0.189825	4	0.401606
C3	GLUL	1.39e-05	0.00221123	1.96196	Endog.	pseudobulk	-1.96196	edgeR	LRT	14.2145	7.01357	3.34821	1.5625	0	1.875	7.69231	6.95755	NA	17.8082	1.6129	3.44842	1.6129	6.95755	2.61161	8.04851	0	17.8082	7.35294
C1	GLUL	1.33e-06	0.000341875	1.81374	Endog.	pseudobulk	-1.81374	edgeR	LRT	11.973	7.05128	2.83688	12	22.2394	0	4.55581	6.09613	9.63855	13.594	8.33333	4.31659	0	8.33333	4.46651	11.5789	4.55581	22.2394	11.973
C1	GLMP	0.00270536	0.0980858	1.22318	CART	pseudobulk	1.22318	edgeR	LRT	1.26476	1.7094	8.51064	0	2.7027	0	0.683371	4.9238	2.00803	1.95531	4.16667	4.40028	0	8.51064	4.54523	1.4748	0	2.7027	1.7094
C1	GIPC1	0.000694254	0.0408052	0.989234	CART	pseudobulk	0.989234	edgeR	LRT	6.74536	8.11966	21.9858	8	10.2703	0	3.9104	28.7222	12.8514	10.4283	25	18.927	0	28.7222	23.4929	8.61791	3.9104	12.8514	8.11966
C3	GINS2	5.83e-06	0.00116839	3.82948	CART	pseudobulk	3.82948	edgeR	LRT	0.249377	0.113122	8.70536	0	0	0.625	3.84615	1.76887	NA	0	4.83871	3.98448	0.625	8.70536	3.30379	0.701442	0	3.84615	0.0565611
C1	GHDC	0.00109431	0.0564826	1.34112	CART	pseudobulk	1.34112	edgeR	LRT	1.85497	1.49573	9.21986	0	2.23938	0	0.797267	4.33763	0.803213	2.42086	6.25	4.95187	0	9.21986	5.29382	1.37306	0	2.42086	1.49573
C3	GGH	0.00188923	0.0799044	2.42474	CART	pseudobulk	2.42474	edgeR	LRT	0.498753	0.452489	7.36607	0	0	0.625	0	1.53302	NA	0	3.22581	3.18747	0.625	7.36607	2.37941	0.15854	0	0.498753	0
C2	GALNT3	2.74e-05	0.0176715	3.67948	Endog.	pseudobulk	-3.67948	edgeR	LRT	5.77428	1.40351	0	0	9.93521	0	0.947282	0.352319	2.85714	4.85232	5.26316	1.40387	0	5.26316	0.17616	3.68139	0	9.93521	2.85714
C5	GALNT3	1.38e-05	0.00835039	3.25432	Endog.	pseudobulk	-3.25432	edgeR	LRT	5.16129	0	0	0	14.7727	0	1.40845	0.357143	2.23881	6.74157	7.14286	1.875	0	7.14286	0.178571	4.33184	0	14.7727	2.23881
C1	GALNT3	8.83e-07	0.000247684	2.51506	Endog.	pseudobulk	-2.51506	edgeR	LRT	5.64924	2.5641	0.70922	0	8.57143	0	3.07517	0.7034	8.43373	7.82123	10.4167	2.95732	0	10.4167	0.70631	5.15927	0	8.57143	5.64924
C3	GALNT3	0.000494048	0.0297527	2.15414	Endog.	pseudobulk	-2.15414	edgeR	LRT	5.73566	2.14932	1.5625	0	0	0.625	0	0.589623	NA	5.47945	6.45161	2.30718	0.589623	6.45161	1.09375	2.22741	0	5.73566	1.07466
C1	GALM	0.000647141	0.039184	1.0718	CART	pseudobulk	1.0718	edgeR	LRT	8.60034	9.82906	31.2057	0	11.1197	0	3.79651	22.3916	7.63052	8.65922	20.8333	18.6076	0	31.2057	21.6124	7.09076	0	11.1197	8.60034
C1	FZD6	0.00178591	0.0745718	2.58204	CART	pseudobulk	2.58204	edgeR	LRT	0	0	1.41844	0	0.23166	0	0.0759301	0.937866	0	0.0931099	0	0.589077	0	1.41844	0.468933	0.0572429	0	0.23166	0
C3	FXYD2	2.73e-10	2.67e-07	5.20615	CART	pseudobulk	5.20615	edgeR	LRT	0	0.226244	5.35714	0	0	6.875	3.84615	5.07075	NA	0	22.5806	9.97089	5.07075	22.5806	6.11607	0.678733	0	3.84615	0
C6	FXYD2	9.44e-09	2.35e-05	4.99642	CART	pseudobulk	4.99642	edgeR	LRT	0	0	14.2857	NA	0	NA	0.381679	5.30973	0	0	60	26.5318	5.30973	60	14.2857	0.0636132	0	0.381679	0
C1	FXYD2	0.000143854	0.0135341	3.84883	CART	pseudobulk	3.84883	edgeR	LRT	0	0	0	0	0	3.7037	0.113895	1.87573	0	0	0	1.39486	0	3.7037	0.937866	0.0162707	0	0.113895	0
C4	FXYD2	0.000102439	0.0372453	2.13802	CART	pseudobulk	2.13802	edgeR	LRT	3.9548	2.52101	6.96203	0	1.63934	14.2857	3.02222	5.10386	5	0.434783	39.726	16.5194	5.10386	39.726	10.6239	2.36745	0	5	2.52101
C1	FUT11	1.51e-05	0.00229431	1.93862	Endog.	pseudobulk	-1.93862	edgeR	LRT	5.90219	6.62393	2.12766	0	22.7799	0	4.55581	4.2204	6.82731	12.1974	6.25	3.14951	0	6.25	3.17403	8.41237	0	22.7799	6.62393
C3	FUT11	0.00131338	0.0618707	1.4506	Endog.	pseudobulk	-1.4506	edgeR	LRT	6.3591	7.01357	4.46429	0	0	0	3.84615	4.71698	NA	8.21918	4.83871	3.50499	0	4.83871	4.59063	4.23967	0	8.21918	5.10263
C4	FRY	2.01e-05	0.0132344	3.59253	Endog.	pseudobulk	-3.59253	edgeR	LRT	1.12994	0.840336	0	0	6.55738	0	1.15556	0.178042	1.66667	2.17391	0	0.0445104	0	0.178042	0	1.93197	0	6.55738	1.15556
C1	FRY	0.0012281	0.0589058	2.19912	Endog.	pseudobulk	-2.19912	edgeR	LRT	1.34907	0.641026	0.70922	0	4.16988	0	0.873197	0.586166	2.81124	3.53818	2.08333	0.84468	0	2.08333	0.647693	1.9118	0	4.16988	1.34907
C5	FOS	0.000236164	0.0576778	1.85079	Endog.	pseudobulk	-1.85079	edgeR	LRT	8.70968	5.88235	0	0	6.81818	0	8.16901	5.35714	31.3433	23.5955	50	13.8393	0	50	2.67857	12.074	0	31.3433	8.16901
C5	FNDC3B	0.000352264	0.073192	2.27917	Endog.	pseudobulk	-2.27917	edgeR	LRT	6.12903	0	2.04082	0	10.2273	3.84615	2.8169	1.25	7.46269	5.61798	0	1.78424	0	3.84615	1.64541	4.6077	0	10.2273	5.61798
C1	FLNB	1.44e-05	0.00223676	2.16255	CART	pseudobulk	2.16255	edgeR	LRT	0.674536	0	4.25532	0	1.31274	0	0.455581	3.63423	0.401606	0.372439	6.25	3.53489	0	6.25	3.94478	0.459558	0	1.31274	0.401606
C1	FKBP1A	0.00106775	0.0556914	0.979311	CART	pseudobulk	0.979311	edgeR	LRT	31.6189	35.6838	80.1418	24	34.8263	14.8148	19.2483	60.4924	30.9237	43.2961	62.5	54.4873	14.8148	80.1418	61.4962	31.371	19.2483	43.2961	31.6189
C1	FHL3	2.9e-05	0.00388066	2.06861	CART	pseudobulk	2.06861	edgeR	LRT	1.34907	1.28205	3.5461	0	1.5444	0	1.70843	22.626	0.803213	2.88641	2.08333	7.06386	0	22.626	2.81472	1.36765	0	2.88641	1.34907
C1	FHIT	0.00111887	0.0569588	2.0373	CART	pseudobulk	2.0373	edgeR	LRT	0.252951	0.42735	2.12766	0	0.0772201	0	0.265756	2.93083	0.803213	0.651769	2.08333	1.78546	0	2.93083	2.1055	0.354037	0	0.803213	0.265756
C1	FH	0.0014116	0.0643663	0.914706	CART	pseudobulk	0.914706	edgeR	LRT	4.63744	2.35043	10.6383	8	6.17761	0	2.69552	12.8957	5.22088	5.49348	16.6667	10.0502	0	16.6667	11.767	4.93934	2.35043	8	5.22088
C1	FGL2	7.61e-07	0.000217479	5.60545	Endog.	pseudobulk	-5.60545	edgeR	LRT	2.69815	0.213675	0	0	12.8185	0	0.721336	0.117233	2.81124	4.09683	0	0.0293083	0	0.117233	0	3.33711	0	12.8185	2.69815
C2	FGL2	3.03e-05	0.0182462	4.70822	Endog.	pseudobulk	-4.70822	edgeR	LRT	0.524934	1.05263	0	0	7.5594	0	0.782537	0.11744	4.28571	2.32068	0	0.02936	0	0.11744	0	2.36084	0	7.5594	1.05263
C3	FGL2	7.17e-08	3.18e-05	4.21647	Endog.	pseudobulk	-4.21647	edgeR	LRT	2.49377	0.678733	0.669643	6.25	50	0	0	0.235849	NA	5.47945	1.6129	0.629599	0	1.6129	0.452746	10.817	0	50	3.98661
C4	FGL2	8.55e-05	0.0344345	3.13262	Endog.	pseudobulk	-3.13262	edgeR	LRT	3.38983	1.68067	0	0	6.55738	0	1.77778	0.178042	1.66667	1.73913	4.10959	1.07191	0	4.10959	0.0890208	2.40164	0	6.55738	1.73913
C6	FGFBP2	2.23e-06	0.0027771	2.83556	Endog.	pseudobulk	-2.83556	edgeR	LRT	18.1818	0	14.2857	NA	50	NA	7.63359	4.86726	50	22.7273	20	13.051	4.86726	20	14.2857	24.7571	0	50	20.4545
C2	FGFBP2	1.3e-05	0.0107313	2.16842	Endog.	pseudobulk	-2.16842	edgeR	LRT	49.3438	43.8596	42.5532	18.1818	80.5616	0	23.1466	23.5467	62.8571	62.6582	31.5789	24.4197	0	42.5532	27.5628	48.6584	18.1818	80.5616	49.3438
C5	FGFBP2	2.75e-05	0.0122557	2.15861	Endog.	pseudobulk	-2.15861	edgeR	LRT	9.35484	47.0588	18.3673	40	55.6818	0	22.2535	4.19643	51.4925	68.5393	64.2857	21.7124	0	64.2857	11.2819	42.0544	9.35484	68.5393	47.0588
C4	FGFBP2	0.000318693	0.0833467	1.45463	Endog.	pseudobulk	-1.45463	edgeR	LRT	65.5367	55.4622	62.6582	33.3333	83.6066	0	44.6222	37.27	73.3333	86.087	75.3425	43.8177	0	75.3425	49.9641	63.1402	33.3333	86.087	65.5367
C1	FGFBP2	0.00156394	0.0695868	1.25293	Endog.	pseudobulk	-1.25293	edgeR	LRT	94.4351	92.3077	82.9787	76	99.1506	33.3333	76.2718	53.1067	96.3855	95.8101	97.9167	66.8339	33.3333	97.9167	68.0427	90.0515	76	99.1506	94.4351
C5	FCRL6	1.8e-05	0.0100295	2.41391	Endog.	pseudobulk	-2.41391	edgeR	LRT	6.12903	11.7647	2.04082	0	18.1818	0	4.78873	2.85714	5.97015	29.2135	0	1.22449	0	2.85714	1.02041	10.864	0	29.2135	6.12903
C3	FCRL6	3.01e-07	9.71e-05	2.2207	Endog.	pseudobulk	-2.2207	edgeR	LRT	23.192	26.1312	7.14286	7.8125	0	0	7.69231	12.9717	NA	34.2466	12.9032	8.25445	0	12.9717	10.023	16.5124	0	34.2466	15.5023
C1	FCRL6	0.000169741	0.0148424	1.30728	Endog.	pseudobulk	-1.30728	edgeR	LRT	24.4519	26.2821	14.1844	8	40.6178	3.7037	12.8322	18.6401	14.0562	36.6853	18.75	13.8195	3.7037	18.75	16.4122	23.2751	8	40.6178	24.4519
C5	FCGR3A	2.09e-05	0.0100295	2.8715	Endog.	pseudobulk	-2.8715	edgeR	LRT	1.93548	0	4.08163	0	21.5909	0	2.9108	0.267857	17.1642	20.2247	35.7143	10.0159	0	35.7143	2.17474	9.11801	0	21.5909	2.9108
C3	FCGR3A	9.05e-05	0.00870969	2.36251	Endog.	pseudobulk	-2.36251	edgeR	LRT	8.35411	11.4253	12.5	14.0625	100	0	3.84615	1.17925	NA	31.5068	24.1935	9.4682	0	24.1935	6.83962	28.1992	3.84615	100	12.7439
C4	FCGR3A	0.000384093	0.0954279	2.0448	Endog.	pseudobulk	-2.0448	edgeR	LRT	12.4294	16.8067	10.1266	0	18.0328	0	3.11111	1.1276	13.3333	23.913	5.47945	4.18341	0	10.1266	3.30352	12.5181	0	23.913	13.3333
C3	FCGR2A	6.76e-06	0.00130122	5.11612	Endog.	pseudobulk	-5.11612	edgeR	LRT	1.24688	0.113122	0	1.5625	0	0	0	0.0589623	NA	2.73973	0	0.0147406	0	0.0589623	0	0.943705	0	2.73973	0.680002
C3	FCGR1A	0.000516672	0.0304878	4.24885	Endog.	pseudobulk	-4.24885	edgeR	LRT	1.37157	0.113122	0	0	0	0.625	0	0	NA	0	0	0.15625	0	0.625	0	0.247449	0	1.37157	0
C4	FCGR1A	0.00034142	0.0862636	4.09512	Endog.	pseudobulk	-4.09512	edgeR	LRT	0.564972	0.840336	0	0	0	0	0.444444	0	0	0.869565	0	0	0	0	0	0.388474	0	0.869565	0.444444
C5	FCER1G	1.1e-07	0.000218478	5.93723	Endog.	pseudobulk	-5.93723	edgeR	LRT	0.967742	0	0	20	1.13636	0	2.723	0	1.49254	5.61798	0	0	0	0	0	4.56252	0	20	1.49254
C3	FCER1G	5.5e-05	0.00613019	2.90054	Endog.	pseudobulk	-2.90054	edgeR	LRT	2.36908	2.26244	5.80357	17.1875	50	0.625	0	0.235849	NA	5.47945	0	1.66611	0	5.80357	0.430425	12.8831	0	50	3.92426
C3	FBXL16	0.000625204	0.0356529	4.85103	CART	pseudobulk	4.85103	edgeR	LRT	0	0	1.11607	0	0	0.625	0	1.29717	NA	0	0	0.75956	0	1.29717	0.870536	0	0	0	0
C5	FASLG	0.000539387	0.0988001	3.3747	Endog.	pseudobulk	-3.3747	edgeR	LRT	1.29032	0	0	0	2.27273	0	0.187793	0.178571	4.47761	5.61798	0	0.0446429	0	0.178571	0	1.97806	0	5.61798	1.29032
C1	FAM241B	0.00121338	0.0585614	3.80373	CART	pseudobulk	3.80373	edgeR	LRT	0	0	0	0	0	0	0	0.468933	0	0	0	0.117233	0	0.468933	0	0	0	0	0
C1	FAM184B	0.00121071	0.0585614	4.86268	Endog.	pseudobulk	-4.86268	edgeR	LRT	0.674536	0.641026	0	0	0.617761	0	0.341686	0	0	0.27933	0	0	0	0	0	0.364905	0	0.674536	0.341686
C1	FAM117A	0.0016838	0.0725498	1.13581	Endog.	pseudobulk	-1.13581	edgeR	LRT	7.16695	4.2735	3.5461	0	14.3629	0	3.83447	6.21336	6.4257	10.2421	6.25	4.00237	0	6.25	4.87973	6.61509	0	14.3629	6.4257
C3	FAM110B	0.000443758	0.0275803	4.23471	Endog.	pseudobulk	-4.23471	edgeR	LRT	0.249377	0.339367	0	0	0	0	0	0	NA	1.36986	0	0	0	0	0	0.326434	0	1.36986	0.124688
C1	FAM102A	0.00145619	0.0657941	1.38213	CART	pseudobulk	1.38213	edgeR	LRT	1.0118	0.641026	2.12766	0	2.54826	0	0.721336	7.62016	3.21285	1.30354	6.25	3.99946	0	7.62016	4.18883	1.3484	0	3.21285	1.0118
C1	FAAH2	0.00121338	0.0585614	3.80373	CART	pseudobulk	3.80373	edgeR	LRT	0	0	0	0	0	0	0	0.468933	0	0	0	0.117233	0	0.468933	0	0	0	0	0
C1	F5	3.17e-05	0.00409246	3.91966	CART	pseudobulk	3.91966	edgeR	LRT	0	0	2.12766	0	0	0	0.0379651	0.7034	0.401606	0	0	0.707765	0	2.12766	0.3517	0.0627959	0	0.401606	0
C1	F12	0.000142727	0.0135136	3.36834	CART	pseudobulk	3.36834	edgeR	LRT	0	0	0.70922	0	0.0772201	0	0.189825	2.69637	0	0	0	0.851396	0	2.69637	0.35461	0.0381493	0	0.189825	0
C3	ETV7	0.000243667	0.0183806	2.14803	Endog.	pseudobulk	-2.14803	edgeR	LRT	11.7207	1.47059	2.00893	0	0	0	0	1.82783	NA	5.47945	1.6129	1.36242	0	2.00893	1.72037	3.11179	0	11.7207	0.735294
C1	ERO1B	0.000328912	0.0237343	1.35105	Endog.	pseudobulk	-1.35105	edgeR	LRT	8.68465	3.63248	2.83688	4	9.96139	0	2.58162	4.33763	8.43373	9.12477	8.33333	3.87696	0	8.33333	3.58726	6.63124	2.58162	9.96139	8.43373
C1	EPN2	0.00172247	0.0735065	1.94166	Endog.	pseudobulk	-1.94166	edgeR	LRT	1.51771	0.854701	1.41844	0	3.24324	0	0.873197	0.586166	1.60643	2.23464	0	0.501152	0	1.41844	0.293083	1.4757	0	3.24324	1.51771
C3	EPHX4	9.6e-05	0.00906691	4.72491	Endog.	pseudobulk	-4.72491	edgeR	LRT	0.374065	0.565611	0	0	0	0	0	0	NA	1.36986	0	0	0	0	0	0.384923	0	1.36986	0.187032
C4	EPHX4	0.00020144	0.0618821	4.58421	Endog.	pseudobulk	-4.58421	edgeR	LRT	1.12994	0	0	0	0	0	0.8	0.0593472	0	7.82609	0	0.0148368	0	0.0593472	0	1.39372	0	7.82609	0
C1	EPHX4	0.000147889	0.0137398	3.49032	Endog.	pseudobulk	-3.49032	edgeR	LRT	0.927487	1.49573	0	0	1.08108	0	1.06302	0.117233	2.40964	3.35196	2.08333	0.550142	0	2.08333	0.0586166	1.47556	0	3.35196	1.08108
C3	EPB41L4A	2.03e-08	1.19e-05	4.26448	Endog.	pseudobulk	-4.26448	edgeR	LRT	2.74314	1.69683	0	1.5625	50	0	0	0.294811	NA	4.10959	0	0.0737028	0	0.294811	0	10.0187	0	50	2.21999
C1	ENTPD1	0.00272324	0.0982546	1.81788	CART	pseudobulk	1.81788	edgeR	LRT	0.252951	0	0	0	0.694981	0	0.341686	3.39977	0.803213	0.465549	2.08333	1.37077	0	3.39977	1.04167	0.365483	0	0.803213	0.341686
C1	ENPP4	0.0022347	0.0859832	1.1765	Endog.	pseudobulk	-1.1765	edgeR	LRT	8.76897	2.99145	2.83688	0	11.8147	0	6.56796	6.21336	6.4257	8.19367	10.4167	4.86673	0	10.4167	4.52512	6.39463	0	11.8147	6.56796
C1	ENPP2	9.17e-06	0.0015493	4.30258	CART	pseudobulk	4.30258	edgeR	LRT	0	0	0.70922	0	0	0	0	1.28957	0.401606	0	0	0.499697	0	1.28957	0.35461	0.0573723	0	0.401606	0
C1	ELOVL6	0.00063972	0.0390576	1.93274	Endog.	pseudobulk	-1.93274	edgeR	LRT	3.20405	2.35043	2.83688	4	5.09653	3.7037	1.21488	0.468933	2.81124	3.16574	2.08333	2.27321	0.468933	3.7037	2.46011	3.12041	1.21488	5.09653	3.16574
C1	EIPR1	0.000696951	0.0408052	0.996428	CART	pseudobulk	0.996428	edgeR	LRT	4.9747	3.4188	12.0567	4	6.64093	0	2.3918	11.4889	2.81124	5.12104	14.5833	9.53223	0	14.5833	11.7728	4.19407	2.3918	6.64093	4
C3	EHD4	0.000207864	0.0165299	1.62975	Endog.	pseudobulk	-1.62975	edgeR	LRT	8.85287	5.20362	3.57143	3.125	0	1.25	0	3.65566	NA	8.21918	4.83871	3.32895	1.25	4.83871	3.61354	4.23344	0	8.85287	4.16431
C1	EHD4	0.000105358	0.0108761	1.48103	Endog.	pseudobulk	-1.48103	edgeR	LRT	7.4199	3.84615	2.83688	0	7.79923	3.7037	2.61959	3.28253	6.82731	6.42458	2.08333	2.97661	2.08333	3.7037	3.05971	4.99097	0	7.79923	6.42458
C3	EFHD2	0.000818485	0.0431119	1.54731	Endog.	pseudobulk	-1.54731	edgeR	LRT	75.8105	63.009	47.3214	28.125	50	3.125	69.2308	41.6274	NA	65.7534	79.0323	42.7765	3.125	79.0323	44.4744	58.6548	28.125	75.8105	64.3812
C1	EFHD2	0.00031898	0.0232433	1.28853	Endog.	pseudobulk	-1.28853	edgeR	LRT	85.9191	71.3675	59.5745	68	85.8687	3.7037	62.6803	48.8863	88.755	83.2402	95.8333	51.9994	3.7037	95.8333	54.2304	77.9758	62.6803	88.755	83.2402
C3	EEPD1	0.000502063	0.0299973	2.59904	CART	pseudobulk	2.59904	edgeR	LRT	0.374065	0.339367	1.5625	0	0	0	0	5.54245	NA	0	8.06452	3.79237	0	8.06452	3.55248	0.118905	0	0.374065	0
C1	EEPD1	0.000762107	0.043572	1.96124	CART	pseudobulk	1.96124	edgeR	LRT	0.252951	0.42735	1.41844	0	0.540541	0	0.683371	5.04103	0.401606	0.465549	2.08333	2.1357	0	5.04103	1.75089	0.39591	0	0.683371	0.42735
C1	EEA1	0.000577705	0.0363881	1.33044	Endog.	pseudobulk	-1.33044	edgeR	LRT	6.66105	3.20513	1.41844	0	12.7413	0	4.6697	5.6272	9.23695	12.4767	10.4167	4.36558	0	10.4167	3.52282	6.99869	0	12.7413	6.66105
C1	DYNC2LI1	0.000276208	0.0214965	2.11527	CART	pseudobulk	2.11527	edgeR	LRT	0.168634	0.213675	2.83688	0	0.617761	0	0.15186	2.22743	0.401606	0.651769	4.16667	2.30774	0	4.16667	2.53216	0.315044	0	0.651769	0.213675
C3	DUSP1	0.00165169	0.073245	1.54042	Endog.	pseudobulk	-1.54042	edgeR	LRT	35.5362	28.6199	6.02679	18.75	50	10	19.2308	21.1675	NA	21.9178	33.871	17.7663	6.02679	33.871	15.5837	29.0091	18.75	50	25.2689
C4	DUSP1	0.000258107	0.0721405	1.53643	Endog.	pseudobulk	-1.53643	edgeR	LRT	22.0339	10.9244	6.96203	16.6667	22.9508	0	9.68889	9.37685	35	7.3913	13.6986	7.50938	0	13.6986	8.16944	17.808	7.3913	35	16.6667
C2	DUSP1	0.000281269	0.0994017	1.44873	Endog.	pseudobulk	-1.44873	edgeR	LRT	43.0446	34.386	10.6383	45.4545	38.6609	10.5263	21.0461	22.02	33.5714	23.4177	26.3158	17.3751	10.5263	26.3158	16.3291	34.2259	21.0461	45.4545	34.386
C1	DUS2	0.000407147	0.0277626	1.49895	CART	pseudobulk	1.49895	edgeR	LRT	1.60202	1.92308	13.4752	0	2.7027	0	0.911162	6.21336	0.803213	2.51397	2.08333	5.44297	0	13.4752	4.14835	1.49373	0	2.7027	1.60202
C3	DTHD1	2.31e-07	7.85e-05	2.3598	CART	pseudobulk	2.3598	edgeR	LRT	2.36908	1.24434	10.2679	0	0	3.75	0	17.6887	NA	2.73973	27.4194	14.7815	3.75	27.4194	13.9783	1.05886	0	2.73973	0.622172
C1	DTHD1	3.09e-10	2.87e-07	2.0922	CART	pseudobulk	2.0922	edgeR	LRT	3.70995	1.06838	13.4752	0	3.55212	11.1111	1.25285	16.2954	3.61446	1.8622	12.5	13.3454	11.1111	16.2954	12.9876	2.15142	0	3.70995	1.8622
C1	DRAIC	3.37e-07	0.000106428	3.42031	CART	pseudobulk	3.42031	edgeR	LRT	0.084317	0.42735	1.41844	0	0.30888	0	0.113895	2.69637	0.401606	0	6.25	2.5912	0	6.25	2.0574	0.190864	0	0.42735	0.113895
C3	DPY19L1	0.00142395	0.0655288	2.09937	Endog.	pseudobulk	-2.09937	edgeR	LRT	2.99252	1.24434	0.446429	0	0	0.625	3.84615	0.707547	NA	2.73973	3.22581	1.2512	0.446429	3.22581	0.666274	1.80379	0	3.84615	1.99203
C1	DPP4	0.000498674	0.0328362	1.25861	CART	pseudobulk	1.25861	edgeR	LRT	6.74536	2.77778	19.1489	8	4.47876	3.7037	1.78436	8.90973	4.01606	3.53818	18.75	12.6281	3.7037	19.1489	13.8299	4.47721	1.78436	8	4.01606
C1	DPEP2	0.00038709	0.0267629	1.80945	CART	pseudobulk	1.80945	edgeR	LRT	0.337268	0.854701	8.51064	0	0.926641	3.7037	0.949127	5.39273	1.60643	2.04842	2.08333	4.9226	2.08333	8.51064	4.54822	0.960369	0	2.04842	0.926641
C3	DOCK5	0.00100929	0.0504095	1.7062	Endog.	pseudobulk	-1.7062	edgeR	LRT	5.48628	5.42986	2.67857	1.5625	0	0.625	0	2.12264	NA	1.36986	3.22581	2.163	0.625	3.22581	2.40061	2.30809	0	5.48628	1.46618
C3	DNPH1	0.000338897	0.0232837	1.45043	CART	pseudobulk	1.45043	edgeR	LRT	6.23441	4.86425	19.6429	3.125	0	2.5	3.84615	23.7028	NA	4.10959	41.9355	21.9453	2.5	41.9355	21.6728	3.69657	0	6.23441	3.97787
C3	DNMBP	0.00243686	0.0950961	3.04654	Endog.	pseudobulk	-3.04654	edgeR	LRT	0.997506	0.339367	0	0	0	0	0	0.176887	NA	1.36986	0	0.0442217	0	0.176887	0	0.451123	0	1.36986	0.169683
C3	DMXL2	0.00050221	0.0299973	3.97836	Endog.	pseudobulk	-3.97836	edgeR	LRT	0.872818	0.113122	0	0	50	0	3.84615	0.117925	NA	2.73973	0	0.0294811	0	0.117925	0	9.5953	0	50	1.80627
C3	DMRT2	0.000818991	0.0431119	5.09508	CART	pseudobulk	5.09508	edgeR	LRT	0	0	0	0	0	0	0	2.94811	NA	0	1.6129	1.14025	0	2.94811	0.806452	0	0	0	0
C1	DMRT2	0.000117034	0.0116759	2.62083	CART	pseudobulk	2.62083	edgeR	LRT	0.084317	0.213675	0	4	0.3861	0	0.113895	3.04807	0	0.18622	2.08333	1.28285	0	3.04807	1.04167	0.71203	0	4	0.18622
C1	DGKH	0.00242014	0.0906182	1.29492	CART	pseudobulk	1.29492	edgeR	LRT	2.19224	0.42735	2.12766	4	1.85328	0	1.17692	8.4408	2.81124	1.21043	8.33333	4.72545	0	8.4408	5.2305	1.95307	0.42735	4	1.85328
C1	DGKD	0.00102476	0.053827	1.21945	Endog.	pseudobulk	-1.21945	edgeR	LRT	12.9848	6.41026	2.83688	0	17.2973	3.7037	5.58087	6.21336	17.2691	18.2495	27.0833	9.95932	2.83688	27.0833	4.95853	11.1131	0	18.2495	12.9848
C3	DENND6B	0.0023486	0.0923908	2.27195	CART	pseudobulk	2.27195	edgeR	LRT	0.498753	0.452489	1.78571	0	0	0	0	12.8538	NA	2.73973	1.6129	4.0631	0	12.8538	1.69931	0.615161	0	2.73973	0.226244
C1	DENND6B	2.75e-06	0.000538038	2.21623	CART	pseudobulk	2.21623	edgeR	LRT	0.758853	0.42735	2.12766	0	1.5444	0	0.683371	11.1372	1.60643	0.837989	2.08333	3.83704	0	11.1372	2.1055	0.836913	0	1.60643	0.758853
C3	DENND3	1.74e-05	0.00257071	2.15297	Endog.	pseudobulk	-2.15297	edgeR	LRT	20.6983	6.44796	1.11607	1.5625	0	0	11.5385	6.01415	NA	8.21918	12.9032	5.00836	0	12.9032	3.56511	8.07773	0	20.6983	7.33357
C5	DENND3	0.000300313	0.0685353	1.83134	Endog.	pseudobulk	-1.83134	edgeR	LRT	23.871	0	4.08163	0	17.0455	0	7.23005	6.16071	17.9104	5.61798	14.2857	6.13202	0	14.2857	5.12117	10.2393	0	23.871	7.23005
C1	DENND3	0.000304848	0.0226578	1.61762	Endog.	pseudobulk	-1.61762	edgeR	LRT	19.9831	10.4701	3.5461	0	11.0425	0	6.68185	5.39273	20.8835	7.07635	20.8333	7.44304	0	20.8333	4.46942	10.8768	0	20.8835	10.4701
C3	DENND2C	0.000131859	0.0115546	4.56128	Endog.	pseudobulk	-4.56128	edgeR	LRT	0.623441	0.565611	0	0	0	0	0	0	NA	0	0	0	0	0	0	0.198175	0	0.623441	0
C4	DDIT4	1.35e-06	0.00150195	2.58607	Endog.	pseudobulk	-2.58607	edgeR	LRT	51.4124	15.9664	4.43038	16.6667	19.6721	0	6.4	4.09496	45	16.087	20.5479	7.26832	0	20.5479	4.26267	24.4578	6.4	51.4124	16.6667
C6	DDIT4	0.000110469	0.0808305	2.19498	Endog.	pseudobulk	-2.19498	edgeR	LRT	45.4545	42.8571	14.2857	NA	50	NA	9.92366	7.07965	50	22.7273	20	13.7885	7.07965	20	14.2857	36.8271	9.92366	50	44.1558
C3	DDIT4	0.000171838	0.0140369	1.85011	Endog.	pseudobulk	-1.85011	edgeR	LRT	47.2569	24.6606	9.82143	18.75	0	2.5	7.69231	8.72642	NA	19.1781	45.1613	16.5523	2.5	45.1613	9.27392	19.5896	0	47.2569	18.964
C1	DBN1	2.85e-10	2.82e-07	4.41405	CART	pseudobulk	4.41405	edgeR	LRT	0.168634	0.213675	12.766	0	0.30888	0	0.265756	1.99297	0	0	8.33333	5.77306	0	12.766	5.16315	0.136706	0	0.30888	0.168634
C3	DBN1	2.43e-06	0.000547013	4.1798	CART	pseudobulk	4.1798	edgeR	LRT	0	0.339367	10.9375	0	0	0	0	1.82783	NA	0	12.9032	6.41714	0	12.9032	6.38267	0.0565611	0	0.339367	0
C4	DBN1	0.000170478	0.055246	2.03947	CART	pseudobulk	2.03947	edgeR	LRT	4.51977	6.72269	21.519	0	0	0	1.68889	4.273	8.33333	1.73913	36.9863	15.6946	0	36.9863	12.896	3.28626	0	8.33333	1.73913
C1	CXCR6	1.05e-12	1.94e-09	5.01908	CART	pseudobulk	5.01908	edgeR	LRT	0.421585	0.213675	12.766	0	0.0772201	0	0.0379651	3.75147	0	0	4.16667	5.17102	0	12.766	3.95907	0.107207	0	0.421585	0.0379651
C3	CXCR6	6.16e-05	0.00653028	2.80377	CART	pseudobulk	2.80377	edgeR	LRT	0.872818	0.565611	16.7411	0	0	0	0	2.06368	NA	1.36986	12.9032	7.92699	0	16.7411	7.48345	0.468049	0	1.36986	0.282805
C3	CXCR3	1.69e-05	0.00251739	2.07675	CART	pseudobulk	2.07675	edgeR	LRT	1.24688	4.0724	25.8929	3.125	0	2.5	0	19.8113	NA	6.84932	37.0968	21.3252	2.5	37.0968	22.8521	2.54893	0	6.84932	2.18594
C1	CXCR3	4.21e-07	0.000130393	2.0727	CART	pseudobulk	2.0727	edgeR	LRT	0.674536	3.20513	19.8582	0	6.48649	3.7037	1.36674	14.1852	4.01606	2.97952	22.9167	15.1659	3.7037	22.9167	17.0217	2.6755	0	6.48649	2.97952
C5	CX3CR1	0.000320035	0.0714245	2.11735	Endog.	pseudobulk	-2.11735	edgeR	LRT	1.29032	0	2.04082	0	27.2727	0	2.9108	1.69643	5.22388	22.4719	21.4286	6.29145	0	21.4286	1.86862	8.45281	0	27.2727	2.9108
C3	CX3CR1	7.8e-05	0.00786846	1.84174	Endog.	pseudobulk	-1.84174	edgeR	LRT	8.97756	4.41176	2.90179	3.125	100	0	11.5385	8.37264	NA	24.6575	8.06452	4.83474	0	8.37264	5.48315	25.4517	3.125	100	10.258
C1	CX3CR1	0.000651015	0.039184	1.61798	Endog.	pseudobulk	-1.61798	edgeR	LRT	15.0084	8.76068	10.6383	4	54.4402	0	9.83295	14.5369	11.245	36.5922	8.33333	8.37714	0	14.5369	9.48582	19.9828	4	54.4402	11.245
C3	CTSL	0.000170311	0.0140018	4.66559	Endog.	pseudobulk	-4.66559	edgeR	LRT	0.374065	0.113122	0	1.5625	0	0	0	0	NA	1.36986	0	0	0	0	0	0.569925	0	1.5625	0.243594
C3	CTSH	0.000468988	0.0285895	2.33844	Endog.	pseudobulk	-2.33844	edgeR	LRT	2.24439	0.904977	0.669643	3.125	0	0	0	1.17925	NA	4.10959	0	0.462222	0	1.17925	0.334821	1.73066	0	4.10959	1.57468
C1	CTNNBIP1	0.00224473	0.0859998	0.939674	CART	pseudobulk	0.939674	edgeR	LRT	4.89039	3.84615	14.1844	0	5.25097	0	3.30296	17.2333	4.01606	7.82123	10.4167	10.4586	0	17.2333	12.3005	4.16111	0	7.82123	4.01606
C3	CTBP2	8e-05	0.00801375	2.72169	Endog.	pseudobulk	-2.72169	edgeR	LRT	2.1197	2.60181	1.5625	0	50	0	0	0.353774	NA	5.47945	3.22581	1.28552	0	3.22581	0.958137	10.0335	0	50	2.36076
C3	CSTA	1.95e-05	0.00282906	5.20596	Endog.	pseudobulk	-5.20596	edgeR	LRT	0.74813	0.226244	0	0	0	0	0	0	NA	1.36986	0	0	0	0	0	0.390706	0	1.36986	0.113122
C3	CST3	8.97e-20	4.38e-16	5.42026	Endog.	pseudobulk	-5.42026	edgeR	LRT	4.36409	4.18552	0.446429	6.25	50	0.625	11.5385	0.648585	NA	5.47945	0	0.430003	0	0.648585	0.535714	13.6363	4.18552	50	5.86473
C4	CST3	2.15e-13	8e-10	4.57018	Endog.	pseudobulk	-4.57018	edgeR	LRT	6.21469	6.72269	0.316456	16.6667	1.63934	0	5.77778	0.534125	13.3333	10.8696	1.36986	0.555111	0	1.36986	0.42529	8.7463	1.63934	16.6667	6.72269
C1	CST3	5.09e-09	3.78e-06	4.34922	Endog.	pseudobulk	-4.34922	edgeR	LRT	3.457	3.20513	0	24	1.9305	0	4.63174	0.7034	8.03213	6.79702	0	0.17585	0	0.7034	0	7.43622	1.9305	24	4.63174
C5	CST3	4.08e-06	0.00354937	3.84562	Endog.	pseudobulk	-3.84562	edgeR	LRT	1.29032	0	2.04082	0	0	0	4.13146	0.178571	7.46269	7.86517	0	0.554847	0	2.04082	0.0892857	2.96423	0	7.86517	1.29032
C2	CST3	1.05e-05	0.009736	3.12266	Endog.	pseudobulk	-3.12266	edgeR	LRT	2.49344	3.85965	1.06383	9.09091	1.94384	0	3.8715	0.645919	10	5.06329	0	0.427437	0	1.06383	0.322959	5.18895	1.94384	10	3.8715
C1	CSGALNACT1	0.00251653	0.0935207	2.69142	Endog.	pseudobulk	-2.69142	edgeR	LRT	2.36088	3.84615	0.70922	4	3.32046	0	0.22779	0.117233	6.82731	5.30726	6.25	1.76911	0	6.25	0.413227	3.69855	0.22779	6.82731	3.84615
C3	CSF2RB	0.000226009	0.0173818	4.57508	Endog.	pseudobulk	-4.57508	edgeR	LRT	0.74813	0.113122	0	0	0	0	0	0	NA	1.36986	0	0	0	0	0	0.371852	0	1.36986	0.0565611
C3	CREB5	0.000279947	0.0204837	4.81719	Endog.	pseudobulk	-4.81719	edgeR	LRT	1.24688	0	0	0	0	0	0	0	NA	1.36986	0	0	0	0	0	0.436124	0	1.36986	0
C3	CPNE8	0.000248736	0.0185715	3.75201	Endog.	pseudobulk	-3.75201	edgeR	LRT	1.49626	0.452489	0	0	0	0	0	0.117925	NA	1.36986	0	0.0294811	0	0.117925	0	0.553102	0	1.49626	0.226244
C1	CPNE7	6.1e-08	2.44e-05	3.14865	CART	pseudobulk	3.14865	edgeR	LRT	0.084317	0.641026	5.67376	0	0.23166	7.40741	0.303721	7.26846	1.60643	0.837989	0	5.08741	0	7.40741	6.47111	0.529305	0	1.60643	0.303721
C1	CPNE2	3.69e-06	0.000703075	2.48887	CART	pseudobulk	2.48887	edgeR	LRT	0.337268	1.49573	2.83688	0	0.772201	0	0.455581	13.7163	0.401606	2.04842	2.08333	4.65913	0	13.7163	2.46011	0.787257	0	2.04842	0.455581
C3	CPNE2	0.00162299	0.0724113	1.62421	CART	pseudobulk	1.62421	edgeR	LRT	1.37157	1.69683	6.69643	0	0	0.625	0	15.4481	NA	2.73973	8.06452	7.70851	0.625	15.4481	7.38047	0.968022	0	2.73973	0.685786
C2	CPD	0.000159651	0.0673389	1.65462	Endog.	pseudobulk	-1.65462	edgeR	LRT	12.5984	5.96491	6.38298	0	11.6631	0	5.02471	3.52319	10	8.86076	0	2.47654	0	6.38298	1.7616	7.73027	0	12.5984	8.86076
C3	CPD	0.000241031	0.0182759	1.58853	Endog.	pseudobulk	-1.58853	edgeR	LRT	12.3441	5.42986	3.57143	3.125	0	0	7.69231	5.54245	NA	6.84932	11.2903	5.10105	0	11.2903	4.55694	5.90677	0	12.3441	6.13959
C4	CPD	0.000208626	0.0621996	1.34837	Endog.	pseudobulk	-1.34837	edgeR	LRT	16.3842	5.04202	4.11392	0	9.83607	0	6.93333	5.1632	18.3333	16.087	12.3288	5.40147	0	12.3288	4.63856	10.3737	0	18.3333	9.83607
C1	CPD	0.00171675	0.0735065	1.32797	Endog.	pseudobulk	-1.32797	edgeR	LRT	12.9005	4.48718	4.96454	16	10.7336	3.7037	4.32802	3.75147	14.0562	6.42458	14.5833	6.75076	3.7037	14.5833	4.358	9.84716	4.32802	16	10.7336
C3	COX15	0.00101796	0.0506696	1.63565	CART	pseudobulk	1.63565	edgeR	LRT	1.74564	1.13122	6.47321	0	0	0.625	3.84615	12.8538	NA	2.73973	12.9032	8.2138	0.625	12.9032	9.66349	1.57712	0	3.84615	1.43843
C3	COQ3	0.00213018	0.0875587	2.3171	CART	pseudobulk	2.3171	edgeR	LRT	0.249377	0.226244	1.33929	0	0	0	0	5.12972	NA	2.73973	9.67742	4.03661	0	9.67742	3.2345	0.535891	0	2.73973	0.113122
C2	COL6A2	4.53e-06	0.00804179	3.73356	Endog.	pseudobulk	-3.73356	edgeR	LRT	6.03675	7.01754	2.12766	0	5.18359	0	1.02965	0.411039	7.14286	7.80591	0	0.634675	0	2.12766	0.20552	4.88804	0	7.80591	6.03675
C1	COL6A2	2.71e-06	0.000538038	3.65663	Endog.	pseudobulk	-3.65663	edgeR	LRT	4.55312	3.63248	1.41844	0	3.32046	0	0.759301	0.117233	4.41767	6.89013	2.08333	0.904752	0	2.08333	0.767837	3.36759	0	6.89013	3.63248
C5	COL6A2	0.000145306	0.0412969	3.31097	Endog.	pseudobulk	-3.31097	edgeR	LRT	2.90323	0	4.08163	0	3.40909	0	0.56338	0.0892857	5.22388	6.74157	0	1.04273	0	4.08163	0.0446429	2.69159	0	6.74157	2.90323
C3	COL6A2	5.74e-05	0.00623256	2.46327	Endog.	pseudobulk	-2.46327	edgeR	LRT	4.11471	6.67421	2.67857	0	0	0.625	0	0.53066	NA	8.21918	1.6129	1.36178	0.53066	2.67857	1.11895	3.16802	0	8.21918	2.05736
C1	CNTLN	0.00194791	0.0795549	4.7149	Endog.	pseudobulk	-4.7149	edgeR	LRT	0.084317	0.42735	0	0	0.3861	0	0.341686	0	0.803213	0.465549	0	0	0	0	0	0.358317	0	0.803213	0.3861
C1	CNR2	0.0026703	0.0976478	3.04809	CART	pseudobulk	3.04809	edgeR	LRT	0	0.213675	0	0	0	0	0	0.937866	0	0.0931099	0	0.234467	0	0.937866	0	0.0438264	0	0.213675	0
C1	CNOT4	0.000721923	0.0416814	1.0857	Endog.	pseudobulk	-1.0857	edgeR	LRT	11.973	7.47863	6.38298	4	23.9382	0	8.23842	12.3095	12.4498	16.4804	10.4167	7.27729	0	12.3095	8.39982	12.0798	4	23.9382	11.973
C3	CNN2	0.000382067	0.0248881	1.47497	CART	pseudobulk	1.47497	edgeR	LRT	23.5661	26.6968	85.7143	7.8125	0	13.75	34.6154	68.75	NA	27.3973	88.7097	64.231	13.75	88.7097	77.2321	20.0147	0	34.6154	25.1315
C1	CNN2	1.47e-06	0.000361534	1.39077	CART	pseudobulk	1.39077	edgeR	LRT	21.8381	25.641	75.1773	4	29.2664	18.5185	14.7304	62.7198	32.1285	30.4469	56.25	53.1664	18.5185	75.1773	59.4849	22.5788	4	32.1285	25.641
C1	CNKSR2	0.00194806	0.0795549	2.41119	CART	pseudobulk	2.41119	edgeR	LRT	0	0	0.70922	0	0.23166	0	0.113895	1.28957	0	0.18622	0	0.499697	0	1.28957	0.35461	0.0759679	0	0.23166	0
C1	CMTM8	0.00060803	0.0380412	2.29936	CART	pseudobulk	2.29936	edgeR	LRT	0.252951	0	1.41844	0	0.15444	0	0.15186	1.99297	0.401606	0.0931099	0	0.852851	0	1.99297	0.70922	0.150567	0	0.401606	0.15186
C1	CMC1	0.000249528	0.0200499	1.62819	CART	pseudobulk	1.62819	edgeR	LRT	15.0084	14.5299	11.3475	4	10.888	29.6296	11.1617	71.9812	10.0402	11.0801	20.8333	33.4479	11.3475	71.9812	25.2315	10.9583	4	15.0084	11.0801
C5	CLU	8.98e-05	0.0314522	4.86927	Endog.	pseudobulk	-4.86927	edgeR	LRT	0.645161	0	0	0	0	0	0.657277	0	2.23881	3.37079	0	0	0	0	0	0.987433	0	3.37079	0.645161
C3	CLU	3.13e-09	2.29e-06	4.50224	Endog.	pseudobulk	-4.50224	edgeR	LRT	2.36908	1.80995	0.223214	0	0	0	3.84615	0.235849	NA	1.36986	0	0.114766	0	0.235849	0.111607	1.56584	0	3.84615	1.58991
C2	CLU	6.59e-05	0.0326139	3.64957	Endog.	pseudobulk	-3.64957	edgeR	LRT	2.62467	2.45614	0	0	1.94384	0	0.576606	0.23488	2.14286	2.32068	0	0.0587199	0	0.23488	0	1.72354	0	2.62467	2.14286
C1	CLU	0.000457605	0.0305036	3.3928	Endog.	pseudobulk	-3.3928	edgeR	LRT	1.60202	1.49573	0	0	0.540541	0	0.531511	0.117233	3.21285	1.02421	2.08333	0.550142	0	2.08333	0.0586166	1.20098	0	3.21285	1.02421
C4	CLU	1.19e-05	0.00886651	2.59247	Endog.	pseudobulk	-2.59247	edgeR	LRT	5.64972	2.52101	0.316456	0	4.91803	0	2.22222	1.42433	6.66667	4.34783	0	0.435197	0	1.42433	0.158228	3.76078	0	6.66667	4.34783
C3	CLECL1	0.000399351	0.0256846	2.77888	CART	pseudobulk	2.77888	edgeR	LRT	0.124688	0.226244	8.48214	1.5625	0	1.875	0	2.77123	NA	2.73973	3.22581	4.08854	1.875	8.48214	2.99852	0.775526	0	2.73973	0.175466
C1	CLECL1	0.000965856	0.0516455	2.10873	CART	pseudobulk	2.10873	edgeR	LRT	0.168634	0.213675	4.96454	0	2.16216	0	0.303721	3.75147	0	0.27933	4.16667	3.22067	0	4.96454	3.95907	0.446789	0	2.16216	0.213675
C3	CLEC4A	9.34e-05	0.00893131	5.1558	Endog.	pseudobulk	-5.1558	edgeR	LRT	0.249377	0.339367	0	1.5625	0	0	0	0	NA	2.73973	0	0	0	0	0	0.815162	0	2.73973	0.294372
C3	CLDND1	0.000132921	0.0115784	1.5729	CART	pseudobulk	1.5729	edgeR	LRT	21.5711	16.629	41.7411	7.8125	0	13.125	0	51.0613	NA	20.5479	75.8065	45.4335	13.125	75.8065	46.4012	11.0934	0	21.5711	12.2207
C1	CLDND1	0.000187813	0.0160451	1.07268	CART	pseudobulk	1.07268	edgeR	LRT	18.1282	13.4615	39.0071	8	14.5946	7.40741	11.0478	45.4865	23.2932	14.7114	41.6667	33.3919	7.40741	45.4865	40.3369	14.7481	8	23.2932	14.5946
C3	CLCF1	1.58e-05	0.00240808	5.4783	Endog.	pseudobulk	-5.4783	edgeR	LRT	0.374065	1.47059	0	1.5625	0	0	0	0	NA	0	0	0	0	0	0	0.567859	0	1.5625	0.187032
C3	CKAP4	0.000315893	0.0221185	4.4555	Endog.	pseudobulk	-4.4555	edgeR	LRT	0.498753	0.113122	0	0	0	0	0	0	NA	1.36986	0	0	0	0	0	0.33029	0	1.36986	0.0565611
C1	CISH	0.000376242	0.0263771	5.59928	Endog.	pseudobulk	-5.59928	edgeR	LRT	0.337268	0.42735	0	0	1.69884	0	0.113895	0	2.00803	1.11732	0	0	0	0	0	0.814672	0	2.00803	0.42735
C1	CHI3L2	3.34e-05	0.00425596	1.69474	CART	pseudobulk	1.69474	edgeR	LRT	12.8162	4.2735	7.80142	0	6.02317	11.1111	4.13819	46.8933	8.43373	8.75233	20.8333	21.6598	7.80142	46.8933	15.9722	6.34816	0	12.8162	6.02317
C3	CHI3L2	0.0025071	0.0970606	1.28774	CART	pseudobulk	1.28774	edgeR	LRT	15.7107	8.37104	16.0714	0	0	8.75	3.84615	47.1698	NA	15.0685	30.6452	25.6591	8.75	47.1698	23.3583	7.16607	0	15.7107	6.1086
C3	CFP	3.12e-07	9.71e-05	4.88987	Endog.	pseudobulk	-4.88987	edgeR	LRT	0.997506	0.678733	0	1.5625	50	0	0	0.117925	NA	4.10959	0	0.0294811	0	0.117925	0	9.55805	0	50	1.28
C3	CFD	0.00240126	0.0939573	1.99087	Endog.	pseudobulk	-1.99087	edgeR	LRT	1.87032	1.58371	0	1.5625	0	0	0	3.00708	NA	4.10959	0	0.751769	0	3.00708	0	1.52102	0	4.10959	1.57311
C5	CES1	2.51e-05	0.011635	3.83151	Endog.	pseudobulk	-3.83151	edgeR	LRT	0.645161	5.88235	0	0	4.54545	0	2.06573	0	2.23881	11.236	7.14286	1.78571	0	7.14286	0	3.80192	0	11.236	2.23881
C3	CES1	4.9e-08	2.31e-05	3.04858	Endog.	pseudobulk	-3.04858	edgeR	LRT	10.4738	7.35294	2.23214	3.125	0	0	7.69231	0.353774	NA	9.58904	4.83871	1.85616	0	4.83871	1.29296	6.37218	0	10.4738	7.52262
C4	CES1	5.63e-05	0.0254274	2.30086	Endog.	pseudobulk	-2.30086	edgeR	LRT	13.5593	6.72269	1.89873	16.6667	4.91803	0	8.17778	0.41543	10	18.6957	12.3288	3.66073	0	12.3288	1.15708	11.2486	4.91803	18.6957	10
C1	CES1	0.00128624	0.0605619	1.90145	Endog.	pseudobulk	-1.90145	edgeR	LRT	19.2243	11.3248	2.83688	4	5.94595	0	8.58011	0.820633	12.4498	13.0354	18.75	5.60188	0	18.75	1.82876	10.6515	4	19.2243	11.3248
C1	CERCAM	0.00061704	0.0382179	2.66524	Endog.	pseudobulk	-2.66524	edgeR	LRT	0.758853	1.92308	0.70922	0	1.5444	0	1.17692	0.468933	3.21285	4.09683	0	0.294538	0	0.70922	0.234467	1.81613	0	4.09683	1.5444
C3	CENPN	0.000213816	0.0166435	2.11653	CART	pseudobulk	2.11653	edgeR	LRT	1.24688	0.791855	8.92857	0	0	0	0	5.18868	NA	0	12.9032	6.75512	0	12.9032	7.05863	0.33979	0	1.24688	0
C1	CENPN	0.0012324	0.0589058	1.28663	CART	pseudobulk	1.28663	edgeR	LRT	1.43339	1.06838	4.25532	0	1.46718	0	0.797267	4.80657	2.00803	1.39665	8.33333	4.3488	0	8.33333	4.53094	1.16727	0	2.00803	1.39665
C3	CENPM	0.000997582	0.0503401	1.61124	CART	pseudobulk	1.61124	edgeR	LRT	1.99501	1.0181	10.0446	3.125	0	0.625	11.5385	10.908	NA	4.10959	29.0323	12.6525	0.625	29.0323	10.4763	3.63103	0	11.5385	2.56001
C1	CENPM	0.000125616	0.0123661	1.43364	CART	pseudobulk	1.43364	edgeR	LRT	1.77066	1.92308	7.0922	4	1.9305	3.7037	1.86029	8.4408	3.61446	3.72439	8.33333	6.89251	3.7037	8.4408	7.71277	2.68905	1.77066	4	1.9305
C3	CENPF	0.00217167	0.0887716	1.52798	CART	pseudobulk	1.52798	edgeR	LRT	1.74564	1.35747	9.82143	1.5625	0	1.25	7.69231	9.61085	NA	5.47945	33.871	13.6383	1.25	33.871	9.71614	2.97289	0	7.69231	1.65407
C1	CENPF	0.000283093	0.021804	1.45191	CART	pseudobulk	1.45191	edgeR	LRT	1.43339	0.641026	6.38298	0	1.62162	0	1.74639	6.09613	3.21285	1.8622	6.25	4.68228	0	6.38298	6.17307	1.5025	0	3.21285	1.62162
C5	CEMIP2	0.000323234	0.0714245	1.77499	Endog.	pseudobulk	-1.77499	edgeR	LRT	71.2903	17.6471	12.2449	0	51.1364	3.84615	25.3521	24.375	74.6269	58.427	71.4286	27.9737	3.84615	71.4286	18.3099	42.64	0	74.6269	51.1364
C3	CEBPB	5.35e-06	0.00110304	2.05865	Endog.	pseudobulk	-2.05865	edgeR	LRT	56.8579	16.7421	11.1607	14.0625	100	5	34.6154	13.2075	NA	21.9178	25.8065	13.7937	5	25.8065	12.1841	40.6993	14.0625	100	28.2666
C3	CDT1	2.15e-06	0.00050822	3.78053	CART	pseudobulk	3.78053	edgeR	LRT	0.249377	0.339367	10.4911	0	0	0.625	0	1.94575	NA	0	11.2903	6.08804	0.625	11.2903	6.21841	0.0981238	0	0.339367	0
C5	CDT1	0.000107899	0.0357632	2.95071	CART	pseudobulk	2.95071	edgeR	LRT	0.322581	0	14.2857	0	1.13636	0	0.469484	1.96429	0	0	7.14286	5.84821	0	14.2857	4.55357	0.27549	0	1.13636	0
C1	CDT1	0.000666686	0.0398004	2.68346	CART	pseudobulk	2.68346	edgeR	LRT	0	0	6.38298	0	0.3861	0	0.569476	1.17233	0.401606	0.465549	4.16667	2.93049	0	6.38298	2.6695	0.26039	0	0.569476	0.3861
C1	CDKN2C	0.000149334	0.013769	1.64835	Endog.	pseudobulk	-1.64835	edgeR	LRT	4.13153	3.20513	1.41844	0	7.79923	3.7037	2.31587	2.22743	6.4257	3.91061	2.08333	2.35823	1.41844	3.7037	2.15538	3.96973	0	7.79923	3.91061
C3	CDKN1A	7.44e-05	0.00761829	5.44913	Endog.	pseudobulk	-5.44913	edgeR	LRT	0.124688	1.13122	0	3.125	0	0	0	0	NA	0	0	0	0	0	0	0.730152	0	3.125	0.0623441
C1	CDK6	3.89e-05	0.00477838	1.82742	Endog.	pseudobulk	-1.82742	edgeR	LRT	11.5514	5.76923	3.5461	4	17.0656	0	6.26424	1.99297	13.253	10.0559	22.9167	7.11393	0	22.9167	2.76953	9.70849	4	17.0656	10.0559
C3	CDH23	0.000293973	0.0210944	3.9522	CART	pseudobulk	3.9522	edgeR	LRT	0	0	1.11607	0	0	0	0	4.59906	NA	1.36986	1.6129	1.83201	0	4.59906	1.36449	0.228311	0	1.36986	0
C1	CDH23	0.000279077	0.0216067	2.80285	CART	pseudobulk	2.80285	edgeR	LRT	0	0	0	0	0.30888	0	0.303721	3.8687	0	0.18622	2.08333	1.48801	0	3.8687	1.04167	0.114117	0	0.30888	0
C3	CDC20	0.00131487	0.0618707	3.15155	CART	pseudobulk	3.15155	edgeR	LRT	0	0.226244	2.67857	0	0	0	0	1.41509	NA	0	3.22581	1.82987	0	3.22581	2.04683	0.0377074	0	0.226244	0
C1	CDC20	0.00228831	0.0873453	2.66009	CART	pseudobulk	2.66009	edgeR	LRT	0.084317	0	1.41844	0	0	0	0.265756	1.4068	0	0.0931099	2.08333	1.22714	0	2.08333	1.41262	0.0633118	0	0.265756	0
C1	CD9	5.28e-05	0.00618329	2.85142	CART	pseudobulk	2.85142	edgeR	LRT	0.337268	0.42735	7.80142	0	0.540541	0	0.189825	0.7034	0.803213	0.372439	4.16667	3.16787	0	7.80142	2.43503	0.38152	0	0.803213	0.372439
C1	CD82	5.87e-09	4.06e-06	2.47143	CART	pseudobulk	2.47143	edgeR	LRT	1.51771	1.28205	19.1489	0	1.77606	0	0.569476	8.20633	2.81124	1.76909	6.25	8.40132	0	19.1489	7.22817	1.38938	0	2.81124	1.51771
C3	CD82	1.61e-05	0.00243635	2.19665	CART	pseudobulk	2.19665	edgeR	LRT	1.62095	2.71493	21.2054	0	0	6.25	3.84615	8.31368	NA	2.73973	33.871	17.41	6.25	33.871	14.7595	1.82029	0	3.84615	2.16794
C3	CD79B	0.000793007	0.0420466	1.81635	CART	pseudobulk	1.81635	edgeR	LRT	1.49626	1.13122	11.6071	0	0	0	0	5.24764	NA	2.73973	14.5161	7.84273	0	14.5161	8.42739	0.894535	0	2.73973	0.565611
C1	CD70	0.00198265	0.0805248	1.1262	CART	pseudobulk	1.1262	edgeR	LRT	14.6712	6.19658	26.2411	4	5.94595	7.40741	3.11314	21.6882	6.0241	6.05214	10.4167	16.4383	7.40741	26.2411	16.0524	6.57187	3.11314	14.6712	6.0241	allopgenic interatcion (ligand of CD27)
C3	CD68	6e-07	0.000172205	4.06653	Endog.	pseudobulk	-4.06653	edgeR	LRT	1.24688	1.58371	0.446429	12.5	0	0.625	0	0.53066	NA	4.10959	0	0.400522	0	0.625	0.488544	3.24003	0	12.5	1.4153
C4	CD6	0.000216276	0.0632161	1.14252	Endog.	pseudobulk	-1.14252	edgeR	LRT	33.3333	35.2941	26.2658	33.3333	55.7377	0	25.6	29.6142	63.3333	60.4348	31.5068	21.8467	0	31.5068	27.94	43.8667	25.6	63.3333	35.2941
C3	CD59	0.000449325	0.027661	2.2338	CART	pseudobulk	2.2338	edgeR	LRT	1.37157	1.13122	15.4018	0	0	0	3.84615	2.24057	NA	0	24.1935	10.459	0	24.1935	8.82118	1.05816	0	3.84615	0.565611
C3	CD36	1.57e-07	6.05e-05	5.92761	Endog.	pseudobulk	-5.92761	edgeR	LRT	0.997506	0.452489	0	0	0	0	0	0	NA	1.36986	0	0	0	0	0	0.469976	0	1.36986	0.226244
C1	CD36	0.00175425	0.0738725	5.3675	Endog.	pseudobulk	-5.3675	edgeR	LRT	0.421585	0	0	8	0.30888	0	0.303721	0	1.60643	0.18622	0	0	0	0	0	1.54669	0	8	0.30888
C4	CD36	5.03e-05	0.0234124	4.80923	Endog.	pseudobulk	-4.80923	edgeR	LRT	2.25989	0	0	16.6667	0	0	0.533333	0	1.66667	0.434783	0	0	0	0	0	3.08019	0	16.6667	0.533333
C3	CD300E	3.92e-05	0.00477491	5.40216	Endog.	pseudobulk	-5.40216	edgeR	LRT	0.74813	0.113122	0	3.125	0	0	0	0	NA	0	0	0	0	0	0	0.664375	0	3.125	0.0565611
C4	CD300E	6.86e-07	0.000852243	5.31468	Endog.	pseudobulk	-5.31468	edgeR	LRT	0.564972	0	0	16.6667	3.27869	0	0.533333	0	0	1.73913	0	0	0	0	0	3.25468	0	16.6667	0.564972
C1	CD300E	0.0015976	0.0698478	4.90619	Endog.	pseudobulk	-4.90619	edgeR	LRT	0.337268	0.213675	0	0	1.1583	0	0.15186	0	1.20482	0.27933	0	0	0	0	0	0.477893	0	1.20482	0.27933
C1	CD28	8.91e-09	5.3e-06	3.85734	CART	pseudobulk	3.85734	edgeR	LRT	0.168634	0.213675	4.96454	0	0	0	0.607441	13.2474	0	0.27933	2.08333	5.07381	0	13.2474	3.52394	0.181297	0	0.607441	0.168634
C3	CD28	7.83e-08	3.28e-05	3.1442	CART	pseudobulk	3.1442	edgeR	LRT	0.74813	0.226244	6.91964	0	0	0.625	0	17.5118	NA	2.73973	19.3548	11.1028	0.625	19.3548	12.2157	0.619017	0	2.73973	0.113122
C5	CD28	0.000343028	0.073192	1.70016	CART	pseudobulk	1.70016	edgeR	LRT	0.967742	0	2.04082	0	1.13636	0	3.66197	11.1607	1.49254	3.37079	35.7143	12.229	0	35.7143	6.60077	1.51849	0	3.66197	1.13636
C1	CD27	1.56e-17	7.74e-14	3.84197	CART	pseudobulk	3.84197	edgeR	LRT	1.34907	2.99145	78.0142	0	7.95367	3.7037	6.22627	81.9461	2.81124	5.21415	22.9167	46.6452	3.7037	81.9461	50.4654	3.79227	0	7.95367	2.99145
C3	CD27	1e-15	2.09e-12	3.73595	CART	pseudobulk	3.73595	edgeR	LRT	3.74065	6.44796	83.9286	1.5625	0	20.625	7.69231	82.9599	NA	5.47945	79.0323	66.6364	20.625	83.9286	80.9961	4.15381	0	7.69231	4.61005
C5	CD27	4.91e-05	0.0189873	1.73486	CART	pseudobulk	1.73486	edgeR	LRT	0.322581	17.6471	24.4898	0	7.95455	3.84615	16.338	32.8571	6.71642	13.4831	71.4286	33.1554	3.84615	71.4286	28.6735	8.92311	0	17.6471	7.95455
C1	CD226	0.00100327	0.052885	1.23531	Endog.	pseudobulk	-1.23531	edgeR	LRT	17.5379	9.61538	14.1844	12	34.749	0	8.20046	8.55803	10.0402	15.8287	16.6667	9.85227	0	16.6667	11.3712	15.4245	8.20046	34.749	12
C3	CD160	0.000233784	0.0178187	2.08941	Endog.	pseudobulk	-2.08941	edgeR	LRT	12.4688	8.93665	0.223214	1.5625	0	0	3.84615	9.02123	NA	15.0685	1.6129	2.71434	0	9.02123	0.918059	6.98044	0	15.0685	6.3914
C2	CD160	4.67e-05	0.0256744	1.79828	Endog.	pseudobulk	-1.79828	edgeR	LRT	17.7165	12.9825	0	0	15.5508	0	10.5025	10.2173	10	26.3713	5.26316	3.87011	0	10.2173	2.63158	13.3034	0	26.3713	12.9825
C3	CD151	0.00163795	0.0728566	1.42638	Endog.	pseudobulk	-1.42638	edgeR	LRT	8.60349	3.95928	4.91071	1.5625	0	0	7.69231	3.06604	NA	8.21918	8.06452	4.01032	0	8.06452	3.98838	5.00613	0	8.60349	5.82579
C1	CCR5	2.83e-05	0.00382174	1.83387	CART	pseudobulk	1.83387	edgeR	LRT	1.0118	1.7094	6.38298	0	1.69884	0	0.493546	6.3306	0	1.21043	2.08333	3.69923	0	6.38298	4.20697	0.87486	0	1.7094	1.0118
C3	CCR5	0.00245721	0.095635	1.63279	CART	pseudobulk	1.63279	edgeR	LRT	1.12219	1.13122	11.3839	1.5625	0	0	0	6.7217	NA	4.10959	11.2903	7.34899	0	11.3839	9.00601	1.32092	0	4.10959	1.12671
C1	CCR3	0.000533367	0.0343225	4.2256	CART	pseudobulk	4.2256	edgeR	LRT	0	0	0.70922	0	0	0	0	0.234467	0	0	0	0.235922	0	0.70922	0.117233	0	0	0	0
C3	CCNB2	0.000398958	0.0256846	3.43899	CART	pseudobulk	3.43899	edgeR	LRT	0	0.113122	4.24107	0	0	0	3.84615	1.59198	NA	0	4.83871	2.66794	0	4.83871	2.91653	0.659879	0	3.84615	0
C1	CCNB2	0.00203188	0.0818535	2.69536	CART	pseudobulk	2.69536	edgeR	LRT	0.084317	0	2.12766	0	0.23166	0	0.22779	0.820633	0	0	2.08333	1.25791	0	2.12766	1.45198	0.0776811	0	0.23166	0
C5	CCL4	0.000199416	0.0523787	2.05718	Endog.	pseudobulk	-2.05718	edgeR	LRT	19.3548	11.7647	14.2857	0	32.9545	3.84615	8.82629	0.714286	18.6567	34.8315	42.8571	15.4258	0.714286	42.8571	9.06593	18.0555	0	34.8315	18.6567
C1	CCDC30	0.00110507	0.0566445	2.4944	Endog.	pseudobulk	-2.4944	edgeR	LRT	1.26476	0.854701	0.70922	0	2.00772	0	0.493546	0.234467	1.20482	1.21043	0	0.235922	0	0.70922	0.117233	1.00514	0	2.00772	1.20482
C1	CCDC141	1.61e-05	0.00241005	3.50612	CART	pseudobulk	3.50612	edgeR	LRT	0	0	0	0	0.15444	7.40741	0.417616	9.02696	0.401606	0.558659	0	4.10859	0	9.02696	3.7037	0.218903	0	0.558659	0.15444
C3	CCDC141	2.09e-06	0.000500884	3.40064	CART	pseudobulk	3.40064	edgeR	LRT	0.249377	0.452489	2.90179	0	0	5	3.84615	8.72642	NA	0	9.67742	6.57641	2.90179	9.67742	6.86321	0.758003	0	3.84615	0.124688
C3	CASP6	0.000778586	0.0415833	1.7921	CART	pseudobulk	1.7921	edgeR	LRT	1.37157	0.791855	10.9375	0	0	0	0	9.55189	NA	5.47945	9.67742	7.5417	0	10.9375	9.61465	1.27381	0	5.47945	0.395928
C1	CASP6	0.00277457	0.0994602	1.21105	CART	pseudobulk	1.21105	edgeR	LRT	1.77066	1.7094	5.67376	0	2.77992	3.7037	0.835232	6.91676	0.401606	1.95531	0	4.07356	0	6.91676	4.68873	1.3503	0	2.77992	1.7094
C1	CARTconstruct	2.1e-11	3.12e-08	6.91113	CART	pseudobulk	6.91113	edgeR	LRT	0	0.213675	100	0	0.0772201	3.7037	2.08808	68.9332	0	0	18.75	47.8467	3.7037	100	43.8416	0.339853	0	2.08808	0
C3	CARTconstruct	1.59e-19	5.83e-16	6.30946	CART	pseudobulk	6.30946	edgeR	LRT	0	1.24434	100	0	0	16.875	11.5385	75.3538	NA	0	72.5806	66.2024	16.875	100	73.9672	2.13047	0	11.5385	0
C5	CARTconstruct	4.29e-17	3.69e-13	3.93581	CART	pseudobulk	3.93581	edgeR	LRT	0.322581	0	100	0	3.40909	30.7692	28.8263	43.5714	0	0	42.8571	54.2995	30.7692	100	43.2143	4.65114	0	28.8263	0
C6	CARTconstruct	7.73e-13	9.61e-09	3.05369	CART	pseudobulk	3.05369	edgeR	LRT	0	0	100	NA	0	NA	21.7557	78.7611	0	0	80	86.2537	78.7611	100	80	3.62595	0	21.7557	0
C2	CARTconstruct	1.13e-05	0.00988106	3.00882	CART	pseudobulk	3.00882	edgeR	LRT	0.262467	7.01754	100	0	5.61555	26.3158	41.4745	73.7522	2.85714	1.68776	42.1053	60.5433	26.3158	100	57.9287	8.41642	0	41.4745	2.85714
C4	CARTconstruct	3.21e-06	0.00313931	2.70478	CART	pseudobulk	2.70478	edgeR	LRT	3.38983	18.4874	100	0	3.27869	28.5714	45.6889	83.6202	13.3333	1.30435	91.7808	75.9931	28.5714	100	87.7005	12.2118	0	45.6889	3.38983
C1	CARNS1	0.00216736	0.084561	2.89133	Endog.	pseudobulk	-2.89133	edgeR	LRT	1.0118	0.641026	0	0	2.62548	0	0.493546	0.234467	0.401606	0.651769	0	0.0586166	0	0.234467	0	0.832176	0	2.62548	0.641026
C1	CAPRIN2	0.00127983	0.0605619	1.38612	Endog.	pseudobulk	-1.38612	edgeR	LRT	3.70995	2.5641	0.70922	0	6.40927	0	1.6325	2.4619	4.01606	4.37616	4.16667	1.83445	0	4.16667	1.58556	3.24401	0	6.40927	3.70995
C1	CAPN12	0.00156875	0.0695868	1.40848	CART	pseudobulk	1.40848	edgeR	LRT	0.84317	1.06838	4.96454	0	1.46718	0	0.493546	3.63423	2.00803	2.04842	6.25	3.71219	0	6.25	4.29939	1.13267	0	2.04842	1.06838
C1	CAPG	1.47e-07	4.98e-05	2.81411	CART	pseudobulk	2.81411	edgeR	LRT	0.590219	0.641026	4.25532	0	0.23166	0	0.721336	16.7644	2.00803	1.21043	2.08333	5.77575	0	16.7644	3.16933	0.771815	0	2.00803	0.641026
C3	CAPG	0.000311077	0.0218861	1.70806	CART	pseudobulk	1.70806	edgeR	LRT	1.62095	1.69683	6.91964	1.5625	50	1.875	3.84615	20.2241	NA	2.73973	12.9032	10.4805	1.875	20.2241	9.91143	10.2444	1.5625	50	2.21828
C3	CAMK4	6.8e-05	0.00701196	1.57079	CART	pseudobulk	1.57079	edgeR	LRT	6.98254	3.95928	24.1071	1.5625	0	5	3.84615	24.8821	NA	12.3288	48.3871	25.5941	5	48.3871	24.4946	4.77987	0	12.3288	3.90271
C1	CAMK2N1	0.00120304	0.0585614	3.29932	Endog.	pseudobulk	-3.29932	edgeR	LRT	0.84317	0	0	0	1.38996	0	0.493546	0	0.803213	1.11732	2.08333	0.520833	0	2.08333	0	0.663887	0	1.38996	0.803213
C3	CADM1	0.000664216	0.0373851	2.81177	CART	pseudobulk	2.81177	edgeR	LRT	0.997506	0.452489	0	0	0	4.375	0	14.5637	NA	0	1.6129	5.1379	0	14.5637	2.99395	0.241666	0	0.997506	0
C1	CADM1	2.03e-06	0.000444125	2.46414	CART	pseudobulk	2.46414	edgeR	LRT	0.337268	0.213675	2.12766	0	2.62548	3.7037	0.569476	12.1923	0.803213	1.21043	2.08333	5.02674	2.08333	12.1923	2.91568	0.822792	0	2.62548	0.569476
C3	CACNA2D2	3.73e-05	0.00462865	4.32554	Endog.	pseudobulk	-4.32554	edgeR	LRT	1.62095	0.678733	0	0	0	0	0	0	NA	1.36986	1.6129	0.403226	0	1.6129	0	0.611591	0	1.62095	0.339367
C3	C8G	0.000772561	0.0414127	3.86773	Endog.	pseudobulk	-3.86773	edgeR	LRT	0.498753	0.904977	0	0	0	0	0	0.0589623	NA	0	0	0.0147406	0	0.0589623	0	0.233955	0	0.904977	0
C3	C5AR1	0.00227043	0.091018	3.77474	Endog.	pseudobulk	-3.77474	edgeR	LRT	0.249377	0.113122	0	0	0	0	0	0	NA	1.36986	0	0	0	0	0	0.288727	0	1.36986	0.0565611
C5	C1orf21	1.44e-07	0.000245672	3.47464	Endog.	pseudobulk	-3.47464	edgeR	LRT	4.83871	17.6471	4.08163	0	26.1364	0	5.91549	0.803571	9.70149	32.5843	14.2857	4.79273	0	14.2857	2.4426	13.8319	0	32.5843	9.70149
C3	C1orf21	1.91e-11	2.32e-08	3.18919	Endog.	pseudobulk	-3.18919	edgeR	LRT	20.6983	14.0271	5.35714	4.6875	0	0	23.0769	2.29953	NA	42.4658	11.2903	4.73675	0	11.2903	3.82834	17.4926	0	42.4658	17.3627
C4	C1orf21	3.98e-11	9.89e-08	3.00292	Endog.	pseudobulk	-3.00292	edgeR	LRT	23.1638	8.40336	5.06329	16.6667	37.7049	0	13.3333	3.1454	20	48.6957	6.84932	3.7645	0	6.84932	4.10435	23.9954	8.40336	48.6957	20
C2	C1orf21	9.46e-06	0.00936173	2.75618	Endog.	pseudobulk	-2.75618	edgeR	LRT	16.273	8.07018	3.19149	18.1818	32.6134	0	6.13674	1.64416	7.85714	31.8565	21.0526	6.47207	0	21.0526	2.41782	17.2841	6.13674	32.6134	16.273
C1	C1orf21	0.000205405	0.0172506	1.83348	Endog.	pseudobulk	-1.83348	edgeR	LRT	27.8246	13.8889	9.92908	4	44.9421	0	19.2863	2.69637	25.3012	43.8547	33.3333	11.4897	0	33.3333	6.31272	25.5854	4	44.9421	25.3012
C3	C1orf162	1.39e-18	4.08e-15	4.98018	Endog.	pseudobulk	-4.98018	edgeR	LRT	7.10723	7.35294	0	6.25	0	0	7.69231	0.707547	NA	8.21918	3.22581	0.983338	0	3.22581	0.353774	6.10361	0	8.21918	7.23009
C2	C1orf162	5.32e-11	3.11e-07	4.75069	Endog.	pseudobulk	-4.75069	edgeR	LRT	7.48031	4.91228	0	0	3.23974	0	4.94234	0.469759	6.42857	14.557	0	0.11744	0	0.469759	0	5.93717	0	14.557	4.94234
C4	C1orf162	1.17e-13	5.82e-10	4.26288	Endog.	pseudobulk	-4.26288	edgeR	LRT	9.03955	5.04202	0.316456	0	1.63934	0	4.88889	0.41543	10	12.1739	0	0.182971	0	0.41543	0.158228	6.11196	0	12.1739	5.04202
C1	C1orf162	1.62e-06	0.000369473	3.24627	Endog.	pseudobulk	-3.24627	edgeR	LRT	7.25126	5.34188	1.41844	16	1.62162	0	8.694	0.937866	8.83534	8.93855	4.16667	1.63074	0	4.16667	1.17815	8.09752	1.62162	16	8.694
C1	C19orf38	0.002773	0.0994602	2.29218	CART	pseudobulk	2.29218	edgeR	LRT	0.84317	0.42735	0	0	0.0772201	0	0.493546	7.7374	0	0.18622	0	1.93435	0	7.7374	0	0.289644	0	0.84317	0.18622
C3	C16orf74	2.5e-05	0.00340513	4.2575	CART	pseudobulk	4.2575	edgeR	LRT	0.249377	0.113122	0	0	0	0.625	0	14.6226	NA	0	1.6129	4.21514	0	14.6226	1.11895	0.0604165	0	0.249377	0
C1	C16orf74	6.23e-08	2.44e-05	3.82455	CART	pseudobulk	3.82455	edgeR	LRT	0.252951	0.213675	0	0	0.23166	0	0.265756	11.4889	0	0.18622	0	2.87222	0	11.4889	0	0.164323	0	0.265756	0.213675
C3	BZW2	0.000771623	0.0414127	1.40323	CART	pseudobulk	1.40323	edgeR	LRT	5.73566	3.0543	17.1875	1.5625	0	0.625	0	23.5259	NA	8.21918	30.6452	17.9959	0.625	30.6452	20.3567	3.09527	0	8.21918	2.3084
C1	BZW2	0.000487606	0.0323583	1.02181	CART	pseudobulk	1.02181	edgeR	LRT	5.22766	4.70085	9.92908	8	6.33205	0	3.94837	18.5229	6.82731	7.82123	27.0833	13.8838	0	27.0833	14.226	6.12249	3.94837	8	6.33205
C3	BTBD9	0.00106557	0.0523272	1.99877	Endog.	pseudobulk	-1.99877	edgeR	LRT	3.86534	1.92308	0.223214	1.5625	0	0.625	0	2.1816	NA	5.47945	0	0.757455	0	2.1816	0.424107	2.13839	0	5.47945	1.74279
C1	BTBD11	0.000121427	0.0120334	2.30979	CART	pseudobulk	2.30979	edgeR	LRT	0.252951	0.213675	0.70922	0	0.30888	3.7037	0.189825	3.8687	0.803213	0.465549	0	2.07041	0	3.8687	2.20646	0.319156	0	0.803213	0.252951
C1	BRF1	0.000224461	0.0186403	1.26619	CART	pseudobulk	1.26619	edgeR	LRT	2.44519	1.49573	3.5461	0	3.861	3.7037	1.67046	11.1372	2.81124	2.60708	6.25	6.15924	3.5461	11.1372	4.97685	2.12724	0	3.861	2.44519
C3	BPGM	0.000105245	0.00974782	1.586	Endog.	pseudobulk	-1.586	edgeR	LRT	16.5835	12.1041	6.69643	1.5625	50	1.875	11.5385	7.31132	NA	13.6986	12.9032	7.19649	1.875	12.9032	7.00387	17.5812	1.5625	50	12.9014
C1	BPGM	0.000320568	0.0232451	1.21868	Endog.	pseudobulk	-1.21868	edgeR	LRT	17.6223	13.6752	9.21986	0	16.2934	3.7037	6.26424	8.4408	17.2691	15.7356	14.5833	8.98692	3.7037	14.5833	8.83033	12.4085	0	17.6223	15.7356
C3	BIRC5	1.72e-08	1.05e-05	3.72076	CART	pseudobulk	3.72076	edgeR	LRT	0.249377	0.791855	15.1786	0	0	1.25	3.84615	4.54009	NA	0	29.0323	12.5002	1.25	29.0323	9.85933	0.814564	0	3.84615	0.124688
C1	BIRC5	5.7e-08	2.41e-05	3.28203	CART	pseudobulk	3.28203	edgeR	LRT	0.252951	0.213675	8.51064	0	0.30888	0	0.569476	2.69637	0	0.744879	8.33333	4.88508	0	8.51064	5.51485	0.298552	0	0.744879	0.252951
C3	BIK	9.71e-05	0.00906691	5.30055	CART	pseudobulk	5.30055	edgeR	LRT	0	0	0.892857	0	0	0.625	0	2.12264	NA	0	1.6129	1.31335	0.625	2.12264	1.25288	0	0	0	0
C3	BICDL1	0.00082667	0.0433046	1.54808	CART	pseudobulk	1.54808	edgeR	LRT	7.60599	1.92308	8.25893	1.5625	0	6.875	7.69231	27.8892	NA	9.58904	45.1613	22.0461	6.875	45.1613	18.074	4.72882	0	9.58904	4.76453
C6	BCL2	3.46e-06	0.00390957	2.73041	Endog.	pseudobulk	-2.73041	edgeR	LRT	36.3636	14.2857	0	NA	25	NA	14.8855	5.75221	60	22.7273	20	8.58407	0	20	5.75221	28.877	14.2857	60	23.8636
C2	BAZ2B	0.000163323	0.0673389	1.85728	Endog.	pseudobulk	-1.85728	edgeR	LRT	7.08661	4.91228	0	0	5.83153	5.26316	3.04778	2.46624	4.28571	7.173	0	1.93235	0	5.26316	1.23312	4.61956	0	7.173	4.91228
C1	BAZ2B	0.00192469	0.0790347	1.53862	Endog.	pseudobulk	-1.53862	edgeR	LRT	2.78246	5.98291	0.70922	4	4.6332	0	2.42976	2.8136	4.01606	2.97952	2.08333	1.40154	0	2.8136	1.39628	3.83199	2.42976	5.98291	4
C4	BATF3	9.7e-05	0.0370736	2.4923	Endog.	pseudobulk	-2.4923	edgeR	LRT	8.47458	0.840336	0	0	1.63934	0	3.55556	0.890208	1.66667	7.3913	4.10959	1.24995	0	4.10959	0.445104	3.36683	0	8.47458	1.66667
C3	BASP1	2.75e-05	0.003622	5.3204	Endog.	pseudobulk	-5.3204	edgeR	LRT	0.997506	0.113122	0	0	0	0	0	0	NA	2.73973	0	0	0	0	0	0.641726	0	2.73973	0.0565611
C1	BACH2	0.00229748	0.0873453	1.94125	CART	pseudobulk	1.94125	edgeR	LRT	0.505902	0.42735	0	0	0.30888	0	0.379651	3.75147	0	0.27933	2.08333	1.4587	0	3.75147	1.04167	0.271588	0	0.505902	0.30888
C3	B4GALT4	0.000376553	0.024822	1.70533	Endog.	pseudobulk	-1.70533	edgeR	LRT	21.6958	4.97738	2.45536	1.5625	0	0.625	3.84615	6.42689	NA	9.58904	11.2903	5.19939	0.625	11.2903	4.44112	6.94514	0	21.6958	4.41176
C3	B3GNT7	4.6e-05	0.00530167	4.22823	Endog.	pseudobulk	-4.22823	edgeR	LRT	0.872818	1.58371	0	0	0	0	0	0.117925	NA	0	0	0.0294811	0	0.117925	0	0.409421	0	1.58371	0
C3	B3GLCT	8.97e-05	0.00868972	2.95748	Endog.	pseudobulk	-2.95748	edgeR	LRT	2.74314	0.904977	0.669643	1.5625	0	0	0	0.235849	NA	4.10959	1.6129	0.629599	0	1.6129	0.452746	1.55337	0	4.10959	1.23374
C1	B3GAT1	0.000397154	0.0272059	1.60646	Endog.	pseudobulk	-1.60646	edgeR	LRT	5.22766	4.05983	0.70922	0	12.8185	3.7037	2.92331	3.28253	8.43373	4.18994	6.25	3.48636	0.70922	6.25	3.49312	5.379	0	12.8185	4.18994
C3	AURKB	0.000118482	0.0106372	3.98212	CART	pseudobulk	3.98212	edgeR	LRT	0.124688	0	2.45536	0	0	0	0	1.94575	NA	0	4.83871	2.30996	0	4.83871	2.20056	0.0207814	0	0.124688	0
C1	ATP8A2	0.000379667	0.0263771	3.23266	CART	pseudobulk	3.23266	edgeR	LRT	0.084317	0	0.70922	0	0	0	0.0759301	0.820633	0	0	2.08333	0.903297	0	2.08333	0.764926	0.0228925	0	0.084317	0
C2	ATP6V1G3	0.00020044	0.0762855	6.14576	CART	pseudobulk	6.14576	edgeR	LRT	0	0	2.12766	0	0	0	0	0	0	0	0	0.531915	0	2.12766	0	0	0	0	0
C3	ATP2B1-AS1	0.00133098	0.0623606	1.50822	Endog.	pseudobulk	-1.50822	edgeR	LRT	9.10224	2.94118	3.79464	0	0	0	11.5385	5.7783	NA	20.5479	14.5161	6.02227	0	14.5161	4.78647	7.35497	0	20.5479	6.02171
C4	ATP2B1-AS1	0.000178485	0.0566101	1.47658	Endog.	pseudobulk	-1.47658	edgeR	LRT	12.9944	4.20168	5.6962	0	21.3115	0	5.33333	3.67953	20	16.087	9.58904	4.74119	0	9.58904	4.68786	11.4183	0	21.3115	12.9944
C1	ATP2B1-AS1	0.00123159	0.0589058	1.37309	Endog.	pseudobulk	-1.37309	edgeR	LRT	8.93761	1.92308	4.96454	0	10.5792	0	3.1511	4.33763	14.4578	10.4283	6.25	3.88804	0	6.25	4.65109	7.06815	0	14.4578	8.93761
C3	ATP1B1	0.00136764	0.0635367	3.54896	Endog.	pseudobulk	-3.54896	edgeR	LRT	0.623441	0.339367	0	0	0	0	0	0.0589623	NA	1.36986	0	0.0147406	0	0.0589623	0	0.388778	0	1.36986	0.169683
C3	ATL1	6.03e-05	0.00643947	3.16691	Endog.	pseudobulk	-3.16691	edgeR	LRT	1.87032	0.904977	0.223214	0	0	0	0	0.235849	NA	2.73973	1.6129	0.517992	0	1.6129	0.229532	0.919171	0	2.73973	0.452489
C3	ATF3	6.75e-05	0.00700254	2.68011	Endog.	pseudobulk	-2.68011	edgeR	LRT	10.0998	1.13122	1.11607	0	0	0	0	1.23821	NA	1.36986	1.6129	0.991796	0	1.6129	1.17714	2.10014	0	10.0998	0.565611
C1	ASPH	1.09e-05	0.00177617	2.31547	CART	pseudobulk	2.31547	edgeR	LRT	0.421585	0.42735	2.12766	0	1.38996	0	0.265756	8.90973	0.401606	1.02421	0	2.75935	0	8.90973	1.06383	0.561495	0	1.38996	0.421585
C3	ASMT	0.00151324	0.0685594	4.9238	CART	pseudobulk	4.9238	edgeR	LRT	0	0	0	0	0	0	0	1.47406	NA	0	6.45161	1.98142	0	6.45161	0.737028	0	0	0	0
C3	ASGR1	0.000217835	0.0168666	4.36973	Endog.	pseudobulk	-4.36973	edgeR	LRT	0.74813	0.113122	0	0	50	0	0	0.0589623	NA	1.36986	0	0.0147406	0	0.0589623	0	8.70519	0	50	0.430626
C5	ASCL2	0.000145359	0.0412969	2.66861	Endog.	pseudobulk	-2.66861	edgeR	LRT	1.6129	0	4.08163	0	18.1818	0	3.47418	0.0892857	9.70149	17.9775	21.4286	6.39987	0	21.4286	2.08546	7.27827	0	18.1818	3.47418
C3	ASCL2	2.7e-05	0.00359784	2.24818	Endog.	pseudobulk	-2.24818	edgeR	LRT	20.4489	14.0271	8.70536	3.125	50	1.25	15.3846	0.648585	NA	35.6164	17.7419	7.08647	0.648585	17.7419	4.97768	23.1003	3.125	50	17.9167
C1	ASB2	2.33e-06	0.000501375	2.9381	CART	pseudobulk	2.9381	edgeR	LRT	0.337268	0.213675	0	0	0.30888	3.7037	0.531511	9.61313	0.401606	0.558659	2.08333	3.85004	0	9.61313	2.89352	0.335943	0	0.558659	0.337268
C3	ASB2	0.0013338	0.0623606	2.25713	CART	pseudobulk	2.25713	edgeR	LRT	0.872818	0.452489	1.33929	0	0	0.625	0	9.31604	NA	0	4.83871	4.02976	0.625	9.31604	3.089	0.220884	0	0.872818	0
C1	ARRDC3	0.000337163	0.0239805	1.58818	Endog.	pseudobulk	-1.58818	edgeR	LRT	9.44351	7.69231	2.12766	12	23.7066	3.7037	5.35308	6.56506	6.4257	6.42458	8.33333	5.18244	2.12766	8.33333	5.13438	10.1494	5.35308	23.7066	7.69231
C1	ARL4D	0.00147044	0.0662366	1.67397	Endog.	pseudobulk	-1.67397	edgeR	LRT	2.36088	1.92308	1.41844	0	4.16988	0	1.5186	1.28957	1.60643	5.21415	2.08333	1.19783	0	2.08333	1.354	2.399	0	5.21415	1.92308
C3	ARL3	0.0022678	0.091018	1.38695	CART	pseudobulk	1.38695	edgeR	LRT	4.11471	1.13122	9.59821	0	0	1.25	3.84615	11.7335	NA	2.73973	22.5806	11.2906	1.25	22.5806	10.6659	1.97197	0	4.11471	1.93547
C5	ARHGAP10	0.000192729	0.0515959	2.16609	Endog.	pseudobulk	-2.16609	edgeR	LRT	6.77419	0	0	0	22.7273	0	2.723	1.875	14.9254	20.2247	28.5714	7.61161	0	28.5714	0.9375	9.62494	0	22.7273	6.77419
C1	ARHGAP10	0.000249306	0.0200499	1.68356	Endog.	pseudobulk	-1.68356	edgeR	LRT	19.3929	9.61538	7.0922	8	31.8919	0	6.45406	3.63423	28.5141	26.7225	31.25	10.4941	0	31.25	5.36322	18.6558	6.45406	31.8919	19.3929
C4	AREG	2.89e-05	0.0165442	5.5167	Endog.	pseudobulk	-5.5167	edgeR	LRT	2.82486	0.840336	0	0	0	0	0.355556	0	3.33333	0.869565	0	0	0	0	0	1.17481	0	3.33333	0.840336
C3	AREG	2.77e-05	0.003622	3.93057	Endog.	pseudobulk	-3.93057	edgeR	LRT	2.1197	0.791855	0.446429	0	0	0	0	0.0589623	NA	0	0	0.126348	0	0.446429	0.0294811	0.485259	0	2.1197	0
C3	AQP9	0.00144286	0.0659839	4.2986	Endog.	pseudobulk	-4.2986	edgeR	LRT	0.872818	0	0	0	0	0	0	0	NA	0	0	0	0	0	0	0.14547	0	0.872818	0
C1	APP	9.5e-10	7.85e-07	4.8207	CART	pseudobulk	4.8207	edgeR	LRT	0.168634	0.213675	2.12766	0	0	0	0	4.10317	0	0	0	1.55771	0	4.10317	1.06383	0.0546156	0	0.213675	0
C3	APP	0.00201127	0.0833796	2.3426	CART	pseudobulk	2.3426	edgeR	LRT	0.498753	0	2.67857	0	0	0	0	5.12972	NA	1.36986	3.22581	2.75852	0	5.12972	2.95219	0.311436	0	1.36986	0
C1	APOM	6.88e-05	0.00762893	1.67145	CART	pseudobulk	1.67145	edgeR	LRT	1.0118	0.854701	6.38298	0	1.08108	0	0.721336	4.45487	2.40964	1.48976	10.4167	5.31363	0	10.4167	5.41892	1.08119	0	2.40964	1.0118
C1	APOBEC3H	5.03e-05	0.00597674	1.14688	CART	pseudobulk	1.14688	edgeR	LRT	7.16695	5.76923	33.3333	4	14.5946	0	5.96052	29.0739	15.261	10.5214	27.0833	22.3726	0	33.3333	28.0786	9.03911	4	15.261	7.16695
C3	APOBEC3A	1.47e-05	0.00228562	4.04356	Endog.	pseudobulk	-4.04356	edgeR	LRT	1.49626	0.452489	0.446429	3.125	0	0	0	0.0589623	NA	2.73973	0	0.126348	0	0.446429	0.0294811	1.30225	0	3.125	0.974374
C3	APLP2	1.52e-06	0.000370785	2.02271	Endog.	pseudobulk	-2.02271	edgeR	LRT	7.60599	7.01357	4.24107	6.25	50	0	11.5385	5.3066	NA	9.58904	11.2903	5.2095	0	11.2903	4.77384	15.3328	6.25	50	8.59751
C1	APLP2	1.51e-05	0.00229431	1.47171	Endog.	pseudobulk	-1.47171	edgeR	LRT	6.914	5.76923	4.25532	4	12.278	0	5.50494	4.5721	9.23695	10.0559	8.33333	4.29019	0	8.33333	4.41371	7.67985	4	12.278	6.914
C1	AP005482.1	0.00266314	0.0976478	1.4604	Endog.	pseudobulk	-1.4604	edgeR	LRT	4.72175	1.06838	0	4	3.32046	0	2.77145	2.69637	2.81124	4.56238	4.16667	1.71576	0	4.16667	1.34818	3.32224	1.06838	4.72175	3.32046
C3	AP005329.1	0.00110247	0.0537783	4.96211	CART	pseudobulk	4.96211	edgeR	LRT	0	0	1.5625	0	0	1.25	0	0.589623	NA	0	0	0.850531	0	1.5625	0.919811	0	0	0	0
C3	ANXA2	0.000444784	0.0275803	1.51761	CART	pseudobulk	1.51761	edgeR	LRT	29.1771	24.3213	84.375	12.5	0	6.875	19.2308	64.092	NA	34.2466	82.2581	59.4	6.875	84.375	73.175	19.9126	0	34.2466	21.776
C1	ANXA2	0.00128742	0.0605619	0.974592	CART	pseudobulk	0.974592	edgeR	LRT	31.7875	22.8632	79.4326	24	41.1583	3.7037	18.6788	59.9062	36.1446	34.5438	52.0833	48.7815	3.7037	79.4326	55.9948	29.8823	18.6788	41.1583	31.7875
C3	ANTXR2	0.00169949	0.0748999	1.43514	CART	pseudobulk	1.43514	edgeR	LRT	2.1197	2.0362	8.48214	0	50	1.875	0	10.5542	NA	1.36986	12.9032	8.45365	1.875	12.9032	9.51819	9.25429	0	50	1.70303
C6	ALOX5AP	2.84e-12	1.77e-08	6.01147	Endog.	pseudobulk	-6.01147	edgeR	LRT	36.3636	28.5714	0	NA	25	NA	7.63359	0.442478	20	45.4545	0	0.147493	0	0.442478	0	27.1705	7.63359	45.4545	26.7857
C3	ALOX5	0.000440315	0.0275366	4.37899	Endog.	pseudobulk	-4.37899	edgeR	LRT	0.374065	0.113122	0	1.5625	0	0	0	0	NA	1.36986	0	0	0	0	0	0.569925	0	1.5625	0.243594
C3	AL662844.4	0.000700418	0.038775	1.51755	Endog.	pseudobulk	-1.51755	edgeR	LRT	10.4738	5.31674	5.13393	3.125	0	1.25	0	3.18396	NA	8.21918	9.67742	4.81133	1.25	9.67742	4.15895	4.52246	0	10.4738	4.22087
C1	AL512353.1	0.000641108	0.0390576	3.72949	CART	pseudobulk	3.72949	edgeR	LRT	0	0	1.41844	0	0	0	0.0379651	0.468933	0	0	0	0.471843	0	1.41844	0.234467	0.00542358	0	0.0379651	0
C1	AL365203.2	0.000568653	0.0359703	5.75055	Endog.	pseudobulk	-5.75055	edgeR	LRT	0.421585	0.213675	0	0	3.93822	0	0.22779	0	0.803213	0.372439	0	0	0	0	0	0.853847	0	3.93822	0.372439
C1	AL354920.1	0.00121338	0.0585614	3.80373	CART	pseudobulk	3.80373	edgeR	LRT	0	0	0	0	0	0	0	0.468933	0	0	0	0.117233	0	0.468933	0	0	0	0	0
C1	AL050341.2	0.00134051	0.062466	1.85342	CART	pseudobulk	1.85342	edgeR	LRT	0.505902	0	2.83688	0	0.849421	3.7037	0.341686	1.7585	0	0.465549	4.16667	3.11644	1.7585	4.16667	3.27029	0.308937	0	0.849421	0.341686
C3	AL034549.1	0.000925584	0.0471951	3.098	CART	pseudobulk	3.098	edgeR	LRT	0.124688	0.113122	1.33929	0	0	0.625	0	2.1816	NA	0	3.22581	1.84292	0.625	3.22581	1.76044	0.0396351	0	0.124688	0
C3	AIRE	0.000514762	0.0304878	5.38542	CART	pseudobulk	5.38542	edgeR	LRT	0	0	1.78571	0	0	0	0	0.294811	NA	0	0	0.520131	0	1.78571	0.147406	0	0	0	0
C3	AIFM1	0.000624064	0.0356529	1.46006	CART	pseudobulk	1.46006	edgeR	LRT	4.73815	2.14932	10.0446	0	0	2.5	3.84615	17.2759	NA	4.10959	27.4194	14.31	2.5	27.4194	13.6603	2.47387	0	4.73815	2.99774
C1	AIF1	2.44e-05	0.00348806	2.50351	CART	pseudobulk	2.50351	edgeR	LRT	3.70995	2.99145	18.4397	24	3.24324	7.40741	7.44115	79.8359	8.83534	3.07263	12.5	29.5457	7.40741	79.8359	15.4699	7.6134	2.99145	24	3.70995
C1	AHCY	0.00208732	0.0829096	1.08523	CART	pseudobulk	1.08523	edgeR	LRT	1.77066	1.7094	6.38298	0	3.16602	0	1.10099	6.21336	2.81124	3.25885	8.33333	5.23242	0	8.33333	6.29817	1.97388	0	3.25885	1.77066
C5	AGPAT4	0.000112793	0.0362589	2.29249	Endog.	pseudobulk	-2.29249	edgeR	LRT	5.48387	0	0	0	17.0455	0	3.00469	1.96429	3.73134	8.98876	0	0.491071	0	1.96429	0	5.46488	0	17.0455	3.73134
C1	AGPAT4	9.29e-06	0.00155105	1.83083	Endog.	pseudobulk	-1.83083	edgeR	LRT	10.0337	4.48718	2.83688	0	11.583	0	4.82156	2.69637	5.22088	12.5698	12.5	4.50831	0	12.5	2.76662	6.95946	0	12.5698	5.22088
C3	AGMAT	2.31e-05	0.00321432	2.7148	CART	pseudobulk	2.7148	edgeR	LRT	0.623441	0.226244	4.6875	0	0	0	0	6.54481	NA	1.36986	11.2903	5.63066	0	11.2903	5.61616	0.369925	0	1.36986	0.113122
C1	AGMAT	1.65e-05	0.00242419	1.98763	CART	pseudobulk	1.98763	edgeR	LRT	0.590219	0.213675	3.5461	0	0.849421	0	0.531511	4.2204	0.401606	1.39665	8.33333	4.02496	0	8.33333	3.88325	0.569012	0	1.39665	0.531511
C1	AFAP1L2	1.76e-11	2.91e-08	3.54533	CART	pseudobulk	3.54533	edgeR	LRT	0.084317	0.42735	3.5461	0	0.849421	0	0.265756	13.4818	0	0.837989	4.16667	5.29865	0	13.4818	3.85638	0.352119	0	0.849421	0.265756
C3	AFAP1L2	8.45e-06	0.00150726	2.94082	CART	pseudobulk	2.94082	edgeR	LRT	0	1.0181	3.79464	0	0	1.25	0	13.0307	NA	1.36986	11.2903	7.34141	1.25	13.0307	7.54248	0.397994	0	1.36986	0
C5	ADRB2	7.77e-07	0.000900868	3.66356	Endog.	pseudobulk	-3.66356	edgeR	LRT	2.90323	11.7647	0	0	19.3182	0	2.15962	0.357143	5.97015	15.7303	14.2857	3.66071	0	14.2857	0.178571	8.26375	0	19.3182	5.97015
C3	ADRB2	3.28e-10	3e-07	3.5877	Endog.	pseudobulk	-3.5877	edgeR	LRT	6.85786	8.59729	0.892857	3.125	0	0.625	3.84615	0.648585	NA	10.9589	6.45161	2.15451	0.625	6.45161	0.770721	5.5642	0	10.9589	5.352
C1	ADRB2	2.03e-08	1.04e-05	2.67007	Endog.	pseudobulk	-2.67007	edgeR	LRT	11.7201	11.3248	4.25532	4	25.0193	0	4.51784	1.4068	13.253	14.8976	10.4167	4.0197	0	10.4167	2.83106	12.1047	4	25.0193	11.7201
C4	ADRB2	0.000261326	0.0721405	2.6189	Endog.	pseudobulk	-2.6189	edgeR	LRT	7.9096	5.04202	2.53165	16.6667	22.9508	0	1.95556	0.356083	1.66667	11.3043	5.47945	2.0918	0	5.47945	1.44386	9.64224	1.66667	22.9508	7.9096
C3	ADK	0.000336586	0.0232837	1.50937	CART	pseudobulk	1.50937	edgeR	LRT	4.11471	3.16742	22.3214	1.5625	0	1.25	7.69231	20.4599	NA	8.21918	24.1935	17.0562	1.25	24.1935	21.3907	4.12602	0	8.21918	3.64107
C1	ADK	6.56e-05	0.00733747	1.20571	CART	pseudobulk	1.20571	edgeR	LRT	4.13153	3.20513	14.8936	0	5.94595	3.7037	3.18907	18.6401	4.01606	6.6108	8.33333	11.3927	3.7037	18.6401	11.6135	3.87122	0	6.6108	4.01606
C1	ADGRG5	0.0012428	0.0590229	1.62687	Endog.	pseudobulk	-1.62687	edgeR	LRT	6.40809	6.41026	6.38298	12	11.1197	0	1.74639	1.52403	5.62249	6.51769	4.16667	3.01842	0	6.38298	2.84535	7.1178	1.74639	12	6.41026
C5	ADGRG1	1.09e-05	0.00722685	2.44662	Endog.	pseudobulk	-2.44662	edgeR	LRT	12.5806	5.88235	6.12245	0	39.7727	0	5.53991	2.76786	24.6269	22.4719	14.2857	5.79401	0	14.2857	4.44515	15.8392	0	39.7727	12.5806
C2	ADGRG1	2.33e-05	0.0164718	2.29123	Endog.	pseudobulk	-2.29123	edgeR	LRT	13.2546	7.7193	9.57447	0	39.5248	0	5.02471	3.22959	27.1429	16.0338	5.26316	4.51681	0	9.57447	4.24638	15.5286	0	39.5248	13.2546
C3	ADGRG1	2.26e-06	0.000525224	2.03724	Endog.	pseudobulk	-2.03724	edgeR	LRT	22.818	18.8914	11.8304	6.25	100	0	7.69231	5.60142	NA	21.9178	20.9677	9.59988	0	20.9677	8.71589	29.5949	6.25	100	20.4046
C4	ADGRG1	2.04e-05	0.0132344	1.99825	Endog.	pseudobulk	-1.99825	edgeR	LRT	20.339	16.8067	11.3924	16.6667	50.8197	0	9.77778	3.73887	16.6667	26.9565	12.3288	6.86501	0	12.3288	7.56564	22.5761	9.77778	50.8197	16.8067
C3	ADAMTS6	0.00077218	0.0414127	2.29855	CART	pseudobulk	2.29855	edgeR	LRT	1.37157	0.339367	1.33929	1.5625	0	1.875	0	13.5613	NA	0	4.83871	5.40358	1.33929	13.5613	3.35685	0.545573	0	1.5625	0.169683
C1	ADAMTS6	0.000291398	0.0221002	1.8448	CART	pseudobulk	1.8448	edgeR	LRT	1.34907	0.854701	0.70922	0	1.85328	7.40741	0.835232	11.0199	0.401606	1.21043	0	4.78414	0	11.0199	4.05831	0.929189	0	1.85328	0.854701
C1	ACSL6	2.74e-06	0.000538038	2.66791	CART	pseudobulk	2.66791	edgeR	LRT	0.421585	0.42735	7.0922	0	0.30888	0	0.265756	2.69637	0.401606	0.372439	2.08333	2.96797	0	7.0922	2.38985	0.313945	0	0.42735	0.372439
C3	ACSL6	0.00100521	0.0503774	2.2065	CART	pseudobulk	2.2065	edgeR	LRT	0.249377	0.904977	6.02679	1.5625	0	2.5	0	4.0684	NA	0	4.83871	4.35847	2.5	6.02679	4.45355	0.452809	0	1.5625	0.124688
C1	ACP2	0.00024301	0.0198481	1.42982	CART	pseudobulk	1.42982	edgeR	LRT	1.60202	0.854701	7.80142	0	1.62162	0	0.797267	5.04103	1.60643	2.04842	6.25	4.77311	0	7.80142	5.64552	1.21864	0	2.04842	1.60202
C1	ACOT9	0.00016071	0.0143555	1.06471	CART	pseudobulk	1.06471	edgeR	LRT	6.49241	3.84615	13.4752	4	6.17761	7.40741	3.56872	17.8195	5.62249	5.86592	18.75	14.363	7.40741	18.75	15.6473	5.0819	3.56872	6.49241	5.62249
C3	ACOT8	0.00234676	0.0923908	1.25321	CART	pseudobulk	1.25321	edgeR	LRT	5.11222	3.50679	13.8393	0	0	3.75	0	13.7382	NA	5.47945	27.4194	14.6867	3.75	27.4194	13.7887	2.34974	0	5.47945	1.75339
C1	ACOT8	0.00217928	0.0848035	0.878829	CART	pseudobulk	0.878829	edgeR	LRT	5.73356	4.91453	14.1844	0	6.17761	3.7037	3.18907	13.8335	5.22088	7.91434	20.8333	13.1387	3.7037	20.8333	14.009	4.73571	0	7.91434	5.22088
C4	ACO1	0.000409951	0.0970023	1.95719	Endog.	pseudobulk	-1.95719	edgeR	LRT	3.38983	1.68067	0.632911	0	4.91803	0	1.86667	1.1276	6.66667	5.21739	1.36986	0.782593	0	1.36986	0.880254	3.39132	0	6.66667	3.38983
C1	AC124798.1	0.00121338	0.0585614	3.80373	CART	pseudobulk	3.80373	edgeR	LRT	0	0	0	0	0	0	0	0.468933	0	0	0	0.117233	0	0.468933	0	0	0	0	0
C1	AC104794.2	0.00229738	0.0873453	2.9669	Endog.	pseudobulk	-2.9669	edgeR	LRT	0.421585	0.213675	0	0	1.9305	0	0.417616	0.234467	1.60643	2.14153	0	0.0586166	0	0.234467	0	0.961619	0	2.14153	0.421585
C3	AC104653.1	0.000416762	0.0262883	5.16488	CART	pseudobulk	5.16488	edgeR	LRT	0	0	0.223214	0	0	0	0	3.06604	NA	0	1.6129	1.22554	0	3.06604	0.918059	0	0	0	0
C1	AC104078.1	0.0015729	0.0695868	2.91986	CART	pseudobulk	2.91986	edgeR	LRT	0	0.213675	2.83688	0	0.15444	0	0	0.820633	0	0.27933	0	0.914378	0	2.83688	0.410317	0.0924921	0	0.27933	0
C1	AC097534.2	0.000513304	0.0334661	2.03217	Endog.	pseudobulk	-2.03217	edgeR	LRT	1.77066	2.5641	0.70922	0	3.62934	0	1.02506	0.937866	2.81124	2.04842	0	0.411772	0	0.937866	0.35461	1.9784	0	3.62934	2.04842
C1	AC079610.2	0.00130323	0.06092	3.45596	CART	pseudobulk	3.45596	edgeR	LRT	0	0.213675	0	0	0	0	0	0.820633	0	0	0	0.205158	0	0.820633	0	0.030525	0	0.213675	0
C1	AC040970.1	0.00140905	0.0643663	1.97526	Endog.	pseudobulk	-1.97526	edgeR	LRT	5.81788	1.28205	0	0	2.85714	0	1.36674	1.0551	5.62249	2.51397	6.25	1.82627	0	6.25	0.52755	2.78004	0	5.81788	2.51397
C1	AC025031.4	0.00200253	0.0808902	3.63998	CART	pseudobulk	3.63998	edgeR	LRT	0	0	0	0	0	0	0	0.3517	0	0.0931099	4.16667	1.12959	0	4.16667	0.17585	0.0133014	0	0.0931099	0
C1	AC020928.1	0.00113528	0.0573259	1.76187	CART	pseudobulk	1.76187	edgeR	LRT	0.337268	0.42735	0	4	0.926641	3.7037	0.341686	3.63423	0.401606	0.651769	4.16667	2.87615	0	4.16667	3.66897	1.01233	0.337268	4	0.42735
C3	AC020916.1	7.77e-09	5.17e-06	3.21854	Endog.	pseudobulk	-3.21854	edgeR	LRT	7.60599	3.61991	0.892857	7.8125	0	0.625	7.69231	1.23821	NA	5.47945	4.83871	1.89869	0.625	4.83871	1.06553	5.36836	0	7.8125	6.54272
C2	AC020659.1	6.3e-05	0.0326139	2.91565	Endog.	pseudobulk	-2.91565	edgeR	LRT	3.93701	5.96491	0	9.09091	17.2786	5.26316	1.771	1.40928	2.14286	7.59494	0	1.66811	0	5.26316	0.704639	6.82575	1.771	17.2786	5.96491
C3	AC020656.1	0.00170437	0.0748999	3.28715	Endog.	pseudobulk	-3.28715	edgeR	LRT	2.24439	5.31674	0.223214	21.875	50	3.75	0	0.117925	NA	1.36986	0	1.02278	0	3.75	0.170569	13.4677	0	50	3.78057
C1	AC016831.1	0.00236318	0.0887089	1.71529	Endog.	pseudobulk	-1.71529	edgeR	LRT	6.07083	1.06838	0	0	3.62934	0	1.89825	1.52403	3.21285	2.23464	4.16667	1.42267	0	4.16667	0.762016	2.58776	0	6.07083	2.23464
C3	AC012615.1	2.04e-05	0.00292225	2.00469	Endog.	pseudobulk	-2.00469	edgeR	LRT	24.5636	7.69231	4.24107	4.6875	0	1.25	3.84615	6.07311	NA	8.21918	8.06452	4.90718	1.25	8.06452	5.15709	8.16812	0	24.5636	6.1899
C1	AC008014.1	0.000159072	0.014331	4.2867	CART	pseudobulk	4.2867	edgeR	LRT	0	0	0	0	0	0	0	0.7034	0	0	0	0.17585	0	0.7034	0	0	0	0	0
C3	AC005520.2	0.000629725	0.0357186	3.71645	CART	pseudobulk	3.71645	edgeR	LRT	0	0.113122	0.892857	0	0	0	0	2.83019	NA	0	3.22581	1.73721	0	3.22581	1.86152	0.0188537	0	0.113122	0
C1	AC005498.2	0.00121338	0.0585614	3.80373	CART	pseudobulk	3.80373	edgeR	LRT	0	0	0	0	0	0	0	0.3517	0	0	0	0.087925	0	0.3517	0	0	0	0	0
C3	AC005332.3	0.00252843	0.0976279	3.49357	Endog.	pseudobulk	-3.49357	edgeR	LRT	0.374065	0.452489	0	1.5625	0	0	0	0.0589623	NA	0	0	0.0147406	0	0.0589623	0	0.398176	0	1.5625	0.187032
C3	AC004585.1	0.000226863	0.0173818	2.18203	CART	pseudobulk	2.18203	edgeR	LRT	1.24688	1.24434	2.23214	0	0	1.875	11.5385	22.8774	NA	1.36986	11.2903	9.56871	1.875	22.8774	6.76123	2.56659	0	11.5385	1.24561
C1	A2M-AS1	0.00167902	0.0725498	1.39447	Endog.	pseudobulk	-1.39447	edgeR	LRT	12.1417	11.9658	7.80142	4	30.4247	0	4.85953	4.68933	16.0643	9.86965	16.6667	7.28935	0	16.6667	6.24538	12.7608	4	30.4247	11.9658
C3	A2M	0.000108844	0.010008	3.40449	Endog.	pseudobulk	-3.40449	edgeR	LRT	5.61097	0.339367	0	1.5625	0	0	0	0.294811	NA	1.36986	3.22581	0.880154	0	3.22581	0.147406	1.48045	0	5.61097	0.854615
C1	A1BG-AS1	0.001995	0.0808056	1.90249	CART	pseudobulk	1.90249	edgeR	LRT	0.252951	0.42735	0.70922	0	0.617761	0	0.303721	3.39977	0	0.27933	0	1.02725	0	3.39977	0.35461	0.26873	0	0.617761	0.27933
C1	A1BG	6.28e-09	4.06e-06	1.96505	CART	pseudobulk	1.96505	edgeR	LRT	3.70995	1.49573	9.92908	0	3.55212	3.7037	1.32878	18.9918	3.21285	1.95531	10.4167	10.7603	3.7037	18.9918	10.1729	2.17925	0	3.70995	1.95531
C3	A1BG	0.00165847	0.0733234	1.37395	CART	pseudobulk	1.37395	edgeR	LRT	5.11222	2.37557	9.59821	0	0	1.25	0	22.3467	NA	6.84932	30.6452	15.96	1.25	30.6452	15.9725	2.38952	0	6.84932	1.18778
C1	2003-03-01	0.00210066	0.0829096	3.3519	CART	pseudobulk	3.3519	edgeR	LRT	0	0	0	0	0	0	0	0.7034	0	0.0931099	0	0.17585	0	0.7034	0	0.0133014	0	0.0931099	0

### Sheet: DGE CAR prod vs circ CD8+
cell_type	gene	p_val	p_val_adj	logFC	type	Product_pct_mean	Circulating_pct_mean
C2	LRRN3	1.2161e-30	1.81394e-26	12.6099	Product	68.0416	0
C4	SCARNA9	4.30478e-13	4.07545e-11	12.1865	Product	34.5164	0
C3	SCARNA9	1.04499e-13	1.28591e-11	11.6086	Product	26.7942	0
C4	HBEGF	5.53057e-19	1.91225e-16	11.4569	Product	22.4851	0
C2	MAL	2.31127e-29	1.72375e-25	11.1505	Product	59.968	0.01468
C4	ASS1	3.94548e-19	1.49411e-16	10.976	Product	17.4892	0
C3	LRRN3	1.24162e-31	6.51892e-28	10.9248	Product	68.1315	0.459029
C2	CISH	5.03368e-29	2.50275e-25	10.8575	Product	35.996	0
C4	IL2RA	5.99026e-43	9.52751e-39	10.7681	Product	18.4736	0
C2	EGR1	1.10076e-26	3.28377e-23	10.6128	Product	55.3828	0.02936
C2	SCARNA9	5.62328e-20	3.57392e-17	10.5641	Product	27.0535	0
C1	MAL	1.19617e-25	8.54962e-22	10.0108	Product	56.2284	0.0293083
C4	MATR3	1.40329e-13	1.48795e-11	9.86809	Product	43.4936	0.0296736
C2	HBEGF	5.75048e-20	3.57392e-17	9.74205	Product	29.1527	0.01468
C1	EGR1	4.01392e-23	1.44762e-19	9.70932	Product	46.8525	0.0293083
C4	FILIP1L	6.30486e-24	7.71376e-21	9.70931	Product	6.88165	0
C1	LRRN3	1.77796e-25	8.54962e-22	9.69816	Product	55.5003	0.177305
C5	LRRN3	1.8798e-25	2.64544e-21	9.6276	Product	58.6289	0.0223214
C1	CISH	7.49719e-26	8.54962e-22	9.61773	Product	31.4944	0
C4	ADM2	1.91133e-21	1.32173e-18	9.59441	Product	9.26411	0
C1	SCARNA9	1.20833e-20	2.17892e-17	9.54306	Product	26.33	0
C4	EGR1	1.26325e-22	1.25575e-19	9.52348	Product	45.0933	0.187901
C3	ADM2	1.19558e-21	7.84647e-19	9.49277	Product	8.76883	0
C3	ASS1	1.82622e-13	2.08441e-11	9.48893	Product	7.13306	0
C3	EGR1	1.2501e-20	7.03226e-18	9.47734	Product	43.999	0.574216
C2	CD40LG	2.2904e-21	2.00962e-18	9.47652	Product	10.3349	0
C4	CISH	5.81632e-32	2.31272e-28	9.47215	Product	36.9425	0.0939507
C3	AL391056.1	7.95841e-17	1.98973e-14	9.45589	Product	7.2038	0
C2	MATR3	6.93632e-21	5.44537e-18	9.43026	Product	33.7176	0.01468
C5	SCARNA9	1.96774e-22	1.3846e-18	9.41571	Product	25.643	0
C3	CISH	8.8878e-35	1.39992e-30	9.38617	Product	33.5497	0.0294811
C3	CA6	5.58152e-16	1.18803e-13	9.36473	Product	7.73864	0
C2	IL2RA	4.28831e-27	1.59911e-23	9.31209	Product	13.4073	0
C3	CDKN1A	1.88674e-19	8.49085e-17	9.30301	Product	6.16074	0
C3	HBEGF	2.3271e-17	6.31969e-15	9.21278	Product	25.3465	0.0294811
C4	EGLN3	1.85047e-25	2.94317e-22	9.15945	Product	6.09349	0
C4	SLC35F3	1.41807e-20	8.01724e-18	9.15613	Product	6.37746	0
C4	AC092368.3	2.44514e-21	1.5556e-18	9.10756	Product	7.13787	0
C4	MAN1C1	1.05722e-21	8.85001e-19	9.09232	Product	6.56269	0
C3	SLC35F3	2.35623e-22	1.76729e-19	8.8648	Product	5.22236	0
C5	CISH	2.65897e-20	6.2366e-17	8.82241	Product	23.2169	0
C2	DTHD1	4.79245e-20	3.24928e-17	8.79533	Circulating	0	13.9655
C5	HBEGF	3.8402e-20	7.72045e-17	8.78342	Product	21.7263	0
C3	LINC00599	2.62789e-14	3.79742e-12	8.7169	Product	4.22369	0
C4	ANXA3	2.73405e-10	1.27897e-08	8.70153	Product	5.0745	0
C4	MCOLN3	1.34006e-13	1.43044e-11	8.69642	Product	4.99533	0
C3	AC022726.2	2.77046e-19	1.17939e-16	8.67849	Product	4.79727	0
C2	ATP1B1	5.84093e-23	6.7018e-20	8.6616	Product	9.47854	0
C4	LINC00092	1.4618e-20	8.01724e-18	8.64392	Product	5.00736	0
C2	KIF15	2.03523e-16	5.32587e-14	8.63679	Product	8.91677	0
C4	PTGIS	3.08915e-20	1.58493e-17	8.63328	Product	4.45308	0
C2	LIF	2.8806e-15	5.83e-13	8.63272	Product	7.83931	0
C5	LAIR2	4.95209e-20	8.71134e-17	8.61347	Circulating	0	7.36607
C4	CALB2	3.68615e-09	1.21133e-07	8.59305	Product	4.04228	0
C3	GPR15	4.70049e-18	1.48075e-15	8.58076	Product	4.62171	0
C4	UNC5B-AS1	1.96712e-13	2.01852e-11	8.58037	Circulating	0	7.95583
C4	SLC8A1-AS1	6.06988e-20	2.75833e-17	8.55786	Product	4.68977	0
C3	CSF2RB	4.44256e-18	1.42806e-15	8.54623	Product	4.12508	0
C3	CKAP4	1.24448e-13	1.47382e-11	8.54183	Product	4.40728	0
C6	EGR1	5.68358e-20	7.15392e-16	8.53129	Product	40.6958	0
C4	AK4	7.53729e-27	1.71258e-23	8.51549	Product	9.42899	0.0148368
C1	MATR3	1.06236e-20	2.17892e-17	8.50712	Product	36.3967	0.0293083
C2	HJURP	2.04539e-20	1.52545e-17	8.49553	Product	7.81631	0
C3	CHAC1	2.82071e-18	9.8731e-16	8.487	Product	4.16171	0
C2	AL391056.1	2.02589e-17	6.71514e-15	8.4737	Product	8.04526	0
C2	SAPCD2	6.80655e-18	2.60324e-15	8.42615	Product	8.94859	0
C3	FAM131C	3.00673e-11	2.05909e-09	8.39423	Product	4.17232	0
C2	CAMK2N1	6.11322e-19	2.94145e-16	8.37525	Product	7.97499	0
C4	LRP5	4.54278e-16	8.21055e-14	8.36511	Product	3.97921	0
C4	CSF2RB	9.23805e-16	1.5631e-13	8.3645	Product	3.79482	0
C4	SEMA4C	3.09466e-18	8.87957e-16	8.35952	Product	4.14888	0
C3	SLC8A1-AS1	2.60626e-20	1.32423e-17	8.3575	Product	3.95915	0
C1	HBEGF	2.90301e-21	8.37578e-18	8.35359	Product	24.6256	0.0293083
C3	MAN1C1	9.20776e-18	2.68577e-15	8.34628	Product	3.89129	0
C3	MAL	2.25089e-27	5.06482e-24	8.34579	Product	59.535	1.0065
C4	MB21D2	1.31678e-14	1.74528e-12	8.343	Product	4.00211	0
C4	NT5E	2.74561e-18	8.17831e-16	8.32946	Product	3.73165	0
C4	KCNQ1	1.24653e-13	1.3396e-11	8.31779	Product	4.05808	0
C4	VEGFA	7.52397e-36	5.98344e-32	8.29648	Product	19.0056	0.0296736
C2	ITM2C	3.76715e-25	8.02726e-22	8.28834	Product	43.2526	0.0733999
C6	LRRN3	5.30764e-19	3.34036e-15	8.26324	Product	85.4332	6.66667
C1	ACTN1	3.20602e-20	5.1389e-17	8.25016	Product	15.0517	0
C2	IFI44L	1.47916e-16	4.08577e-14	8.24853	Product	16.5635	0.265957
C4	STC2	1.75822e-13	1.8291e-11	8.24106	Product	3.29149	0
C3	IL9R	3.30877e-14	4.61208e-12	8.20867	Product	3.64	0
C4	AL078639.1	4.85367e-12	3.50899e-10	8.20736	Product	2.97802	0
C4	ZBED3	4.11885e-15	6.12246e-13	8.20686	Product	3.5134	0
C2	PTGIS	1.02729e-17	3.73732e-15	8.2002	Product	7.12531	0
C4	LINC00599	3.87814e-17	8.8117e-15	8.19136	Product	3.46917	0
C1	IL2RA	7.79072e-20	9.9481e-17	8.17422	Product	13.0277	0
C4	CFAP97D2	3.23511e-11	1.92713e-09	8.16985	Product	3.35954	0
C4	CTDSPL	2.89929e-16	5.55581e-14	8.1668	Product	3.44952	0
C2	VCAM1	4.64161e-11	3.64391e-09	8.16209	Circulating	0	15.4118
C4	LAIR2	1.02946e-10	5.53163e-09	8.15568	Circulating	0.230433	29.6923
C4	PINX1	3.58247e-13	3.45329e-11	8.13161	Product	3.47879	0
C2	SPC25	2.08545e-17	6.76231e-15	8.13016	Product	6.68028	0
C4	NAPSA	7.59844e-14	8.57114e-12	8.1224	Circulating	0.117371	10.5771
C6	MIF	5.28603e-18	2.21784e-14	8.1205	Circulating	0	67.9225
C3	EGR3	2.09811e-06	3.65396e-05	8.09925	Product	2.7735	0
C3	LIF	8.12987e-12	6.46735e-10	8.09561	Product	8.68323	0.0147406
C2	SLC7A11	2.53829e-19	1.35218e-16	8.09058	Product	6.36814	0
C3	MCOLN3	1.15251e-13	1.3964e-11	8.08119	Product	3.31203	0
C2	FCRL6	1.92817e-14	3.44001e-12	8.07805	Circulating	0	7.38352
C4	MAL	5.40442e-17	1.1775e-14	8.07424	Product	58.1654	0.729442
C4	LIF	1.99105e-16	3.95846e-14	8.07415	Product	9.25216	0.0148368
C3	KRT7	1.92774e-09	8.29613e-08	8.07099	Product	2.31991	0
C3	ANXA3	9.5269e-09	3.46555e-07	8.03946	Product	2.87068	0
C1	CDCA5	3.398e-18	2.57998e-15	8.03419	Product	11.1901	0
C2	GPR15	2.89233e-15	5.83e-13	8.0236	Product	6.56356	0
C4	EGR2	9.9244e-09	2.86475e-07	8.02309	Product	2.97415	0
C3	HMOX1	2.64274e-10	1.41105e-08	8.00866	Circulating	0	6.12367
C4	CYP1B1	8.47056e-09	2.49952e-07	7.9732	Product	2.00508	0
C5	VEGFA	2.601e-16	1.92652e-13	7.96542	Product	12.9612	0
C2	ASS1	1.62162e-11	1.36656e-09	7.93587	Product	4.9432	0
C3	KIFC1	1.73223e-20	9.0948e-18	7.93146	Product	8.99304	0.0558036
C4	AC068631.2	3.56101e-13	3.45329e-11	7.91994	Product	3.11957	0
C4	REG4	2.87406e-13	2.85699e-11	7.91792	Product	2.74556	0
C4	GLIS2	1.43056e-14	1.84985e-12	7.91733	Product	2.9928	0
C6	LAIR2	1.09683e-17	3.45145e-14	7.91352	Circulating	0	18.3312
C3	ENC1	8.13943e-25	9.86186e-22	7.91104	Circulating	0.0203749	10.4237
C3	DEPDC1	2.89038e-15	5.35605e-13	7.90441	Product	2.43459	0
C3	LRP5	2.00659e-12	1.81642e-10	7.90207	Product	3.0503	0
C3	SPINT2	1.60571e-09	7.00597e-08	7.88116	Product	2.62044	0
C2	KIFC1	2.78713e-23	3.77936e-20	7.87773	Product	11.3908	0.01468
C4	AARD	1.42133e-11	9.18079e-10	7.87335	Product	2.67581	0
C6	SCARNA9	4.08604e-17	7.34728e-14	7.87049	Product	33.8892	0
C2	CDKN1A	6.72746e-14	1.07785e-11	7.86946	Product	5.35061	0
C3	EGR2	1.29983e-07	3.30219e-06	7.86136	Product	2.76749	0
C3	ATP1B1	2.98508e-28	9.40361e-25	7.85327	Product	8.65347	0.0147406
C5	LIF	1.21591e-15	7.43978e-13	7.84825	Product	11.2922	0
C6	ARF5	3.2318e-16	4.51986e-13	7.84654	Circulating	0	57.2187
C4	RASGRF2	1.32092e-23	1.50066e-20	7.83546	Product	9.09895	0.0148368
C3	TNFRSF18	8.47188e-07	1.66178e-05	7.82658	Product	2.12626	0
C3	CALB2	1.43423e-06	2.61768e-05	7.81021	Product	2.24406	0
C3	FOXRED2	8.0516e-12	6.4376e-10	7.80932	Product	2.60896	0
C2	LAIR2	9.86863e-16	2.26462e-13	7.8068	Circulating	0.352113	25.7222
C1	TSPAN18	1.86618e-15	9.28327e-13	7.80663	Product	10.9092	0
C2	PLK1	2.3287e-14	4.03894e-12	7.79506	Product	4.64686	0
C5	ENC1	4.89733e-14	2.02706e-11	7.79152	Circulating	0	20.0689
C5	IL2RA	1.7735e-15	9.98337e-13	7.78476	Product	11.6154	0
C2	CA6	2.38263e-22	2.53852e-19	7.76725	Product	9.74438	0.265957
C3	MATR3	6.26503e-11	3.83971e-09	7.76569	Product	33.3168	0.835933
C4	CACNA1C-AS2	4.51681e-14	5.28234e-12	7.76292	Product	2.65593	0
C3	IQGAP3	4.92649e-14	6.52077e-12	7.76212	Product	2.60488	0
C3	PINX1	2.2709e-11	1.61122e-09	7.75893	Product	2.75339	0
C4	KCNK7	2.45335e-13	2.45413e-11	7.75648	Circulating	0	4.03912
C4	SNCA	1.30536e-08	3.6488e-07	7.74428	Product	2.33416	0
C3	LAIR2	9.54881e-12	7.48275e-10	7.73335	Circulating	0.3362	28.4013
C6	TIGIT	4.13599e-16	4.7327e-13	7.73037	Circulating	0	35.5415
C4	CA6	5.19501e-19	1.84491e-16	7.71702	Product	7.73832	0.0791139
C2	CSF2RB	6.8496e-16	1.66851e-13	7.71521	Product	4.64984	0
C2	STX3	5.72656e-24	9.49082e-21	7.69373	Product	33.0109	0.0880799
C6	MATR3	4.05507e-16	4.7327e-13	7.67889	Product	37.6274	0
C3	KCNQ1	1.97074e-10	1.08157e-08	7.67691	Product	2.46428	0
C4	MYO1E	6.09116e-13	5.41228e-11	7.67502	Product	2.45991	0
C4	SCML1	4.64395e-13	4.34483e-11	7.67334	Product	2.60902	0
C3	DRAIC	7.83278e-15	1.2462e-12	7.66253	Circulating	0	2.86908
C5	MATR3	1.67314e-19	2.61623e-16	7.65402	Product	24.9452	0.0223214
C3	FAM57A	1.65522e-10	9.21252e-09	7.65115	Product	2.56228	0
C4	TNFRSF18	2.62157e-06	3.54595e-05	7.64163	Product	2.07057	0
C6	PSMB10	5.96544e-15	5.0058e-12	7.63838	Circulating	0	54.2689
C1	SPC25	2.16056e-15	1.00543e-12	7.62228	Product	9.27984	0
C2	CD160	6.01661e-10	3.27362e-08	7.60679	Circulating	0	3.87011
C1	KIF15	5.29862e-15	2.12328e-12	7.6052	Product	9.14622	0
C3	DNAJC12	1.42601e-13	1.67621e-11	7.60342	Product	2.23866	0
C3	EGLN3	1.22076e-25	1.92281e-22	7.59739	Product	6.91654	0.0147406
C5	EGR1	9.99202e-22	4.68726e-18	7.59569	Product	32.4711	0.0669643
C1	LIF	6.02896e-14	1.58134e-11	7.58758	Product	8.51686	0
C4	TCEAL3	1.33611e-10	6.83308e-09	7.58507	Product	2.05383	0
C2	CKAP4	8.88385e-15	1.67736e-12	7.56101	Product	4.40645	0
C2	KIF2C	9.47638e-20	5.65398e-17	7.55305	Product	9.48701	0.01468
C4	GPR55	1.44696e-11	9.27982e-10	7.55275	Product	2.4024	0
C4	IRX3	1.29052e-09	4.87545e-08	7.53265	Product	2.09452	0
C3	SCML1	3.17096e-14	4.45945e-12	7.52612	Product	2.3639	0
C2	EGR3	4.50158e-08	1.41657e-06	7.51732	Product	3.90185	0
C5	MAL	5.84236e-21	2.05549e-17	7.50426	Product	40.4358	1.83036
C5	XCL1	7.78651e-19	9.96178e-16	7.49902	Product	14.3363	0.0223214
C2	CCL3L1	1.38554e-05	0.000198527	7.49543	Circulating	0	3.7234
C4	CHRM3-AS2	1.94445e-28	5.15442e-25	7.48778	Product	48.8259	0.86166
C4	LZTS1	2.91717e-12	2.24316e-10	7.48707	Product	2.28091	0
C3	IRX3	9.79991e-10	4.55604e-08	7.48636	Product	1.82741	0
C5	RASGRF2	5.85907e-14	2.29041e-11	7.48396	Product	10.0043	0
C4	RHBDL3	9.94394e-12	6.75891e-10	7.47179	Product	2.0975	0
C2	ACTN1	1.54616e-17	5.24147e-15	7.46989	Product	11.7929	0.265957
C4	SLC6A9	2.01659e-11	1.2578e-09	7.46966	Product	2.24573	0
C1	TTC16	1.20579e-11	1.68881e-09	7.46523	Circulating	0	9.16598
C4	APBA1	3.98679e-09	1.2862e-07	7.46275	Product	2.1307	0
C4	KRT7	5.87573e-12	4.17203e-10	7.46254	Product	2.30192	0
C4	SLC26A4-AS1	5.05542e-09	1.58593e-07	7.45639	Product	2.15114	0
C4	GAS2L1	3.49941e-10	1.5857e-08	7.44991	Product	2.28076	0
C4	HIST1H4J	1.62572e-10	7.98058e-09	7.44751	Circulating	0.117371	11.0686
C2	HMOX1	7.76152e-07	1.63057e-05	7.43235	Circulating	0	7.34506
C4	TRAV2	2.91942e-12	2.24316e-10	7.43132	Product	1.77899	0
C6	HBEGF	5.95793e-15	5.0058e-12	7.42614	Product	18.9104	0
C4	ALOX5	7.20636e-08	1.6166e-06	7.41219	Product	2.12066	0
C2	TNF	1.71008e-26	4.25126e-23	7.41213	Product	18.4913	0.0440399
C4	ABHD15-AS1	1.3173e-05	0.000139957	7.4118	Product	1.497	0
C2	RASGRF2	4.72555e-20	3.24928e-17	7.39715	Product	10.2985	0.265957
C3	CAMK2N1	6.19464e-20	2.92443e-17	7.39562	Product	6.97667	0.403226
C2	CHAC1	5.35486e-13	6.94549e-11	7.38533	Product	4.17145	0
C4	TMEM158	1.79913e-12	1.46744e-10	7.38425	Product	2.02184	0
C4	PDGFRB	7.12841e-12	4.97269e-10	7.36995	Product	2.01764	0
C5	CD40LG	2.45965e-13	7.86695e-11	7.3689	Product	7.83374	0
C3	GPAT3	4.80039e-12	4.00058e-10	7.36861	Product	1.80376	0
C1	ASS1	4.0879e-12	6.68364e-10	7.36298	Product	6.08042	0
C4	AL391056.1	4.00477e-16	7.4065e-14	7.35472	Product	6.01819	0.0148368
C3	LZTS1	3.99842e-12	3.36786e-10	7.34729	Product	1.98941	0
C4	LRRN3	1.77198e-11	1.12284e-09	7.34613	Product	73.4977	3.05618
C5	KIAA0825	4.51799e-12	9.93464e-10	7.3374	Circulating	0	6.69986
C5	GPS2	8.77749e-12	1.8716e-09	7.33206	Circulating	0	12.3151
C2	RGPD5	6.51585e-10	3.45874e-08	7.33199	Circulating	0	7.51435
C5	TOMM5	7.58458e-11	1.25664e-08	7.32636	Circulating	0	14.5425
C2	PRKCZ	6.48343e-10	3.45445e-08	7.32149	Circulating	0	4.1395
C5	SMIM3	4.32349e-13	1.32271e-10	7.31463	Product	8.71982	0
C2	NT5E	9.13371e-13	1.10763e-10	7.31372	Product	3.82168	0
C6	CRIP1	4.97729e-13	2.16032e-10	7.30933	Circulating	0	54.5512
C4	AC091057.3	1.11522e-11	7.45275e-10	7.30869	Product	1.99505	0
C2	AC020571.1	1.19676e-10	8.05665e-09	7.30635	Product	3.68504	0
C4	GPM6A	5.21851e-09	1.63387e-07	7.30542	Product	2.13489	0
C1	XCL1	1.11631e-20	2.17892e-17	7.30321	Product	30.2197	1.12959
C1	PKMYT1	4.22774e-14	1.2032e-11	7.29487	Product	7.89847	0
C3	ALOX5	3.76928e-09	1.52231e-07	7.28514	Product	1.92949	0
C5	ITM2C	2.84207e-19	3.99964e-16	7.28027	Product	31.4039	1.80804
C5	LAPTM4B	6.98894e-13	2.00725e-10	7.27772	Product	9.34083	0
C3	FOXP3	1.06537e-08	3.8312e-07	7.27662	Product	1.34631	0
C3	AC068631.2	1.23308e-08	4.35475e-07	7.27185	Product	1.98765	0
C4	TNFRSF11A	9.43837e-10	3.73392e-08	7.26509	Product	1.66273	0
C1	KIFC1	5.42742e-19	5.21973e-16	7.25976	Product	17.241	0.177305
C4	AC068492.1	3.25883e-10	1.49126e-08	7.25787	Product	0.506737	0
C2	MFHAS1	4.45621e-23	5.53907e-20	7.24643	Product	34.1567	0.354037
C2	KIF18B	4.59425e-10	2.57624e-08	7.24274	Product	4.06872	0
C6	TMEM160	3.04055e-13	1.41746e-10	7.23916	Circulating	0	42.3557
C5	ACTN1	1.09779e-12	2.91494e-10	7.22924	Product	8.86669	0
C3	IL2RA	5.00865e-25	6.57427e-22	7.22547	Product	14.7907	0.0558036
C4	EPAS1	1.78223e-09	6.39873e-08	7.22365	Product	1.78307	0
C2	SMOX	2.23913e-13	3.18085e-11	7.22298	Product	3.85879	0
C2	FAM131C	1.15892e-10	7.96611e-09	7.2202	Product	3.86745	0
C2	CDCP1	1.86859e-09	8.73726e-08	7.21573	Product	3.57242	0
C3	MAML3	2.9804e-12	2.57936e-10	7.21469	Product	1.82704	0
C3	PTGIS	2.85303e-20	1.40432e-17	7.21463	Product	5.81171	0.0558036
C4	AZIN2	5.01751e-09	1.58027e-07	7.21447	Product	1.95216	0
C2	LINC00599	2.43702e-08	8.29922e-07	7.1989	Product	3.02162	0
C2	MB21D2	1.65419e-12	1.84134e-10	7.19834	Product	3.90984	0
C2	LAPTM4B	1.47677e-17	5.12266e-15	7.19158	Product	8.44848	0.01468
C1	PBK	2.84011e-13	6.02522e-11	7.17791	Product	6.6489	0
C3	AC091057.3	1.53208e-11	1.13829e-09	7.17424	Product	1.75992	0
C2	PLEKHG3	5.43881e-12	5.26788e-10	7.17173	Product	3.80245	0
C2	AC022726.2	6.68052e-11	4.95754e-09	7.16651	Product	3.61611	0
C3	SLC6A9	1.74247e-11	1.28251e-09	7.1618	Product	1.69331	0
C4	IL13	8.85133e-06	9.98443e-05	7.16167	Product	1.26472	0
C1	NR4A1	2.17685e-09	1.55462e-07	7.15873	Product	5.0706	0
C4	PLEKHG3	2.50452e-16	4.85785e-14	7.15814	Product	6.1768	0.0791139
C1	ITM2C	5.45146e-20	7.86427e-17	7.1495	Product	42.2878	0.561223
C3	VEGFA	1.32715e-15	2.64607e-13	7.14131	Product	14.1475	0.0852847
C1	CKAP2L	2.2252e-18	1.78338e-15	7.13219	Product	14.9389	0.0293083
C2	VEGFA	2.70369e-19	1.39063e-16	7.12975	Product	12.4409	0.02936
C2	PTGER3	3.23552e-11	2.56708e-09	7.12235	Product	2.67776	0
C4	HOXB9	1.2349e-08	3.48865e-07	7.1172	Product	1.46972	0
C4	CD4	4.44268e-10	1.94658e-08	7.11432	Product	1.77035	0
C1	NOL12	7.01162e-10	5.59285e-08	7.11305	Circulating	0	10.2819
C6	CHI3L2	8.91292e-13	3.3996e-10	7.10757	Circulating	0	23.6705
C3	CD40LG	4.08512e-23	3.59309e-20	7.10395	Product	11.7162	0.182151
C4	PDGFA	3.1417e-09	1.05197e-07	7.09747	Product	1.65017	0
C3	AL078639.1	2.03477e-12	1.82109e-10	7.0957	Product	1.41673	0
C3	LAPTM4B	7.17067e-26	1.25495e-22	7.08879	Product	11.5964	0.0294811
C3	PTGIR	1.1671e-08	4.14967e-07	7.0854	Product	1.52303	0
C4	TSPAN18	2.33019e-21	1.54424e-18	7.08433	Product	9.93827	0.42158
C5	CHRM3-AS2	1.12079e-20	3.15458e-17	7.0753	Product	37.0059	0.0892857
C2	IQGAP3	1.4713e-12	1.67527e-10	7.0666	Product	3.35169	0
C3	GRB10	1.05229e-11	8.00703e-10	7.06565	Product	1.61756	0
C1	CA6	6.66389e-11	6.96618e-09	7.0656	Product	7.45625	0
C1	KIF2C	4.22728e-17	2.90394e-14	7.06009	Product	15.0533	0.177305
C2	C2orf48	2.66656e-12	2.84103e-10	7.05832	Product	3.3925	0
C4	DDX4	1.29208e-07	2.70047e-06	7.05766	Product	1.53034	0
C2	SCO2	1.61635e-10	1.03474e-08	7.05563	Product	3.5655	0
C4	ULBP1	5.05555e-14	5.74347e-12	7.0543	Product	5.13345	0.0148368
C4	IL9R	4.46191e-16	8.15709e-14	7.0446	Product	5.33326	0.0148368
C1	ANKHD1	7.01724e-10	5.59285e-08	7.02152	Circulating	0	8.3685
C5	IFI44L	1.57947e-16	1.30752e-13	7.01169	Product	16.1656	1.78571
C3	MAMLD1	1.88323e-08	6.28449e-07	7.00897	Product	1.64731	0
C2	PDGFRB	2.01067e-11	1.66516e-09	6.99902	Product	3.17869	0
C3	ACTN1	2.00592e-25	2.87229e-22	6.99087	Product	12.8651	0.111607
C3	RNF144A	2.05046e-17	5.6661e-15	6.98972	Product	8.51852	0.0294811
C3	AL358473.1	8.97838e-10	4.20888e-08	6.98285	Product	1.50325	0
C3	CCR8	4.63464e-11	3.00413e-09	6.98278	Product	1.52872	0
C4	FCRL6	2.70867e-15	4.22366e-13	6.97781	Circulating	0.0291375	5.1331
C3	SNCA	3.48071e-07	7.71092e-06	6.97707	Product	1.56867	0
C4	AC116351.1	9.271e-10	3.68638e-08	6.97371	Product	1.37683	0
C4	KCNJ3	0.000807064	0.00432199	6.96259	Product	1.85737	0
C4	IL4	8.43248e-08	1.85503e-06	6.9625	Product	1.54478	0
C5	U2AF1	7.63819e-10	9.10951e-08	6.96066	Circulating	0	7.81888
C3	FAM129B	9.04148e-15	1.42412e-12	6.95706	Product	5.20093	0.0147406
C5	CADM1	3.24893e-10	4.48256e-08	6.95657	Circulating	0	3.26065
C4	MAML3	3.05742e-10	1.41361e-08	6.9512	Product	1.49861	0
C2	TENM1	6.97056e-08	2.09623e-06	6.9484	Circulating	0	5.51813
C3	AL390763.2	4.38528e-10	2.22815e-08	6.93565	Product	1.48669	0
C5	FCER1G	3.06018e-11	5.66657e-09	6.93548	Product	6.31126	0
C4	AL035078.1	0.000386061	0.00235683	6.93153	Product	1.81995	0
C2	AGAP1	2.08354e-07	5.31249e-06	6.93072	Circulating	0	2.06988
C2	ULBP1	7.51422e-11	5.49422e-09	6.92684	Product	2.91784	0
C1	ADM2	2.16744e-11	2.71892e-09	6.9198	Product	6.04129	0
C5	LINC00599	4.98233e-11	8.87549e-09	6.91684	Product	7.74509	0
C4	HMOX1	1.57175e-10	7.81051e-09	6.91013	Circulating	0.0499882	11.2492
C3	XCL1	1.90847e-22	1.51314e-19	6.90632	Product	25.8246	0.624334
C4	CDCP1	5.49478e-15	7.87338e-13	6.90506	Product	4.97625	0.342466
C3	STC2	1.2123e-07	3.10993e-06	6.90179	Product	1.4206	0
C3	SLC16A10	3.32408e-10	1.73369e-08	6.89119	Product	1.23271	0
C2	LINC01505	2.72916e-07	6.68441e-06	6.88634	Circulating	0	2.06988
C2	ESPL1	2.97509e-09	1.30519e-07	6.88341	Product	3.25265	0
C1	SYNGR1	8.09947e-08	4.02907e-06	6.87575	Circulating	0	4.90514
C1	AL391056.1	8.07036e-10	6.29314e-08	6.87472	Product	5.04491	0
C6	GZMH	1.67685e-11	4.69034e-09	6.87195	Circulating	0	21.3654
C2	DRAIC	3.56528e-08	1.14611e-06	6.87111	Circulating	0	4.41301
C3	AL606807.1	0.000771665	0.00512199	6.86382	Product	0.86144	0
C3	DTHD1	1.7586e-33	1.38498e-29	6.85878	Circulating	0.0678142	14.7815
C5	TENM1	1.56469e-09	1.65563e-07	6.85597	Circulating	0	9.75618
C4	APBB2	9.75853e-10	3.84182e-08	6.85549	Product	1.46471	0
C3	SLC26A4-AS1	6.33254e-08	1.78114e-06	6.85477	Product	1.34794	0
C2	EPOP	3.12124e-11	2.48965e-09	6.85343	Product	3.07316	0
C2	CHRM3-AS2	3.20092e-22	3.18299e-19	6.84951	Product	43.9618	0.693395
C3	IL10	2.39932e-12	2.12005e-10	6.84569	Circulating	0	1.96611
C4	AL390763.2	1.27773e-09	4.83863e-08	6.84513	Product	1.39072	0
C3	CSF2	0.000236554	0.00194771	6.84067	Product	0.835018	0
C3	APBA1	1.55136e-06	2.79902e-05	6.83345	Product	1.22505	0
C5	AL157938.3	1.55719e-08	1.17e-06	6.83313	Circulating	0	9.93794
C2	ASCL2	2.04834e-05	0.000275998	6.83211	Circulating	0	4.13684
C6	FAM173A	1.96383e-11	5.2593e-09	6.83112	Circulating	0	24.5428
C2	NCAM1	3.34733e-10	1.95799e-08	6.81351	Product	2.60182	0
C4	CCR8	1.33349e-08	3.71439e-07	6.81335	Product	1.35111	0
C2	SLC35F3	3.17927e-10	1.87439e-08	6.81222	Product	2.64657	0
C2	MORC2-AS1	1.5776e-07	4.1575e-06	6.8111	Circulating	0	6.05519
C6	MIB2	4.53699e-11	1.01977e-08	6.8052	Circulating	0	37.9309
C5	ASS1	1.3801e-10	2.1111e-08	6.7954	Product	6.74003	0
C1	GPT2	2.10194e-10	1.88339e-08	6.79388	Product	5.01814	0
C3	ABCF2	5.91272e-13	5.93193e-11	6.79193	Product	5.10415	0.0558036
C1	CD40LG	1.51858e-18	1.36919e-15	6.79114	Product	12.0995	0.0586166
C4	HHLA2	1.10231e-05	0.000120166	6.78106	Product	1.12961	0
C3	VIPR1	1.57599e-08	5.37303e-07	6.77894	Product	1.34472	0
C2	IL12RB2	7.87111e-19	3.66892e-16	6.77875	Product	11.1376	0.280637
C4	TNFSF15	4.02557e-07	7.24284e-06	6.77808	Product	1.27478	0
C3	NPTX1	7.3564e-15	1.18235e-12	6.7755	Product	3.94663	0.0558036
C3	FILIP1L	4.40093e-17	1.13638e-14	6.77355	Product	3.04857	0.0147406
C3	REG4	8.55695e-13	8.26875e-11	6.76981	Product	3.45792	0.0147406
C2	CDCA2	1.95204e-16	5.19939e-14	6.76711	Product	5.47723	0.01468
C1	CSF2RB	2.30375e-11	2.81643e-09	6.76441	Product	5.23718	0
C3	APOL4	4.38227e-06	6.85453e-05	6.76411	Product	1.1109	0
C2	SLC16A4	7.71854e-08	2.2798e-06	6.75247	Circulating	0	4.36725
C3	CKAP2L	4.55612e-15	8.06331e-13	6.74111	Product	5.83825	0.0294811
C5	ATP1B1	2.15716e-10	3.16226e-08	6.73737	Product	5.34953	0
C4	PLEKHG1	1.76299e-07	3.55392e-06	6.73462	Product	1.37746	0
C4	MYO1B	1.18576e-15	1.96454e-13	6.72979	Product	6.30277	0.0296736
C4	XCL1	5.32542e-33	2.82336e-29	6.71505	Product	31.9793	0.504404
C4	APOL4	6.73749e-07	1.13637e-05	6.71414	Product	1.12197	0
C3	TNF	1.70953e-24	1.92335e-21	6.70301	Product	14.2181	0.114766
C4	WNT10B	2.70977e-09	9.24869e-08	6.69484	Product	1.31865	0
C3	ASB9	2.31511e-10	1.24455e-08	6.69169	Product	1.17537	0
C2	CKAP2L	1.24806e-14	2.27026e-12	6.69101	Product	8.02464	0.02936
C3	EDA2R	5.34132e-08	1.54086e-06	6.69087	Product	1.22637	0
C4	TRIM7	3.85723e-07	6.9715e-06	6.6901	Product	1.18993	0
C2	AC010422.3	7.29041e-10	3.80223e-08	6.68995	Product	2.80391	0
C4	KRT81	0.000451866	0.00267969	6.68884	Product	1.02483	0
C4	DTHD1	1.52838e-21	1.15756e-18	6.68821	Circulating	0.0964504	18.252
C1	PTGIS	1.11436e-09	8.50567e-08	6.68091	Product	5.9315	0
C5	BATF3	5.31797e-10	6.68212e-08	6.67406	Product	7.37554	0
C1	AC020571.1	7.09881e-10	5.62678e-08	6.6712	Product	4.99002	0
C4	AC084756.1	6.42923e-08	1.465e-06	6.66668	Product	1.24113	0
C4	CHAC1	7.18539e-15	1.01136e-12	6.66235	Product	4.06905	0.0148368
C5	FGR	1.82172e-08	1.31472e-06	6.65995	Circulating	0	8.56677
C3	TNFRSF11A	3.84363e-08	1.16044e-06	6.65289	Product	1.19986	0
C2	TSPAN18	1.16935e-17	4.15286e-15	6.64602	Product	12.3416	0.0440399
C1	FAM131C	5.4721e-10	4.45991e-08	6.64174	Product	4.99289	0
C5	MFHAS1	7.34201e-18	7.38029e-15	6.64164	Product	30.4296	1.83036
C2	SLAMF8	5.90829e-07	1.29791e-05	6.63844	Circulating	0	1.71928
C3	KIF19	2.1274e-08	6.90991e-07	6.63742	Circulating	0	1.38242
C3	CD248	7.7358e-07	1.53894e-05	6.63389	Product	1.1728	0
C3	CAVIN1	3.59731e-08	1.09596e-06	6.63324	Product	1.12283	0
C1	GINS1	9.28318e-10	7.19995e-08	6.62944	Product	5.21276	0
C2	GLB1L2	6.30866e-07	1.37172e-05	6.62804	Circulating	0	1.778
C4	TMEM63C	1.91078e-08	5.02331e-07	6.62727	Circulating	0	1.91263
C5	DMTN	6.41748e-10	7.85332e-08	6.62671	Product	5.21655	0
C2	DNAJC12	4.77792e-08	1.49095e-06	6.62664	Product	2.41049	0
C4	SDK2	6.55768e-08	1.49e-06	6.62607	Product	1.04089	0
C2	EGFL6	1.18533e-10	8.05665e-09	6.6246	Product	2.20211	0
C2	VLDLR	4.44415e-08	1.40146e-06	6.62229	Product	2.35021	0
C5	RGPD5	2.13568e-08	1.49529e-06	6.6218	Circulating	0	8.12353
C4	ACKR3	6.12842e-06	7.24977e-05	6.61886	Product	1.38514	0
C3	TNFSF15	2.10842e-07	4.97897e-06	6.61562	Product	1.11198	0
C2	AC108863.1	5.56794e-07	1.23222e-05	6.61524	Circulating	0	6.38055
C2	RNF144A	1.1065e-12	1.29957e-10	6.60345	Product	6.04745	0.01468
C4	STX3	1.01699e-24	1.47048e-21	6.60251	Product	35.0544	0.558774
C6	IL2RA	3.32921e-11	7.99577e-09	6.59948	Product	19.6038	0
C6	CCR2	4.19209e-11	9.75311e-09	6.59753	Product	28.1588	0
C5	A2M-AS1	4.18037e-08	2.66201e-06	6.59608	Circulating	0	3.78827
C4	P2RY14	4.46301e-07	7.8959e-06	6.59404	Product	1.09199	0
C5	FILIP1L	1.37938e-09	1.54063e-07	6.59236	Product	5.08402	0
C4	DRAIC	6.78378e-22	5.99422e-19	6.59126	Circulating	0.0499882	8.1905
C1	TMEM200A	1.86682e-10	1.71533e-08	6.59029	Product	5.17986	0
C4	AC119396.1	1.61871e-10	7.97076e-09	6.57779	Circulating	0	2.24514
C3	AC092368.3	5.45718e-12	4.46928e-10	6.56849	Product	4.63577	0.15625
C3	HOXB9	1.15279e-09	5.26306e-08	6.56673	Product	1.12094	0
C1	AC092368.3	5.65016e-10	4.57917e-08	6.56602	Product	5.23421	0
C3	PHLDA2	3.50473e-06	5.68517e-05	6.56484	Product	0.984332	0
C4	ARHGAP32	2.06575e-08	5.36751e-07	6.56187	Product	1.18352	0
C2	EGLN3	2.16466e-19	1.19585e-16	6.5616	Product	7.79696	0.02936
C4	MGAT3	6.91203e-06	8.01866e-05	6.55987	Product	1.20004	0
C3	AC004889.1	4.76161e-08	1.4045e-06	6.55633	Product	1.14508	0
C2	PINX1	2.19468e-09	1.01036e-07	6.55631	Product	2.41986	0
C1	NAPSA	9.62104e-07	3.23102e-05	6.55338	Circulating	0	3.10668
C3	AC020571.1	3.97156e-13	4.37454e-11	6.5483	Product	3.69785	0.0558036
C2	NPTX1	7.79085e-10	4.03501e-08	6.54634	Product	2.19631	0
C4	ASB9	6.3804e-08	1.45596e-06	6.53854	Product	0.998727	0
C3	SOBP	5.15783e-08	1.50168e-06	6.53827	Product	1.08237	0
C2	AKR1C3	1.98383e-14	3.48128e-12	6.53733	Product	5.08482	0.265957
C5	CD83	7.29733e-08	4.24361e-06	6.53436	Circulating	0	7.80293
C3	GPM6A	2.67778e-06	4.48223e-05	6.52983	Product	1.26212	0
C5	SMCO4	1.4606e-09	1.59342e-07	6.52944	Product	5.03925	0
C6	RBM4	8.41672e-10	1.2764e-07	6.52813	Circulating	0	30.0843
C2	GPAT3	8.77496e-10	4.49785e-08	6.52533	Product	2.09091	0
C2	AL359962.2	0.000150482	0.00144161	6.52266	Circulating	0	3.53153
C4	LYSMD1	1.63979e-14	2.08647e-12	6.52239	Product	4.08405	0.0791139
C2	FILIP1L	1.33272e-13	1.98789e-11	6.52034	Product	4.54019	0.01468
C4	CD40LG	1.98157e-17	4.70402e-15	6.51841	Product	10.5696	0.267015
C6	MAL	1.86652e-17	3.91564e-14	6.51304	Product	73.8498	0.737463
C2	SOCS2	1.27001e-24	2.36794e-21	6.50035	Product	20.5434	0.0880799
C3	P2RY14	1.50492e-08	5.15304e-07	6.49443	Product	1.10121	0
C2	SORT1	1.29213e-08	4.79438e-07	6.49108	Product	2.45562	0
C3	SOGA1	1.73347e-07	4.27961e-06	6.48649	Product	1.02601	0
C3	MB21D2	6.7973e-15	1.11525e-12	6.48646	Product	3.49274	0.0147406
C2	OIP5	2.02443e-11	1.66516e-09	6.48213	Product	5.39792	0.01468
C5	CA6	4.29719e-09	3.90157e-07	6.47753	Product	5.91277	0
C6	IFI44L	1.30563e-10	2.48999e-08	6.47608	Product	15.8703	0
C4	POTEE	2.55759e-08	6.41095e-07	6.47411	Product	1.11528	0
C6	TSSC4	1.72809e-09	2.39028e-07	6.47403	Circulating	0	41.0704
C2	CCDC15	2.33066e-07	5.83291e-06	6.47231	Product	1.90817	0
C3	TMEM98	1.98475e-08	6.54012e-07	6.471	Product	1.0795	0
C1	SPINK2	1.28123e-09	9.52735e-08	6.46984	Product	3.92915	0
C2	FOXRED2	7.99648e-09	3.18068e-07	6.46969	Product	2.36944	0
C2	LAT2	4.2213e-15	8.33994e-13	6.46891	Product	5.93379	1.31579
C1	DIAPH3	2.22456e-09	1.58086e-07	6.46801	Product	3.97455	0
C1	SV2A	1.06115e-09	8.14265e-08	6.46799	Product	4.30865	0
C1	C16orf74	1.6634e-06	5.09474e-05	6.45656	Circulating	0	2.87222
C2	AMIGO1	5.32184e-09	2.20501e-07	6.45549	Product	2.28422	0
C2	PDCD1	7.21598e-06	0.000111769	6.45395	Circulating	0	2.12422
C4	IGFBP2	1.37555e-06	2.0769e-05	6.44822	Product	0.951399	0
C2	KLRC1	4.18067e-13	5.60602e-11	6.44447	Circulating	0.608561	22.0567
C3	SMPD3	9.20547e-15	1.4356e-12	6.44019	Product	4.86575	0.0294811
C1	FAM129B	3.38091e-09	2.34486e-07	6.43951	Product	4.43733	0
C1	RGPD5	1.00008e-06	3.34737e-05	6.4356	Circulating	0	7.74245
C3	AL034397.3	6.65536e-13	6.593e-11	6.43482	Product	3.38445	0.0147406
C4	NRCAM	0.000634495	0.00352171	6.43399	Product	1.04523	0
C2	SPINK2	1.73489e-08	6.26576e-07	6.43123	Product	2.07907	0
C5	CAMK2N1	3.97783e-09	3.65882e-07	6.42476	Product	4.59549	0
C5	SOCS2	6.88816e-14	2.55098e-11	6.42374	Product	11.5418	0.0223214
C3	NT5E	2.03147e-14	3.0767e-12	6.41866	Product	3.53693	0.403226
C5	CCR2	1.96061e-15	1.06122e-12	6.4166	Product	21.6814	1.02041
C3	SCO2	2.39194e-12	2.12005e-10	6.41103	Product	3.82232	0.0558036
C2	LYSMD1	2.61611e-07	6.45886e-06	6.40976	Product	2.04306	0
C3	KLHL11	2.74591e-09	1.13519e-07	6.40729	Circulating	0	2.21937
C5	RGS16	5.87475e-09	5.10341e-07	6.40635	Product	4.03468	0
C2	AC003681.1	4.57791e-06	7.61249e-05	6.40592	Circulating	0	1.42396
C1	KIF18B	1.23353e-07	5.64919e-06	6.40438	Product	4.90877	0
C1	CKAP4	2.08427e-08	1.22725e-06	6.40222	Product	4.07544	0
C2	CCR2	7.40683e-18	2.76201e-15	6.40117	Product	29.0841	1.10787
C2	TMEM273	7.84075e-12	7.13125e-10	6.39903	Product	9.6558	1.58175
C3	TNFRSF4	0.00109728	0.00676186	6.39664	Product	1.42404	0.0147406
C3	PDGFA	8.23705e-07	1.62217e-05	6.39465	Product	0.976006	0
C4	L1CAM	1.03346e-07	2.22424e-06	6.39449	Product	0.930931	0
C4	SPEF2	1.86085e-15	2.97471e-13	6.3926	Product	6.094	0.42158
C1	CDCP1	3.41517e-09	2.35728e-07	6.39254	Product	4.42015	0
C3	AL035078.1	0.00082257	0.00539348	6.3921	Product	1.27502	0
C3	TSPAN15	2.53891e-06	4.28163e-05	6.38564	Product	0.960178	0
C5	NR4A1	1.08657e-08	8.59061e-07	6.3754	Product	4.81911	0
C2	ARAP3	9.21041e-09	3.57767e-07	6.37509	Product	2.26843	0
C2	GINS1	3.42276e-14	5.73639e-12	6.37391	Product	4.5063	0.01468
C4	CAMK2N1	9.80483e-27	1.94932e-23	6.3722	Product	10.8411	0.778882
C2	IL9R	1.4603e-08	5.3713e-07	6.36672	Product	2.2401	0
C5	NAPSA	9.71761e-08	5.44844e-06	6.36599	Circulating	0	3.34821
C4	PLCH1	2.12178e-07	4.17143e-06	6.36434	Product	1.1722	0
C1	LINC00599	8.57972e-09	5.45247e-07	6.36404	Product	4.0974	0
C2	AC068631.2	4.12713e-09	1.7639e-07	6.36228	Product	2.11643	0
C3	CTDSPL	1.74016e-07	4.28227e-06	6.36125	Product	0.950909	0
C5	STX3	6.31942e-18	6.84102e-15	6.36112	Product	25.8491	0.0669643
C1	EGR2	3.20133e-07	1.24146e-05	6.35601	Product	4.19032	0
C4	CKAP4	9.7762e-09	2.83225e-07	6.35459	Product	3.75257	0.342466
C2	ANXA3	4.38275e-07	1.0042e-05	6.35241	Product	2.16378	0
C4	KCTD12	8.57825e-08	1.88449e-06	6.34968	Product	0.952265	0
C4	GOLGA8N	7.0605e-10	2.94744e-08	6.34895	Product	3.38821	0.0148368
C2	DLGAP5	3.66807e-17	1.13985e-14	6.34873	Product	8.65847	0.0440399
C2	LRP5	6.13804e-09	2.51525e-07	6.34588	Product	1.97354	0
C4	GAB2	1.83924e-20	9.75102e-18	6.34397	Product	11.7594	0.074184
C1	STX3	8.27514e-20	9.9481e-17	6.34289	Product	35.6912	0.84468
C2	PICK1	3.48253e-06	5.99671e-05	6.34259	Circulating	0	1.411
C1	CHI3L2	4.82869e-17	3.1663e-14	6.33899	Circulating	0.314945	21.6598
C3	STX3	1.22025e-23	1.28134e-20	6.33477	Product	32.6916	1.16233
C5	PKMYT1	1.66594e-08	1.23394e-06	6.3239	Product	5.26182	0
C3	LINC01132	1.86515e-07	4.53581e-06	6.32125	Product	0.926761	0
C6	VEGFA	4.4995e-10	7.452e-08	6.32069	Product	13.4387	0
C2	CDCA8	3.94953e-16	9.98496e-14	6.31755	Product	9.11356	0.0440399
C3	SOCS2	6.17279e-26	1.21534e-22	6.31566	Product	22.5773	0.726465
C1	CDC25A	4.08853e-09	2.74331e-07	6.31193	Product	3.72487	0
C2	RAB40B	2.01727e-06	3.71477e-05	6.30692	Circulating	0	2.86234
C5	AL391056.1	1.69576e-08	1.24944e-06	6.30115	Product	6.14879	0
C5	KIR3DX1	1.50141e-07	7.97333e-06	6.29869	Circulating	0	1.51786
C2	MXD4	1.21298e-23	1.80928e-20	6.29489	Circulating	0.677745	44.1977
C6	ASNS	6.54938e-10	1.03046e-07	6.29359	Product	17.4953	0
C1	AL034397.3	1.94728e-08	1.15603e-06	6.29322	Product	4.08308	0
C4	ITM2C	5.69557e-17	1.22416e-14	6.28913	Product	58.3911	2.71245
C4	B4GALNT1	2.1374e-06	2.98729e-05	6.2833	Product	0.991853	0
C3	MYO1B	1.22158e-09	5.52906e-08	6.27269	Product	2.94101	0.0147406
C5	AGAP1	2.69594e-07	1.29069e-05	6.26921	Circulating	0	2.74406
C3	FCRL6	4.14959e-18	1.39064e-15	6.26866	Circulating	0.0630517	8.25445
C2	AC092368.3	2.03177e-11	1.66516e-09	6.26776	Product	4.7033	0.01468
C4	CACNA1I	3.40224e-06	4.41376e-05	6.26394	Product	0.91253	0
C2	FGR	1.93725e-14	3.44001e-12	6.26367	Circulating	0.117371	10.7406
C2	CCL4L2	0.000888591	0.00601371	6.26254	Circulating	0	2.3943
C4	RASSF8	3.96992e-07	7.15891e-06	6.26238	Product	0.931039	0
C3	CLIC5	1.35543e-07	3.42685e-06	6.26228	Product	0.883812	0
C3	GOLGA8N	1.28282e-09	5.724e-08	6.2613	Product	3.04399	0.0147406
C5	EGLN3	1.81812e-08	1.31472e-06	6.26009	Product	4.16716	0
C1	CD200R1	9.66182e-08	4.63061e-06	6.25895	Product	4.63242	0
C2	DTL	3.59524e-10	2.07053e-08	6.255	Product	4.43501	0.01468
C4	CYP1A1	1.1009e-05	0.000120094	6.25459	Product	0.673186	0
C2	SCML1	6.73604e-08	2.04217e-06	6.24681	Product	2.01261	0
C4	IGFBP3	4.01154e-05	0.000355649	6.24488	Product	0.965395	0
C4	ADGRL1	1.46512e-10	7.39772e-09	6.24466	Product	2.94412	0.0148368
C4	NR4A1	3.1216e-07	5.79335e-06	6.24195	Product	4.0601	0.0296736
C1	FILIP1L	7.23136e-08	3.69928e-06	6.24161	Product	2.60837	0
C2	CDC25A	1.02003e-07	2.8816e-06	6.24108	Product	2.03184	0
C4	RRAGD	7.36686e-05	0.000598416	6.23739	Product	0.897872	0
C4	KIT	8.3195e-07	1.35022e-05	6.23687	Product	0.827161	0
C3	ITM2C	3.19113e-16	7.13448e-14	6.23287	Product	44.1748	0.979161
C6	JAML	1.01879e-09	1.4911e-07	6.23209	Product	15.3821	0
C5	IQGAP3	4.39574e-08	2.76166e-06	6.22547	Product	6.42969	0
C3	PLEKHG3	8.51151e-19	3.35162e-16	6.22404	Product	5.28255	0.417966
C2	CD248	7.23261e-08	2.16196e-06	6.22341	Product	1.73656	0
C2	AL390763.2	2.63497e-07	6.47501e-06	6.22141	Product	1.98882	0
C4	CUZD1	7.9262e-08	1.75236e-06	6.22114	Product	0.916648	0
C5	LRP5	3.23848e-08	2.14977e-06	6.22056	Product	3.48733	0
C5	TM6SF1	8.24725e-13	2.32127e-10	6.21838	Product	11.0541	0.0223214
C4	FAM131C	5.21911e-11	2.95409e-09	6.21822	Product	3.31184	0.342466
C3	NMUR1	3.80473e-12	3.22195e-10	6.21744	Product	3.07612	0.0558036
C5	FAM131C	2.6815e-08	1.79699e-06	6.21325	Product	4.06407	0
C3	TMEM158	3.7015e-08	1.12336e-06	6.21218	Product	0.839209	0
C2	TMCC2	7.27184e-08	2.16934e-06	6.20819	Product	1.95431	0
C5	TNFSF14	4.48395e-15	2.17595e-12	6.19833	Product	16.6118	0.0446429
C4	NKD2	2.48866e-06	3.39469e-05	6.19551	Product	0.885665	0
C5	TST	4.30905e-08	2.71934e-06	6.19349	Product	4.31608	0
C3	ENPEP	7.4431e-11	4.49181e-09	6.19268	Product	2.75231	0.0558036
C4	ACTN1	2.40637e-19	9.56835e-17	6.19049	Product	17.8835	0.39557
C3	TENM1	1.66955e-08	5.61905e-07	6.18818	Circulating	0.0875467	8.05563
C1	EGR3	3.07335e-06	8.5426e-05	6.18722	Product	2.77973	0
C3	DDX4	2.41011e-05	0.000295882	6.18288	Product	0.879929	0
C3	COL15A1	5.22984e-08	1.51704e-06	6.18257	Product	0.830286	0
C3	VLDLR	1.38886e-09	6.11059e-08	6.17842	Product	2.70815	0.0147406
C4	ICOSLG	6.19084e-06	7.3154e-05	6.1782	Product	0.883145	0
C1	LRP5	5.02662e-08	2.69527e-06	6.16925	Product	3.42794	0
C2	GRB10	5.70987e-08	1.75968e-06	6.16908	Product	1.85973	0
C3	ABHD15-AS1	0.00014043	0.00128153	6.16791	Product	0.670735	0
C2	AL078639.1	2.02142e-07	5.17178e-06	6.16513	Product	1.37567	0
C6	SLC1A5	5.01522e-16	5.26054e-13	6.16405	Product	45.3443	6.81416
C1	RMI2	6.65585e-14	1.71459e-11	6.16387	Product	8.28901	0.0293083
C5	CLN3	8.13155e-07	3.29785e-05	6.16135	Circulating	0	5.49279
C1	CCR2	7.9696e-18	5.74848e-15	6.1601	Product	31.7699	0.738528
C2	NEK2	1.2908e-10	8.55717e-09	6.15855	Product	3.84028	0.01468
C1	TRAV12-2	6.10829e-06	0.000151667	6.15779	Circulating	0	2.74827
C2	P4HA2	2.24391e-08	7.78374e-07	6.15592	Product	1.99633	0
C2	ADPRH	1.90758e-08	6.71071e-07	6.15568	Product	1.73644	0
C2	MAML3	1.90758e-08	6.71071e-07	6.15568	Product	1.70131	0
C2	PKMYT1	3.84492e-12	3.92813e-10	6.15269	Product	4.72501	0.265957
C2	GTSE1	1.0625e-12	1.26786e-10	6.1526	Product	6.13188	0.02936
C1	PTGER3	8.55512e-08	4.16947e-06	6.14761	Product	3.12491	0
C5	TRBV28	5.23501e-08	3.23124e-06	6.14391	Product	2.26114	0
C5	RARG	2.09507e-12	5.08344e-10	6.14223	Product	9.39866	0.0223214
C1	SAPCD2	1.395e-13	3.19434e-11	6.13815	Product	8.31811	0.177305
C4	PDE9A	2.23395e-06	3.10315e-05	6.13053	Product	0.773965	0
C1	AL365361.1	3.83738e-19	3.95415e-16	6.12807	Product	31.7728	0.234467
C6	ENC1	3.47711e-08	3.11209e-06	6.12784	Circulating	0	21.6477
C4	CCL3L1	8.50432e-05	0.000677322	6.12713	Circulating	0.0377999	3.19423
C5	TMEM273	2.58778e-12	6.04148e-10	6.12688	Product	9.53213	1.78571
C2	TTK	4.09301e-12	4.15316e-10	6.12392	Product	6.05345	0.02936
C4	S100Z	8.1996e-07	1.33485e-05	6.11931	Product	0.968832	0
C3	STXBP1	3.80602e-15	6.89064e-13	6.11842	Product	4.62021	0.0294811
C4	DBET	2.60788e-07	4.98538e-06	6.11766	Product	0.854847	0
C4	PLAU	2.72476e-05	0.000256131	6.10893	Product	0.865851	0
C3	AC116351.1	3.48829e-07	7.71687e-06	6.10769	Product	0.804124	0
C1	AC010422.3	1.0296e-07	4.86983e-06	6.10632	Product	3.6545	0
C4	CTSG	0.01325	0.0405425	6.10421	Product	0.285589	0
C5	PTGIS	7.27308e-08	4.24361e-06	6.10405	Product	3.56154	0
C6	KLRC1	2.84051e-07	1.74408e-05	6.10319	Circulating	0	28.504
C1	VEGFA	1.44568e-12	2.63991e-10	6.0958	Product	8.25284	0.0293083
C5	MCOLN3	1.08577e-07	5.94554e-06	6.09171	Product	5.98643	0
C5	HSPA1B	9.49313e-08	5.34387e-06	6.09063	Product	4.71447	0
C1	PICK1	1.97637e-06	5.96466e-05	6.08972	Circulating	0	4.74427
C4	ABCA8	0.00202277	0.00909076	6.08943	Product	0.999338	0
C5	SLC35F3	8.82418e-08	4.98726e-06	6.08452	Product	2.92603	0
C6	CISH	1.54659e-13	8.2055e-11	6.08428	Product	47.9473	0.147493
C1	SCO2	9.62934e-08	4.63043e-06	6.08184	Product	3.48058	0
C5	MAN1C1	7.5531e-08	4.37427e-06	6.07646	Product	3.60537	0
C1	HJURP	4.19379e-16	2.32691e-13	6.07569	Product	11.6628	0.206613
C2	LATS2	6.2941e-08	1.91597e-06	6.0712	Product	1.72053	0
C4	DHRS3	1.21591e-17	2.97524e-15	6.06885	Product	6.50803	0.108788
C2	SPART	4.24936e-15	8.33994e-13	6.06292	Product	6.65774	0.280637
C4	AC022726.2	1.97779e-10	9.53236e-09	6.05917	Product	5.39618	0.42158
C6	ITM2C	6.46413e-16	6.25877e-13	6.05804	Product	38.5259	0.294985
C4	CFH	4.17517e-05	0.000367697	6.05537	Product	0.832704	0
C4	LRP11	6.0422e-05	0.000504613	6.053	Product	0.807812	0
C3	KIT	1.60417e-05	0.000208304	6.0529	Product	0.745961	0
C5	ABCF2	1.00972e-07	5.6388e-06	6.0528	Product	3.57598	0
C3	HHLA2	1.43818e-05	0.000189563	6.0518	Product	0.749399	0
C3	KIF18B	2.73226e-11	1.88754e-09	6.05178	Product	2.6562	0.0147406
C3	VPS37D	2.46161e-07	5.67685e-06	6.04712	Circulating	0	1.34554
C2	FAM167B	1.8883e-05	0.000256988	6.04657	Circulating	0	2.6715
C4	IL23R	0.000104105	0.000803784	6.04599	Product	0.884398	0
C2	KIF23	3.67746e-12	3.80924e-10	6.04583	Product	5.3407	0.02936
C2	AC242426.2	1.37228e-05	0.000196922	6.04378	Circulating	0	2.31575
C4	SORT1	3.34618e-13	3.28525e-11	6.03965	Product	6.76642	0.108788
C3	HJURP	4.42334e-18	1.42806e-15	6.03802	Product	6.26359	0.126348
C4	COL5A2	5.17684e-05	0.000441252	6.03791	Product	0.614911	0
C6	C16orf74	6.14768e-08	4.92872e-06	6.03784	Circulating	0	12.4189
C5	AL158152.1	1.54125e-06	5.69292e-05	6.0363	Circulating	0	2.09184
C1	RASGRF2	4.77096e-12	7.56328e-10	6.03358	Product	9.46045	0.520833
C3	IL4	2.45634e-10	1.31598e-08	6.02592	Product	2.42359	0.0147406
C1	CHRM3-AS2	1.26006e-19	1.39827e-16	6.02282	Product	37.6531	0.855761
C4	AC020571.1	4.67875e-10	2.02767e-08	6.01886	Product	4.49727	0.0939507
C3	TNFRSF10D	3.30423e-07	7.40326e-06	6.01778	Product	0.746257	0
C3	MGAT3	8.09459e-06	0.000116863	6.01602	Product	0.790831	0
C2	TRAV2	1.56085e-06	2.97032e-05	6.01356	Product	1.34352	0
C3	CABLES1	5.31399e-07	1.10715e-05	6.01153	Product	0.740471	0
C3	CHRM3-AS2	1.71483e-21	1.08041e-18	6.00986	Product	45.2983	1.29082
C2	EXO1	3.05887e-07	7.35905e-06	6.00971	Product	1.59119	0
C2	TRGV2	0.00111916	0.00726115	6.00897	Circulating	0	4.31609
C2	ASB9	1.01312e-06	2.04765e-05	6.0065	Product	1.55568	0
C2	KRT7	1.00074e-07	2.84324e-06	6.0015	Product	1.67935	0
C2	SLC16A10	8.1236e-08	2.38058e-06	6.00023	Product	1.43869	0
C5	PIM1	5.84506e-18	6.84102e-15	6.00022	Product	66.7715	1.86543
C3	ABCA8	0.000955464	0.00606591	5.9991	Product	0.881098	0
C1	AC003681.1	4.28779e-06	0.000114125	5.99902	Circulating	0	2.609
C1	STXBP1	5.21703e-07	1.90534e-05	5.99237	Product	3.22066	0
C2	NREP	2.82419e-09	1.25374e-07	5.98592	Product	4.24108	0.265957
C2	IL10	2.96911e-05	0.000371537	5.98539	Circulating	0	1.56295
C1	NT5E	8.21935e-08	4.04684e-06	5.98322	Product	3.4976	0
C1	ANXA3	5.25681e-07	1.9102e-05	5.9827	Product	3.15456	0
C4	MFSD2B	4.43349e-07	7.86116e-06	5.98195	Product	0.817976	0
C2	KCNQ1	5.40012e-11	4.12288e-09	5.98058	Product	3.39892	0.01468
C5	AC022726.2	1.99551e-07	9.83085e-06	5.97908	Product	4.67064	0
C2	SEMA4C	1.39826e-10	9.14758e-09	5.97837	Product	3.70272	0.01468
C3	FGR	3.91882e-19	1.62435e-16	5.97834	Circulating	0.21365	12.1872
C5	NT5E	2.42107e-07	1.17895e-05	5.97461	Product	4.81856	0
C4	AK5	6.02239e-05	0.000503607	5.97371	Product	0.375905	0
C2	CD4	8.51845e-07	1.76262e-05	5.97358	Product	1.69182	0
C2	XCL1	2.7472e-18	1.10749e-15	5.97348	Product	30.107	1.86067
C5	RCBTB2	1.31901e-11	2.77051e-09	5.97346	Product	8.5714	1.78571
C5	CKAP2L	1.59362e-11	3.15874e-09	5.96935	Product	8.14308	0.0223214
C4	EFHD1	3.44895e-06	4.44896e-05	5.96461	Product	0.721832	0
C4	UBR5-AS1	7.87602e-07	1.29677e-05	5.96234	Product	0.790646	0
C5	S1PR5	3.08353e-06	0.000100683	5.96113	Circulating	0	3.63202
C2	GLIS2	6.84564e-07	1.46499e-05	5.9544	Product	1.57764	0
C5	CSF2RB	1.84782e-07	9.32054e-06	5.95022	Product	3.13272	0
C2	AL034397.3	8.81449e-09	3.4418e-07	5.94828	Product	3.84637	0.01468
C3	TCEAL9	7.75596e-05	0.000780427	5.94789	Product	0.778506	0
C3	S100Z	5.85371e-07	1.20368e-05	5.94712	Product	0.65198	0
C1	CAMK2N1	1.43015e-12	2.63991e-10	5.94331	Product	7.7861	0.520833
C6	AC004865.2	1.8957e-07	1.22365e-05	5.93792	Circulating	0	23.2575
C2	C1orf61	2.62602e-05	0.000337088	5.9369	Circulating	0	1.10443
C3	TCEAL3	1.32544e-05	0.000176924	5.93461	Product	0.681324	0
C1	MAST4	5.83479e-15	2.27494e-12	5.93369	Product	12.7513	0.698138
C3	JCHAIN	0.00170919	0.0095095	5.93238	Product	0.283015	0
C5	CRIP1	2.04604e-12	5.05156e-10	5.93237	Circulating	1.31579	21.2772
C6	CDT1	1.56798e-08	1.61771e-06	5.9318	Product	11.842	0
C6	NDUFA13	6.6612e-14	4.41287e-11	5.93154	Circulating	8.33333	66.4349
C4	ZYG11B	3.12641e-18	8.87957e-16	5.92859	Product	5.85284	0.372139
C1	RGS16	1.30234e-07	5.92667e-06	5.9282	Product	3.25912	0
C3	PDE9A	5.13496e-07	1.07554e-05	5.92666	Product	0.745574	0
C5	MANEA-DT	4.16287e-06	0.000130768	5.92459	Circulating	0	4.10567
C3	SAPCD2	1.37305e-15	2.68295e-13	5.9238	Product	6.35546	0.126348
C1	RARG	7.16932e-12	1.06623e-09	5.92113	Product	8.43091	0.520833
C2	BUB1	1.59117e-13	2.34989e-11	5.917	Product	5.48263	0.02936
C2	XXYLT1-AS2	4.48988e-05	0.000528972	5.91587	Circulating	0	2.09383
C3	SORT1	2.2639e-08	7.24769e-07	5.91577	Product	2.45712	0.0147406
C1	KLHL23	3.76678e-14	1.13207e-11	5.91506	Product	10.8556	0.0586166
C4	C9orf135	3.49235e-06	4.494e-05	5.91481	Product	0.607267	0
C5	LINC00092	2.87003e-07	1.36452e-05	5.91457	Product	3.45794	0
C2	CALB2	3.97267e-06	6.69564e-05	5.91281	Product	1.51773	0
C5	LPAR6	9.91347e-17	8.71952e-14	5.90877	Product	22.6108	0.111607
C3	EPOP	5.6014e-11	3.51505e-09	5.90856	Product	2.68087	0.0558036
C3	TICRR	8.32119e-07	1.63425e-05	5.9071	Product	0.766331	0
C1	GOLGA8N	2.56316e-06	7.36577e-05	5.90681	Product	3.2015	0
C2	ERCC6L	1.3586e-06	2.64211e-05	5.90263	Product	1.45409	0
C1	GPAT3	3.19539e-07	1.24146e-05	5.89741	Product	3.00275	0
C1	PLK1	1.82273e-14	5.97608e-12	5.89603	Product	10.5226	0.0586166
C3	C15orf48	0.0101035	0.0387487	5.89492	Product	0.394455	0
C4	AL354872.2	2.22863e-05	0.00021663	5.89477	Product	0.747749	0
C5	SPEF2	4.02125e-07	1.81965e-05	5.89461	Product	4.58199	0
C3	CDCA2	1.92622e-15	3.65541e-13	5.89215	Product	3.93568	0.0705441
C2	AC091057.3	2.86198e-07	6.95266e-06	5.89156	Product	1.45065	0
C1	LINC01505	3.05993e-05	0.000564673	5.88981	Circulating	0	2.08089
C5	MAGEF1	3.98821e-07	1.81052e-05	5.88721	Product	5.2025	0
C2	ANGPT2	3.92401e-05	0.000472401	5.88203	Circulating	0	2.21299
C6	INTS11	3.18332e-07	1.90802e-05	5.8789	Circulating	0	22.815
C3	PTPRM	0.000120297	0.00113122	5.87391	Circulating	0	0.657429
C3	PTGDR2	2.50628e-07	5.77141e-06	5.87287	Product	0.707399	0
C6	ALOX5AP	1.35082e-12	5.00082e-10	5.8712	Product	22.0189	0.147493
C1	IL12RB2	1.02886e-14	3.80572e-12	5.87079	Product	10.7778	0.0586166
C2	KIF4A	9.40911e-12	8.4546e-10	5.86634	Product	5.11449	0.02936
C2	LINC00239	4.61777e-05	0.000539801	5.86371	Circulating	0	1.01464
C3	FAM72C	3.91821e-07	8.50078e-06	5.85942	Product	0.683506	0
C2	CDKN2B	2.38273e-13	3.35291e-11	5.85856	Product	4.83633	0.02936
C6	MIR181A1HG	3.29089e-07	1.94471e-05	5.85213	Circulating	0	10.0716
C1	SLC8A1-AS1	2.54735e-07	1.03808e-05	5.85209	Product	3.25912	0
C4	DNAJC12	1.86302e-12	1.50413e-10	5.85196	Product	4.22738	0.0791139
C2	IL13	1.9003e-06	3.52111e-05	5.84991	Product	1.70429	0.01468
C2	CENPA	2.64462e-12	2.83792e-10	5.8479	Product	7.53924	0.0587199
C3	TNFSF14	3.1324e-31	1.23346e-27	5.84769	Product	16.6482	0.259013
C2	TNFSF15	3.78317e-06	6.44227e-05	5.84447	Product	1.40749	0
C2	ZBED3	1.08583e-05	0.000159726	5.84225	Product	1.45128	0
C3	MFHAS1	2.56306e-17	6.84251e-15	5.83832	Product	31.7654	1.67401
C3	KIF2C	2.1216e-16	4.9143e-14	5.83622	Product	6.53793	0.100025
C5	STARD10	8.26324e-06	0.000221925	5.83478	Circulating	0	4.79592
C2	RCBTB2	6.50682e-21	5.39198e-18	5.83326	Product	10.4966	0.0880799
C4	GPC3	8.7998e-06	9.94487e-05	5.83289	Product	0.423334	0
C5	SLC7A11	6.06031e-11	1.05269e-08	5.83096	Product	9.04449	1.78571
C4	NPIPA5	6.40898e-07	1.08905e-05	5.83027	Product	2.32629	0.0148368
C5	PSMB10	8.33306e-16	5.58434e-13	5.82943	Circulating	1.44877	23.098
C2	CCR8	4.07679e-07	9.42782e-06	5.8291	Product	1.52722	0
C4	AL513165.1	8.80124e-07	1.41541e-05	5.82597	Product	0.67451	0
C4	SECTM1	2.21533e-05	0.000215503	5.82533	Product	0.718859	0
C2	TNFRSF11A	2.87633e-06	5.02381e-05	5.82293	Product	1.318	0
C1	AC022726.2	8.306e-07	2.85291e-05	5.82007	Product	2.81436	0
C2	GPM6A	7.58059e-07	1.60159e-05	5.81919	Product	1.55606	0
C6	RPS10	1.53275e-17	3.85854e-14	5.81758	Circulating	10.3734	86.536
C5	ST8SIA1	7.09643e-06	0.000197368	5.81586	Circulating	0	3.57315
C6	ASS1	4.19579e-08	3.50284e-06	5.81569	Product	7.35849	0
C3	TNS1	0.00158192	0.00898229	5.81502	Product	0.735724	0
C1	FBXO43	4.06943e-07	1.53679e-05	5.8106	Product	2.82544	0
C4	TNFSF14	2.52748e-26	4.46662e-23	5.80883	Product	15.2496	0.525437
C3	AC026471.4	1.40792e-06	2.58464e-05	5.80135	Product	0.762176	0
C1	AC012313.1	2.98811e-05	0.000556213	5.79685	Product	2.0762	0
C6	CHRM3-AS2	1.3358e-14	9.34094e-12	5.79668	Product	36.4458	0.294985
C2	PLAUR	7.97298e-07	1.66795e-05	5.7948	Product	1.44104	0
C2	SMPD3	4.17279e-12	4.2055e-10	5.79451	Product	6.11009	1.58175
C1	VLDLR	5.44968e-07	1.96053e-05	5.79057	Product	3.10108	0
C4	ACVR1C	2.35031e-06	3.23651e-05	5.79042	Product	0.719807	0
C5	JAG1	6.11001e-06	0.000175961	5.7893	Circulating	0	1.04911
C5	EGFL6	7.53667e-07	3.09223e-05	5.78644	Product	2.85232	0
C4	TMEM65	2.82519e-24	3.74455e-21	5.78248	Product	8.66045	0.138461
C3	CCR2	2.31293e-11	1.62639e-09	5.77763	Product	24.465	0.613839
C4	DOCK3	8.31269e-05	0.000664732	5.77591	Product	0.656721	0
C4	AC010422.3	7.11919e-10	2.96416e-08	5.77584	Product	2.55028	0.0791139
C2	ZEB2	5.78875e-22	5.39656e-19	5.77298	Circulating	0.348297	23.2705
C6	CD40LG	7.42118e-08	5.76607e-06	5.76982	Product	15.7201	0
C6	NCAPG	7.53684e-08	5.82001e-06	5.76652	Product	9.13679	0
C1	RAD54L	2.69654e-06	7.68278e-05	5.76535	Product	2.99113	0
C3	KRT81	0.000166857	0.00146907	5.76395	Product	0.549474	0
C2	ALOX5	1.65288e-05	0.000230846	5.76351	Product	1.41379	0
C3	DBET	1.45427e-06	2.64506e-05	5.76159	Product	0.676215	0
C2	DMRT2	0.000118566	0.00118485	5.75998	Circulating	0	0.763359
C1	BUB1	2.71954e-14	8.34725e-12	5.75885	Product	10.9524	0.206613
C1	DEPDC1	1.90812e-11	2.47986e-09	5.75871	Product	6.99591	0.520833
C4	SLC7A3	4.06473e-06	5.12279e-05	5.75781	Product	0.587206	0
C3	TMEM213	3.53123e-05	0.000410482	5.75532	Product	0.584768	0
C3	PDGFRB	5.72518e-13	5.85567e-11	5.74942	Product	2.30398	0.0558036
C5	LILRB1	1.2524e-05	0.000309755	5.74783	Circulating	0	3.52041
C2	KLK1	1.61031e-06	3.03274e-05	5.74543	Product	1.37236	0
C2	NAPSA	6.40287e-10	3.43544e-08	5.74458	Circulating	0.117371	4.53955
C4	RNF144A	1.84148e-15	2.97471e-13	5.7443	Product	13.1931	0.5106
C2	AL365361.1	2.48934e-18	1.03142e-15	5.7442	Product	29.7982	0.515517
C4	GOLGA8S	0.000862697	0.004554	5.74396	Product	0.659547	0
C6	KIFC1	8.2161e-08	6.19258e-06	5.73954	Product	9.20519	0
C5	EGR3	1.61679e-06	5.89458e-05	5.73854	Product	2.55747	0
C2	TSPAN15	1.78927e-06	3.34445e-05	5.73847	Product	1.29198	0
C4	TSHZ3	6.041e-06	7.15962e-05	5.73471	Product	0.688487	0
C2	ABTB2	8.72597e-07	1.79032e-05	5.73436	Product	1.38197	0
C1	SLAMF8	2.38614e-05	0.000465168	5.73413	Circulating	0	2.44992
C5	SPINK2	1.21394e-06	4.60562e-05	5.73272	Product	2.11322	0
C3	AC007240.1	3.76857e-16	8.24427e-14	5.73218	Product	3.42243	0.0705441
C2	AC119396.1	8.09514e-05	0.000866191	5.73079	Circulating	0	1.29699
C3	NRTN	1.41763e-06	2.5964e-05	5.73068	Circulating	0	1.04844
C3	LILRB1	5.54866e-09	2.14735e-07	5.7292	Circulating	0.0315259	2.33526
C1	PDCD1	3.84376e-05	0.000686264	5.72585	Circulating	0	2.73205
C4	SIX1	0.000104251	0.000804125	5.72481	Product	0.660584	0
C1	MAN1C1	2.13404e-06	6.36067e-05	5.72226	Product	2.88857	0
C4	DMD	3.72189e-06	4.75094e-05	5.7213	Product	0.557209	0
C4	AL365361.1	5.8818e-19	1.99043e-16	5.72108	Product	34.6928	1.54171
C3	CDCP1	4.05917e-10	2.07585e-08	5.72013	Product	3.80464	0.0705441
C2	RECQL4	8.72027e-07	1.79032e-05	5.71837	Product	1.47974	0
C5	NREP	1.21249e-06	4.60562e-05	5.71752	Product	2.73378	0
C5	TRIP10	1.21249e-06	4.60562e-05	5.71752	Product	2.8817	0
C3	MMP25	2.22279e-18	7.9571e-16	5.71653	Product	7.19951	0.182151
C3	GOLGA8R	5.71798e-05	0.000611847	5.71556	Product	0.666655	0
C2	CDCA3	2.46224e-11	1.99602e-09	5.71513	Product	4.13765	0.02936
C1	SLC7A11	8.33686e-11	8.59054e-09	5.71458	Product	6.81107	0.177305
C4	MED12L	1.76378e-06	2.53872e-05	5.70553	Product	0.590624	0
C2	PBK	1.03487e-11	9.13382e-10	5.70455	Product	4.79134	0.02936
C4	DUSP6	2.07525e-19	8.4633e-17	5.7039	Product	50.8498	3.09694
C1	S100A13	2.15405e-05	0.000430393	5.70317	Circulating	0	3.00297
C2	GAS7	9.43727e-05	0.000983005	5.70222	Circulating	0	1.20891
C3	CU634019.6	0.00123855	0.00742614	5.70202	Product	0.714847	0
C3	NOCT	3.27059e-06	5.36057e-05	5.70115	Circulating	0.0315259	3.76173
C3	AARD	9.93848e-06	0.000138655	5.69912	Product	0.580006	0
C1	OIP5	1.63903e-10	1.55557e-08	5.69746	Product	6.34077	0.0293083
C4	OSBPL6	0.000271557	0.00176444	5.69701	Product	0.60138	0
C6	KIAA0825	1.17116e-06	5.60509e-05	5.6949	Circulating	0	9.03919
C3	SASH1	2.51199e-05	0.000306475	5.69379	Product	0.611311	0
C2	FADS2	4.63694e-10	2.58077e-08	5.69347	Product	3.18499	0.01468
C2	CIT	2.88346e-12	3.02885e-10	5.69067	Product	4.55315	0.02936
C3	NRSN2	1.06912e-06	2.05363e-05	5.68789	Product	0.579404	0
C1	DUSP6	3.94105e-16	2.27414e-13	5.68766	Product	42.8734	1.58175
C1	HMMR	1.72451e-16	1.03658e-13	5.6874	Product	13.2121	0.26523
C1	AL078639.1	2.6641e-06	7.61093e-05	5.68717	Product	2.92787	0
C2	AP001269.4	7.94906e-05	0.000854237	5.68582	Circulating	0	2.2881
C4	LBX2-AS1	3.29158e-06	4.29719e-05	5.6829	Product	0.623287	0
C3	RGS16	6.53462e-15	1.09497e-12	5.68194	Product	5.44731	0.806452
C3	KCNK7	5.9236e-12	4.78475e-10	5.68129	Circulating	0.0159134	2.4342
C4	EGR3	0.000140253	0.00103036	5.67985	Product	1.6949	0.0148368
C3	MAP1A	3.87816e-11	2.59936e-09	5.67908	Product	3.37499	0.0294811
C3	AL133351.1	4.5103e-05	0.00050641	5.67904	Product	0.120016	0
C1	KIF4A	5.0386e-13	1.00954e-10	5.67699	Product	8.8209	0.0586166
C3	ZFHX3	6.07191e-10	2.97015e-08	5.6687	Product	1.87	0.0147406
C6	NIPSNAP3A	2.23137e-06	9.6849e-05	5.66686	Circulating	0	28.0067
C3	AC005842.1	2.45296e-05	0.000300908	5.66222	Product	0.630025	0
C1	B3GALT2	4.7475e-06	0.000123847	5.66126	Product	2.23711	0
C4	GJB6	1.80132e-06	2.58573e-05	5.66033	Product	0.523311	0
C5	RGCC	7.15934e-14	2.58342e-11	5.65794	Product	16.3169	0.0669643
C2	CDK1	8.41591e-16	1.96143e-13	5.65343	Product	10.5652	0.575955
C4	SHISA2	1.19999e-05	0.000129221	5.65226	Product	0.583196	0
C1	CDCA3	2.0118e-10	1.81389e-08	5.65164	Product	6.10981	0.0293083
C5	NPTX1	2.03876e-06	7.17288e-05	5.6509	Product	2.48277	0
C6	STX3	1.89003e-11	5.17169e-09	5.64936	Product	23.7689	6.66667
C3	KLHL23	4.97027e-21	2.89951e-18	5.64442	Product	9.6596	0.103184
C1	EEPD1	4.32291e-05	0.000757743	5.64322	Circulating	0	2.1357
C2	ADAMTS10	1.44091e-05	0.00020526	5.64133	Product	1.27263	0
C3	CDC25A	1.08147e-12	1.00794e-10	5.63951	Product	3.41298	0.0294811
C4	TCF7L2	4.36523e-05	0.000381478	5.63449	Product	0.469313	0
C4	TTC28	3.46512e-06	4.46619e-05	5.63438	Product	0.566317	0
C4	TMEM200A	3.3761e-13	3.29429e-11	5.63436	Product	5.14947	0.108788
C5	MID1IP1	6.68629e-15	3.12153e-12	5.63281	Product	21.149	0.0892857
C5	PRKCZ	1.57332e-05	0.000372749	5.63016	Circulating	0	0.9375
C1	GPR15	4.77066e-10	3.93266e-08	5.63006	Product	7.61986	0.520833
C2	LFNG	7.5086e-16	1.77775e-13	5.62934	Product	20.5929	1.93578
C3	GOLGA8S	0.000962357	0.00610229	5.62926	Product	0.603517	0
C2	ADM2	2.21333e-16	5.69208e-14	5.62433	Product	7.94246	0.0587199
C5	CHAC1	1.97113e-06	7.00496e-05	5.62313	Product	2.49721	0
C2	SGPP2	0.0001103	0.00111693	5.62288	Circulating	0	2.27342
C2	KIAA0825	9.23172e-10	4.69967e-08	5.62044	Circulating	0.183824	6.78773
C1	DNAJC12	5.11536e-06	0.000132011	5.61907	Product	2.21653	0
C3	CDC25C	2.76984e-06	4.62648e-05	5.61765	Product	0.623371	0
C6	CDCA8	2.51362e-07	1.56628e-05	5.6139	Product	9.33019	0
C4	ABCF2	3.21972e-15	4.87711e-13	5.61353	Product	5.41197	0.173065
C2	AC245060.6	0.00024665	0.00216669	5.6135	Circulating	0	3.48645
C1	SORT1	4.60608e-06	0.000121382	5.61325	Product	2.69633	0
C1	SLC35F3	6.32957e-06	0.000156086	5.61154	Product	2.71548	0
C5	CKAP4	2.28434e-06	7.89866e-05	5.61013	Product	2.63019	0
C2	JAG1	0.000218058	0.00195231	5.6076	Circulating	0	0.704639
C3	COLQ	6.551e-06	9.72153e-05	5.6071	Product	0.557102	0
C4	SEMA3A	1.86637e-05	0.000186227	5.60577	Product	0.574266	0
C3	AL121992.3	1.29254e-06	2.38952e-05	5.60508	Product	0.56349	0
C5	MIR181A1HG	9.86467e-15	4.20683e-12	5.60394	Circulating	1.44877	17.3283
C4	DNAJC6	6.49354e-05	0.000537636	5.60231	Product	0.638123	0
C3	C9orf135	7.21017e-06	0.000106076	5.59988	Product	0.400497	0
C5	AZIN2	3.29049e-06	0.000106698	5.5968	Product	2.92653	0
C2	ETV7	0.000118228	0.00118276	5.59608	Circulating	0	2.08087
C4	AXIN2	1.02324e-05	0.000112939	5.59538	Product	0.700637	0
C1	TRAV6	2.2143e-06	6.57272e-05	5.59399	Product	1.44989	0
C6	CAMK2N1	3.25604e-07	1.93319e-05	5.59391	Product	16.8734	0
C5	ZC3H11B	7.89871e-10	9.34106e-08	5.59299	Product	6.67982	1.78571
C2	SLC8A1-AS1	2.35606e-09	1.06818e-07	5.58788	Product	3.34329	0.265957
C2	TMEM200A	1.2608e-10	8.43325e-09	5.58762	Product	4.52369	0.02936
C3	TMIGD2	5.06866e-07	1.06307e-05	5.58471	Product	1.8136	0.0147406
C4	CR1	5.88849e-06	7.00496e-05	5.58245	Product	0.527212	0
C1	EFHC1	4.89236e-05	0.000838208	5.58244	Circulating	0	3.00738
C6	TMUB1	3.05608e-06	0.000124087	5.58057	Circulating	0	15.7059
C5	MRPL12	1.55007e-11	3.11631e-09	5.57944	Circulating	1.31579	7.22748
C5	DUSP6	4.9366e-17	4.63152e-14	5.57853	Product	26.157	0.223214
C4	LATS2	3.99756e-08	9.63351e-07	5.57818	Product	1.99007	0.0148368
C2	SNCA	0.000312054	0.0026152	5.57486	Product	1.16326	0
C4	RAB9B	1.03762e-05	0.00011421	5.57323	Product	0.541119	0
C4	RGS16	1.44872e-14	1.85822e-12	5.56992	Product	7.03949	1.36986
C5	AARS	8.04203e-16	5.58434e-13	5.56356	Product	22.0057	0.133929
C2	ENC1	1.45869e-15	3.15332e-13	5.56336	Circulating	0.234742	15.3752
C3	NRCAM	0.010905	0.0410723	5.56332	Product	0.611247	0
C3	AC019069.1	1.96166e-06	3.45229e-05	5.56111	Product	0.543115	0
C1	MB21D2	2.49162e-06	7.23221e-05	5.56066	Product	2.47926	0
C4	ATP1B1	1.8636e-15	2.97471e-13	5.56037	Product	9.63076	1.10651
C1	DRAIC	6.39778e-05	0.00103818	5.56017	Circulating	0	2.5912
C5	AC016831.1	2.71964e-05	0.000587918	5.56007	Circulating	0	1.24681
C4	DST	4.64635e-06	5.74205e-05	5.55988	Product	0.544645	0
C4	CCDC88A	1.43742e-20	8.01724e-18	5.55724	Product	8.12891	0.545204
C1	TNFRSF11A	3.12218e-06	8.66164e-05	5.55374	Product	2.42508	0
C3	DIAPH3	3.09484e-14	4.43153e-12	5.55275	Product	3.00787	0.0705441
C4	FAM49A	6.52072e-23	6.91413e-20	5.55086	Circulating	0.280383	15.5177
C5	MYOM2	4.10934e-06	0.000129957	5.54907	Product	2.15754	0
C1	AC068631.2	3.98877e-06	0.000107555	5.5488	Product	2.60795	0
C5	PTGER2	1.40106e-15	8.21548e-13	5.54863	Product	39.2814	4.17092
C3	AC106886.5	9.83174e-06	0.000137287	5.54812	Product	0.598233	0
C3	LINC01393	1.96573e-06	3.45561e-05	5.54784	Product	0.607758	0
C1	CDKN1A	1.21906e-13	2.83648e-11	5.54536	Product	11.9197	0.550142
C1	CIT	4.36336e-10	3.65964e-08	5.54324	Product	6.52506	0.520833
C1	EPOP	2.94189e-06	8.22475e-05	5.53956	Product	2.51049	0
C1	CENPA	4.53592e-14	1.25837e-11	5.53864	Product	12.8741	0.531915
C2	TRAIP	5.14143e-05	0.000590829	5.53719	Product	1.16251	0
C6	ANKRD39	4.19128e-06	0.000162849	5.53514	Circulating	0	17.6106
C4	SOWAHA	1.22761e-05	0.000131394	5.53507	Product	0.482469	0
C3	RETN	0.0179711	0.059587	5.53331	Product	0.31836	0
C3	MPZL2	5.7115e-06	8.6752e-05	5.53167	Product	0.538654	0
C1	RAB40B	5.02301e-05	0.000854504	5.53119	Circulating	0	2.54221
C2	HK2	1.44659e-11	1.24139e-09	5.52996	Product	4.3368	0.02936
C3	GNG4	7.59318e-05	0.000769628	5.5292	Product	0.377593	0
C6	FMNL3	4.94586e-07	2.74245e-05	5.529	Product	10.217	0
C4	ISM1	7.77887e-06	8.90734e-05	5.52899	Product	0.661157	0
C2	KIF19	0.000476073	0.00368697	5.52647	Circulating	0	3.42773
C2	SLC29A1	2.83664e-09	1.25553e-07	5.52617	Product	2.88367	0.01468
C1	MAP1A	2.54809e-06	7.35174e-05	5.52581	Product	2.55063	0
C1	NREP	2.29132e-09	1.62032e-07	5.52494	Product	4.85471	0.0293083
C2	IL4	3.43567e-07	8.16027e-06	5.52441	Product	2.78158	0.01468
C5	KIF23	2.37248e-09	2.33482e-07	5.52373	Product	5.77885	0.0223214
C4	LINC00896	4.15818e-06	5.21988e-05	5.52321	Circulating	0	1.31423
C2	DYNC2H1	0.000290765	0.00246563	5.51946	Circulating	0	1.81491
C4	AC026471.4	0.000251048	0.0016543	5.51876	Product	0.695837	0
C2	SLC6A9	2.92049e-06	5.09497e-05	5.51789	Product	1.10248	0
C6	MATK	1.97619e-12	6.90954e-10	5.51731	Circulating	0.471698	23.9781
C1	LINC01116	3.90152e-06	0.00010602	5.51623	Circulating	0.181159	11.6563
C2	IRS1	7.84761e-06	0.00012018	5.51482	Product	1.21024	0
C3	STYK1	1.63622e-08	5.53049e-07	5.51329	Product	1.90729	0.0147406
C5	HIC1	2.16477e-09	2.19172e-07	5.51319	Product	7.00549	0.0223214
C3	SNHG22	4.39717e-08	1.30679e-06	5.51064	Product	3.55054	0.0705441
C2	KIF20A	1.46889e-05	0.000208666	5.51063	Product	1.28382	0
C4	TMEM273	1.05268e-11	7.12466e-10	5.51004	Product	11.1158	0.39557
C4	AC104532.2	1.00746e-05	0.000111352	5.50983	Circulating	0	0.747989
C2	MCOLN3	4.81917e-09	2.02487e-07	5.50877	Product	2.67974	0.01468
C2	IGF1	2.11672e-06	3.86925e-05	5.50866	Product	1.11209	0
C5	IL9R	4.58261e-06	0.000141118	5.5076	Product	2.20187	0
C3	POU5F2	2.81188e-09	1.15639e-07	5.50507	Circulating	0.0203749	1.84591
C3	GJB6	9.6365e-06	0.00013528	5.50483	Product	0.532266	0
C3	GAS2L1	2.17293e-07	5.1135e-06	5.50467	Product	1.72875	0.0147406
C3	SPEF2	1.62569e-11	1.20217e-09	5.50452	Product	2.88498	0.0705441
C3	IGFBP3	6.00207e-05	0.00063534	5.50367	Product	0.498205	0
C4	NR3C2	0.000500803	0.00290473	5.50075	Product	0.463336	0
C3	XXYLT1-AS2	0.000490088	0.00353613	5.50056	Circulating	0	0.545401
C5	AC005070.3	5.47077e-05	0.00102517	5.49974	Circulating	0	2.06633
C2	CNIH3	0.000624939	0.00459872	5.49968	Circulating	0	3.39837
C3	GZMH	1.37204e-20	7.45208e-18	5.4995	Circulating	2.32315	55.7685
C3	LPAR6	1.47215e-23	1.44923e-20	5.49885	Product	22.8579	1.32806
C4	AC108863.1	3.91272e-05	0.000348443	5.49788	Circulating	0.0291375	4.2419
C1	E2F8	4.61093e-06	0.000121382	5.49711	Product	2.34635	0
C3	ULBP1	2.54104e-09	1.06446e-07	5.49637	Product	3.25319	0.0705441
C6	AL133453.1	5.43395e-06	0.000203563	5.49626	Circulating	0	17.0206
C6	GPS2	5.43395e-06	0.000203563	5.49626	Circulating	0	17.0206
C3	DDR1	8.91551e-06	0.000126626	5.4938	Product	0.545349	0
C2	AC004148.2	0.000223029	0.00198847	5.493	Circulating	0	0.809117
C2	IL15	0.000223029	0.00198847	5.493	Circulating	0	0.809117
C3	AL122035.2	3.43749e-05	0.000401363	5.49272	Product	0.529731	0
C6	DSN1	6.99652e-07	3.73158e-05	5.4927	Product	9.63679	0
C3	ROBO1	0.000272621	0.00219084	5.49211	Product	0.56864	0
C4	SPINK2	1.81956e-21	1.31546e-18	5.49202	Product	7.46736	0.480927
C4	DLL1	1.17729e-05	0.000127293	5.49054	Product	0.491131	0
C6	DTHD1	6.41601e-06	0.000234762	5.49006	Circulating	0	14.8209
C5	REG4	5.05208e-06	0.000151919	5.4885	Product	2.57142	0
C1	GAB2	6.77859e-12	1.01862e-09	5.48336	Product	8.30933	0.0586166
C3	CXorf65	0.000142121	0.00129172	5.48047	Circulating	0	0.882715
C4	SOCS2	9.65569e-18	2.43768e-15	5.47898	Product	20.1955	1.18929
C1	ZNF358	1.58519e-05	0.000332382	5.47808	Product	2.54339	0
C5	S100B	4.88339e-06	0.000148112	5.47697	Product	1.77355	0
C6	KIF15	7.73233e-07	4.05529e-05	5.4769	Product	8.48349	0
C6	USP30-AS1	7.91871e-06	0.000275575	5.47588	Circulating	0	21.0451
C6	MAF	7.79175e-07	4.06949e-05	5.47586	Product	8.33019	0
C3	CD200R1	1.77603e-11	1.30112e-09	5.47079	Product	3.01277	0.0294811
C3	AC136475.9	0.000778305	0.00515521	5.46988	Product	0.549816	0
C5	PBK	5.50571e-06	0.000163464	5.46971	Product	2.18693	0
C2	EDA2R	8.53432e-06	0.000129105	5.46857	Product	1.13144	0
C3	RASGRF2	5.68215e-18	1.72114e-15	5.46852	Product	9.26923	0.252695
C3	ARHGEF11	3.71863e-06	5.98492e-05	5.46825	Product	0.526901	0
C5	CDCA8	1.82303e-11	3.56326e-09	5.46609	Product	8.21679	0.0446429
C2	CDCA5	5.57169e-14	9.0334e-12	5.46403	Product	8.26816	1.37451
C5	FCRL6	4.69866e-05	0.000912058	5.4603	Circulating	0	1.22449
C1	TRGV2	0.000567349	0.00584613	5.45699	Circulating	0	2.43649
C6	TEN1	7.07514e-06	0.000255216	5.456	Circulating	0	17.1681
C5	GPR183	0.000122583	0.00194424	5.45483	Circulating	0	4.34949
C6	PRR7	8.20832e-06	0.000280756	5.45477	Circulating	0	14.8209
C4	VASH1	1.36267e-09	5.11163e-08	5.45148	Product	1.74862	0.0148368
C1	CALB2	1.03184e-05	0.000234415	5.45072	Product	1.89477	0
C5	ADM2	3.47295e-09	3.23675e-07	5.45036	Product	6.1474	0.0223214
C6	TMEM273	9.23747e-07	4.72651e-05	5.44828	Product	8.20519	0
C4	FAM71B	0.00106825	0.00543351	5.4476	Product	0.200328	0
C5	AL035078.1	8.4388e-06	0.000225173	5.44621	Product	2.23125	0
C5	ELOVL6	6.20501e-14	2.36009e-11	5.4455	Product	17.0849	0.0669643
C1	CHAC1	1.39852e-05	0.000299778	5.44453	Product	1.97421	0
C2	MYOM2	2.09113e-07	5.31369e-06	5.44445	Product	2.70723	0.01468
C4	AC022075.3	4.98383e-05	0.00042686	5.44434	Product	0.201257	0
C3	POTEE	1.04554e-05	0.000144331	5.44247	Product	0.553323	0
C1	GBP7	0.000160587	0.00219378	5.44218	Circulating	0	1.46687
C5	AMPD3	6.98515e-06	0.000195431	5.44207	Product	2.61575	0
C5	TMEM200A	6.98515e-06	0.000195431	5.44207	Product	2.61575	0
C4	ROBO1	0.000514494	0.00295966	5.44061	Product	0.556083	0
C2	EGR2	9.20245e-07	1.87618e-05	5.4395	Product	4.00567	0.02936
C1	BCAT1	1.6314e-14	5.47314e-12	5.43942	Product	14.3889	0.146542
C2	CCDC88A	1.14173e-07	3.1561e-06	5.43786	Product	2.34882	0.01468
C5	PPT2	6.67284e-06	0.000188568	5.4376	Product	3.50272	0
C4	IL7R	1.76048e-14	2.20476e-12	5.43754	Product	41.533	2.14631
C5	MCRIP2	8.63249e-05	0.00146416	5.43647	Circulating	0	6.26913
C4	SLAMF8	3.49894e-06	4.49701e-05	5.4327	Circulating	0.0208507	1.65796
C6	TRABD2A	1.49976e-10	2.81754e-08	5.43236	Product	23.217	0.147493
C4	MGLL	0.000419206	0.00252365	5.43235	Product	0.390187	0
C4	TNFRSF4	0.00311097	0.0128253	5.43227	Product	0.926747	0.0148368
C2	ZNF883	0.000285692	0.00243127	5.4314	Circulating	0	0.721037
C1	LPAR6	2.15359e-18	1.78338e-15	5.42994	Product	27.2897	0.961913
C2	SLAMF1	4.39842e-18	1.72649e-15	5.42827	Product	28.094	1.23999
C2	SLC11A1	0.000248184	0.00217376	5.42742	Circulating	0	2.00747
C4	DYSF	2.05016e-05	0.000201781	5.42583	Product	0.452847	0
C4	CSF2	0.00138601	0.00670045	5.42557	Product	0.422506	0
C1	TMEM98	7.77636e-06	0.000186349	5.42499	Product	2.33527	0
C5	ATAD3B	5.67236e-05	0.00105174	5.42497	Circulating	0	1.17985
C2	EME1	3.94531e-06	6.6706e-05	5.42268	Product	1.16264	0
C3	RCBTB2	4.10613e-23	3.59309e-20	5.42247	Product	14.0086	1.10653
C1	RNF144A	1.23209e-09	9.25737e-08	5.41793	Product	5.66192	0.520833
C2	BCAT1	7.36703e-17	2.1132e-14	5.41692	Product	15.5351	0.16148
C3	TMEM200A	1.68921e-13	1.9421e-11	5.4161	Product	4.39929	0.0852847
C4	VLDLR	3.49152e-11	2.06441e-09	5.41492	Product	4.85759	0.436416
C1	FOXB1	9.2621e-06	0.000213443	5.41307	Product	2.00331	0
C5	PLEKHG3	8.06107e-06	0.000216909	5.41242	Product	2.57142	0
C5	SLC8A1-AS1	8.06107e-06	0.000216909	5.41242	Product	2.43844	0
C4	TRBV29-1	0.000129186	0.000965554	5.412	Product	0.436006	0
C5	AGAP9	5.93962e-05	0.00109267	5.4112	Circulating	0	2.43304
C5	APBA2	5.26669e-05	0.000997553	5.41035	Circulating	0	0.736607
C2	RASGRF2-AS1	0.000390098	0.00313677	5.40671	Product	0.405513	0
C6	E2F2	1.34877e-06	6.35841e-05	5.40659	Product	8.26179	0
C4	CDC42EP1	0.000114262	0.000865399	5.40321	Product	0.406277	0
C4	EBF4	0.000114262	0.000865399	5.40321	Product	0.514916	0
C1	METRN	1.06723e-10	1.08277e-08	5.40311	Circulating	0.138889	10.4105
C3	BATF3	4.18315e-14	5.63152e-12	5.40185	Product	8.93804	0.147406
C4	PFKFB4	4.90429e-05	0.000420726	5.40018	Product	0.503211	0
C3	AEBP1	6.42635e-05	0.00067034	5.40015	Product	0.522405	0
C1	TRAIP	4.68972e-06	0.000122561	5.40006	Product	2.30024	0
C4	PTGDR2	8.47486e-05	0.000675653	5.39979	Product	0.53063	0
C2	SLC26A4	8.04993e-05	0.000862591	5.39947	Product	1.10211	0
C4	CELF5	7.5305e-05	0.00060984	5.39939	Product	0.558138	0
C1	ZC3H11B	5.94488e-12	9.2216e-10	5.39935	Product	9.9964	0.955234
C3	TRIM7	0.000419616	0.00312352	5.39887	Product	0.512197	0
C2	CENPI	7.20434e-06	0.000111705	5.39826	Product	1.0746	0
C2	TNFRSF18	2.48078e-05	0.000320436	5.39608	Product	1.16276	0
C2	MYO1E	0.000126855	0.00125809	5.3941	Product	1.05724	0
C4	YTHDF3-AS1	1.8703e-15	2.97471e-13	5.39397	Circulating	0.17212	6.44991
C3	PCAT19	4.52705e-06	7.06031e-05	5.39326	Product	0.484224	0
C2	SLCO4A1	5.33103e-10	2.93423e-08	5.39259	Product	4.3373	0.280637
C2	MAMLD1	3.90083e-06	6.6044e-05	5.39238	Product	1.12171	0
C4	RPH3AL	1.02897e-05	0.000113493	5.39232	Product	0.598497	0
C4	PEX11G	3.62167e-06	4.64164e-05	5.39226	Circulating	0	1.08548
C5	LINC01116	0.000296007	0.00382526	5.3917	Circulating	0	6.29832
C4	AC093277.1	0.00233767	0.0102201	5.39133	Product	0.0921734	0
C6	WDHD1	1.48109e-06	6.85386e-05	5.39129	Product	8.01179	0
C3	LINC01116	0.000424758	0.00315286	5.38948	Circulating	0.302446	8.03811
C4	ASMT	4.45826e-09	1.42961e-07	5.38942	Circulating	0.0377999	4.3136
C2	MMP25	6.28312e-13	7.94229e-11	5.38845	Product	7.07994	1.35983
C6	B3GALT2	1.51642e-06	6.99166e-05	5.38794	Product	9.87028	0
C4	CHI3L2	4.82631e-19	1.78517e-16	5.38573	Circulating	0.664613	30.7979
C1	FOXP3	2.09734e-05	0.000420809	5.38547	Product	1.15806	0
C1	PINX1	1.07655e-05	0.000242284	5.3842	Product	2.40664	0
C5	SCO2	8.38363e-06	0.000224302	5.38298	Product	2.23125	0
C1	SLC4A10	2.91556e-09	2.03188e-07	5.38146	Product	4.34795	0.0293083
C1	NEK2	2.61683e-08	1.49211e-06	5.37948	Product	6.71801	0.520833
C2	PRR11	1.21649e-15	2.66841e-13	5.37944	Product	14.4443	0.24956
C4	AP000547.3	0.00286672	0.0120304	5.37942	Product	0.456284	0
C5	SNAI3	1.08656e-05	0.000274768	5.37898	Product	3.47333	0
C4	AL445248.1	7.8405e-08	1.73681e-06	5.37847	Circulating	0.0169492	2.69142
C2	AC130324.3	5.77979e-05	0.000651366	5.37709	Product	1.09383	0
C2	MCTP1	0.000426482	0.00337475	5.3767	Circulating	0	1.80023
C2	AL035078.1	0.0006608	0.0047847	5.37607	Product	1.25595	0
C3	GIPC3	4.2081e-06	6.64812e-05	5.37551	Product	0.546634	0
C5	AC118553.2	7.19224e-05	0.00127477	5.37459	Circulating	0	2.47768
C2	KRT86	0.000171061	0.00160981	5.37412	Product	0.785504	0
C2	ABHD16A	0.00175172	0.0103974	5.37336	Circulating	0	3.32497
C5	MYO1E	9.71463e-06	0.000251775	5.37278	Product	2.4235	0
C4	AP4B1-AS1	9.17151e-06	0.000102777	5.37268	Circulating	0	1.31916
C2	AL590006.1	0.000216272	0.00194215	5.37206	Product	1.05265	0
C1	FBXL22	0.000109388	0.00160879	5.37072	Circulating	0	2.30629
C3	SPINK2	4.34831e-15	7.78298e-13	5.3679	Product	4.60338	0.100025
C3	DOCK3	0.000103158	0.000993176	5.3675	Product	0.537415	0
C1	LAIR2	3.90455e-13	8.04672e-11	5.3674	Circulating	2.53646	38.7445
C2	KCNK7	0.000370178	0.00300903	5.36588	Circulating	0	0.750397
C2	C9orf135	1.02815e-05	0.000152293	5.36475	Product	0.640254	0
C3	DST	1.53097e-05	0.000199788	5.36459	Product	0.469937	0
C2	FAM72D	9.74628e-06	0.000145085	5.36283	Product	1.06105	0
C3	CD4	5.72319e-09	2.20362e-07	5.36159	Product	1.68485	0.0558036
C3	WHRN	5.77686e-13	5.8704e-11	5.36155	Circulating	0.107922	4.30411
C6	KIF14	2.01914e-06	8.91753e-05	5.36118	Product	7.91509	0
C2	MYO1B	8.28087e-08	2.42191e-06	5.36034	Product	2.16366	0.01468
C6	STXBP1	1.80293e-06	8.11925e-05	5.35931	Product	7.95519	0
C1	UNC5B-AS1	0.000154475	0.00212842	5.35883	Circulating	0	2.06891
C6	PER1	1.48597e-05	0.000457309	5.35835	Circulating	0	21.1926
C4	ZCCHC24	1.27161e-08	3.57333e-07	5.35786	Product	1.76942	0.0791139
C3	KIF24	8.68739e-06	0.000123609	5.35728	Product	0.495074	0
C2	DERL3	2.6485e-05	0.000338525	5.35675	Product	1.04183	0
C1	IL10	0.00023464	0.00297706	5.35528	Circulating	0	3.05931
C3	LINC02458	3.02491e-05	0.000360125	5.34876	Product	0.387112	0
C1	PKP4	5.95391e-09	3.90414e-07	5.34779	Product	5.03077	0.0293083
C2	PIMREG	0.000155742	0.00148437	5.34733	Product	1.06831	0
C5	CD9	1.42418e-05	0.000345561	5.34723	Product	3.59187	0
C1	SCML1	1.11665e-05	0.000247447	5.3455	Product	2.33444	0
C4	AC005842.1	0.00314623	0.0129371	5.34337	Product	0.52345	0
C3	AL513165.1	3.72986e-05	0.000429452	5.34296	Product	0.477836	0
C4	AFF2	0.000158918	0.00114265	5.34244	Product	0.538038	0
C4	CPXM1	0.000587062	0.0033017	5.3417	Product	0.45018	0
C5	AQP3	2.74304e-15	1.42974e-12	5.33994	Product	19.6703	0.15625
C4	TMEM170B	3.04187e-07	5.67185e-06	5.33961	Product	1.68267	0.0148368
C2	PIM1	1.0233e-15	2.31265e-13	5.33749	Product	75.1795	5.17672
C6	PIM1	9.43388e-15	6.98495e-12	5.33473	Product	87.6832	8.43658
C4	SPINT2	1.789e-07	3.60178e-06	5.33452	Product	2.91375	0.357303
C4	TRAJ16	1.12685e-05	0.000122255	5.33426	Product	0.339448	0
C5	GPR68	2.5499e-12	6.04148e-10	5.3328	Product	12.5478	0.0669643
C1	KIF20A	4.24034e-05	0.000746901	5.33239	Product	2.47404	0
C5	CD79A	1.46536e-05	0.000353029	5.33104	Product	1.98024	0
C6	AC016831.7	3.15266e-05	0.000821586	5.32643	Circulating	0	21.4749
C5	ZNF410	0.000134835	0.0020966	5.32399	Circulating	0	5.00172
C1	CTDSPL	1.54024e-05	0.000324372	5.3201	Product	1.82725	0
C5	RMI2	1.11031e-08	8.72925e-07	5.31945	Product	5.48251	0.510204
C1	RNF122	6.53745e-05	0.00105609	5.31444	Product	1.89888	0
C2	TNFSF14	1.09213e-18	4.93641e-16	5.31242	Product	16.0097	1.44791
C5	C9orf66	1.43514e-05	0.000347619	5.31115	Product	2.05395	0
C5	ANXA3	1.45541e-05	0.000351924	5.31024	Product	2.23175	0
C6	CCDC141	1.6437e-05	0.000494958	5.30781	Circulating	0	8.30173
C2	AL391069.3	0.000755918	0.00532858	5.30706	Circulating	0	1.10615
C2	KLHL11	0.000558425	0.00418356	5.30704	Circulating	0	1.77087
C1	CDCA2	2.10903e-11	2.66885e-09	5.30629	Product	6.81475	0.0586166
C3	KCNJ3	0.0105168	0.039964	5.30457	Product	0.583379	0
C4	GLI2	0.000197322	0.00135729	5.30302	Product	0.533761	0
C5	HJURP	3.44147e-13	1.07626e-10	5.30267	Product	13.0349	0.0669643
C2	ELOVL6	6.57998e-17	1.92445e-14	5.30163	Product	16.6446	0.664035
C6	GPR183	1.68817e-05	0.000501156	5.30127	Circulating	0	9.61652
C5	SMIM35	1.49972e-05	0.000358721	5.30104	Product	1.95035	0
C6	FOXM1	2.84771e-06	0.000116377	5.29919	Product	8.01179	0
C2	RGS16	1.28339e-10	8.54602e-09	5.29741	Product	3.58039	0.02936
C4	ANKRD6	8.34395e-05	0.000666887	5.29721	Product	0.449429	0
C5	KCNK7	0.000217211	0.00306293	5.2972	Circulating	0	7.43304
C3	HIST1H3E	0.000263906	0.00213607	5.29425	Product	0.461274	0
C6	AL157938.3	2.51136e-05	0.000693213	5.29366	Circulating	0	20.6026
C1	AC005070.3	0.000218428	0.00281091	5.29358	Circulating	0	2.27993
C5	ANKHD1-EIF4EBP3	0.000147487	0.00226099	5.29347	Circulating	0	5.82589
C2	DLL1	0.000266834	0.00230864	5.2931	Product	0.900518	0
C3	CYP1B1	0.00136641	0.00800381	5.29283	Product	0.396041	0
C1	ARAP3	9.07772e-06	0.000209864	5.29008	Product	1.90882	0
C3	YBX2	5.01872e-05	0.000548957	5.2897	Product	0.461922	0
C1	TRIP10	7.2541e-09	4.71386e-07	5.28936	Product	4.39703	0.0293083
C3	TRBV29-1	0.000179725	0.0015597	5.28914	Product	0.451153	0
C3	TM6SF1	6.31265e-20	2.92443e-17	5.28782	Product	16.7146	1.20024
C1	EPAS1	1.12169e-05	0.000247802	5.28759	Product	1.98529	0
C2	RARG	1.14501e-16	3.22246e-14	5.28707	Product	12.5158	0.368717
C6	AL669831.5	2.5801e-05	0.000709075	5.28649	Circulating	0	20.3076
C3	PCSK5	1.73756e-09	7.51877e-08	5.28631	Product	1.62369	0.0147406
C3	AC098483.1	0.00488469	0.0221981	5.2851	Product	0.409726	0
C6	MFHAS1	1.56457e-13	8.2055e-11	5.27988	Product	34.8491	0.442478
C1	AC007240.1	9.56404e-09	6.02493e-07	5.27945	Product	4.4684	0.177305
C1	GRAMD1C	0.000388933	0.00439714	5.27913	Circulating	0	1.26026
C4	AC002480.2	0.000742049	0.00403635	5.27712	Product	0.504248	0
C6	LFNG	5.62561e-10	9.07815e-08	5.27532	Product	22.0472	0.147493
C2	SPNS2	0.000288125	0.00244881	5.27466	Product	1.06512	0
C4	AC010531.6	4.01419e-10	1.77843e-08	5.27448	Circulating	0.0508475	4.00058
C3	AC109322.1	5.52643e-06	8.4266e-05	5.27359	Circulating	0	0.721201
C3	SDK2	1.41828e-05	0.00018741	5.27297	Product	0.53484	0
C6	OSBPL11	3.31361e-06	0.000133169	5.26878	Product	6.58019	0
C2	CDK2	2.44907e-15	5.07366e-13	5.26822	Product	13.3766	2.97094
C6	PSMA6	3.34372e-05	0.000864218	5.26656	Circulating	0	20.3076
C2	KIT	2.34177e-05	0.000305925	5.26618	Product	0.712879	0
C5	CEP72	2.26828e-05	0.000502702	5.26427	Product	2.23175	0
C1	EIF3C	0.00025433	0.00317934	5.26384	Circulating	0	2.87611
C5	GRAMD1C	0.000112024	0.00179967	5.26214	Circulating	0	0.714286
C3	NREP	5.11886e-09	1.9908e-07	5.26041	Product	5.08148	0.514833
C4	IL10	1.04634e-06	1.64122e-05	5.26033	Circulating	0.0169492	1.3154
C4	SOGA1	1.80165e-08	4.74425e-07	5.25948	Product	1.55801	0.0148368
C5	CDKN1A	3.35228e-08	2.21487e-06	5.25925	Product	6.4153	0.0223214
C3	TMEM170B	9.22764e-05	0.000901082	5.25776	Product	0.463247	0
C3	CRYBG2	2.25637e-08	7.24432e-07	5.25635	Product	1.69524	0.0558036
C2	GAB2	3.71171e-14	6.15153e-12	5.25606	Product	7.39158	0.0733999
C1	IL4	7.33488e-08	3.73898e-06	5.2557	Product	4.04915	0.0293083
C2	LINC01827	0.00031261	0.00261813	5.2545	Product	0.297754	0
C4	LPAR6	3.00193e-30	9.54914e-27	5.25403	Product	24.0623	0.851847
C2	WHRN	4.54504e-08	1.42424e-06	5.25384	Circulating	0.0822368	6.31875
C1	CCNF	5.36953e-11	5.78066e-09	5.25335	Product	8.1293	0.206613
C2	CD79A	3.39725e-07	8.09478e-06	5.25223	Product	2.53251	0.265957
C2	PANK1	1.1861e-05	0.00017362	5.2522	Product	1.01395	0
C3	PACSIN1	3.05813e-09	1.24789e-07	5.25213	Circulating	0.13623	6.01033
C6	CA6	4.19187e-06	0.000162849	5.25119	Product	9.0684	0
C3	TSPAN18	4.9264e-11	3.14153e-09	5.24993	Product	13.1182	0.632757
C4	IFI44L	2.9532e-07	5.51946e-06	5.24929	Product	24.1138	1.29183
C2	SPAG5	1.63509e-10	1.04226e-08	5.24817	Product	3.63698	0.02936
C4	FNIP2	2.77667e-14	3.45023e-12	5.24366	Product	7.01417	0.857996
C6	CPNE7	2.69826e-05	0.00073513	5.24366	Circulating	0	12.4737
C1	ATP1B1	2.19922e-11	2.735e-09	5.2415	Product	7.07463	0.0586166
C1	ESPL1	2.37496e-08	1.36499e-06	5.24083	Product	4.93118	0.0293083
C2	TCEAL9	0.00014077	0.00136459	5.2408	Product	0.747513	0
C5	NME4	1.79925e-05	0.000415854	5.24075	Product	2.00962	0
C4	CCDC114	0.000150143	0.00109192	5.23902	Product	0.456265	0
C3	DUSP6	1.79744e-18	6.58408e-16	5.23869	Product	41.0965	2.64267
C5	TSPAN18	2.56355e-08	1.74284e-06	5.23868	Product	5.61549	0.0223214
C5	GCNT2	0.000175098	0.00258568	5.23851	Circulating	0	3.216
C2	TBC1D3L	3.83009e-05	0.000462963	5.23837	Product	1.02356	0
C2	IL18RAP	1.06913e-07	3.00323e-06	5.23739	Product	2.7987	0.265957
C4	NPIPA2	0.00590493	0.0212821	5.23435	Product	0.533997	0
C3	MPPED2	0.00275165	0.0138914	5.2336	Circulating	0	0.438848
C4	PIK3R6	3.29246e-05	0.00030113	5.23271	Product	0.472463	0
C1	MAMLD1	2.70649e-05	0.000513361	5.23211	Product	1.75802	0
C6	NAPSA	2.85404e-05	0.000761097	5.23	Circulating	0	9.32153
C5	ARF5	4.92037e-09	4.39427e-07	5.22595	Circulating	0.280899	16.2422
C1	RAB6B	0.000473174	0.00505256	5.22514	Circulating	0	1.20164
C6	WHRN	4.40194e-05	0.00107171	5.22502	Circulating	0	18.1079
C3	AC108863.1	3.1032e-05	0.000367507	5.22446	Circulating	0.0630517	3.94494
C2	GOLGA8R	4.19616e-05	0.000500319	5.22316	Product	0.947246	0
C5	CDCP1	3.29963e-05	0.000675567	5.22201	Product	3.29652	0
C3	SCRN1	0.000772294	0.00512401	5.2217	Product	0.48302	0
C5	FAM215B	2.246e-08	1.55704e-06	5.22161	Circulating	0.177305	12.1546
C2	AP003108.2	0.000641754	0.0046859	5.22143	Circulating	0	0.691677
C3	LBX2-AS1	0.000444439	0.00326053	5.21924	Product	0.468305	0
C4	SORBS3	7.10866e-09	2.15769e-07	5.21866	Product	3.72087	0.108788
C4	NTRK2	0.00052713	0.00302126	5.2163	Product	0.467327	0
C1	MFHAS1	1.24943e-14	4.50607e-12	5.21613	Product	31.664	2.52587
C2	MANEA-DT	7.25532e-09	2.92488e-07	5.21585	Circulating	0.107759	9.12545
C4	SRC	0.000562058	0.00319269	5.2149	Product	0.441034	0
C5	PER1	2.26841e-09	2.24812e-07	5.21095	Circulating	0.132979	8.65777
C6	ACTN1	5.17168e-06	0.000195551	5.20852	Product	9.33019	0
C6	KIF2C	5.17168e-06	0.000195551	5.20852	Product	8.38679	0
C3	MCAM	6.37517e-05	0.000665442	5.20812	Product	0.459046	0
C4	CATSPERB	5.2246e-08	1.22023e-06	5.20705	Product	1.48529	0.0148368
C1	CDK1	6.4627e-15	2.45345e-12	5.20588	Product	18.165	1.05275
C6	COL18A1	3.01333e-05	0.000791834	5.20558	Circulating	0	9.76401
C2	TRABD2A	1.54123e-15	3.28415e-13	5.20431	Product	12.7315	0.383397
C4	FMNL2	0.000493021	0.00286709	5.20141	Product	0.407728	0
C3	PRRG3	0.000163246	0.00144094	5.19972	Product	0.481088	0
C5	AL136454.1	3.67047e-08	2.36948e-06	5.19815	Product	5.95565	0.510204
C3	LINC01505	0.000364968	0.00277979	5.19722	Circulating	0.0318269	2.15212
C5	KCNJ3	3.47765e-05	0.000704187	5.19554	Product	1.59574	0
C2	PLTP	0.0081555	0.0353523	5.19532	Circulating	0	2.14302
C2	MIR646HG	0.000836048	0.00573527	5.19462	Circulating	0	1.72683
C3	SLC7A11	3.12735e-15	5.72778e-13	5.19402	Product	7.45215	0.600118
C5	AC062017.1	0.000218364	0.00307611	5.19353	Circulating	0	3.23832
C2	CEP85	7.2919e-12	6.75565e-10	5.19316	Product	4.42236	0.0440399
C1	LYSMD1	2.83316e-05	0.000532177	5.19256	Product	1.92897	0
C2	E2F8	3.28906e-08	1.06884e-06	5.19219	Product	2.22763	0.265957
C4	HIC1	4.67602e-17	1.0475e-14	5.19042	Product	8.38244	0.197808
C3	ARMCX2	3.57686e-05	0.000414259	5.18978	Product	0.476591	0
C3	SIX1	3.57686e-05	0.000414259	5.18978	Product	0.460678	0
C4	FAM169A	4.04532e-11	2.33119e-09	5.1887	Product	2.61615	0.0939507
C1	APBA1	0.000122163	0.00176232	5.18847	Product	1.67118	0
C4	DTX4	0.000134138	0.000996618	5.18627	Product	0.426001	0
C2	AC007240.1	9.13874e-10	4.66827e-08	5.18544	Product	3.74238	1.58175
C1	SNHG22	4.0564e-09	2.73516e-07	5.18471	Product	6.95334	0.0586166
C4	SNHG22	1.06157e-07	2.26939e-06	5.18439	Product	4.85022	0.074184
C6	CENPA	5.8419e-06	0.000216909	5.18348	Product	7.23349	0
C5	TTC16	1.56116e-09	1.65563e-07	5.18345	Circulating	0.132979	5.13074
C3	NCAM1	1.72587e-08	5.7962e-07	5.18068	Product	2.71439	0.111607
C2	SPC24	1.92102e-10	1.19891e-08	5.18057	Product	6.08083	0.309997
C3	SDC4	6.44674e-13	6.42674e-11	5.17994	Product	3.78528	0.47377
C4	ESAM	0.000141359	0.00103704	5.17958	Product	0.435414	0
C6	HAGHL	3.88508e-05	0.000970267	5.17843	Circulating	0	9.76401
C1	ENC1	3.59681e-09	2.47084e-07	5.17798	Circulating	0.138889	9.13766
C4	GZMH	8.66661e-16	1.51475e-13	5.17742	Circulating	2.85889	56.3943
C3	UNC5B-AS1	4.86617e-10	2.43324e-08	5.17734	Circulating	0.0474393	3.17684
C1	SPC24	9.42496e-14	2.34422e-11	5.17597	Product	11.3297	0.117233
C3	LRFN2	0.00342473	0.0165927	5.17544	Product	0.40423	0
C2	NRTN	0.00101984	0.00672496	5.17387	Circulating	0	2.08258
C3	AC007228.2	0.000113568	0.00107824	5.17248	Product	0.430095	0
C4	PCAT19	0.00319087	0.01307	5.17135	Product	0.452395	0
C5	TAS2R30	0.000198001	0.00285271	5.17131	Circulating	0	2.36607
C3	TNFRSF8	0.000353524	0.00272159	5.16874	Product	0.432283	0
C5	VLDLR	3.09892e-05	0.000644182	5.16793	Product	1.98024	0
C3	IL13	2.73233e-07	6.24716e-06	5.16772	Product	2.15006	0.212054
C3	C16orf74	2.51391e-05	0.000306475	5.16734	Circulating	0.0929516	4.21514
C4	ADGRA2	6.64313e-05	0.000547456	5.16675	Product	0.42686	0
C4	A2M-AS1	1.10401e-08	3.14119e-07	5.16612	Circulating	0.146508	5.0182
C2	MAP1A	7.22279e-10	3.78018e-08	5.16582	Product	3.44736	0.02936
C1	NEMP1	1.59078e-10	1.51978e-08	5.16549	Product	7.31695	0.0586166
C2	AC020656.1	0.0103209	0.0414057	5.16416	Circulating	0	2.95626
C1	PDE7B	3.14602e-05	0.000575945	5.16404	Product	1.85535	0
C2	NRCAM	0.0010175	0.00671254	5.16367	Product	0.871681	0
C3	IGFBP2	0.00116733	0.00708005	5.16294	Product	0.312267	0
C4	G0S2	0.00117924	0.00588878	5.16187	Product	0.408963	0
C2	GAS2L1	1.63934e-05	0.000229169	5.16077	Product	0.988552	0
C2	HMMR	9.48767e-11	6.72479e-09	5.15888	Product	9.14315	2.12834
C2	FAM111B	4.74291e-11	3.70394e-09	5.15876	Product	4.10066	0.0440399
C3	H1F0	3.89607e-09	1.56548e-07	5.1586	Product	1.3601	0.0147406
C2	DIAPH3	3.26332e-08	1.06745e-06	5.15805	Product	2.97883	0.01468
C5	SORT1	4.20924e-05	0.000833146	5.158	Product	2.43894	0
C1	AARSD1	0.000550752	0.0057058	5.1575	Circulating	0	2.59706
C3	HSPA4L	0.000371008	0.00281219	5.1563	Circulating	0	1.11853
C1	AC005520.2	0.000386534	0.00438031	5.15536	Circulating	0	1.57739
C1	CD4	2.3415e-05	0.000457249	5.15471	Product	1.41782	0
C1	COPG2	0.000292079	0.00353484	5.15466	Circulating	0	2.13044
C1	USP44	1.31164e-07	5.95024e-06	5.15238	Product	3.83395	0.0293083
C1	MAN2B1	0.000565763	0.00583395	5.15182	Circulating	0	3.31342
C5	CD200R1	2.99098e-05	0.000629178	5.15126	Product	1.74366	0
C3	ASB13	0.00322963	0.0158079	5.14992	Product	0.415131	0
C4	TMEM213	0.000221986	0.00149416	5.14914	Product	0.381525	0
C4	STYK1	1.24618e-12	1.05992e-10	5.14796	Product	4.50958	0.0593472
C6	CFAP97D2	7.07637e-06	0.000255216	5.14352	Product	4.85849	0
C2	ARHGAP11B	0.00083134	0.00571704	5.1435	Circulating	0	0.647637
C2	WDR24	0.00083134	0.00571704	5.1435	Circulating	0	0.662317
C2	IRF2BPL	1.64271e-19	9.42409e-17	5.14326	Product	15.8524	0.442117
C2	PTPRM	0.00120308	0.00769849	5.14303	Circulating	0	0.484439
C2	TMEM170B	0.000109417	0.00110874	5.14113	Product	0.973143	0
C3	TRBV19	0.000273383	0.00219473	5.1407	Product	0.433648	0
C5	ARRB1	4.59239e-05	0.000895135	5.14047	Product	2.94142	0
C1	TNFSF8	5.28957e-17	3.31771e-14	5.1391	Product	22.5533	0.470388
C5	SLC1A5	3.35357e-15	1.68553e-12	5.13906	Product	37.1105	3.05166
C1	SLC43A2	0.000399743	0.00447725	5.13797	Circulating	0	1.38331
C2	SERF1A	0.000806669	0.00559641	5.13776	Circulating	0	1.90471
C3	SLC29A2	2.30194e-09	9.773e-08	5.13763	Product	1.54918	0.0558036
C3	ZEB2	5.70055e-28	1.49649e-24	5.13664	Circulating	0.816646	28.9434
C1	GTSE1	5.63493e-13	1.11356e-10	5.13644	Product	9.04746	0.117233
C6	ADGRG5	7.43872e-06	0.000263395	5.13345	Product	6.34198	0
C5	AC242426.2	0.00027534	0.00365946	5.13286	Circulating	0	2.74235
C4	OLAH	0.0064413	0.0228582	5.13134	Product	0.417695	0
C6	C9orf16	1.90102e-16	2.99101e-13	5.12945	Circulating	10.2767	75.9798
C6	LIF	8.80427e-06	0.000298475	5.12928	Product	9.38679	0
C2	HHLA2	0.000172478	0.001621	5.12785	Product	0.928396	0
C4	FGR	6.15985e-19	2.04109e-16	5.12662	Circulating	0.200437	14.8205
C4	UTS2	0.00295172	0.0122963	5.12491	Circulating	0	0.579808
C5	BCL2	8.5569e-15	3.76317e-12	5.12454	Product	35.1446	5.51339
C4	TPM2	9.21817e-06	0.000103177	5.12326	Product	1.4525	0.0148368
C5	PHLDA1	2.90981e-12	6.60481e-10	5.12226	Product	14.1141	1.80804
C4	RCBTB2	5.62041e-20	2.6292e-17	5.12165	Product	17.8317	0.776349
C3	AC232271.1	0.000166455	0.00146635	5.12146	Product	0.3715	0
C1	KCNK12	0.000375639	0.00428716	5.11916	Circulating	0	1.60815
C1	AK4	3.52594e-08	1.97152e-06	5.11815	Product	3.37062	0.0293083
C2	CR1	1.97125e-05	0.00026701	5.11743	Product	0.922099	0
C2	HASPIN	1.97125e-05	0.00026701	5.11743	Product	0.922099	0
C4	CAVIN1	4.48577e-07	7.92734e-06	5.11735	Product	1.4233	0.0791139
C2	GOLGA8N	5.95425e-08	1.81623e-06	5.11608	Product	3.0727	0.02936
C4	AP003469.4	0.000103596	0.000800239	5.11605	Product	0.569804	0
C4	FOSL1	0.00035455	0.00219419	5.11195	Product	0.386769	0
C5	CD80	4.97799e-05	0.000955732	5.11038	Product	2.29102	0
C2	NMUR1	1.25827e-08	4.68037e-07	5.11029	Product	3.31014	1.33047
C3	ZNF837	8.1716e-05	0.000816693	5.11028	Circulating	0	0.396942
C2	TCF19	3.65477e-13	5.04765e-11	5.10986	Product	5.51299	0.0587199
C1	KLRC1	3.47381e-11	4.04138e-09	5.10745	Circulating	1.3161	22.3517
C2	FOXP3	4.06396e-07	9.42737e-06	5.10695	Product	1.70143	0.01468
C2	POU5F2	0.00135564	0.00846057	5.10675	Circulating	0	0.469759
C2	RNF43	0.00135564	0.00846057	5.10675	Circulating	0	0.484439
C6	FAM13A	9.79156e-06	0.000322661	5.10614	Product	7.63679	0
C4	TMEM86A	3.3207e-05	0.000303388	5.10492	Product	0.477669	0
C6	HMMR	9.86578e-06	0.000323387	5.10478	Product	6.91509	0
C5	PACSIN1	7.48901e-09	6.23664e-07	5.10447	Circulating	0.132979	8.79317
C2	TM6SF1	6.50594e-17	1.92445e-14	5.10442	Product	18.4821	1.18127
C6	VCAM1	9.49831e-05	0.00194399	5.10311	Circulating	0	26.0893
C1	PSRC1	3.09625e-05	0.000569725	5.09898	Product	1.59388	0
C4	PDZD4	0.000667181	0.00367689	5.09865	Product	0.403235	0
C4	CD200R1	4.97705e-12	3.5819e-10	5.09807	Product	4.1592	0.0593472
C6	NEMP1	1.02203e-05	0.000333273	5.09707	Product	8.10849	0
C3	LINC02227	0.00192202	0.0104428	5.09594	Product	0.462645	0
C1	TOP2A	4.23947e-15	1.74739e-12	5.09539	Product	33.3662	3.42771
C3	NEURL1B	4.93372e-05	0.000541163	5.09526	Product	0.379821	0
C3	ZFHX2	4.93372e-05	0.000541163	5.09526	Product	0.379821	0
C4	RASSF4	0.000124188	0.000933021	5.09428	Product	0.36982	0
C5	AC092368.3	1.04673e-07	5.76823e-06	5.09394	Product	4.93565	0.0223214
C6	PACSIN1	7.0934e-05	0.00158026	5.09134	Circulating	0	15.3982
C6	RGL4	4.25142e-10	7.13502e-08	5.08919	Circulating	0.625	26.0725
C2	IRX3	0.000247706	0.00217085	5.08853	Product	0.86774	0
C5	PCSK5	5.35765e-05	0.00100665	5.08744	Product	1.80293	0
C2	LYZ	0.000247629	0.00217085	5.08666	Product	0.634083	0
C2	LZTS1	0.000247629	0.00217085	5.08666	Product	0.966971	0
C4	VWDE	0.00169923	0.0078803	5.08572	Product	0.379825	0
C3	ACE	8.28802e-05	0.000826232	5.08492	Product	0.388703	0
C4	LINC02458	0.000297196	0.00189683	5.08383	Product	0.418535	0
C4	SHB	5.49468e-05	0.000465103	5.08105	Product	0.414188	0
C2	AL035461.2	5.63885e-05	0.000637191	5.07947	Product	0.871056	0
C4	RARG	2.81484e-19	1.09195e-16	5.07595	Product	9.81537	0.212645
C4	GPT2	7.97736e-18	2.11467e-15	5.07587	Product	10.3545	0.555111
C4	STXBP1	2.38192e-12	1.85708e-10	5.07561	Product	6.50232	0.793719
C4	ARHGAP23	3.5403e-05	0.000320663	5.0751	Product	0.406385	0
C3	GYPE	0.00208966	0.0111695	5.07432	Product	0.438416	0
C5	LZTS1	5.64119e-05	0.00104873	5.07424	Product	1.96579	0
C2	AL109955.1	0.00148727	0.0091368	5.07281	Circulating	0	0.469759
C2	ALPK2	0.00148727	0.0091368	5.07281	Circulating	0	0.425719
C1	PEX10	0.000422103	0.00467674	5.0712	Circulating	0	2.07182
C3	LRRC75B	0.000148668	0.00133734	5.07112	Product	0.369272	0
C4	PTGER3	9.78745e-07	1.55359e-05	5.07097	Product	1.23013	0.0791139
C3	PLCH1	0.000363103	0.00277364	5.07025	Product	0.453341	0
C4	AL023806.1	1.86906e-05	0.000186379	5.0693	Circulating	0	0.663898
C3	PIM1	1.21241e-13	1.45776e-11	5.0689	Product	75.6552	7.92387
C1	ASB9	6.35784e-05	0.00103403	5.06793	Product	1.7678	0
C5	OSM	1.4867e-09	1.60941e-07	5.06497	Product	9.19341	0.0446429
C2	DEPDC1	1.80864e-08	6.48501e-07	5.06433	Product	2.9908	0.02936
C3	DNAJC5B	0.00230415	0.012098	5.06253	Product	0.337184	0
C5	PTGER3	5.21697e-05	0.000989467	5.06084	Product	1.47771	0
C5	IL7R	1.03147e-15	6.59812e-13	5.06076	Product	33.7103	2.09821
C6	TK1	1.22335e-05	0.000386893	5.06061	Product	6.55189	0
C4	MUCL1	0.00415055	0.016077	5.0587	Product	0.0921734	0
C4	RPS6KA2	1.65982e-06	2.41753e-05	5.05721	Product	1.29853	0.0148368
C5	GREM1	6.68058e-05	0.00120118	5.057	Product	1.77305	0
C4	SLC4A4	0.000347218	0.00216484	5.05599	Product	0.348969	0
C4	EDA2R	1.32784e-06	2.02293e-05	5.05565	Product	1.20448	0.0148368
C3	AL445471.2	0.0013516	0.00793222	5.05528	Product	0.337138	0
C1	IL13	0.000119679	0.00173517	5.05443	Product	1.16316	0
C3	GINS1	3.82497e-17	1.00412e-14	5.05382	Product	4.03275	0.100025
C1	MAML3	4.70795e-05	0.000813377	5.05207	Product	1.73063	0
C1	HIST1H4J	0.00105668	0.00950354	5.04989	Circulating	0	2.70467
C6	ATG2A	8.00882e-13	3.15022e-10	5.04941	Circulating	1.625	45.2255
C5	GAS7	0.000398205	0.00477338	5.04898	Circulating	0	0.845026
C1	EGLN3	1.97149e-09	1.42204e-07	5.04813	Product	6.15605	0.0586166
C5	AC245452.1	0.000400252	0.00479383	5.04729	Circulating	0	3.17136
C2	KLF5	0.000267665	0.00231247	5.04692	Product	0.73446	0
C4	PCSK5	1.3697e-09	5.12591e-08	5.04685	Product	2.36765	0.0939507
C4	TNFSF8	6.10983e-22	5.71628e-19	5.04596	Product	22.023	1.13004
C4	TRIP10	2.77944e-15	4.29195e-13	5.04543	Product	5.7061	0.267015
C6	MYLIP	7.65148e-05	0.00166625	5.0444	Circulating	0	9.61652
C4	LYG1	0.000252813	0.00166225	5.04152	Product	0.426001	0
C4	TCEAL1	1.49723e-07	3.07667e-06	5.04041	Product	1.44613	0.342466
C4	AC022784.7	0.000886628	0.00464793	5.04033	Product	0.340791	0
C5	FUT8-AS1	6.28425e-05	0.00114114	5.04007	Product	1.93591	0
C5	PINX1	5.66964e-05	0.00105174	5.03732	Product	1.93591	0
C1	KIF23	2.02194e-11	2.58128e-09	5.03715	Product	9.28297	0.235922
C2	LINC00092	5.36145e-11	4.12288e-09	5.03704	Product	3.90959	0.0440399
C2	ABHD15-AS1	0.000251523	0.00219913	5.03611	Product	0.845534	0
C3	NTRK2	0.000373549	0.00282874	5.03585	Product	0.3932	0
C2	ABCF2	8.56848e-09	3.35453e-07	5.03548	Product	4.94084	0.295317
C6	TSPAN18	5.40855e-09	6.36237e-07	5.03453	Product	17.7571	0.147493
C2	KLHL23	3.04799e-17	9.67316e-15	5.03383	Product	9.8764	0.13212
C1	NCAM1	5.32791e-07	1.93117e-05	5.03344	Product	4.96408	0.177305
C3	ELOVL6	1.04957e-17	2.95211e-15	5.03222	Product	17.5513	1.32658
C2	TMEM98	2.0892e-07	5.31369e-06	5.03161	Product	1.84038	0.01468
C1	ITFG2-AS1	0.000720369	0.00705502	5.02894	Circulating	0	2.70026
C2	TTC16	3.36246e-10	1.95916e-08	5.02863	Circulating	0.22513	6.26638
C4	NMUR1	7.75881e-14	8.62964e-12	5.02845	Product	4.72787	0.252179
C5	GPT2	1.87709e-07	9.4344e-06	5.02778	Product	4.93615	0.0223214
C5	LINC02195	6.6128e-05	0.00119157	5.02674	Product	1.96579	0
C2	EVC2	0.00141342	0.00874773	5.02657	Circulating	0	1.66811
C6	STAP1	1.67617e-05	0.000500734	5.02633	Product	8.91509	0
C5	SLC15A2	9.26758e-05	0.00155081	5.02538	Product	4.03558	0
C3	S1PR5	5.5079e-19	2.22449e-16	5.02537	Circulating	0.155361	5.51316
C4	PARD3B	0.000396001	0.00240765	5.0248	Product	0.371628	0
C3	AL137230.1	0.000710481	0.00476204	5.02428	Product	0.191649	0
C1	C1orf61	0.000669316	0.00662701	5.02197	Circulating	0	1.11663
C4	AC017076.1	0.000105022	0.000809682	5.02039	Product	0.409911	0
C4	NPTX1	3.64725e-11	2.14578e-09	5.01888	Product	3.14271	0.436416
C2	RAD51AP1	1.23848e-13	1.86598e-11	5.01842	Product	7.72211	0.11744
C3	GSTM1	0.000115532	0.0010936	5.01769	Product	0.409078	0
C6	RARG	1.75663e-05	0.000519029	5.0169	Product	8.29009	0
C6	ZFPL1	9.87697e-05	0.00200518	5.01648	Circulating	0	13.9359
C1	KCNK7	0.000643747	0.00643569	5.01542	Circulating	0	1.43085
C2	C11orf80	0.00268352	0.0147408	5.01477	Circulating	0	1.00339
C3	APBB2	8.56216e-09	3.151e-07	5.01465	Product	1.31515	0.0147406
C2	CHN2	0.00126654	0.00799816	5.01385	Circulating	0	0.618277
C4	AC002454.1	0.00404768	0.015779	5.01296	Product	0.172158	0
C1	CCR8	4.15805e-05	0.000734199	5.01274	Product	1.70241	0
C2	MAN1C1	4.02196e-09	1.73386e-07	5.01024	Product	2.7663	0.02936
C2	AC022182.2	3.00663e-05	0.000374661	5.01018	Product	1.66986	0.01468
C6	INTS1	0.00010168	0.00204449	5.00914	Circulating	0	9.17404
C2	CTDSPL	0.000407104	0.00325247	5.00896	Product	0.8104	0
C3	RAD54L	3.40852e-08	1.04654e-06	5.00836	Product	1.46421	0.0558036
C2	NR4A1	2.26055e-06	4.112e-05	5.00786	Product	7.01267	0.561275
C2	SPEF2	2.48702e-08	8.45022e-07	5.0069	Product	2.89232	0.02936
C4	TNS1	0.00600715	0.0215772	5.00542	Product	0.346786	0
C4	FOXP3	1.33231e-06	2.02779e-05	5.0052	Product	0.910901	0.0148368
C4	COL5A3	5.92615e-05	0.000496342	5.00484	Circulating	0	0.321433
C5	AC009501.1	2.98323e-07	1.4093e-05	5.00338	Product	3.36879	0.0223214
C3	HES7	0.000106948	0.00102341	5.00299	Product	0.37978	0
C2	CPNE7	1.06543e-11	9.34818e-10	5.00283	Circulating	0.301194	8.23058
C6	CDK6	7.46799e-14	4.69998e-11	5.00264	Product	49.6014	20.4425
C6	EGLN3	1.88351e-05	0.0005485	5.00237	Product	6.54009	0
C3	GAB2	7.63159e-17	1.93879e-14	5.00067	Product	7.47362	0.200051
C3	LINC01891	0.000637746	0.00436935	5.0002	Product	0.373427	0
C3	DCBLD2	4.7558e-05	0.000526414	4.99952	Product	0.343833	0
C3	MED12L	4.7558e-05	0.000526414	4.99952	Product	0.380122	0
C4	ARHGEF11	9.54347e-05	0.000749945	4.99741	Product	0.385051	0
C3	AC245060.6	2.06944e-07	4.92383e-06	4.99597	Circulating	0.0716332	1.38558
C3	AC002480.2	0.000160386	0.00142323	4.99584	Product	0.375319	0
C4	CCR2	1.06206e-08	3.05463e-07	4.99516	Product	21.661	0.979041
C2	PDE9A	5.46945e-05	0.00062087	4.99446	Product	0.890405	0
C4	ZBTB18	4.01833e-09	1.29375e-07	4.99421	Product	2.35634	0.357303
C4	IRGM	0.00131112	0.00640906	4.99183	Product	0.370679	0
C6	MAP1A	1.99079e-05	0.000574726	4.99138	Product	7.38679	0
C5	ARAP3	8.44019e-05	0.00144324	4.99136	Product	1.64057	0
C2	TNFSF8	1.81332e-15	3.80951e-13	4.98627	Product	25.9545	1.94875
C1	DERL3	4.91167e-05	0.000838604	4.9861	Product	1.72766	0
C4	MYO3B	0.000873644	0.00459197	4.98422	Product	0.335438	0
C3	CTH	6.14282e-06	9.16246e-05	4.98395	Product	1.27294	0.0147406
C2	ASIC1	5.48971e-07	1.21852e-05	4.98357	Product	1.84432	0.01468
C6	APEX2	2.07051e-05	0.000590965	4.98332	Product	6.23349	0
C5	TPM2	8.87958e-05	0.00150195	4.98268	Product	2.83782	0
C1	ZNF628	0.000727837	0.00711849	4.98235	Circulating	0	1.23677
C5	GPM6A	8.60529e-05	0.00146416	4.98188	Product	1.6844	0
C1	CLIC5	6.87559e-05	0.00110331	4.98144	Product	1.23453	0
C2	SNHG22	4.26124e-09	1.81085e-07	4.98107	Product	4.30797	1.34515
C4	AL162457.1	0.000616394	0.00343991	4.98079	Product	0.463763	0
C1	SLAMF1	4.39482e-16	2.34813e-13	4.98076	Product	28.8887	1.4059
C6	HSPA1B	2.10456e-05	0.000597971	4.98035	Product	7.92689	0
C3	L1CAM	6.6857e-07	1.35182e-05	4.98016	Product	1.33368	0.0558036
C2	UBAC2-AS1	0.00162948	0.00980843	4.97985	Circulating	0	1.63875
C5	CALB2	7.72654e-05	0.00133746	4.97944	Product	1.6849	0
C3	KIF4A	5.4763e-12	4.46928e-10	4.97828	Product	4.24133	0.529574
C6	C1orf56	3.32644e-09	4.18699e-07	4.97814	Circulating	8.33333	37.0459
C2	PDGFA	0.000218909	0.00195797	4.97723	Product	0.748013	0
C4	OSM	7.07386e-16	1.25011e-13	4.97569	Product	11.0603	0.365943
C5	RABEP2	1.9732e-08	1.40319e-06	4.97528	Circulating	0.177305	9.68431
C4	HRH2	9.23621e-13	8.02742e-11	4.97446	Product	3.79731	0.386976
C2	TSHZ3	0.00014149	0.00136954	4.97428	Product	0.865384	0
C4	TM6SF1	4.20598e-14	4.95527e-12	4.97427	Product	23.1398	1.61453
C4	WHRN	1.15185e-12	9.84956e-11	4.97394	Circulating	0.146922	8.80735
C2	TAF6L	2.42834e-08	8.29922e-07	4.97384	Circulating	0.117371	6.67175
C1	NHSL2	2.22898e-13	4.872e-11	4.97338	Product	15.3098	0.17585
C2	AK4	1.12242e-10	7.78696e-09	4.97315	Product	2.68024	0.0440399
C3	OR4D1	2.96408e-11	2.03875e-09	4.97247	Product	3.88733	0.862255
C1	DHRS3	1.60719e-06	4.95413e-05	4.97239	Product	3.95977	0.520833
C4	TENM1	1.48237e-07	3.05007e-06	4.97109	Circulating	0.109123	9.38143
C2	SMIM3	7.32284e-14	1.13779e-11	4.96946	Product	10.3945	1.43323
C4	BACE2	0.000129041	0.000964925	4.96931	Product	0.331161	0
C4	SAMD15	0.000161033	0.00115533	4.9673	Circulating	0	0.316503
C4	SERPINH1	9.43132e-10	3.73392e-08	4.96723	Product	2.17612	0.0296736
C4	ELFN2	0.00086565	0.0045605	4.96535	Product	0.383816	0
C3	AC240274.1	0.000149645	0.00134382	4.96388	Product	0.335211	0
C2	AL358473.1	8.4602e-05	0.000896309	4.96217	Product	0.83025	0
C4	AL445471.2	0.000436666	0.00260803	4.96087	Product	0.359064	0
C2	P2RY14	5.99619e-05	0.000668954	4.96072	Product	0.839862	0
C4	AL121845.4	0.000112557	0.000856567	4.96062	Product	0.452433	0
C4	MAP1A	1.74795e-14	2.20476e-12	4.96032	Product	5.11386	0.0890208
C1	AC108863.1	0.000932108	0.00862514	4.95992	Circulating	0	2.52445
C2	LPAR6	1.57919e-18	6.92799e-16	4.95991	Product	18.9308	1.60939
C5	CYP1B1	7.38285e-05	0.00129888	4.95805	Product	0.546856	0
C3	RASSF8	0.000639018	0.00437616	4.95724	Product	0.321832	0
C5	SLC16A10	8.27615e-05	0.00142192	4.95705	Product	1.43338	0
C5	CTSH	3.63318e-09	3.3638e-07	4.9555	Product	6.02936	0.0446429
C3	HIST1H4J	3.68212e-07	8.05674e-06	4.95549	Circulating	0.0920081	3.03895
C3	AK4	2.07779e-16	4.88466e-14	4.95537	Product	4.10795	0.170569
C5	AL109955.1	0.000660176	0.00714044	4.95438	Circulating	0	4.39413
C5	MYO1B	9.56084e-05	0.00159042	4.95355	Product	1.72922	0
C2	MCM10	3.82922e-09	1.65556e-07	4.9532	Product	2.83606	0.280637
C2	ABCA8	0.00249042	0.0138712	4.9529	Product	0.938967	0
C1	CCNB1	9.01613e-12	1.31381e-09	4.9527	Product	9.67652	0.26523
C3	AL158163.2	0.00112554	0.00690297	4.95132	Circulating	0	1.29812
C5	SSBP2	5.06054e-07	2.22761e-05	4.95087	Product	5.48345	0.0223214
C1	AURKA	9.23288e-14	2.33673e-11	4.95063	Product	13.3553	0.323847
C3	SLAMF1	1.02675e-13	1.27341e-11	4.95034	Product	26.4582	1.27608
C2	AC116351.1	4.96132e-05	0.000573223	4.94847	Product	0.81434	0
C2	CLEC12A	4.96132e-05	0.000573223	4.94847	Product	0.81434	0
C6	CSF2RB	2.48701e-05	0.000689516	4.94624	Product	5.70519	0
C2	TMEM213	5.16179e-06	8.34163e-05	4.9457	Product	1.5959	0.01468
C2	AC027682.4	0.00279001	0.0151779	4.94544	Circulating	0	2.03854
C4	LINC02391	0.000279646	0.00180532	4.94542	Product	0.356772	0
C1	RCBTB2	2.32163e-15	1.03446e-12	4.94263	Product	18.0299	1.21752
C4	AP001269.4	5.02725e-08	1.18107e-06	4.94204	Circulating	0.0338983	3.40612
C3	CCNA1	0.00407437	0.0190942	4.9418	Product	0.243249	0
C4	OCRL	0.000199747	0.00137057	4.94143	Product	0.38906	0
C1	CRYBG2	0.000126253	0.00180884	4.93989	Product	1.43584	0
C1	MYO1B	0.000126253	0.00180884	4.93989	Product	1.39867	0
C2	LINC02366	0.000407608	0.00325427	4.93977	Product	0.189995	0
C4	HIST1H2AL	4.19966e-06	5.25536e-05	4.93958	Circulating	0.724116	13.5874
C2	IGFBP3	5.92847e-05	0.000663384	4.9361	Product	0.589211	0
C1	TTK	1.52849e-10	1.47987e-08	4.93458	Product	8.82914	0.206613
C1	PRR11	1.49498e-14	5.15007e-12	4.93401	Product	20.1829	1.60143
C4	IGSF3	0.00164718	0.00769637	4.93373	Product	0.375974	0
C4	CRLF2	0.0010101	0.00518307	4.93311	Product	0.436452	0
C5	SEMA4C	4.21854e-07	1.89068e-05	4.93271	Product	3.98986	0.0223214
C5	LYSMD1	0.000102612	0.0016733	4.93009	Product	1.80293	0
C2	TRAV36DV7	8.6625e-05	0.000913789	4.92848	Product	0.788819	0
C2	VASH1	2.60571e-06	4.63251e-05	4.92578	Product	1.81536	0.01468
C3	AC060766.4	0.00050885	0.0036455	4.92496	Product	0.37695	0
C3	AMIGO1	7.13796e-07	1.43223e-05	4.9248	Product	1.2355	0.0147406
C6	PQLC3	0.000145532	0.00270179	4.92423	Circulating	0	9.32153
C6	RPUSD1	0.000145532	0.00270179	4.92423	Circulating	0	9.17404
C3	CPAMD8	0.000159137	0.00141454	4.92414	Product	0.36867	0
C3	DLL1	8.59954e-05	0.000849224	4.92384	Product	0.364208	0
C5	HIST1H2BE	0.000896654	0.00909122	4.92362	Circulating	0	6.06824
C3	LNX1	9.80381e-06	0.000137018	4.92352	Circulating	0.0716332	2.33182
C3	AC018557.1	0.00051926	0.00369836	4.92297	Circulating	0	0.362618
C1	AC010883.1	0.000736038	0.00718409	4.92294	Circulating	0	1.55099
C1	ZNF564	0.000736038	0.00718409	4.92294	Circulating	0	1.55099
C1	EDA2R	0.000130923	0.00185896	4.92152	Product	1.60069	0
C3	MTRNR2L3	6.62554e-05	0.000685669	4.92131	Product	0.359747	0
C5	SCML1	9.3063e-05	0.00155543	4.92128	Product	1.69934	0
C3	NEK2	5.14131e-14	6.74839e-12	4.91985	Product	2.83153	0.432707
C1	H1F0	6.05614e-05	0.000991667	4.91776	Product	1.63105	0
C3	GNAQ	1.26251e-15	2.54946e-13	4.91317	Product	12.4796	1.46553
C2	STC2	0.000136801	0.00133455	4.91206	Product	0.661836	0
C3	CORO2A	4.26865e-11	2.78986e-09	4.912	Product	6.03483	0.144247
C1	ALPK2	0.00159681	0.0131557	4.90939	Circulating	0	2.43802
C3	AC017076.1	0.000575144	0.00402447	4.90805	Product	0.417093	0
C1	NET1	6.39458e-13	1.22998e-10	4.90719	Product	14.1065	1.27759
C2	SHCBP1	1.37871e-09	6.68264e-08	4.90718	Product	7.21203	0.339357
C4	CALHM1	0.000328669	0.00206538	4.90524	Product	0.318113	0
C6	CCNF	3.50482e-05	0.000888418	4.90519	Product	6.29009	0
C2	C19orf38	4.93754e-07	1.12269e-05	4.90498	Circulating	0.107759	2.60007
C1	SPDL1	4.63337e-11	5.16525e-09	4.90478	Product	8.35017	0.235922
C4	EPHB3	0.000145369	0.0010606	4.90451	Product	0.352012	0
C4	ADGRV1	0.000583177	0.00328427	4.90417	Product	0.267266	0
C5	CD248	0.000111924	0.00179967	4.90409	Product	1.72922	0
C4	SMPD3	9.48659e-08	2.06132e-06	4.90266	Product	4.76789	0.252179
C6	MAN1B1	0.000147885	0.00273337	4.90239	Circulating	0	3.09735
C1	ATAD3B	0.000915149	0.00850985	4.90207	Circulating	0	1.37223
C5	NHSL2	6.33213e-09	5.43366e-07	4.89895	Product	6.75303	0.0446429
C2	AC015912.3	0.00342203	0.0179036	4.89693	Circulating	0	2.02386
C5	GBP7	0.000610734	0.00672524	4.89669	Circulating	0	0.956633
C5	EPAS1	0.000101075	0.0016513	4.8966	Product	1.49265	0
C1	IRX3	0.000220886	0.00283749	4.8961	Product	1.57159	0
C4	CRISPLD1	0.000206484	0.0014095	4.89451	Product	0.427306	0
C3	SLC1A5	2.45681e-14	3.58308e-12	4.89281	Product	48.5278	3.89011
C5	LATS2	0.000115858	0.00185915	4.89246	Product	1.75861	0
C3	ERVMER61-1	0.000121331	0.00113959	4.89107	Product	0.390329	0
C4	NEUROD2	0.00758714	0.0260297	4.89069	Product	0.416588	0
C1	ALOX5	0.000173466	0.00233217	4.89062	Product	1.70028	0
C3	C3orf52	0.00107407	0.00665525	4.88954	Product	0.383981	0
C6	SPC24	3.85668e-05	0.000965091	4.8852	Product	5.51179	0
C5	UBE2V1	1.37057e-07	7.30606e-06	4.884	Circulating	0.132979	13.3021
C5	ESPL1	9.26185e-07	3.67161e-05	4.88372	Product	5.24738	0.0223214
C2	TMEM63C	0.00246836	0.0137947	4.88309	Circulating	0	0.381679
C2	ZNF208	0.00246836	0.0137947	4.88309	Circulating	0	0.396359
C4	SGK1	1.31131e-09	4.93057e-08	4.8824	Product	5.31087	0.118694
C6	RABEP2	0.000196791	0.00340249	4.88234	Circulating	0	15.6932
C3	HRH2	2.02115e-11	1.45366e-09	4.88147	Product	2.61338	0.0442217
C3	AC010422.3	6.40188e-10	3.11222e-08	4.88061	Product	2.16294	0.0705441
C3	DTX4	0.00110705	0.00680872	4.88056	Product	0.392557	0
C1	E2F7	3.90244e-06	0.00010602	4.87945	Product	4.50628	0.520833
C1	MMP25	1.82333e-10	1.69699e-08	4.879	Product	8.10824	0.383918
C4	NDUFA4L2	8.94324e-05	0.000708304	4.87834	Product	1.41069	0.0791139
C5	ZBED3	0.000121987	0.00194199	4.87803	Product	1.92147	0
C4	HIST1H2AI	3.2024e-06	4.19212e-05	4.87725	Circulating	0.389467	11.9466
C1	DDX11-AS1	0.000125116	0.00179953	4.87723	Product	1.08883	0
C5	PSAT1	1.66692e-13	5.72158e-11	4.87705	Product	28.789	1.70918
C6	PTPMT1	0.000259074	0.00421859	4.87668	Circulating	0	22.5748
C3	CHI3L2	1.46322e-18	5.62127e-16	4.87657	Circulating	0.987278	25.6591
C3	LINC01170	0.000681526	0.00462305	4.87578	Product	0.0837276	0
C2	MYH11	0.00208706	0.0120195	4.87556	Circulating	0	1.83131
C3	SORBS3	7.3562e-11	4.45644e-09	4.87528	Product	2.01737	0.0705441
C1	AP001269.4	0.000878305	0.00827052	4.87473	Circulating	0	1.52168
C1	UBTD2	7.14121e-07	2.48239e-05	4.87334	Product	3.56726	0.0293083
C3	RARG	8.52808e-14	1.08327e-11	4.87299	Product	10.8216	0.273753
C4	CDC42EP4	2.56772e-07	4.92637e-06	4.87173	Product	1.12822	0.0148368
C4	CABLES1	3.4455e-07	6.36476e-06	4.87156	Product	1.14431	0.0148368
C1	LINC00092	9.35766e-07	3.16886e-05	4.8709	Product	4.61707	0.177305
C4	IL6	0.0022518	0.00991554	4.8683	Product	0.374651	0
C3	IL12RB2	2.28442e-13	2.53393e-11	4.86732	Product	8.41371	0.629599
C6	HJURP	4.21237e-05	0.00103963	4.8666	Product	6.98349	0
C5	AKR1C3	0.000126219	0.00198911	4.86644	Product	1.81787	0
C2	SPDL1	1.76122e-13	2.55052e-11	4.8663	Product	7.99326	0.368717
C4	KLHL32	0.000323869	0.00204329	4.86549	Product	0.26775	0
C1	YBX2	8.91368e-05	0.00136506	4.86531	Product	1.66524	0
C2	PHLDA2	0.000389976	0.00313677	4.86081	Product	0.779332	0
C5	C16orf74	0.000609573	0.00671771	4.86003	Circulating	0	0.446429
C6	NPTX1	4.3482e-05	0.00106067	4.85965	Product	4.29009	0
C6	SERPINE2	4.3482e-05	0.00106067	4.85965	Product	5.76179	0
C6	ZNF319	4.3482e-05	0.00106067	4.85965	Product	6.38679	0
C1	JAML	4.25364e-14	1.2032e-11	4.85926	Product	13.1461	0.205158
C1	PIM1	9.72857e-14	2.37872e-11	4.85765	Product	77.5777	6.66866
C3	LFNG	1.79721e-16	4.28906e-14	4.85741	Product	21.3518	2.05723
C4	MICU3	0.00019623	0.00135168	4.85662	Product	0.317738	0
C3	MICU3	0.00259799	0.013286	4.85644	Product	0.319645	0
C3	KRT86	2.40157e-05	0.000295064	4.85628	Product	1.48066	0.0294811
C1	TNFRSF4	0.00222156	0.0167528	4.85519	Product	0.905797	0
C1	CDC25C	0.000245499	0.00309307	4.85508	Product	1.71943	0
C5	NDN	0.000130568	0.00205076	4.8549	Product	1.5813	0
C4	AC015911.6	6.35297e-06	7.48474e-05	4.8541	Circulating	0.0169492	1.83835
C3	ECM1	0.000156681	0.00139665	4.85317	Product	0.368328	0
C3	ZBED3	1.12141e-07	2.91474e-06	4.85144	Product	1.77734	0.0294811
C4	GPR15	7.61531e-09	2.27245e-07	4.85118	Product	6.03134	1.36986
C6	MMP25	4.52676e-05	0.00108945	4.85105	Product	5.85849	0
C6	SLCO4A1	4.52676e-05	0.00108945	4.85105	Product	5.85849	0
C6	SPC25	4.52676e-05	0.00108945	4.85105	Product	3.51179	0
C5	GPAT3	0.000117064	0.00187544	4.84999	Product	1.47771	0
C4	CLGN	0.00905754	0.0298818	4.84963	Product	0.225673	0
C6	SSBP2	4.56494e-05	0.00109654	4.84943	Product	6.08019	0
C1	PLEKHG3	7.38672e-09	4.75718e-07	4.84933	Product	6.66791	1.04167
C4	AL158163.1	0.000546641	0.00311768	4.84716	Circulating	0	1.13125
C4	CALHM3	0.000691666	0.0038013	4.84707	Product	0.319456	0
C6	SCD	4.66624e-10	7.62779e-08	4.84684	Product	24.7972	0.294985
C5	IFITM3	5.14575e-13	1.54077e-10	4.84569	Product	18.1941	0.133929
C6	PTGER2	8.66989e-15	6.8205e-12	4.84508	Product	53.441	1.17994
C4	CASKIN1	0.000136043	0.00100683	4.84474	Product	0.313836	0
C1	AL035078.1	0.000599759	0.00612323	4.84409	Product	1.69121	0
C1	ASPM	2.02662e-15	9.74536e-13	4.84217	Product	19.5564	1.31652
C4	EPHA1	0.000348099	0.00216863	4.84198	Product	0.351152	0
C6	TPMT	0.000199032	0.0034318	4.84057	Circulating	0	2.65487
C4	EXPH5	0.000193292	0.00133782	4.84045	Product	0.301164	0
C2	ZNF564	0.00275822	0.0150536	4.84042	Circulating	0	0.381679
C3	MOB3B	0.00119222	0.00718937	4.83979	Product	0.345158	0
C4	VIPR1	4.66939e-07	8.17015e-06	4.83959	Product	1.20476	0.0148368
C6	TNFSF14	3.27974e-08	2.9796e-06	4.83958	Product	11.9269	0.147493
C3	SERPINI1	3.57314e-11	2.42588e-09	4.83952	Circulating	0.0789651	2.98486
C6	HIC1	4.79326e-05	0.00113407	4.83916	Product	6.55189	0
C2	E2F2	4.8739e-11	3.78641e-09	4.8386	Product	7.21213	0.10276
C4	AC067930.2	0.000136101	0.00100683	4.83812	Product	0.343349	0
C4	KLHL33	0.000136101	0.00100683	4.83812	Product	0.3264	0
C5	GATD3A	1.18685e-08	9.27917e-07	4.83721	Product	6.02887	0.0446429
C1	GLIS2	0.000114028	0.00166326	4.83715	Product	1.51231	0
C1	SLC6A9	0.000114028	0.00166326	4.83715	Product	1.51231	0
C4	2003-09-01	1.25057e-07	2.62059e-06	4.8371	Product	1.84835	0.0296736
C4	PHLDA2	0.00027817	0.00179922	4.83585	Product	1.37557	0.0791139
C3	MXD4	1.7521e-12	1.59522e-10	4.83417	Circulating	1.80218	46.1768
C4	FGF9	0.00109245	0.00552653	4.8336	Product	0.432028	0
C6	SCO2	4.94972e-05	0.00116019	4.83209	Product	4.70519	0
C3	SPAG5	3.52119e-10	1.81844e-08	4.83008	Product	3.6053	0.100025
C6	UCK1	0.000259037	0.00421859	4.82932	Circulating	0	11.7362
C4	PLK2	0.00259647	0.0110983	4.82909	Product	0.291178	0
C5	AC068631.2	0.00014207	0.00218748	4.82887	Product	1.77355	0
C3	PLXNA4	0.000304756	0.00240853	4.82872	Product	0.330148	0
C4	BEGAIN	0.00666819	0.0235331	4.82778	Product	0.316789	0
C2	S100B	5.9394e-12	5.67898e-10	4.8274	Product	5.23955	1.38919
C2	GATD3A	7.55845e-12	6.91668e-10	4.82725	Product	6.64419	2.67562
C3	NKD2	0.000885332	0.00570821	4.82688	Product	0.365799	0
C4	CLIP2	0.000329878	0.00207216	4.82611	Product	0.338964	0
C2	TRAV12-2	8.67324e-07	1.78663e-05	4.82422	Circulating	0.0822368	2.45327
C4	NLGN2	7.12673e-07	1.18941e-05	4.82422	Product	1.17318	0.0148368
C4	SLC7A11	9.02585e-16	1.54361e-13	4.82286	Product	11.6089	1.41804
C4	LINC00891	0.000184459	0.00128959	4.82239	Product	0.293361	0
C4	DDIT4-AS1	0.000214492	0.0014548	4.82217	Product	0.335546	0
C4	SLC40A1	0.000214492	0.0014548	4.82217	Product	0.314695	0
C1	TNFSF15	0.000243895	0.00307824	4.82139	Product	1.15806	0
C1	LILRB3	0.000457698	0.00495219	4.82097	Product	1.61474	0
C5	IRF5	0.000167279	0.00250173	4.82077	Product	1.77355	0
C5	SHROOM1	0.000167279	0.00250173	4.82077	Product	1.49265	0
C5	MXD4	2.33848e-16	1.8283e-13	4.81968	Circulating	1.34473	31.3027
C2	AC022075.3	0.00302012	0.0161889	4.81917	Product	0.215517	0
C3	FAM71B	0.000633143	0.00434159	4.81826	Product	0.219657	0
C2	SCD	4.64035e-16	1.15359e-13	4.81696	Product	23.0913	0.425719
C1	LAPTM4B	2.96489e-11	3.53483e-09	4.81648	Product	8.26431	0.117233
C1	S100A2	0.00272921	0.0197154	4.81509	Circulating	0	1.86812
C6	AC012615.1	0.000271389	0.00435711	4.81422	Circulating	0	8.87906
C3	HK2	2.24883e-10	1.21306e-08	4.81229	Product	5.4716	0.0884434
C2	PARD6G	0.00237485	0.0133874	4.81113	Circulating	0	0.559557
C2	PTGDR2	0.000853979	0.0058324	4.81059	Product	0.665776	0
C2	ZBTB16	0.000125667	0.00124714	4.81041	Product	0.763422	0
C5	HIST4H4	0.0011116	0.0106671	4.808	Circulating	0	5.625
C4	AL139220.2	4.27443e-09	1.37343e-07	4.80763	Product	2.36229	0.158228
C3	ZYG11B	2.20689e-14	3.27932e-12	4.80679	Product	4.286	0.503251
C4	GOLGA8R	0.00242228	0.0105062	4.80657	Product	0.441174	0
C5	GPR55	0.000151794	0.00230614	4.80601	Product	1.56636	0
C5	HIST2H2AC	2.6964e-07	1.29069e-05	4.80518	Circulating	0.280899	12.162
C3	AL445248.1	3.79409e-06	6.06708e-05	4.80471	Circulating	0.0203749	1.18279
C4	LRRC6	0.00617148	0.0220777	4.80363	Product	0.299929	0
C4	PRX	0.000715598	0.00391455	4.80298	Product	0.309826	0
C4	SMIM35	1.44177e-08	3.94688e-07	4.80117	Product	3.45425	0.0593472
C1	APOBEC3B	0.000387587	0.0043888	4.8007	Product	1.53827	0
C6	PGLS	1.77728e-13	8.94827e-11	4.80063	Circulating	1.41509	57.4716
C4	DENND5A	1.80262e-11	1.13773e-09	4.80061	Product	3.37057	0.0593472
C3	MFSD2B	0.00354132	0.0170697	4.79989	Product	0.35657	0
C4	GSG1	0.0149194	0.0446124	4.79977	Product	0.104362	0
C4	C11orf80	3.85433e-09	1.25364e-07	4.7988	Circulating	0.113883	6.16904
C1	REG4	1.64252e-06	5.04148e-05	4.79592	Product	2.95735	0.0293083
C4	FAM129B	4.18388e-14	4.95527e-12	4.79552	Product	6.89977	0.247249
C6	ARRDC1-AS1	0.000269695	0.00434056	4.79463	Circulating	0	9.02655
C6	GLI4	0.000269695	0.00434056	4.79463	Circulating	0	9.02655
C1	SAPCD1-AS1	0.000206118	0.00269335	4.79371	Product	1.39867	0
C5	LINC01132	0.000182605	0.00267409	4.7932	Product	1.41894	0
C2	ANKRD33B	1.75335e-06	3.28143e-05	4.79235	Product	1.75185	0.01468
C2	GNG4	0.00054339	0.00409147	4.79167	Product	0.630642	0
C2	S1PR5	3.84132e-07	8.98073e-06	4.78907	Circulating	0.117371	4.43893
C4	AL928654.2	0.0012611	0.00621371	4.78886	Product	0.342598	0
C3	COL6A1	0.00170477	0.00949833	4.78847	Product	0.314541	0
C4	CLIC4	4.56548e-11	2.61202e-09	4.78801	Product	3.82153	0.0593472
C5	SMPD3	1.52969e-06	5.6651e-05	4.78798	Product	3.65069	0.0223214
C3	AD000090.1	0.00107303	0.00665319	4.78705	Product	0.356911	0
C3	ZNF541	0.00107303	0.00665319	4.78705	Product	0.325385	0
C2	ZNF793	0.00319478	0.0169197	4.78697	Circulating	0	1.59471
C2	CHI3L2	3.54712e-19	1.76363e-16	4.78617	Circulating	1.70239	35.749
C1	LFNG	1.68394e-15	8.67592e-13	4.78557	Product	23.2892	0.843225
C3	AC012645.3	1.42807e-07	3.59321e-06	4.78496	Circulating	0.0203749	1.18069
C5	DHRS3	1.28812e-06	4.84698e-05	4.78406	Product	4.31508	1.78571
C6	SLC35F3	7.17401e-05	0.00158698	4.78371	Product	5.1934	0
C1	POU5F2	0.00118702	0.0103971	4.78257	Circulating	0	1.16707
C4	CPAMD8	0.000578851	0.00326645	4.78237	Product	0.350777	0
C4	CTSH	9.47838e-19	3.07661e-16	4.78118	Product	15.6793	0.548914
C2	TCEAL3	0.000276905	0.00236966	4.7811	Product	0.767238	0
C2	OSM	1.66585e-11	1.38814e-09	4.78014	Product	10.6452	0.678715
C2	ENPEP	1.06234e-05	0.000156735	4.7786	Product	1.95208	0.265957
C5	LFNG	1.62816e-12	4.16602e-10	4.77758	Product	18.8725	3.68304
C4	AMOTL1	0.000697101	0.00382588	4.77649	Product	0.319456	0
C1	AL035701.1	0.00158717	0.0130987	4.77649	Circulating	0	1.62783
C1	LZTS1	0.000212061	0.00274755	4.77636	Product	1.26999	0
C2	ASF1B	2.83715e-12	3.00135e-10	4.77622	Product	5.76016	0.0880799
C4	NUDT11	0.000437896	0.00261439	4.77614	Product	0.394642	0
C6	CDKN1A	7.46334e-05	0.00163946	4.77482	Product	5.7217	0
C3	NYNRIN	0.000327622	0.00255211	4.77459	Product	0.291632	0
C2	REG4	2.75318e-06	4.83135e-05	4.77376	Product	1.68896	0.01468
C2	AC002480.2	0.000264318	0.00229085	4.77363	Product	0.712879	0
C2	SHISA2	0.000264318	0.00229085	4.77363	Product	0.712879	0
C2	CCDC83	0.00298981	0.0160706	4.77332	Product	0.117371	0
C2	BCL2	1.08007e-15	2.40453e-13	4.77124	Product	45.2923	5.15456
C2	DNMT3B	0.000136088	0.00132846	4.7711	Product	0.649867	0
C2	MYORG	0.000136088	0.00132846	4.7711	Product	0.732104	0
C2	THBS1	0.000136088	0.00132846	4.7711	Product	0.732104	0
C2	PTPRO	0.000779681	0.00544973	4.77097	Product	0.703267	0
C1	APBB2	0.00015365	0.00211908	4.77081	Product	1.27893	0
C3	G0S2	0.00110345	0.00679189	4.76956	Product	0.361037	0
C3	LINC01222	0.00110345	0.00679189	4.76956	Product	0.329511	0
C3	RAI1	1.04034e-11	7.99338e-10	4.76951	Product	6.63158	0.132665
C5	ZNF436	0.000195445	0.00282392	4.76913	Product	1.62563	0
C5	DNAJC12	0.000170314	0.00252829	4.76872	Product	0.990119	0
C5	KRT7	0.000170314	0.00252829	4.76872	Product	1.52203	0
C3	AFF2	0.000227253	0.00188492	4.76752	Product	0.307545	0
C1	PHLDB3	0.00215246	0.0163687	4.76748	Circulating	0	2.29957
C4	MFHAS1	1.24646e-16	2.54166e-14	4.76662	Product	38.4442	3.89061
C1	ASF1B	1.70135e-10	1.60416e-08	4.76539	Product	7.23949	0.206613
C6	XRCC2	7.8117e-05	0.00168078	4.76413	Product	4.8184	0
C2	NRGN	0.000245939	0.00216299	4.76348	Product	0.741716	0
C4	YBX2	2.72385e-08	6.80107e-07	4.76147	Product	2.06484	0.0939507
C2	TRAV24	0.000121255	0.00120817	4.76084	Product	0.69697	0
C4	LMTK3	0.00023289	0.00155374	4.76043	Product	0.334687	0
C3	GFPT2	0.000356642	0.00273489	4.76041	Product	0.284942	0
C2	CAVIN1	0.000177439	0.00165832	4.75966	Product	0.497362	0
C2	GOLGA8S	0.000177439	0.00165832	4.75966	Product	0.687357	0
C2	TMEM158	0.000177439	0.00165832	4.75966	Product	0.60512	0
C4	AC108673.2	5.383e-06	6.51573e-05	4.75955	Product	1.08786	0.0148368
C5	SPAG5	3.6081e-08	2.34381e-06	4.75924	Product	5.99998	0.0446429
C3	PTPRO	0.00627734	0.0268243	4.75857	Product	0.328527	0
C5	AC010422.3	0.000175874	0.0025917	4.75745	Product	1.41844	0
C5	SYCE1L	0.00160954	0.0141924	4.75717	Circulating	0	3.75
C2	NTRK1	0.00207901	0.0119778	4.75702	Product	0.614858	0
C3	IFI44L	2.91494e-06	4.83807e-05	4.75581	Product	18.9607	0.892857
C2	TRBV28	1.10598e-07	3.08929e-06	4.7556	Product	2.97418	1.58175
C4	GNAQ	9.72229e-14	1.05913e-11	4.75533	Product	14.3796	1.46748
C4	BATF3	1.37747e-14	1.79704e-12	4.75499	Product	14.0767	1.24995
C4	TRAV22	0.000247056	0.00163047	4.75455	Product	0.313836	0
C2	HEMGN	0.000168113	0.00158909	4.75428	Product	0.706582	0
C4	PLAUR	1.46315e-08	3.98014e-07	4.75392	Product	1.89324	0.0296736
C1	CDCA8	3.73943e-13	7.81813e-11	4.75322	Product	14.9628	0.471843
C4	DNAI2	0.00023499	0.00156578	4.75293	Product	0.3264	0
C6	KIF18B	8.20793e-05	0.00175404	4.75165	Product	5.88679	0
C1	GPR171	2.58351e-14	8.1021e-12	4.75107	Product	68.3127	4.52132
C5	TMEM63C	0.000905113	0.00915347	4.75072	Circulating	0	0.46875
C6	PCNX2	0.000368694	0.00552975	4.74956	Circulating	0	13.346
C1	TMEM213	0.00027918	0.00340732	4.74939	Product	1.33922	0
C2	TRBV4-1	0.00348253	0.0181125	4.74931	Circulating	0	0.352319
C3	BEGAIN	0.00161073	0.00909669	4.74929	Product	0.294467	0
C2	SLC30A4	3.78347e-06	6.44227e-05	4.74884	Product	1.7241	1.31579
C4	TMEM56	0.000803164	0.00430257	4.74843	Product	0.259946	0
C3	AGAP1	8.1711e-06	0.000117644	4.74705	Circulating	0.128296	3.50376
C5	AL034397.3	2.13699e-06	7.48106e-05	4.74598	Product	3.76873	0.0223214
C5	GAB2	3.08396e-08	2.0569e-06	4.74549	Product	7.03492	0.532526
C1	SPATC1L	0.00155549	0.0128815	4.74494	Circulating	0	0.911468
C3	RASGRF2-AS1	0.000212478	0.00178683	4.74447	Product	0.282709	0
C6	KIF23	8.49124e-05	0.00179558	4.74265	Product	4.51179	0
C2	AC005332.6	3.98986e-06	6.71702e-05	4.74247	Product	1.52328	0.01468
C2	SDK2	0.000203914	0.00185011	4.74206	Product	0.579599	0
C2	TRAV14DV4	0.000203914	0.00185011	4.74206	Product	0.579599	0
C6	CCL4	0.000817837	0.0102736	4.74178	Circulating	0	20.1475
C5	ALOX5	0.000212962	0.00301815	4.7416	Product	1.55192	0
C4	KLF15	0.000351941	0.00218401	4.74088	Product	0.318113	0
C4	SLC16A10	9.62893e-11	5.20912e-09	4.74008	Product	2.81638	0.436416
C2	SALL2	0.000198616	0.00181258	4.73943	Product	0.671448	0
C1	AC093495.1	0.00234547	0.0174501	4.73868	Circulating	0	2.43503
C1	AQP3	2.36636e-15	1.03446e-12	4.73829	Product	23.3131	0.646238
C3	C10orf25	0.000365723	0.00278419	4.73783	Product	0.374416	0
C5	DBN1	9.94679e-13	2.69195e-10	4.73619	Product	18.7549	1.11779
C6	FADS1	8.71646e-05	0.00182249	4.73539	Product	5.29009	0
C1	CAVIN1	0.000231987	0.00294858	4.73116	Product	1.126	0
C3	ZNF395	7.64088e-10	3.64702e-08	4.72907	Product	2.51077	0.0442217
C6	AC027644.3	0.000583544	0.00796645	4.72831	Circulating	0	30.5563
C6	MID1IP1	1.59811e-09	2.23505e-07	4.7274	Product	23.0873	6.81416
C3	PBK	3.27674e-12	2.78983e-10	4.72713	Product	3.43203	0.383044
C4	HIST1H3F	5.694e-07	9.76948e-06	4.72713	Circulating	0.305066	12.1743
C1	ANLN	8.21409e-08	4.04684e-06	4.7271	Product	5.54645	0.206613
C3	IKZF4	9.45713e-17	2.32749e-14	4.72543	Product	12.4717	1.0981
C1	CSF2	0.00034156	0.00399622	4.72234	Product	1.11095	0
C4	ADAMTS10	2.39925e-06	3.29534e-05	4.72192	Product	1.17906	0.0791139
C1	FOXM1	6.64443e-12	1.00897e-09	4.72087	Product	9.71381	0.608758
C6	AARS	1.51234e-09	2.16317e-07	4.71963	Product	23.7571	0.294985
C1	SLC9A7	0.000194356	0.00256757	4.7188	Product	1.311	0
C1	LINC01825	0.00040422	0.00450988	4.71698	Product	1.17337	0
C6	CDK2	1.04598e-07	7.56653e-06	4.7169	Product	13.2052	0.147493
C5	NPIPA1	2.22024e-09	2.23181e-07	4.71486	Product	7.59622	0.0669643
C6	S100B	9.47073e-05	0.0019415	4.71388	Product	3.1934	0
C5	TIGIT	6.87612e-15	3.12153e-12	4.71285	Circulating	1.00506	21.014
C6	BUB1	9.5437e-05	0.00195011	4.71212	Product	4.83019	0
C5	DOK4	0.000274127	0.00365002	4.71097	Product	1.84776	0
C5	SLC26A4-AS1	0.000274127	0.00365002	4.71097	Product	1.56686	0
C5	TNFSF15	0.000274127	0.00365002	4.71097	Product	1.28596	0
C3	OSM	3.77467e-18	1.2925e-15	4.7096	Product	12.6838	0.55593
C2	AC022211.2	0.00357937	0.0184301	4.70921	Circulating	0	1.58003
C4	KRT86	4.75901e-05	0.000411146	4.70921	Product	1.46491	0.0296736
C2	MAST4	6.4876e-13	8.05225e-11	4.70895	Product	8.45772	0.619995
C1	FCRL6	1.58372e-12	2.84615e-10	4.70848	Circulating	0.604638	13.8195
C5	DEPDC1B	2.6995e-06	9.08852e-05	4.70807	Product	3.1626	0.0223214
C6	GPR171	1.90266e-13	9.21106e-11	4.70584	Product	81.2115	9.17404
C1	HAUS7	0.00198513	0.015438	4.70528	Circulating	0	1.52314
C1	BATF3	2.41844e-08	1.38446e-06	4.70423	Product	5.08934	0.0586166
C5	MND1	5.79665e-08	3.50112e-06	4.7042	Product	4.49289	0.0446429
C3	CTSH	8.83285e-18	2.62502e-15	4.70339	Product	13.17	0.462222
C4	CAMK2B	0.00104477	0.00533968	4.70281	Product	0.338213	0
C3	AC022400.6	0.000396674	0.00296874	4.70245	Product	0.292234	0
C3	AC020743.1	0.00118835	0.00717154	4.70183	Product	0.252774	0
C4	RAB26	0.000290833	0.00186671	4.7018	Product	0.38512	0
C1	ADAMTS1	0.000268183	0.00330667	4.70059	Product	1.05847	0
C2	RAB31	0.00393656	0.0196709	4.70052	Circulating	0	0.2936
C2	ZNF823	0.00393656	0.0196709	4.70052	Circulating	0	0.322959
C2	STXBP1	1.16614e-09	5.79564e-08	4.69961	Product	4.38313	0.0587199
C2	AURKA	5.59906e-11	4.23937e-09	4.69887	Product	7.97939	0.383397
C1	AC091057.4	0.000221111	0.00283786	4.69878	Product	1.48919	0
C2	SPIN2B	5.25938e-07	1.17968e-05	4.69801	Circulating	0.183824	4.67553
C4	NEURL1B	7.99757e-07	1.31e-05	4.6974	Product	2.36557	0.42158
C5	FADS2	0.000290565	0.00377574	4.69729	Product	2.63113	0
C4	SOX18	0.00046196	0.00272319	4.69718	Product	0.351598	0
C3	NUDT13	0.00015095	0.00135245	4.69693	Circulating	0	0.591694
C3	IRF5	1.74271e-07	4.28227e-06	4.69601	Product	1.89843	0.0705441
C6	PAQR8	0.000101314	0.00204038	4.69585	Product	5.33019	0
C6	SMAD5	0.000101314	0.00204038	4.69585	Product	3.76179	0
C6	CKAP4	0.000102092	0.0020495	4.69409	Product	5.08019	0
C5	PLK1	6.59084e-08	3.89718e-06	4.69355	Product	5.52733	0.0446429
C5	LINC01505	0.0011109	0.0106671	4.69191	Circulating	0	0.446429
C5	MCTP1	0.0011109	0.0106671	4.69191	Circulating	0	0.446429
C4	HS3ST1	0.00882773	0.0292954	4.69155	Product	0.358313	0
C4	IFNL1	1.32651e-08	3.70143e-07	4.69122	Product	1.82927	0.0939507
C4	MMP25	2.51134e-18	7.68131e-16	4.69118	Product	7.90743	0.604551
C5	AMIGO1	0.000247452	0.00336463	4.69036	Product	1.404	0
C5	IRX3	0.000247452	0.00336463	4.69036	Product	1.53698	0
C5	TMIGD2	0.000247452	0.00336463	4.69036	Product	1.53698	0
C1	KIF14	3.21948e-11	3.77595e-09	4.69036	Product	8.11893	0.117233
C5	IL23R	0.000287568	0.00374717	4.68989	Product	1.19681	0
C3	HIC1	1.59941e-14	2.44585e-12	4.68921	Product	6.93775	0.924376
C1	IL23R	0.000602284	0.00613343	4.68896	Product	1.58267	0
C3	BCAT1	5.09024e-18	1.57208e-15	4.68663	Product	17.2412	0.968632
C2	XRCC2	1.61054e-07	4.23682e-06	4.68652	Product	2.44646	0.02936
C2	SCOC-AS1	0.000949383	0.00636736	4.68615	Product	0.643695	0
C4	GSTM1	0.00268542	0.0114141	4.6853	Product	0.424225	0
C6	NRM	0.000105587	0.00208589	4.68507	Product	4.70519	0
C6	SNHG22	0.000105587	0.00208589	4.68507	Product	4.23349	0
C3	ADGRE2	0.0214447	0.0681963	4.68492	Circulating	0.0716332	0.725025
C3	AC137630.4	0.000355901	0.00273448	4.68466	Product	0.316127	0
C4	TCF7L1	0.00750414	0.0257783	4.68416	Product	0.0877881	0
C3	SOWAHA	0.000368062	0.0027993	4.68265	Product	0.307204	0
C4	FAM153A	0.00121194	0.0060087	4.67984	Product	0.276787	0
C3	IGF1	1.16464e-05	0.00015814	4.67932	Product	1.06972	0.0558036
C4	SCO2	5.2574e-09	1.64281e-07	4.67904	Product	3.82069	0.187901
C5	DTHD1	5.72927e-10	7.07263e-08	4.67877	Circulating	0.458204	9.3544
C6	JOSD2	3.52459e-08	3.12423e-06	4.67798	Circulating	0.471698	36.6035
C1	AL109955.1	0.00207966	0.0160006	4.6774	Circulating	0	2.46729
C5	POLR2J3	1.3769e-11	2.84958e-09	4.67726	Product	14.7049	1.89732
C1	STAC3	0.00180387	0.014449	4.67629	Circulating	0	1.19638
C3	HS3ST1	0.00304363	0.0150803	4.67581	Product	0.345158	0
C6	TM6SF1	1.40774e-07	9.59776e-06	4.67442	Product	15.7288	0.147493
C2	AC016831.5	1.66486e-09	7.93388e-08	4.67432	Circulating	0.215517	7.46791
C1	IFI27	3.54836e-07	1.36503e-05	4.67352	Circulating	0.320048	4.22062
C6	TPGS1	3.77064e-08	3.2959e-06	4.67288	Circulating	8.33333	29.9368
C6	FBXL6	0.000516894	0.00722103	4.67276	Circulating	0	13.346
C1	ARNTL2	6.15581e-08	3.21753e-06	4.67191	Product	4.35899	0.0586166
C1	APOA1	0.00181313	0.0144749	4.67129	Circulating	0	1.68936
C1	NOMO3	0.00181313	0.0144749	4.67129	Circulating	0	1.74798
C2	DDIAS	1.08704e-06	2.1773e-05	4.6711	Product	2.47765	0.02936
C2	KIF14	2.6554e-09	1.18587e-07	4.67018	Product	5.40359	0.0880799
C6	NHSL2	1.44494e-07	9.67421e-06	4.67003	Product	13.717	0.147493
C3	ZNF704	0.00118457	0.00715149	4.66993	Product	0.290006	0
C3	MT1A	0.000369932	0.00280945	4.66975	Product	0.311665	0
C4	SYNGR1	0.000901096	0.00470826	4.66853	Circulating	0.11655	2.80908
C1	CORO6	0.000258844	0.0032255	4.66684	Product	1.23666	0
C3	AC004494.1	0.0006847	0.00463772	4.66655	Circulating	0	0.924376
C4	ZNF385A	0.000770975	0.00415945	4.66654	Product	0.292502	0
C5	CDK1	6.13377e-11	1.05269e-08	4.66478	Product	11.72	0.111607
C4	AC092142.1	0.00480277	0.0180757	4.66464	Product	0.385941	0
C4	ENPP1	0.00134267	0.00652837	4.66422	Product	0.290319	0
C4	AL353593.1	0.00100732	0.00517539	4.66386	Product	0.289084	0
C2	HAGHL	6.59469e-07	1.42148e-05	4.66357	Circulating	0.0822368	2.60695
C3	FOSL1	0.00489379	0.0222267	4.66308	Product	0.307851	0
C1	LINC01132	0.000379761	0.00432395	4.66143	Product	1.12089	0
C1	SPNS2	0.000379761	0.00432395	4.66143	Product	1.29695	0
C5	USP51	0.000389583	0.00471824	4.66086	Product	2.33579	0
C3	AC004233.3	0.00225969	0.0118982	4.6598	Product	0.320924	0
C1	RACGAP1	1.3327e-10	1.3259e-08	4.65929	Product	8.7155	0.608758
C3	WNT10B	6.94783e-07	1.39943e-05	4.65923	Product	1.13843	0.15625
C4	MMRN1	0.000326328	0.00205391	4.65843	Product	0.238612	0
C4	TRBV19	0.000326328	0.00205391	4.65843	Product	0.2886	0
C2	EEPD1	1.41135e-06	2.73043e-05	4.65725	Circulating	0.117371	2.23479
C4	IRS1	7.41745e-09	2.23014e-07	4.65583	Product	2.92869	0.699768
C1	HKDC1	0.000253803	0.00317659	4.65472	Product	1.0213	0
C3	SLC16A4	2.61487e-09	1.0896e-07	4.65464	Circulating	0.222232	5.88876
C3	RGPD5	8.79909e-06	0.000125085	4.6542	Circulating	0.195468	5.75441
C5	UNC5B-AS1	0.0025961	0.0202185	4.65343	Circulating	0	3.84272
C3	LYSMD1	1.04342e-09	4.80552e-08	4.65335	Product	1.81113	0.417966
C1	GRB10	0.000299229	0.00360024	4.65215	Product	1.3212	0
C5	LINC00504	0.00145617	0.0130693	4.65205	Circulating	0	0.867347
C4	RNF165	9.50478e-06	0.000106087	4.65196	Product	1.13301	0.0791139
C3	CDKL4	0.000667726	0.00455134	4.65174	Product	0.34701	0
C3	AC245100.7	0.00963965	0.0373022	4.65106	Product	0.351547	0
C3	ADAMTS1	0.000133472	0.00123303	4.65036	Product	0.899315	0.0147406
C3	SV2A	2.65115e-16	6.05192e-14	4.65016	Product	5.23737	0.18531
C3	LATS2	4.19716e-07	8.93372e-06	4.65003	Product	1.5739	0.0294811
C6	CFL2	0.000514543	0.00719617	4.64933	Circulating	0	8.58407
C6	CPTP	0.000514543	0.00719617	4.64933	Circulating	0	8.87906
C2	COL5A3	0.00446883	0.0217372	4.64933	Circulating	0	0.26424
C2	HIST1H2BF	0.00446883	0.0217372	4.64933	Circulating	0	0.322959
C1	PSMD6-AS2	0.00251445	0.0185068	4.6489	Circulating	0	1.97282
C4	GPR171	1.01538e-18	3.1666e-16	4.64849	Product	64.8063	8.01866
C5	SLC30A4	0.000324525	0.00410336	4.64824	Product	1.15248	0
C6	C17orf49	0.000952399	0.0115937	4.64792	Circulating	0	30.1138
C1	TEN1	4.45136e-10	3.69054e-08	4.64779	Circulating	0.357216	9.75271
C1	APOL4	0.000346958	0.00404625	4.64735	Product	1.25978	0
C1	CHST14	2.69126e-12	4.56754e-10	4.64712	Product	9.19284	0.294538
C3	SVOPL	0.00105491	0.00657272	4.64681	Product	0.378235	0
C6	SLAMF1	2.74026e-09	3.51956e-07	4.64655	Product	23.5873	0.294985
C4	ZSWIM4	8.52343e-11	4.65253e-09	4.64637	Product	3.36582	0.386976
C2	CDHR3	0.00425987	0.021005	4.64597	Circulating	0	1.56535
C2	IPO9-AS1	0.00425987	0.021005	4.64597	Circulating	0	1.56535
C6	AKAP8L	7.92144e-08	6.00646e-06	4.64596	Circulating	0.471698	32.7813
C3	AC108718.1	0.000468843	0.00341097	4.64425	Product	0.282709	0
C3	FAAH	0.000468843	0.00341097	4.64425	Product	0.298622	0
C2	HIST2H2AB	0.00665329	0.0300274	4.64407	Circulating	0	2.80774
C1	RAD51AP1	1.77161e-11	2.34471e-09	4.6439	Product	11.912	1.24828
C5	RHEBL1	0.00033121	0.00417663	4.64388	Product	1.59624	0
C6	MAST4	1.91648e-07	1.23075e-05	4.64316	Product	12.5236	0.147493
C3	LINC02470	0.00787638	0.0319909	4.64165	Product	0.285539	0
C4	ADAMTS1	7.20614e-06	8.31136e-05	4.64078	Product	1.08744	0.342466
C5	LAT2	3.43348e-06	0.000110318	4.64053	Product	4.03468	1.78571
C2	AC132872.1	4.7408e-06	7.81368e-05	4.64033	Product	3.09351	1.58175
C4	SPIB	0.00139796	0.00674183	4.64033	Circulating	0	0.222552
C4	ANKRD55	0.00346017	0.0139256	4.63899	Product	0.23077	0
C5	KIF19	0.00149819	0.0133867	4.63818	Circulating	0	2.14286
C3	SOX18	0.000355837	0.00273448	4.63762	Product	0.287471	0
C2	GSTM1	0.000590023	0.00438504	4.63414	Product	0.589336	0
C6	AC103702.2	0.000505664	0.0071115	4.63323	Circulating	0	2.50737
C5	C9orf40	4.32216e-06	0.00013457	4.63212	Product	3.19199	0.0223214
C4	ZPLD1	0.0100109	0.0324219	4.63194	Product	0.113883	0
C5	FGD2	0.000342323	0.00428986	4.63144	Product	1.49265	0
C3	CCR6	3.39012e-05	0.00039642	4.62777	Product	0.867783	0.15625
C6	GTPBP6	9.01511e-08	6.75436e-06	4.62766	Circulating	0.625	42.6001
C4	FAM171B	0.000598125	0.00335443	4.62761	Product	0.264224	0
C5	FAM129B	4.57083e-06	0.000141118	4.62575	Product	3.79861	0.0223214
C3	RAB6B	0.00147467	0.00847101	4.62525	Circulating	0.0315259	0.943396
C3	TCEAL1	5.63972e-06	8.58273e-05	4.62451	Product	1.14423	0.0558036
C1	LINC01569	0.00210269	0.016109	4.62377	Circulating	0	1.19638
C2	AC005838.2	8.8278e-07	1.80873e-05	4.6237	Circulating	0.117371	6.00944
C3	EXO1	9.34022e-07	1.82076e-05	4.62289	Product	1.58842	0.0294811
C3	ANLN	2.18832e-08	7.09222e-07	4.62229	Product	2.34489	0.0852847
C4	DNAJC5B	0.00457236	0.0173755	4.62168	Product	0.13425	0
C3	ODAPH	0.00100377	0.00630149	4.62136	Product	0.304675	0
C4	CGA	0.0264661	0.0696694	4.62128	Product	0.0208507	0
C3	GRAMD1C	0.000881621	0.00569349	4.62062	Circulating	0.0630517	1.60083
C5	AF001548.2	0.000353724	0.00439361	4.61905	Product	1.38905	0
C3	ATG9A	0.000114475	0.00108555	4.61863	Circulating	0.0159134	1.61336
C4	BICDL2	0.000759325	0.00410924	4.61838	Product	0.285558	0
C4	LPAR4	0.000759325	0.00410924	4.61838	Product	0.285558	0
C2	RBM4	1.91797e-18	8.17385e-16	4.61674	Circulating	0.69697	21.4068
C4	RIPPLY3	0.00285506	0.0119973	4.61561	Product	0.27813	0
C5	HYPK	0.00196517	0.0165307	4.61548	Circulating	0	1.7396
C1	DTHD1	9.21749e-12	1.32971e-09	4.61543	Circulating	0.391414	13.3454
C3	ASIC1	2.25824e-08	7.24432e-07	4.61486	Product	2.91728	0.0589623
C4	AC005332.6	1.67394e-08	4.46712e-07	4.6138	Product	1.65944	0.0296736
C1	SGPP2	0.00229212	0.0171476	4.61281	Circulating	0	2.00507
C4	MAMLD1	4.45632e-08	1.0563e-06	4.6124	Product	1.91543	0.0939507
C2	STYK1	1.80226e-07	4.65096e-06	4.61024	Product	2.46854	0.02936
C4	TNC	3.02416e-06	4.01656e-05	4.6102	Product	2.13764	0.0445104
C5	TRAV30	0.000379531	0.00463239	4.61009	Product	3.29647	0
C3	PSAT1	4.602e-22	3.29483e-19	4.60962	Product	37.6357	3.04593
C2	A2M-AS1	4.78545e-07	1.08977e-05	4.60848	Circulating	0.164474	4.16037
C1	FBXL14	0.00226254	0.0169908	4.60826	Circulating	0	1.68936
C6	ECT2	0.000166931	0.00299737	4.60821	Product	4.66509	0
C2	AC064807.2	0.00375052	0.0190152	4.60726	Product	0.107759	0
C2	CHST14	1.89618e-13	2.71955e-11	4.60712	Product	9.13266	0.398077
C3	CALHM3	0.00047128	0.00342553	4.60681	Product	0.322515	0
C1	SPEF2	9.55673e-06	0.000218834	4.60667	Product	2.74683	0.0293083
C6	R3HCC1	1.01792e-07	7.42802e-06	4.60644	Circulating	0.625	35.571
C2	FAM129B	6.38682e-09	2.58875e-07	4.60579	Product	4.37824	0.309997
C5	MED16	1.54003e-09	1.65442e-07	4.60506	Circulating	0.413878	6.68367
C3	ZNF311	0.00159457	0.00903454	4.60352	Product	0.28018	0
C3	FAM153A	0.000659072	0.0044998	4.60258	Product	0.271859	0
C5	AC091057.3	0.000372942	0.00456874	4.60216	Product	1.27102	0
C6	FXYD2	4.79086e-07	2.68011e-05	4.601	Circulating	8.33333	26.5318
C2	ZFP57	0.00180791	0.010663	4.60096	Product	0.656164	0
C1	TNFSF14	1.59807e-12	2.84615e-10	4.60084	Product	11.6708	1.1589
C4	AC009237.14	0.00161729	0.00759016	4.60069	Product	0.262989	0
C5	GRB10	0.000320539	0.00406712	4.60058	Product	1.34473	0
C5	IRS1	0.000320539	0.00406712	4.60058	Product	1.34473	0
C3	AC138150.2	0.00635332	0.0270828	4.60051	Product	0.277906	0
C2	ZNF395	3.50755e-07	8.2954e-06	4.59914	Product	2.45263	0.02936
C2	SLC1A5	4.20935e-12	4.21387e-10	4.59589	Product	43.3767	5.93775
C2	BLK	0.00509603	0.0242614	4.59549	Circulating	0	0.27892
C2	LRRK2	0.00509603	0.0242614	4.59549	Circulating	0	0.26424
C2	SPDYA	0.00509603	0.0242614	4.59549	Circulating	0	0.30828
C2	TAS2R30	0.00509603	0.0242614	4.59549	Circulating	0	0.30828
C3	AC073082.1	0.000614409	0.00424082	4.59532	Product	0.320588	0
C1	IFI44L	1.00777e-09	7.77441e-08	4.59513	Product	16.1553	1.06383
C1	CENPI	0.000440808	0.0048248	4.59482	Product	1.3554	0
C4	KIAA1549	0.00149136	0.00710821	4.59464	Product	0.259838	0
C2	KIF7	0.00113829	0.00736607	4.59448	Product	0.665776	0
C2	LRFN2	0.000790239	0.00551061	4.59388	Product	0.62053	0
C4	ACKR2	0.00151304	0.00718783	4.59376	Product	0.281656	0
C2	IL7R	5.51383e-13	7.09003e-11	4.59275	Product	42.6205	1.99991
C6	UTY	7.60368e-08	5.83582e-06	4.59218	Circulating	1	26.7847
C1	FADS1	1.07331e-10	1.08277e-08	4.5917	Product	7.56053	1.01385
C3	KIF15	3.87773e-14	5.31114e-12	4.59149	Product	5.37281	0.241114
C6	SLC7A1	4.5458e-09	5.44933e-07	4.59109	Product	21.7288	0.294985
C5	PLAUR	0.000385173	0.00467691	4.58983	Product	1.44832	0
C5	CETN3	5.14307e-06	0.000153997	4.58952	Product	4.03468	0.961538
C2	PSAT1	4.23193e-17	1.28823e-14	4.58912	Product	31.779	1.30995
C2	AC012467.2	0.000956342	0.00640251	4.58908	Product	0.558018	0
C2	ROBO1	0.000956342	0.00640251	4.58908	Product	0.675389	0
C4	S1PR5	1.76617e-09	6.35541e-08	4.58841	Circulating	0.1134	5.17287
C6	NEK2	0.000179792	0.00317398	4.5875	Product	4.1934	0
C4	ZNF311	0.00149372	0.00711731	4.58671	Product	0.30469	0
C4	SMIM3	7.82569e-15	1.08956e-12	4.58456	Product	20.1423	1.46128
C3	TRGV9	2.06647e-07	4.92383e-06	4.58444	Circulating	0.0318269	1.59191
C2	COL5A2	0.00111448	0.00723396	4.58419	Product	0.685001	0
C2	GPR160	1.10134e-07	3.0821e-06	4.582	Product	2.1925	0.02936
C3	AL354872.2	0.000678375	0.00460564	4.58141	Product	0.302783	0
C1	CCNI2	8.26354e-08	4.05475e-06	4.58085	Product	3.9876	0.0586166
C3	TP73	0.000460016	0.00335605	4.58027	Product	0.316127	0
C6	TRBV28	0.000184429	0.00323767	4.58	Product	2.1934	0
C6	FAAP20	2.77828e-10	4.92539e-08	4.57981	Circulating	1.0967	44.1804
C2	AC008040.5	0.00510079	0.0242614	4.57895	Circulating	0	1.55067
C2	CRYBG2	8.44604e-06	0.00012803	4.57876	Product	1.37803	0.01468
C5	IGFLR1	6.03874e-06	0.000174863	4.57856	Product	3.57648	0.0223214
C5	KDELC1	1.51699e-07	8.02577e-06	4.57797	Product	6.22206	0.0446429
C2	TRIM7	0.00176054	0.0104408	4.57793	Product	0.62103	0
C5	MYCBPAP	0.000397712	0.00477153	4.57756	Product	1.34473	0
C5	PLS1	0.000397712	0.00477153	4.57756	Product	1.16742	0
C6	HIP1R	0.000703826	0.00918038	4.57722	Circulating	0	6.53182
C6	NDUFV2-AS1	0.000703826	0.00918038	4.57722	Circulating	0	6.8268
C1	SLC26A4-AS1	0.000316569	0.00376179	4.57716	Product	1.06358	0
C2	NCAPG	1.17878e-13	1.79415e-11	4.57666	Product	11.1961	1.50663
C4	HNF1B	0.00155533	0.00735581	4.57633	Product	0.252035	0
C1	ARHGEF39	2.50299e-07	1.0258e-05	4.57627	Product	4.25446	0.0586166
C3	GPT2	1.47554e-11	1.10148e-09	4.57581	Product	5.59147	0.18531
C4	LINC01424	0.0015233	0.0072301	4.57539	Circulating	0	0.192878
C3	ZNF469	0.000875503	0.00566326	4.57503	Product	0.275718	0
C4	KLK1	7.2628e-10	3.01605e-08	4.57486	Product	2.18743	0.0445104
C3	BEND5	6.12099e-07	1.2521e-05	4.57486	Product	0.946829	0.0147406
C2	CCT6B	0.00813944	0.0353032	4.57445	Circulating	0	2.79306
C1	SLC16A10	0.000315636	0.00375381	4.57395	Product	1.14004	0
C4	TMEM98	2.83683e-10	1.31929e-08	4.57368	Product	2.11543	0.0296736
C1	FAM27C	0.00285003	0.0203638	4.57294	Circulating	0	1.5106
C1	DTL	7.49148e-08	3.78826e-06	4.57269	Product	5.68788	0.698138
C5	AC244090.1	0.00213466	0.0175217	4.5717	Circulating	0	3.83929
C2	PCAT19	0.000459962	0.00358641	4.5715	Product	0.640254	0
C1	IL9R	8.94211e-06	0.000208399	4.57117	Product	3.28905	0.0293083
C4	NME2	2.07313e-07	4.08084e-06	4.56877	Circulating	0.565558	11.5014
C3	CFAP97D2	2.87349e-07	6.48429e-06	4.56861	Product	3.11048	0.100025
C4	RPS4Y2	0.00326455	0.0132965	4.56835	Product	0.884856	0.0148368
C1	LINC00239	0.00246848	0.0182243	4.56813	Circulating	0	1.16707
C2	CALHM3	0.000451446	0.00353135	4.56799	Product	0.424737	0
C2	NLGN2	0.000451446	0.00353135	4.56799	Product	0.649867	0
C2	TNFRSF10D	0.000451446	0.00353135	4.56799	Product	0.649867	0
C5	S100A13	0.00188947	0.0160377	4.56775	Circulating	0	2.12054
C3	SYNPO2	0.000544348	0.00385176	4.56766	Product	0.291632	0
C2	USP30-AS1	5.97061e-11	4.47525e-09	4.5676	Circulating	0.3425	6.72936
C6	SKA1	0.000193635	0.00335925	4.56675	Product	4.60849	0
C4	ZBTB7C	0.00623972	0.0222667	4.56655	Product	0.269844	0
C4	DNAAF4	0.0140165	0.042423	4.56628	Product	0.0377999	0
C4	PTGFRN	4.67117e-05	0.000405098	4.56623	Product	1.15634	0.342466
C2	AL390957.1	0.0232542	0.0778027	4.56612	Circulating	0	1.87706
C4	CYP2J2	0.000724471	0.00395155	4.56317	Product	0.292986	0
C6	CYBA	5.18941e-12	1.63298e-09	4.56229	Circulating	20.6502	95.8702
C2	AC012073.1	0.000719485	0.00511771	4.56211	Product	0.659479	0
C2	TCEAL1	0.000719485	0.00511771	4.56211	Product	0.659479	0
C4	FZD8	0.000580931	0.00327649	4.56158	Product	0.221663	0
C2	MID1IP1	1.5132e-16	4.10381e-14	4.5613	Product	23.2585	0.750397
C3	SEMA4C	9.60158e-14	1.20988e-11	4.56098	Product	3.78118	0.215212
C4	AC245452.1	2.0267e-09	7.13158e-08	4.56067	Circulating	0.0716982	3.71642
C5	MAML3	0.000419006	0.004976	4.5606	Product	1.09371	0
C1	AL358473.1	0.000309772	0.00369625	4.56046	Product	1.02641	0
C6	ASL	0.000680477	0.00897816	4.5586	Circulating	0	2.35988
C6	FGR	0.000680477	0.00897816	4.5586	Circulating	0	2.21239
C6	HIST1H2BN	0.000680477	0.00897816	4.5586	Circulating	0	2.35988
C6	IFT88	0.000680477	0.00897816	4.5586	Circulating	0	2.21239
C6	STARD10	0.000680477	0.00897816	4.5586	Circulating	0	2.21239
C6	SYNGR1	0.000680477	0.00897816	4.5586	Circulating	0	2.35988
C1	AC104532.2	0.00351018	0.0239196	4.55854	Circulating	0	0.7034
C1	XXYLT1-AS2	0.00351018	0.0239196	4.55854	Circulating	0	0.674091
C4	PCP2	0.00204485	0.00916925	4.55835	Product	0.248134	0
C4	CELSR2	6.93254e-10	2.90163e-08	4.55727	Product	3.39072	0.074184
C2	SAPCD1-AS1	0.00031285	0.00261867	4.55679	Product	0.614733	0
C4	AC007611.1	0.00247915	0.0106946	4.55624	Product	0.248617	0
C4	AC104365.1	0.000520544	0.00298998	4.55621	Product	0.100836	0
C4	CLMN	0.00218568	0.00968027	4.55562	Product	0.288117	0
C4	SASH1	0.00218568	0.00968027	4.55562	Product	0.267266	0
C5	CDCA3	1.45233e-09	1.59342e-07	4.55548	Product	8.61667	0.0892857
C6	DTL	0.000201731	0.00346411	4.55538	Product	4.60849	0
C6	EGFL6	0.000201731	0.00346411	4.55538	Product	4.13679	0
C6	RAI1	0.000201731	0.00346411	4.55538	Product	5.08019	0
C6	TMEM238	2.59969e-10	4.79007e-08	4.55483	Circulating	1.25	26.3127
C4	GPR68	1.07424e-19	4.61777e-17	4.55437	Product	16.2251	0.970494
C3	ZBTB7C	0.0006349	0.00435174	4.55412	Product	0.260106	0
C4	SV2A	1.37843e-14	1.79704e-12	4.55296	Product	6.84225	0.853066
C4	BEX5	5.79875e-07	9.92779e-06	4.55263	Product	3.61	0.729442
C3	USP46-AS1	0.00177361	0.00979435	4.55226	Circulating	0	0.206368
C1	CELSR3	0.000469272	0.00502951	4.55143	Product	1.34816	0
C1	PIMREG	0.000469272	0.00502951	4.55143	Product	1.34816	0
C3	UPK1A	0.000452583	0.0033141	4.5513	Product	0.244493	0
C1	TP73	0.000371107	0.00424888	4.54996	Product	1.13494	0
C1	SNCA	0.000428498	0.00472954	4.54754	Product	0.81105	0
C5	L1CAM	0.000520968	0.00594131	4.54612	Product	1.61118	0
C2	LINC02265	0.00604151	0.0277448	4.54403	Circulating	0	1.75791
C4	PELI2	3.77042e-05	0.000338232	4.54372	Product	0.915808	0.0148368
C4	THBS1	7.8368e-05	0.000630791	4.54325	Product	0.939415	0.0148368
C3	CD160	0.00023495	0.00193855	4.54311	Circulating	0.0477403	2.71434
C5	TIMP1	1.19991e-08	9.32945e-07	4.54218	Product	8.8383	0.0669643
C2	ATP6V0E2-AS1	0.000385993	0.00311215	4.54217	Product	0.579599	0
C1	SMPD3	3.67224e-09	2.5107e-07	4.54112	Product	5.66489	0.235922
C1	SPAG5	7.8505e-09	5.03339e-07	4.54021	Product	7.31767	0.235922
C6	PHGDH	6.84883e-11	1.45409e-08	4.53992	Product	38.4041	7.10914
C2	AC108718.1	0.000378739	0.0030636	4.53947	Product	0.47184	0
C2	AK5	0.000378739	0.0030636	4.53947	Product	0.589211	0
C5	DHCR7	8.29175e-06	0.000222266	4.5394	Product	3.36979	0.0223214
C3	GLIS2	3.80246e-06	6.0743e-05	4.53937	Product	0.928602	0.0147406
C5	FAM213A	7.62034e-06	0.000208235	4.53897	Product	3.05901	0.0223214
C2	FAM92A	0.00583909	0.02704	4.53875	Circulating	0	0.2936
C2	FBXL14	0.00583909	0.02704	4.53875	Circulating	0	0.2936
C6	ABHD17A	3.4344e-13	1.54389e-10	4.53801	Circulating	2.7217	60.6237
C4	HIST1H2AB	3.14151e-06	4.12245e-05	4.5369	Circulating	0.0964504	5.24822
C3	PTGER3	2.08292e-07	4.94842e-06	4.53675	Product	1.62429	0.111607
C2	TDRD9	0.000993066	0.00658337	4.53661	Product	0.55172	0
C4	AC009501.1	0.00349746	0.0140437	4.53645	Product	3.15408	0.123624
C4	C3orf18	8.08741e-11	4.43552e-09	4.53575	Product	3.28012	0.187901
C4	PTK7	1.36673e-07	2.84155e-06	4.53524	Circulating	0.0708389	2.88439
C2	AL365259.1	0.000812168	0.00561627	4.53486	Product	0.189995	0
C6	KCNQ1	0.000217276	0.00366603	4.53451	Product	3.13679	0
C2	CD200R1	1.11771e-07	3.1104e-06	4.53394	Product	3.21332	0.0440399
C3	CEP72	1.59459e-08	5.41302e-07	4.53303	Product	1.72808	0.0705441
C1	ZBED3	0.000618332	0.0062533	4.53283	Product	1.09564	0
C1	SLC1A5	4.68603e-13	9.52121e-11	4.53275	Product	45.8688	4.6578
C6	SLC7A11	0.000218963	0.00368461	4.53258	Product	3.83019	0
C4	LINC01222	0.00120154	0.00598325	4.53236	Product	0.276896	0
C1	HDAC9	0.00846381	0.0458502	4.53235	Circulating	0	2.69209
C3	TRAJ22	0.000700598	0.00472078	4.53222	Product	0.264868	0
C2	FADS1	1.2562e-09	6.12468e-08	4.53187	Product	5.29122	0.10276
C4	LY86-AS1	0.00573822	0.0208444	4.53166	Product	0.262881	0
C3	NOTUM	0.00107094	0.00665154	4.531	Product	0.26933	0
C4	FRMD6	3.48121e-06	4.4833e-05	4.53034	Product	1.12007	0.0791139
C1	GPR157	0.00046719	0.00501838	4.52952	Product	1.08883	0
C1	KRT86	0.00046719	0.00501838	4.52952	Product	1.08883	0
C6	PHKG1	0.00118196	0.0137348	4.52892	Circulating	0	12.461
C3	LINC01641	0.000602356	0.00418145	4.52883	Product	0.260407	0
C4	AC012213.4	0.000855827	0.00452223	4.52817	Product	0.268609	0
C4	BANK1	0.000855827	0.00452223	4.52817	Product	0.179961	0
C4	CYS1	0.000855827	0.00452223	4.52817	Product	0.268609	0
C4	CLIC5	1.52834e-09	5.63998e-08	4.52648	Product	2.50303	0.173065
C3	HHEX	0.00321229	0.0157464	4.52637	Product	0.257878	0
C3	SNX32	0.000840543	0.00547308	4.52614	Product	0.326977	0
C2	GNAQ	4.93313e-15	9.55618e-13	4.52585	Product	12.8789	1.75791
C5	CCR3	0.0004603	0.00537577	4.52412	Product	1.0195	0
C2	DBET	0.000775649	0.00542804	4.52328	Product	0.598823	0
C2	FHL1	0.000775649	0.00542804	4.52328	Product	0.598823	0
C4	TSSK6	8.14805e-07	1.32874e-05	4.52301	Product	1.01403	0.0148368
C4	AGAP1	1.61088e-05	0.000165725	4.52287	Circulating	0.155171	2.91782
C1	SHCBP1	1.70589e-09	1.24289e-07	4.52219	Product	7.17581	0.117233
C1	AL122035.2	0.000355516	0.00411325	4.52191	Product	1.27383	0
C6	HOTAIRM1	0.00109024	0.0128611	4.52047	Circulating	0	17.5179
C1	CLIP3	0.000459998	0.00495219	4.51991	Product	1.05847	0
C1	FAM72C	0.000459998	0.00495219	4.51991	Product	1.23453	0
C4	AC112491.1	0.00507927	0.0189238	4.51935	Product	0.304798	0
C3	AC012313.1	0.0120478	0.0443378	4.51933	Product	1.31771	0.126348
C4	AL161644.1	0.00498393	0.0186341	4.519	Product	0.243748	0
C3	LINC00092	4.21886e-13	4.61467e-11	4.51749	Product	3.56882	0.100025
C2	NCAPH	1.12504e-11	9.75642e-10	4.51726	Product	9.32043	0.456797
C2	LINC01393	0.000597909	0.00442382	4.51698	Product	0.554077	0
C1	HCG11	9.47241e-06	0.000217248	4.51628	Product	2.50665	0.0293083
C2	TMEM65	2.39769e-10	1.45975e-08	4.51591	Product	5.57067	1.62579
C5	CPA5	0.000735469	0.00775301	4.51564	Product	3.47428	0
C6	TENM1	0.00101056	0.0121838	4.51464	Circulating	0	8.28909
C5	TOX2	0.000568735	0.00636739	4.51463	Product	1.10865	0
C5	MRPL23	2.46323e-10	3.57371e-08	4.51447	Circulating	2.76456	13.3578
C3	NDST2	7.73815e-07	1.53894e-05	4.51295	Circulating	0.0630517	2.14781
C3	ASNS	5.2559e-22	3.59937e-19	4.51136	Product	15.9231	1.33922
C2	NTRK2	0.000917177	0.0061786	4.51118	Product	0.462228	0
C5	MAST4	1.909e-09	1.97539e-07	4.5091	Product	9.10426	0.0892857
C3	SLC16A14	0.00579562	0.0253153	4.5091	Product	0.262941	0
C3	LPAR3	0.000834695	0.00544978	4.50867	Product	0.2843	0
C4	SMIM24	8.38856e-08	1.84792e-06	4.50853	Product	1.63173	0.0296736
C4	JAML	8.6439e-14	9.48147e-12	4.50791	Product	20.7206	1.26714
C5	RAMP1	0.00048446	0.00561136	4.50712	Product	1.35967	0
C5	DHX32	1.00279e-05	0.00025804	4.50698	Product	2.94097	0.0223214
C1	POTEE	0.000406109	0.00452396	4.50665	Product	1.19736	0
C5	ASNS	2.19144e-11	4.16759e-09	4.50665	Product	13.8621	0.15625
C3	GPR68	9.60168e-13	9.22171e-11	4.50614	Product	13.3416	0.847549
C3	RPS6KA2	2.47201e-05	0.000302303	4.50604	Product	0.8191	0.0147406
C3	CDKN2B	2.93168e-12	2.55121e-10	4.505	Product	3.27824	0.462188
C3	AC008894.2	0.00112922	0.00691221	4.50482	Product	0.304675	0
C5	ZNF564	0.00269566	0.0208325	4.50476	Circulating	0	2.54145
C4	BRSK1	2.026e-05	0.00019965	4.50437	Product	0.948255	0.0791139
C6	C19orf38	0.00103662	0.0123699	4.50277	Circulating	0	13.051
C3	MORC2-AS1	1.9e-11	1.37912e-09	4.50261	Circulating	0.134986	4.38866
C3	FGFBP2	8.65087e-10	4.07964e-08	4.50217	Circulating	3.10072	44.1697
C1	HASPIN	0.000452094	0.00491108	4.50111	Product	1.23666	0
C1	IGFBP3	0.000452094	0.00491108	4.50111	Product	1.09777	0
C2	METRN	2.62496e-10	1.57879e-08	4.4984	Circulating	0.348297	8.2978
C3	MID1IP1	1.92133e-22	1.51314e-19	4.49835	Product	23.6134	1.73616
C2	TUBB6	6.64142e-06	0.000104058	4.49818	Circulating	0.117371	1.89543
C4	TNFRSF10D	3.41823e-05	0.000311737	4.49815	Product	0.903512	0.0148368
C2	PPT2	1.1991e-10	8.05665e-09	4.49595	Product	5.30588	0.0880799
C2	SERPINE2	1.48897e-06	2.85469e-05	4.49568	Product	2.2872	0.280637
C1	STYK1	2.17741e-07	9.1312e-06	4.49528	Product	4.93118	0.550142
C5	SERF1A	0.00212246	0.0174573	4.49513	Circulating	0	0.379464
C5	ZDHHC23	0.00212246	0.0174573	4.49513	Circulating	0	0.379464
C5	AC020571.1	0.000499535	0.00574813	4.49508	Product	1.25608	0
C5	PABPC3	0.000499535	0.00574813	4.49508	Product	1.25608	0
C6	NDUFC2	6.72689e-13	2.73133e-10	4.49506	Circulating	2.04009	55.1243
C6	GNL3L	0.00105455	0.0125223	4.495	Circulating	0	14.6608
C4	CD248	0.000163382	0.00116896	4.49412	Product	0.850105	0.0148368
C5	PRRG3	0.000593517	0.00657682	4.494	Product	0.664894	0
C6	ST8SIA1	0.000965478	0.0117415	4.4938	Circulating	0	6.53182
C1	AARD	0.000755674	0.00734593	4.49336	Product	0.982003	0
C4	AL590006.1	2.98293e-08	7.37846e-07	4.49295	Product	1.72566	0.357303
C3	AL158152.1	1.18027e-05	0.000159849	4.49278	Circulating	0.0789651	3.3537
C2	CIDEB	1.35631e-10	8.91222e-09	4.49276	Product	6.06178	0.354037
C5	AL121944.1	0.00240041	0.0191265	4.49264	Circulating	0	2.09821
C5	C12orf42	0.00240041	0.0191265	4.49264	Circulating	0	2.09821
C5	CCDC171	0.00240041	0.0191265	4.49264	Circulating	0	2.07589
C5	KLHL11	0.00240041	0.0191265	4.49264	Circulating	0	2.09821
C3	TNFSF8	7.07069e-16	1.48494e-13	4.49254	Product	20.9068	1.32283
C3	MAST4	4.1326e-21	2.50356e-18	4.49141	Product	9.40209	0.773846
C3	NOVA2	0.00122673	0.00736929	4.49128	Product	0.219657	0
C4	AC004148.2	5.11306e-11	2.9044e-09	4.4912	Circulating	0.30644	6.29896
C2	NHSL2	1.72427e-13	2.5215e-11	4.49057	Product	12.303	0.471477
C2	CMBL	3.76283e-05	0.000457056	4.49031	Product	1.16645	0.01468
C2	ATG9A	0.00589288	0.0271962	4.49003	Circulating	0	0.486157
C2	B4GALT1-AS1	0.00589288	0.0271962	4.49003	Circulating	0	0.486157
C2	LINC00402	0.00589288	0.0271962	4.49003	Circulating	0	0.486157
C2	POMK	0.00589288	0.0271962	4.49003	Circulating	0	0.486157
C2	TMEM17	0.00589288	0.0271962	4.49003	Circulating	0	0.486157
C5	AL365361.1	8.79395e-13	2.42661e-10	4.49001	Product	24.0004	2.03125
C3	HOXB5	0.00134922	0.00792675	4.4899	Product	0.249256	0
C3	VLDLR-AS1	0.00134922	0.00792675	4.4899	Product	0.249256	0
C6	TYMS	1.94425e-12	6.90954e-10	4.48853	Product	32.934	7.25664
C6	XCL1	8.64412e-10	1.29528e-07	4.48815	Product	15.8538	0.442478
C1	PLK4	1.244e-11	1.70914e-09	4.4873	Product	12.1998	0.323847
C3	GLI2	0.00361141	0.0173213	4.48709	Product	0.242265	0
C6	C18orf32	0.000981054	0.0118736	4.48664	Circulating	0	8.58407
C6	ODF3B	0.000981054	0.0118736	4.48664	Circulating	0	8.58407
C1	MCTP1	0.00365356	0.0245946	4.4865	Circulating	0	1.01907
C1	SLC11A1	0.00365356	0.0245946	4.4865	Circulating	0	1.04838
C2	TRIP10	4.11941e-08	1.30734e-06	4.48644	Product	3.26366	0.295317
C3	C2orf40	0.00386968	0.0183147	4.4859	Product	0.203142	0
C4	AC245100.7	0.0187683	0.0531818	4.48448	Product	0.312226	0
C3	ATN1	6.95256e-11	4.22818e-09	4.48362	Product	6.82918	0.176887
C5	CTDSPL	0.00051497	0.00590161	4.48309	Product	0.886525	0
C3	TRAV2	7.0137e-07	1.41089e-05	4.48219	Product	1.55961	0.0558036
C2	GPR171	7.38354e-15	1.41196e-12	4.48196	Product	70.9426	10.6679
C2	PCSK5	1.65695e-05	0.000231107	4.48129	Product	1.35881	0.01468
C3	PFKFB4	0.000769649	0.00511724	4.48104	Product	0.279838	0
C5	COL9A2	1.38218e-05	0.000337114	4.48095	Product	3.1631	0.0223214
C3	ACKR3	8.43349e-06	0.00012098	4.48095	Product	0.947165	0.0147406
C5	C20orf96	1.05654e-05	0.00026936	4.48052	Product	3.41412	1.78571
C3	AP006284.1	0.00137126	0.00802332	4.48022	Product	0.244794	0
C3	CCNB3	0.00137126	0.00802332	4.48022	Product	0.228881	0
C6	AC111182.1	0.000915673	0.0112335	4.47994	Circulating	0	2.21239
C6	ADAMTS6	0.000915673	0.0112335	4.47994	Circulating	0	2.0649
C4	PFKFB2	2.42466e-05	0.000231062	4.47903	Product	0.890286	0.0148368
C2	AFF3	0.00672446	0.0302661	4.47881	Circulating	0	0.26424
C2	MSC-AS1	0.00672446	0.0302661	4.47881	Circulating	0	0.23488
C3	CDCA5	6.15875e-15	1.04308e-12	4.47869	Product	6.72083	0.700143
C5	STAP1	2.33565e-08	1.61126e-06	4.47865	Product	6.91639	1.83036
C4	ZNF358	2.2443e-05	0.00021777	4.47864	Product	2.47496	0.0593472
C6	C4orf48	1.55175e-11	4.43906e-09	4.47835	Circulating	17.1384	52.2672
C4	KCTD19	0.00192517	0.00873605	4.47811	Product	0.327705	0
C6	GGH	0.000319335	0.00495619	4.47637	Product	5.5684	0
C2	CD101	9.07285e-11	6.53772e-09	4.47609	Product	5.0472	0.339357
C4	MAST4	3.80695e-16	7.12347e-14	4.47602	Product	11.8467	0.980354
C3	SCN8A	0.00430689	0.0199993	4.4759	Product	0.199583	0
C5	ZNF579	0.000626379	0.00685461	4.47565	Product	1.35967	0
C2	CCDC74A	0.00149704	0.00917793	4.47524	Product	0.518943	0
C2	EFHD1	0.00149704	0.00917793	4.47524	Product	0.518943	0
C2	SSTR3	0.00149704	0.00917793	4.47524	Product	0.436706	0
C4	AD000090.1	0.0019784	0.00893679	4.47481	Product	0.284323	0
C5	IRF2BPL	4.63943e-10	5.98997e-08	4.4748	Product	11.5273	1.875
C3	BCL2	1.15059e-15	2.35362e-13	4.47463	Product	44.3572	5.69791
C2	E2F7	5.08751e-06	8.26638e-05	4.47393	Product	2.23144	1.33047
C1	OSM	1.54702e-10	1.48782e-08	4.47373	Product	9.80212	0.696683
C3	IL7R	1.03494e-09	4.78043e-08	4.47356	Product	39.9816	4.20194
C3	ESPL1	5.85765e-09	2.23399e-07	4.47259	Product	2.31925	0.47377
C6	TNFRSF14	2.04896e-11	5.37296e-09	4.47177	Circulating	9.27673	59.1361
C3	AC084756.1	2.04052e-06	3.58308e-05	4.47131	Product	0.906722	0.0147406
C1	LINC01146	0.003641	0.0245674	4.47083	Circulating	0	0.704855
C4	RAB3D	1.82075e-09	6.52229e-08	4.47071	Product	2.68021	0.0593472
C1	GPR68	1.02062e-12	1.9373e-10	4.47047	Product	13.6779	0.382463
C4	OPLAH	0.00123484	0.00609564	4.46974	Product	0.279938	0
C4	LINC00544	0.00260535	0.0111333	4.46965	Product	0.23557	0
C2	PACSIN1	5.0965e-12	4.96858e-10	4.46943	Circulating	0.364081	12.9714
C3	PDE7B	1.9303e-08	6.40088e-07	4.46771	Product	1.31511	0.0294811
C2	GPT2	1.13939e-08	4.30256e-07	4.4676	Product	4.93861	0.324677
C5	GPR171	5.62225e-14	2.26063e-11	4.46655	Product	51.6959	4.77213
C4	LINC02227	0.0146129	0.0438358	4.46646	Product	0.303939	0
C1	AL158151.1	0.000633676	0.00635703	4.46315	Product	0.907668	0
C2	TRAV6	6.35133e-05	0.000703836	4.4623	Product	1.14723	0.265957
C1	LRRC34	0.00060835	0.00618032	4.46192	Product	0.984137	0
C2	FOXM1	1.41855e-12	1.62763e-10	4.46075	Product	7.36841	1.44791
C1	FSIP1	0.00504114	0.0313463	4.46055	Circulating	0	1.4059
C3	PRKCZ	4.31314e-08	1.28644e-06	4.4598	Circulating	0.20692	4.48735
C3	ADH1C	0.00795015	0.0322324	4.45922	Product	0.0633527	0
C4	HIST1H3H	2.31286e-10	1.09809e-08	4.45791	Circulating	0.417982	14.4379
C2	BATF3	5.5336e-12	5.32511e-10	4.4546	Product	5.51879	0.10276
C6	AC104958.2	0.000343562	0.00527009	4.45457	Product	6.04009	0
C4	TMCC2	1.12998e-09	4.3622e-08	4.45452	Product	2.18699	0.108788
C1	SPINT2	0.000891273	0.00836186	4.45413	Product	1.29085	0
C5	SLAMF1	2.6239e-11	4.92348e-09	4.4536	Product	19.8033	4.17092
C4	SLC16A4	1.74182e-06	2.51089e-05	4.45338	Circulating	0.427337	8.49245
C1	AC012645.3	0.00397717	0.0261985	4.45233	Circulating	0	1.42267
C1	KLHL11	0.00397717	0.0261985	4.45233	Circulating	0	1.45198
C3	CIT	9.8649e-13	9.30432e-11	4.45171	Product	3.7953	0.170569
C4	LRFN2	0.00761382	0.0260931	4.45161	Product	0.255453	0
C3	AKR1E2	0.00125409	0.0074738	4.45124	Product	0.248654	0
C4	LINC00924	0.0334182	0.0836131	4.45118	Product	0.859396	0.342466
C6	CGA	0.000346734	0.00530296	4.45094	Product	0.625	0
C3	AC004877.1	0.00296801	0.0147495	4.44943	Product	0.241959	0
C2	U62317.3	4.41929e-05	0.000521504	4.4493	Product	1.68316	0.265957
C4	ASL	4.61603e-21	2.82377e-18	4.44903	Circulating	0.838444	19.2663
C6	MYO1B	0.000349462	0.00533173	4.44886	Product	3.9717	0
C3	AC001226.2	0.00092183	0.00589993	4.44865	Circulating	0	0.535891
C4	PCDH9	0.00783046	0.0266501	4.44783	Product	0.311239	0
C3	SPNS2	2.46947e-06	4.2005e-05	4.44761	Product	0.83694	0.0147406
C6	POLR2J3	9.39302e-07	4.74819e-05	4.44731	Product	12.842	0.147493
C1	C2orf48	2.84815e-07	1.13501e-05	4.44688	Product	4.23289	0.0586166
C6	SPEF2	0.000352212	0.00535632	4.44677	Product	4.9717	0
C2	RAD54L	3.0175e-05	0.000375701	4.44617	Product	1.43251	0.01468
C4	GPAT3	3.87735e-06	4.92566e-05	4.44604	Product	2.92991	0.500694
C1	WDR24	0.00472759	0.0298469	4.4457	Circulating	0	1.69231
C3	DMTN	2.32581e-09	9.8214e-08	4.4452	Product	7.62784	0.33798
C5	MB21D2	0.000681959	0.00727612	4.44434	Product	1.41894	0
C2	DUSP6	4.04911e-13	5.49367e-11	4.44191	Product	36.6945	2.63974
C3	SECTM1	0.000700757	0.00472078	4.44178	Product	0.255644	0
C3	SHISA2	0.000700757	0.00472078	4.44178	Product	0.255644	0
C3	B3GALT2	2.09306e-09	8.95863e-08	4.43994	Product	2.96358	0.0737028
C6	BCAT1	1.85763e-08	1.82672e-06	4.43827	Product	17.7571	0.294985
C4	ZNF711	0.00286488	0.0120276	4.43798	Product	0.193009	0
C6	HK2	0.000361924	0.00545727	4.43688	Product	5.0684	0
C6	IL9R	0.000361924	0.00545727	4.43688	Product	5.0684	0
C4	ACVR2A	3.4254e-05	0.000311913	4.43676	Product	0.89497	0.0148368
C4	GAD1	8.13868e-06	9.25935e-05	4.43636	Product	0.889191	0.0148368
C4	AREG	0.0109395	0.0348335	4.43612	Product	0.211193	0
C2	C2orf40	0.00022167	0.00197871	4.43539	Product	0.424737	0.01468
C3	DDTL	0.00444141	0.0205091	4.43482	Product	0.260065	0
C6	DPY19L1	0.000364454	0.00548075	4.4348	Product	5.29009	0
C3	GPR171	4.32849e-16	9.33946e-14	4.43399	Product	66.9021	8.21447
C4	AF127577.4	0.00170739	0.00791027	4.43365	Product	0.351222	0
C3	KIF23	9.83028e-13	9.30432e-11	4.43331	Product	4.24069	0.170569
C6	SCAND1	1.14104e-13	6.5283e-11	4.43214	Circulating	3.5684	81.8163
C3	GP6	0.00057056	0.00399773	4.4315	Circulating	0	0.588536
C5	CCNI2	1.68075e-05	0.000393564	4.43113	Product	2.80799	0.0223214
C4	GTSCR1	0.0054751	0.0200889	4.43095	Product	0.0925489	0
C6	RCBTB2	1.03995e-06	5.1712e-05	4.43031	Product	9.05189	0.147493
C1	CCDC191	0.00422121	0.0274674	4.43	Circulating	0	0.960458
C4	SCN2A	0.00104835	0.00535452	4.42845	Product	0.25166	0
C4	AMY2A	0.0013589	0.00659544	4.42833	Product	0.251176	0
C6	RABAC1	4.26171e-11	9.75311e-09	4.42815	Circulating	1.0967	57.3662
C1	POLQ	4.73419e-08	2.55788e-06	4.4281	Product	5.89517	0.57945
C3	CHRNA10	0.00117896	0.00713674	4.42806	Product	0.248955	0
C3	IRGM	0.00194604	0.0105406	4.42704	Product	0.253416	0
C1	CCDC15	2.04097e-06	6.11005e-05	4.42618	Product	3.28295	0.0586166
C1	AARS	1.94816e-14	6.24536e-12	4.42618	Product	26.9111	1.95459
C2	ARNTL2	1.8838e-09	8.78087e-08	4.42445	Product	4.47498	0.0733999
C2	ZSCAN22	0.00149628	0.00917793	4.42425	Product	0.643695	0
C2	TNNC2	0.0123724	0.047662	4.42385	Circulating	0	2.7637
C6	TRIP10	0.000376902	0.00562093	4.42289	Product	5.13679	0
C3	AC009501.1	0.00431457	0.0200232	4.42207	Product	2.16122	0.0589623
C5	CD160	0.00266618	0.0206274	4.42139	Circulating	0	0.290179
C1	PSAT1	2.93821e-15	1.24667e-12	4.42119	Product	36.5567	1.61778
C1	KIF24	0.00105345	0.00948038	4.42111	Product	1.08586	0
C6	KIF4A	0.000379513	0.00564649	4.42081	Product	2.9434	0
C4	CD33	0.00483339	0.0181738	4.42047	Product	0.24033	0
C1	RAB27B	8.12575e-05	0.00127001	4.42035	Circulating	0.138889	6.00402
C1	KYNU	0.000167037	0.00226032	4.42033	Product	0.252525	0.0586166
C3	IRS1	1.28871e-09	5.73404e-08	4.41893	Product	1.89267	0.0442217
C3	SLC40A1	0.00356887	0.0171906	4.41893	Product	0.27761	0
C3	DHRS3	7.52323e-08	2.06803e-06	4.41871	Product	4.30292	1.28022
C2	LINC02470	0.00348879	0.018132	4.41719	Product	0.411184	0
C1	FGFR1	7.94984e-10	6.23285e-08	4.41532	Product	7.54862	0.756755
C2	AL139353.1	0.00778579	0.0341066	4.41532	Circulating	0	0.26424
C2	C11orf65	0.00778579	0.0341066	4.41532	Circulating	0	0.26424
C2	LBHD1	0.00778579	0.0341066	4.41532	Circulating	0	0.26424
C2	SDC4	3.28895e-08	1.06884e-06	4.41394	Product	3.52094	0.0587199
C1	AC007728.2	0.00497996	0.031006	4.41358	Circulating	0	0.586166
C3	APOA1	4.3039e-07	9.14854e-06	4.41344	Circulating	0.0920081	1.47129
C6	PKMYT1	0.000386959	0.00572344	4.41314	Product	4.76179	0
C5	TRAV12-2	0.00307379	0.0229494	4.41221	Circulating	0	2.07589
C6	LXN	0.00161659	0.0169973	4.41154	Circulating	0	19.2752
C2	AC010680.2	0.00147305	0.00906809	4.41133	Product	0.589336	0
C2	ACVR1B	0.00147305	0.00906809	4.41133	Product	0.481578	0
C2	KRT81	0.00147305	0.00906809	4.41133	Product	0.481578	0
C5	ADGRL1	2.2454e-05	0.000499203	4.41078	Product	3.05951	0.0223214
C3	VWA7	0.00160943	0.00909257	4.40919	Product	0.246721	0
C2	ZC3H11B	2.21653e-10	1.36057e-08	4.40893	Product	6.58797	0.605315
C3	HSPA1B	2.02129e-10	1.10546e-08	4.40886	Product	5.1996	1.29496
C6	LIPT1	0.00146526	0.0159832	4.40705	Circulating	0	12.756
C6	MANEA-DT	0.00146526	0.0159832	4.40705	Circulating	0	12.9035
C2	ITGAX	3.75354e-12	3.86123e-10	4.40607	Product	9.62753	0.678715
C3	AC119396.1	1.07516e-05	0.000147644	4.40583	Circulating	0.103159	2.63776
C1	HSD3B7	0.000907724	0.00845919	4.40542	Product	0.816153	0
C3	AC130324.3	2.33718e-06	4.01013e-05	4.40404	Product	0.885022	0.0558036
C6	PRKCZ	0.00133653	0.0149937	4.40399	Circulating	0	6.53182
C4	AL158207.2	0.0156662	0.0461941	4.40325	Product	0.054749	0
C1	GTPBP6	1.79289e-13	4.04129e-11	4.40304	Circulating	0.85332	20.1014
C2	ANKLE1	1.97646e-06	3.65767e-05	4.40234	Product	2.04616	0.02936
C1	TRAV12-3	0.00156532	0.012948	4.40176	Product	0.896465	0
C6	DONSON	0.00039988	0.00586823	4.40138	Product	4.60849	0
C6	VIPR1	0.00039988	0.00586823	4.40138	Product	3.66509	0
C4	LDLRAD3	0.00161814	0.00759187	4.40117	Product	0.222522	0
C6	MAP1LC3A	2.94703e-07	1.78338e-05	4.40055	Circulating	0.471698	7.37463
C1	ADAMTS10	0.000691131	0.00680099	4.40044	Product	1.17721	0
C5	CCDC88A	7.45459e-07	3.0675e-05	4.40042	Product	3.88676	1.80804
C5	IGF1	0.000764764	0.00801977	4.4003	Product	0.679835	0
C4	AC005070.3	3.73668e-08	9.05973e-07	4.40008	Circulating	0.0460867	1.94718
C4	ECM1	0.00281441	0.0118515	4.39962	Product	0.242889	0
C3	ELFN2	0.00135166	0.00793222	4.39903	Product	0.23557	0
C4	PLCB1	0.00218074	0.00966953	4.39749	Product	0.238988	0
C6	NPHP3	0.00135652	0.0151504	4.39699	Circulating	0	8.43658
C6	ZNF821	0.00135652	0.0151504	4.39699	Circulating	0	8.43658
C1	ABCF2	7.11471e-07	2.47915e-05	4.39647	Product	4.5138	0.0586166
C6	AGAP1	0.00124219	0.0142158	4.39578	Circulating	0	1.9174
C6	CCDC144A	0.00124219	0.0142158	4.39578	Circulating	0	2.0649
C6	CTSF	0.00124219	0.0142158	4.39578	Circulating	0	1.9174
C3	BEX5	1.60637e-05	0.000208418	4.3956	Product	1.70087	0.0294811
C4	AL162293.1	0.00463144	0.0175514	4.39551	Product	0.275177	0
C6	C15orf61	4.63815e-07	2.60627e-05	4.39528	Circulating	1	22.2377
C4	NRSN2	0.000183472	0.00128325	4.39513	Product	0.937142	0.0791139
C4	LAPTM4B	4.9907e-13	4.51778e-11	4.39513	Product	11.6749	1.43287
C1	ZHX1-C8orf76	0.00447641	0.0286244	4.39482	Circulating	0	0.854306
C2	ASPSCR1	2.1005e-12	2.32082e-10	4.39444	Circulating	0.557643	12.6719
C5	TNF	8.0984e-11	1.30976e-08	4.39276	Product	11.7335	0.133929
C2	NPIPA1	2.23159e-09	1.0242e-07	4.39251	Product	6.76583	0.368717
C2	CDC6	7.51394e-08	2.22377e-06	4.39202	Product	2.90525	0.295317
C5	CHST14	7.39566e-07	3.05217e-05	4.3915	Product	4.89133	0.0446429
C4	CDON	0.0020293	0.00911752	4.39104	Product	0.214235	0
C2	GZMH	1.01214e-14	1.86383e-12	4.39075	Circulating	3.75149	50.4842
C4	AC073072.1	0.00345928	0.0139255	4.39044	Product	0.298192	0
C6	C19orf54	0.000413066	0.00600377	4.38968	Product	4.45519	0
C6	CHAC1	0.000413066	0.00600377	4.38968	Product	4.45519	0
C6	SOGA1	0.000413066	0.00600377	4.38968	Product	3.98349	0
C5	ZNF490	0.00444119	0.0298049	4.38773	Circulating	0	5.51339
C5	BEX5	0.000788414	0.00821878	4.38762	Product	1.13804	0
C4	PRRG3	8.95072e-05	0.000708304	4.38632	Product	0.85773	0.0148368
C2	AC005034.3	4.64651e-05	0.000541887	4.3863	Product	1.21356	0.01468
C4	SARDH	0.0118489	0.0370759	4.38608	Product	0.227767	0
C4	LINC01827	0.00806759	0.0272894	4.38558	Product	0.117785	0
C6	DHX30	1.04353e-06	5.1712e-05	4.38461	Circulating	0.625	54.311
C2	NR4A3	0.0095618	0.0395957	4.3846	Circulating	0	1.71387
C3	AC009093.2	4.23956e-06	6.68441e-05	4.38446	Circulating	0.0678142	2.99469
C2	SLC22A5	1.14714e-06	2.2784e-05	4.3825	Product	2.37511	0.0440399
C5	ICOSLG	0.00081141	0.00841963	4.38236	Product	1.89203	0
C3	AL136454.1	5.16163e-13	5.42005e-11	4.38093	Product	8.18691	0.594853
C4	ZC2HC1A	9.17593e-06	0.000102777	4.38039	Product	0.89406	0.342466
C5	APBA1	0.00100888	0.0099495	4.37913	Product	2.46877	0
C5	THBS1	0.00100888	0.0099495	4.37913	Product	1.90697	0
C3	GAS7	4.52e-05	0.000506719	4.37888	Circulating	0.0834266	2.32638
C2	POU4F1	1.01636e-06	2.05143e-05	4.37882	Product	2.01211	0.02936
C4	C1orf162	3.65613e-11	2.14578e-09	4.37805	Product	5.67524	0.182971
C4	HSPB6	0.00415142	0.016077	4.37733	Product	0.26689	0
C1	FOXRED2	2.23311e-05	0.000443731	4.3772	Product	3.12705	0.925926
C3	A2M-AS1	3.54552e-11	2.41756e-09	4.37625	Circulating	0.292881	7.91278
C3	DUBR	0.00439169	0.0203272	4.37619	Product	0.264266	0
C4	TNFRSF8	3.93242e-05	0.000349556	4.37603	Product	0.914388	0.0148368
C1	IQGAP3	5.35664e-05	0.00089646	4.37546	Product	3.02532	0.0293083
C5	AL390763.2	0.000812618	0.00841963	4.375	Product	1.16742	0
C5	AL590006.1	0.000812618	0.00841963	4.375	Product	1.16742	0
C5	TREML2	0.000812618	0.00841963	4.375	Product	0.901466	0
C2	AL133485.1	0.00546466	0.0256243	4.37356	Product	0.215517	0.01468
C2	MYO10	0.000865298	0.00589889	4.37279	Product	0.608561	0
C5	AURKA	7.60364e-08	4.3855e-06	4.37159	Product	6.10352	0.0669643
C4	AL034397.3	2.09766e-08	5.42493e-07	4.37146	Product	2.95356	0.074184
C3	C1orf141	0.00204982	0.0109931	4.37111	Product	0.183068	0
C3	FAM72D	4.72277e-05	0.000523493	4.3708	Product	0.783408	0.0147406
C3	TRAJ31	0.0019508	0.0105591	4.36934	Product	0.208506	0
C3	IRF9	3.35093e-10	1.74187e-08	4.36926	Circulating	1.42528	29.4837
C4	LINC00239	1.35755e-05	0.000143658	4.36903	Circulating	0.0460867	1.80384
C2	PDP2	4.6291e-13	6.05682e-11	4.36883	Product	7.6351	0.16148
C6	TMEM86B	0.000437318	0.00631253	4.36859	Product	3.45519	0
C4	AC026471.5	0.00128337	0.00631088	4.3684	Product	0.326845	0
C3	ZC3H11B	1.29595e-11	9.72023e-10	4.36808	Product	7.48941	1.13327
C4	XXYLT1-AS2	0.00223957	0.00987536	4.36689	Circulating	0.0169492	0.623145
C5	GAD1	0.00104157	0.0101933	4.36518	Product	2.36518	0
C1	PDE4A	1.64994e-12	2.90269e-10	4.36268	Product	12.0576	0.725992
C1	TNKS2-AS1	0.00602607	0.0353487	4.36196	Circulating	0	1.42413
C2	CD80	4.93845e-05	0.000571466	4.36135	Product	1.51144	0.265957
C2	DMTN	4.0088e-10	2.27358e-08	4.36121	Product	6.56558	0.13212
C1	TP53I11	0.00563876	0.0337843	4.3606	Circulating	0	0.586166
C1	MCOLN3	0.000261735	0.00325103	4.35956	Product	2.62409	0.925926
C5	INTS1	4.98329e-10	6.31801e-08	4.35945	Circulating	1.58175	10.4145
C6	NR4A2	6.51773e-07	3.50593e-05	4.3587	Circulating	0.625	28.4619
C1	FURIN	1.4994e-14	5.15007e-12	4.35835	Product	33.3912	1.54808
C1	MED14OS	0.00474051	0.0299023	4.35831	Circulating	0	1.51205
C4	IL2	0.0108287	0.0345634	4.35765	Product	0.352043	0
C6	SOCS2	3.43691e-09	4.28321e-07	4.35624	Product	30.5621	0.442478
C5	HCG11	2.29675e-05	0.00050821	4.35614	Product	2.85232	0.961538
C2	AFF2	0.00492247	0.0236469	4.35603	Product	0.538793	0
C1	ATAD3C	0.000898502	0.00839494	4.35543	Product	0.81105	0
C1	PLEKHG1	0.000898502	0.00839494	4.35543	Product	0.987106	0
C4	LINC01505	0.00130297	0.00638439	4.35515	Circulating	0.0460867	1.55786
C3	HIST2H2AB	0.00127313	0.00757289	4.35343	Circulating	0.0159134	1.83401
C2	GPR55	7.6892e-06	0.000118118	4.35281	Product	1.83644	0.02936
C1	LBHD1	0.00471165	0.0298115	4.35252	Circulating	0	0.735618
C1	MTFR2	6.90319e-07	2.41712e-05	4.35139	Product	3.7582	0.0586166
C4	DCHS1	0.0100428	0.0325183	4.35133	Product	0.217653	0
C5	AL627422.2	0.00379803	0.0268053	4.3509	Circulating	0	1.2294
C2	AC107871.1	0.00910936	0.0384045	4.35055	Circulating	0	1.50663
C2	LINC00630	0.00910936	0.0384045	4.35055	Circulating	0	1.50663
C1	DMD	0.000760388	0.00738677	4.35008	Product	1.02641	0
C1	SGO1	2.24917e-11	2.7732e-09	4.34998	Product	9.19058	0.815372
C5	NDFIP2	9.74976e-09	7.84048e-07	4.3497	Product	9.65111	3.61607
C2	AC067930.2	0.00133602	0.00837313	4.34932	Product	0.547905	0
C2	AC021028.1	0.00906626	0.0382593	4.34787	Circulating	0	0.24956
C2	ADPGK-AS1	0.00906626	0.0382593	4.34787	Circulating	0	0.24956
C2	AL391069.2	0.00906626	0.0382593	4.34787	Circulating	0	0.20552
C2	AL391988.1	0.00906626	0.0382593	4.34787	Circulating	0	0.2202
C2	ANKS1B	0.00906626	0.0382593	4.34787	Circulating	0	0.2202
C2	UHRF1	2.96315e-07	7.15185e-06	4.3478	Product	2.54817	0.0440399
C2	DDX4	0.00251543	0.013974	4.34671	Product	0.548405	0
C2	DNAJC6	0.00251543	0.013974	4.34671	Product	0.440647	0
C2	TTC7B	0.00251543	0.013974	4.34671	Product	0.548405	0
C6	ILKAP	7.40156e-07	3.89805e-05	4.34665	Circulating	0.471698	28.3144
C4	CCDC153	0.00213849	0.00950608	4.34566	Circulating	0.0338983	1.16586
C1	ARRDC3	6.09304e-06	0.000151549	4.34462	Circulating	0.138889	5.18244
C3	PKP4	1.64481e-12	1.50624e-10	4.34455	Product	5.29278	0.214791
C5	NCAM1	0.000881509	0.00897647	4.34392	Product	1.22669	0
C3	P4HA2	3.36882e-08	1.0384e-06	4.34338	Product	1.3976	0.0294811
C1	NCAPG	1.15694e-13	2.78168e-11	4.34314	Product	16.6151	0.529005
C1	TCEAL3	0.000890906	0.00836186	4.34299	Product	1.17211	0
C1	TCF4	0.000890906	0.00836186	4.34299	Product	0.996052	0
C5	AC007728.2	0.00337249	0.0245404	4.34271	Circulating	0	0.3125
C5	ALPK2	0.00337249	0.0245404	4.34271	Circulating	0	0.334821
C5	CHN2	0.00337249	0.0245404	4.34271	Circulating	0	0.334821
C5	LRRK2	0.00337249	0.0245404	4.34271	Circulating	0	0.334821
C5	SPDYA	0.00337249	0.0245404	4.34271	Circulating	0	0.334821
C3	HES1	0.00261678	0.0133691	4.34244	Product	0.228279	0
C4	TRBV2	0.00502047	0.0187443	4.3412	Product	0.208615	0
C3	GPR153	0.00289163	0.0144379	4.34113	Product	0.219958	0
C3	DDIT4-AS1	0.00138431	0.00807567	4.34111	Product	0.250882	0
C4	PTGIR	3.84907e-06	4.89365e-05	4.34029	Product	0.867965	0.0148368
C1	HIC1	1.45968e-09	1.0689e-07	4.33982	Product	7.16812	0.608758
C2	AC021205.3	0.00178944	0.0105834	4.33939	Product	0.332888	0
C3	PKMYT1	5.9307e-11	3.66331e-09	4.33875	Product	3.86904	0.196892
C2	CORO2A	1.16954e-09	5.79564e-08	4.33752	Product	5.66098	0.368717
C1	POU6F1	0.000895154	0.00837994	4.33619	Product	0.949939	0
C4	ERFE	0.00266242	0.0113376	4.336	Product	0.246415	0
C4	TTC7B	4.00401e-06	5.07036e-05	4.33569	Product	1.49202	0.0939507
C5	AC093673.1	3.65571e-05	0.000736006	4.33563	Product	3.66558	0.0223214
C3	2004-09-01	0.00153166	0.00872837	4.33527	Product	0.244192	0
C4	LOXL3	0.0062187	0.0222067	4.33504	Product	0.226799	0
C3	SAPCD1-AS1	2.66859e-05	0.000322608	4.33217	Product	0.867482	0.0558036
C2	PTGER2	1.31036e-12	1.51515e-10	4.33164	Product	62.5783	9.26376
C5	ADAMTS10	0.000906545	0.00915852	4.33149	Product	0.990119	0
C2	AC025423.1	0.00885314	0.0376492	4.33143	Circulating	0	0.456797
C2	HIST1H3A	0.00885314	0.0376492	4.33143	Circulating	0	0.456797
C2	TRBV12-4	0.00885314	0.0376492	4.33143	Circulating	0	0.456797
C3	C4BPB	0.00181437	0.00995756	4.33133	Product	0.226045	0
C6	HDGFL3	8.81001e-11	1.78181e-08	4.33048	Product	29.1392	0.737463
C5	ABCA8	0.00110736	0.0106671	4.33007	Product	1.16742	0
C4	HSPA1B	4.73449e-13	4.35272e-11	4.3292	Product	8.29313	0.649062
C6	RMI2	2.30536e-06	9.90362e-05	4.32915	Product	8.99528	0.147493
C3	AC092123.1	0.000710253	0.00476204	4.32898	Circulating	0	0.547473
C3	ANGPT2	1.0225e-07	2.69322e-06	4.32741	Circulating	0.0920081	1.36284
C1	C17orf53	0.000784073	0.00757605	4.32665	Product	0.996052	0
C5	APOBEC3D	0.00397024	0.0275917	4.3257	Circulating	0	2.05357
C1	CFH	0.0010798	0.00965732	4.32557	Product	0.919583	0
C4	AL109976.1	0.00131011	0.00640906	4.3251	Product	0.200812	0
C2	CCR6	0.00245946	0.0137553	4.32349	Product	0.513271	0
C2	DOCK3	0.00245946	0.0137553	4.32349	Product	0.513271	0
C2	TRBV14	0.00245946	0.0137553	4.32349	Product	0.297754	0
C4	DDIT4	5.2198e-19	1.84491e-16	4.32345	Product	46.9653	7.26832
C4	DBNDD1	0.00635738	0.0226257	4.32268	Product	0.202047	0
C1	KIF19	2.48185e-05	0.000479934	4.32216	Circulating	0.176056	6.37934
C3	UTS2	0.006814	0.0285521	4.32179	Circulating	0.0362883	1.15099
C3	AL928654.2	0.00124373	0.00743169	4.32126	Product	0.219356	0
C3	ENPP6	0.00124373	0.00743169	4.32126	Product	0.219356	0
C6	ATXN7	2.53021e-06	0.00010615	4.3192	Product	12.8019	4.7619
C5	ASB9	0.00093183	0.00937359	4.31915	Product	1.0195	0
C3	TTC16	1.40808e-10	7.97795e-09	4.31899	Circulating	0.392522	7.74666
C4	SERPINI1	1.29288e-10	6.67975e-09	4.31871	Circulating	0.116926	3.01534
C6	NCAPH	2.73905e-06	0.000112668	4.31817	Product	10.0118	0.147493
C6	IQGAP3	0.000629417	0.00848231	4.31784	Product	4.25	0
C5	ZNF250	0.00116909	0.0110569	4.31675	Product	2.32085	0
C2	AC090948.2	0.000974023	0.00649465	4.31665	Product	0.532496	0
C2	MELTF	0.000974023	0.00649465	4.31665	Product	0.532496	0
C1	IGF1	0.00108969	0.00973369	4.31634	Product	0.912771	0
C1	IRS1	0.00108969	0.00973369	4.31634	Product	0.912771	0
C2	IL18R1	6.93534e-16	1.66851e-13	4.31631	Product	13.8671	1.81663
C3	SLC22A5	3.26853e-10	1.71609e-08	4.31558	Product	2.88301	0.282598
C1	CHN2	0.00672621	0.0384439	4.31529	Circulating	0	1.82627
C4	PCBP3	0.00233025	0.0101932	4.31516	Product	0.192525	0
C4	ZEB2	4.44199e-20	2.20781e-17	4.3151	Circulating	1.78598	34.603
C1	ADNP-AS1	0.00574144	0.0341833	4.31467	Circulating	0	0.872533
C2	CLIC5	0.000138851	0.00135054	4.3141	Product	0.947621	0.01468
C1	LATS2	2.92641e-05	0.000546137	4.31383	Product	2.93907	0.177305
C4	METRN	4.37487e-18	1.1997e-15	4.31349	Circulating	0.662837	15.2686
C4	CYB5R2	0.00166917	0.00777169	4.31278	Product	0.230325	0
C2	POTEE	0.00122126	0.00777476	4.31204	Product	0.542108	0
C2	YBX2	0.00122126	0.00777476	4.31204	Product	0.542108	0
C1	LINC01759	0.000881056	0.00828561	4.31118	Product	1.05847	0
C2	HIC1	1.64945e-11	1.3822e-09	4.3111	Product	7.06403	0.13212
C1	JCHAIN	0.00220588	0.016652	4.31069	Product	0.458937	0
C2	FNIP2	3.42191e-07	8.14054e-06	4.31068	Product	2.47211	0.0440399
C2	PDE4A	4.43354e-14	7.26711e-12	4.30934	Product	11.4	1.77259
C2	SPINT2	0.000131892	0.0012976	4.30824	Product	2.19039	0.280637
C3	CYB5R2	0.00564888	0.0248257	4.30804	Product	0.161067	0
C4	AC022182.2	0.000352546	0.00218575	4.30763	Product	0.766219	0.0148368
C4	RCOR2	0.00154662	0.00732423	4.30743	Product	0.226424	0
C4	KBTBD11	0.00349414	0.0140339	4.30701	Product	0.239096	0
C4	SHISA3	0.00251487	0.0108105	4.30687	Product	0.330371	0
C4	TCEAL9	6.65826e-06	7.78674e-05	4.30673	Product	1.81488	0.342466
C6	AC006369.1	0.00187026	0.0185508	4.30671	Circulating	0	6.08934
C3	PTK7	3.38392e-07	7.52828e-06	4.30623	Circulating	0.0362883	1.38116
C4	VSIG1	7.91274e-11	4.36986e-09	4.30559	Product	2.80514	0.074184
C6	CCM2	7.84821e-09	8.62813e-07	4.30552	Circulating	1.4717	39.3932
C6	PRIMPOL	0.00169968	0.0174644	4.30535	Circulating	0	1.76991
C6	SCAMP4	0.00169968	0.0174644	4.30535	Circulating	0	1.9174
C3	C15orf62	0.00190491	0.0103677	4.30513	Product	0.230808	0
C1	TNFRSF13C	0.0064125	0.0370027	4.30488	Circulating	0	0.556858
C4	NYNRIN	0.00728637	0.0252593	4.30475	Product	0.218996	0
C4	TMEM178B	0.00728637	0.0252593	4.30475	Product	0.218996	0
C3	AC025171.3	4.05459e-07	8.73876e-06	4.3045	Circulating	0.212024	8.20339
C1	ATL1	0.0100109	0.0518655	4.30434	Circulating	0	1.70904
C3	ACVR1B	0.00476369	0.0217777	4.30401	Product	0.215497	0
C1	GNAQ	6.37156e-11	6.7092e-09	4.30376	Product	10.3792	1.1589
C4	FAM131B	0.00210266	0.00939404	4.30344	Product	0.21386	0
C2	PAQR8	1.22905e-09	6.05036e-08	4.30328	Product	5.36182	1.38919
C6	STAC3	0.00365532	0.0297989	4.30322	Circulating	0	27.7665
C2	CALHM1	0.000928455	0.00623793	4.30319	Product	0.497362	0
C5	CLIC5	0.00120408	0.0113269	4.30294	Product	2.21726	0
C1	AC116913.1	0.00629864	0.0364976	4.30277	Circulating	0	1.25791
C2	DTX4	0.00240101	0.0135094	4.3017	Product	0.43435	0
C4	IL18R1	4.63868e-20	2.2357e-17	4.30134	Product	13.741	0.726909
C2	AC009133.4	0.00166954	0.0100051	4.30035	Product	0.379991	0
C2	APOL4	0.00166954	0.0100051	4.30035	Product	0.48775	0
C2	LINC01759	0.000917926	0.0061786	4.30023	Product	0.506974	0
C2	2003-09-01	0.000917926	0.0061786	4.30023	Product	0.506974	0
C6	AC020910.4	0.0018959	0.018702	4.29989	Circulating	0	8.28909
C6	ATXN7L1	0.0018959	0.018702	4.29989	Circulating	0	8.28909
C6	FBXL8	0.0018959	0.018702	4.29989	Circulating	0	8.14159
C6	LINC00954	0.0018959	0.018702	4.29989	Circulating	0	8.28909
C6	LRRC45	0.0018959	0.018702	4.29989	Circulating	0	8.28909
C6	MRPS28	0.0018959	0.018702	4.29989	Circulating	0	8.28909
C3	AP001062.1	2.13273e-06	3.69963e-05	4.29926	Product	1.31868	0.0294811
C5	PACS2	6.2868e-06	0.000179825	4.29906	Circulating	0.132979	3.21429
C3	ARAP3	8.62567e-08	2.33041e-06	4.29865	Product	1.56668	0.111607
C3	CHST14	3.5425e-14	4.89455e-12	4.29753	Product	8.63107	0.759105
C4	ZNF410	2.83502e-08	7.02353e-07	4.29751	Circulating	0.180407	3.8969
C5	HDGFL3	8.54254e-11	1.35078e-08	4.29745	Product	24.7832	4.64457
C4	SLC12A7	4.32176e-07	7.73202e-06	4.29737	Product	3.27399	0.252179
C2	CCR1	8.6252e-14	1.32632e-11	4.2973	Product	14.5412	0.337639
C3	MMRN1	0.00546207	0.0241971	4.29666	Product	0.19868	0
C3	PLAU	0.0324591	0.0936381	4.29621	Product	0.224124	0
C3	APOH	0.00161714	0.009127	4.29533	Product	0.099641	0
C4	ZSCAN31	0.00191488	0.00870177	4.29509	Product	0.222522	0
C1	AC091057.3	0.000872476	0.00822637	4.29507	Product	1.0213	0
C1	GPM6A	0.000872476	0.00822637	4.29507	Product	1.0213	0
C3	CCDC62	0.000846277	0.00550587	4.2928	Circulating	0	0.200051
C6	NMUR1	0.000672062	0.0089386	4.29266	Product	3.9434	0
C3	SSBP2	2.10291e-14	3.15456e-12	4.29242	Product	5.47656	0.255854
C3	AC103563.7	0.00595326	0.0258461	4.29195	Product	0.281464	0
C4	AC097478.1	0.00864177	0.028815	4.29092	Product	0.185581	0
C6	AMDHD2	0.00241399	0.0223419	4.29073	Circulating	0	14.3658
C3	ATG2A	4.29357e-14	5.73119e-12	4.29056	Circulating	3.03133	40.9035
C5	MDFIC	1.4474e-12	3.77208e-10	4.29051	Product	26.9712	3.92857
C2	TMEM163	0.000180352	0.00167296	4.2903	Product	1.28382	0.01468
C2	MINDY1	1.32845e-07	3.58971e-06	4.29005	Product	2.63658	0.0440399
C5	TRAV29DV5	0.00100408	0.00993698	4.28854	Product	0.945792	0
C3	AC108673.2	9.95366e-05	0.000961841	4.28766	Product	0.779981	0.0147406
C2	ELFN2	0.00162324	0.00978272	4.28753	Product	0.516586	0
C2	SLC26A4-AS1	0.00162324	0.00978272	4.28753	Product	0.516586	0
C6	ASF1B	0.000684557	0.00898491	4.28477	Product	5.3467	0
C6	SLC8A1-AS1	0.000684557	0.00898491	4.28477	Product	4.3467	0
C6	TCF19	0.000684557	0.00898491	4.28477	Product	5.3467	0
C2	AC108673.2	0.0011068	0.00718722	4.28321	Product	0.47184	0
C2	KIF5A	0.0011068	0.00718722	4.28321	Product	0.389603	0
C4	CD79A	8.82567e-08	1.93617e-06	4.28321	Product	3.35936	0.594644
C4	DISC1	3.4524e-07	6.37011e-06	4.28291	Product	1.46594	0.0939507
C2	H1F0	9.24558e-05	0.000965736	4.28179	Product	0.931711	0.01468
C3	AL365203.2	0.00166104	0.00930736	4.27972	Circulating	0	0.226373
C3	DRAXIN	5.83169e-08	1.66169e-06	4.27912	Product	2.81133	0.529574
C4	CEP170B	3.28545e-07	6.09034e-06	4.27898	Product	1.29037	0.0296736
C2	HOXC4	0.00158964	0.0096308	4.27888	Product	0.462228	0
C2	HSPA6	0.00158964	0.0096308	4.27888	Product	0.462228	0
C2	UPK1A	0.00158964	0.0096308	4.27888	Product	0.379991	0
C2	SYNGR1	2.26527e-06	4.11557e-05	4.27825	Circulating	0.234742	2.95068
C4	ZFYVE9	0.00413171	0.0160319	4.27774	Product	0.180821	0
C2	STIL	2.37308e-07	5.91125e-06	4.277	Product	3.2137	0.0587199
C5	LIN9	4.28427e-05	0.000845385	4.2767	Product	2.58586	0.0223214
C5	PTGIR	0.00103121	0.0101201	4.27641	Product	0.842199	0
C2	CEP55	4.2094e-13	5.60602e-11	4.27637	Product	8.4192	1.49195
C2	ABHD17C	0.0106217	0.0422489	4.27599	Circulating	0	0.2202
C2	AL162258.2	0.0106217	0.0422489	4.27599	Circulating	0	0.23488
C2	DPEP3	0.0106217	0.0422489	4.27599	Circulating	0	0.2202
C2	ZC3H11A	0.0106217	0.0422489	4.27599	Circulating	0	0.23488
C5	PHLDA2	0.00126498	0.0117886	4.27577	Product	1.10865	0
C4	LTK	0.00558107	0.0203824	4.27529	Product	0.289421	0
C4	RASA4B	0.00558107	0.0203824	4.27529	Product	0.26857	0
C4	PLEKHD1	0.000278778	0.00180243	4.27517	Product	0.972555	0.0791139
C1	SMIM10L2A	6.74342e-05	0.00108572	4.27401	Product	1.8071	0.0293083
C1	RAI1	9.73453e-09	6.07923e-07	4.27388	Product	8.48213	1.16185
C3	SARS2	1.23556e-14	1.90797e-12	4.2733	Circulating	0.254701	5.71471
C1	CEP55	6.22258e-11	6.60051e-09	4.27307	Product	9.91286	0.234467
C2	TOMM5	1.03437e-11	9.13382e-10	4.27281	Circulating	1.03649	21.7298
C6	C9orf40	0.000706695	0.00918922	4.27238	Product	5.1934	0
C6	REG4	0.000706695	0.00918922	4.27238	Product	5.1934	0
C1	AC116614.1	0.00107582	0.00963366	4.27126	Product	0.984137	0
C1	AC130324.3	0.00107582	0.00963366	4.27126	Product	0.845248	0
C1	ASIC1	0.00107582	0.00963366	4.27126	Product	0.984137	0
C1	PRPF40B	0.00107582	0.00963366	4.27126	Product	0.984137	0
C2	CCNB1	6.03543e-10	3.27362e-08	4.27125	Product	7.39756	0.17616
C2	CABLES1	0.00155729	0.00946943	4.27116	Product	0.399215	0
C2	NEURL1B	0.00155729	0.00946943	4.27116	Product	0.399215	0
C1	ABHD15-AS1	0.0011834	0.0103779	4.27067	Product	0.805947	0
C1	ADGRL1	0.0011834	0.0103779	4.27067	Product	0.944836	0
C1	C17orf100	0.0011834	0.0103779	4.27067	Product	0.944836	0
C1	PTGDR2	0.0011834	0.0103779	4.27067	Product	0.944836	0
C1	KIR3DL2	0.0115288	0.057648	4.27062	Circulating	0	0.61984
C1	MXD4	2.17643e-13	4.83034e-11	4.27051	Circulating	3.62144	47.2698
C6	B3GALNT1	0.000711509	0.00924228	4.2701	Product	4.41509	0
C1	NLRP2	6.18943e-08	3.22342e-06	4.26975	Product	7.21991	0.561223
C1	AURKB	1.9827e-12	3.44607e-10	4.26936	Product	11.8854	0.411772
C4	ADTRP	0.00143546	0.006883	4.26867	Circulating	0.0417014	1.66655
C3	IGSF22	0.00652425	0.0276256	4.26864	Product	0.268045	0
C3	PIK3R6	0.00226023	0.0118982	4.26844	Product	0.208506	0
C2	TRAV30	4.88989e-05	0.000567166	4.26834	Product	1.00434	0.01468
C4	NUDT10	0.0132561	0.040546	4.26775	Product	0.25481	0
C3	FOXB1	2.60238e-09	1.08727e-07	4.26735	Product	1.84811	0.0852847
C2	ASL	4.7634e-10	2.64129e-08	4.2671	Circulating	0.449884	9.36918
C2	KCNQ5	0.000235851	0.00208904	4.26706	Product	1.28395	0.01468
C4	NCAM1	5.48593e-08	1.27192e-06	4.26641	Product	3.875	0.658921
C4	MXD4	1.00952e-14	1.36072e-12	4.26485	Circulating	1.94111	35.2234
C4	SP2-AS1	0.00246405	0.0106381	4.26471	Circulating	0	0.163205
C6	LAT2	0.000719468	0.00933603	4.26463	Product	3.3467	0
C2	IKZF4	2.5966e-14	4.45183e-12	4.26446	Product	11.096	0.766795
C1	NCAPH	3.71362e-12	6.15778e-10	4.26443	Product	12.5242	0.7553
C2	LINC01891	0.000145422	0.00140214	4.26405	Product	1.32761	1.31579
C2	AC090739.1	0.0112102	0.0440611	4.26328	Circulating	0	1.49195
C2	RASSF1-AS1	0.0112102	0.0440611	4.26328	Circulating	0	1.49195
C2	ZNF565	0.0112102	0.0440611	4.26328	Circulating	0	1.49195
C4	AC060766.4	1.44547e-05	0.000151251	4.26321	Product	0.807634	0.0148368
C5	ALOX5AP	3.61449e-10	4.89103e-08	4.26301	Product	20.4239	2.29592
C5	AC008267.5	0.0013016	0.0120599	4.26235	Product	1.28596	0
C4	NHSL2	2.49948e-08	6.2803e-07	4.26188	Product	15.8382	0.776349
C3	SPC25	2.16788e-13	2.43902e-11	4.26088	Product	5.13928	0.379043
C3	ODF3B	6.52975e-14	8.43034e-12	4.26009	Circulating	0.212024	4.57028
C5	AC016745.2	0.00427171	0.0290415	4.25932	Circulating	0	0.3125
C5	AL133453.1	0.00427171	0.0290415	4.25932	Circulating	0	0.3125
C5	ZNF699	0.00427171	0.0290415	4.25932	Circulating	0	0.3125
C4	GHRL	0.000535455	0.00306346	4.25927	Circulating	0.146508	1.99033
C1	TNFRSF18	0.00224348	0.0168652	4.25906	Product	0.890488	0
C1	SMIM3	1.65773e-11	2.2143e-09	4.2589	Product	12.7457	1.02198
C2	DEPDC1B	2.94822e-08	9.72912e-07	4.25752	Product	3.53303	1.37451
C2	SIK1	0.0192215	0.067192	4.25699	Circulating	0	2.73434
C3	AC093277.1	0.00519802	0.0232994	4.25465	Product	0.0881891	0
C5	RNF144A	2.47319e-08	1.69782e-06	4.25391	Product	8.20284	0.0892857
C6	DHCR24	4.68138e-06	0.000180197	4.25379	Product	9.10849	0.147493
C4	TCEAL4	0.000342021	0.00213998	4.25163	Product	0.926418	0.342466
C1	DLGAP5	1.35116e-10	1.33506e-08	4.24952	Product	11.568	1.05129
C5	JAML	5.72178e-10	7.07263e-08	4.24941	Product	13.7446	2.40753
C1	CNTLN	0.00128813	0.0110544	4.24924	Product	0.453834	0
C1	OSBP2	0.00128813	0.0110544	4.24924	Product	0.907668	0
C1	TRAV2	0.00128813	0.0110544	4.24924	Product	0.768779	0
C5	AC116614.1	0.00133889	0.0123394	4.24902	Product	1.18237	0
C3	AC079315.1	0.00362014	0.0173474	4.24881	Product	0.246119	0
C3	RHPN2	0.00362014	0.0173474	4.24881	Product	0.246119	0
C2	ASPM	2.75011e-10	1.64082e-08	4.24829	Product	14.1495	3.41305
C6	PLEKHG3	0.000752144	0.00966696	4.24787	Product	3.9434	0
C1	UBE2C	3.86337e-14	1.13741e-11	4.24766	Product	16.877	1.03161
C5	APBB3	2.9082e-06	9.60731e-05	4.24764	Product	4.09345	0.0446429
C4	IL12RB2	4.40863e-07	7.82581e-06	4.24611	Product	12.8405	0.820813
C1	EVC2	0.00732681	0.0410153	4.24611	Circulating	0	0.52755
C6	PHF2	1.01561e-07	7.42802e-06	4.24584	Product	14.9788	0.294985
C5	NUDT8	0.0050361	0.032904	4.24571	Circulating	0	0.75574
C5	PSMD6-AS1	0.0050361	0.032904	4.24571	Circulating	0	0.75574
C3	RHOXF1	0.00196241	0.0106074	4.24563	Circulating	0.0315259	0.627948
C3	C1orf61	5.74144e-07	1.18835e-05	4.24441	Circulating	0.0633527	2.25563
C3	MYT1	0.00282573	0.0141926	4.24415	Circulating	0	0.162146
C3	TEX41	0.00282573	0.0141926	4.24415	Circulating	0	0.132665
C5	HDAC5	1.62293e-07	8.55409e-06	4.24401	Circulating	0.561798	12.0779
C2	CFAP97D2	1.90495e-08	6.71071e-07	4.24378	Product	4.79572	0.10276
C2	AC007038.1	0.010965	0.0433256	4.24341	Circulating	0	0.442117
C5	BSPRY	4.76792e-05	0.00092391	4.24221	Product	3.23681	1.78571
C3	XRCC2	1.11649e-11	8.45472e-10	4.24209	Product	3.09288	0.644761
C6	LSM7	8.60284e-14	5.15638e-11	4.24193	Circulating	4.13679	76.3295
C4	ELOVL6	4.56469e-13	4.29594e-11	4.24184	Product	24.2062	2.8249
C3	U73166.1	0.00201307	0.0108107	4.24124	Circulating	0	0.259434
C6	ZEB1-AS1	0.000765271	0.00980902	4.24028	Product	4.29009	0
C2	C16orf74	1.91561e-07	4.92641e-06	4.24021	Circulating	0.272232	5.29406
C4	IL1RL1	0.00379015	0.014977	4.23996	Product	0.289905	0
C4	ZNF629	0.00578683	0.0209801	4.23962	Product	0.180821	0
C4	TOLLIP-AS1	2.65716e-11	1.61924e-09	4.23948	Circulating	0.281242	5.60051
C3	AC005070.3	1.1644e-08	4.14941e-07	4.23857	Circulating	0.150598	3.14845
C4	OLMALINC	2.99949e-14	3.66976e-12	4.23831	Product	9.23281	1.28455
C2	FAM24B	5.17796e-05	0.000593655	4.23829	Circulating	0.291582	8.29041
C6	ADCY3	0.00077034	0.00981449	4.23802	Product	4.51179	0
C6	STIL	0.00077034	0.00981449	4.23802	Product	4.51179	0
C5	OLMALINC	2.2968e-06	7.92228e-05	4.23784	Product	4.87688	1.80804
C1	TM6SF1	4.43482e-11	5.03754e-09	4.2374	Product	18.0658	2.44902
C3	AC021205.3	0.00305886	0.0151272	4.23698	Product	0.23943	0
C3	AKAP12	0.00305886	0.0151272	4.23698	Product	0.151241	0
C2	TREML2	0.000112011	0.00113042	4.23665	Product	1.25843	0.01468
C5	AC090825.1	0.00137686	0.0125853	4.23578	Product	1.07877	0
C5	NETO2	0.00137686	0.0125853	4.23578	Product	0.945792	0
C5	NLGN2	0.00137686	0.0125853	4.23578	Product	0.901466	0
C1	AC007114.2	0.00842278	0.0456622	4.23459	Circulating	0	1.79697
C1	AC093635.1	0.00842278	0.0456622	4.23459	Circulating	0	1.79697
C3	RNF43	0.000115034	0.00109019	4.2334	Circulating	0.184016	2.06642
C3	AC027307.3	2.99174e-05	0.000356721	4.23264	Circulating	0.0159134	0.914934
C5	AC104532.2	0.00514671	0.0334394	4.23241	Circulating	0	2.03125
C5	CFD	0.00514671	0.0334394	4.23241	Circulating	0	2.03125
C5	FPGT	0.00514671	0.0334394	4.23241	Circulating	0	2.03125
C1	MTCP1	0.0124742	0.0608979	4.2323	Circulating	0	1.6322
C4	RTL5	0.0114155	0.0360389	4.23201	Product	0.242622	0
C3	AC112491.1	0.0133525	0.0479174	4.23094	Product	0.256969	0
C2	UBE2C	6.43485e-12	6.07482e-10	4.23022	Product	9.34126	3.10306
C2	GPS2	5.37722e-11	4.12288e-09	4.23009	Circulating	1.18518	23.1371
C4	SLAMF1	3.94938e-14	4.72292e-12	4.22967	Product	26.8628	3.07346
C3	CDCA3	7.74334e-10	3.68475e-08	4.22965	Product	3.65116	0.211632
C4	HSD17B14	3.42214e-05	0.000311913	4.22926	Product	0.764965	0.0148368
C3	AC132872.1	1.55226e-12	1.4298e-10	4.22871	Product	3.31378	0.0884434
C6	ANKLE1	0.000788721	0.00998756	4.22824	Product	3.66509	0
C6	FAM57A	0.000788721	0.00998756	4.22824	Product	3.04009	0
C1	PRKCZ	1.83354e-05	0.000378407	4.22779	Circulating	0.181159	3.77171
C1	TENM1	2.31935e-05	0.000455095	4.22777	Circulating	0.138889	3.52761
C1	AL356512.1	0.00628432	0.0364772	4.2269	Circulating	0	1.02053
C1	ZNF841	0.00628432	0.0364772	4.2269	Circulating	0	1.02053
C6	GTSE1	0.000793889	0.0100328	4.22599	Product	3.35849	0
C5	RAVER1	0.00617926	0.0385123	4.22589	Circulating	0	2.92582
C4	AC003681.1	2.68469e-10	1.25959e-08	4.2256	Circulating	0.125212	4.32712
C5	CFAP97D2	6.05737e-05	0.00110852	4.22515	Product	2.77861	0.0223214
C5	TPGS1	2.60424e-10	3.73974e-08	4.22486	Circulating	1.90697	16.0987
C3	CEP170B	7.08739e-05	0.000724932	4.22485	Product	0.843323	0.0558036
C4	GJC1	1.25277e-08	3.53286e-07	4.22424	Product	1.71329	0.0445104
C2	NME4	4.64272e-06	7.686e-05	4.22416	Product	2.30841	0.0440399
C1	HDGFL3	1.0389e-12	1.94638e-10	4.22345	Product	27.9514	2.93909
C4	SERF1A	2.83291e-07	5.33491e-06	4.22324	Circulating	0.0499882	1.57505
C3	AC015726.1	0.00239324	0.0124573	4.22305	Product	0.234968	0
C1	FAM72D	4.69593e-05	0.000812272	4.22282	Product	2.08488	0.0293083
C1	CSF1	4.65467e-11	5.16525e-09	4.22145	Product	10.579	0.84468
C2	INTS1	9.68993e-08	2.76887e-06	4.22084	Circulating	0.234742	5.44233
C2	TIMP1	1.96308e-08	6.85743e-07	4.22049	Product	11.1913	0.649355
C4	ADAM11	0.00712791	0.0247943	4.21938	Product	0.205948	0
C2	AIRE	0.0163056	0.0590325	4.21906	Circulating	0	0.605315
C6	AL391056.1	0.000807279	0.0101816	4.21854	Product	3.76179	0
C4	LONRF2	0.0178091	0.050994	4.21663	Product	0.173393	0
C6	SELENOH	4.89605e-12	1.58017e-09	4.21592	Circulating	10.7484	60.3161
C5	IL12RB2	3.90528e-08	2.49814e-06	4.21556	Product	8.30639	0.0446429
C5	SLC6A9	0.00144726	0.0130123	4.21552	Product	1.24163	0
C5	TNFRSF18	0.00144726	0.0130123	4.21552	Product	1.24163	0
C3	IFI27	9.338e-05	0.000909603	4.21501	Circulating	0.342549	2.85648
C3	ADPRH	6.24525e-07	1.27421e-05	4.21381	Product	1.24284	0.0705441
C3	AC123567.2	0.00264306	0.0134771	4.21343	Product	0.230507	0
C3	DDIAS	2.6619e-09	1.10627e-07	4.21322	Product	1.82331	0.0442217
C2	CSF1	3.25092e-10	1.90908e-08	4.21312	Product	9.15669	0.456797
C1	FES	0.00164367	0.0134288	4.21263	Product	0.74863	0
C4	AL354892.1	0.00244049	0.010558	4.21195	Product	0.22995	0
C4	PLEKHG5	0.00244049	0.010558	4.21195	Product	0.22995	0
C5	SMAD5	3.46293e-07	1.6137e-05	4.2118	Product	7.2425	0.0669643
C1	ULBP1	9.64876e-05	0.00144691	4.21174	Product	2.293	0.0293083
C4	ASNS	1.24116e-21	9.87032e-19	4.21048	Product	24.2708	1.99536
C4	PSMD6-AS1	8.26603e-05	0.000661657	4.20995	Circulating	0.117371	1.13497
C4	AC112206.2	0.0111507	0.035308	4.20964	Product	0.330817	0
C2	TOP2A	8.90606e-12	8.05108e-10	4.20944	Product	23.9175	5.31708
C4	CLDN9	0.0031861	0.0130564	4.20894	Product	0.225564	0
C6	CD160	0.00234624	0.021957	4.20773	Circulating	0	1.62242
C6	EEPD1	0.00234624	0.021957	4.20773	Circulating	0	1.62242
C6	GRAMD1C	0.00234624	0.021957	4.20773	Circulating	0	1.62242
C5	FAM86C1	0.00149304	0.0133492	4.20767	Product	1.99562	0
C3	NECTIN1	0.00209983	0.0112117	4.20708	Product	0.203443	0
C3	RFPL3S	0.00509295	0.0229657	4.20706	Product	0.163295	0
C1	CCDC74A	0.00020265	0.00266441	4.20695	Product	2.0067	0.0293083
C6	GPAT3	0.000831311	0.0103807	4.2067	Product	2.66509	0
C6	AGPAT2	2.38618e-06	0.000101255	4.20535	Circulating	0.625	23.5525
C1	ERCC6L	9.0252e-05	0.0013763	4.20518	Product	2.38181	0.0293083
C1	ELOVL6	4.12342e-12	6.68364e-10	4.20448	Product	18.0888	2.27321
C2	CYP4F22	0.000634838	0.00464634	4.20424	Product	1.07302	0.01468
C2	HSPA1B	2.6594e-11	2.14419e-09	4.20423	Product	6.03919	0.368717
C4	LINC00638	0.00270755	0.0114897	4.20369	Product	0.226048	0
C1	AC018797.2	0.00698421	0.0396046	4.20272	Circulating	0	0.677001
C4	GREB1L	0.00158907	0.00748866	4.20244	Circulating	0	0.446323
C5	P2RY14	0.00148731	0.0133064	4.20243	Product	1.00506	0
C4	PALD1	0.00225723	0.00993392	4.2016	Product	0.221663	0
C4	GNG4	2.74684e-06	3.70242e-05	4.20141	Product	0.948433	0.0296736
C4	CD160	0.00114133	0.00573005	4.20106	Circulating	0.189069	2.44929
C6	AC003102.1	0.0026481	0.0239279	4.20065	Circulating	0	6.08934
C6	GBP7	0.0026481	0.0239279	4.20065	Circulating	0	6.23683
C6	PXN-AS1	0.0026481	0.0239279	4.20065	Circulating	0	6.23683
C6	SLC16A4	0.0026481	0.0239279	4.20065	Circulating	0	6.23683
C1	CORO2A	2.10436e-07	8.90251e-06	4.19977	Product	5.19704	0.57945
C5	CSF1	8.2895e-09	6.78245e-07	4.19976	Product	7.68537	0.111607
C2	ADGRF3	0.012525	0.0480767	4.19913	Circulating	0	0.2202
C2	AL590560.2	0.012525	0.0480767	4.19913	Circulating	0	0.20552
C2	IDH1-AS1	0.012525	0.0480767	4.19913	Circulating	0	0.2202
C2	TEX41	0.012525	0.0480767	4.19913	Circulating	0	0.20552
C1	LINC02227	0.00360805	0.024425	4.1988	Product	1.26263	0
C5	CHI3L2	7.48947e-09	6.23664e-07	4.19845	Circulating	0.591183	11.7224
C5	CDHR3	0.00644224	0.0396595	4.1984	Circulating	0	3.75
C5	KIFC1	1.24317e-09	1.42236e-07	4.19824	Product	12.8739	1.13202
C4	IKZF4	4.72184e-13	4.35272e-11	4.19777	Product	11.9813	0.807336
C2	AQP3	7.2762e-13	8.89605e-11	4.19772	Product	29.2452	1.42739
C4	RGPD5	0.00013778	0.001015	4.19749	Circulating	0.197356	5.2508
C5	TEX30	3.68966e-07	1.69688e-05	4.19737	Product	6.75447	0.0669643
C4	CNN3	2.25845e-05	0.000218762	4.19718	Product	0.778942	0.0148368
C1	SSBP2	2.79234e-06	7.89848e-05	4.19695	Product	3.40098	0.0586166
C3	EML5	0.00403653	0.018945	4.19646	Product	0.270313	0
C5	IL18R1	3.11406e-10	4.33902e-08	4.19512	Product	11.8515	0.666454
C6	PTGIS	0.000855656	0.0106319	4.19495	Product	2.98349	0
C3	NLGN2	2.592e-05	0.000314534	4.19493	Product	0.741796	0.403226
C6	AC004951.1	0.00268086	0.0240885	4.19404	Circulating	0	8.14159
C6	KCNK12	0.00268086	0.0240885	4.19404	Circulating	0	8.14159
C6	NPIPB4	0.00268086	0.0240885	4.19404	Circulating	0	8.14159
C4	TRDN	0.0229018	0.0622729	4.19394	Product	0.0460867	0
C4	NPIPA1	3.25764e-15	4.888e-13	4.19357	Product	10.4249	1.32906
C1	DCLRE1B	6.05395e-05	0.000991667	4.19289	Product	2.91892	0.520833
C2	NPIPA5	0.00028119	0.00240219	4.19221	Product	1.16314	0.01468
C4	TRAV9-2	0.00551588	0.020191	4.19168	Product	0.296849	0
C1	SORBS3	7.79549e-05	0.00122275	4.19143	Product	2.36563	0.177305
C3	KDM4D	0.00254732	0.0130736	4.19068	Product	0.212666	0
C2	ZFPM1	4.79142e-09	2.01889e-07	4.19013	Circulating	0.526324	14.4476
C4	AC096631.1	0.0111354	0.0352947	4.18967	Product	0.225634	0
C1	CALHM1	0.0018661	0.0147508	4.1891	Product	1.03832	0
C1	SLC12A5	0.0018661	0.0147508	4.1891	Product	1.03832	0
C5	ZYG11B	4.30213e-06	0.000134244	4.18835	Product	3.70946	0.0446429
C3	RBM47	0.00747778	0.0307366	4.18806	Product	0.200572	0
C6	NOL12	0.00304978	0.0267509	4.18741	Circulating	0	12.6085
C3	CLIC4	5.87673e-06	8.90042e-05	4.18712	Product	1.76363	0.432707
C3	CLEC4A	0.00200038	0.0107696	4.18698	Product	0.208205	0
C6	RRM2	8.1189e-06	0.000279215	4.18692	Product	8.45519	0.147493
C3	RAB3D	2.53439e-08	8.03203e-07	4.18499	Product	1.65448	0.0442217
C4	AC000068.3	0.00230313	0.0101063	4.18481	Product	0.209475	0
C4	ETV4	0.00230313	0.0101063	4.18481	Product	0.209475	0
C4	SEZ6L2	0.00269747	0.0114561	4.18444	Product	0.21386	0
C4	HCG14	0.00136201	0.00660249	4.18398	Circulating	0	0.495764
C3	PAQR8	1.64243e-13	1.9022e-11	4.18357	Product	6.58521	0.300076
C5	LINC02539	0.00201319	0.016814	4.18305	Product	1.87759	0
C3	CACNB1	1.19926e-10	6.91925e-09	4.18213	Product	2.71872	0.0737028
C6	PPAN	0.00309108	0.0269816	4.18009	Circulating	0	7.84661
C2	SMIM24	0.00273627	0.0149657	4.17933	Product	0.557643	0
C3	TMEM86A	0.00214386	0.0114119	4.17782	Product	0.203744	0
C3	AC007448.3	2.53251e-07	5.82329e-06	4.17777	Circulating	0.0633527	1.92989
C5	SV2A	4.87364e-06	0.000148112	4.17755	Product	4.25632	0.0446429
C3	KLF11	9.16546e-08	2.46357e-06	4.17753	Product	3.90158	0.211632
C3	LINC01765	0.00134895	0.00792675	4.17627	Circulating	0	0.158988
C4	BX640514.2	0.00248685	0.0107133	4.1761	Product	0.205573	0
C3	IL1RL1	0.00716064	0.0297321	4.1757	Product	0.172519	0
C3	LAMB3	0.00716064	0.0297321	4.1757	Product	0.17698	0
C5	CKS1B	4.23839e-09	3.87317e-07	4.17568	Product	12.6961	1.10969
C5	SCAND1	6.00986e-13	1.76202e-10	4.17536	Circulating	3.99125	30.4739
C3	ZNF410	4.00691e-07	8.65745e-06	4.17511	Circulating	0.123835	3.79441
C4	ZNF579	1.29537e-08	3.62726e-07	4.17462	Product	1.78116	0.0445104
C4	C1orf61	2.22239e-07	4.34241e-06	4.17415	Circulating	0.0791258	2.02635
C1	TCF19	3.67606e-07	1.40665e-05	4.17128	Product	6.10341	0.875443
C4	C16orf74	0.000827781	0.00441215	4.17095	Circulating	0.133875	2.43323
C5	AC025031.4	0.00544012	0.0349106	4.16999	Circulating	0	0.290179
C5	AC107871.1	0.00544012	0.0349106	4.16999	Circulating	0	0.290179
C5	PRAM1	0.00544012	0.0349106	4.16999	Circulating	0	0.290179
C5	PSMG3-AS1	0.00544012	0.0349106	4.16999	Circulating	0	0.290179
C2	OR4D1	1.58716e-08	5.78827e-07	4.16917	Product	4.59173	0.339357
C1	CDK6	3.04265e-11	3.59781e-09	4.16893	Product	46.3671	7.11393
C4	FGF23	0.0131952	0.0403907	4.16866	Product	0.241763	0
C4	IL24	0.00292712	0.0122243	4.16865	Circulating	0	0.148368
C1	AL358472.5	0.00773407	0.042797	4.16789	Circulating	0	1.10991
C1	AC002454.1	0.00270072	0.0195389	4.16763	Product	0.138889	0
C1	TRAV16	0.00270072	0.0195389	4.16763	Product	0.833333	0
C6	AC245452.1	0.00360747	0.0295813	4.16554	Circulating	0	14.2183
C1	FAM72A	0.00805297	0.0440547	4.16523	Circulating	0	0.901842
C3	TRABD2A	2.29779e-19	1.00535e-16	4.16507	Product	15.1462	1.0655
C4	AP000253.1	0.00478005	0.0180073	4.16474	Product	0.205089	0
C1	A2M	0.0158014	0.0707701	4.16438	Circulating	0	2.17126
C4	PLXNA1	0.00473882	0.0178646	4.16432	Product	0.701248	0.0148368
C1	TCEAL9	0.0026928	0.0195058	4.16362	Product	1.18616	0
C2	AC009093.2	3.32012e-05	0.000407261	4.16307	Circulating	0.183824	1.61823
C4	LRP1	0.00364144	0.014472	4.1627	Product	0.201188	0
C4	MT1M	0.00364144	0.014472	4.1627	Product	0.201188	0
C6	HIST3H2A	2.8271e-06	0.000115911	4.16264	Circulating	0.471698	16.8858
C2	TNFRSF4	0.027292	0.0874892	4.16262	Product	0.735294	0.01468
C5	CITED4	5.12197e-06	0.000153692	4.16184	Product	4.5671	0.0446429
C3	SYT5	0.000151203	0.00135395	4.16166	Circulating	0.0203749	1.48659
C3	MMP11	0.00903237	0.0355907	4.16023	Product	0.163295	0
C1	NPIPA1	4.50274e-07	1.67414e-05	4.15974	Product	5.42218	0.087925
C2	B3GALT2	4.21791e-08	1.33576e-06	4.15967	Product	3.39594	0.0733999
C1	PINLYP	5.92832e-05	0.000975165	4.15927	Product	2.69165	0.520833
C5	MAP1A	9.21887e-05	0.00155003	4.15887	Product	3.05945	0.0223214
C3	AC012213.4	0.00441653	0.0204242	4.15821	Product	0.201516	0
C4	DRAXIN	9.27339e-12	6.35747e-10	4.15801	Product	3.76057	0.168135
C5	GSTM3	0.00164709	0.014451	4.15642	Product	1.09371	0
C3	AC009159.3	0.00316502	0.0155869	4.15636	Product	0.199282	0
C3	EFCAB9	0.00316502	0.0155869	4.15636	Product	0.115253	0
C4	RAPGEF5	0.00342448	0.0138099	4.15594	Product	0.197286	0
C5	IRF9	3.56667e-12	7.96727e-10	4.1552	Circulating	2.15799	23.4809
C5	RAB11B-AS1	0.008511	0.0481799	4.15385	Circulating	0	5.46875
C3	FAM178B	0.00289452	0.0144414	4.15364	Product	0.156304	0
C2	ZNF367	1.47497e-07	3.93572e-06	4.15308	Product	3.02001	0.0587199
C6	TNF	1.00683e-05	0.000329169	4.15291	Product	10.7453	0.147493
C2	HDGFL3	2.33003e-12	2.53684e-10	4.15282	Product	29.2443	5.3048
C5	OIP5	9.24877e-05	0.00155079	4.15187	Product	2.48277	0.0223214
C3	NDUFA4L2	0.000378169	0.00285822	4.15155	Product	0.711826	0.0147406
C3	MMACHC	4.81944e-06	7.43496e-05	4.15042	Product	1.21221	0.0705441
C3	RGS1	2.45612e-15	4.60553e-13	4.14999	Circulating	1.89358	30.5324
C2	ARRB1	1.43885e-07	3.85311e-06	4.14932	Product	3.43393	1.61111
C2	CST3	0.0136823	0.0514448	4.14845	Circulating	0	0.427437
C2	KDM4A-AS1	0.0136823	0.0514448	4.14845	Circulating	0	0.427437
C2	PEX11G	0.0136823	0.0514448	4.14845	Circulating	0	0.427437
C2	SPAG6	0.0136823	0.0514448	4.14845	Circulating	0	0.427437
C1	B3GNT9	7.99457e-05	0.00125222	4.14751	Product	2.65448	0.177305
C4	TMEM176A	0.0135356	0.0412578	4.14717	Product	0.189069	0
C1	SOCS2	2.51424e-13	5.41349e-11	4.14686	Product	18.3412	1.77874
C5	B3GAT2	8.48673e-05	0.00144768	4.14593	Circulating	1.31579	8.03792
C3	PDE11A	0.00916318	0.0358939	4.14592	Product	0.172519	0
C5	AL359504.2	0.00660342	0.0403504	4.14385	Circulating	0	0.711097
C5	DNAI2	0.00169067	0.0147415	4.14367	Product	0.990119	0
C5	NPR2	0.00169067	0.0147415	4.14367	Product	0.990119	0
C5	ZBTB16	0.00169067	0.0147415	4.14367	Product	0.85714	0
C4	CORO2A	2.24844e-12	1.77037e-10	4.14339	Product	7.71561	1.31916
C3	TSSK6	9.59557e-05	0.0009301	4.14333	Product	0.72528	0.0147406
C1	A2M-AS1	4.52518e-07	1.67489e-05	4.14248	Circulating	0.391414	7.28935
C5	DEPDC1	9.63694e-05	0.00159742	4.14232	Product	2.4235	0.0223214
C3	CYP2D6	0.000198386	0.00168994	4.14227	Product	0.659277	0.0147406
C1	EXO1	9.49323e-05	0.00142804	4.14144	Product	2.26988	0.0293083
C3	TRPV1	1.66759e-07	4.12991e-06	4.1413	Product	1.15212	0.0294811
C3	DHX32	3.09394e-12	2.66298e-10	4.141	Product	3.03579	0.129506
C2	SOX13	0.000269762	0.00232335	4.14099	Product	1.1058	0.01468
C4	AC007566.1	0.0041511	0.016077	4.13991	Product	0.176435	0
C2	IFIT2	5.41764e-05	0.000615457	4.13924	Circulating	0.117371	1.46972
C4	TRGV9	4.23872e-08	1.01379e-06	4.13839	Circulating	0.108639	3.88207
C5	GPR15	4.5765e-06	0.000141118	4.13638	Product	5.80818	3.57143
C4	TREML2	3.53056e-09	1.17231e-07	4.13601	Product	2.22708	0.0593472
C4	TAS2R30	1.12186e-05	0.000121963	4.13499	Circulating	0.0417014	2.24148
C1	ALOX5AP	1.79566e-10	1.68209e-08	4.13354	Product	50.3524	4.29892
C5	FOXRED2	0.000111687	0.00179837	4.1335	Product	2.6013	0.0223214
C3	TNFRSF9	7.57164e-05	0.000767939	4.13328	Circulating	0.22472	7.13125
C1	ENPEP	1.82908e-05	0.000378027	4.13314	Product	3.46537	0.206613
C3	H3F3C	1.62463e-05	0.000210267	4.1313	Product	0.721386	0.0147406
C3	NME2	2.12678e-05	0.000265443	4.13004	Circulating	0.293865	7.54392
C6	UBE2C	9.818e-06	0.000322661	4.12989	Product	9.55189	6.66667
C1	ADPGK-AS1	0.00960269	0.0504473	4.12989	Circulating	0	1.27763
C3	CCL3L1	0.00321821	0.0157618	4.12976	Circulating	0.104103	2.73438
C4	DNMT3B	2.29403e-08	5.82852e-07	4.12972	Product	2.22939	0.386976
C3	RUSC2	0.00478755	0.021864	4.12944	Product	0.23686	0
C3	AC104794.2	4.37269e-09	1.73925e-07	4.12943	Product	1.77901	0.47377
C6	MRPL23	7.67345e-08	5.85368e-06	4.12915	Circulating	1.625	58.1332
C2	CEP170B	0.000284642	0.0024277	4.12889	Product	0.953292	0.01468
C4	APOBEC3A	4.84229e-05	0.000416546	4.12725	Product	1.41016	0.0939507
C1	CDKN2B	6.29005e-09	4.1059e-07	4.12477	Product	6.30398	1.53468
C3	AC008115.4	0.00312479	0.0154145	4.12475	Product	0.254701	0
C2	HRH2	6.76842e-06	0.000105494	4.12435	Product	2.76617	0.0587199
C4	LYNX1	0.0117117	0.0367262	4.12392	Product	0.176919	0
C5	IKZF4	4.93352e-09	4.39427e-07	4.1236	Product	11.3947	1.89732
C6	DUSP6	2.88247e-11	7.11406e-09	4.12273	Product	28.8774	1.17994
C3	NAPSA	0.00404867	0.0189906	4.12173	Circulating	0.235275	4.79805
C1	MID1IP1	5.65418e-14	1.5105e-11	4.1217	Product	20.1566	1.00085
C1	PDP2	1.89483e-09	1.37361e-07	4.12065	Product	8.09907	0.667375
C1	STC2	0.00169468	0.01375	4.1202	Product	0.887519	0
C3	AC015911.6	8.43716e-05	0.000835284	4.1194	Circulating	0.0566632	3.05425
C4	GRM3	0.00925752	0.0304405	4.11928	Product	0.226869	0
C1	ZBTB18	8.86118e-05	0.00135991	4.11874	Product	2.40877	0.0293083
C1	FBXO36	0.00864667	0.046561	4.11837	Circulating	0	0.647693
C3	FAM131B	0.00711137	0.0295657	4.11791	Product	0.225744	0
C4	H1F0	7.57862e-05	0.000612801	4.11784	Product	1.08288	0.0296736
C4	LINC00504	3.60649e-05	0.000325546	4.1177	Circulating	0.0630358	2.85091
C5	AL591895.1	6.59162e-06	0.000186936	4.11743	Product	3.50177	0.0446429
C2	AC016745.2	0.0148723	0.0548555	4.11659	Circulating	0	0.20552
C2	AC022893.1	0.0148723	0.0548555	4.11659	Circulating	0	0.20552
C2	DPCD	0.0148723	0.0548555	4.11659	Circulating	0	0.20552
C2	SRRM2-AS1	0.0148723	0.0548555	4.11659	Circulating	0	0.20552
C2	USP3-AS1	0.0148723	0.0548555	4.11659	Circulating	0	0.19084
C2	ZNF793-AS1	0.0148723	0.0548555	4.11659	Circulating	0	0.20552
C4	COLGALT2	0.0115676	0.0363818	4.11633	Product	0.196802	0
C2	SSBP2	1.21948e-08	4.55884e-07	4.11603	Product	5.80687	0.368717
C3	GPR63	7.61965e-06	0.000110922	4.11584	Product	0.713788	0.0147406
C2	CSF2	0.00302758	0.016221	4.11555	Product	0.408953	0
C4	KLHL11	7.09219e-08	1.59775e-06	4.11455	Circulating	0.0669374	2.0016
C1	PAQR8	7.91519e-06	0.000187793	4.11387	Product	3.30963	0.0586166
C1	FAM72B	0.00209829	0.0160925	4.11376	Product	1.07252	0
C3	GLB1L2	4.67337e-05	0.000520582	4.11372	Circulating	0.097413	2.00093
C5	ZEB2	1.85516e-13	6.21611e-11	4.11305	Circulating	1.35967	26.4764
C4	AP000350.5	0.0132769	0.0406015	4.11258	Product	0.220804	0
C4	C7orf57	0.0191541	0.054092	4.1121	Product	0.173393	0
C4	SHISAL1	0.0191541	0.054092	4.1121	Product	0.156444	0
C2	ST8SIA1	1.08999e-06	2.1794e-05	4.11105	Circulating	0.0822368	4.40957
C4	B3GALT2	1.04042e-06	1.63517e-05	4.1108	Product	2.73703	0.41665
C2	AC007611.1	0.00305429	0.0163326	4.1106	Product	0.526324	0
C2	TTC28	0.00305429	0.0163326	4.1106	Product	0.526324	0
C2	DHX32	1.14671e-07	3.1616e-06	4.11057	Product	2.86394	0.0587199
C3	SRRM2-AS1	0.000279047	0.0022345	4.10796	Circulating	0.0203749	0.480121
C1	PEX12	0.00193436	0.0151576	4.10744	Product	0.81105	0
C5	EDC4	0.00841774	0.0477673	4.10724	Circulating	0	2.9035
C5	ALDOC	5.63145e-07	2.44603e-05	4.10664	Product	6.35459	2.76957
C6	AC044849.1	4.03379e-08	3.4076e-06	4.10663	Circulating	1.625	35.3687
C5	FASLG	7.51892e-06	0.000205863	4.1066	Product	3.35435	0.0446429
C5	SLC7A5	2.08726e-11	4.02384e-09	4.10617	Product	23.4973	3.83929
C6	TOP2A	1.28351e-10	2.48546e-08	4.10558	Product	23.0755	5.49937
C4	PDE7B	6.55729e-08	1.49e-06	4.10523	Product	1.68898	0.372139
C4	TLR3	0.000267338	0.00174263	4.10487	Circulating	0.0169492	0.469801
C1	ZNF579	0.002121	0.0161721	4.10479	Product	0.850351	0
C2	SGO1	3.00655e-11	2.41106e-09	4.10431	Product	6.38513	1.69919
C3	AL136295.6	0.0200205	0.0646592	4.10388	Product	0.235917	0
C4	SMIM10L2A	1.41156e-05	0.000148222	4.10365	Product	0.767129	0.0148368
C4	AC079315.1	0.00342044	0.0138044	4.1027	Product	0.285144	0
C1	AL136454.1	3.82105e-08	2.10777e-06	4.10243	Product	6.97889	0.608758
C3	GAD1	5.38648e-05	0.000582709	4.10195	Product	0.704228	0.0147406
C6	AC003681.1	0.00327424	0.0280063	4.10157	Circulating	0	1.47493
C6	SERTAD3	0.00327424	0.0280063	4.10157	Circulating	0	1.62242
C2	ABHD17A	1.48641e-12	1.67964e-10	4.10143	Circulating	3.16622	48.774
C1	GINS4	2.18721e-10	1.9477e-08	4.10126	Product	9.52342	0.234467
C4	RAB3B	0.00590456	0.0212821	4.10093	Product	0.19215	0
C3	SHB	0.00557288	0.0245947	4.1003	Product	0.18367	0
C1	TYMS	1.09837e-11	1.56522e-09	4.09996	Product	37.1643	4.1187
C1	HHLA2	0.00280214	0.0201172	4.09985	Product	0.956751	0
C1	NPIPA5	0.00280214	0.0201172	4.09985	Product	0.956751	0
C1	TRAJ39	0.00280214	0.0201172	4.09985	Product	0.604638	0
C3	B4GALT2	8.41348e-08	2.28091e-06	4.09982	Product	2.50877	0.114766
C4	ATN1	4.68635e-14	5.40119e-12	4.09864	Product	11.826	1.15473
C4	OSCAR	0.00464515	0.0175949	4.09844	Product	0.272956	0
C3	AC012073.1	0.00446477	0.0205868	4.09812	Product	0.219055	0
C3	IGFBP7	0.00446477	0.0205868	4.09812	Product	0.187529	0
C3	KLRC1	2.85797e-05	0.000342586	4.09793	Circulating	1.37883	25.4086
C5	HACD1	0.00236133	0.0189027	4.09734	Product	1.19731	0
C1	AL355802.2	0.00193042	0.0151514	4.09705	Product	0.996052	0
C1	TCEAL1	0.00193042	0.0151514	4.09705	Product	0.996052	0
C1	AL133338.1	0.00995332	0.0517057	4.09536	Circulating	0	1.42413
C2	AC093901.1	0.00314281	0.0167004	4.09497	Product	0.481578	0
C2	NANOS3	0.00314281	0.0167004	4.09497	Product	0.481578	0
C5	SLAMF8	0.00856649	0.0483579	4.09484	Circulating	0	2.45217
C4	TRIM61	4.77662e-05	0.00041222	4.0937	Circulating	0.0460867	1.38719
C3	GPR55	5.81895e-07	1.19809e-05	4.09333	Product	2.19945	0.862255
C6	CENPQ	1.60579e-05	0.000487038	4.09314	Product	8.85849	0.147493
C1	MAGI3	0.00243111	0.0180176	4.09222	Product	1.03535	0
C4	SH3TC1	0.000203831	0.00139678	4.09197	Circulating	0.494441	7.84242
C3	CXCL16	2.12768e-08	6.90991e-07	4.0919	Product	1.58127	0.0442217
C1	TRIP13	3.56748e-07	1.36874e-05	4.09131	Product	5.08027	0.57945
C4	AC078962.4	0.00873005	0.0290302	4.09077	Product	0.0964504	0
C4	SNAI1	0.00873005	0.0290302	4.09077	Product	0.164247	0
C2	S100A13	8.68172e-05	0.00091517	4.09025	Circulating	0.0822368	2.38743
C4	FAM19A1	0.00685989	0.02408	4.09018	Product	0.188248	0
C2	NDUFA4L2	0.00317017	0.0168279	4.09006	Product	0.49119	0
C5	CDKN2C	1.69461e-07	8.76773e-06	4.08806	Product	6.93177	0.577168
C2	RMI2	1.49616e-10	9.68304e-09	4.0877	Product	6.3696	1.69919
C4	ATP6V0E2-AS1	0.000285852	0.0018377	4.08766	Product	0.714474	0.0148368
C5	TNFRSF10D	0.00244385	0.019382	4.08719	Product	2.08428	0
C5	ANKRD33B	0.0019122	0.0161772	4.0861	Product	0.70922	0
C6	FBXW5	6.64637e-08	5.2948e-06	4.08583	Circulating	1.0967	40.1981
C6	ZC3H11B	1.68277e-05	0.000500734	4.08529	Product	10.1769	0.147493
C2	TRAV38-2DV8	0.00319768	0.0169197	4.08515	Product	0.500802	0
C2	UBE2E2	0.00319768	0.0169197	4.08515	Product	0.500802	0
C3	ANGPTL2	0.0042092	0.0196253	4.08471	Product	0.19868	0
C3	P2RY1	0.0042092	0.0196253	4.08471	Product	0.214593	0
C3	AC016708.1	0.00593488	0.0257877	4.08429	Product	0.216787	0
C2	CCDC163	9.18545e-06	0.000138207	4.0842	Product	1.60328	0.02936
C6	B3GAT2	0.00379764	0.0305047	4.08412	Circulating	0	6.08934
C6	GINS1	0.00143605	0.0158557	4.08379	Product	5.0967	0
C5	SPRY1	8.43652e-07	3.40192e-05	4.08372	Product	4.53672	0.0669643
C5	ULBP1	0.000126017	0.00198816	4.08369	Product	2.29052	0.0223214
C5	PSRC1	0.000181509	0.00266081	4.0811	Product	3.45889	0.0223214
C2	GPR68	4.65924e-12	4.60246e-10	4.08104	Product	11.2561	0.530197
C6	POMC	5.17348e-06	0.000195551	4.08075	Circulating	0.471698	10.5141
C5	HIST1H2AH	0.00874881	0.0490135	4.0803	Circulating	0	3.70536
C4	TIMP1	1.86063e-06	2.65411e-05	4.07978	Product	13.8405	1.44513
C4	PACSIN1	8.34705e-12	5.74718e-10	4.07902	Circulating	0.376388	8.41085
C1	BEND5	0.00193962	0.0151905	4.07825	Product	0.958885	0
C5	GZMH	8.81277e-14	3.10055e-11	4.07797	Circulating	2.79355	36.2407
C6	A2M-AS1	0.00383948	0.0306647	4.07776	Circulating	0	7.84661
C6	AC008764.8	0.00383948	0.0306647	4.07776	Circulating	0	7.9941
C6	AC073332.1	0.00383948	0.0306647	4.07776	Circulating	0	7.9941
C6	AC090152.1	0.00383948	0.0306647	4.07776	Circulating	0	7.84661
C6	IFNG-AS1	0.00383948	0.0306647	4.07776	Circulating	0	7.84661
C6	VGLL4	0.00383948	0.0306647	4.07776	Circulating	0	7.9941
C4	FSCN1	0.00166785	0.00776782	4.07629	Product	0.65758	0.0148368
C6	AK4	0.00145884	0.0159812	4.07605	Product	3.875	0
C6	C4orf46	0.00145884	0.0159812	4.07605	Product	4.5	0
C4	HIST1H2AH	4.17602e-08	1.0003e-06	4.07582	Circulating	1.77956	20.5253
C6	CLSTN3	3.93822e-08	3.39523e-06	4.0756	Product	21.0755	0.442478
C2	RACGAP1	9.22866e-11	6.61801e-09	4.07495	Product	6.28184	0.16148
C1	CD36	0.00396259	0.0261345	4.07376	Product	0.176056	0
C1	RASSF8	0.00396259	0.0261345	4.07376	Product	0.352113	0
C5	DRAXIN	0.000161545	0.00242628	4.07367	Product	2.23175	0.0223214
C4	BFSP2-AS1	0.0109589	0.0348673	4.07362	Product	0.343381	0
C6	DHX32	0.00146822	0.0159832	4.07358	Product	2.7217	0
C6	PAN2	0.00146822	0.0159832	4.07358	Product	4.7217	0
C6	ZNF142	0.00146822	0.0159832	4.07358	Product	4.7217	0
C5	AC007038.1	0.00699188	0.0419961	4.07331	Circulating	0	0.245536
C5	AC008906.1	0.00699188	0.0419961	4.07331	Circulating	0	0.267857
C5	AC012645.3	0.00699188	0.0419961	4.07331	Circulating	0	0.267857
C5	AC095055.1	0.00699188	0.0419961	4.07331	Circulating	0	0.245536
C5	AP001469.3	0.00699188	0.0419961	4.07331	Circulating	0	0.245536
C5	LMF1	0.00699188	0.0419961	4.07331	Circulating	0	0.267857
C5	MBOAT1	0.00699188	0.0419961	4.07331	Circulating	0	0.245536
C5	RNF43	0.00699188	0.0419961	4.07331	Circulating	0	0.267857
C1	MYBL2	0.000102935	0.00153245	4.07289	Product	2.43699	0.177305
C5	LINC01215	2.25393e-09	2.24812e-07	4.07142	Product	10.3892	0.15625
C2	IL1RL1	0.00328888	0.0172918	4.06963	Product	0.456056	0
C2	NOTUM	0.00328888	0.0172918	4.06963	Product	0.456056	0
C3	PFKFB2	5.2554e-06	8.03668e-05	4.06955	Product	1.16297	0.0294811
C4	FAM229A	0.000875482	0.00459859	4.06929	Circulating	0.0169492	0.479707
C3	DNAH10OS	0.0152971	0.0529781	4.0692	Product	0.238486	0
C1	CFAP97D2	2.02367e-05	0.000407729	4.06788	Product	3.57803	0.206613
C4	CADM2	0.00418091	0.0161558	4.06771	Product	0.137776	0
C4	CDR2L	0.00418091	0.0161558	4.06771	Product	0.204714	0
C2	FOXN3-AS1	0.0173866	0.0622188	4.06693	Circulating	0	1.46259
C1	SCD	3.12958e-12	5.24968e-10	4.0669	Product	20.2862	1.69085
C6	LYRM9	0.0044505	0.0340745	4.06665	Circulating	0	10.5563
C1	ZEB2	5.45636e-14	1.48516e-11	4.06581	Circulating	2.65448	37.5283
C3	SLAMF8	9.20308e-05	0.000899241	4.06578	Circulating	0.0770381	1.65305
C4	PGF	0.0205567	0.0571699	4.06568	Product	0.314727	0
C1	S100Z	0.00289312	0.0206105	4.06499	Product	0.597826	0
C1	AC011444.1	0.0133041	0.0635515	4.06498	Circulating	0	1.51351
C1	AC037459.3	0.0107406	0.0546958	4.06453	Circulating	0	1.27613
C1	GAL3ST4	0.00194214	0.0151938	4.06421	Product	0.882416	0
C1	SSTR3	0.00194214	0.0151938	4.06421	Product	0.743527	0
C6	AURKB	1.90917e-05	0.000553702	4.06377	Product	7.85849	0.147493
C5	ATN1	3.16648e-09	3.01094e-07	4.06287	Product	10.8185	0.15625
C1	ADGRG1	6.20792e-13	1.21021e-10	4.06284	Circulating	2.10574	29.8091
C1	OLMALINC	3.14181e-07	1.22829e-05	4.06269	Product	5.88083	0.756755
C3	TDRD9	0.00831642	0.0334333	4.0625	Product	0.18084	0
C1	C11orf80	0.0112693	0.0566452	4.06221	Circulating	0	0.737073
C1	KIAA1324	0.0112693	0.0566452	4.06221	Circulating	0	0.737073
C5	AC139530.1	7.51148e-05	0.00131479	4.06208	Circulating	0.132979	8.76594
C4	CR786580.1	0.00358792	0.0143309	4.06155	Circulating	0	0.133531
C5	CIDEB	1.71211e-07	8.7936e-06	4.0615	Product	6.02936	0.0892857
C6	AC007240.1	0.0015101	0.0163016	4.061	Product	4.5684	0
C6	IPO13	0.0015101	0.0163016	4.061	Product	4.5684	0
C6	TMEM200A	0.0015101	0.0163016	4.061	Product	3.5684	0
C4	LFNG	3.00346e-12	2.28564e-10	4.06071	Product	20.6398	3.30841
C3	AP001830.1	0.0191984	0.0625558	4.0599	Product	0.0840286	0
C4	AC122685.1	0.00347015	0.0139587	4.05932	Product	0.113024	0
C4	LMNTD1	0.00347015	0.0139587	4.05932	Product	0.200812	0
C3	TTC7B	0.000837383	0.00545888	4.05895	Product	0.584172	0.0147406
C3	AP001469.3	0.0026549	0.0135132	4.05883	Circulating	0	0.476929
C6	ALDOC	4.74864e-08	3.88124e-06	4.05835	Product	18.6887	0.442478
C3	BANK1	0.0048341	0.0220254	4.0566	Product	0.176378	0
C6	MFSD5	0.00152341	0.0164171	4.0559	Product	3.125	0
C6	HIST1H2AC	8.86602e-06	0.000298475	4.05559	Circulating	0.625	23.8348
C5	NPIPA2	0.00256014	0.0199938	4.05541	Product	0.886525	0
C5	TICRR	0.00256014	0.0199938	4.05541	Product	0.886525	0
C4	RTKN2	4.36221e-11	2.50473e-09	4.05453	Product	6.28745	0.271992
C6	AC022726.2	0.00153296	0.0164777	4.05345	Product	3.9717	0
C4	AL136040.1	0.0024986	0.0107522	4.05258	Circulating	0	0.431487
C4	RAPSN	0.0024986	0.0107522	4.05258	Circulating	0	0.431487
C3	CDH24	1.08466e-05	0.00014882	4.0523	Product	0.726831	0.0147406
C6	AC244090.1	0.00456004	0.0347441	4.05225	Circulating	0	7.69912
C4	AC010904.2	0.0102052	0.0329705	4.05221	Product	0.27258	0
C3	PPFIA4	0.0125383	0.0456413	4.05203	Product	0.205671	0
C3	AOC2	0.00340933	0.0165334	4.05112	Product	0.192292	0
C3	BX640514.2	0.00340933	0.0165334	4.05112	Product	0.171917	0
C3	PARD3B	0.00340933	0.0165334	4.05112	Product	0.192292	0
C4	AC009654.1	0.0038109	0.0150366	4.0509	Product	0.0669374	0
C4	AL133215.3	0.0038109	0.0150366	4.0509	Product	0.196911	0
C4	KLRF2	0.0038109	0.0150366	4.0509	Product	0.196911	0
C4	TRO	0.0038109	0.0150366	4.0509	Product	0.196911	0
C4	CCNA1	0.000236066	0.00157032	4.0495	Product	0.637678	0.0148368
C1	LINC00402	0.0111928	0.0564121	4.04942	Circulating	0	0.439625
C6	MELK	1.95624e-05	0.000566052	4.04936	Product	8.91509	6.66667
C2	AARS	3.12239e-14	5.29245e-12	4.04871	Product	24.1291	1.56295
C4	AK8	0.00375243	0.0148427	4.04853	Product	0.146439	0
C4	FCGR2A	0.00375243	0.0148427	4.04853	Product	0.192525	0
C1	AC008040.5	0.00990898	0.0515496	4.04804	Circulating	0	0.961913
C5	SAPCD2	1.20583e-06	4.60562e-05	4.04783	Product	5.27582	0.554847
C5	SMIM24	0.00262088	0.020344	4.04684	Product	0.872081	0
C3	AL590006.1	3.74006e-06	5.99895e-05	4.04596	Product	2.33586	0.588957
C4	NREP	5.88213e-10	2.49481e-08	4.04565	Product	9.173	1.42794
C4	FHL1	1.96023e-09	6.92831e-08	4.04563	Product	2.74936	0.729442
C2	AC010331.1	0.0172091	0.0617192	4.04547	Circulating	0	0.412757
C2	AL451085.1	0.0172091	0.0617192	4.04547	Circulating	0	0.412757
C4	AL591895.1	8.1396e-09	2.41059e-07	4.04513	Product	3.27642	0.103858
C6	SKI	6.15193e-07	3.36671e-05	4.04498	Product	14.5637	0.294985
C6	CDCA5	2.38279e-05	0.000663543	4.04493	Product	9.38679	0.147493
C4	ZC3H11B	3.44256e-12	2.58273e-10	4.04475	Product	9.18135	1.51199
C6	SVBP	1.1494e-05	0.000367196	4.04469	Circulating	0.471698	26.692
C3	ARHGAP32	0.00316864	0.0155869	4.04449	Product	0.18783	0
C3	SMCO2	0.00316864	0.0155869	4.04449	Product	0.18783	0
C3	VPS33B-DT	0.00316864	0.0155869	4.04449	Product	0.18783	0
C2	AC138150.2	0.00343924	0.0179621	4.04449	Product	0.430534	0
C3	CDCA8	1.21822e-10	6.97754e-09	4.04382	Product	7.39731	0.838073
C4	AL359962.2	0.000136216	0.00100722	4.04376	Circulating	0.0377999	1.65778
C6	EFCAB11	0.00156546	0.0166987	4.04353	Product	1.7217	0
C6	TNFRSF18	0.00156546	0.0166987	4.04353	Product	2.9717	0
C2	CORO6	0.000313919	0.0026232	4.04292	Product	0.912487	0.01468
C3	RNF165	0.00174624	0.00965767	4.04242	Product	0.770376	0.403226
C4	AC004877.1	0.00357173	0.0142878	4.04201	Product	0.188624	0
C5	ADAMTS1	0.00210148	0.0173659	4.04183	Product	0.664894	0
C2	HOXB7	4.93083e-05	0.000571026	4.04159	Circulating	0.107759	2.68446
C1	TMEM238	1.1067e-11	1.56522e-09	4.04156	Circulating	1.53953	22.2142
C5	SARS2	7.25905e-05	0.00128499	4.04138	Circulating	0.132979	7.04719
C6	AC027020.2	0.00157515	0.0167594	4.0411	Product	3.8184	0
C6	SMPD3	0.00157515	0.0167594	4.0411	Product	3.8184	0
C5	ADGRG5	1.89765e-07	9.47915e-06	4.04027	Product	7.86213	0.577168
C3	SMIM35	3.91319e-11	2.61172e-09	4.04	Product	3.02698	0.170569
C2	TNS1	0.00342631	0.0179133	4.03947	Product	0.431034	0
C6	IKZF4	6.38528e-07	3.46429e-05	4.03944	Product	12.7736	0.294985
C4	ZBED8	0.0121508	0.0378417	4.03905	Product	0.201296	0
C4	IQGAP3	3.7649e-17	8.67836e-15	4.039	Product	10.1909	1.73581
C2	MAGEF1	1.83169e-08	6.52064e-07	4.03879	Product	4.95671	0.605315
C6	IRS2	0.00158488	0.0168203	4.03867	Product	4.04009	0
C6	NT5E	0.00158488	0.0168203	4.03867	Product	4.04009	0
C5	TNC	0.0027113	0.0209189	4.03621	Product	2.03995	0
C2	UNC5B-AS1	6.77298e-05	0.000741746	4.03579	Circulating	0.107759	2.47723
C3	AC093495.1	0.00106369	0.00660913	4.03505	Circulating	0.0362883	2.32568
C4	AC016910.1	0.00579303	0.0209882	4.03502	Product	0.0669374	0
C4	CLCF1	0.00579303	0.0209882	4.03502	Product	0.193009	0
C4	TRAJ8	0.00579303	0.0209882	4.03502	Product	0.163872	0
C2	AC018413.1	0.00345499	0.0180065	4.03471	Product	0.440647	0
C2	HNF1B	0.00345499	0.0180065	4.03471	Product	0.332888	0
C3	RFX8	1.21621e-05	0.000163871	4.03455	Product	0.619552	0.0147406
C4	HOXB5	8.03341e-05	0.000644334	4.03444	Product	0.528931	0.0148368
C6	PET100	8.91825e-11	1.78181e-08	4.03437	Circulating	3.9434	61.5255
C5	TBX19	0.000173273	0.00256142	4.03336	Product	2.24619	0.0223214
C6	HEXDC	8.00689e-06	0.000277638	4.03294	Circulating	0.625	11.6814
C1	CEP85	1.40973e-07	6.33545e-06	4.03277	Product	6.01277	0.608758
C4	AC006033.2	0.000110192	0.000843412	4.03239	Product	0.643762	0.0148368
C5	POLR2J2	0.00876638	0.0490839	4.032	Circulating	0	0.711097
C2	BEX5	4.43689e-05	0.000523167	4.03136	Product	1.60908	0.02936
C3	COL5A2	0.000358089	0.00274198	4.03131	Product	0.631009	0.0147406
C4	OLIG3	0.0123798	0.0384195	4.03116	Product	0.171191	0
C5	C2orf48	5.41414e-08	3.31455e-06	4.03112	Product	8.35071	0.111607
C5	CKS2	7.67934e-11	1.25664e-08	4.03098	Product	19.1995	2.05357
C5	KIF2C	1.44594e-08	1.09402e-06	4.03005	Product	9.72438	2.36288
C2	AC005962.1	0.00348383	0.0181125	4.02996	Product	0.450259	0
C2	ADGRA2	0.00348383	0.0181125	4.02996	Product	0.450259	0
C2	LMNTD1	0.00348383	0.0181125	4.02996	Product	0.450259	0
C2	PSPN	0.000129229	0.00127654	4.02976	Product	1.00434	0.01468
C4	LINC02533	0.025741	0.0681215	4.02968	Product	0.220912	0
C3	NHSL1	0.00400148	0.0188197	4.02945	Product	0.167455	0
C4	MRPS28	1.82331e-07	3.66622e-06	4.02919	Circulating	1.1102	18.7571
C4	CRMP1	0.0123599	0.0383803	4.02908	Product	0.47849	0.0148368
C5	AC012313.1	0.00383608	0.0269926	4.02897	Product	5.26316	0
C6	BRIP1	0.00161776	0.0169973	4.02889	Product	3.66509	0
C6	CD101	0.00161776	0.0169973	4.02889	Product	3.66509	0
C6	ESPL1	0.00161776	0.0169973	4.02889	Product	3.66509	0
C6	KIAA0753	0.00161776	0.0169973	4.02889	Product	3.1934	0
C6	SWAP70	0.00161776	0.0169973	4.02889	Product	3.04009	0
C4	P2RX6	0.00444661	0.0169722	4.02867	Product	0.184722	0
C4	AL139246.5	2.00712e-09	7.07833e-08	4.02814	Circulating	0.47849	7.76048
C1	BTLA	0.000199283	0.00262463	4.02802	Product	2.15751	0.177305
C2	RABEP2	1.3799e-09	6.68264e-08	4.02772	Circulating	0.526324	11.8256
C2	NUDT13	0.0177916	0.0632309	4.02759	Circulating	0	0.19084
C2	STKLD1	0.0177916	0.0632309	4.02759	Circulating	0	0.19084
C2	ZNF236-DT	0.0177916	0.0632309	4.02759	Circulating	0	0.19084
C5	SKI	1.33365e-09	1.51359e-07	4.02748	Product	10.5661	0.15625
C5	SLC37A4	1.49828e-05	0.000358721	4.02663	Product	3.79811	0.0446429
C4	LRRC2	0.0232093	0.0628544	4.02649	Product	0.154242	0
C1	FAM229A	0.0108411	0.0550878	4.02635	Circulating	0	0.618385
C1	LKAAEAR1	0.0108411	0.0550878	4.02635	Circulating	0	0.618385
C4	KCNK12	7.93272e-08	1.75236e-06	4.02609	Circulating	0.125588	3.00553
C2	TICRR	0.000179313	0.00166768	4.02587	Product	0.931711	0.01468
C2	FAM19A1	0.00351281	0.018229	4.02521	Product	0.459871	0
C2	PACSIN3	0.00351281	0.018229	4.02521	Product	0.3425	0
C2	SH3PXD2A	0.000456086	0.00356017	4.0239	Product	1.31762	0.02936
C4	BEND6	0.00472257	0.0178203	4.02381	Product	0.180337	0
C4	SCNN1A	0.00472257	0.0178203	4.02381	Product	0.117785	0
C4	SLC25A34	0.00472257	0.0178203	4.02381	Product	0.180337	0
C3	CYS1	0.00759847	0.0311108	4.02342	Product	0.185602	0
C5	WHRN	0.00010897	0.00175863	4.02307	Circulating	0.177305	7.37883
C3	TRAJ47	0.00413475	0.0193426	4.02245	Product	0.176679	0
C3	JAG1	0.00117282	0.00710775	4.02242	Circulating	0.0362883	1.14387
C1	SMC1B	0.00249582	0.0184167	4.02227	Product	0.62989	0
C2	AC137767.1	3.94516e-08	1.25739e-06	4.02217	Circulating	0.297754	4.6533
C3	ANKRD34A	1.229e-05	0.00016517	4.0219	Product	1.4989	0.0442217
C3	ADAM23	0.012272	0.0449214	4.02188	Product	0.169689	0
C2	CCNF	6.48462e-10	3.45445e-08	4.02186	Product	4.48066	0.11744
C3	ADGRF3	0.000836903	0.00545841	4.02179	Circulating	0.0519007	2.2783
C2	AC079315.1	0.00354194	0.0183252	4.02048	Product	0.469484	0
C2	KCNJ3	0.00354194	0.0183252	4.02048	Product	0.469484	0
C2	APBB2	1.28282e-05	0.000186315	4.02021	Product	1.80289	0.280637
C5	RLN2	0.00276126	0.0212461	4.01935	Product	0.945792	0
C5	SVIL	0.00276126	0.0212461	4.01935	Product	0.945792	0
C5	AC090739.1	0.00893363	0.0497125	4.01921	Circulating	0	1.98661
C5	SRRM2-AS1	0.00893363	0.0497125	4.01921	Circulating	0	1.98661
C6	CDCA3	0.00166077	0.0173047	4.01681	Product	3.51179	0
C6	GLIS2	0.00166077	0.0173047	4.01681	Product	3.04009	0
C6	LRFN1	0.00166077	0.0173047	4.01681	Product	3.51179	0
C6	SLC35C1	0.00166077	0.0173047	4.01681	Product	3.51179	0
C2	RGS1	9.92043e-13	1.19333e-10	4.01677	Circulating	2.92103	40.8817
C4	PLEK	9.29045e-17	1.94427e-14	4.01578	Circulating	3.62031	53.6069
C2	AL139022.1	0.0304917	0.0919747	4.01573	Circulating	0	2.70498
C2	MATK	6.05095e-13	7.71418e-11	4.01559	Circulating	2.154	35.7969
C2	AC084756.1	0.0001991	0.00181527	4.01524	Product	0.896577	0.01468
C2	AC012085.2	0.00357951	0.0184301	4.01488	Product	0.405513	0
C2	AC069307.1	0.00357951	0.0184301	4.01488	Product	0.405513	0
C2	AP000547.3	0.00357951	0.0184301	4.01488	Product	0.405513	0
C2	LIF-AS1	0.00357951	0.0184301	4.01488	Product	0.189995	0
C2	LYG1	0.00357951	0.0184301	4.01488	Product	0.189995	0
C2	SIX1	0.00357951	0.0184301	4.01488	Product	0.405513	0
C2	TRAJ22	0.00357951	0.0184301	4.01488	Product	0.405513	0
C1	SUV39H1	1.4975e-07	6.62665e-06	4.01465	Product	6.11662	0.26523
C1	FAM111B	4.46879e-06	0.000118288	4.01437	Product	3.8334	0.0586166
C4	S100A9	0.00157169	0.00742215	4.01289	Circulating	0.0169492	4.19575
C5	USP3-AS1	0.0121596	0.0628664	4.01233	Circulating	0	1.875
C4	AL365181.2	0.00509777	0.0189694	4.01229	Product	0.159486	0
C4	FZD5	0.00509777	0.0189694	4.01229	Product	0.176435	0
C5	OR4D1	0.000210508	0.00299641	4.01176	Product	2.33485	0.0223214
C6	POLR1C	0.00658732	0.0453818	4.01133	Circulating	0	23.2996
C5	HK2	1.55328e-05	0.000369246	4.01115	Product	3.50277	0.0446429
C3	IRF2BPL	9.79355e-18	2.80469e-15	4.01061	Product	13.8994	2.39921
C2	AC004877.1	0.00360899	0.0185588	4.01016	Product	0.415125	0
C2	AEBP1	0.00360899	0.0185588	4.01016	Product	0.415125	0
C2	C4BPB	0.00360899	0.0185588	4.01016	Product	0.307366	0
C3	ARHGEF39	1.91423e-09	8.26058e-08	4.0099	Product	1.84266	0.0589623
C1	ZNF436	0.00295562	0.0209831	4.00979	Product	0.808081	0
C4	MOB3B	0.000282056	0.00181623	4.00928	Product	0.705474	0.0791139
C2	SV2A	1.1426e-07	3.1561e-06	4.00912	Product	3.62538	0.324677
C4	DOK4	6.68599e-06	7.80769e-05	4.00888	Product	1.71293	0.108788
C2	PDE7B	1.52047e-05	0.000214563	4.00793	Product	1.57776	0.280637
C3	AL162293.1	0.0111066	0.0415931	4.00748	Product	0.214292	0
C2	PSMB10	2.12167e-07	5.36418e-06	4.00733	Circulating	2.61484	52.2853
C6	AC092368.3	0.00169406	0.0174644	4.00725	Product	2.66509	0
C6	CDCP1	0.00169406	0.0174644	4.00725	Product	3.13679	0
C6	RGS16	0.00169406	0.0174644	4.00725	Product	3.13679	0
C6	SLC25A44	0.00169406	0.0174644	4.00725	Product	3.13679	0
C6	ZSWIM4	0.00169406	0.0174644	4.00725	Product	3.13679	0
C5	RACGAP1	3.39525e-07	1.58742e-05	4.00667	Product	6.6952	0.0892857
C2	MMACHC	0.000410452	0.00327046	4.00641	Product	0.988426	0.01468
C5	KLHL23	1.28914e-08	9.91369e-07	4.00615	Product	7.40348	0.133929
C4	IL12A	0.0151508	0.0451143	4.00583	Circulating	0.0291375	0.896263
C2	AC017076.1	0.00363862	0.018628	4.00545	Product	0.424737	0
C2	AC025165.5	0.00363862	0.018628	4.00545	Product	0.424737	0
C2	AL365181.3	0.00363862	0.018628	4.00545	Product	0.424737	0
C2	CDKL4	0.00363862	0.018628	4.00545	Product	0.424737	0
C2	KIAA1549	0.00363862	0.018628	4.00545	Product	0.307366	0
C2	MOB3B	0.00363862	0.018628	4.00545	Product	0.424737	0
C2	TRO	0.00363862	0.018628	4.00545	Product	0.424737	0
C6	EPOP	0.00170414	0.0174753	4.00487	Product	3.35849	0
C4	AC016596.1	7.68944e-05	0.000621122	4.00479	Circulating	0.117371	0.767756
C3	NR4A1	4.98093e-05	0.000545962	4.00444	Product	4.66354	0.977021
C4	KIF18B	5.71546e-13	5.10699e-11	4.00383	Product	17.9457	2.25007
C3	CSF1	5.0252e-15	8.69802e-13	4.00347	Product	9.2738	0.888612
C3	CELSR2	3.07414e-08	9.60729e-07	4.00298	Product	2.08235	0.100025
C4	IFNGR2	0.00733692	0.0253653	4.00218	Product	0.180821	0
C1	TRAV1-2	0.011654	0.0580191	4.00157	Circulating	0	0.843225
C2	KLF8	7.43914e-05	0.000807585	4.00078	Product	1.3429	0.02936
C2	ACKR3	0.0036684	0.0187518	4.00074	Product	0.43435	0
C5	NLRP2	1.57457e-06	5.78563e-05	4.00028	Product	5.60154	1.04273
C5	SNHG22	1.92777e-05	0.00043828	3.99951	Product	4.37535	0.0446429
C3	AL162457.1	0.00693333	0.0289213	3.99743	Product	0.178907	0
C3	CDC42EP1	0.00693333	0.0289213	3.99743	Product	0.178907	0
C2	TTC39C-AS1	0.0255015	0.083362	3.99742	Circulating	0	1.66983
C1	SH3PXD2A	0.000165131	0.002241	3.99728	Product	2.02246	0.520833
C1	CD80	0.000186718	0.00248487	3.99723	Product	2.05068	0.177305
C3	NID2	0.016459	0.0557757	3.99721	Product	0.207603	0
C6	ITGAX	2.68173e-05	0.000733802	3.99628	Product	7.63679	4.7619
C2	DHRS3	2.15674e-07	5.4341e-06	3.99594	Product	4.72674	1.89174
C2	ZSWIM4	4.99347e-06	8.14908e-05	3.99559	Product	2.41604	0.0587199
C6	CATSPERB	0.00173765	0.0176956	3.99543	Product	2.98349	0
C6	MTRNR2L1	0.00173765	0.0176956	3.99543	Product	2.51179	0
C3	CRLF2	0.00533345	0.0237308	3.99342	Product	0.238787	0
C1	AC010894.3	0.00297661	0.0210749	3.99334	Product	0.314945	0
C3	FNIP2	2.79745e-07	6.33972e-06	3.99219	Product	3.24806	0.237955
C5	NCF4	2.19243e-08	1.52743e-06	3.99199	Product	15.6222	4.61416
C2	NEMP1	1.27961e-07	3.47661e-06	3.99153	Product	4.38065	0.354037
C2	AC073073.2	0.00373699	0.0189724	3.99048	Product	0.379991	0
C2	AL358472.4	0.00373699	0.0189724	3.99048	Product	0.379991	0
C2	CLDN9	0.00373699	0.0189724	3.99048	Product	0.272232	0
C4	AL157938.3	0.000358893	0.00221334	3.99044	Circulating	0.796399	22.6771
C2	CCNI2	1.18547e-07	3.23855e-06	3.9904	Product	3.26093	0.0733999
C5	NSG1	0.000231896	0.00323491	3.99036	Product	2.11322	0.0223214
C4	AQP3	1.42223e-12	1.19686e-10	3.9897	Product	24.5998	2.93745
C4	TTC16	1.39252e-08	3.84515e-07	3.98957	Circulating	0.298122	6.45992
C4	NAV2	0.00698867	0.0244028	3.98896	Product	0.138636	0
C4	SIGLEC12	0.00698867	0.0244028	3.98896	Product	0.172534	0
C5	KLRC1	6.98852e-09	5.96057e-07	3.9884	Circulating	0.945792	13.7056
C3	AF001548.2	7.47385e-06	0.000109304	3.98738	Product	1.12342	0.0705441
C2	PRR7	8.66834e-10	4.47272e-08	3.98703	Circulating	0.49119	10.5952
C1	GATD3B	0.0116589	0.0580191	3.9864	Circulating	0	0.499697
C1	TYW1B	0.0116589	0.0580191	3.9864	Circulating	0	0.499697
C1	ZNF438	0.0116589	0.0580191	3.9864	Circulating	0	0.499697
C5	C4orf48	1.49594e-11	3.05106e-09	3.98627	Circulating	4.84883	25.1565
C2	DEPDC7	0.00376727	0.0190742	3.9858	Product	0.389603	0
C2	KDELR3	0.00376727	0.0190742	3.9858	Product	0.389603	0
C2	LMTK3	0.00376727	0.0190742	3.9858	Product	0.389603	0
C2	LRRC6	0.00376727	0.0190742	3.9858	Product	0.389603	0
C1	TRABD2A	4.87868e-11	5.33181e-09	3.98549	Product	13.8993	0.961913
C3	ADPGK-AS1	0.000535855	0.0037985	3.98534	Circulating	0.0315259	0.521605
C1	SYNGR3	0.000189499	0.00251723	3.98509	Product	2.25583	0.520833
C6	AC015802.6	0.00463278	0.0349388	3.98501	Circulating	0	1.47493
C6	CBWD3	0.00463278	0.0349388	3.98501	Circulating	0	1.47493
C6	CC2D1A	0.00463278	0.0349388	3.98501	Circulating	0	1.32743
C6	CLYBL	0.00463278	0.0349388	3.98501	Circulating	0	1.47493
C6	EHD4	0.00463278	0.0349388	3.98501	Circulating	0	1.17994
C6	FCRL6	0.00463278	0.0349388	3.98501	Circulating	0	1.32743
C6	MIER3	0.00463278	0.0349388	3.98501	Circulating	0	1.47493
C6	RBAK-RBAKDN	0.00463278	0.0349388	3.98501	Circulating	0	1.47493
C6	TSC22D1	0.00463278	0.0349388	3.98501	Circulating	0	1.47493
C6	ZBED5-AS1	0.00463278	0.0349388	3.98501	Circulating	0	1.47493
C6	ZBTB48	0.00463278	0.0349388	3.98501	Circulating	0	1.32743
C5	ZC3H12D	1.14092e-06	4.39895e-05	3.98486	Circulating	0.265957	7.49681
C4	AL132996.1	0.0200437	0.0560771	3.98362	Product	0.133499	0
C5	AL078639.1	0.0029731	0.0223865	3.98355	Product	0.724161	0
C5	CD4	0.0029731	0.0223865	3.98355	Product	1.00506	0
C5	ENPEP	0.0029731	0.0223865	3.98355	Product	0.724161	0
C5	MUC1	0.0029731	0.0223865	3.98355	Product	1.00506	0
C5	SYCE2	0.0029731	0.0223865	3.98355	Product	1.00506	0
C5	TMCC2	0.0029731	0.0223865	3.98355	Product	1.00506	0
C6	TRPS1	1.68048e-05	0.000500734	3.98329	Circulating	0.471698	22.225
C4	FGFBP2	2.77667e-18	8.17831e-16	3.98233	Circulating	3.64255	43.8177
C6	TGFB1	6.93137e-11	1.45409e-08	3.98225	Circulating	10.805	59.9663
C1	XRCC2	1.29767e-05	0.000280627	3.98185	Product	3.64543	0.206613
C2	ATG2A	9.50605e-15	1.7724e-12	3.98134	Circulating	3.48178	49.6455
C2	AC112491.1	0.0037977	0.0191632	3.98113	Product	0.399215	0
C2	AC127070.2	0.0037977	0.0191632	3.98113	Product	0.399215	0
C2	AL354872.2	0.0037977	0.0191632	3.98113	Product	0.399215	0
C2	AP003469.4	0.0037977	0.0191632	3.98113	Product	0.399215	0
C2	GP5	0.0037977	0.0191632	3.98113	Product	0.399215	0
C2	PARS2	0.0037977	0.0191632	3.98113	Product	0.281845	0
C2	TRAV8-6	0.0037977	0.0191632	3.98113	Product	0.399215	0
C2	PHGDH	6.79254e-14	1.07785e-11	3.98103	Product	28.2257	3.09722
C3	AP000919.4	0.00634735	0.0270647	3.98073	Product	0.151843	0
C3	RGL1	0.00634735	0.0270647	3.98073	Product	0.151843	0
C6	HPGD	1.02093e-07	7.42802e-06	3.97936	Product	18.9222	5.05689
C3	HDGFL3	4.28162e-13	4.65102e-11	3.97919	Product	27.6999	3.17246
C1	VSIG1	0.000281254	0.00342683	3.9783	Product	1.96004	0.0293083
C2	NUF2	5.16145e-10	2.85142e-08	3.977	Product	7.61741	0.678715
C4	AC055733.2	0.0105251	0.0338252	3.97635	Product	0.0377999	0
C2	TP63	0.0219617	0.0746028	3.97617	Circulating	0	1.43323
C4	CC2D2B	0.00409174	0.0159001	3.97597	Product	0.621906	0.0148368
C2	VDR	4.75047e-06	7.82097e-05	3.97471	Product	2.41813	0.0587199
C4	LENG8-AS1	6.69673e-06	7.80876e-05	3.974	Circulating	0.17212	2.84979
C4	AC013437.1	0.0403088	0.0972706	3.97313	Product	0.0834028	0
C4	CSTA	0.0403088	0.0972706	3.97313	Product	0.0208507	0
C5	OPLAH	0.00307372	0.0229494	3.9724	Product	1.89203	0
C5	ZNF788P	0.00307372	0.0229494	3.9724	Product	1.89203	0
C3	PLEK	4.78286e-15	8.37053e-13	3.97227	Circulating	2.50312	43.1498
C3	AL365361.1	1.31204e-08	4.55199e-07	3.97111	Product	25.3912	2.33252
C1	FNIP2	1.41283e-06	4.503e-05	3.97109	Product	6.01177	0.875443
C6	MINOS1	1.25469e-08	1.31607e-06	3.97077	Circulating	8.80503	42.5453
C1	C18orf54	2.45572e-05	0.00047552	3.9706	Product	3.10108	0.0586166
C4	SARS2	3.65281e-13	3.49987e-11	3.97018	Circulating	0.624248	8.63556
C5	HRH2	0.00304832	0.0228307	3.97015	Product	0.724161	0
C5	JDP2	0.00304832	0.0228307	3.97015	Product	0.901466	0
C5	NPM2	0.00304832	0.0228307	3.97015	Product	0.901466	0
C3	AC112187.3	0.00892101	0.0352249	3.96811	Product	0.203142	0
C6	ELOVL6	1.1269e-06	5.44145e-05	3.96809	Product	13.1203	0.294985
C5	AC245060.6	0.00907749	0.0502201	3.96802	Circulating	0	0.245536
C5	AL021707.6	0.00907749	0.0502201	3.96802	Circulating	0	0.245536
C5	AP001462.1	0.00907749	0.0502201	3.96802	Circulating	0	0.245536
C5	LBHD1	0.00907749	0.0502201	3.96802	Circulating	0	0.245536
C5	TRBV6-2	0.00907749	0.0502201	3.96802	Circulating	0	0.223214
C5	ADAM19	3.03592e-10	4.27245e-08	3.96716	Product	20.0692	2.98469
C4	AC008781.1	0.0108036	0.0345182	3.96698	Product	0.0877881	0
C2	AL031847.1	0.00389877	0.0195344	3.96627	Product	0.354469	0
C2	PDZD4	0.00389877	0.0195344	3.96627	Product	0.272232	0
C2	SUSD4	0.00389877	0.0195344	3.96627	Product	0.272232	0
C2	TRAV16	0.00389877	0.0195344	3.96627	Product	0.354469	0
C2	ZNF541	0.00389877	0.0195344	3.96627	Product	0.354469	0
C4	CXorf65	0.00461486	0.017501	3.96622	Circulating	0.0208507	0.613145
C3	SERPINH1	7.94372e-08	2.17225e-06	3.9659	Product	1.4721	0.0442217
C4	C2CD4C	0.0101352	0.0327831	3.9657	Product	0.168149	0
C1	WBP1	0.0135569	0.0641318	3.96556	Circulating	0	1.24682
C4	IRF2BPL	5.15082e-17	1.13783e-14	3.96543	Product	18.827	3.12783
C4	MIR210HG	2.43431e-06	3.33485e-05	3.9648	Product	2.14977	0.451253
C1	MELK	1.1255e-07	5.25923e-06	3.96409	Product	7.00699	0.294538
C4	AC010542.5	0.00646295	0.0229193	3.96304	Product	0.264293	0
C4	SIX4	0.00646295	0.0229193	3.96304	Product	0.264293	0
C2	ADCK5	0.000182363	0.00168533	3.96276	Circulating	0.107759	1.94635
C5	AL391988.1	0.0118594	0.0618504	3.96222	Circulating	0	2.42985
C5	MRPL53	0.0118594	0.0618504	3.96222	Circulating	0	2.42985
C2	AC112187.3	0.00392985	0.0196505	3.96163	Product	0.364081	0
C2	LINC01160	0.00392985	0.0196505	3.96163	Product	0.281845	0
C4	ZBTB4	4.60785e-15	6.72365e-13	3.96141	Product	11.993	4.7756
C3	EPHB3	0.0122028	0.0447408	3.95948	Product	0.154076	0
C3	TPTEP2-CSNK1E	0.0122028	0.0447408	3.95948	Product	0.149615	0
C5	ZNF382	0.000347323	0.00434092	3.95925	Product	3.28158	0.0223214
C3	TNC	0.000879201	0.00568019	3.95875	Product	0.450169	0.0147406
C5	HAUS8	0.000266273	0.00357101	3.9585	Product	2.34979	0.0223214
C6	REEP4	1.4808e-06	6.85386e-05	3.9584	Product	21.3852	0.294985
C4	TRIM45	6.77502e-05	0.000556594	3.95812	Product	0.59977	0.0148368
C4	AC016773.1	3.47299e-11	2.06111e-09	3.95776	Circulating	0.234602	7.02723
C3	AL035461.2	8.51031e-06	0.00012186	3.95701	Product	1.08661	0.0294811
C5	AL133215.2	0.00312461	0.0232168	3.95684	Product	0.797872	0
C5	DBET	0.00312461	0.0232168	3.95684	Product	0.797872	0
C5	ZNF385A	0.00312461	0.0232168	3.95684	Product	0.620567	0
C3	PHLDA1	2.19653e-10	1.18892e-08	3.9567	Product	19.5549	2.2525
C4	AL135818.2	0.000336309	0.00210756	3.95605	Product	0.690778	0.0148368
C4	AC104695.3	0.0162496	0.0475092	3.95558	Product	0.176919	0
C2	AL592295.4	0.0219373	0.0745539	3.95534	Circulating	0	1.44791
C2	TRGV8	0.0219373	0.0745539	3.95534	Circulating	0	1.44791
C2	ORC1	3.66327e-06	6.28061e-05	3.9551	Product	2.29619	0.0587199
C1	ASNS	2.94503e-10	2.55934e-08	3.95503	Product	9.06816	0.382463
C6	RPL17	2.10944e-08	2.04243e-06	3.95499	Circulating	16.6667	53.5314
C6	AL365361.1	2.1426e-08	2.05869e-06	3.9549	Product	20.2005	0.589971
