## Supplementary Table S5 for "CAR^+^ and CAR^-^ T cells differentiate into an NK-like subset that is associated with increased inflammatory cytokines following infusion" (part 3 of 3)

### Sheet: DGE CAR prod vs circ CD8+ (continued)
cell_type	gene	p_val	p_val_adj	logFC	type	Product_pct_mean	Circulating_pct_mean
C6	GPR89A	0.0055346	0.0396946	3.95483	Circulating	0	5.79435
C6	PDK3	0.0055346	0.0396946	3.95483	Circulating	0	5.94185
C6	PLAGL1	0.0055346	0.0396946	3.95483	Circulating	0	5.79435
C6	SLC39A11	0.0055346	0.0396946	3.95483	Circulating	0	5.94185
C6	SLC5A6	0.0055346	0.0396946	3.95483	Circulating	0	5.94185
C6	TRMT44	0.0055346	0.0396946	3.95483	Circulating	0	5.94185
C3	MIB2	9.37389e-11	5.59273e-09	3.95411	Circulating	1.41442	25.6984
C3	SMC1B	0.000317389	0.00248641	3.95355	Product	0.510687	0.0147406
C5	AUTS2	9.57841e-05	0.00159146	3.95318	Circulating	0.132979	3.59547
C4	HLF	0.0113534	0.0358571	3.95292	Product	0.151683	0
C6	DUSP16	1.29784e-07	8.97576e-06	3.95254	Product	19.4953	0.442478
C4	AC124045.1	0.0106207	0.0340636	3.95183	Product	0.200437	0
C5	SMOX	0.000211846	0.00300839	3.95128	Product	2.39412	1.78571
C2	FOXB1	1.29957e-06	2.54722e-05	3.95072	Product	2.58591	0.0587199
C5	B3GALNT1	0.000249839	0.00339053	3.95058	Product	2.34979	0.0223214
C3	AC010654.1	0.000185926	0.00160283	3.94999	Circulating	0.0203749	1.18065
C3	CFAP54	0.000185926	0.00160283	3.94999	Circulating	0.0203749	1.19539
C4	PDCD1	1.00084e-07	2.16282e-06	3.94923	Circulating	0.100836	2.96707
C5	AURKB	1.43285e-08	1.08997e-06	3.94875	Product	11.9127	1.13202
C6	KLC2	0.00558916	0.0398377	3.94872	Circulating	0	7.84661
C6	MAPK11	0.00558916	0.0398377	3.94872	Circulating	0	7.84661
C6	NINJ2	0.00558916	0.0398377	3.94872	Circulating	0	7.84661
C6	TTLL5	0.00558916	0.0398377	3.94872	Circulating	0	7.84661
C3	AC055733.2	0.00919757	0.0359839	3.94815	Product	0.0681152	0
C3	FBP1	0.00919757	0.0359839	3.94815	Product	0.097413	0
C5	AC009088.1	0.0120911	0.0626269	3.94795	Circulating	0	3.70536
C4	SH3D21	0.00571358	0.0207808	3.94649	Product	0.242959	0
C4	SNAI3	9.88292e-08	2.14445e-06	3.94632	Product	2.0335	0.123624
C1	AC020743.1	0.00434022	0.0279768	3.9463	Product	0.138889	0
C3	KCNH2	0.00725451	0.0300225	3.94623	Product	0.182767	0
C3	SLC39A14	5.30257e-11	3.34083e-09	3.94603	Product	4.74792	0.203209
C4	CES1	9.89496e-05	0.000770711	3.946	Circulating	0.158627	3.66073
C1	LINC00944	0.0127058	0.0615568	3.94556	Circulating	0	0.903297
C1	IGFLR1	5.01966e-09	3.33703e-07	3.94539	Product	8.56931	0.84468
C4	PDE11A	0.0116857	0.0366591	3.94527	Product	0.164247	0
C3	GRASP	0.000195664	0.0016686	3.94441	Product	0.590861	0.0147406
C4	QTRT1	8.65479e-18	2.2449e-15	3.94404	Circulating	0.879325	13.1358
C4	GTPBP2	7.87797e-15	1.08956e-12	3.94399	Product	16.4216	2.08198
C3	LINC00239	7.17033e-05	0.00073195	3.9438	Circulating	0.0630517	1.43398
C5	SYNC	8.51348e-05	0.00145049	3.94232	Circulating	0.280899	6.27232
C2	AC080013.6	0.00406485	0.0201567	3.94226	Product	0.328947	0
C2	FAM71B	0.00406485	0.0201567	3.94226	Product	0.246711	0
C2	FES	0.00406485	0.0201567	3.94226	Product	0.328947	0
C2	HIGD2B	0.00406485	0.0201567	3.94226	Product	0.0822368	0
C2	TMIGD3	0.00406485	0.0201567	3.94226	Product	0.0822368	0
C3	TMEM176A	0.0162202	0.0552159	3.94084	Product	0.0633527	0
C2	FAM207A	6.45329e-13	8.05225e-11	3.94053	Circulating	1.25818	17.1002
C4	RGS13	0.00457302	0.0173755	3.94032	Circulating	0	0.118694
C1	IL7R	2.61255e-11	3.16712e-09	3.93981	Product	30.607	1.9877
C3	DOK3	0.00841406	0.0337398	3.93857	Product	0.191991	0
C3	GCNT4	0.00841406	0.0337398	3.93857	Product	0.191991	0
C3	MALINC1	0.00841406	0.0337398	3.93857	Product	0.191991	0
C4	PIM1	2.7716e-10	1.29274e-08	3.93829	Product	81.2762	19.9867
C1	AC062017.1	0.000130321	0.00185223	3.93752	Circulating	0.138889	4.83361
C4	AL121832.2	7.54621e-07	1.25023e-05	3.93696	Circulating	0.197356	2.5654
C3	C9orf66	2.43831e-07	5.64512e-06	3.93688	Product	1.61756	0.47377
C4	AC011611.2	0.0384564	0.0934243	3.93624	Product	0.135593	0
C6	PLA2G16	1.41828e-07	9.59776e-06	3.9361	Circulating	2	16.1062
C3	SAMD1	1.40595e-08	4.86705e-07	3.93569	Product	19.4345	2.01451
C3	AC010883.1	5.41363e-08	1.55887e-06	3.93551	Circulating	0.0837276	1.59511
C2	CXCL16	0.000323323	0.00268973	3.93509	Product	1.58514	0.02936
C5	AC121761.1	0.0032745	0.0240888	3.93482	Product	0.679835	0
C5	DMXL2	0.0032745	0.0240888	3.93482	Product	0.679835	0
C5	ZSCAN22	0.0032745	0.0240888	3.93482	Product	0.827755	0
C4	AL138966.2	1.5691e-08	4.23711e-07	3.93468	Circulating	0.116926	3.06238
C3	ZNF423	0.0108818	0.0410199	3.93465	Product	0.0837276	0
C1	RGCC	8.39855e-12	1.2363e-09	3.93446	Product	23.4516	2.92656
C5	SLC4A10	0.000333284	0.00419902	3.93316	Product	2.57192	0.0223214
C2	AC007620.2	0.0218302	0.0743254	3.93308	Circulating	0	0.398077
C2	AL627422.2	0.0218302	0.0743254	3.93308	Circulating	0	0.398077
C2	RORA-AS1	0.0218302	0.0743254	3.93308	Circulating	0	0.398077
C2	ZNF837	0.0218302	0.0743254	3.93308	Circulating	0	0.398077
C5	JOSD2	8.34473e-10	9.7054e-08	3.93303	Circulating	1.80338	14.0625
C1	BCORL1	0.000211533	0.00274422	3.93243	Product	2.02246	0.0293083
C1	FAM57A	0.000211533	0.00274422	3.93243	Product	2.02246	0.0293083
C3	AC120049.1	0.0227911	0.0712691	3.9314	Product	0.123534	0
C3	PAX6	0.0227911	0.0712691	3.9314	Product	0.218112	0
C2	AC005480.1	0.0214556	0.0734188	3.93111	Circulating	0	0.17616
C2	AC010654.1	0.0214556	0.0734188	3.93111	Circulating	0	0.17616
C2	LACTB2-AS1	0.0214556	0.0734188	3.93111	Circulating	0	0.17616
C2	SLC26A1	0.0214556	0.0734188	3.93111	Circulating	0	0.17616
C3	CACNA1D	0.0170893	0.0573074	3.9311	Circulating	0.0678142	1.28994
C3	MYO1E	4.16828e-06	6.59845e-05	3.93047	Product	1.62575	0.126348
C2	GAA	0.000105495	0.00107704	3.93038	Circulating	0.117371	2.80362
C2	HOXB9	0.00182271	0.0107291	3.92953	Product	0.846159	0.01468
C4	CXCL16	7.07201e-08	1.59547e-06	3.92728	Product	1.90123	0.0593472
C1	AL606807.1	0.00425319	0.0276132	3.92707	Product	0.753733	0
C4	MYO10	0.00722405	0.0250706	3.92623	Product	0.19215	0
C1	RNF43	0.0137764	0.0646512	3.92541	Circulating	0	0.589077
C4	AL590399.1	6.13858e-05	0.000511173	3.92458	Circulating	0.0208507	0.693572
C6	MAD1L1	1.78293e-05	0.000524339	3.92417	Circulating	0.471698	11.6814
C5	MIR210HG	0.00338355	0.0246081	3.92331	Product	1.71473	0
C4	UBAC2-AS1	6.83233e-06	7.9494e-05	3.92321	Circulating	0.263059	4.55217
C3	MYO3B	0.00807357	0.0326317	3.92309	Product	0.196412	0
C6	NDUFA7	0.0067094	0.0456246	3.92243	Circulating	0	10.4088
C5	ARG2	0.00335424	0.0244835	3.9217	Product	0.85714	0
C5	CCR8	0.00335424	0.0244835	3.9217	Product	0.85714	0
C5	CYP4F22	0.00335424	0.0244835	3.9217	Product	0.724161	0
C5	IGFBP3	0.00335424	0.0244835	3.9217	Product	0.724161	0
C5	KRT86	0.00335424	0.0244835	3.9217	Product	0.85714	0
C5	TSPAN4	0.00335424	0.0244835	3.9217	Product	0.85714	0
C6	PDE4A	1.88631e-06	8.36019e-05	3.92114	Product	19.7602	0.294985
C1	EGFL6	0.00026961	0.00331978	3.9208	Product	2.02756	0.520833
C3	AC005697.2	0.00269266	0.0136373	3.92025	Circulating	0.0315259	0.550034
C4	BEND5	3.09287e-08	7.61489e-07	3.91979	Product	2.56321	0.267015
C6	CENPF	2.14242e-09	2.86879e-07	3.91925	Product	20.0354	0.884956
C4	RABEP2	1.78252e-13	1.84097e-11	3.91914	Circulating	0.546395	11.6016
C2	EXD2	0.000995302	0.0065942	3.91881	Product	0.982755	0.01468
C3	SLC7A5	7.85853e-09	2.91318e-07	3.9187	Product	25.5228	4.52652
C5	USP44	2.80711e-06	9.36125e-05	3.91843	Product	5.63093	3.59375
C6	TSPO	6.57873e-13	2.73133e-10	3.91792	Circulating	5.76179	68.858
C6	KRTCAP2	2.89623e-09	3.68231e-07	3.91739	Circulating	18.1384	65.8449
C3	TMEM65	8.07873e-13	7.90361e-11	3.91665	Product	5.74137	0.968598
C6	TYMP	2.25978e-05	0.000632084	3.91563	Circulating	0.625	20.4678
C6	AL355001.2	0.00678358	0.0460296	3.91541	Circulating	0	12.3135
C3	ARHGAP8	0.000549803	0.00387643	3.91533	Circulating	0.0315259	0.612576
C4	CFP	4.47638e-05	0.000390119	3.91512	Product	1.16159	0.0939507
C6	ASPM	1.71168e-07	1.12213e-05	3.91507	Product	12.0519	0.442478
C6	SHCBP1	6.27757e-05	0.00143139	3.91488	Product	9.3467	0.147493
C5	LSM7	2.6187e-12	6.04148e-10	3.9146	Circulating	4.28659	31.6395
C4	CSPG5	0.0154928	0.0458442	3.91452	Product	0.160345	0
C4	GJB2	0.0154928	0.0458442	3.91452	Product	0.143396	0
C4	MYLK2	0.0154928	0.0458442	3.91452	Product	0.160345	0
C5	NT5DC2	6.9673e-07	2.90952e-05	3.91441	Product	7.24256	0.0892857
C3	AQP3	3.1664e-12	2.71054e-10	3.91403	Product	30.4272	3.53844
C2	PTGIR	0.00172959	0.0102947	3.91309	Product	0.928396	0.01468
C5	TNFSF8	2.15483e-09	2.19172e-07	3.91307	Product	10.8022	1.96429
C2	SYCE2	0.00172728	0.0102851	3.91284	Product	1.00198	0.01468
C5	C3orf18	3.15837e-05	0.000650772	3.91273	Product	3.76873	0.0446429
C2	AL445471.2	0.00317952	0.0168625	3.91064	Product	0.456056	0.01468
C3	MED16	2.53873e-11	1.77722e-09	3.90946	Circulating	0.796236	12.8797
C5	ANKEF1	0.00343504	0.0248414	3.90868	Product	0.753546	0
C5	CLIP3	0.00343504	0.0248414	3.90868	Product	0.576241	0
C5	TMEM81	0.00343504	0.0248414	3.90868	Product	0.753546	0
C3	AC245452.1	1.90495e-07	4.60198e-06	3.90858	Circulating	0.234025	3.43024
C5	FURIN	1.07047e-10	1.65546e-08	3.90855	Product	25.3012	3.59228
C4	TIGIT	8.32655e-15	1.14167e-12	3.90835	Circulating	3.07622	44.7399
C1	KCNQ1	0.000601159	0.00612885	3.90827	Product	1.71575	0.0293083
C3	LMNTD1	0.0056052	0.0246958	3.90825	Product	0.151542	0
C3	SLC9A5	0.0056052	0.0246958	3.90825	Product	0.183068	0
C1	AL359504.2	0.0142759	0.0660499	3.90823	Circulating	0	0.813917
C1	FUT10	0.0142759	0.0660499	3.90823	Circulating	0	0.813917
C4	C8orf88	0.000191479	0.00132816	3.90779	Product	1.44234	0.342466
C4	AC021205.3	0.000100093	0.000778094	3.90774	Product	0.591483	0.0148368
C1	KRT7	0.004401	0.0282298	3.90772	Product	0.677264	0
C2	AC093525.6	0.000804224	0.00559428	3.90762	Product	0.938009	0.01468
C4	PTPRO	0.0186773	0.05299	3.90679	Product	0.238574	0
C3	ASCL2	3.7687e-05	0.000432659	3.90625	Circulating	0.362663	7.08647
C4	KAT2B	2.88234e-14	3.55377e-12	3.90616	Product	30.7437	5.01694
C4	SATB1	2.1256e-16	4.17378e-14	3.90591	Product	59.8512	11.1454
C1	PDGFA	0.000576695	0.0059255	3.9059	Product	1.58664	0.0293083
C3	TMEM273	9.07431e-09	3.31623e-07	3.90409	Product	12.9925	1.91238
C2	PLK4	1.73277e-09	8.20506e-08	3.9034	Product	7.69079	1.75791
C4	TNFRSF9	7.00016e-05	0.000571842	3.90306	Circulating	0.494173	12.5608
C3	EME1	1.14764e-06	2.17526e-05	3.90209	Product	1.06907	0.0294811
C1	TNF	1.19819e-10	1.20035e-08	3.90187	Product	15.9111	1.85704
C4	GTPBP6	3.68744e-17	8.62481e-15	3.90176	Circulating	2.12898	30.2324
C6	PCK2	2.11417e-07	1.35081e-05	3.90119	Product	20.9387	6.96165
C4	AC087623.4	0.00589981	0.0212733	3.90104	Product	0.179961	0
C4	ANGPTL2	0.00589981	0.0212733	3.90104	Product	0.179961	0
C4	CEACAM19	0.00589981	0.0212733	3.90104	Product	0.179961	0
C4	RASGRP4	0.00589981	0.0212733	3.90104	Product	0.179961	0
C2	GRAMD1C	0.000307957	0.00258788	3.89999	Circulating	0.117371	1.101
C1	LRRC23	0.000126483	0.00180884	3.89975	Circulating	0.176056	4.82257
C3	SLC7A1	5.91128e-13	5.93193e-11	3.89845	Product	15.8185	1.68078
C4	AC129492.1	0.00659504	0.0233098	3.89755	Product	0.175576	0
C4	LINC01764	0.00659504	0.0233098	3.89755	Product	0.154725	0
C4	FZD1	0.0229045	0.0622729	3.89738	Product	0.164731	0
C1	DPCD	0.0151863	0.0688275	3.897	Circulating	0	0.381008
C1	TRBV4-1	0.0151863	0.0688275	3.897	Circulating	0	0.381008
C5	ZEB1-AS1	3.44614e-05	0.000701379	3.89657	Product	3.56154	0.0446429
C3	AJUBA	0.0073943	0.0304809	3.89619	Product	0.178606	0
C5	AC073957.3	0.0120083	0.0622673	3.89561	Circulating	0	1.96429
C5	CU638689.4	0.0120083	0.0622673	3.89561	Circulating	0	1.96429
C5	TMEM191C	0.0120083	0.0622673	3.89561	Circulating	0	1.96429
C4	TRPM2	0.000176638	0.0012437	3.89555	Product	0.637086	0.0791139
C1	ARF5	2.37702e-10	2.10374e-08	3.89555	Circulating	2.44148	44.0222
C4	SPAG6	0.000125878	0.000944382	3.8955	Circulating	0.137401	3.00163
C1	CDC45	5.59291e-06	0.000142048	3.89547	Product	4.56585	0.57945
C3	NPIPA5	0.00229915	0.0120834	3.89484	Product	1.40344	0.170991
C2	SLC2A8	1.78085e-05	0.000244147	3.89472	Circulating	0.107759	5.5226
C1	2002-03-01	2.48561e-10	2.18642e-08	3.89452	Circulating	0.845248	12.6788
C3	SCN2A	0.00515942	0.0231791	3.8939	Product	0.151542	0
C3	TGFB1I1	0.00515942	0.0231791	3.8939	Product	0.171917	0
C3	CCDC88A	3.97625e-10	2.04673e-08	3.89299	Product	2.39799	0.170569
C1	ANGPTL6	0.014308	0.0661351	3.89287	Circulating	0	0.470388
C1	MIR646HG	0.014308	0.0661351	3.89287	Circulating	0	0.470388
C1	ZXDA	0.014308	0.0661351	3.89287	Circulating	0	0.470388
C1	BEX5	0.000761143	0.00738913	3.8923	Product	1.45115	0.0293083
C4	CDKN1A	1.94563e-09	6.89205e-08	3.89212	Product	11.8624	1.98798
C2	C9orf66	0.000240479	0.00212122	3.89184	Product	1.30776	0.02936
C2	SATB1	6.16361e-12	5.85582e-10	3.89144	Product	61.9	10.5419
C3	CCR3	2.96669e-05	0.000354272	3.89125	Product	1.28933	0.0852847
C2	SLC7A1	2.19883e-12	2.4116e-10	3.89097	Product	13.7057	2.17066
C4	HMHB1	0.00562756	0.0205243	3.89079	Product	0.171675	0
C2	CDT1	5.41757e-11	4.12288e-09	3.88972	Product	9.70628	2.28982
C4	ZNF418	0.0076542	0.0262042	3.88947	Product	0.17606	0
C4	PSAT1	4.9132e-18	1.32448e-15	3.88841	Product	55.6167	8.96324
C1	ANKLE1	0.000298729	0.00359722	3.88819	Product	2.01736	0.0293083
C5	ABHD17A	1.73185e-12	4.3522e-10	3.88812	Circulating	4.28659	35.4467
C2	IFITM3	6.61196e-12	6.20277e-10	3.88748	Product	28.1873	3.02382
C1	TMEM97	1.08448e-08	6.68578e-07	3.88628	Product	8.92374	0.53046
C6	MAP2K2	3.36677e-11	7.99577e-09	3.88622	Circulating	3.5684	64.1382
C2	SUV39H1	3.33137e-09	1.4445e-07	3.88599	Product	6.6617	0.427437
C3	AC004264.1	0.00246743	0.0127341	3.88582	Product	0.591208	0.0147406
C3	ALPK2	0.00386896	0.0183147	3.88483	Circulating	0.0315259	0.495283
C4	FGD2	0.000287888	0.0018493	3.88464	Product	0.575393	0.0148368
C3	MCM8	4.3808e-13	4.69402e-11	3.88461	Product	6.62315	0.373779
C4	DLG4	4.02968e-05	0.000357058	3.88437	Product	1.00236	0.0296736
C3	AC131238.1	0.00561557	0.0247276	3.8835	Product	0.167455	0
C3	SPRY4	0.00561557	0.0247276	3.8835	Product	0.151542	0
C3	RIMS2	0.0148806	0.0518598	3.88327	Product	0.152144	0
C3	CENPA	1.21896e-09	5.52906e-08	3.88312	Product	6.00541	1.53292
C1	RNF31	0.0208507	0.0865591	3.88241	Circulating	0	1.56399
C6	SLC4A2	2.37839e-06	0.000101255	3.88211	Product	13.092	0.294985
C2	AC012557.2	0.0330994	0.0973405	3.88194	Circulating	0	1.65515
C2	MRPS24	0.0330994	0.0973405	3.88194	Circulating	0	1.65515
C4	TCF24	0.00613845	0.0219843	3.88116	Product	0.146922	0
C4	TLX2	0.00613845	0.0219843	3.88116	Product	0.167773	0
C1	BUB1B	1.33822e-07	6.05175e-06	3.88016	Product	5.96779	0.146542
C4	ZNF837	0.000414144	0.00249984	3.87903	Circulating	0.0208507	0.42529
C6	NME2	0.00839212	0.0529145	3.8789	Circulating	0	16.7804
C5	AC016596.1	0.0172185	0.079448	3.87873	Circulating	0	4.59993
C5	AL590822.2	0.0172185	0.079448	3.87873	Circulating	0	4.59993
C3	RAVER1	0.000555616	0.00390692	3.8779	Circulating	0.0159134	1.03598
C4	AC051619.5	0.00419411	0.0161811	3.87723	Circulating	0	0.41665
C4	DCAF4L1	0.00419411	0.0161811	3.87723	Circulating	0	0.401813
C4	HOXB-AS3	0.00419411	0.0161811	3.87723	Circulating	0	0.41665
C4	AC005154.6	0.00933209	0.0306287	3.87719	Product	0.167289	0
C5	METRN	9.9283e-05	0.0016335	3.87676	Circulating	1.31579	2.85714
C4	KLRC1	9.32517e-05	0.000735699	3.87667	Circulating	2.1295	25.9285
C5	MAD2L1	1.83646e-07	9.29657e-06	3.87643	Product	8.80892	3.63839
C3	CADM1	0.000364567	0.00277943	3.87599	Circulating	0.462946	5.1379
C5	MATK	6.50601e-11	1.10312e-08	3.87582	Circulating	2.02501	15.0957
C4	ACSS2	1.25902e-06	1.92917e-05	3.8758	Product	1.84225	0.0593472
C6	CKAP2L	7.6951e-05	0.00167036	3.87525	Product	7.8184	0.147493
C2	IRF9	4.30791e-13	5.68644e-11	3.87482	Circulating	1.74899	26.8686
C3	CPXM1	0.0139479	0.0494694	3.87446	Product	0.169689	0
C3	MID2	0.0139479	0.0494694	3.87446	Product	0.169689	0
C3	PLB1	0.0139479	0.0494694	3.87446	Product	0.149314	0
C5	AC015849.1	0.00367918	0.0261898	3.87404	Product	0.812814	0
C5	FAM43A	0.00367918	0.0261898	3.87404	Product	0.812814	0
C5	PDGFRB	0.00367918	0.0261898	3.87404	Product	0.812814	0
C3	AL136131.3	0.00887877	0.0350852	3.87397	Product	0.165227	0
C3	CLCF1	0.00887877	0.0350852	3.87397	Product	0.165227	0
C3	CLDN12	0.00887877	0.0350852	3.87397	Product	0.165227	0
C3	LINC02416	0.00887877	0.0350852	3.87397	Product	0.165227	0
C3	F2RL3	0.00652625	0.0276256	3.87288	Product	0.144852	0
C3	FAM57B	0.00652625	0.0276256	3.87288	Product	0.160766	0
C3	SCML2	0.00652625	0.0276256	3.87288	Product	0.160766	0
C6	CDC45	0.0030275	0.026574	3.87229	Product	11.805	0
C4	KIF16B	2.11356e-05	0.000207124	3.87199	Product	1.99224	0.237342
C1	CXorf65	0.0251341	0.0993527	3.87168	Circulating	0	0.767837
C6	SOS1	2.23885e-11	5.65135e-09	3.87164	Product	56.658	8.44922
C4	AC012313.1	0.00864596	0.0288229	3.87078	Product	1.57923	0.187901
C4	ERBB3	1.41883e-08	3.90544e-07	3.87068	Product	2.64714	0.0890208
C6	NT5C	1.85728e-08	1.82672e-06	3.87017	Circulating	1.25	38.5209
C4	TNFRSF12A	0.000176792	0.00124419	3.86926	Product	1.37983	0.0445104
C4	VLDLR-AS1	0.000404852	0.00245582	3.86888	Product	0.588441	0.0791139
C3	DRP2	0.0261928	0.0793849	3.86872	Product	0.153775	0
C6	GALNT6	2.60131e-06	0.000108419	3.86849	Product	11.7453	0.294985
C4	ENO1-AS1	0.000146535	0.00106812	3.86826	Circulating	0.138222	1.09417
C4	SOS1	1.51923e-12	1.25691e-10	3.86804	Product	61.1418	12.9444
C4	C19orf38	0.000161045	0.00115533	3.86801	Circulating	0.138636	5.66337
C3	PYCR1	2.58096e-11	1.7988e-09	3.86789	Product	4.84848	0.300076
C2	PFKFB2	0.0013611	0.00849108	3.8675	Product	1.27325	0.02936
C3	TOP2A	6.94401e-14	8.89229e-12	3.86733	Product	22.1614	4.81052
C3	ZPLD1	0.015382	0.0532369	3.86708	Product	0.110792	0
C3	PPT2	1.49298e-09	6.53221e-08	3.86706	Product	4.73843	0.270595
C4	AKR1E2	0.00689783	0.0241705	3.86631	Product	0.159486	0
C4	AL136131.3	0.00689783	0.0241705	3.86631	Product	0.159486	0
C4	C15orf62	0.00689783	0.0241705	3.86631	Product	0.159486	0
C4	KIAA1024	0.00689783	0.0241705	3.86631	Product	0.159486	0
C4	PRRT1	0.00689783	0.0241705	3.86631	Product	0.159486	0
C4	TRAJ22	0.00689783	0.0241705	3.86631	Product	0.138636	0
C3	E2F7	1.46017e-06	2.65273e-05	3.86527	Product	2.40257	0.155829
C4	CDH24	1.07641e-05	0.000117698	3.86476	Product	1.53762	0.372139
C6	CD200R1	0.00306983	0.0268893	3.86444	Product	11.2083	0
C2	ODF3B	2.44822e-06	4.39442e-05	3.8642	Circulating	0.301194	3.75954
C5	CBWD3	0.000156838	0.00236568	3.86353	Circulating	0.177305	4.01639
C5	SPART	3.39676e-05	0.000692791	3.8631	Product	3.19199	1.80804
C6	U2AF1	0.00859529	0.0539058	3.86305	Circulating	0	13.9233
C4	PEAK3	0.0152159	0.0452439	3.86251	Product	0.172158	0
C4	SV2C	0.0152159	0.0452439	3.86251	Product	0.143021	0
C5	FAM241A	0.00376452	0.0266221	3.86131	Product	0.576241	0
C5	NHLH1	0.00376452	0.0266221	3.86131	Product	0.70922	0
C4	STEAP1B	0.00889247	0.029484	3.86045	Product	0.129973	0
C2	C3orf18	1.5904e-06	3.00283e-05	3.85967	Product	2.69603	0.309997
C3	AURKA	9.91551e-12	7.69355e-10	3.85932	Product	6.98908	1.08336
C6	CIT	0.00308505	0.0269477	3.85919	Product	4	0
C1	KCNJ3	0.00472408	0.0298378	3.85907	Product	1.0101	0
C1	MMACHC	0.000442324	0.00483773	3.85805	Product	1.96614	0.177305
C4	JCHAIN	0.0111534	0.0353094	3.85795	Product	0.377763	0.0148368
C6	MXD4	5.25547e-11	1.16054e-08	3.85772	Circulating	2.8184	54.6692
C1	SPON2	4.13777e-11	4.77531e-09	3.85731	Circulating	2.05282	21.3814
C6	CORO7	4.82287e-07	2.68608e-05	3.85691	Circulating	1.0967	29.3468
C3	TTK	4.72282e-11	3.03629e-09	3.85673	Product	4.5569	0.438427
C1	NPTX1	7.93007e-07	2.73682e-05	3.8564	Product	3.67152	0.608758
C6	ACAD10	0.00665566	0.0453818	3.85595	Circulating	0	1.32743
C6	APOA1	0.00665566	0.0453818	3.85595	Circulating	0	1.32743
C6	CADM1	0.00665566	0.0453818	3.85595	Circulating	0	1.17994
C6	CAPRIN2	0.00665566	0.0453818	3.85595	Circulating	0	1.17994
C6	EHBP1	0.00665566	0.0453818	3.85595	Circulating	0	1.32743
C6	HDAC5	0.00665566	0.0453818	3.85595	Circulating	0	1.32743
C6	HMBS	0.00665566	0.0453818	3.85595	Circulating	0	1.32743
C6	IMMP2L	0.00665566	0.0453818	3.85595	Circulating	0	1.17994
C6	LIPT2	0.00665566	0.0453818	3.85595	Circulating	0	1.32743
C6	MPZL3	0.00665566	0.0453818	3.85595	Circulating	0	1.17994
C6	PCCA	0.00665566	0.0453818	3.85595	Circulating	0	1.32743
C6	SARS2	0.00665566	0.0453818	3.85595	Circulating	0	1.32743
C6	TMTC2	0.00665566	0.0453818	3.85595	Circulating	0	1.32743
C6	TRAV1-2	0.00665566	0.0453818	3.85595	Circulating	0	1.32743
C6	YIPF2	0.00665566	0.0453818	3.85595	Circulating	0	1.32743
C6	ZNF460	0.00665566	0.0453818	3.85595	Circulating	0	1.32743
C3	RGCC	4.17952e-11	2.74299e-09	3.85573	Product	21.0626	4.27699
C6	IFITM3	4.54488e-09	5.44933e-07	3.85543	Product	26.7854	5.35188
C1	AC087500.1	0.0176409	0.0769777	3.85498	Circulating	0	1.02198
C4	TNF	6.6284e-12	4.66481e-10	3.85485	Product	11.9823	1.15347
C6	NFKBIA	2.41353e-12	7.9945e-10	3.85448	Circulating	9.8184	88.9381
C3	ZNF564	4.58744e-06	7.12591e-05	3.85425	Circulating	0.0920081	1.06234
C4	ZNF772	0.000161408	0.00115587	3.85342	Product	1.10853	0.357303
C4	EDC4	5.08743e-06	6.22428e-05	3.85286	Circulating	0.0460867	1.27836
C3	KCTD12	4.70953e-05	0.000522761	3.85257	Product	0.594715	0.0147406
C5	AL021707.5	0.0119181	0.0619451	3.85253	Circulating	0	0.223214
C5	AL159169.2	0.0119181	0.0619451	3.85253	Circulating	0	0.223214
C5	BCL2L2	0.0119181	0.0619451	3.85253	Circulating	0	0.223214
C5	IL10	0.0119181	0.0619451	3.85253	Circulating	0	0.223214
C1	ZSCAN22	0.00481741	0.0302419	3.85238	Product	0.74863	0
C3	MYOF	0.018007	0.0596735	3.85152	Product	0.162392	0
C4	MYO1D	3.78392e-06	4.81851e-05	3.85086	Product	1.71182	0.0593472
C2	POLQ	1.40713e-07	3.77494e-06	3.85052	Product	3.09633	0.339357
C2	AC016831.7	1.05311e-10	7.37477e-09	3.84936	Circulating	0.829875	16.7859
C4	CD22	0.00849192	0.0284106	3.84804	Product	0.138636	0
C4	FOXE1	0.00849192	0.0284106	3.84804	Product	0.138636	0
C4	GRIN2D	0.00849192	0.0284106	3.84804	Product	0.155585	0
C4	GSDME	0.00849192	0.0284106	3.84804	Product	0.138636	0
C4	HS6ST2	0.00849192	0.0284106	3.84804	Product	0.155585	0
C4	PMFBP1	0.00849192	0.0284106	3.84804	Product	0.134734	0
C2	PABPC3	8.60503e-05	0.000910949	3.84791	Product	1.88799	0.0440399
C2	ADAMTS4	0.00497257	0.0238288	3.84715	Product	0.700535	0.01468
C4	ENC1	7.57133e-09	2.26357e-07	3.84653	Circulating	0.200812	5.24827
C3	AC105942.1	0.00379148	0.0180292	3.8464	Circulating	0	0.129506
C3	ECT2L	0.00379148	0.0180292	3.8464	Circulating	0	0.129506
C4	BCL2	5.37868e-12	3.85351e-10	3.84634	Product	42.6045	8.06819
C3	PITPNM3	0.00770445	0.0313897	3.84413	Product	0.151843	0
C4	AC055822.1	9.3951e-07	1.5018e-05	3.84396	Product	1.57743	0.372139
C3	LYZ	0.000370169	0.0028099	3.84365	Product	0.824665	0.111607
C1	2008-09-01	5.2018e-10	4.2637e-08	3.84356	Product	12.1799	0.961913
C3	GPR160	2.1034e-08	6.87357e-07	3.843	Product	2.33389	0.503251
C1	CEP72	4.87778e-05	0.000836704	3.84294	Product	3.07583	0.0586166
C2	JOSD2	6.53206e-13	8.05225e-11	3.84193	Circulating	1.8957	23.3957
C2	AC009501.1	0.00244858	0.013722	3.84159	Product	2.41387	0.0587199
C6	E2F1	9.0141e-05	0.00186277	3.84146	Product	8.1934	0.147493
C6	SPINT2	0.00321093	0.0277202	3.84095	Product	10.68	0
C1	AC078962.4	0.00488032	0.0304909	3.84046	Product	0.428582	0
C6	RTL6	0.00320639	0.0277028	3.83866	Product	3.25	0
C3	ANG	0.0235631	0.0732036	3.83821	Product	0.110491	0
C3	FBXL6	2.03486e-12	1.82109e-10	3.83788	Circulating	0.345725	5.7171
C5	KCNQ1	0.000396871	0.00477153	3.83753	Product	2.51265	1.78571
C3	ARRDC1-AS1	3.76699e-11	2.53563e-09	3.83739	Circulating	0.375966	6.48558
C4	AC132872.1	3.72582e-09	1.21682e-07	3.83715	Product	3.74833	0.133531
C4	ENPEP	2.01154e-05	0.000198471	3.83694	Product	2.86167	0.331292
C3	SLC29A1	2.1993e-11	1.56747e-09	3.83692	Product	4.74427	0.326398
C3	TMSB15A	0.0208193	0.066617	3.83645	Product	0.0926505	0
C2	ADGRG5	1.49959e-10	9.68304e-09	3.83596	Product	10.6687	1.25467
C4	PABPC3	8.63208e-05	0.000685438	3.83583	Product	1.88241	0.123624
C3	ASMT	0.00128405	0.00762922	3.83546	Circulating	0.0519007	1.98142
C2	SLC4A2	1.2774e-12	1.48857e-10	3.83542	Product	13.6721	0.662317
C3	HMMR	1.02271e-12	9.58852e-11	3.83529	Product	7.21394	1.65084
C4	AL158152.1	0.000192901	0.00133569	3.8345	Circulating	0.22601	3.95512
C2	LMCD1	0.00806906	0.0350617	3.83387	Product	0.884359	0.01468
C4	RNF43	2.96542e-06	3.95348e-05	3.8338	Circulating	0.305581	3.72745
C4	CASC15	0.0185124	0.0526444	3.83312	Product	0.0964504	0
C2	CYP51A1	0.0279495	0.0886645	3.83254	Circulating	0	1.43323
C2	MMP23B	0.0279495	0.0886645	3.83254	Circulating	0	1.41855
C2	TEX12	0.0279495	0.0886645	3.83254	Circulating	0	1.43323
C1	ABCB9	0.016533	0.0731609	3.83238	Circulating	0	0.903297
C1	AC133550.2	0.016533	0.0731609	3.83238	Circulating	0	0.903297
C1	YY2	0.016533	0.0731609	3.83238	Circulating	0	0.903297
C5	PLPP1	6.0035e-05	0.00110297	3.83212	Product	4.25676	0.0446429
C1	TMEM65	7.51034e-08	3.78826e-06	3.83182	Product	6.76479	0.590532
C5	ACP6	5.84633e-05	0.00108115	3.83134	Product	3.19249	0.0446429
C2	FAM215B	2.72148e-06	4.79143e-05	3.8313	Circulating	0.919118	13.8997
C5	ABCB1	3.91547e-06	0.000124104	3.83116	Circulating	0.265957	5.11161
C3	PRX	0.02264	0.0708951	3.83025	Product	0.147682	0
C3	VDR	1.36817e-09	6.03642e-08	3.82937	Product	3.39312	0.200051
C1	TCP11L2	2.32349e-07	9.68746e-06	3.82928	Circulating	0.530303	8.57019
C3	NME4	3.85295e-05	0.000441176	3.82851	Product	2.61956	0.570637
C6	RNF19A	2.30081e-12	7.8271e-10	3.8274	Circulating	5.29009	66.6456
C3	NHSL2	8.08836e-08	2.20797e-06	3.82601	Product	12.9629	2.41307
C6	GPR19	0.00328621	0.0280431	3.82594	Product	3.0967	0
C2	AC018557.1	0.0261002	0.0846697	3.82591	Circulating	0	0.16148
C2	AL450326.1	0.0261002	0.0846697	3.82591	Circulating	0	0.16148
C2	CERKL	0.0261002	0.0846697	3.82591	Circulating	0	0.16148
C2	EHHADH	0.0261002	0.0846697	3.82591	Circulating	0	0.16148
C2	KCNC1	0.0261002	0.0846697	3.82591	Circulating	0	0.16148
C2	KISS1R	0.0261002	0.0846697	3.82591	Circulating	0	0.16148
C2	PRAM1	0.0261002	0.0846697	3.82591	Circulating	0	0.1468
C2	ZNF221	0.0261002	0.0846697	3.82591	Circulating	0	0.16148
C5	SAMD1	3.9049e-10	5.08831e-08	3.82485	Product	20.3207	4.34949
C6	TOMM5	1.40136e-06	6.53294e-05	3.82478	Circulating	1.4717	47.1344
C4	PPARG	0.0140147	0.042423	3.82474	Product	0.234672	0
C1	TRGV9	4.05875e-05	0.000718424	3.82413	Circulating	0.277778	6.13088
C6	FMC1	4.76907e-05	0.00113048	3.82261	Circulating	1	21.7826
C1	KLK1	0.000536531	0.00559248	3.8219	Product	1.34135	0.0293083
C4	EFNA3	2.89378e-06	3.86769e-05	3.8206	Product	1.45324	0.108788
C4	CD80	3.45226e-05	0.000313542	3.82004	Product	2.51905	0.252179
C6	RNF126	2.66045e-08	2.46229e-06	3.81923	Circulating	2.0967	34.2141
C1	DMTN	8.53556e-08	4.16947e-06	3.81813	Product	8.12687	0.353155
C4	C5AR1	0.0182549	0.0520262	3.81813	Product	0.15997	0
C3	AL022323.3	0.0130605	0.0471716	3.81787	Circulating	0	0.715726
C6	TROAP	0.00010048	0.00203336	3.81777	Product	7.29009	0.147493
C5	AC104958.2	0.000428774	0.00507071	3.81718	Product	2.43844	1.78571
C1	AC084756.1	0.00509006	0.0315689	3.81717	Product	0.896465	0
C2	TNFRSF12A	0.000324047	0.00269425	3.81676	Product	1.53658	0.0440399
C5	CEP85	1.59722e-06	5.83837e-05	3.81675	Product	6.17778	0.0892857
C3	AC083862.2	0.000405044	0.00302363	3.81629	Product	0.629372	0.0558036
C3	TEDC2	8.78104e-07	1.71601e-05	3.8162	Product	1.48424	0.126348
C6	MYOM2	0.0033473	0.0284116	3.816	Product	3.7217	0
C5	PNP	7.63252e-11	1.25664e-08	3.81533	Product	19.1958	0.91199
C5	APOL4	0.00411313	0.0282224	3.81474	Product	0.664894	0
C5	EPOR	0.00411313	0.0282224	3.81474	Product	0.664894	0
C5	PEX12	0.00411313	0.0282224	3.81474	Product	0.531915	0
C5	POPDC2	0.00411313	0.0282224	3.81474	Product	0.398936	0
C5	TMEM98	0.00411313	0.0282224	3.81474	Product	0.664894	0
C5	ZNF343	0.00411313	0.0282224	3.81474	Product	0.664894	0
C4	MAGI2	0.0130059	0.0399033	3.81472	Product	0.151683	0
C4	OVOL2	0.0130059	0.0399033	3.81472	Product	0.151683	0
C4	SESN2	8.7657e-17	1.85891e-14	3.81372	Product	14.1526	1.05825
C3	PIWIL4	0.0136234	0.0486435	3.81341	Product	0.149615	0
C5	AC003681.1	0.000358215	0.00443764	3.8134	Circulating	0.132979	5.22027
C6	AL355581.1	0.00336642	0.0285341	3.81338	Product	3.9434	0
C6	BBS10	0.00336642	0.0285341	3.81338	Product	2.9434	0
C4	SSBP2	2.35752e-13	2.38831e-11	3.81315	Product	11.0175	1.51072
C4	AL022323.3	0.00865611	0.0288464	3.81271	Circulating	0	0.252179
C3	SLC15A2	6.72428e-05	0.000694975	3.81212	Product	0.516051	0.0147406
C3	ADGRL1	6.11133e-07	1.25175e-05	3.81188	Product	2.06481	0.462188
C3	RHBDL3	0.018245	0.0601781	3.81185	Product	0.133701	0
C5	FP565260.1	0.0167566	0.0785528	3.81164	Circulating	0	2.40753
C1	SND1-IT1	0.000251044	0.00315193	3.81133	Circulating	0.181159	2.53361
C4	HEMGN	0.000223313	0.00150118	3.81125	Product	0.556834	0.0148368
C1	AC009309.1	0.0179386	0.0775726	3.81113	Circulating	0	0.322392
C1	AL049597.2	0.0179386	0.0775726	3.81113	Circulating	0	0.3517
C1	FAM92A	0.0179386	0.0775726	3.81113	Circulating	0	0.3517
C1	GNAS-AS1	0.0179386	0.0775726	3.81113	Circulating	0	0.3517
C1	IPO9-AS1	0.0179386	0.0775726	3.81113	Circulating	0	0.3517
C1	TMEM63C	0.0179386	0.0775726	3.81113	Circulating	0	0.3517
C1	TST	6.02542e-08	3.16083e-06	3.81044	Product	7.04741	0.815372
C5	AC132872.1	9.18999e-06	0.000242584	3.81026	Product	4.46301	0.0669643
C6	AC005838.2	0.00821703	0.0524216	3.80982	Circulating	0	5.79435
C6	ASB3	0.00821703	0.0524216	3.80982	Circulating	0	5.79435
C4	ETV7	1.20351e-05	0.000129448	3.8096	Circulating	0.163872	6.09336
C2	NDST2	0.000541371	0.00408221	3.80957	Circulating	0.117371	4.93436
C2	AC007541.1	0.0279505	0.0886645	3.80952	Circulating	0	0.383397
C2	AC016596.1	0.0279505	0.0886645	3.80952	Circulating	0	0.383397
C2	AL021707.7	0.0279505	0.0886645	3.80952	Circulating	0	0.383397
C2	AL133245.1	0.0279505	0.0886645	3.80952	Circulating	0	0.383397
C2	AL359258.2	0.0279505	0.0886645	3.80952	Circulating	0	0.383397
C2	CNKSR3	0.0279505	0.0886645	3.80952	Circulating	0	0.383397
C2	CPNE5	0.0279505	0.0886645	3.80952	Circulating	0	0.383397
C2	PAM16	0.0279505	0.0886645	3.80952	Circulating	0	0.383397
C2	RAB3A	0.0279505	0.0886645	3.80952	Circulating	0	0.383397
C3	AC068313.1	0.0116191	0.0430314	3.80937	Product	0.145153	0
C4	NRTN	6.05502e-05	0.000505273	3.80887	Circulating	0.0460867	1.76055
C3	AP000547.3	0.0260322	0.0790045	3.80876	Product	0.138163	0
C3	KLF15	0.0181979	0.0600914	3.8086	Product	0.158532	0
C3	EVC2	0.000242111	0.00198826	3.80822	Circulating	0.0203749	0.806907
C3	AC133644.2	0.000176095	0.00153496	3.80788	Circulating	0.0318269	1.15075
C1	ATG2A	1.19756e-13	2.83213e-11	3.80769	Circulating	3.10832	36.1842
C2	AC011445.2	8.20808e-05	0.000874702	3.80752	Product	1.44448	0.280637
C4	BCORL1	4.52194e-07	7.95592e-06	3.80741	Product	1.65647	0.0593472
C4	GSTT2B	0.0134883	0.0411294	3.80706	Product	0.126447	0
C4	ESPL1	4.66331e-14	5.40119e-12	3.8067	Product	17.1791	2.69142
C3	CCDC15	3.53391e-07	7.78497e-06	3.80657	Product	2.56394	0.544314
C6	CDCA2	0.00340843	0.0286586	3.80618	Product	3.3467	0
C6	DNA2	0.00340843	0.0286586	3.80618	Product	2.7217	0
C6	GPR160	0.00340843	0.0286586	3.80618	Product	2.7217	0
C6	ZNF358	0.00340843	0.0286586	3.80618	Product	3.3467	0
C5	AKAP8L	3.34926e-09	3.14227e-07	3.80586	Circulating	1.98068	14.6573
C3	FKBP1C	0.00214985	0.01144	3.80584	Product	0.571204	0.0147406
C1	NCKIPSD	6.97495e-06	0.000170544	3.80577	Product	3.69578	0.087925
C5	CEP70	0.000629935	0.00687748	3.80532	Product	2.12816	0.0223214
C1	ARF4-AS1	0.0177298	0.0771439	3.8053	Circulating	0	0.784608
C1	SPDYA	0.0177298	0.0771439	3.8053	Circulating	0	0.784608
C5	RNMT	2.44396e-13	7.86695e-11	3.8051	Circulating	3.60537	45.4997
C1	PLA2G6	0.000311774	0.00371707	3.80431	Circulating	0.176056	5.05327
C6	ABCB8	0.00828833	0.0526363	3.80398	Circulating	0	7.69912
C6	TOLLIP-AS1	0.00828833	0.0526363	3.80398	Circulating	0	7.55162
C6	TVP23C	0.00828833	0.0526363	3.80398	Circulating	0	7.69912
C6	ZC3HC1	0.00828833	0.0526363	3.80398	Circulating	0	7.69912
C2	KAT2B	2.27433e-10	1.39032e-08	3.8037	Product	33.7666	3.83809
C1	AC022784.7	0.005202	0.0319881	3.80361	Product	0.780694	0
C1	AC073072.1	0.005202	0.0319881	3.80361	Product	0.780694	0
C1	AC093227.1	0.005202	0.0319881	3.80361	Product	0.780694	0
C6	CACNB3	0.00342766	0.0287243	3.80358	Product	3.5684	0
C6	CCNE2	0.00342766	0.0287243	3.80358	Product	3.5684	0
C6	CHEK2	0.00342766	0.0287243	3.80358	Product	3.5684	0
C6	FANCG	0.00342766	0.0287243	3.80358	Product	3.5684	0
C3	HIST1H3I	0.0147846	0.0516119	3.80327	Circulating	0.0315259	1.67187
C4	MMP11	0.0177906	0.0509837	3.80237	Product	0.15435	0
C6	QTRT1	6.45512e-05	0.0014561	3.80233	Circulating	0.471698	32.7686
C3	AC074386.1	0.0124113	0.045329	3.80174	Product	0.147381	0
C4	NECAB1	0.0061184	0.0219258	3.80057	Circulating	0	0.0890208
C6	ABCF2	0.000108977	0.0021366	3.80031	Product	8.39858	0.147493
C3	AC097534.1	0.0133544	0.0479174	3.8001	Product	0.182767	0
C3	CALCRL	0.0133544	0.0479174	3.8001	Product	0.182767	0
C3	HEATR4	0.0133544	0.0479174	3.8001	Product	0.182767	0
C3	POU4F1	6.32081e-05	0.000660644	3.79971	Product	0.897804	0.0294811
C5	RTL8C	1.74831e-08	1.28146e-06	3.799	Product	9.81303	0.178571
C4	GREM1	0.0371684	0.0909762	3.7984	Product	0.570562	0.0148368
C6	CCDC85B	7.05066e-12	2.16455e-09	3.79809	Circulating	4.9717	59.5365
C6	C2orf48	0.00346958	0.0289547	3.79648	Product	2.3467	0
C6	FAM131C	0.00346958	0.0289547	3.79648	Product	2.3467	0
C3	B3GALNT1	7.14386e-09	2.68551e-07	3.79581	Product	2.92827	0.158988
C6	SMIM3	4.97801e-06	0.00019045	3.79569	Product	12.5802	0.294985
C3	SPART	9.73604e-08	2.58604e-06	3.79557	Product	7.01909	1.21182
C3	GSDMB	1.24121e-13	1.47382e-11	3.7953	Product	7.8549	0.544769
C3	DHCR24	2.26653e-13	2.53192e-11	3.79516	Product	11.2823	1.10024
C1	BCL2	4.85735e-11	5.33181e-09	3.79503	Product	41.7473	5.64081
C3	FADS2	1.11873e-09	5.13734e-08	3.79474	Product	2.56916	0.170569
C2	AC010883.1	0.000267939	0.00231247	3.7947	Circulating	0.0822368	2.68618
C3	GNG8	0.0179052	0.0594362	3.79423	Product	0.14421	0
C6	PINX1	0.00348891	0.029025	3.7939	Product	2.5684	0
C6	ZNF93	0.00348891	0.029025	3.7939	Product	3.1934	0
C4	ADO	9.09959e-20	4.02025e-17	3.79388	Product	16.9164	1.95216
C4	TBC1D3L	9.80652e-05	0.000764947	3.79377	Product	1.12365	0.0939507
C1	MIB2	4.58861e-11	5.16525e-09	3.79333	Circulating	1.9322	26.2585
C6	SMARCE1	4.25785e-08	3.50284e-06	3.79241	Circulating	1.41509	40.4256
C3	SARDH	0.0132754	0.0477618	3.79169	Product	0.18496	0
C6	CDAN1	0.00350828	0.0291477	3.79133	Product	2.9434	0
C4	GPR153	0.000195858	0.00135029	3.79107	Product	0.560627	0.0148368
C3	AL359962.2	0.00119761	0.0072191	3.79096	Circulating	0.0834266	1.34746
C3	MUCL1	0.0124343	0.0453784	3.79058	Product	0.0840286	0
C3	TRAJ16	0.0124343	0.0453784	3.79058	Product	0.124778	0
C5	LINC02019	0.000784751	0.00820491	3.79056	Product	3.34085	0.0223214
C2	B4GALT2	0.000116104	0.00116541	3.79055	Product	1.68788	0.0440399
C1	GINS3	0.000665554	0.00659882	3.79033	Product	1.97806	0.177305
C4	AC133550.1	0.0230636	0.0625772	3.78976	Product	0.179586	0
C1	AC004148.2	0.0178041	0.0773155	3.78966	Circulating	0	0.44108
C1	AC005332.1	0.0178041	0.0773155	3.78966	Circulating	0	0.44108
C1	AL031963.3	0.0178041	0.0773155	3.78966	Circulating	0	0.44108
C3	PABPC3	6.76359e-05	0.000698121	3.78957	Product	1.75058	0.47377
C2	IFNL1	7.33745e-05	0.000798871	3.78924	Product	1.57999	0.0440399
C4	AKR1C3	4.34569e-06	5.41679e-05	3.78776	Product	4.14989	0.738035
C3	ZC3H11A	0.000196702	0.00167654	3.78708	Circulating	0.0159134	0.373779
C1	TSPAN15	0.00540832	0.0328809	3.78697	Product	0.597826	0
C3	AC026801.2	0.00657448	0.0277626	3.78659	Circulating	0	0.103184
C3	AC104109.2	0.00657448	0.0277626	3.78659	Circulating	0	0.103184
C3	TRIP10	9.95998e-11	5.83196e-09	3.786	Product	3.23988	0.200051
C1	AC097478.1	0.00536745	0.032685	3.78539	Product	0.528169	0
C1	B3GALNT1	0.00536745	0.032685	3.78539	Product	0.704225	0
C1	HEATR4	0.00536745	0.032685	3.78539	Product	0.352113	0
C1	RFPL1S	0.00536745	0.032685	3.78539	Product	0.352113	0
C2	RAB6B	0.000529739	0.00401873	3.78455	Circulating	0.107759	1.04228
C6	ATP6V0A1	0.00355012	0.0293278	3.78435	Product	2.8184	0
C6	CD80	0.00355012	0.0293278	3.78435	Product	2.1934	0
C6	GOLGA8N	0.00355012	0.0293278	3.78435	Product	2.8184	0
C6	IMPA2	0.00355012	0.0293278	3.78435	Product	2.8184	0
C6	NME4	0.00355012	0.0293278	3.78435	Product	2.8184	0
C3	LINC02391	0.00885946	0.0350528	3.78396	Product	0.2028	0
C1	CCR1	2.81375e-11	3.38259e-09	3.78319	Product	15.8633	0.675546
C1	SATB1	1.49678e-11	2.01799e-09	3.78274	Product	57.5439	7.14328
C2	MRPL23	3.57038e-10	2.06418e-08	3.78254	Circulating	2.12625	27.8328
C4	GRAMD1C	0.000376541	0.00230786	3.78252	Circulating	0.0960749	1.34517
C1	ABTB2	0.000575267	0.00591504	3.78222	Product	1.70241	0.0293083
C5	LRRC1	0.00568908	0.0360967	3.78217	Product	1.02	0
C3	PPAN	2.19363e-11	1.56747e-09	3.78205	Circulating	0.443138	6.5616
C6	CD248	0.00356957	0.0293278	3.7818	Product	2.5684	0
C6	ERCC2	0.00356957	0.0293278	3.7818	Product	3.04009	0
C6	IL12RB2	0.00356957	0.0293278	3.7818	Product	3.04009	0
C6	LINC01825	0.00356957	0.0293278	3.7818	Product	3.04009	0
C6	PCSK5	0.00356957	0.0293278	3.7818	Product	3.04009	0
C6	PLK1	0.00356957	0.0293278	3.7818	Product	3.04009	0
C6	TREML2	0.00356957	0.0293278	3.7818	Product	3.04009	0
C3	PICK1	6.94124e-08	1.93166e-06	3.78149	Circulating	0.113326	2.96212
C2	AC104532.2	0.000241513	0.00212908	3.78094	Circulating	0.0822368	2.5083
C3	CBS	0.0130723	0.0471733	3.7808	Product	0.178305	0
C3	SCN9A	0.0130723	0.0471733	3.7808	Product	0.115253	0
C1	FAM184A	0.00542013	0.0328809	3.78059	Product	0.743527	0
C1	IL21-AS1	0.00542013	0.0328809	3.78059	Product	0.56747	0
C1	LNP1	0.00542013	0.0328809	3.78059	Product	0.743527	0
C1	SALL2	0.00542013	0.0328809	3.78059	Product	0.743527	0
C1	SLC7A3	0.00542013	0.0328809	3.78059	Product	0.743527	0
C1	TMCC2	0.00542013	0.0328809	3.78059	Product	0.743527	0
C2	CTSH	2.61052e-12	2.82163e-10	3.77989	Product	10.2647	0.425719
C4	BMF	0.000366438	0.00225375	3.77979	Product	1.00141	0.0939507
C3	SMIM3	1.94716e-09	8.35687e-08	3.77977	Product	11.9985	1.51189
C5	AC007448.3	0.0159312	0.0758502	3.77965	Circulating	0	1.11779
C5	ADPGK-AS1	0.0159312	0.0758502	3.77965	Circulating	0	1.11779
C5	PLCE1	0.0159312	0.0758502	3.77965	Circulating	0	1.11779
C2	U2AF1	4.64543e-05	0.000541887	3.77886	Circulating	0.367647	4.51681
C4	FOXD1	1.22683e-05	0.000131394	3.7784	Product	0.916165	0.0296736
C1	CIDEB	2.67923e-07	1.08569e-05	3.77727	Product	7.52721	0.590532
C1	BSPRY	1.2336e-05	0.000269635	3.77459	Product	4.5406	0.383918
C4	MPZL2	0.000136004	0.00100683	3.77429	Product	0.590624	0.0791139
C2	LRRC45	6.00971e-06	9.53627e-05	3.77425	Circulating	0.22513	4.47001
C6	ADGRL1	0.00363079	0.0296758	3.77239	Product	2.66509	0
C6	ANXA3	0.00363079	0.0296758	3.77239	Product	2.66509	0
C6	CDKL3	0.00363079	0.0296758	3.77239	Product	2.1934	0
C6	TMIGD2	0.00363079	0.0296758	3.77239	Product	2.66509	0
C1	S1PR5	2.69088e-07	1.08736e-05	3.77163	Circulating	0.530303	9.16988
C3	CFP	8.54727e-06	0.000122056	3.77154	Product	0.993586	0.0294811
C5	POC1A	9.11796e-05	0.00153673	3.77126	Product	4.30109	0.0446429
C6	C5orf34	0.00365036	0.0297778	3.76986	Product	2.41509	0
C6	DIAPH3	0.00365036	0.0297778	3.76986	Product	2.41509	0
C4	AC090159.1	0.00910558	0.0300008	3.7691	Product	0.239057	0
C4	AC126696.3	0.00910558	0.0300008	3.7691	Product	0.239057	0
C1	AKAP8L	1.00281e-10	1.02599e-08	3.76842	Circulating	1.21054	17.1421
C5	NEURL1B	0.00582467	0.0367087	3.76804	Product	0.916408	0
C1	DHCR24	1.92696e-08	1.15343e-06	3.76744	Product	11.9765	0.97445
C4	AMY2B	0.000142204	0.00104277	3.76726	Product	0.658006	0.0791139
C2	MELK	1.83292e-07	4.7219e-06	3.76713	Product	4.44648	0.398077
C1	MND1	8.05009e-09	5.13852e-07	3.76635	Product	8.96121	0.263775
C1	RNF157	5.23882e-12	8.2147e-10	3.76597	Product	26.2261	1.636
C4	CHST14	7.51609e-10	3.10502e-08	3.7645	Product	12.3909	1.21277
C2	KLF7	0.00120526	0.00770872	3.76447	Product	1.30317	0.02936
C1	LTA	1.30591e-11	1.77727e-09	3.76419	Product	13.0395	2.00507
C3	LRRC3	0.0115395	0.0428574	3.76409	Product	0.171616	0
C5	FNIP2	7.50128e-05	0.00131464	3.76397	Product	3.47338	1.80804
C1	IKZF4	5.67952e-11	6.06909e-09	3.76346	Product	11.1265	0.677001
C2	DHCR24	7.04481e-08	2.11429e-06	3.76336	Product	8.78677	2.48238
C2	SREBF2	1.45793e-11	1.24266e-09	3.76286	Product	20.8634	1.10272
C4	AC010894.3	0.000413486	0.00249867	3.76281	Product	0.242889	0.0791139
C1	AC016596.1	0.0230877	0.093639	3.7626	Circulating	0	1.3362
C1	HIST1H3A	0.0230877	0.093639	3.7626	Circulating	0	1.3362
C1	UCKL1-AS1	0.0230877	0.093639	3.7626	Circulating	0	1.3362
C1	AC011815.1	0.00558977	0.0335573	3.7625	Product	0.667058	0
C1	CD248	0.00558977	0.0335573	3.7625	Product	0.491002	0
C1	RNF165	0.00558977	0.0335573	3.7625	Product	0.491002	0
C1	TMIGD2	0.00558977	0.0335573	3.7625	Product	0.667058	0
C2	PGLS	1.67008e-10	1.06004e-08	3.76208	Circulating	3.17819	42.788
C4	ZSWIM1	1.22655e-05	0.000131394	3.7619	Product	0.87067	0.0296736
C1	SDC4	7.57563e-06	0.000183305	3.76156	Product	4.11925	0.727447
C6	C12orf10	8.15353e-07	4.24085e-05	3.76152	Circulating	1.625	21.4454
C6	LNX1	0.010304	0.0614968	3.76132	Circulating	0	7.40413
C5	ZFP69	0.000766212	0.00802897	3.76115	Product	3.00068	0.0223214
C2	RRM2	9.86339e-12	8.80972e-10	3.76076	Product	8.10675	0.559557
C6	IPO11	0.00371151	0.0300623	3.7606	Product	2.51179	0
C6	LCAT	0.00371151	0.0300623	3.7606	Product	1.5684	0
C6	SMIM35	0.00371151	0.0300623	3.7606	Product	2.04009	0
C6	TRAV6	0.00371151	0.0300623	3.7606	Product	1.5684	0
C4	TMIGD2	3.46926e-05	0.000314587	3.76052	Product	1.81414	0.764045
C3	PLK1	8.17948e-13	7.95278e-11	3.76041	Product	4.39635	0.688561
C4	AC093227.1	0.000179157	0.0012575	3.76011	Product	0.498934	0.0148368
C2	AL139220.2	0.000102466	0.00105186	3.7599	Product	1.22947	0.02936
C4	SCRN1	0.00539249	0.019872	3.7588	Product	0.496	0.0148368
C2	PHLDA1	6.68533e-10	3.53611e-08	3.75835	Product	23.0351	4.71348
C6	PSTK	0.0103462	0.0616608	3.75824	Circulating	0	10.2613
C6	WDPCP	0.0103462	0.0616608	3.75824	Circulating	0	10.2613
C3	PLEKHG1	7.72322e-06	0.000112118	3.75818	Product	0.968147	0.417966
C1	KAT2B	4.76816e-12	7.56328e-10	3.75803	Product	31.8034	4.10471
C3	KIF20A	1.57145e-05	0.000204731	3.75796	Product	1.27701	0.0442217
C3	SYN1	0.0113929	0.042383	3.75781	Product	0.128296	0
C1	CEP170B	0.00564399	0.0337843	3.75771	Product	0.706359	0
C1	SOWAHA	0.00564399	0.0337843	3.75771	Product	0.706359	0
C1	TRAV14DV4	0.00564399	0.0337843	3.75771	Product	0.56747	0
C1	ZFHX2	0.00564399	0.0337843	3.75771	Product	0.56747	0
C5	AC007383.2	0.0163981	0.0774586	3.75728	Circulating	0	1.94196
C5	AL451085.1	0.0163981	0.0774586	3.75728	Circulating	0	1.91964
C5	CREB3L3	0.0163981	0.0774586	3.75728	Circulating	0	1.94196
C5	PDCD1	0.0163981	0.0774586	3.75728	Circulating	0	1.94196
C5	RGS17	0.0163981	0.0774586	3.75728	Circulating	0	1.94196
C4	AL031777.3	5.58485e-06	6.69383e-05	3.75704	Circulating	0.489444	9.0214
C2	NR4A2	7.08815e-14	1.11291e-11	3.75679	Circulating	1.50799	25.5447
C3	NR4A2	1.12247e-09	5.13956e-08	3.75672	Circulating	0.977041	14.5614
C3	GJC2	0.00845153	0.0338384	3.75641	Product	0.191649	0
C2	SKA1	9.52552e-08	2.72711e-06	3.75614	Product	3.81265	0.11744
C5	GABARAP	0.000312038	0.00398485	3.75562	Circulating	1.31579	6.966
C5	C6orf48	5.81668e-11	1.02323e-08	3.75545	Product	39.3427	8.5859
C2	ANKRD13B	0.000598958	0.00442718	3.7553	Product	1.17511	0.02936
C3	LINC01825	0.000424205	0.00315024	3.75525	Product	1.00758	0.0705441
C4	ILDR1	0.0129984	0.0398983	3.75487	Product	0.171299	0
C2	ASNS	4.92039e-12	4.82845e-10	3.75486	Product	11.7084	0.869554
C3	FAM19A1	0.0228421	0.071386	3.7545	Product	0.164926	0
C3	RGPD2	0.00508261	0.0229256	3.75436	Circulating	0.0159134	1.05915
C5	HSD17B14	0.00596197	0.0374566	3.75403	Product	0.812814	0
C3	NCAPG	5.939e-15	1.0168e-12	3.7539	Product	8.74592	1.04128
C3	ARNTL2	5.57767e-13	5.74208e-11	3.7535	Product	5.12847	0.423265
C2	AC091271.1	0.00226703	0.0128623	3.75327	Circulating	0.107759	3.95965
C4	C15orf48	0.0049383	0.0185026	3.7531	Product	0.612059	0.0148368
C1	ERBB3	1.16554e-05	0.000255532	3.75178	Product	3.36168	0.087925
C6	ATG14	7.01313e-05	0.00156793	3.75089	Circulating	1	17.3156
C3	ERI2	3.45091e-07	7.66646e-06	3.75014	Product	1.25373	0.0442217
C3	AC006480.2	0.00152768	0.00871828	3.74978	Circulating	0.99741	7.74059
C1	AC132872.1	9.10002e-05	0.00138332	3.74933	Product	2.8233	0.0586166
C6	AC068492.1	0.00379233	0.030501	3.74898	Product	0.943396	0
C6	CCR6	0.00379233	0.030501	3.74898	Product	1.88679	0
C6	PROCR	0.00379233	0.030501	3.74898	Product	1.41509	0
C6	PSAT1	9.18709e-10	1.36045e-07	3.74889	Product	33.1108	7.84661
C5	BUB1	1.57612e-05	0.000372786	3.74872	Product	5.29121	0.0669643
C5	GNAQ	2.07972e-07	1.01625e-05	3.74865	Product	10.0939	3.77576
C6	RMI1	0.000157211	0.00286785	3.74863	Product	9.16509	0.147493
C2	AC005224.3	0.000367236	0.00299001	3.7484	Circulating	0.0822368	3.48474
C3	KCNRG	0.000140048	0.00127952	3.74807	Circulating	0.0203749	0.718042
C3	CD101	8.57084e-10	4.05403e-08	3.74761	Product	5.08687	0.408524
C4	ZNF469	0.0116517	0.0365955	3.7475	Product	0.166914	0
C1	PHLDA1	3.87709e-10	3.32922e-08	3.7473	Product	25.4444	3.78523
C3	MANSC1	0.0137012	0.0488031	3.74703	Circulating	0.235275	2.87094
C2	DSN1	4.56698e-10	2.57624e-08	3.74586	Product	9.50488	0.2936
C1	SEMA4C	7.90286e-06	0.000187793	3.74582	Product	4.15345	0.235922
C3	GBP7	8.4392e-08	2.28395e-06	3.74529	Circulating	0.171616	2.7322
C5	SOGA1	0.000786106	0.00820587	3.74528	Product	1.72922	0.0223214
C6	EVA1B	0.0105481	0.0627158	3.74478	Circulating	0	7.40413
C4	AC012085.2	0.022594	0.0617029	3.74418	Product	0.0499882	0
C3	AC007220.1	0.00955964	0.0370507	3.74418	Product	0.146779	0
C3	SERPINF2	0.00955964	0.0370507	3.74418	Product	0.167154	0
C3	ERCC6L	2.8369e-06	4.72347e-05	3.74355	Product	1.2397	0.0852847
C2	C1orf162	1.31967e-05	0.000190738	3.74326	Product	3.22679	0.11744
C6	PLEKHJ1	7.22735e-08	5.65035e-06	3.74286	Circulating	9.95833	36.7636
C2	CDK6	8.23017e-09	3.24765e-07	3.74256	Product	51.4529	13.8782
C1	SPART	1.17019e-06	3.85413e-05	3.74154	Product	5.56617	1.24828
C6	FAM207A	1.55392e-06	7.08666e-05	3.74037	Circulating	1.25	41.7952
C5	ABTB2	0.00610097	0.0381256	3.74011	Product	0.70922	0
C5	CU634019.6	0.00610097	0.0381256	3.74011	Product	0.70922	0
C5	HS3ST1	0.00610097	0.0381256	3.74011	Product	0.70922	0
C5	KIF24	0.00610097	0.0381256	3.74011	Product	0.70922	0
C1	AL390763.2	0.00581782	0.0345098	3.73976	Product	0.62989	0
C1	DNAJC6	0.00581782	0.0345098	3.73976	Product	0.62989	0
C4	VWA7	0.000125868	0.000944382	3.73964	Product	0.548547	0.0148368
C5	TMEM65	1.50136e-05	0.000358721	3.73914	Product	4.04863	0.0669643
C3	HLF	0.0122649	0.0449214	3.73865	Product	0.160465	0
C2	STAP2	0.000371393	0.00301726	3.73864	Circulating	0.0822368	1.44379
C4	AC007448.3	4.75919e-07	8.29988e-06	3.73812	Circulating	0.293392	2.76936
C5	CHKA	0.000821549	0.00847952	3.73797	Product	2.92648	0.0223214
C1	UBE2T	2.00579e-11	2.58128e-09	3.73784	Product	15.2225	1.37514
C4	MCTP1	0.000405673	0.00245987	3.73766	Circulating	0.0377999	1.9485
C3	CNTN2	0.00950947	0.0369289	3.73754	Circulating	0	0.182151
C4	GPR157	0.000315704	0.0020021	3.73743	Product	0.873476	0.0296736
C1	ASCL2	1.15491e-07	5.35715e-06	3.73657	Circulating	1.32631	19.3524
C4	FOXB1	1.13922e-06	1.76429e-05	3.73578	Product	1.8232	0.714605
C2	PSMD6-AS2	0.00039052	0.00313847	3.73561	Circulating	0.107759	3.5141
C1	AC232271.1	0.00587357	0.0347245	3.73497	Product	0.669192	0
C1	GNG4	0.00587357	0.0347245	3.73497	Product	0.391414	0
C1	ZNF396	0.00587357	0.0347245	3.73497	Product	0.391414	0
C4	CTNNA3	0.0252084	0.0671479	3.73497	Product	0.0716982	0
C1	PTRH1	9.85927e-08	4.7096e-06	3.7344	Circulating	0.491002	8.30834
C2	IVNS1ABP	1.08324e-12	1.28235e-10	3.7341	Product	33.4696	6.09752
C5	LINC00243	0.000813665	0.00841963	3.73391	Product	1.90653	0.0223214
C1	SLC7A5	1.94895e-10	1.77946e-08	3.73385	Product	22.6738	4.63705
C1	AC009501.1	0.00433454	0.0279526	3.73339	Product	1.94884	0.0293083
C4	C2orf72	0.00987626	0.0320734	3.73324	Product	0.163012	0
C4	DOCK4	0.00987626	0.0320734	3.73324	Product	0.133875	0
C4	EFCAB3	0.00987626	0.0320734	3.73324	Product	0.163012	0
C4	SLIT3	0.00987626	0.0320734	3.73324	Product	0.163012	0
C3	AL354892.1	0.0107838	0.0407524	3.73317	Product	0.162693	0
C4	AF001548.2	2.76808e-07	5.24123e-06	3.73281	Product	2.25577	3.9584
C4	IFI27	0.000461341	0.00272171	3.73261	Circulating	0.578912	4.57405
C1	DOK4	0.000147463	0.00204943	3.73226	Product	2.5268	0.0586166
C1	IDH1-AS1	0.0237069	0.0953696	3.73188	Circulating	0	0.992677
C1	LINC00504	0.0237069	0.0953696	3.73188	Circulating	0	0.992677
C5	LRRC69	9.55907e-07	3.77878e-05	3.73158	Product	4.8465	0.111607
C4	ABTB2	4.18989e-05	0.000368789	3.7311	Product	1.80383	0.237342
C2	C17orf64	0.00827956	0.0357654	3.73103	Product	0.291582	0
C2	CACNA1H	0.00827956	0.0357654	3.73103	Product	0.399341	0
C4	BTLA	5.53172e-07	9.51156e-06	3.72995	Product	1.8316	0.451253
C4	VCAM1	1.75506e-09	6.32976e-08	3.72994	Circulating	0.579434	12.4163
C2	ARHGEF39	6.02918e-07	1.32058e-05	3.72961	Product	2.90856	0.0880799
C5	CLU	0.00624371	0.0387595	3.72951	Product	0.975675	0
C5	CXCL16	0.00624371	0.0387595	3.72951	Product	0.694776	0
C5	KIT	0.00624371	0.0387595	3.72951	Product	0.694776	0
C5	PLAU	0.00624371	0.0387595	3.72951	Product	0.975675	0
C5	TGFBR3L	0.00624371	0.0387595	3.72951	Product	0.975675	0
C6	GNAQ	8.39548e-07	4.3309e-05	3.72947	Product	14.1887	0.442478
C3	B3GNT9	1.9208e-07	4.6275e-06	3.72946	Product	1.70446	0.100025
C2	ANLN	1.04881e-06	2.11121e-05	3.72832	Product	2.79513	0.0880799
C3	SUGCT	0.00101192	0.00634254	3.72713	Product	0.162994	0.0147406
C1	ACVR2B	0.000935111	0.00864184	3.72599	Product	1.76697	0.0293083
C2	GCNT4	0.00834319	0.0359472	3.72578	Product	0.408953	0
C2	SHB	0.00834319	0.0359472	3.72578	Product	0.408953	0
C6	ARPC1B	1.44572e-11	4.23191e-09	3.72556	Circulating	20.0385	88.0531
C1	ZNF319	1.91753e-07	8.25742e-06	3.72518	Product	7.54339	1.1589
C3	AC010616.1	0.00903833	0.0355907	3.72503	Product	0.135628	0
C3	DBNDD1	0.00903833	0.0355907	3.72503	Product	0.156003	0
C3	GAS5-AS1	0.00903833	0.0355907	3.72503	Product	0.124477	0
C5	AC007114.2	0.0158455	0.0758119	3.72477	Circulating	0	0.200893
C5	AC133550.2	0.0158455	0.0758119	3.72477	Circulating	0	0.200893
C5	AL109811.3	0.0158455	0.0758119	3.72477	Circulating	0	0.200893
C5	ATXN7L2	0.0158455	0.0758119	3.72477	Circulating	0	0.200893
C5	DRAIC	0.0158455	0.0758119	3.72477	Circulating	0	0.200893
C5	E2F5	0.0158455	0.0758119	3.72477	Circulating	0	0.200893
C5	LINC00265	0.0158455	0.0758119	3.72477	Circulating	0	0.200893
C5	RNF31	0.0158455	0.0758119	3.72477	Circulating	0	0.200893
C5	TAS2R31	0.0158455	0.0758119	3.72477	Circulating	0	0.200893
C5	ZNF337-AS1	0.0158455	0.0758119	3.72477	Circulating	0	0.178571
C2	EFNA3	0.000715983	0.00510253	3.7241	Product	0.804728	0.01468
C2	ZFHX2	0.000715983	0.00510253	3.7241	Product	0.69697	0.01468
C4	NDNF	0.0110906	0.0351737	3.72327	Product	0.142162	0
C4	SYN1	0.0110906	0.0351737	3.72327	Product	0.159111	0
C4	TRAV8-5	0.0110906	0.0351737	3.72327	Product	0.142162	0
C2	TP53I11	0.000569983	0.00425519	3.72249	Circulating	0.0822368	2.12319
C3	AC009654.1	0.0144192	0.0506956	3.72216	Circulating	0	0.403226
C2	IL23R	0.00507783	0.0242294	3.7219	Product	0.786462	0.01468
C6	ADM2	0.000177442	0.00314129	3.72155	Product	7.08019	0.147493
C4	USP44	3.34102e-12	2.53042e-10	3.72038	Product	8.23311	1.80501
C3	RNF208	1.71887e-05	0.000219934	3.7201	Product	0.852588	0.0294811
C3	PHGDH	1.54062e-16	3.73327e-14	3.71901	Product	32.2839	5.5559
C2	ZNF319	2.30073e-09	1.04947e-07	3.71826	Product	5.72196	0.17616
C3	FAM49A	6.90931e-15	1.12194e-12	3.71804	Circulating	0.368027	6.72718
C6	BCL2A1	7.71019e-05	0.00167036	3.71737	Circulating	0.471698	11.0914
C1	RPS6KA2	0.00605159	0.0354447	3.71716	Product	0.592723	0
C1	ZC3H12B	0.00605159	0.0354447	3.71716	Product	0.453834	0
C4	AC016831.1	8.09856e-07	1.32246e-05	3.71714	Circulating	0.184308	2.33914
C2	CCNB2	4.88273e-09	2.04008e-07	3.71623	Product	5.64081	0.19084
C5	UBE2C	6.47129e-08	3.84472e-06	3.7161	Product	12.1338	0.621811
C5	ACKR3	0.00638664	0.039438	3.7157	Product	0.872081	0
C5	AL137230.1	0.00638664	0.039438	3.7157	Product	0.872081	0
C5	CCDC180	0.00638664	0.039438	3.7157	Product	0.872081	0
C5	HSD3B7	0.00638664	0.039438	3.7157	Product	0.872081	0
C5	MYOM1	0.00638664	0.039438	3.7157	Product	0.872081	0
C5	RFX8	0.00638664	0.039438	3.7157	Product	0.872081	0
C6	TMEM71	8.89236e-06	0.000298475	3.71568	Product	12.3302	4.9094
C3	AC012636.1	0.00870872	0.034578	3.71546	Product	0.151542	0
C3	HS6ST2	0.00870872	0.034578	3.71546	Product	0.151542	0
C4	AC007114.2	9.23971e-07	1.48143e-05	3.71535	Circulating	0.196497	2.71123
C4	DMTN	4.69367e-13	4.35272e-11	3.71485	Product	10.4761	1.67519
C5	MED12L	0.00646249	0.0397668	3.71473	Product	1.72967	0
C1	MIR210HG	0.00205389	0.0158616	3.7147	Product	1.32631	0.0293083
C3	AC079209.1	0.0187957	0.0614469	3.71448	Product	0.142318	0
C6	KNTC1	0.000183407	0.00322873	3.7139	Product	6.38679	0.147493
C6	B4GALT5	8.1048e-06	0.000279215	3.71363	Product	11.467	6.81416
C2	TMEM97	6.37506e-10	3.43287e-08	3.71341	Product	7.65628	0.486157
C3	TMPRSS4	0.0345569	0.0978968	3.71303	Product	0.146478	0
C6	DCPS	2.38919e-06	0.000101255	3.71286	Circulating	0.943396	39.8904
C5	SUSD3	2.99108e-06	9.812e-05	3.71249	Product	5.77835	1.85268
C6	KAT2B	1.76852e-08	1.78083e-06	3.7121	Product	25.6156	0.737463
C4	ANK2	0.00932934	0.0306261	3.71197	Product	0.150824	0
C4	FAM110C	0.00932934	0.0306261	3.71197	Product	0.129973	0
C4	PARD3	0.00932934	0.0306261	3.71197	Product	0.150824	0
C1	CD79A	0.000922125	0.00856573	3.7119	Product	1.81605	0.177305
C3	ARHGAP33	2.62359e-06	4.41026e-05	3.71172	Product	2.33917	0.103184
C4	LINC02018	0.019491	0.0548876	3.71156	Product	0.209544	0
C6	AC015813.1	0.00973646	0.0586939	3.71136	Circulating	0	1.17994
C6	AC064807.1	0.00973646	0.0586939	3.71136	Circulating	0	1.17994
C6	AL035563.1	0.00973646	0.0586939	3.71136	Circulating	0	1.17994
C6	C3orf14	0.00973646	0.0586939	3.71136	Circulating	0	1.17994
C6	CERNA1	0.00973646	0.0586939	3.71136	Circulating	0	1.17994
C6	CFD	0.00973646	0.0586939	3.71136	Circulating	0	1.17994
C6	E4F1	0.00973646	0.0586939	3.71136	Circulating	0	1.03245
C6	EPHB6	0.00973646	0.0586939	3.71136	Circulating	0	1.03245
C6	GPAM	0.00973646	0.0586939	3.71136	Circulating	0	1.17994
C6	KCNQ1OT1	0.00973646	0.0586939	3.71136	Circulating	0	0.884956
C6	KIR3DX1	0.00973646	0.0586939	3.71136	Circulating	0	1.17994
C6	LMF1	0.00973646	0.0586939	3.71136	Circulating	0	1.17994
C6	LNX2	0.00973646	0.0586939	3.71136	Circulating	0	1.03245
C6	MCF2L2	0.00973646	0.0586939	3.71136	Circulating	0	1.17994
C6	NUDT8	0.00973646	0.0586939	3.71136	Circulating	0	1.17994
C6	PICK1	0.00973646	0.0586939	3.71136	Circulating	0	1.17994
C6	RAD9A	0.00973646	0.0586939	3.71136	Circulating	0	1.17994
C6	TASP1	0.00973646	0.0586939	3.71136	Circulating	0	1.17994
C6	TUBB6	0.00973646	0.0586939	3.71136	Circulating	0	1.03245
C6	ZBTB17	0.00973646	0.0586939	3.71136	Circulating	0	1.17994
C4	RYR2	0.0295481	0.0756053	3.71126	Product	0.0708389	0
C2	ZFHX3	0.000610457	0.00450548	3.71122	Product	0.934068	0.02936
C3	TRBV5-1	0.0312077	0.0909105	3.71103	Circulating	0.0681152	0.962702
C3	USP44	1.02694e-11	7.92908e-10	3.71045	Product	4.43614	0.647498
C2	AC009318.3	0.0320527	0.0948794	3.71043	Circulating	0	0.1468
C2	AC011773.4	0.0320527	0.0948794	3.71043	Circulating	0	0.1468
C2	AL358472.5	0.0320527	0.0948794	3.71043	Circulating	0	0.1468
C2	CFLAR-AS1	0.0320527	0.0948794	3.71043	Circulating	0	0.1468
C2	ECT2L	0.0320527	0.0948794	3.71043	Circulating	0	0.1468
C2	L3MBTL4	0.0320527	0.0948794	3.71043	Circulating	0	0.13212
C2	LMNTD2	0.0320527	0.0948794	3.71043	Circulating	0	0.1468
C2	USP46-AS1	0.0320527	0.0948794	3.71043	Circulating	0	0.1468
C2	ZNF670	0.0320527	0.0948794	3.71043	Circulating	0	0.13212
C2	PLXNA1	0.00116138	0.00747979	3.71018	Product	0.769594	0.01468
C2	AMY2B	0.000807949	0.00560268	3.71015	Product	0.779206	0.01468
C1	FGR	4.20727e-10	3.59136e-08	3.70981	Circulating	1.28788	15.4129
C6	ZNF275	9.26998e-06	0.000310322	3.70968	Product	12.9953	0.294985
C4	INTS1	7.64689e-12	5.28799e-10	3.70941	Circulating	0.729291	13.3574
C3	AL133215.2	0.000307488	0.00242648	3.70925	Product	0.58515	0.0558036
C5	ZFPM1	1.30056e-05	0.00031998	3.70923	Circulating	0.310284	8.92538
C4	AJUBA	0.0167303	0.0485154	3.70859	Product	0.15034	0
C4	DMRT1	0.0167303	0.0485154	3.70859	Product	0.0877881	0
C4	UPK1B	0.0167303	0.0485154	3.70859	Product	0.0669374	0
C4	ZMIZ1-AS1	0.0167303	0.0485154	3.70859	Product	0.12949	0
C6	IL18R1	1.05662e-05	0.000342775	3.70842	Product	20.5951	0.294985
C4	MYBL1	3.46871e-14	4.21144e-12	3.70822	Product	11.4132	2.18213
C3	TSHZ3	0.00124356	0.00743169	3.70794	Product	0.595624	0.0558036
C2	HIST2H2AC	1.10284e-08	4.19643e-07	3.70692	Circulating	0.960424	18.9761
C1	NRAV	0.0218474	0.0898945	3.70644	Circulating	0	0.873988
C3	LINC01764	0.0164243	0.055676	3.70638	Product	0.149314	0
C3	OLR1	0.0164243	0.055676	3.70638	Product	0.0678142	0
C6	BCL2	5.88757e-11	1.2777e-08	3.70632	Product	58.7744	8.58407
C3	ZNF536	0.029801	0.0876228	3.70573	Product	0.0926505	0
C5	SCD	6.92362e-10	8.32787e-08	3.70554	Product	19.4501	0.845026
C5	KDSR	8.63446e-07	3.4619e-05	3.70482	Product	5.37891	0.111607
C4	AC005304.3	0.000221548	0.00149184	3.70481	Circulating	0.0169492	0.678735
C4	LINC02520	0.0186018	0.0528419	3.70433	Product	0.13826	0
C4	DCD	0.0118762	0.0371395	3.70369	Product	0.146439	0
C4	PLEKHA6	0.0118762	0.0371395	3.70369	Product	0.146439	0
C2	AC022382.1	0.0086213	0.0368468	3.70368	Product	0.373819	0
C3	AARSD1	8.53271e-06	0.000121963	3.70352	Circulating	0.195468	2.3281
C3	LINC01144	0.0112038	0.0418673	3.70302	Product	0.144852	0
C3	TRAJ8	0.0112038	0.0418673	3.70302	Product	0.144852	0
C1	C3orf18	1.67895e-05	0.000350008	3.70205	Product	3.88304	0.727447
C5	AL928654.1	0.00653126	0.0399802	3.702	Product	0.768488	0
C5	KCNH3	0.00653126	0.0399802	3.702	Product	0.768488	0
C5	SAPCD1-AS1	0.00653126	0.0399802	3.702	Product	0.768488	0
C5	SASH1	0.00653126	0.0399802	3.702	Product	0.768488	0
C5	TNFSF4	0.00653126	0.0399802	3.702	Product	0.768488	0
C5	TRAJ22	0.00653126	0.0399802	3.702	Product	0.768488	0
C3	IL18R1	1.49845e-15	2.8783e-13	3.70143	Product	13.0444	1.28871
C1	SGK1	2.80623e-05	0.000529186	3.70133	Product	3.48652	0.57945
C5	ODF3B	0.000353695	0.00439361	3.70124	Circulating	0.132979	3.03253
C5	FOXB1	0.00660894	0.0403504	3.70088	Product	1.75905	0
C3	EGFL6	3.51814e-06	5.70105e-05	3.70084	Product	2.62833	0.62644
C5	CES4A	9.67041e-07	3.81209e-05	3.70015	Product	6.65038	0.111607
C3	ZMAT1	0.000238153	0.0019578	3.69985	Product	0.499536	0.0147406
C3	AXIN2	0.011039	0.0414285	3.69912	Product	0.131167	0
C2	AC092681.3	0.00868629	0.037082	3.69848	Product	0.383431	0
C2	TMIGD1	0.00868629	0.037082	3.69848	Product	0.383431	0
C3	AC243830.2	0.00948361	0.0368467	3.69825	Product	0.140391	0
C3	AP000253.1	0.00948361	0.0368467	3.69825	Product	0.140391	0
C4	AC008115.4	0.0103139	0.0332475	3.69802	Product	0.121686	0
C4	APLN	0.0103139	0.0332475	3.69802	Product	0.142537	0
C4	FZD7	0.0103139	0.0332475	3.69802	Product	0.142537	0
C4	PADI4	0.0103139	0.0332475	3.69802	Product	0.142537	0
C4	TRBV24-1	0.0103139	0.0332475	3.69802	Product	0.125588	0
C3	KAT2B	4.67062e-11	3.01504e-09	3.69798	Product	31.8162	5.80576
C6	CDK1	0.000177097	0.0031396	3.69775	Product	6.23349	6.66667
C3	AL606760.1	0.0106736	0.0403939	3.69771	Circulating	0	0.835933
C4	ADAM23	0.0116711	0.0366204	3.69716	Product	0.146922	0
C4	NPIPA8	0.0116711	0.0366204	3.69716	Product	0.146922	0
C4	RAB6C	0.0116711	0.0366204	3.69716	Product	0.146922	0
C4	SPRY4	0.0116711	0.0366204	3.69716	Product	0.146922	0
C4	RAB31	0.00773544	0.0264131	3.69678	Circulating	0.0208507	0.385757
C5	CIT	1.86146e-05	0.000427346	3.69617	Product	3.78317	0.554847
C1	SOGA1	0.00119023	0.0104062	3.69563	Product	1.37555	0.0293083
C4	TNFSF4	0.000360697	0.00222188	3.69546	Product	1.06207	0.42158
C2	TNFSF4	0.000430048	0.00339756	3.69539	Product	1.12515	0.02936
C1	CKS1B	2.41068e-12	4.14006e-10	3.69532	Product	30.2096	4.20376
C3	BUB1	2.82239e-10	1.49179e-08	3.69523	Product	4.83858	0.688561
C1	AL138930.1	0.00629109	0.0364772	3.69471	Product	0.138889	0
C1	GBP6	0.00629109	0.0364772	3.69471	Product	0.416667	0
C1	TREML2	0.00629109	0.0364772	3.69471	Product	0.555556	0
C4	CBS	0.000421418	0.00253408	3.69415	Product	0.506845	0.0148368
C2	TMEM184B	1.00973e-09	5.10545e-08	3.692	Product	6.2122	0.442117
C2	TYMS	1.1244e-08	4.26759e-07	3.69198	Product	28.3607	4.28433
C5	GPS1	1.97421e-08	1.40319e-06	3.69133	Circulating	0.70922	12.2866
C2	AC091057.4	0.00291324	0.0157271	3.6913	Product	0.798431	0.01468
C1	RGS1	4.34577e-11	4.97556e-09	3.69116	Circulating	1.86655	21.0505
C2	AP000251.1	0.00159832	0.00966376	3.69108	Product	0.661836	0.01468
C3	EFNA3	6.08457e-06	9.10144e-05	3.69089	Product	1.40677	0.126348
C1	AC016745.2	0.0223568	0.0915206	3.69081	Circulating	0	0.7553
C1	AL390728.5	0.0223568	0.0915206	3.69081	Circulating	0	0.7553
C1	PPM1L	0.0223568	0.0915206	3.69081	Circulating	0	0.7553
C3	COL5A3	0.000890714	0.00573696	3.69026	Circulating	0.0315259	0.3742
C1	LANCL3	0.023233	0.0940667	3.69006	Circulating	0	0.53046
C1	TRAV8-3	0.023233	0.0940667	3.69006	Circulating	0	0.53046
C3	SYNGR1	0.00286489	0.0143474	3.68995	Circulating	0.205069	3.31235
C4	RGS1	1.47702e-12	1.22995e-10	3.68961	Circulating	2.79019	36.3009
C6	COG8	0.000203874	0.00349138	3.68961	Product	7.42689	0.147493
C6	ITPRIPL1	0.000203874	0.00349138	3.68961	Product	6.33019	0.147493
C3	HSD3B7	2.70302e-05	0.000325861	3.68913	Product	0.861134	0.0294811
C5	AL023803.2	0.00667756	0.0406283	3.6884	Product	0.664894	0
C5	IER3-AS1	0.00667756	0.0406283	3.6884	Product	0.664894	0
C5	SOWAHA	0.00667756	0.0406283	3.6884	Product	0.487589	0
C5	TRPM2	0.00667756	0.0406283	3.6884	Product	0.487589	0
C5	ZNF772	0.00667756	0.0406283	3.6884	Product	0.664894	0
C3	AARS	1.09707e-13	1.33953e-11	3.68729	Product	26.6052	3.83385
C4	PINLYP	6.48454e-07	1.0972e-05	3.68715	Product	3.00845	0.41665
C6	HIST1H1E	7.56741e-10	1.1616e-07	3.68635	Circulating	3.8184	41.4581
C2	SMAGP	3.27867e-08	1.06884e-06	3.68582	Circulating	0.49119	5.80864
C4	AC108718.1	0.00139177	0.00672011	3.68549	Product	0.481946	0.0148368
C4	B3GNT7	0.0112452	0.0355435	3.68526	Product	0.138636	0
C4	MID2	0.0112452	0.0355435	3.68526	Product	0.117785	0
C4	MMP15	0.0112452	0.0355435	3.68526	Product	0.138636	0
C4	PLXNB1	0.0112452	0.0355435	3.68526	Product	0.138636	0
C4	RETN	0.0112452	0.0355435	3.68526	Product	0.117785	0
C6	HIST1H1C	7.23171e-10	1.12377e-07	3.68487	Circulating	3.66509	41.3106
C4	ZNF395	3.26526e-10	1.49126e-08	3.68467	Product	4.36843	0.619388
C4	DDR1	4.85973e-05	0.000417409	3.68461	Product	1.01061	0.357303
C3	NUDT11	0.0103348	0.0393958	3.6842	Product	0.135929	0
C3	OPLAH	0.0103348	0.0393958	3.6842	Product	0.135929	0
C3	PALD1	0.0103348	0.0393958	3.6842	Product	0.135929	0
C3	TRBV5-6	0.0103348	0.0393958	3.6842	Product	0.135929	0
C2	IRF5	3.98224e-05	0.000478149	3.683	Product	2.12037	0.0440399
C4	GRK3	2.08128e-11	1.28804e-09	3.68209	Product	14.4041	3.00055
C4	KCNMB3	3.43645e-05	0.000312681	3.68126	Product	0.925342	0.0296736
C3	ALDH7A1	0.00164509	0.00924857	3.68036	Circulating	0.307851	4.55337
C3	2003-09-01	0.000401296	0.00299849	3.67899	Product	0.457461	0.0147406
C1	PYCR1	7.64615e-05	0.00120682	3.67882	Product	2.9785	0.087925
C2	RPS6KA2	0.00077574	0.00542804	3.67866	Product	1.16314	0.02936
C4	TRDV3	0.0151742	0.0451536	3.67866	Circulating	0	0.684932
C2	VWCE	0.00406646	0.020158	3.67797	Product	0.751453	0.01468
C3	FOXM1	4.07228e-11	2.70644e-09	3.6776	Product	6.09462	0.564353
C2	ZNF460	0.000475889	0.00368697	3.67713	Circulating	0.117371	2.25703
C4	FAM72D	3.9223e-07	7.08107e-06	3.67698	Product	5.44168	0.563704
C5	PSPH	2.10137e-05	0.000470901	3.67633	Product	3.41362	0.0669643
C5	LINC00665	0.0232557	0.0981934	3.67491	Circulating	0	2.01236
C1	AL627422.2	0.022495	0.091904	3.67481	Circulating	0	0.411772
C1	ZC3H11A	0.022495	0.091904	3.67481	Circulating	0	0.411772
C3	GATD3B	6.63104e-07	1.34249e-05	3.67476	Circulating	0.123835	1.76248
C4	C2orf40	0.00330664	0.0134404	3.67468	Product	0.297263	0.0148368
C3	ST8SIA1	0.000143064	0.00129879	3.67433	Circulating	0.111093	2.07983
C5	REEP4	1.41361e-08	1.08118e-06	3.67373	Product	11.1428	1.98661
C4	AL358473.1	6.77165e-06	7.88489e-05	3.67373	Product	1.09049	0.0445104
C3	CR1	8.43074e-05	0.000835174	3.67337	Product	0.427862	0.0147406
C1	NUSAP1	1.22724e-11	1.70232e-09	3.67189	Product	31.3472	4.21043
C4	TMEM169	0.00342257	0.0138092	3.67161	Product	0.467811	0.0148368
C3	SMAD5	1.5967e-06	2.86768e-05	3.67146	Product	5.93979	0.909038
C4	AL360270.1	3.96321e-09	1.28479e-07	3.67048	Circulating	0.179961	4.57066
C3	ADAM19	1.45021e-13	1.69202e-11	3.66926	Product	24.6145	3.75257
C4	AC007993.3	0.000113495	0.000862422	3.66916	Circulating	0.0460867	0.692306
C3	BICDL2	0.0278251	0.0831954	3.66889	Product	0.179555	0
C4	AC005534.1	0.00753496	0.025873	3.66853	Circulating	0	0.401813
C4	FALEC	0.00753496	0.025873	3.66853	Circulating	0	0.401813
C3	SALL2	0.000110542	0.00105205	3.66825	Product	0.506827	0.0147406
C4	PPAN	0.000174355	0.0012314	3.66805	Circulating	0.708165	9.03376
C3	ATP6V0E2-AS1	0.000684105	0.0046368	3.66727	Product	0.488645	0.0147406
C2	MAP3K20	3.9603e-07	9.21558e-06	3.66599	Product	4.59123	0.16148
C6	CIB1	2.24492e-11	5.65135e-09	3.66534	Circulating	21.2752	76.3169
C3	BTLA	1.01739e-05	0.000141314	3.66476	Product	2.00786	0.114766
C5	KIF20A	0.00112636	0.0107685	3.66437	Product	1.32979	0.0223214
C5	AL513165.1	0.00697996	0.0419961	3.66426	Product	0.827755	0
C5	CARNS1	0.00697996	0.0419961	3.66426	Product	0.827755	0
C5	DIP2C	0.00697996	0.0419961	3.66426	Product	0.827755	0
C5	DLL1	0.00697996	0.0419961	3.66426	Product	0.827755	0
C5	GATA3-AS1	0.00697996	0.0419961	3.66426	Product	0.546856	0
C5	PDE9A	0.00697996	0.0419961	3.66426	Product	0.546856	0
C5	SERPINE1	0.00697996	0.0419961	3.66426	Product	0.827755	0
C5	TNFSF13B	0.00697996	0.0419961	3.66426	Product	0.546856	0
C4	MAEL	0.0212349	0.058605	3.66323	Product	0.054749	0
C2	HDGFL2	1.33983e-10	8.84285e-09	3.66216	Circulating	0.763422	9.86074
C1	LMOD3	0.000493272	0.0052312	3.66186	Circulating	0.181159	2.92762
C5	B3GAT1	0.000416421	0.00494957	3.6618	Circulating	0.177305	3.4169
C2	AC007448.3	0.000598549	0.00442635	3.6618	Circulating	0.117371	2.58342
C4	ADCY6	0.0212114	0.0585606	3.66179	Product	0.143021	0
C4	USP30-AS1	2.991e-12	2.28564e-10	3.66174	Circulating	1.08493	18.1601
C4	AC006213.2	0.00343226	0.0138343	3.66083	Product	0.596383	0.0148368
C1	ALDOC	1.39843e-10	1.36309e-08	3.6607	Product	12.9512	0.764926
C5	STXBP1	0.000143214	0.00220267	3.66051	Product	3.04457	0.0446429
C3	PRSS36	0.000169963	0.00148893	3.66037	Circulating	0.0522018	1.74771
C2	YTHDF3-AS1	0.000803717	0.00559414	3.65983	Circulating	0.0822368	3.29218
C4	NOVA2	0.0171718	0.0495136	3.6596	Product	0.1134	0
C4	TMIGD3	0.0171718	0.0495136	3.6596	Product	0.0377999	0
C4	GASAL1	7.47358e-07	1.24079e-05	3.65859	Circulating	0.0838865	3.13774
C6	MRPL28	2.28277e-07	1.44388e-05	3.65841	Circulating	1.5684	41.8078
C5	GSDMB	1.36917e-09	1.54063e-07	3.6584	Product	13.9648	2.09821
C1	ZNF813	0.000791394	0.00761867	3.65828	Product	1.37852	0.0293083
C4	AC004067.1	0.000258566	0.00169588	3.65796	Product	0.624108	0.342466
C5	HMMR	5.5552e-07	2.42038e-05	3.65708	Product	6.48851	0.621811
C4	AL513283.1	0.0156448	0.0461568	3.65706	Product	0.0669374	0
C4	CD1A	0.0156448	0.0461568	3.65706	Product	0.134734	0
C4	GP5	0.0156448	0.0461568	3.65706	Product	0.134734	0
C4	TRAJ39	0.0156448	0.0461568	3.65706	Product	0.117785	0
C4	TRAV10	0.0156448	0.0461568	3.65706	Product	0.100836	0
C4	SLC1A5	1.69912e-10	8.28973e-09	3.65648	Product	60.5924	12.9848
C3	AL360270.1	1.52152e-07	3.80405e-06	3.65586	Circulating	0.099641	3.02312
C4	IFITM3	2.23611e-10	1.06483e-08	3.65586	Product	31.9441	3.39974
C6	IRF9	1.81638e-06	8.13099e-05	3.65449	Circulating	1.625	7.66962
C5	SHMT2	4.0705e-11	7.4395e-09	3.65396	Product	34.3616	3.12181
C6	SREBF2	1.02553e-08	1.09393e-06	3.65362	Product	25.2524	1.03245
C6	POLE	0.000275988	0.00441967	3.65222	Product	7.8184	0.147493
C6	TARSL2	0.000109409	0.00214173	3.65222	Circulating	0.471698	4.86726
C3	NCAPH	3.36187e-10	1.74187e-08	3.6519	Product	6.84531	0.473804
C2	RAI1	1.98763e-10	1.23531e-08	3.6513	Product	6.78708	0.24956
C5	AC145422.1	0.00713183	0.0424465	3.65087	Product	0.724161	0
C5	CEP170B	0.00713183	0.0424465	3.65087	Product	0.724161	0
C5	DOCK3	0.00713183	0.0424465	3.65087	Product	0.724161	0
C5	FHL1	0.00713183	0.0424465	3.65087	Product	0.724161	0
C5	HHLA2	0.00713183	0.0424465	3.65087	Product	0.724161	0
C5	IL4	0.00713183	0.0424465	3.65087	Product	0.724161	0
C5	SENCR	0.00713183	0.0424465	3.65087	Product	0.724161	0
C5	SERPINH1	0.00713183	0.0424465	3.65087	Product	0.724161	0
C5	TEC	0.00713183	0.0424465	3.65087	Product	0.724161	0
C5	VIPR1	0.00713183	0.0424465	3.65087	Product	0.724161	0
C6	WDR18	0.000160006	0.00290522	3.65081	Circulating	0.471698	25.807
C2	AC068492.1	0.00924993	0.0387344	3.64924	Product	0.215517	0
C2	ADAMTS1	0.00924993	0.0387344	3.64924	Product	0.215517	0
C2	APBA1	0.00924993	0.0387344	3.64924	Product	0.323276	0
C2	FMNL2	0.00924993	0.0387344	3.64924	Product	0.215517	0
C2	HOOK1	0.00924993	0.0387344	3.64924	Product	0.215517	0
C2	NKD2	0.00924993	0.0387344	3.64924	Product	0.215517	0
C2	NPIPB6	0.00924993	0.0387344	3.64924	Product	0.323276	0
C2	ODAPH	0.00924993	0.0387344	3.64924	Product	0.107759	0
C2	VLDLR-AS1	0.00924993	0.0387344	3.64924	Product	0.323276	0
C2	ZNF703	0.00924993	0.0387344	3.64924	Product	0.215517	0
C3	LINC00668	0.0148919	0.0518714	3.6492	Product	0.131468	0
C5	XBP1	4.95775e-11	8.87549e-09	3.64883	Product	52.7334	7.95918
C2	LILRB1	0.000987838	0.00656037	3.64831	Circulating	0.117371	0.866119
C2	TIGIT	1.62014e-12	1.817e-10	3.64826	Circulating	3.25417	38.3204
C4	AC080013.6	0.0166918	0.0484776	3.64818	Product	0.130349	0
C4	AP001496.2	0.0166918	0.0484776	3.64818	Product	0.130349	0
C4	LYPD3	0.0166918	0.0484776	3.64818	Product	0.130349	0
C6	PSMA2	1.68779e-08	1.72717e-06	3.64803	Circulating	3.1934	54.1761
C3	SLC26A4	0.001296	0.00767704	3.64784	Product	0.969317	0.170991
C3	HKDC1	0.000270633	0.0021782	3.64746	Product	0.542473	0.0558036
C3	LINC00544	0.0161989	0.0551674	3.6472	Product	0.113326	0
C3	LINC01637	0.0161989	0.0551674	3.6472	Product	0.12924	0
C3	SFN	0.0161989	0.0551674	3.6472	Product	0.0884901	0
C1	HOXC4	0.0015194	0.0126479	3.64681	Product	1.30205	0.0293083
C3	KCNK1	0.0207685	0.0664753	3.64652	Product	0.133701	0
C3	TTLL10	0.0207685	0.0664753	3.64652	Product	0.133701	0
C6	LPAR6	1.71215e-06	7.7801e-05	3.64651	Product	13.9387	0.442478
C2	SORBS3	0.00253023	0.0140197	3.64598	Product	1.18484	0.02936
C4	AC004824.1	0.0346126	0.0859238	3.64543	Product	0.166538	0
C4	AL662890.1	0.0346126	0.0859238	3.64543	Product	0.0791258	0
C3	TIGIT	7.62753e-10	3.64702e-08	3.64543	Circulating	2.9853	38.4514
C4	AC092653.1	0.0073499	0.0253855	3.64541	Circulating	0	0.138461
C4	STX16-NPEPL1	0.0073499	0.0253855	3.64541	Circulating	0	0.138461
C6	C2orf76	0.01246	0.0714584	3.64505	Circulating	0	5.64686
C2	AC087741.2	0.00931693	0.0389058	3.64422	Product	0.332888	0
C2	AL513165.1	0.00931693	0.0389058	3.64422	Product	0.332888	0
C2	DCBLD2	0.00931693	0.0389058	3.64422	Product	0.332888	0
C2	LPAR3	0.00931693	0.0389058	3.64422	Product	0.332888	0
C2	MAGI1	0.00931693	0.0389058	3.64422	Product	0.332888	0
C2	MID2	0.00931693	0.0389058	3.64422	Product	0.332888	0
C3	IGFBP5	0.0294903	0.0869621	3.64321	Product	0.0362883	0
C4	DHX32	1.98568e-10	9.54144e-09	3.64257	Product	3.9428	0.867903
C5	TNFRSF10A	1.68753e-07	8.76334e-06	3.64242	Product	7.13752	0.15625
C3	KCTD3	0.000336267	0.00260657	3.64207	Product	1.12582	0.111607
C4	CLIP3	0.000581649	0.00327919	3.64169	Product	0.533278	0.0148368
C3	SCD	2.04488e-10	1.11449e-08	3.64082	Product	21.6138	2.24029
C2	AC244090.1	6.22265e-07	1.35499e-05	3.63955	Circulating	0.307366	6.5526
C6	AL627171.1	0.0125545	0.0716983	3.6395	Circulating	0	7.55162
C6	ANKS3	0.0125545	0.0716983	3.6395	Circulating	0	7.55162
C6	ERCC5	0.0125545	0.0716983	3.6395	Circulating	0	7.55162
C6	MINDY3	0.0125545	0.0716983	3.6395	Circulating	0	7.55162
C6	SETD9	0.0125545	0.0716983	3.6395	Circulating	0	7.55162
C6	SPATA2L	0.0125545	0.0716983	3.6395	Circulating	0	7.55162
C6	ZNF564	0.0125545	0.0716983	3.6395	Circulating	0	7.55162
C3	ANKHD1	1.27512e-11	9.60974e-10	3.63923	Circulating	0.588327	8.26076
C2	BHLHB9	0.00938418	0.0390455	3.6392	Product	0.22513	0
C2	HS3ST1	0.00938418	0.0390455	3.6392	Product	0.3425	0
C2	PARD3B	0.00938418	0.0390455	3.6392	Product	0.22513	0
C2	SLC9A5	0.00938418	0.0390455	3.6392	Product	0.3425	0
C2	TRBV19	0.00938418	0.0390455	3.6392	Product	0.3425	0
C2	ZFP28	0.00938418	0.0390455	3.6392	Product	0.3425	0
C2	AC005332.7	2.93097e-08	9.71517e-07	3.63867	Product	4.7879	0.16148
C1	C20orf144	0.0100129	0.0518655	3.63867	Product	0.543478	0
C1	GOLGA8R	0.0100129	0.0518655	3.63867	Product	0.543478	0
C1	NPIPB13	0.0100129	0.0518655	3.63867	Product	0.543478	0
C3	ERBB3	1.05568e-07	2.76213e-06	3.63856	Product	2.47911	0.144247
C5	AC007541.1	0.00728536	0.0430243	3.63759	Product	0.620567	0
C5	AC008875.1	0.00728536	0.0430243	3.63759	Product	0.620567	0
C5	C9orf135	0.00728536	0.0430243	3.63759	Product	0.620567	0
C5	GIPC3	0.00728536	0.0430243	3.63759	Product	0.620567	0
C5	HASPIN	0.00728536	0.0430243	3.63759	Product	0.620567	0
C5	PSMA8	0.00728536	0.0430243	3.63759	Product	0.443262	0
C5	SIX4	0.00728536	0.0430243	3.63759	Product	0.487589	0
C5	TRAV4	0.00728536	0.0430243	3.63759	Product	0.620567	0
C4	AL109761.1	0.000717997	0.00392161	3.63706	Circulating	0.0169492	0.351106
C3	KIF14	5.93406e-10	2.92085e-08	3.63656	Product	4.83163	0.452746
C3	AC010542.5	0.0155063	0.053456	3.63631	Product	0.0884901	0
C3	AC246817.2	0.0155063	0.053456	3.63631	Product	0.124778	0
C3	BX470209.1	0.0155063	0.053456	3.63631	Product	0.124778	0
C3	CNTNAP2	0.0155063	0.053456	3.63631	Product	0.124778	0
C3	HOXB6	0.0155063	0.053456	3.63631	Product	0.124778	0
C3	C1orf162	5.73604e-09	2.20362e-07	3.63585	Product	4.51896	0.983338
C4	AC012615.2	0.00869759	0.0289586	3.63579	Circulating	0	0.0890208
C4	HIST1H4D	0.000525691	0.00301519	3.63525	Circulating	0.196427	5.89981
C3	ASPM	4.93598e-12	4.09193e-10	3.63513	Product	10.7729	1.88567
C2	IMPA2	0.000172576	0.001621	3.63509	Product	1.19433	0.02936
C1	UBE2V1	1.9349e-08	1.15343e-06	3.63476	Circulating	0.821256	14.1771
C2	AL162293.1	0.00945167	0.0391941	3.63419	Product	0.352113	0
C2	GFPT2	0.00945167	0.0391941	3.63419	Product	0.234742	0
C2	LINC02227	0.00945167	0.0391941	3.63419	Product	0.352113	0
C2	LPP-AS1	0.00945167	0.0391941	3.63419	Product	0.117371	0
C2	OLR1	0.00945167	0.0391941	3.63419	Product	0.117371	0
C2	SLC5A8	0.00945167	0.0391941	3.63419	Product	0.352113	0
C2	TMEM176A	0.00945167	0.0391941	3.63419	Product	0.117371	0
C2	TRAJ39	0.00945167	0.0391941	3.63419	Product	0.117371	0
C2	TRAV39	0.00945167	0.0391941	3.63419	Product	0.352113	0
C4	AC073610.3	0.00107398	0.00545741	3.63404	Product	0.594258	0.0791139
C6	AL139246.5	0.000131843	0.00247319	3.63382	Circulating	0.625	8.8917
C2	NET1	1.10835e-09	5.5664e-08	3.63289	Product	11.4669	3.39837
C3	C1orf220	0.00708055	0.0294574	3.63274	Circulating	0	0.114766
C2	MED16	1.56695e-09	7.49122e-08	3.63274	Circulating	0.563814	9.46438
C3	TMEM63C	0.000119768	0.00112759	3.63266	Circulating	0.0722756	0.898543
C4	TRMT61A	9.11584e-10	3.63377e-08	3.63229	Circulating	0.646708	8.86192
C4	NEMP1	1.74013e-17	4.19344e-15	3.63212	Product	15.7774	3.41724
C3	TREML2	3.49976e-07	7.73138e-06	3.6317	Product	1.55617	0.100025
C4	RNF208	1.75477e-07	3.54183e-06	3.63144	Product	1.83125	0.074184
C4	CCL27	0.0227046	0.061888	3.63142	Product	0.197356	0
C5	SND1-IT1	1.40687e-05	0.000342542	3.63125	Circulating	0.35461	2.13967
C6	MRPL12	0.000138493	0.00258389	3.63122	Circulating	8.33333	13.5061
C4	RSAD2	1.30145e-14	1.73945e-12	3.63024	Product	10.9292	1.53053
C3	SLC30A2	0.0160203	0.0547312	3.62972	Circulating	0	0.862255
C2	SOS1	9.5128e-11	6.72479e-09	3.6291	Product	53.3494	8.12876
C3	AC118553.2	2.76278e-07	6.28851e-06	3.62835	Circulating	0.0837276	1.47802
C5	ZNF407	2.79198e-09	2.67289e-07	3.62785	Circulating	1.24163	10.6409
C4	FURIN	3.62735e-10	1.63097e-08	3.62731	Product	26.2641	4.54592
C5	RBM34	2.11613e-05	0.000472704	3.62659	Circulating	0.458204	6.31549
C2	DSCC1	5.41783e-08	1.6766e-06	3.6261	Product	3.81882	0.13212
C4	AL136454.1	1.09722e-10	5.83654e-09	3.62606	Product	10.408	2.12278
C2	ZYG11B	9.77583e-08	2.78808e-06	3.62587	Product	4.33668	0.383397
C3	AC018809.2	0.00912076	0.0357869	3.62496	Circulating	0	0.0884434
C1	GDPD3	0.00101201	0.00921666	3.62419	Product	1.70241	0.0293083
C2	HMGA1P4	0.000986262	0.00655574	3.62401	Circulating	0.189995	5.5414
C1	CACNB1	0.000178094	0.00238994	3.62313	Product	2.6725	0.206613
C4	TMEM30B	0.000799331	0.00428637	3.62309	Product	0.502944	0.0148368
C2	AARD	0.00960999	0.039596	3.62301	Product	0.297754	0
C2	ABCG2	0.00960999	0.039596	3.62301	Product	0.297754	0
C2	AC004264.1	0.00960999	0.039596	3.62301	Product	0.297754	0
C2	AC082651.3	0.00960999	0.039596	3.62301	Product	0.297754	0
C2	AC135178.5	0.00960999	0.039596	3.62301	Product	0.297754	0
C2	AKR1E2	0.00960999	0.039596	3.62301	Product	0.297754	0
C2	AL136307.1	0.00960999	0.039596	3.62301	Product	0.297754	0
C2	GAD1	0.00960999	0.039596	3.62301	Product	0.297754	0
C2	GYPE	0.00960999	0.039596	3.62301	Product	0.297754	0
C2	IRGM	0.00960999	0.039596	3.62301	Product	0.189995	0
C2	NETO2	0.00960999	0.039596	3.62301	Product	0.297754	0
C2	RNF165	0.00960999	0.039596	3.62301	Product	0.297754	0
C2	TRAV12-3	0.00960999	0.039596	3.62301	Product	0.297754	0
C1	CHTF18	3.68193e-05	0.000659821	3.62297	Product	3.35361	0.087925
C4	LINC02404	0.020051	0.0560771	3.62226	Product	0.054749	0
C4	TRAJ31	0.020051	0.0560771	3.62226	Product	0.105596	0
C4	ZNF703	0.020051	0.0560771	3.62226	Product	0.126447	0
C4	AC004854.2	0.00185642	0.0084899	3.62178	Circulating	0.0208507	0.331339
C4	SAPCD1-AS1	0.000214691	0.00145552	3.61978	Product	0.794013	0.0296736
C2	FGD2	0.00670074	0.030205	3.61894	Product	1.05844	0.265957
C4	AC103563.7	0.0148824	0.0445268	3.61884	Product	0.234297	0
C2	LINC01963	0.00171764	0.0102399	3.61882	Product	0.779206	0.265957
C2	AC008760.1	0.00967831	0.0396489	3.61804	Product	0.307366	0
C2	AC022144.1	0.00967831	0.0396489	3.61804	Product	0.307366	0
C2	AL355297.2	0.00967831	0.0396489	3.61804	Product	0.307366	0
C2	CHRNA10	0.00967831	0.0396489	3.61804	Product	0.307366	0
C2	EFHC2	0.00967831	0.0396489	3.61804	Product	0.307366	0
C2	HOXB5	0.00967831	0.0396489	3.61804	Product	0.307366	0
C2	IRX5	0.00967831	0.0396489	3.61804	Product	0.307366	0
C2	LPAR4	0.00967831	0.0396489	3.61804	Product	0.307366	0
C2	NECTIN1	0.00967831	0.0396489	3.61804	Product	0.307366	0
C2	NYNRIN	0.00967831	0.0396489	3.61804	Product	0.307366	0
C2	RAB6C	0.00967831	0.0396489	3.61804	Product	0.307366	0
C2	S100Z	0.00967831	0.0396489	3.61804	Product	0.307366	0
C2	SLC15A2	0.00967831	0.0396489	3.61804	Product	0.307366	0
C2	SNAI1	0.00967831	0.0396489	3.61804	Product	0.307366	0
C3	CDK1	5.66361e-08	1.62491e-06	3.61783	Product	9.37401	1.59086
C4	SLC7A5	3.98359e-11	2.31237e-09	3.61769	Product	33.2807	6.60316
C4	HIST1H3B	6.36356e-06	7.49167e-05	3.6176	Circulating	1.45515	14.0373
C5	TMEM71	5.69429e-07	2.45815e-05	3.61619	Product	8.03899	4.1486
C4	AC116614.1	6.87679e-05	0.00056292	3.61536	Product	1.10726	0.0445104
C4	LINC01465	0.000358505	0.00221266	3.61535	Circulating	0.0208507	0.663898
C4	ATAD3B	2.44401e-12	1.8962e-10	3.61526	Circulating	0.633216	9.03865
C4	PRR29	0.000165289	0.00117935	3.61502	Product	0.494173	0.0148368
C3	AC010904.2	0.0221101	0.0696233	3.615	Product	0.130866	0
C4	RNF122	1.36623e-07	2.84155e-06	3.61426	Product	2.39486	0.153298
C3	PIK3CD-AS2	0.000714076	0.00478206	3.61354	Circulating	0.0315259	1.0244
C2	ZMAT1	0.00345401	0.0180065	3.61346	Product	1.0016	0.02936
C2	AL158207.2	0.00974687	0.0397877	3.61307	Product	0.199608	0
C2	DCHS1	0.00974687	0.0397877	3.61307	Product	0.199608	0
C2	DMD	0.00974687	0.0397877	3.61307	Product	0.316979	0
C2	MPZL2	0.00974687	0.0397877	3.61307	Product	0.316979	0
C2	NDRG4	0.00974687	0.0397877	3.61307	Product	0.316979	0
C2	RFPL3S	0.00974687	0.0397877	3.61307	Product	0.316979	0
C2	SECTM1	0.00974687	0.0397877	3.61307	Product	0.316979	0
C2	TRAJ31	0.00974687	0.0397877	3.61307	Product	0.316979	0
C2	WEE2-AS1	0.00974687	0.0397877	3.61307	Product	0.316979	0
C5	PDE7B	0.00133102	0.0122829	3.61265	Product	1.80293	0.0223214
C1	GAS2L1	0.0014984	0.0124947	3.61207	Product	1.40377	0.0293083
C2	MAP2K2	1.1668e-09	5.79564e-08	3.61187	Circulating	4.02062	54.7213
C1	IL11RA	2.32192e-07	9.68746e-06	3.61166	Product	6.41071	0.205158
C5	REXO1	1.31102e-06	4.92e-05	3.61005	Circulating	0.443262	4.91243
C2	RNASEK	4.6156e-10	2.57851e-08	3.61002	Circulating	0.916052	11.591
C6	KLHL23	0.000331978	0.00511457	3.60989	Product	7.85849	0.147493
C6	SENP3	0.000331978	0.00511457	3.60989	Product	7.23349	0.147493
C1	NFKBIA	7.49132e-11	7.7748e-09	3.60985	Circulating	7.97787	54.3465
C2	TRPM2	0.00304736	0.0163094	3.60985	Product	0.75381	0.01468
C2	MIR210HG	0.00041594	0.00330712	3.60953	Product	1.14685	0.02936
C3	CDC42BPA	0.000489689	0.00353603	3.60889	Product	0.475602	0.0558036
C4	ALOX5AP	0.000130056	0.000969322	3.60871	Product	41.2591	5.94513
C6	CLTB	4.03196e-08	3.4076e-06	3.60846	Circulating	9.58333	45.2002
C3	CEP85	5.78026e-09	2.2152e-07	3.60828	Product	4.47474	0.426845
C2	SOGA1	0.00183063	0.0107667	3.60806	Product	0.861443	1.31579
C1	KIAA0825	1.5192e-05	0.000320409	3.60693	Circulating	0.277778	5.48459
C3	SOX6	0.0155896	0.0536663	3.60673	Product	0.159822	0
C4	SLC17A3	0.0279568	0.0725017	3.60595	Product	0.158252	0
C4	TRAJ11	0.0279568	0.0725017	3.60595	Product	0.129114	0
C4	CCR6	0.000907052	0.00473316	3.6059	Product	0.828771	0.357303
C2	OLMALINC	1.34721e-07	3.62725e-06	3.60574	Product	5.89053	0.2202
C1	LMO7	2.56632e-05	0.000491433	3.60546	Product	3.54881	0.57945
C2	EPB41L2	0.000387122	0.00311954	3.60534	Product	1.95292	0.0587199
C1	POMC	5.61901e-06	0.00014246	3.60525	Circulating	0.528169	6.10366
C1	MRPL23	5.22812e-09	3.45967e-07	3.60496	Circulating	1.95048	28.7963
C2	SUMO4	4.05368e-06	6.80909e-05	3.60484	Circulating	0.3425	4.86465
C5	PPP6R2	5.89984e-12	1.27736e-09	3.60477	Circulating	4.90671	42.0126
C3	AC078962.4	0.019035	0.0621259	3.60394	Product	0.120317	0
C3	AL161644.1	0.019035	0.0621259	3.60394	Product	0.120317	0
C3	KLK14	0.019035	0.0621259	3.60394	Product	0.104404	0
C1	FANCE	0.000319967	0.00379593	3.60386	Product	2.24392	0.0586166
C4	BASP1	0.0288767	0.0743178	3.60364	Product	0.079985	0
C4	AC136475.9	0.0109729	0.0348978	3.60308	Product	0.455909	0.0148368
C4	CCDC184	0.0109729	0.0348978	3.60308	Product	0.455909	0.0148368
C4	AL606807.1	0.0128346	0.0395608	3.60302	Product	0.688894	0.0791139
C4	AL121658.1	2.16137e-10	1.03233e-08	3.60268	Circulating	0.335132	4.63616
C2	FOXD2-AS1	4.54248e-08	1.42424e-06	3.60223	Product	4.72724	0.16148
C3	CCND2	4.91727e-13	5.23324e-11	3.60177	Product	61.558	13.5976
C3	CD24	0.0279491	0.0835186	3.6016	Product	0.195468	0
C4	GAS5-AS1	0.0186078	0.0528445	3.60144	Product	0.213821	0
C1	ATN1	9.15463e-08	4.41688e-06	3.60142	Product	8.17015	1.5933
C5	AC106820.2	0.0077635	0.0450353	3.60067	Product	0.679835	0
C5	CCR6	0.0077635	0.0450353	3.60067	Product	0.679835	0
C5	FOXP3	0.0077635	0.0450353	3.60067	Product	0.546856	0
C5	MYO1D	0.0077635	0.0450353	3.60067	Product	0.679835	0
C5	PCAT19	0.0077635	0.0450353	3.60067	Product	0.679835	0
C5	SHF	0.0077635	0.0450353	3.60067	Product	0.679835	0
C5	ASAH2B	0.0228034	0.0966896	3.60044	Circulating	0	1.89732
C5	BTBD8	0.0228034	0.0966896	3.60044	Circulating	0	1.91964
C5	TCAP	0.0228034	0.0966896	3.60044	Circulating	0	1.91964
C5	YTHDF3-AS1	0.0228034	0.0966896	3.60044	Circulating	0	1.91964
C5	ZC3H11A	0.0228034	0.0966896	3.60044	Circulating	0	1.89732
C3	VCAM1	5.82647e-11	3.62738e-09	3.60036	Circulating	0.181141	4.38596
C4	AC091057.4	1.74287e-06	2.51089e-05	3.59994	Product	1.6359	0.123624
C1	CDK2	1.83623e-10	1.69805e-08	3.59964	Product	15.5287	1.67113
C6	ITGA2	0.000349172	0.00533173	3.59904	Product	6.92689	0.147493
C1	TIMP1	8.88423e-08	4.31528e-06	3.59903	Product	10.9455	2.15158
C6	PHACTR2	5.85107e-10	9.32245e-08	3.5985	Circulating	2.7217	28.2301
C3	PLXNA1	0.00119005	0.00717904	3.59838	Product	0.524934	0.0558036
C3	ZNF516	0.0141907	0.0501397	3.59745	Product	0.186887	0
C2	AL136985.2	0.00997719	0.0404305	3.59704	Product	0.189995	0
C2	AL391095.1	0.00997719	0.0404305	3.59704	Product	0.272232	0
C2	COL15A1	0.00997719	0.0404305	3.59704	Product	0.272232	0
C2	GAS1	0.00997719	0.0404305	3.59704	Product	0.272232	0
C2	OXTR	0.00997719	0.0404305	3.59704	Product	0.272232	0
C2	PLAU	0.00997719	0.0404305	3.59704	Product	0.272232	0
C2	RCOR2	0.00997719	0.0404305	3.59704	Product	0.272232	0
C2	SIX4	0.00997719	0.0404305	3.59704	Product	0.272232	0
C2	TTLL10	0.00997719	0.0404305	3.59704	Product	0.272232	0
C4	MYORG	1.61538e-06	2.36145e-05	3.597	Product	1.54375	0.123624
C4	C10orf25	0.0003573	0.00220693	3.59663	Product	0.452847	0.0148368
C2	NCKIPSD	4.58803e-06	7.62082e-05	3.59648	Product	3.0568	0.10276
C4	TLE2	0.007914	0.0268785	3.59563	Product	0.616986	0.342466
C3	CDO1	0.0240595	0.0745106	3.59559	Product	0.211081	0
C4	ARAP3	7.86139e-05	0.000632113	3.59547	Product	1.68611	0.764045
C1	SYCE2	0.00395687	0.0261344	3.59326	Product	1.86726	0.0293083
C3	FRMD4B	1.56112e-18	5.85457e-16	3.59235	Product	15.2504	1.45718
C5	ENO2	1.353e-07	7.23983e-06	3.59231	Product	9.16308	1.94196
C6	SLC7A5	4.78681e-08	3.8872e-06	3.59231	Product	15.2241	0.884956
C4	HMBS	1.98809e-19	8.3212e-17	3.59218	Circulating	0.896549	14.4462
C2	AC019069.1	0.0100468	0.0405461	3.59212	Product	0.281845	0
C2	AC069503.1	0.0100468	0.0405461	3.59212	Product	0.281845	0
C2	AC110792.3	0.0100468	0.0405461	3.59212	Product	0.281845	0
C2	CEACAM19	0.0100468	0.0405461	3.59212	Product	0.281845	0
C2	CFAP299	0.0100468	0.0405461	3.59212	Product	0.199608	0
C2	GPR153	0.0100468	0.0405461	3.59212	Product	0.281845	0
C2	MBOAT2	0.0100468	0.0405461	3.59212	Product	0.199608	0
C2	MPIG6B	0.0100468	0.0405461	3.59212	Product	0.281845	0
C2	TRAV8-5	0.0100468	0.0405461	3.59212	Product	0.281845	0
C2	TRBV11-3	0.0100468	0.0405461	3.59212	Product	0.199608	0
C2	ZFR2	0.0100468	0.0405461	3.59212	Product	0.281845	0
C4	RNF24	7.54991e-09	2.26142e-07	3.59175	Product	5.22661	1.30432
C2	KCTD3	0.00134472	0.00841708	3.59172	Product	0.798556	0.01468
C5	DPP4	9.98736e-11	1.56169e-08	3.59054	Product	41.8972	4.83099
C4	HIST1H2BH	2.06915e-11	1.28554e-09	3.59018	Circulating	1.27911	19.7343
C3	TIAM1	9.69511e-14	1.21197e-11	3.59009	Product	9.71575	0.983372
C5	AC044849.1	4.54819e-08	2.84474e-06	3.58998	Circulating	1.10865	15.7972
C4	PAM16	0.00015731	0.00113367	3.58966	Circulating	0.272542	3.2824
C3	RNF122	1.23445e-07	3.1616e-06	3.58958	Product	1.78952	0.0737028
C4	ZBTB16	0.00205924	0.00922338	3.58919	Product	0.583641	0.0791139
C5	MMP25	2.75123e-06	9.21857e-05	3.58902	Product	6.25144	0.111607
C2	SYCP2	5.43278e-07	1.20948e-05	3.58864	Product	4.75161	1.47727
C2	KIF24	0.00562734	0.0262234	3.58817	Product	0.792759	0.01468
C5	CFP	0.00792417	0.0455915	3.58769	Product	0.576241	0
C5	PARD3B	0.00792417	0.0455915	3.58769	Product	0.310284	0
C5	SLC12A8	0.00792417	0.0455915	3.58769	Product	0.576241	0
C5	SOBP	0.00792417	0.0455915	3.58769	Product	0.576241	0
C5	TMEM217	0.00792417	0.0455915	3.58769	Product	0.576241	0
C5	ASF1B	4.18274e-07	1.88063e-05	3.58744	Product	8.69038	1.13202
C6	FAM160B1	5.41007e-07	2.98669e-05	3.58663	Circulating	2.0967	43.9949
C1	OR4D1	5.32575e-05	0.000894403	3.58653	Product	3.62018	0.087925
C4	C1orf74	6.61823e-05	0.000545686	3.58632	Product	0.896549	0.357303
C1	RNF24	2.6936e-05	0.000511962	3.58611	Product	3.33856	0.235922
C2	NOCT	0.00640761	0.0290995	3.58439	Circulating	0.117371	5.55676
C3	ZNF90	1.86604e-07	4.53581e-06	3.58388	Product	10.5027	1.6898
C4	LINC01759	0.000867187	0.00456709	3.5831	Product	0.751186	0.0148368
C3	AMPH	0.0169536	0.0569697	3.58302	Circulating	0	0.267857
C3	WNT2B	0.000145188	0.00131278	3.58291	Circulating	0.0474393	0.742082
C1	CCNA2	1.35125e-09	9.99646e-08	3.58282	Product	12.3882	1.42267
C1	ZNF354C	0.00126483	0.0109162	3.58281	Product	1.55161	0.0293083
C2	ALDH8A1	0.015098	0.0555231	3.58216	Product	0.246711	0.01468
C3	ABCC2	0.0288606	0.0854772	3.58214	Product	0.127006	0
C1	GZMH	2.35333e-09	1.65606e-07	3.58198	Circulating	14.8146	80.0974
C5	ABHD16A	0.0213685	0.0920551	3.58198	Circulating	0	0.178571
C5	AC004846.2	0.0213685	0.0920551	3.58198	Circulating	0	0.178571
C5	AC007620.2	0.0213685	0.0920551	3.58198	Circulating	0	0.178571
C5	APOA1	0.0213685	0.0920551	3.58198	Circulating	0	0.178571
C5	EHHADH	0.0213685	0.0920551	3.58198	Circulating	0	0.178571
C5	HOXB7	0.0213685	0.0920551	3.58198	Circulating	0	0.178571
C5	LMNA	0.0213685	0.0920551	3.58198	Circulating	0	0.178571
C5	MCF2	0.0213685	0.0920551	3.58198	Circulating	0	0.133929
C5	MORF4L2-AS1	0.0213685	0.0920551	3.58198	Circulating	0	0.178571
C5	SIPA1L2	0.0213685	0.0920551	3.58198	Circulating	0	0.178571
C5	STAC3	0.0213685	0.0920551	3.58198	Circulating	0	0.178571
C5	TMEM229B	0.0213685	0.0920551	3.58198	Circulating	0	0.178571
C5	FANCE	0.00170839	0.0148501	3.58164	Product	2.73473	0.0223214
C6	ATP5F1D	7.95854e-12	2.3851e-09	3.58106	Circulating	8.52358	93.8053
C2	TMEM120B	6.02539e-10	3.27362e-08	3.58047	Circulating	0.976208	14.9495
C2	ESCO2	5.06467e-08	1.57385e-06	3.58033	Product	3.80527	0.383397
C4	PTGS2	0.0183442	0.0522221	3.58001	Product	0.20992	0
C3	DNAJB5	0.00053876	0.00381565	3.5798	Product	0.597591	0.0558036
C4	AC009065.3	0.0285425	0.073732	3.57937	Product	0.122546	0
C5	SGO1	1.07106e-05	0.000272077	3.57901	Product	4.44856	0.577168
C5	ACSL6	3.59741e-08	2.34381e-06	3.57893	Product	10.9954	0.711097
C1	AC104389.4	0.0108652	0.0551517	3.57887	Product	0.614844	0
C1	CLMP	0.0108652	0.0551517	3.57887	Product	0.433685	0
C1	DISC1	0.0108652	0.0551517	3.57887	Product	0.614844	0
C1	LINC01431	0.000602459	0.00613343	3.57863	Circulating	0.176056	2.19723
C5	RGS1	2.0201e-09	2.0751e-07	3.57788	Circulating	2.11366	23.3438
C5	AC009093.2	0.00062218	0.00682416	3.57763	Circulating	1.31579	3.48386
C4	AC145285.3	0.015837	0.0465768	3.57759	Product	0.218207	0
C4	GFRA3	0.015837	0.0465768	3.57759	Product	0.218207	0
C2	LINC01116	0.00235402	0.0132901	3.57737	Circulating	0.367647	6.63527
C4	IL17RB	0.0145632	0.0437147	3.57706	Product	0.222108	0
C4	C3orf52	0.00150373	0.00715217	3.57682	Product	0.449429	0.0148368
C4	PTGER2	4.95556e-07	8.6046e-06	3.57624	Product	61.4358	10.7886
C2	FURIN	6.98027e-11	5.13835e-09	3.5762	Product	32.2183	6.09752
C2	FRMD4B	4.05138e-13	5.49367e-11	3.57478	Product	15.8037	0.675279
C4	INSC	0.0255401	0.0677509	3.57451	Product	0.149965	0
C4	RIMKLA	0.0255401	0.0677509	3.57451	Product	0.129114	0
C5	FGFBP2	1.87628e-10	2.77946e-08	3.5745	Circulating	1.43338	21.7124
C4	DPH1	0.00302972	0.012562	3.57438	Circulating	0.0169492	1.16093
C3	NUF2	2.03531e-13	2.30635e-11	3.57394	Product	5.63824	0.791745
C2	NCAPG2	3.51596e-08	1.13329e-06	3.57339	Product	5.68447	0.456797
C5	SLC12A7	5.5158e-05	0.00103223	3.57312	Product	5.54322	0.554847
C4	DNM3	6.60489e-05	0.000544869	3.57298	Product	0.628907	0.0939507
C4	ADD2	0.00592253	0.0213262	3.57259	Product	0.395431	0.0148368
C3	CHN2	2.4759e-06	4.20689e-05	3.57202	Circulating	0.0522018	1.46557
C2	FAM178B	0.0103514	0.0414057	3.57134	Product	0.164474	0
C2	GLI1	0.0103514	0.0414057	3.57134	Product	0.246711	0
C2	LIPJ	0.0103514	0.0414057	3.57134	Product	0.164474	0
C2	MEX3B	0.0103514	0.0414057	3.57134	Product	0.246711	0
C2	PRR34	0.0103514	0.0414057	3.57134	Product	0.246711	0
C2	RASSF8	0.0103514	0.0414057	3.57134	Product	0.164474	0
C2	RCN3	0.0103514	0.0414057	3.57134	Product	0.246711	0
C2	RHCE	0.0103514	0.0414057	3.57134	Product	0.0822368	0
C4	MID1IP1	9.68951e-15	1.31719e-12	3.57092	Product	35.4837	5.55712
C4	HK2	1.22805e-10	6.44623e-09	3.57034	Product	5.95178	0.752919
C4	NRIR	0.00717654	0.024928	3.56815	Product	0.479999	0.0148368
C4	GFPT2	0.000907967	0.00473638	3.56745	Product	0.452096	0.0148368
C6	RAB5IF	6.65664e-07	3.56541e-05	3.56702	Circulating	2.25	35.571
C5	H2AFY2	0.000235841	0.00326994	3.56683	Product	2.73378	0.0446429
C3	AL137784.2	0.013851	0.0492033	3.56657	Product	0.175736	0
C2	PTRH1	2.87151e-09	1.2672e-07	3.5665	Circulating	0.839487	9.91775
C6	C19orf70	5.78378e-09	6.74078e-07	3.56613	Circulating	1.88679	43.8306
C6	GPR68	2.8248e-05	0.000756506	3.56593	Product	11.967	0.294985
C4	TRGJP2	0.0275842	0.0717107	3.56575	Product	0.150448	0
C5	ANLN	0.000195024	0.00282073	3.5656	Product	3.19249	1.02041
C2	LTA	1.08286e-11	9.44562e-10	3.56553	Product	13.3177	1.81491
C3	POLH	5.02883e-13	5.31604e-11	3.56542	Product	6.88332	0.794904
C3	AL606760.3	0.0175526	0.0585001	3.56539	Product	0.119715	0
C3	CAMK2B	0.0175526	0.0585001	3.56539	Product	0.151241	0
C3	PLAC8L1	0.0175526	0.0585001	3.56539	Product	0.151241	0
C6	MIEF1	3.21198e-06	0.000129581	3.56525	Product	14.3538	0.442478
C2	JPT2	2.52132e-09	1.13277e-07	3.5644	Product	7.95303	3.08838
C6	TMEM259	4.50327e-06	0.000173873	3.56404	Circulating	1.0967	11.5466
C1	POLE	9.02671e-06	0.000209301	3.56396	Product	4.90095	0.146542
C2	ATN1	1.71331e-09	8.13877e-08	3.56389	Product	6.32154	0.2202
C3	AC011815.2	0.015053	0.0523285	3.56371	Product	0.171274	0
C3	INSC	0.0275429	0.0826812	3.56351	Product	0.0926505	0
C2	HSD3B7	0.00251897	0.0139832	3.56329	Product	0.640254	0.01468
C2	PTGFRN	0.00251897	0.0139832	3.56329	Product	0.757625	0.01468
C5	LTA	1.68324e-07	8.76334e-06	3.56279	Product	8.63067	0.644133
C1	CENPE	1.3983e-10	1.36309e-08	3.56275	Product	17.4263	2.24767
C1	ATP5MGL	1.55146e-06	4.834e-05	3.56273	Product	5.92707	0.696683
C4	CRYBG3	4.28468e-06	5.34912e-05	3.56264	Product	1.25477	0.0593472
C6	MEMO1	0.0165117	0.0882893	3.56169	Circulating	0	11.871
C6	ZFPM1	0.000217726	0.0036687	3.56159	Circulating	1	16.4307
C2	TPX2	2.00295e-10	1.23967e-08	3.56124	Product	19.2662	5.31604
C2	L1CAM	0.0030205	0.0161889	3.56082	Product	0.767238	0.01468
C6	PEA15	2.91946e-05	0.000772001	3.56053	Product	10.2736	0.294985
C5	FAM89A	4.39431e-05	0.000862217	3.56012	Product	3.48733	0.0669643
C6	PKN2	6.01694e-06	0.000221448	3.55934	Circulating	1.625	17.0333
C2	CDC42EP4	0.00491279	0.0236156	3.55899	Product	0.77685	0.01468
C3	POLR2J3	8.17275e-12	6.46879e-10	3.55891	Product	12.6375	1.94292
C2	KCTD21	3.09368e-05	0.000383905	3.55877	Product	1.83065	0.0587199
C2	AL157938.3	1.05149e-05	0.000155442	3.55869	Circulating	0.919118	13.6351
C6	RIC3	0.000208688	0.00355448	3.55849	Circulating	0.471698	10.354
C1	AC239799.2	0.0111956	0.0564121	3.5581	Product	0.538375	0
C1	CDKL4	0.0111956	0.0564121	3.5581	Product	0.538375	0
C1	GNG8	0.0111956	0.0564121	3.5581	Product	0.538375	0
C2	LRRC34	0.000149022	0.00143314	3.55741	Product	1.55854	0.0440399
C5	TMEM160	1.6743e-10	2.53359e-08	3.55711	Circulating	5.72092	30.614
C4	MAGEE1	2.559e-06	3.47871e-05	3.55684	Product	2.05304	0.0890208
C4	HIST1H4I	9.43322e-05	0.000743485	3.55682	Circulating	0.325986	6.16068
C2	CDC45	2.65083e-05	0.000338525	3.55656	Product	2.05354	0.309997
C6	ANGPT2	0.0166502	0.0887282	3.55527	Circulating	0	7.25664
C6	HIPK1-AS1	0.0166502	0.0887282	3.55527	Circulating	0	7.10914
C6	KCNK7	0.0166502	0.0887282	3.55527	Circulating	0	7.25664
C3	NEMP1	4.17409e-11	2.74299e-09	3.5552	Product	5.17569	0.444744
C6	FCER1G	0.000367945	0.00552663	3.55483	Product	5.64858	4.7619
C2	POLH	4.15358e-09	1.77014e-07	3.55355	Product	6.74094	0.26424
C3	FOXN3-AS1	5.52428e-05	0.000594757	3.55263	Circulating	0.0362883	1.18339
C3	RABEP2	6.63034e-11	4.04785e-09	3.55252	Circulating	0.391232	5.91796
C1	ACVR2A	0.00176707	0.0142173	3.55163	Product	1.16019	0.0293083
C2	AC005070.3	0.000971989	0.00648688	3.55156	Circulating	0.117371	1.07507
C4	CACNB3	1.27491e-06	1.94976e-05	3.5511	Product	2.94877	0.197808
C1	AC008764.8	0.000620689	0.00626596	3.55086	Circulating	0.181159	3.00297
C1	CACNA1C-AS2	0.00215869	0.0163902	3.55085	Product	1.39867	0.0293083
C1	CHKA	0.00025272	0.00317021	3.54929	Product	2.49644	0.206613
C2	LENG8-AS1	0.00152551	0.00931418	3.54889	Circulating	0.117371	0.822079
C5	GNPDA1	7.79588e-08	4.47802e-06	3.54864	Product	8.76315	1.94196
C2	DYRK3	0.00176607	0.0104618	3.5483	Product	0.722491	0.01468
C3	WNT9A	0.0282155	0.0841549	3.54806	Product	0.0999421	0
C3	TCF4	0.000325387	0.00253973	3.54765	Product	0.459087	0.0558036
C4	NCS1	0.00120456	0.00598891	3.54754	Product	0.875233	0.0939507
C6	AC016773.1	0.0145426	0.0795858	3.54723	Circulating	0	1.03245
C6	AC021188.1	0.0145426	0.0795858	3.54723	Circulating	0	0.884956
C6	AC136475.3	0.0145426	0.0795858	3.54723	Circulating	0	1.03245
C6	BLK	0.0145426	0.0795858	3.54723	Circulating	0	0.884956
C6	CLOCK	0.0145426	0.0795858	3.54723	Circulating	0	0.884956
C6	F12	0.0145426	0.0795858	3.54723	Circulating	0	1.03245
C6	FAM174A	0.0145426	0.0795858	3.54723	Circulating	0	1.03245
C6	FBXW9	0.0145426	0.0795858	3.54723	Circulating	0	1.03245
C6	GPR137	0.0145426	0.0795858	3.54723	Circulating	0	1.03245
C6	GPR137B	0.0145426	0.0795858	3.54723	Circulating	0	1.03245
C6	HOXB7	0.0145426	0.0795858	3.54723	Circulating	0	1.03245
C6	MAP3K7CL	0.0145426	0.0795858	3.54723	Circulating	0	0.884956
C6	MICAL3	0.0145426	0.0795858	3.54723	Circulating	0	0.737463
C6	MORN3	0.0145426	0.0795858	3.54723	Circulating	0	1.03245
C6	PTPRM	0.0145426	0.0795858	3.54723	Circulating	0	1.03245
C6	RGPD5	0.0145426	0.0795858	3.54723	Circulating	0	1.03245
C6	SLC14A1	0.0145426	0.0795858	3.54723	Circulating	0	1.03245
C6	ST3GAL3	0.0145426	0.0795858	3.54723	Circulating	0	1.03245
C6	TMEM121	0.0145426	0.0795858	3.54723	Circulating	0	1.03245
C6	TNFRSF14-AS1	0.0145426	0.0795858	3.54723	Circulating	0	1.03245
C6	ZNF805	0.0145426	0.0795858	3.54723	Circulating	0	1.03245
C6	ASPSCR1	0.000246592	0.0040733	3.54703	Circulating	0.471698	14.8209
C4	ATP1B2	0.0178102	0.050994	3.5466	Product	0.146063	0
C4	TENM2	0.0178102	0.050994	3.5466	Product	0.146063	0
C4	TSLP	0.0178102	0.050994	3.5466	Product	0.116926	0
C2	B3GALNT1	5.13744e-06	8.32031e-05	3.54659	Product	2.33539	0.0733999
C4	AC062017.1	3.70127e-09	1.21379e-07	3.54602	Circulating	0.402515	4.76232
C2	SYCP3	0.00173055	0.0102963	3.54541	Product	0.732104	0.01468
C2	AC015813.1	0.00213286	0.0122267	3.54448	Circulating	0.117371	3.2939
C6	EXO1	0.00728492	0.0488781	3.54435	Product	1	0
C5	DISC1	0.0018933	0.0160542	3.5443	Product	2.70484	0.0223214
C4	CAV1	0.0165889	0.0482617	3.54369	Circulating	0.339104	5.74647
C2	CADM1	8.93945e-07	1.82909e-05	3.54098	Circulating	0.542108	4.08447
C3	JAML	3.3141e-10	1.73369e-08	3.54024	Product	16.3751	1.42962
C4	AL122035.2	0.000108984	0.000834561	3.54023	Product	0.717071	0.0296736
C1	AC103702.2	4.26577e-05	0.000749549	3.54006	Circulating	0.428582	4.74658
C6	NCAPG2	0.000519109	0.00723591	3.53982	Product	7.04009	0.147493
C5	EIF5AL1	7.14654e-05	0.00127147	3.53891	Product	5.42413	0.554847
C5	AC004069.1	0.00859369	0.048395	3.53871	Product	0.531915	0
C5	AL139289.2	0.00859369	0.048395	3.53871	Product	0.398936	0
C5	CRISPLD2	0.00859369	0.048395	3.53871	Product	0.531915	0
C5	GLI1	0.00859369	0.048395	3.53871	Product	0.265957	0
C5	TMEM176A	0.00859369	0.048395	3.53871	Product	0.132979	0
C6	ZNF641	0.000459124	0.00655215	3.53848	Product	5.02358	0.147493
C2	NT5DC2	1.72284e-05	0.000237943	3.5379	Product	3.49536	0.13212
C6	SSNA1	2.49296e-09	3.26863e-07	3.5376	Circulating	2.98349	52.9119
C3	LINC02404	0.016956	0.0569697	3.53743	Product	0.119715	0
C4	ZNF541	0.000113801	0.000863552	3.5372	Product	0.894938	0.42158
C5	RBM4	1.88614e-09	1.9662e-07	3.53719	Circulating	3.60676	16.7477
C3	AC034228.3	0.0247083	0.0760713	3.537	Product	0.110792	0
C3	HEPN1	0.0247083	0.0760713	3.537	Product	0.142318	0
C6	C18orf54	0.00739548	0.049383	3.53574	Product	2.625	0
C6	CFP	0.00739548	0.049383	3.53574	Product	2.625	0
C6	DEPDC1	0.00739548	0.049383	3.53574	Product	3.625	0
C5	FBXL6	0.00143468	0.0129425	3.53503	Circulating	0.177305	5.06402
C3	PSRC1	3.63811e-07	7.98103e-06	3.53482	Product	1.38936	0.0589623
C2	PYGM	0.00306626	0.0163812	3.53345	Circulating	0.465668	1.37451
C4	CADM4	0.0175555	0.0504099	3.53303	Product	0.142162	0
C5	ABHD4	0.000297648	0.0038359	3.53269	Product	2.43844	0.0446429
C5	HSPA1A	5.23069e-07	2.29319e-05	3.53228	Product	7.86218	1.56103
C2	CENPQ	3.30937e-08	1.0731e-06	3.53199	Product	4.92697	0.664035
C5	TYMS	3.79462e-10	4.99081e-08	3.53165	Product	23.943	2.73278
C3	AZIN2	0.000119582	0.00112652	3.53117	Product	1.1435	0.432707
C2	TRAV29DV5	0.00340586	0.017844	3.53007	Product	0.941449	1.31579
C4	NTHL1	0.000292783	0.00187372	3.5294	Circulating	1.32398	28.6501
C2	AL136454.1	1.80454e-09	8.51789e-08	3.52924	Product	8.27967	1.58003
C1	AL136295.5	8.46714e-05	0.00131386	3.52909	Circulating	0.391414	5.49679
C3	TMEM163	0.00131091	0.00774788	3.52895	Product	1.11251	0.0442217
C4	AL590133.2	0.0174652	0.0502049	3.5288	Product	0.137776	0
C4	LGALSL	0.0174652	0.0502049	3.5288	Product	0.108639	0
C3	SKI	5.38225e-12	4.43853e-10	3.52866	Product	11.3789	2.55205
C1	GLB1L2	0.00134577	0.0114945	3.52861	Circulating	0.176056	1.70134
C4	ATP8B4	1.5197e-16	3.0596e-14	3.52859	Product	11.0501	1.86309
C2	C9orf40	9.36479e-06	0.000140105	3.52859	Product	4.12779	1.44791
C4	HIST1H2AC	1.85192e-07	3.70036e-06	3.52774	Circulating	1.49729	21.3318
C6	HS6ST1	0.00750689	0.0499679	3.52718	Product	3.25	0
C3	PDE4A	3.97082e-14	5.39176e-12	3.5268	Product	10.8425	2.56364
C5	MAMLD1	0.00172718	0.0149671	3.52614	Product	1.61069	0.0223214
C4	TOMM5	0.0013598	0.00659699	3.5258	Circulating	2.02441	47.1636
C3	SLC30A4	1.09926e-05	0.00015056	3.52566	Product	1.22122	0.574216
C4	IRAK2	2.37232e-05	0.000227163	3.5253	Product	1.6471	0.386976
C6	UAP1L1	0.000552656	0.00764999	3.52508	Product	8.0684	0.147493
C4	CDC42BPA	3.91853e-05	0.000348764	3.52501	Product	0.817976	0.357303
C6	NBPF26	0.00754299	0.0501286	3.52465	Product	3.4717	0
C4	CDK6	3.57033e-09	1.18058e-07	3.52353	Product	52.8397	13.4101
C3	C3orf18	5.11525e-10	2.54165e-08	3.5232	Product	3.51272	1.03282
C3	CASKIN1	0.0146422	0.0512736	3.52239	Product	0.135628	0
C3	FAM171B	0.0146422	0.0512736	3.52239	Product	0.119715	0
C3	PCDH12	0.0146422	0.0512736	3.52239	Product	0.135628	0
C3	ZSCAN10	0.0146422	0.0512736	3.52239	Product	0.135628	0
C6	PRH1	0.000260456	0.00423014	3.52222	Circulating	0.471698	8.44922
C6	MPG	1.71311e-08	1.73895e-06	3.52141	Circulating	2.66509	58.976
C4	PAQR8	4.99924e-13	4.51778e-11	3.5213	Product	9.09458	1.06937
C1	BAIAP2L1	0.011747	0.0582287	3.52117	Product	0.68621	0
C4	TNFRSF10A	1.13029e-12	9.71747e-11	3.52045	Product	7.75018	1.1399
C4	KCTD3	2.94952e-05	0.00027402	3.5201	Product	1.70822	0.123624
C3	TRAV30	0.000316831	0.00248526	3.51982	Product	0.976944	0.0442217
C5	DUSP14	1.37537e-05	0.000336036	3.51869	Product	4.78773	1.85268
C6	DGKI	0.00761916	0.0504219	3.51866	Product	2.25	0
C6	INSL3	0.00761916	0.0504219	3.51866	Product	2.875	0
C6	OSBPL1A	0.00761916	0.0504219	3.51866	Product	1.625	0
C6	POU4F1	0.00761916	0.0504219	3.51866	Product	2.25	0
C6	ZNF584	0.00761916	0.0504219	3.51866	Product	2.25	0
C2	ZNF410	0.000179624	0.00166933	3.51807	Circulating	0.26606	5.87903
C3	NPIPA1	6.21567e-08	1.75453e-06	3.51805	Product	7.10989	1.0158
C3	KIAA0513	4.52727e-06	7.06031e-05	3.51737	Product	1.15881	0.0852847
C3	GTSCR1	0.0348373	0.0985604	3.51729	Product	0.0722756	0
C4	AL161756.3	0.0153708	0.0455738	3.51723	Product	0.133875	0
C4	AP001029.2	0.0153708	0.0455738	3.51723	Product	0.133875	0
C4	SHANK3	0.0153708	0.0455738	3.51723	Product	0.133875	0
C4	SLC17A7	0.0153708	0.0455738	3.51723	Product	0.133875	0
C4	SLC22A23	0.0153708	0.0455738	3.51723	Product	0.133875	0
C4	TFAP2A	0.0153708	0.0455738	3.51723	Product	0.0960749	0
C4	TMEM198	0.0153708	0.0455738	3.51723	Product	0.133875	0
C6	TBL1X	3.55374e-07	2.07088e-05	3.51714	Product	20.1439	13.7758
C4	HAGHL	1.21304e-07	2.55204e-06	3.51694	Circulating	0.311615	5.21357
C4	IL11RA	1.24791e-10	6.50754e-09	3.51684	Product	6.78186	1.03111
C5	PKP4	2.09896e-05	0.000470901	3.51682	Product	5.69014	0.0892857
C5	MTRNR2L1	6.80284e-05	0.00121957	3.5168	Product	6.53328	1.9454
C6	CORO6	0.00765556	0.0505537	3.51614	Product	3.0967	0
C6	ORC1	0.00765556	0.0505537	3.51614	Product	3.0967	0
C6	WDR90	0.00765556	0.0505537	3.51614	Product	3.0967	0
C6	ZNF764	0.00765556	0.0505537	3.51614	Product	3.0967	0
C4	C11orf96	0.000578945	0.00326645	3.5161	Product	0.510747	0.0791139
C4	AC124016.1	1.03809e-09	4.04679e-08	3.51598	Circulating	0.640337	6.21623
C6	SPRTN	0.000267082	0.00432103	3.5158	Circulating	0.471698	10.5015
C4	CTH	1.08552e-07	2.31437e-06	3.51542	Product	3.00507	0.46116
C6	ATP1B1	0.00057683	0.00789191	3.51531	Product	7.91509	0.147493
C1	PHGDH	6.35631e-12	9.75491e-10	3.5147	Product	29.7142	3.27783
C3	AL109955.1	6.77078e-06	9.995e-05	3.51433	Circulating	0.0522018	2.34614
C1	FBXO5	1.27428e-09	9.52475e-08	3.51407	Product	11.9599	0.764926
C4	AL118516.1	3.2976e-18	9.20146e-16	3.51384	Circulating	1.22049	17.9669
C1	AC012615.1	1.21288e-06	3.98567e-05	3.51331	Circulating	0.808081	14.0117
C6	RNF144A	4.31404e-05	0.00105849	3.51322	Product	11.2618	0.294985
C2	CELSR2	0.000304627	0.00256423	3.51287	Product	1.40024	0.0440399
C2	TBC1D24	6.54544e-09	2.64585e-07	3.51085	Product	4.67657	0.16148
C3	DLG4	0.00012333	0.00115629	3.51069	Product	0.817554	0.0705441
C6	FOXP3	0.00773228	0.0508254	3.51018	Product	1.875	0
C6	PTGIR	0.00773228	0.0508254	3.51018	Product	1.875	0
C4	JUP	0.021152	0.0584271	3.51017	Product	0.12949	0
C4	LIN7A	0.021152	0.0584271	3.51017	Product	0.12949	0
C4	LONRF3	0.021152	0.0584271	3.51017	Product	0.12949	0
C4	LINC01891	0.000655495	0.00362253	3.50956	Product	0.51855	0.342466
C2	CRNDE	5.84527e-11	4.40344e-09	3.50912	Product	8.06104	0.2936
C2	CLIC3	2.31034e-09	1.05064e-07	3.50817	Circulating	2.23439	26.4384
C1	METTL7A	0.000432102	0.0047584	3.50811	Product	2.23058	0.0586166
C6	AC010422.3	0.00776898	0.0508254	3.50767	Product	2.7217	0
C6	AC097534.2	0.00776898	0.0508254	3.50767	Product	2.7217	0
C6	ARAP3	0.00776898	0.0508254	3.50767	Product	2.7217	0
C6	BEX5	0.00776898	0.0508254	3.50767	Product	2.7217	0
C6	CENPBD1	0.00776898	0.0508254	3.50767	Product	2.7217	0
C6	DRAXIN	0.00776898	0.0508254	3.50767	Product	2.7217	0
C6	HSPA1L	0.00776898	0.0508254	3.50767	Product	2.7217	0
C6	NAB2	0.00776898	0.0508254	3.50767	Product	2.7217	0
C6	RPS6KA2	0.00776898	0.0508254	3.50767	Product	2.7217	0
C6	SLC12A7	0.00776898	0.0508254	3.50767	Product	2.7217	0
C6	TEX2	0.00776898	0.0508254	3.50767	Product	2.7217	0
C4	GBP7	5.15711e-05	0.000440278	3.50733	Circulating	0.300038	3.68661
C3	KLF5	0.00144323	0.00834211	3.50712	Product	0.518285	0.403226
C3	LRRC1	0.000580208	0.0040563	3.50651	Product	0.510044	0.0147406
C5	NOMO3	4.99577e-05	0.000956359	3.50631	Circulating	0.35461	7.00574
C3	ZNF208	0.0093475	0.0364166	3.50621	Circulating	0.0159134	0.294811
C4	IGSF11	0.0168966	0.0488974	3.50618	Product	0.129973	0
C4	SLC13A3	0.0168966	0.0488974	3.50618	Product	0.0669374	0
C4	SKI	1.04954e-10	5.6205e-09	3.50587	Product	13.9625	6.61648
C3	SMIM10L2A	0.000297599	0.00235789	3.50563	Product	0.675191	0.0294811
C6	AC098487.1	0.00780578	0.0509867	3.50517	Product	2.4717	0
C6	ULBP1	0.00780578	0.0509867	3.50517	Product	2.9434	0
C2	PLCB1	0.0020965	0.0120599	3.50467	Product	0.69697	1.31579
C3	FZD1	0.0158901	0.0544098	3.50395	Product	0.124477	0
C3	GRM3	0.0158901	0.0544098	3.50395	Product	0.124477	0
C3	Z83851.2	0.0158901	0.0544098	3.50395	Product	0.124477	0
C4	AC004233.3	0.00234544	0.0102484	3.50364	Product	0.386394	0.0148368
C3	TNFRSF12A	6.01298e-05	0.000636067	3.50309	Product	0.802237	0.0294811
C4	PCSK6	0.0168084	0.0486953	3.50309	Product	0.125588	0
C4	TTYH3	2.46345e-11	1.51865e-09	3.50297	Product	5.81893	1.34883
C6	OXLD1	7.12978e-07	3.77069e-05	3.50287	Circulating	1.9434	28.4071
C4	BAIAP2-DT	0.00165457	0.00771996	3.50233	Product	0.415907	0.0148368
C3	U2AF1	1.47362e-07	3.70192e-06	3.50232	Circulating	0.41766	7.22924
C4	TEC	4.16296e-05	0.000366825	3.50197	Product	0.787159	0.0296736
C6	UQCR11	1.17402e-10	2.30897e-08	3.50174	Circulating	32.4552	83.7337
C4	RGCC	1.00596e-17	2.49997e-15	3.50133	Product	31.5987	5.56458
C1	AC009948.4	0.0120893	0.0595426	3.50101	Product	0.609741	0
C1	IRGM	0.0120893	0.0595426	3.50101	Product	0.609741	0
C4	RGS18	0.00359917	0.0143687	3.50097	Product	0.474074	0.0791139
C5	GTSE1	3.51758e-07	1.62305e-05	3.50027	Product	7.15246	0.133929
C2	RAB3D	0.000178125	0.00166264	3.50006	Product	1.68208	0.295317
C3	IFITM3	3.16954e-08	9.82744e-07	3.4994	Product	26.119	2.68005
C6	AC022182.2	0.00788325	0.0512371	3.49924	Product	2.3467	0
C6	CSGALNACT1	0.00788325	0.0512371	3.49924	Product	1.7217	0
C6	FOXB1	0.00788325	0.0512371	3.49924	Product	1.7217	0
C6	ROBO3	0.00788325	0.0512371	3.49924	Product	2.3467	0
C6	TNFSF15	0.00788325	0.0512371	3.49924	Product	1.7217	0
C4	ARRDC1-AS1	1.22602e-11	8.10158e-10	3.49874	Circulating	0.754488	9.6247
C2	AC004817.3	0.0020017	0.0115816	3.49857	Circulating	0.107759	1.47487
C4	KCNA3	1.93755e-12	1.54858e-10	3.49837	Product	8.33116	2.09311
C4	POMK	0.000342287	0.00214081	3.49772	Circulating	0.0338983	1.35874
C2	PTCH1	2.67416e-05	0.000341213	3.49692	Product	1.96119	0.0587199
C6	CHTF18	0.00792035	0.0512826	3.49675	Product	2.5684	0
C6	FANCE	0.00792035	0.0512826	3.49675	Product	2.5684	0
C6	GPR15	0.00792035	0.0512826	3.49675	Product	2.5684	0
C6	LACC1	0.00792035	0.0512826	3.49675	Product	2.5684	0
C4	AC130324.1	6.90367e-05	0.00056483	3.4956	Circulating	0.0586506	1.55157
C1	PPAN	3.56602e-05	0.00064224	3.49496	Circulating	0.362319	5.56781
C3	AC145285.3	0.0154785	0.05343	3.49452	Product	0.120016	0
C3	AL136307.1	0.0154785	0.05343	3.49452	Product	0.104103	0
C3	AL365181.2	0.0154785	0.05343	3.49452	Product	0.120016	0
C3	CACNA1H	0.0154785	0.05343	3.49452	Product	0.120016	0
C3	KIAA1549	0.0154785	0.05343	3.49452	Product	0.120016	0
C6	GCHFR	1.49009e-05	0.000457456	3.49428	Circulating	0.625	33.8011
C3	AC103702.2	3.27575e-05	0.000385047	3.49398	Circulating	0.270614	4.08823
C4	AC069503.1	0.0165237	0.048116	3.49397	Product	0.121686	0
C4	AP000640.1	0.0165237	0.048116	3.49397	Product	0.121686	0
C4	HESX1	0.0165237	0.048116	3.49397	Product	0.121686	0
C4	LINC00900	0.0165237	0.048116	3.49397	Product	0.121686	0
C4	NHSL1	0.0165237	0.048116	3.49397	Product	0.121686	0
C4	NOXA1	0.0165237	0.048116	3.49397	Product	0.121686	0
C4	VEPH1	0.0165237	0.048116	3.49397	Product	0.0669374	0
C4	ADAM19	1.58451e-13	1.66898e-11	3.4938	Product	24.4867	5.26414
C2	FAM57A	4.1834e-05	0.000499197	3.49231	Product	1.77393	0.0587199
C4	LINC01132	1.09161e-05	0.000119163	3.49213	Product	1.38122	0.108788
C4	MXI1	4.31179e-10	1.90497e-08	3.49206	Product	10.9374	1.76788
C3	MAGEF1	8.89712e-10	4.18324e-08	3.4913	Product	5.42277	1.21498
C5	TTK	0.0021623	0.0176919	3.49128	Product	1.66995	0.0223214
C2	AKAP8L	2.95307e-13	4.11663e-11	3.49065	Circulating	1.74924	19.4587
C5	TMEM216	0.000342286	0.00428986	3.48903	Product	3.07395	1.80804
C5	GNAO1	0.00192944	0.0162885	3.48884	Product	1.43338	0.0223214
C5	LRFN1	0.00192944	0.0162885	3.48884	Product	1.56636	0.0223214
C3	AC011815.1	5.98422e-05	0.00063473	3.48853	Product	0.701347	0.0294811
C6	ACSS2	0.00803576	0.0518267	3.48837	Product	2.1934	0
C6	CR1	0.00803576	0.0518267	3.48837	Product	2.1934	0
C6	EGR2	0.00803576	0.0518267	3.48837	Product	1.0967	0
C6	KLHL22	0.00803576	0.0518267	3.48837	Product	2.1934	0
C6	PGBD2	0.00803576	0.0518267	3.48837	Product	2.1934	0
C6	VDR	0.00803576	0.0518267	3.48837	Product	2.1934	0
C4	PRDM5	0.0016214	0.0075956	3.48824	Product	0.904924	0.0939507
C4	AC073082.1	0.000349665	0.00217328	3.48823	Product	0.452472	0.0148368
C2	CCNA2	1.21749e-07	3.31994e-06	3.48778	Product	8.28663	0.840194
C5	FAM69A	0.000394539	0.00476188	3.48727	Product	2.20187	0.0446429
C1	HRH2	0.00284479	0.0203638	3.48718	Product	1.34816	0.0293083
C3	DMXL2	5.18985e-05	0.000565321	3.48709	Product	0.794304	0.0294811
C2	DRAXIN	4.54203e-05	0.000534297	3.486	Product	2.38962	1.37451
C6	ACVR2B	0.00807327	0.0518725	3.48588	Product	2.41509	0
C6	GPT2	0.00807327	0.0518725	3.48588	Product	2.41509	0
C6	NEIL3	0.00807327	0.0518725	3.48588	Product	2.41509	0
C6	RAB3D	0.00807327	0.0518725	3.48588	Product	2.41509	0
C6	ZNF367	0.00807327	0.0518725	3.48588	Product	2.41509	0
C6	CCR1	0.000656366	0.00878902	3.4858	Product	6.98349	0.147493
C5	ZNF319	0.000367774	0.00453213	3.4857	Product	2.76367	0.0446429
C2	ZNF646	3.13618e-07	7.52261e-06	3.48558	Product	3.18722	0.11744
C4	HAUS7	0.0017966	0.00826342	3.48499	Circulating	0.573845	7.63507
C3	AC002470.1	0.000959692	0.00608784	3.48462	Circulating	0.0159134	0.288494
C6	HOXB2	5.16573e-05	0.00120187	3.4843	Product	11.5236	0.294985
C2	FMC1	2.02522e-09	9.35238e-08	3.48336	Circulating	0.792384	12.6177
C5	FBXW5	1.4413e-09	1.59342e-07	3.48232	Circulating	3.65108	20.625
C3	SSTR3	0.000425734	0.00315861	3.48163	Product	0.498893	0.0147406
C3	AC021851.1	0.0258065	0.0784858	3.48113	Product	0.126705	0
C3	CCL27	0.0258065	0.0784858	3.48113	Product	0.110792	0
C1	AC011611.4	0.0124364	0.060775	3.48103	Product	0.533272	0
C3	CCNF	4.1236e-11	2.72903e-09	3.48087	Product	4.33425	0.273753
C4	LINC02470	0.0256777	0.0680219	3.48078	Product	0.476148	0.0791139
C3	AL592295.4	0.00116512	0.00707198	3.4807	Circulating	0.0716332	1.03598
C4	LILRB1	0.000282337	0.00181731	3.48007	Circulating	0.125212	1.56894
C2	SPIN4	1.48123e-08	5.42849e-07	3.47936	Product	4.58187	0.17616
C3	AP001107.1	0.0044336	0.0204791	3.47931	Circulating	0.0716332	0.500969
C4	RAB6B	0.00583247	0.021083	3.47905	Circulating	0.0755997	1.0089
C2	PLPP1	1.01032e-08	3.88402e-07	3.47869	Product	5.20054	0.19084
C6	ZNF524	1.10736e-05	0.000356479	3.47779	Circulating	1.4717	21.9427
C5	EGR2	0.00259564	0.0202185	3.47768	Product	1.93641	0.0223214
C3	CACNA1I	0.0143853	0.0506558	3.47759	Product	0.415085	0.0147406
C6	AL161457.2	0.00818982	0.052301	3.47756	Product	2.04009	0
C6	DDIAS	0.00818982	0.052301	3.47756	Product	1.5684	0
C6	FOXRED2	0.00818982	0.052301	3.47756	Product	2.04009	0
C6	MAFK	0.00818982	0.052301	3.47756	Product	2.04009	0
C6	SLC6A9	0.00818982	0.052301	3.47756	Product	2.04009	0
C6	TAB2-AS1	0.00818982	0.052301	3.47756	Product	1.0967	0
C6	ZNF175	0.00818982	0.052301	3.47756	Product	1.5684	0
C4	TPTEP2-CSNK1E	0.000447483	0.00265766	3.47744	Product	0.440283	0.0148368
C4	AL137145.1	0.0305647	0.0777934	3.47697	Product	0.209061	0
C3	MDK	9.96343e-06	0.000138757	3.47687	Circulating	0.0948786	1.32978
C4	C6orf48	7.01614e-09	2.13368e-07	3.47677	Product	72.5694	19.0174
C3	MEGF8	1.74829e-05	0.000223517	3.47631	Product	1.766	0.383044
C1	BCL2L15	0.0125542	0.0611433	3.4753	Product	0.572574	0
C1	CFP	0.0125542	0.0611433	3.4753	Product	0.572574	0
C1	CHRM3	0.0125542	0.0611433	3.4753	Product	0.572574	0
C1	LINC01372	0.0125542	0.0611433	3.4753	Product	0.572574	0
C1	PROCR	0.0125542	0.0611433	3.4753	Product	0.572574	0
C1	LINC01006	2.88886e-06	8.13959e-05	3.47522	Product	5.13885	0.786063
C1	MELTF	0.00368441	0.0247446	3.47462	Product	1.2717	0.0293083
C3	CD80	8.87785e-05	0.000872385	3.47427	Product	1.82315	0.182151
C2	JRKL	1.57283e-07	4.15226e-06	3.47345	Product	3.74251	0.13212
C4	AC073389.3	0.0202845	0.0565611	3.47289	Product	0.117785	0
C4	AL122035.1	0.0202845	0.0565611	3.47289	Product	0.117785	0
C2	CD244	8.22917e-06	0.000125636	3.47267	Circulating	0.440647	3.39279
C1	TRMT61A	0.00167929	0.0136944	3.47219	Circulating	0.138889	3.22259
C3	MIR646HG	0.00456531	0.0210073	3.4715	Circulating	0.0315259	0.639075
C5	GTPBP6	1.73213e-06	6.25033e-05	3.47146	Circulating	1.71473	16.2868
C1	MIR181A1HG	1.04097e-08	6.44508e-07	3.4713	Circulating	1.17847	14.6495
C4	ACVR2B	8.49485e-10	3.42052e-08	3.47099	Product	3.23875	0.475997
C6	CIDEB	0.000699745	0.0091556	3.47071	Product	5.23349	0.147493
C5	AC016831.7	1.47857e-06	5.4902e-05	3.47066	Circulating	0.576241	13.57
C3	CATSPERB	2.1699e-06	3.7476e-05	3.46996	Product	1.75802	0.114766
C3	AL365181.3	0.0193115	0.0628204	3.46954	Product	0.115554	0
C3	CCDC81	0.0193115	0.0628204	3.46954	Product	0.099641	0
C3	PLOD2	0.0193115	0.0628204	3.46954	Product	0.0837276	0
C1	KIF1BP	2.01177e-06	6.04621e-05	3.46936	Product	4.48767	0.17585
C4	LTBP2	0.0256945	0.0680439	3.46803	Product	0.0964504	0
C1	REEP4	4.97765e-09	3.32443e-07	3.46788	Product	12.0665	2.07473
C6	DBET	0.00834542	0.0527789	3.4668	Product	1.88679	0
C6	KIAA0513	0.00834542	0.0527789	3.4668	Product	1.41509	0
C6	PLXNB2	0.00834542	0.0527789	3.4668	Product	1.41509	0
C6	PTCH1	0.00834542	0.0527789	3.4668	Product	1.88679	0
C4	KLHL23	1.01433e-18	3.1666e-16	3.46649	Product	17.5406	2.92885
C4	POLR2J2	1.39502e-05	0.000146745	3.46609	Circulating	0.352871	5.63352
C3	TAF6L	7.1435e-13	7.03233e-11	3.46568	Circulating	0.399212	5.22154
C4	PKIG	0.00100815	0.00517579	3.46548	Product	0.427611	0.0148368
C1	ACKR3	0.0126571	0.0614579	3.46546	Product	0.757576	0
C4	AC118553.2	0.000786801	0.00423059	3.46531	Circulating	0.0677966	1.21286
C3	CFH	0.00464044	0.0212971	3.46517	Product	0.551702	0.403226
C2	ANKRD39	3.66882e-12	3.80924e-10	3.46482	Circulating	1.28975	17.7671
C5	ITGA2	9.18875e-06	0.000242584	3.46465	Product	6.17818	0.111607
C5	AL592183.1	4.84576e-06	0.000147927	3.46459	Product	6.05825	2.36288
C3	KLF7	0.000120231	0.00113122	3.46438	Product	2.27905	0.196892
C3	CD276	0.0150572	0.0523313	3.46345	Circulating	0	0.200472
C4	ZNF319	1.5866e-11	1.01345e-09	3.46304	Product	6.05098	1.05087
C2	FANCD2	3.17898e-10	1.87439e-08	3.46271	Product	9.17224	0.396359
C1	AF001548.2	0.00202626	0.0157073	3.46219	Product	1.52636	0.0293083
C1	CXCL16	0.00202626	0.0157073	3.46219	Product	1.52636	0.0293083
C6	TMBIM4	2.23061e-09	2.95544e-07	3.46195	Circulating	3.13679	58.9886
C4	PTCH1	6.13214e-07	1.04536e-05	3.46164	Product	2.30033	0.168135
C4	DUSP16	4.78082e-13	4.37006e-11	3.46125	Product	13.2336	2.53324
C4	AMIGO1	0.000170175	0.00121048	3.46084	Product	1.03651	0.0445104
C6	IFI44	5.9897e-05	0.00137577	3.46069	Product	10.8137	0.294985
C5	AC103591.3	7.3489e-06	0.000202786	3.46065	Circulating	0.487589	8.23514
C2	SMAD5	6.41652e-06	0.000100959	3.46058	Product	4.52134	0.885952
C1	U62317.3	0.00557754	0.0335573	3.46054	Product	1.19523	0.0293083
C2	MORN2	0.00215185	0.012309	3.46024	Circulating	0.183824	0.866119
C6	TCP11L2	0.000362459	0.00545727	3.45875	Circulating	0.625	10.059
C1	TSHR	0.000400085	0.0044776	3.4581	Product	2.29513	0.0586166
C2	HAUS5	5.93406e-10	3.25413e-08	3.45806	Product	8.20763	0.574237
C4	JAG1	0.00747218	0.0256851	3.45761	Circulating	0.079985	1.02374
C5	HLA-DQA2	0.000452651	0.00529964	3.45745	Product	4.86388	1.02041
C2	GINS2	1.09629e-06	2.18905e-05	3.457	Product	2.93434	0.354037
C5	TMEM184B	2.96363e-06	9.74467e-05	3.4567	Product	6.34015	0.133929
C4	AL844908.1	0.000960373	0.00496255	3.4567	Product	0.459899	0.0148368
C1	DHX32	0.000217569	0.00280482	3.45628	Product	2.66569	0.087925
C3	DPEP3	0.00998099	0.0383309	3.45555	Circulating	0.0159134	0.26533
C1	DENND2C	0.0129079	0.0622775	3.45551	Product	0.496105	0
C1	NDUFA4L2	0.0129079	0.0622775	3.45551	Product	0.496105	0
C1	TNFRSF8	0.0129079	0.0622775	3.45551	Product	0.496105	0
C1	TRAV21	0.0129079	0.0622775	3.45551	Product	0.496105	0
C1	ZBTB16	0.0129079	0.0622775	3.45551	Product	0.496105	0
C4	AC008555.1	0.0010549	0.00537561	3.45526	Product	0.455514	0.0148368
C6	FGFBP3	0.0193657	0.098289	3.45483	Circulating	0	5.49937
C6	MBLAC1	0.0193657	0.098289	3.45483	Circulating	0	5.49937
C6	SERPINI1	0.0193657	0.098289	3.45483	Circulating	0	5.49937
C6	ZNF10	0.0193657	0.098289	3.45483	Circulating	0	5.49937
C1	PPT2	4.34213e-06	0.000115146	3.45472	Product	4.91032	0.638067
C5	SLC16A4	0.00115965	0.0109972	3.45451	Circulating	1.31579	2.09674
C5	CASZ1	1.00061e-05	0.00025804	3.45351	Circulating	0.398936	8.63373
C3	FAIM2	0.034346	0.0974591	3.45313	Product	0.0362883	0
C4	NOL3	3.19199e-05	0.000293799	3.45283	Product	1.05172	0.0445104
C3	AC090425.2	0.0214569	0.0681963	3.45252	Product	0.108865	0
C3	AL158211.1	0.0214569	0.0681963	3.45252	Product	0.108865	0
C3	CLDN7	0.0214569	0.0681963	3.45252	Product	0.108865	0
C3	DGKI	0.0214569	0.0681963	3.45252	Product	0.108865	0
C3	LINC02012	0.0214569	0.0681963	3.45252	Product	0.108865	0
C3	STEAP1B	0.0214569	0.0681963	3.45252	Product	0.108865	0
C2	AC008741.2	0.00137126	0.00853378	3.45169	Circulating	0.183824	1.11911
C4	ZNF616	1.88167e-06	2.66975e-05	3.45118	Product	1.71941	0.401813
C2	PPAN	8.4072e-06	0.0001277	3.44995	Circulating	0.449884	4.77829
C6	CHCHD6	0.0194924	0.0984385	3.44957	Circulating	0	7.40413
C6	DBP	0.0194924	0.0984385	3.44957	Circulating	0	7.40413
C6	DEPDC5	0.0194924	0.0984385	3.44957	Circulating	0	7.40413
C6	DRAIC	0.0194924	0.0984385	3.44957	Circulating	0	7.40413
C6	E2F5	0.0194924	0.0984385	3.44957	Circulating	0	7.40413
C6	HIST1H2BH	0.0194924	0.0984385	3.44957	Circulating	0	7.40413
C6	LINC01431	0.0194924	0.0984385	3.44957	Circulating	0	7.40413
C6	PSMG3-AS1	0.0194924	0.0984385	3.44957	Circulating	0	7.40413
C6	RAB4B	0.0194924	0.0984385	3.44957	Circulating	0	7.40413
C4	SPNS2	0.000432012	0.00258411	3.44932	Product	0.515469	0.0148368
C6	POP5	1.37876e-06	6.47227e-05	3.44926	Circulating	2.25	34.6987
C6	DUSP7	0.000769604	0.00981449	3.44904	Product	6.39858	0.147493
C6	NUDT14	0.000360002	0.00545288	3.44837	Circulating	0.471698	3.9823
C2	RELB	2.83714e-10	1.68601e-08	3.44823	Circulating	0.81434	12.0683
C4	MORC2-AS1	5.35747e-07	9.22191e-06	3.44799	Circulating	0.506838	4.09462
C1	STAP1	3.50444e-07	1.35174e-05	3.44775	Product	7.51798	0.873988
C2	CEP72	1.76649e-05	0.000242848	3.44681	Product	2.25659	1.37451
C5	PRR11	5.63399e-09	4.92467e-07	3.44655	Product	12.5478	3.90625
C3	EFHD1	0.000775404	0.00513815	3.44633	Product	0.443775	0.403226
C4	CRISPLD2	0.00232002	0.0101583	3.4461	Product	0.415423	0.0148368
C1	CAPS2	0.0130109	0.0624646	3.44588	Product	0.681107	0
C1	CR1	0.0130109	0.0624646	3.44588	Product	0.681107	0
C1	DDR1	0.0130109	0.0624646	3.44588	Product	0.681107	0
C1	DNMT3B	0.0130109	0.0624646	3.44588	Product	0.681107	0
C1	OAZ3	0.0130109	0.0624646	3.44588	Product	0.428582	0
C1	PTPDC1	0.0130109	0.0624646	3.44588	Product	0.428582	0
C1	TRBV18	0.0130109	0.0624646	3.44588	Product	0.428582	0
C1	Z69706.1	0.0130109	0.0624646	3.44588	Product	0.681107	0
C1	ZMAT1	0.0130109	0.0624646	3.44588	Product	0.681107	0
C3	AC044849.1	1.37842e-10	7.83809e-09	3.44586	Circulating	1.21416	17.6483
C3	LMOD3	4.15874e-05	0.000470576	3.44581	Circulating	0.314541	2.9028
C3	CALHM1	0.00145917	0.00840488	3.44526	Product	0.440945	0.0147406
C4	MED16	1.69729e-08	4.51428e-07	3.44453	Circulating	1.21096	13.7145
C4	GSDMB	6.96451e-13	6.15392e-11	3.44426	Product	7.87416	1.28329
C4	CCR1	7.60976e-10	3.13557e-08	3.44387	Product	9.85216	1.00876
C3	CDK6	1.85135e-07	4.52103e-06	3.44382	Product	51.7324	13.4289
C3	PDCD1	4.77435e-07	1.0067e-05	3.44244	Circulating	0.145153	3.30386
C4	SNX24	0.000478504	0.00279905	3.44178	Product	0.693178	0.0296736
C4	AC018553.1	0.024809	0.0662837	3.44167	Product	0.109498	0
C4	AC092839.1	0.024809	0.0662837	3.44167	Product	0.0755997	0
C4	AL022329.1	0.024809	0.0662837	3.44167	Product	0.0925489	0
C4	IL26	0.024809	0.0662837	3.44167	Product	0.054749	0
C5	ARNTL2	0.000106067	0.00171968	3.44163	Product	4.96598	0.554847
C2	ZNF90	2.51128e-10	1.51653e-08	3.44147	Product	10.5104	0.676997
C2	MEGF8	2.53912e-06	4.52495e-05	3.4404	Product	3.27091	0.10276
C3	SOS1	5.98366e-10	2.93609e-08	3.44004	Product	55.3211	13.8056
C6	SIVA1	3.9689e-08	3.39841e-06	3.4395	Circulating	2.8184	53.4766
C5	ALDH6A1	0.000529068	0.0060142	3.43931	Product	2.39412	0.0446429
C3	PNP	4.11675e-08	1.23746e-06	3.43854	Product	31.0713	4.59573
C6	SGO1	7.51986e-05	0.001649	3.43844	Product	7.85849	0.147493
C5	MMD	8.28247e-08	4.73818e-06	3.4382	Product	10.9953	0.733418
C2	ARSB	1.78495e-05	0.000244485	3.43814	Product	2.26894	0.324677
C2	SCAND1	7.73618e-07	1.62871e-05	3.43727	Circulating	3.57169	55.2614
C5	EHBP1L1	9.18478e-07	3.66168e-05	3.43699	Circulating	0.70922	8.22876
C3	RAB31	0.0127238	0.0462313	3.43684	Circulating	0.0315259	0.339033
C2	AC005520.2	0.00238775	0.0134399	3.43674	Circulating	0.107759	0.763359
C4	AL139317.3	0.0133055	0.0406421	3.43637	Circulating	0	0.074184
C4	AL358781.2	0.0133055	0.0406421	3.43637	Circulating	0	0.074184
C4	SCAMP5	0.0133055	0.0406421	3.43637	Circulating	0	0.074184
C4	ZGLP1	0.0133055	0.0406421	3.43637	Circulating	0	0.074184
C4	HOTAIRM1	1.00492e-09	3.94649e-08	3.4362	Circulating	0.55241	12.4582
C6	BRCA1	8.84085e-06	0.000298475	3.43447	Product	7.64858	0.442478
C1	CYP2U1	0.00215838	0.0163902	3.43435	Product	1.27383	0.0293083
C4	ADPGK-AS1	0.006102	0.0218784	3.43411	Circulating	0.0582751	0.83208
C4	ADCK5	1.58557e-06	2.32778e-05	3.43385	Circulating	0.239057	2.78659
C5	LINC02273	0.000440164	0.00518797	3.43362	Product	2.31991	1.80804
C4	KIAA0513	5.65753e-05	0.000477617	3.43333	Product	1.16106	0.372139
C5	GLO1	3.2816e-10	4.48369e-08	3.43323	Product	25.773	4.33036
C4	AC040162.1	7.17565e-11	4.00452e-09	3.43215	Circulating	0.751484	11.8351
C3	HIST1H3J	0.0155912	0.0536663	3.43198	Circulating	0	0.447448
C4	MEGF8	2.7675e-06	3.7271e-05	3.43186	Product	2.11801	0.138461
C6	RFLNB	1.58494e-09	2.23505e-07	3.43123	Product	38.8608	1.76991
C6	RNF166	1.79754e-07	1.17085e-05	3.43113	Circulating	2.5684	37.3536
C5	PSTK	0.00125647	0.0117257	3.43061	Circulating	0.177305	4.19643
C1	AC103563.7	0.0133886	0.063639	3.4302	Product	0.458937	0
C1	AC127070.2	0.0133886	0.063639	3.4302	Product	0.458937	0
C1	SHISA2	0.0133886	0.063639	3.4302	Product	0.458937	0
C6	MCM4	2.70408e-07	1.66845e-05	3.42986	Product	18.4387	0.737463
C5	CXCR6	1.21197e-06	4.60562e-05	3.4298	Product	10.3305	4.6588
C3	PTGER2	7.12098e-08	1.97469e-06	3.42953	Product	52.876	11.3481
C1	CRYBB2	0.015259	0.0688758	3.42951	Product	1.08696	0.0586166
C3	AC091133.1	0.0235858	0.0732269	3.42939	Product	0.104404	0
C3	OSBPL6	0.0235858	0.0732269	3.42939	Product	0.104404	0
C3	RAB20	0.0235858	0.0732269	3.42939	Product	0.104404	0
C3	KIAA0825	7.62836e-05	0.0007722	3.42903	Circulating	0.443856	4.35791
C3	AL162274.1	0.0136387	0.0486435	3.429	Circulating	0	0.0737028
C3	GREB1L	0.0136387	0.0486435	3.429	Circulating	0	0.0737028
C3	SCX	0.0136387	0.0486435	3.429	Circulating	0	0.0737028
C4	ACP6	7.2372e-11	4.02474e-09	3.4287	Product	4.64428	0.728175
C2	CCR3	8.64201e-05	0.00091292	3.42864	Product	1.82174	0.0733999
C2	BORCS8	1.01447e-07	2.87318e-06	3.42857	Circulating	0.522884	6.47164
C3	LINC00920	0.000594661	0.0041408	3.42848	Product	0.800611	0.170991
C3	MTG1	7.24239e-07	1.45133e-05	3.42806	Circulating	0.459052	5.30745
C3	TRGV2	0.0108099	0.0408116	3.42777	Circulating	0.123835	3.37005
C4	CES4A	3.37103e-08	8.27411e-07	3.42728	Product	4.70043	0.777616
C1	HSPA1B	8.29275e-06	0.000194522	3.42688	Product	5.3657	0.442535
C1	MN1	0.0133694	0.0636316	3.42647	Product	0.604638	0
C1	NEURL1B	0.0133694	0.0636316	3.42647	Product	0.604638	0
C1	PRRG3	0.0133694	0.0636316	3.42647	Product	0.428582	0
C1	PTGFRN	0.0133694	0.0636316	3.42647	Product	0.604638	0
C1	TMEM170B	0.0133694	0.0636316	3.42647	Product	0.604638	0
C1	TRBV19	0.0133694	0.0636316	3.42647	Product	0.604638	0
C6	ANAPC15	2.19821e-06	9.6044e-05	3.42614	Circulating	1.5684	35.7185
C6	MCOLN3	0.000975128	0.0118329	3.42529	Product	13.9984	0.147493
C1	HK2	3.20979e-05	0.000586875	3.42504	Product	3.43518	0.117233
C6	CLIC3	2.07044e-05	0.000590965	3.42477	Circulating	2	20.7627
C4	AL390066.1	0.0338399	0.0844007	3.42475	Product	0.113883	0
C4	AL590648.3	0.0338399	0.0844007	3.42475	Product	0.113883	0
C4	KEL	0.0338399	0.0844007	3.42475	Product	0.0969341	0
C4	NCR2	0.0338399	0.0844007	3.42475	Product	0.079985	0
C4	TRBV20-1	0.0338399	0.0844007	3.42475	Product	0.113883	0
C1	INAFM2	0.000114856	0.00167028	3.42375	Product	2.79124	0.087925
C3	ACVR2B	3.09784e-08	9.64308e-07	3.42324	Product	2.1553	0.144247
C4	GSTO2	0.00178053	0.00819898	3.423	Circulating	0.0208507	0.370873
C3	PDP2	1.59419e-10	8.9043e-09	3.42279	Product	6.84592	0.797886
C4	CSRP2	0.0159315	0.0468116	3.42251	Circulating	0	0.386976
C4	PODNL1	0.0159315	0.0468116	3.42251	Circulating	0	0.386976
C4	TCF4	0.000386554	0.00235832	3.4218	Product	0.687666	0.0296736
C1	PSMC3IP	0.00327273	0.0225788	3.42095	Product	1.35837	0.0293083
C2	ITGAM	9.94056e-09	3.83135e-07	3.42087	Product	8.09845	0.796154
C1	AC112491.1	0.0134918	0.0639609	3.42083	Product	0.643939	0
C1	AC116351.1	0.0134918	0.0639609	3.42083	Product	0.643939	0
C1	NCAPG2	4.56009e-07	1.68245e-05	3.4207	Product	8.14376	0.992677
C5	PCK2	1.21585e-08	9.40145e-07	3.42019	Product	15.8423	3.88393
C4	AC108047.1	6.6038e-09	2.02376e-07	3.42003	Circulating	0.213376	4.17753
C1	PPP6R2	1.82836e-11	2.39782e-09	3.42002	Circulating	3.90729	37.0181
C2	KIAA1671	4.90038e-08	1.52597e-06	3.41965	Product	4.49027	0.17616
C3	TEN1	4.82178e-11	3.08731e-09	3.41947	Circulating	0.862037	14.1798
C4	AC005410.2	0.027974	0.0725108	3.41852	Product	0.180407	0
C4	ZNF667-AS1	0.027974	0.0725108	3.41852	Product	0.209544	0
C2	ZFP3	5.60837e-05	0.000634556	3.41831	Product	1.71092	0.0440399
C4	UPK1A	0.000920627	0.00478985	3.41809	Product	0.51461	0.0148368
C2	AL606807.1	0.00463349	0.0224539	3.41777	Product	0.598949	0.01468
C3	PACSIN3	0.000506058	0.0036314	3.41761	Product	0.503013	0.0147406
C5	VPS37B	3.78261e-10	4.99081e-08	3.41544	Circulating	2.06889	26.7303
C5	KIF18B	3.74655e-05	0.000752143	3.4152	Product	4.34497	0.577168
C1	CCNB2	7.30382e-09	4.72488e-07	3.41482	Product	9.40907	1.25791
C3	ARIH2OS	2.82034e-10	1.49179e-08	3.41449	Circulating	0.488992	5.55555
C4	LINC01393	0.00232704	0.010182	3.41353	Product	0.474557	0.342466
C4	ODC1	1.00155e-15	1.67681e-13	3.41353	Circulating	5.01559	45.8685
C6	PHPT1	2.62573e-09	3.40722e-07	3.41312	Circulating	11.6234	51.8247
C4	APOA1	1.14723e-06	1.77152e-05	3.41263	Circulating	0.117785	2.39844
C2	PNP	1.92057e-10	1.19891e-08	3.41259	Product	33.7637	4.99849
C2	VIPR1	0.000394335	0.00316572	3.41168	Product	1.37471	0.0440399
C5	SPC25	3.67657e-05	0.000739149	3.41061	Product	3.93109	0.577168
C3	PARS2	0.000827653	0.00541153	3.40974	Product	0.453682	0.0147406
C3	C9orf40	1.86598e-10	1.03126e-08	3.40957	Product	4.76536	0.452746
C6	ERI1	8.84637e-05	0.00183442	3.40949	Product	9.27358	0.294985
C3	ADAMTS10	0.00171689	0.00954228	3.40941	Product	0.929596	0.111607
C4	SMAD5	5.59687e-10	2.38655e-08	3.40938	Product	6.96524	2.36139
C1	MYO1D	0.00218677	0.0165337	3.40912	Product	1.58878	0.177305
C2	JAML	8.02143e-11	5.83647e-09	3.40903	Product	17.2837	3.44001
C1	E2F2	6.97805e-08	3.59519e-06	3.409	Product	8.93621	0.529005
C1	BRCA1	6.52472e-10	5.25841e-08	3.40793	Product	12.6215	1.13776
C5	ZNF460	0.0012778	0.0118853	3.40764	Circulating	0.177305	1.20217
C4	HIST2H2AB	0.000391823	0.0023868	3.40753	Circulating	0.305511	5.82436
C4	SPOCK2	4.29313e-07	7.69811e-06	3.40741	Product	62.7983	14.5434
C1	AC096586.1	0.0137325	0.0645665	3.40722	Product	0.176056	0
C1	C12orf50	0.0137325	0.0645665	3.40722	Product	0.176056	0
C1	FOSL1	0.0137325	0.0645665	3.40722	Product	0.528169	0
C1	GJB6	0.0137325	0.0645665	3.40722	Product	0.352113	0
C1	KLHL32	0.0137325	0.0645665	3.40722	Product	0.528169	0
C1	NMU	0.0137325	0.0645665	3.40722	Product	0.176056	0
C1	NRCAM	0.0137325	0.0645665	3.40722	Product	0.528169	0
C1	PARD3B	0.0137325	0.0645665	3.40722	Product	0.352113	0
C1	PHLDA2	0.0137325	0.0645665	3.40722	Product	0.528169	0
C1	PLEK2	0.0137325	0.0645665	3.40722	Product	0.176056	0
C1	2003-09-01	0.0137325	0.0645665	3.40722	Product	0.352113	0
C1	SH2D6	0.0137325	0.0645665	3.40722	Product	0.352113	0
C2	MINOS1	1.13603e-07	3.15297e-06	3.40679	Circulating	3.03945	40.1584
C2	AC005229.4	0.000162069	0.00153976	3.40671	Product	1.39394	0.0440399
C3	POU6F1	0.00987818	0.0379954	3.40667	Product	0.39346	0.0147406
C2	AC008764.8	8.29978e-05	0.00088302	3.40656	Circulating	0.22513	2.88998
C2	VSIG1	1.53681e-06	2.93886e-05	3.40635	Product	2.64499	0.10276
C1	LINC00996	0.0021853	0.0165313	3.40609	Circulating	0.138889	1.37895
C4	GLDC	0.0118469	0.0370759	3.40568	Circulating	0.0291375	0.311573
C2	BBS10	0.000195738	0.00179228	3.40457	Product	1.40355	0.0440399
C1	WHRN	0.000182827	0.00243984	3.40423	Circulating	0.391414	3.67574
C3	AL139022.1	0.0103831	0.0395543	3.40409	Circulating	0.0315259	0.659501
C5	PGD	1.59109e-06	5.83109e-05	3.4038	Product	7.58178	1.91964
C2	SCMH1	0.000529957	0.00401873	3.40368	Product	1.35657	0.0440399
C4	PRR7	7.12427e-08	1.60044e-06	3.40253	Circulating	0.699364	6.81834
C3	P3H4	2.86208e-06	4.75534e-05	3.40198	Product	1.381	0.100025
C3	AL596325.1	0.0219137	0.0691707	3.40193	Circulating	0	0.821192
C3	TIE1	0.0219137	0.0691707	3.40193	Circulating	0	0.821192
C1	PRR29	0.0138567	0.0648595	3.40161	Product	0.56747	0
C1	RAD54B	0.0138567	0.0648595	3.40161	Product	0.56747	0
C1	ROBO1	0.0138567	0.0648595	3.40161	Product	0.56747	0
C1	MEGF8	0.000286928	0.003478	3.40117	Product	3.27998	0.087925
C4	AC245100.6	0.0334295	0.0836131	3.40108	Product	0.0886473	0
C4	F2RL3	0.0334295	0.0836131	3.40108	Product	0.105596	0
C4	GAPDHS	0.0334295	0.0836131	3.40108	Product	0.105596	0
C6	NDUFV1	3.57891e-07	2.07593e-05	3.40033	Circulating	2.04009	47.4547
C4	SMOX	3.07932e-05	0.000284913	3.39995	Product	5.23156	1.15962
C3	PHF13	1.47813e-08	5.0834e-07	3.39984	Product	4.09938	0.276912
C5	SERPINE2	0.000674034	0.00721893	3.39972	Product	4.59737	1.80804
C1	ZWINT	1.21703e-09	9.19208e-08	3.39964	Product	12.9203	1.11954
C3	SPATA3	0.0242671	0.0750151	3.3991	Product	0.170973	0
C3	RBM4	1.13111e-07	2.93511e-06	3.39867	Circulating	1.32984	19.8978
C4	ZFP3	7.14768e-06	8.2559e-05	3.39784	Product	1.54833	0.074184
C2	PKP4	1.68775e-07	4.41659e-06	3.39718	Product	4.60764	0.412757
C3	MIR210HG	5.60203e-05	0.000600664	3.39676	Product	1.25266	0.488511
C1	CLIC3	4.00275e-08	2.19558e-06	3.39658	Circulating	3.79986	34.5626
C6	UTP14C	0.00109944	0.0129455	3.39625	Product	13.8451	0.147493
C2	MYH3	0.000707447	0.00506105	3.39571	Product	0.83025	0.02936
C6	TNFSF8	1.98784e-08	1.9396e-06	3.39521	Product	38.1022	1.47493
C5	HOXB2	4.52558e-06	0.000140593	3.39505	Product	6.84268	0.621811
C4	AL451085.1	0.00021287	0.00144873	3.39483	Circulating	0.146508	1.39334
C4	H2AFY2	2.82557e-09	9.56184e-08	3.39322	Product	3.5434	0.356036
C2	F12	0.0027976	0.0151963	3.39317	Circulating	0.107759	0.719319
C3	LENG8-AS1	0.000981637	0.00619133	3.39291	Circulating	0.0770381	1.24028
C1	CCDC88A	0.000168497	0.00227485	3.39263	Product	3.53163	1.62406
C4	ITGAX	2.68411e-07	5.11266e-06	3.39209	Product	7.91115	1.04463
C4	MMACHC	7.75091e-06	8.89453e-05	3.39207	Product	1.28434	0.0593472
C5	B4GALT2	0.000573243	0.00639243	3.39194	Product	2.86726	0.532526
C5	GTSF1	0.000573243	0.00639243	3.39194	Product	2.71934	0.532526
C1	PACSIN1	4.87571e-06	0.000126052	3.3909	Circulating	0.555556	7.09188
C4	RALGPS2	3.00599e-06	3.99752e-05	3.39026	Product	1.20265	0.0593472
C5	IVNS1ABP	3.65234e-10	4.89518e-08	3.39026	Product	29.8991	1.94368
C4	TUBB6	2.24037e-06	3.10934e-05	3.39002	Circulating	1.16376	11.5537
C6	PHLDA1	8.51643e-05	0.00179558	3.38916	Product	9.42689	4.9094
C4	SUSD3	3.57694e-12	2.67095e-10	3.38816	Product	15.4186	1.86554
C5	ASTN2	0.0150113	0.0733012	3.38808	Product	0.561798	0
C5	PIMREG	0.0150113	0.0733012	3.38808	Product	0.561798	0
C1	FUZ	0.0015923	0.0131325	3.38772	Circulating	0.176056	2.22945
C2	NUSAP1	1.56912e-10	1.00884e-08	3.38762	Product	21.6182	5.43108
C2	UBE2V1	3.03088e-08	9.97981e-07	3.38748	Circulating	0.893971	11.0537
C3	FRMD6	0.00132193	0.00779842	3.38649	Product	0.411347	0.0147406
C5	NCKIPSD	0.000168209	0.00250887	3.38615	Product	3.59142	0.0669643
C5	AC016773.1	0.00151377	0.0135002	3.38577	Circulating	0.132979	1.15753
C5	CLN6	0.00151377	0.0135002	3.38577	Circulating	0.132979	1.09056
C2	FAM169A	0.000810522	0.00561269	3.38564	Product	1.09631	0.280637
C6	AL355816.2	0.000930386	0.0113807	3.38503	Product	6.29009	4.7619
C2	IGFLR1	1.48496e-06	2.85067e-05	3.38495	Product	7.51875	1.21063
C5	KCNQ1OT1	9.54248e-05	0.00158925	3.38491	Circulating	0.35461	1.95791
C3	INTS1	6.10969e-11	3.75913e-09	3.38412	Circulating	0.539944	7.24096
C1	AC016831.7	3.88833e-07	1.47226e-05	3.38337	Circulating	1.20757	18.1076
C1	AC068492.1	0.00380844	0.025375	3.38288	Product	0.845248	0.0293083
C4	KLF7	4.03294e-06	5.09483e-05	3.38261	Product	2.12115	0.744279
C1	AC026471.5	0.0142261	0.0658833	3.38254	Product	0.314945	0
C1	AC093297.2	0.0142261	0.0658833	3.38254	Product	0.314945	0
C1	C8orf88	0.0142261	0.0658833	3.38254	Product	0.491002	0
C1	CUZD1	0.0142261	0.0658833	3.38254	Product	0.491002	0
C1	EFHD1	0.0142261	0.0658833	3.38254	Product	0.491002	0
C1	GSTM1	0.0142261	0.0658833	3.38254	Product	0.491002	0
C1	KIAA0513	0.0142261	0.0658833	3.38254	Product	0.491002	0
C1	KRT81	0.0142261	0.0658833	3.38254	Product	0.491002	0
C1	LRRC20	0.0142261	0.0658833	3.38254	Product	0.491002	0
C1	SCOC-AS1	0.0142261	0.0658833	3.38254	Product	0.491002	0
C1	TRAV41	0.0142261	0.0658833	3.38254	Product	0.314945	0
C2	SARS2	1.29326e-05	0.000187648	3.3825	Circulating	0.246711	5.12108
C2	GBP7	0.000360507	0.00294165	3.38179	Circulating	0.117371	1.49736
C4	AC026202.2	0.000571842	0.00323559	3.38168	Product	0.360674	0.0296736
C5	AP003108.2	0.00139606	0.0126999	3.38159	Circulating	0.280899	2.45536
C4	ZNF768	0.000149365	0.00108775	3.38041	Product	1.1881	0.0593472
C6	AP2S1	3.31801e-10	5.72107e-08	3.3804	Circulating	5.39858	70.0801
C2	CLCC1	1.61674e-08	5.88179e-07	3.38	Product	5.25236	0.2202
C2	C6orf99	0.00287364	0.0155398	3.37943	Product	0.481452	0.0587199
C3	C9orf41-AS1	0.0299033	0.0878908	3.37941	Product	0.148671	0
C3	FAM171A1	0.00154367	0.00878407	3.37931	Product	0.429488	0.0147406
C6	PSMD9	0.00073103	0.00944005	3.37926	Circulating	1	27.1218
C5	MORC2-AS1	0.00201853	0.01684	3.37916	Circulating	0.132979	4.52806
C2	ANKHD1	1.6792e-06	3.15057e-05	3.37846	Circulating	0.481578	6.21256
C5	PITPNM2	0.000175345	0.00258661	3.37788	Product	3.22187	0.0669643
C4	PELI3	6.3108e-05	0.000524416	3.37783	Product	1.1035	0.108788
C4	LRRC1	4.55181e-05	0.000395826	3.37775	Product	1.1695	0.173065
C6	GXYLT1	2.56372e-05	0.000706116	3.37744	Circulating	2	22.9625
C4	TOMM40	2.06871e-08	5.36751e-07	3.37697	Circulating	3.00084	36.9307
C1	AC019069.1	0.0143529	0.0661519	3.37695	Product	0.530303	0
C1	ACVR1C	0.0143529	0.0661519	3.37695	Product	0.391414	0
C1	AD000090.1	0.0143529	0.0661519	3.37695	Product	0.530303	0
C1	ECM1	0.0143529	0.0661519	3.37695	Product	0.530303	0
C1	FSCN1	0.0143529	0.0661519	3.37695	Product	0.530303	0
C1	GAS2L3	0.0143529	0.0661519	3.37695	Product	0.391414	0
C1	HAL	0.0143529	0.0661519	3.37695	Product	0.391414	0
C3	AC079921.2	0.0329051	0.0944919	3.37683	Product	0.0999421	0
C3	AL133215.3	0.0329051	0.0944919	3.37683	Product	0.0999421	0
C3	C4orf17	0.0329051	0.0944919	3.37683	Product	0.0362883	0
C4	BACE1	0.00431649	0.0165431	3.37636	Product	0.399441	0.0148368
C3	KIF1BP	6.71683e-12	5.39779e-10	3.37612	Product	3.98943	0.703302
C1	IRF9	4.39495e-10	3.66483e-08	3.37593	Circulating	2.58422	24.9908
C3	ZCCHC24	3.89941e-06	6.21028e-05	3.37558	Product	1.18017	0.0589623
C4	SOBP	0.00015581	0.0011249	3.37515	Product	1.18703	0.0939507
C2	GALNT3	1.66187e-05	0.000231236	3.37417	Product	3.01372	1.40387
C3	ISM1	0.000817567	0.0053701	3.37382	Product	0.375359	0.0147406
C5	DLG4	0.0153043	0.0743907	3.37368	Product	0.739103	0
C5	PELI3	0.0153043	0.0743907	3.37368	Product	0.739103	0
C5	TH2LCRR	0.0153043	0.0743907	3.37368	Product	0.458204	0
C3	PRR11	4.16362e-09	1.66873e-07	3.37333	Product	11.2578	2.61614
C2	FBXO48	1.988e-05	0.000268839	3.37312	Product	2.11249	0.0880799
C2	E2F1	8.12263e-08	2.38058e-06	3.37217	Product	6.84761	0.974032
C2	ECSIT	6.34176e-09	2.58371e-07	3.37166	Circulating	0.763422	7.79628
C4	AC015813.1	2.00691e-08	5.24137e-07	3.37151	Circulating	0.469452	8.2089
C6	RAD51AP1	0.0012127	0.0140168	3.37118	Product	7.35849	0.147493
C2	C18orf54	0.0136855	0.0514448	3.37068	Product	0.694613	0.01468
C2	ZNF805	0.00303328	0.0162458	3.37068	Circulating	0.107759	0.719319
C1	ABCB1	0.000116536	0.0016913	3.3706	Circulating	0.314945	3.30277
C1	FHL3	3.36568e-06	9.28362e-05	3.37057	Circulating	0.887519	7.06386
C3	SATB1	1.48259e-12	1.37366e-10	3.37037	Product	56.7373	12.4465
C2	LIN52	7.56521e-10	3.9318e-08	3.37014	Product	7.61969	0.352319
C3	PGLS	7.01302e-06	0.000103332	3.36949	Circulating	3.19696	45.0719
C2	ERBB3	6.76682e-05	0.000741628	3.36877	Product	3.05934	0.354037
C6	PPP1CA	2.62584e-10	4.79007e-08	3.3686	Circulating	6.91509	76.0767
C5	SPDL1	1.55874e-05	0.000369917	3.36826	Product	4.59549	1.875
C1	AC009093.2	0.00179991	0.0144333	3.36822	Circulating	0.181159	3.02415
C5	HSPA1L	0.00306858	0.0229494	3.36802	Product	1.5813	1.78571
C6	LAPTM4B	0.000111269	0.00217356	3.36793	Product	7.67689	0.294985
C2	ADO	6.15771e-11	4.59242e-09	3.36768	Product	12.0301	3.0573
C6	ZNF683	0.000112027	0.00218279	3.36687	Product	7.27358	0.294985
C3	AC136604.3	0.0168507	0.0567158	3.36656	Circulating	0	0.100025
C3	HEXA-AS1	0.0168507	0.0567158	3.36656	Circulating	0	0.100025
C3	SPATA21	0.0168507	0.0567158	3.36656	Circulating	0	0.100025
C4	WNT3	0.024876	0.0663959	3.36631	Product	0.205159	0
C6	RGS1	3.67731e-06	0.000146013	3.36615	Circulating	2.0967	21.2052
C2	CDH24	0.00152743	0.00932208	3.36505	Product	0.988426	0.02936
C4	AC009093.2	0.000236877	0.0015727	3.3647	Circulating	0.116926	1.40574
C5	CERS2	2.5344e-09	2.47685e-07	3.3644	Product	19.1972	1.47493
C6	ARID3A	0.00124687	0.0142158	3.36413	Product	6.76179	0.147493
C6	FBXO38	0.00124687	0.0142158	3.36413	Product	6.76179	0.147493
C3	SLC11A1	0.000924993	0.00591538	3.36393	Circulating	0.10346	1.39292
C2	KCTD11	0.000399903	0.00320352	3.36385	Product	1.32475	0.0440399
C1	FOXD2-AS1	9.9234e-06	0.00022687	3.36365	Product	4.97174	0.590532
C3	SPACA6	2.06239e-06	3.61342e-05	3.36352	Circulating	0.124176	1.82502
C2	AC016831.1	0.000165364	0.00156707	3.36321	Circulating	0.189995	4.35601
C2	SMIM35	3.49738e-05	0.000427248	3.36169	Product	2.32171	0.0880799
C2	CDC25C	0.00400953	0.019942	3.36119	Product	0.690798	0.265957
C3	GRK3	2.33447e-14	3.43647e-12	3.36108	Product	7.51746	1.43651
C4	OR4D1	8.65268e-09	2.53913e-07	3.36072	Product	3.46216	0.291759
C6	PCNA	2.08619e-09	2.82353e-07	3.36025	Product	36.1557	8.87906
C2	C6orf226	1.51148e-11	1.28098e-09	3.36001	Circulating	1.27669	18.6209
C1	SKA3	1.4828e-06	4.67049e-05	3.35982	Product	6.18996	0.992677
C5	ZWINT	3.50645e-07	1.62305e-05	3.3598	Product	7.38953	0.711097
C5	SLC26A4	0.00364834	0.0260625	3.3596	Product	2.83832	0.961538
C1	POLE2	8.20357e-06	0.000193128	3.35942	Product	4.63551	1.53468
C5	AC015849.3	0.0155996	0.0752903	3.35941	Product	0.635509	0
C5	ESAM	0.0155996	0.0752903	3.35941	Product	0.635509	0
C5	KIF5A	0.0155996	0.0752903	3.35941	Product	0.635509	0
C5	ROBO1	0.0155996	0.0752903	3.35941	Product	0.458204	0
C5	STC2	0.0155996	0.0752903	3.35941	Product	0.458204	0
C5	TMEM163	0.0155996	0.0752903	3.35941	Product	0.458204	0
C5	TNFRSF11A	0.0155996	0.0752903	3.35941	Product	0.458204	0
C5	AC016831.5	4.05177e-07	1.82758e-05	3.35848	Circulating	0.901466	7.7394
C5	BCAT1	9.04912e-09	7.36117e-07	3.35812	Product	12.9014	0.357143
C1	AC012073.1	0.0147286	0.0670269	3.35808	Product	0.453834	0
C1	AC069234.5	0.0147286	0.0670269	3.35808	Product	0.453834	0
C1	AC078881.1	0.0147286	0.0670269	3.35808	Product	0.314945	0
C1	AC093525.4	0.0147286	0.0670269	3.35808	Product	0.453834	0
C1	AP000253.1	0.0147286	0.0670269	3.35808	Product	0.453834	0
C1	COL15A1	0.0147286	0.0670269	3.35808	Product	0.453834	0
C1	HIST1H2BO	0.0147286	0.0670269	3.35808	Product	0.453834	0
C1	IRX5	0.0147286	0.0670269	3.35808	Product	0.453834	0
C1	LINC01393	0.0147286	0.0670269	3.35808	Product	0.453834	0
C1	MYORG	0.0147286	0.0670269	3.35808	Product	0.453834	0
C1	PCP2	0.0147286	0.0670269	3.35808	Product	0.453834	0
C1	PRKCG	0.0147286	0.0670269	3.35808	Product	0.314945	0
C1	RGS5	0.0147286	0.0670269	3.35808	Product	0.453834	0
C2	MCM8	1.19239e-06	2.35885e-05	3.35792	Product	5.01067	1.47727
C2	GTPBP6	7.34306e-12	6.76105e-10	3.35774	Circulating	1.79303	19.8974
C2	ADGRL1	0.0031458	0.0167104	3.3577	Product	1.08893	0.0440399
C3	AL591895.1	1.29575e-09	5.74911e-08	3.35587	Product	3.55706	0.191627
C4	SERPINE2	7.75888e-06	8.89726e-05	3.35533	Product	11.612	3.04867
C6	FOXD2-AS1	0.00129201	0.0146509	3.35531	Product	5.13679	0.147493
C5	AC093901.1	0.0158183	0.0758119	3.35466	Product	1.62607	0
C2	TEX261	6.99306e-11	5.13835e-09	3.35411	Product	17.3963	0.866119
C2	MIB2	6.97745e-12	6.50473e-10	3.3537	Circulating	2.37607	23.6701
C1	ASMTL	1.41272e-09	1.03979e-07	3.35349	Circulating	1.63401	15.9596
C3	IFNG-AS1	8.88392e-05	0.000872385	3.35327	Circulating	0.126705	2.56679
C3	KDSR	4.91399e-08	1.44673e-06	3.35283	Product	9.52731	1.06023
C3	SGK1	6.58038e-10	3.17937e-08	3.35279	Product	4.69171	1.13601
C4	TRBV11-3	0.0277168	0.0720085	3.35264	Product	0.192971	0
C1	AL133215.2	0.00359484	0.0243814	3.35253	Product	1.39257	0.0293083
C3	SDR42E2	0.000707876	0.0047547	3.35232	Circulating	0.0884901	2.10187
C3	IRS2	2.99076e-09	1.22357e-07	3.35182	Product	5.5531	0.900193
C4	SVOPL	0.00239577	0.0104111	3.35171	Product	0.401624	0.342466
C6	TPX2	6.48388e-07	3.50268e-05	3.35163	Product	17.592	12.0185
C4	NFKBIA	1.34814e-12	1.14054e-10	3.34975	Circulating	15.1333	75.9291
C1	TNFRSF10A	1.35111e-07	6.09096e-06	3.34939	Product	7.58282	0.44108
C3	GTPBP2	9.67608e-09	3.5117e-07	3.3492	Product	9.02093	1.0575
C3	BBS10	2.32744e-05	0.000287075	3.34906	Product	1.54793	0.835933
C3	PRDM5	0.00314116	0.0154856	3.34871	Product	0.451153	0.0147406
C6	CSF1	0.00132867	0.0149411	3.34819	Product	5.16509	0.147493
C3	ST6GALNAC6	1.40177e-05	0.000185852	3.34812	Circulating	0.128296	1.25923
C5	FAM189B	1.6155e-05	0.000380818	3.34778	Product	4.93565	1.875
C4	APOH	0.0248353	0.0663205	3.34755	Product	0.201257	0
C4	SERPING1	0.0248353	0.0663205	3.34755	Product	0.201257	0
C4	ZSCAN23	0.0248353	0.0663205	3.34755	Product	0.201257	0
C4	SLC25A4	4.68355e-16	8.36987e-14	3.34706	Circulating	1.03529	14.399
C4	KISS1R	0.00156993	0.007416	3.34704	Circulating	0.0208507	0.569948
C5	IL11RA	5.41708e-08	3.31455e-06	3.34647	Product	12.5618	2.07589
C3	TRAV29DV5	0.000434587	0.00319984	3.34566	Product	0.784171	0.459029
C5	AC004943.2	0.0158972	0.0758119	3.34524	Product	0.531915	0
C5	ARMC3	0.0158972	0.0758119	3.34524	Product	0.35461	0
C5	COPZ2	0.0158972	0.0758119	3.34524	Product	0.531915	0
C1	NCAPD2	4.36075e-10	3.65964e-08	3.34497	Product	23.5817	3.52235
C4	SH2D7	0.0359268	0.0883724	3.34494	Product	0.0999765	0
C6	AC016831.5	0.000905118	0.0111366	3.34431	Circulating	0.625	15.6932
C3	LRRC63	0.000895115	0.00576173	3.34357	Product	0.455574	0.0147406
C2	CU634019.6	0.0134838	0.0509303	3.34213	Product	0.669091	0.01468
C3	AL031777.3	7.75918e-05	0.000780427	3.34207	Circulating	0.155662	2.83949
C2	TRIP13	0.000458808	0.00357928	3.3406	Product	2.00002	1.35983
C2	TIAM1	3.60106e-11	2.84198e-09	3.34013	Product	11.2101	1.82959
C3	AC093726.2	0.00220456	0.0116719	3.33983	Product	0.393807	0.0147406
C4	FGFR1	2.13562e-09	7.44891e-08	3.33962	Product	20.7975	5.42988
C4	ADAP1	2.96128e-11	1.78406e-09	3.33946	Circulating	1.50501	17.8715
C4	AGRN	0.000601143	0.00336898	3.3393	Product	0.511498	0.0296736
C3	ALDH1L2	0.0295084	0.0869621	3.33928	Product	0.09934	0
C3	GAS1	0.0295084	0.0869621	3.33928	Product	0.130866	0
C3	MXRA8	0.0295084	0.0869621	3.33928	Product	0.130866	0
C1	AL118516.1	5.4314e-06	0.000138949	3.33906	Circulating	0.714432	10.2583
C5	CENPQ	0.00380998	0.0268447	3.33903	Product	1.69984	0.0223214
C6	NDUFS7	1.18293e-07	8.39424e-06	3.33806	Circulating	10.9017	51.4244
C3	CCR1	9.81031e-11	5.78735e-09	3.33672	Product	10.6798	1.15019
C1	NT5DC2	1.84714e-05	0.000380661	3.3364	Product	5.60446	0.382463
C3	ATP5MGL	3.19146e-07	7.171e-06	3.33622	Product	4.81765	0.362197
C4	FUT8-AS1	8.2082e-07	1.33488e-05	3.33553	Product	2.32946	0.232412
C5	CDKN2B	0.000235508	0.00326854	3.33483	Product	3.11828	0.0669643
C2	PDIK1L	6.76911e-07	1.45278e-05	3.33466	Product	3.17131	0.13212
C5	KAT2B	2.62232e-09	2.5451e-07	3.33457	Product	28.6107	3.4088
C2	SGK1	9.22817e-08	2.65729e-06	3.33443	Product	4.6709	1.49195
C4	MCAM	0.000981825	0.00506189	3.33442	Product	0.735719	0.0939507
C2	HES7	0.00474706	0.0229149	3.33408	Product	0.60512	0.01468
C2	PELI2	0.00474706	0.0229149	3.33408	Product	0.60512	0.01468
C1	AC004877.1	0.0152398	0.068832	3.33383	Product	0.416667	0
C1	AC112206.2	0.0152398	0.068832	3.33383	Product	0.138889	0
C1	C19orf57	0.0152398	0.068832	3.33383	Product	0.416667	0
C1	CLDN9	0.0152398	0.068832	3.33383	Product	0.416667	0
C1	HIST1H3E	0.0152398	0.068832	3.33383	Product	0.277778	0
C1	NLGN2	0.0152398	0.068832	3.33383	Product	0.416667	0
C1	TNR	0.0152398	0.068832	3.33383	Product	0.277778	0
C1	TOPAZ1	0.0152398	0.068832	3.33383	Product	0.277778	0
C4	ZNF564	1.62125e-05	0.000166468	3.33251	Circulating	0.314243	3.42584
C5	TNFSF12	6.95538e-08	4.09553e-06	3.3321	Product	15.163	3.05166
C2	ZNHIT2	0.00224395	0.0127459	3.33182	Circulating	0.0822368	1.03103
C5	PYHIN1	8.1901e-11	1.30976e-08	3.33109	Circulating	4.86239	43.2371
C4	FBXL22	9.11443e-08	1.99402e-06	3.33096	Circulating	0.225564	3.69168
C4	KIAA1147	3.50448e-09	1.16853e-07	3.33078	Product	11.0168	2.03254
C2	DDR1	0.00373973	0.0189799	3.33062	Product	0.614733	0.01468
C1	CTH	0.00326175	0.0225139	3.33043	Product	1.3161	0.0293083
C2	ZKSCAN3	0.000503715	0.00386493	3.33033	Product	1.27421	0.0440399
C3	AL031056.2	0.0267518	0.080629	3.33014	Product	0.14421	0
C3	AMOTL1	0.0267518	0.080629	3.33014	Product	0.14421	0
C3	PRRT2	0.0267518	0.080629	3.33014	Product	0.123835	0
C3	LMNTD2	0.00387723	0.0183449	3.32983	Circulating	0.0159134	0.311658
C1	AC022098.1	0.0021047	0.0161103	3.32935	Circulating	0.138889	2.62196
C6	NUSAP1	2.48926e-08	2.36127e-06	3.32908	Product	21.9505	6.23683
C5	AC008035.1	0.000847586	0.00867496	3.328	Product	2.36473	0.0446429
C4	ANO8	3.78859e-08	9.17162e-07	3.32694	Product	5.26457	1.03604
C6	TMEM216	0.00143777	0.0158608	3.32693	Product	4.85849	0.147493
C5	AC005670.2	0.00207669	0.0171914	3.32651	Circulating	0.177305	2.85395
C2	ECT2	1.5359e-09	7.36638e-08	3.32636	Product	6.4612	0.544877
C4	ZNF596	0.00351121	0.0140882	3.32541	Circulating	0.0338983	0.907483
C2	CLSPN	5.03939e-07	1.14301e-05	3.325	Product	5.93227	1.59471
C1	ANAPC15	5.23073e-11	5.67357e-09	3.32497	Circulating	2.35371	23.874
C4	LKAAEAR1	7.99427e-05	0.000641842	3.32357	Circulating	0.259908	2.14753
C3	UBE2C	9.8057e-10	4.55604e-08	3.32321	Product	8.81228	2.24468
C3	ADO	3.21597e-16	7.13448e-14	3.32274	Product	11.378	2.06884
C5	H1F0	0.00347543	0.025069	3.32258	Product	1.38905	0.0223214
C4	GATD3B	3.13578e-06	4.12187e-05	3.32233	Circulating	0.117785	2.76067
C3	LTA	1.37972e-15	2.68295e-13	3.32231	Product	11.5034	1.83134
C6	HSPA14	2.25342e-05	0.000631711	3.32215	Product	15.6769	6.96165
C4	TCEA3	7.50199e-05	0.00060815	3.32211	Product	1.61457	0.41665
C5	AC116366.1	0.00277289	0.0213124	3.32206	Circulating	0.132979	1.95472
C3	TRAV12-2	5.91743e-05	0.000628917	3.3214	Circulating	0.224118	3.2702
C1	SLC25A10	0.00357889	0.0243176	3.32078	Product	1.23963	0.0293083
C2	LTBP4	1.5633e-06	2.97047e-05	3.32071	Circulating	0.563814	7.70622
C4	GNAO1	1.44866e-08	3.95893e-07	3.31977	Product	3.8368	0.237389
C3	AL157938.3	0.00533709	0.0237403	3.31921	Circulating	0.6966	10.7787
C2	ANKRD34A	0.000273588	0.00234666	3.31886	Product	1.52328	0.0587199
C5	GTPBP2	2.65026e-07	1.2773e-05	3.31885	Product	9.38471	0.245536
C5	AC093726.2	0.0165433	0.0777862	3.31832	Product	0.694776	0
C5	AC098483.1	0.0165433	0.0777862	3.31832	Product	0.694776	0
C5	AEBP1	0.0165433	0.0777862	3.31832	Product	0.694776	0
C5	AP000894.4	0.0165433	0.0777862	3.31832	Product	0.413878	0
C5	DLG5	0.0165433	0.0777862	3.31832	Product	0.694776	0
C5	EGFL8	0.0165433	0.0777862	3.31832	Product	0.694776	0
C5	EHD3	0.0165433	0.0777862	3.31832	Product	0.694776	0
C5	TCEAL1	0.0165433	0.0777862	3.31832	Product	0.694776	0
C2	LAMB3	0.00784144	0.0342698	3.31767	Product	0.569986	0.01468
C2	TANC2	0.0044315	0.0216554	3.31765	Product	0.497362	0.01468
C3	TIMP1	1.03568e-05	0.000143348	3.31754	Product	13.9376	3.21222
C6	CCNB1	0.000162131	0.00292789	3.31744	Product	6.85849	0.294985
C1	FBXL6	1.34564e-05	0.000288872	3.31695	Circulating	0.458937	5.03252
C2	DHFR	1.18071e-10	8.05665e-09	3.31648	Product	19.8661	4.31025
C2	DMC1	0.000635733	0.00465061	3.31618	Product	1.29248	0.0440399
C5	TRGV9	0.00589841	0.0371402	3.3157	Circulating	0.132979	3.66071
C4	ADAMTS9-AS2	0.0299463	0.076488	3.31563	Product	0.125212	0
C3	UBE2T	8.2813e-16	1.7163e-13	3.3153	Product	12.3854	1.8425
C2	AL133215.2	0.00437175	0.0214574	3.31475	Product	0.589211	0.01468
C4	APLP1	0.00235814	0.010287	3.31456	Product	0.440729	0.0148368
C4	OSBP2	2.84425e-06	3.81431e-05	3.31415	Product	1.66502	0.202738
C5	NCAPG	5.67322e-07	2.45659e-05	3.31355	Product	10.582	2.96237
C5	CEP55	1.4675e-05	0.000353029	3.31329	Product	7.73054	0.133929
C3	TMEM191C	8.51687e-05	0.000841588	3.31315	Circulating	0.139447	1.86669
C2	RIC3	0.000285392	0.00243127	3.31283	Circulating	0.301194	1.49908
C5	PTK7	0.00244753	0.0193833	3.31207	Circulating	0.132979	1.48916
C5	DNAJC18	0.000247278	0.00336463	3.31198	Product	2.8817	0.0669643
C6	ARL6IP4	2.75075e-10	4.92539e-08	3.31185	Circulating	15.3451	70.6827
C5	KIF15	2.43915e-06	8.29135e-05	3.31161	Product	8.39499	0.178571
C4	SAP30L-AS1	0.0217035	0.0595778	3.31157	Circulating	0.0460867	1.46381
C6	PRDM4	2.2397e-05	0.000629265	3.31115	Product	12.092	5.05689
C3	C18orf54	5.55679e-07	1.15621e-05	3.31105	Product	1.90673	0.170569
C5	MISP3	0.0035797	0.0256372	3.31103	Product	1.28546	0.0223214
C4	AC004889.1	0.00108798	0.00551443	3.31095	Product	1.66189	1.0274
C4	MBOAT2	2.23138e-06	3.10228e-05	3.31012	Product	1.82019	0.217575
C1	LAT2	1.51521e-06	4.76219e-05	3.30963	Product	6.92597	0.797145
C5	DDX49	6.36342e-07	2.70551e-05	3.30948	Circulating	0.812814	7.5574
C4	PTPDC1	3.66853e-05	0.000330396	3.30933	Product	1.12004	0.0593472
C4	LYZ	0.0169698	0.0490826	3.30927	Product	0.76562	0.108788
C4	DCBLD2	0.000274617	0.00178059	3.30926	Product	0.857781	0.0445104
C2	CENPE	1.4203e-10	9.25118e-09	3.30924	Product	12.6251	2.5083
C4	BCAT1	1.89932e-07	3.78081e-06	3.30905	Product	20.8203	2.79171
C5	LTBP4	0.000234689	0.00326039	3.30901	Circulating	0.458204	6.28998
C1	CCR6	0.00790873	0.0435473	3.30901	Product	0.85332	0.0293083
C1	TNFRSF12A	0.00708002	0.0399751	3.30858	Product	1.11095	0.0293083
C4	AC008764.8	1.54997e-06	2.28262e-05	3.30807	Circulating	0.196427	3.25033
C4	FKBP1C	6.34151e-05	0.000526693	3.30774	Product	0.959317	0.0445104
C4	ZIK1	3.5094e-08	8.57404e-07	3.30757	Product	2.62128	0.197808
C4	KLHDC8B	0.00777717	0.0265157	3.30696	Product	0.373238	0.0148368
C2	ANO8	5.24094e-07	1.17732e-05	3.30602	Product	4.73068	0.17616
C4	BBS10	4.40127e-07	7.82147e-06	3.30533	Product	1.97628	0.103858
C6	STK17A	8.46645e-11	1.747e-08	3.30515	Circulating	16.9819	69.4606
C1	SLC29A1	0.000178737	0.00239634	3.30493	Product	3.04376	0.235922
C6	IFNG	0.000781456	0.00993554	3.30488	Circulating	0.471698	2.80236
C6	GABARAP	0.000814442	0.0102616	3.30485	Circulating	1	9.76401
C4	LIF-AS1	0.0354938	0.0875479	3.30464	Product	0.0752242	0
C4	MNX1	0.0354938	0.0875479	3.30464	Product	0.121311	0
C4	NEGR1	0.0354938	0.0875479	3.30464	Product	0.104362	0
C4	PPP1R1C	0.0354938	0.0875479	3.30464	Product	0.121311	0
C4	SLC5A8	0.0354938	0.0875479	3.30464	Product	0.121311	0
C5	AC004233.3	0.0168487	0.0785658	3.30442	Product	0.591183	0
C5	AC060766.4	0.0168487	0.0785658	3.30442	Product	0.591183	0
C5	AL122035.2	0.0168487	0.0785658	3.30442	Product	0.591183	0
C5	AL158063.1	0.0168487	0.0785658	3.30442	Product	0.591183	0
C5	GOLGA8S	0.0168487	0.0785658	3.30442	Product	0.591183	0
C5	HHEX	0.0168487	0.0785658	3.30442	Product	0.591183	0
C5	MAST1	0.0168487	0.0785658	3.30442	Product	0.591183	0
C5	MTRNR2L11	0.0168487	0.0785658	3.30442	Product	0.591183	0
C5	P4HA2	0.0168487	0.0785658	3.30442	Product	0.591183	0
C5	POTEE	0.0168487	0.0785658	3.30442	Product	0.591183	0
C5	TSPAN15	0.0168487	0.0785658	3.30442	Product	0.591183	0
C5	UPK1A	0.0168487	0.0785658	3.30442	Product	0.591183	0
C5	ZNF799	0.0168487	0.0785658	3.30442	Product	0.591183	0
C5	TCF19	4.1554e-06	0.000130768	3.30373	Product	7.83274	1.13202
C2	PIGM	1.24728e-06	2.46091e-05	3.30327	Product	3.49223	0.1468
C4	ZNF69	1.01137e-05	0.000111707	3.30322	Product	1.2787	0.0593472
C4	CD101	3.6264e-09	1.19416e-07	3.30316	Product	7.41959	2.02752
C1	ZNF250	0.0035592	0.0241965	3.30264	Product	1.20246	0.0293083
C5	GDPD3	0.00418254	0.0286149	3.30186	Product	1.38905	0.0223214
C5	ZNF691	0.00418254	0.0286149	3.30186	Product	1.21175	0.0223214
C1	RRM1	1.98138e-10	1.7977e-08	3.3018	Product	28.9658	3.93703
C1	CTSH	3.77479e-09	2.56864e-07	3.30147	Product	10.7997	1.19638
C3	CNDP1	0.0262552	0.0794668	3.30147	Product	0.0881891	0
C3	FAM110B	0.0262552	0.0794668	3.30147	Product	0.0881891	0
C3	LINC00487	0.0262552	0.0794668	3.30147	Product	0.0881891	0
C3	MN1	0.0262552	0.0794668	3.30147	Product	0.119715	0
C3	ZNF534	0.0262552	0.0794668	3.30147	Product	0.119715	0
C5	CCDC86	6.97023e-05	0.00124482	3.30107	Product	3.76823	0.577168
C2	SYNGR3	0.000344496	0.00283763	3.30087	Product	1.27657	0.0440399
C1	ZNF90	3.61776e-08	2.01505e-06	3.30033	Product	10.5322	1.39337
C2	MCOLN1	4.22018e-07	9.71424e-06	3.29974	Circulating	0.598949	6.46212
C3	AC003681.1	4.12056e-06	6.53605e-05	3.29967	Circulating	0.357218	3.59214
C4	FRRS1	0.00015843	0.00114071	3.2989	Circulating	0.0669374	1.76055
C5	PDE4B	1.42149e-05	0.000345502	3.29867	Product	7.10863	3.57143
C5	TRABD2A	2.6631e-08	1.7932e-06	3.29865	Product	15.4588	1.31868
C4	ST8SIA1	1.35454e-05	0.000143435	3.29847	Circulating	0.179961	3.14774
C4	AP003108.2	0.00236847	0.0103263	3.29794	Circulating	0.0708389	1.20422
C2	FAM69A	2.37385e-07	5.91125e-06	3.29788	Product	3.63131	0.16148
C1	ESCO2	1.90593e-05	0.000388346	3.29765	Product	4.40598	0.294538
C2	MPZL1	6.60665e-05	0.000727268	3.29757	Product	1.93617	0.0733999
C5	CLCN7	0.000154811	0.00234012	3.29737	Circulating	0.413878	3.01339
C1	ZNF805	0.001954	0.0152677	3.29718	Circulating	0.181159	2.76851
C4	MORF4L2-AS1	0.000823525	0.00439831	3.29679	Circulating	0.0630358	0.911194
C3	FAM213A	5.45868e-10	2.69529e-08	3.29637	Product	4.21065	1.10653
C2	AC093726.2	0.00626647	0.0285668	3.29636	Product	0.554077	0.01468
C1	ELOVL4	0.00407576	0.0267502	3.2961	Product	0.996052	0.0293083
C3	SGO1	6.15185e-14	8.00808e-12	3.296	Product	5.62646	1.23603
C3	ABHD17A	2.44553e-07	5.64802e-06	3.29524	Circulating	4.24082	50.5582
C6	CACNB1	0.00161053	0.0169973	3.295	Product	4.08019	0.147493
C3	AC010680.2	0.0061616	0.0264734	3.29499	Product	0.408175	0.0147406
C5	RNF19A	1.81203e-10	2.71283e-08	3.29475	Circulating	8.52846	48.6519
C6	CORO2A	0.000183685	0.00322911	3.29432	Product	7.33019	0.294985
C4	DMRT2	0.000251292	0.0016543	3.2937	Circulating	0.213446	1.51453
C4	KCNC1	0.0016365	0.00765546	3.29297	Circulating	0.13432	1.62702
C3	EPAS1	7.8637e-05	0.000789931	3.2929	Product	1.46375	0.0737028
C6	H1FX	3.23772e-10	5.66016e-08	3.2927	Circulating	25.4686	57.7918
C1	CD160	8.68653e-05	0.00133952	3.29252	Circulating	0.138889	3.96578
C4	AC103591.3	2.31204e-08	5.86491e-07	3.29243	Circulating	1.34359	16.5975
C4	KNDC1	0.0270733	0.070625	3.2923	Product	0.116926	0
C4	TMPRSS4	0.0270733	0.070625	3.2923	Product	0.116926	0
C3	IL11RA	7.77179e-11	4.65451e-09	3.29223	Product	8.06518	0.986776
C3	AL590399.1	0.000378869	0.00286094	3.29178	Circulating	0.0566632	1.02654
C3	AL035701.1	0.000462177	0.00337026	3.29102	Circulating	0.0519007	0.432741
C5	AC004076.2	0.0171562	0.0793347	3.29064	Product	0.487589	0
C5	AC026471.4	0.0171562	0.0793347	3.29064	Product	0.487589	0
C5	AC092329.3	0.0171562	0.0793347	3.29064	Product	0.487589	0
C5	AC145285.2	0.0171562	0.0793347	3.29064	Product	0.487589	0
C5	AL354872.2	0.0171562	0.0793347	3.29064	Product	0.487589	0
C5	AP006284.1	0.0171562	0.0793347	3.29064	Product	0.487589	0
C5	APOBEC3B	0.0171562	0.0793347	3.29064	Product	0.487589	0
C5	LBX2-AS1	0.0171562	0.0793347	3.29064	Product	0.487589	0
C5	NRIR	0.0171562	0.0793347	3.29064	Product	0.487589	0
C5	SH3BGR	0.0171562	0.0793347	3.29064	Product	0.487589	0
C2	MCM2	6.89038e-08	2.0763e-06	3.29043	Product	7.10737	1.25467
C6	P4HTM	0.000975808	0.0118329	3.28935	Circulating	0.625	14.3784
C4	DHX37	4.05326e-12	2.99516e-10	3.28922	Circulating	0.800238	11.2665
C4	ULK2	3.595e-10	1.62439e-08	3.28917	Product	4.01817	0.599621
C5	RPS10	4.42709e-09	3.99375e-07	3.28903	Circulating	13.4678	31.8622
C3	HIST1H2BH	4.32131e-09	1.72316e-07	3.28829	Circulating	0.322214	4.28614
C5	GPR19	0.000362571	0.00448371	3.28778	Product	3.65064	0.0669643
C3	AL136980.1	0.00142837	0.0082714	3.28763	Product	0.462263	0.0147406
C6	CRNDE	0.000190623	0.00332784	3.28733	Product	6.80189	0.294985
C6	TMEM184B	0.000166472	0.00299429	3.28727	Product	9.52358	6.81416
C2	AUNIP	0.00852878	0.0365666	3.28699	Product	0.563689	0.01468
C3	CRMP1	0.0259435	0.078796	3.28679	Product	0.115253	0
C3	EBF1	0.0259435	0.078796	3.28679	Product	0.0837276	0
C3	GDA	0.0259435	0.078796	3.28679	Product	0.115253	0
C3	RAPGEF5	0.0259435	0.078796	3.28679	Product	0.115253	0
C3	MCTP1	0.00181589	0.00996243	3.28674	Circulating	0.0948786	1.52284
C1	SMAD5	9.44623e-07	3.19137e-05	3.28611	Product	7.27511	0.826453
C2	TNFRSF9	0.00229767	0.0130213	3.28609	Circulating	0.373819	9.0166
C4	PRR11	2.86121e-09	9.64237e-08	3.28565	Product	47.2277	14.3993
C2	AC005537.1	0.0243735	0.0806363	3.28522	Product	0.183824	0
C2	BX470209.1	0.0243735	0.0806363	3.28522	Product	0.367647	0
C2	CD24	0.0243735	0.0806363	3.28522	Product	0.367647	0
C5	CTU2	0.00252517	0.0198197	3.28433	Circulating	0.280899	3.26065
C3	LINC00630	0.00044838	0.00328638	3.28423	Circulating	0.0633527	1.15391
C5	POU5F2	0.00197992	0.0166249	3.28398	Circulating	0.177305	0.669643
C5	SPINT2	0.0052342	0.0338671	3.28387	Product	2.64607	0.0223214
C2	HIST4H4	0.00272874	0.014931	3.28344	Circulating	0.117371	1.01635
C6	RPL22L1	1.94937e-09	2.66704e-07	3.28228	Circulating	4.92689	54.3194
C5	UAP1L1	3.30212e-05	0.000675567	3.2822	Product	5.0248	0.111607
C2	TRAV4	0.00136639	0.00850984	3.28205	Product	3.32713	0.797872
C6	NUTM2A-AS1	0.00123001	0.0141519	3.28198	Circulating	0.625	18.2554
C4	GAS2L3	3.94611e-06	5.00901e-05	3.28169	Product	1.5099	0.0890208
C4	ANKHD1	3.43158e-12	2.58273e-10	3.28112	Circulating	1.13571	14.4066
C5	PLP2	9.49645e-10	1.09544e-07	3.28039	Product	32.5116	6.84949
C5	TOP2A	3.2479e-09	3.06763e-07	3.28032	Product	33.21	8.64477
C4	CNTNAP2	0.0268844	0.0702563	3.28028	Product	0.113024	0
C4	MSX1	0.0268844	0.0702563	3.28028	Product	0.113024	0
C4	NALCN	0.0268844	0.0702563	3.28028	Product	0.113024	0
C4	SPATA21	0.0268844	0.0702563	3.28028	Product	0.113024	0
C3	MAP3K6	1.46139e-05	0.000192139	3.27966	Circulating	0.115253	1.33083
C3	RACGAP1	4.35227e-13	4.69402e-11	3.27937	Product	4.78184	0.735941
C3	TCEAL4	0.0143155	0.0504436	3.27917	Product	0.478559	0.0558036
C3	ABCG2	0.00534789	0.0237749	3.27911	Product	0.35661	0.0147406
C5	SMG6	4.95551e-10	6.31801e-08	3.27873	Circulating	2.03901	24.5904
C3	AD000671.3	0.0286149	0.0849122	3.27844	Product	0.108564	0
C3	DPY19L2	0.0286149	0.0849122	3.27844	Product	0.108564	0
C3	IGF2BP2	0.0286149	0.0849122	3.27844	Product	0.108564	0
C3	LAMA2	0.0286149	0.0849122	3.27844	Product	0.0881891	0
C3	LINC00638	0.0286149	0.0849122	3.27844	Product	0.108564	0
C3	MAGI2	0.0286149	0.0849122	3.27844	Product	0.108564	0
C3	TRO	0.0286149	0.0849122	3.27844	Product	0.108564	0
C5	TGFBR3	6.90008e-10	8.32787e-08	3.27811	Circulating	2.29052	18.5427
C4	ABHD4	1.36094e-06	2.06149e-05	3.27789	Product	4.52677	1.38836
C1	KCNQ5	0.00121226	0.0105694	3.27775	Product	1.70241	0.0586166
C5	ATG2A	2.99479e-10	4.25714e-08	3.27714	Circulating	5.02525	24.3929
C4	LIMS2	0.00400854	0.015661	3.277	Product	0.579256	0.0296736
C4	AC024560.3	0.029499	0.0755039	3.27597	Product	0.0877881	0
C4	AC046143.2	0.029499	0.0755039	3.27597	Product	0.108639	0
C4	AL731571.1	0.029499	0.0755039	3.27597	Product	0.108639	0
C4	LINC01979	0.029499	0.0755039	3.27597	Product	0.108639	0
C4	LINC02319	0.029499	0.0755039	3.27597	Product	0.108639	0
C4	NLRP3	0.029499	0.0755039	3.27597	Product	0.108639	0
C4	VSIG2	0.029499	0.0755039	3.27597	Product	0.0877881	0
C5	SOS1	8.06615e-10	9.45958e-08	3.27499	Product	54.3129	9.70516
C1	TEX48	0.00696905	0.0395342	3.27458	Product	1.36347	0.177305
C3	LRRC6	0.00605267	0.0261502	3.27385	Product	0.314837	0.0147406
C4	SCN8A	0.00282424	0.0118866	3.27288	Product	0.419808	0.342466
C6	AAED1	0.00127601	0.0145087	3.27219	Circulating	1	25.0695
C4	HIST1H3G	0.00256399	0.0109772	3.27189	Circulating	1.40749	14.8929
C4	ATG2A	8.75094e-18	2.2449e-15	3.27164	Circulating	2.28313	25.6582
C6	TRIM73	5.00942e-05	0.001172	3.27161	Circulating	0.943396	18.4956
C3	TNFRSF10A	8.31342e-09	3.07382e-07	3.27106	Product	7.81602	0.812205
C4	PHLDB2	4.21569e-06	5.27127e-05	3.27096	Product	2.01734	0.808556
C3	AC090948.2	0.0101351	0.0388415	3.26978	Product	0.412973	0.0147406
C1	C9orf66	0.00484421	0.0303574	3.26977	Product	1.05847	0.0293083
C3	MBOAT1	0.000189068	0.00162423	3.26975	Circulating	0.107922	0.721656
C3	MAGEE1	1.50996e-05	0.000197536	3.26923	Product	1.36358	0.141088
C3	ATP1B2	0.034364	0.0974591	3.26908	Product	0.110792	0
C3	KCNE5	0.034364	0.0974591	3.26908	Product	0.110792	0
C3	NHLRC1	0.034364	0.0974591	3.26908	Product	0.0633527	0
C1	C17orf49	5.69516e-05	0.000941105	3.26882	Circulating	0.543478	6.18193
C1	AKT3	1.07793e-06	3.57478e-05	3.26874	Product	6.28373	0.873988
C4	RAI1	1.75281e-10	8.52553e-09	3.26865	Product	8.92583	2.16236
C3	AC007566.1	0.0254391	0.0777438	3.26826	Product	0.104103	0
C3	AC012435.2	0.0254391	0.0777438	3.26826	Product	0.104103	0
C3	AC063943.1	0.0254391	0.0777438	3.26826	Product	0.104103	0
C3	AC073072.1	0.0254391	0.0777438	3.26826	Product	0.104103	0
C3	AP000345.2	0.0254391	0.0777438	3.26826	Product	0.104103	0
C3	AP001330.5	0.0254391	0.0777438	3.26826	Product	0.104103	0
C3	KCNIP2	0.0254391	0.0777438	3.26826	Product	0.104103	0
C3	LEXM	0.0254391	0.0777438	3.26826	Product	0.0678142	0
C3	LGSN	0.0254391	0.0777438	3.26826	Product	0.0881891	0
C3	TFAP2A-AS1	0.0254391	0.0777438	3.26826	Product	0.104103	0
C2	FASLG	8.31007e-08	2.4257e-06	3.26784	Product	6.41893	3.08838
C1	AC010247.2	0.00394708	0.0261075	3.2676	Product	1.52636	0.177305
C3	BEND3	0.000823071	0.00539348	3.26729	Product	0.359747	0.0147406
C4	RBM34	3.75079e-10	1.68046e-08	3.26683	Circulating	1.30928	16.637
C4	AC022509.2	0.0266288	0.069809	3.26667	Product	0.104737	0
C4	AC026979.3	0.0266288	0.069809	3.26667	Product	0.104737	0
C4	AC108471.2	0.0266288	0.069809	3.26667	Product	0.104737	0
C4	DPP6	0.0266288	0.069809	3.26667	Product	0.104737	0
C4	FLT4	0.0266288	0.069809	3.26667	Product	0.104737	0
C4	ITGB3	0.0266288	0.069809	3.26667	Product	0.0669374	0
C4	NEBL	0.0266288	0.069809	3.26667	Product	0.104737	0
C4	TLR4	0.0266288	0.069809	3.26667	Product	0.104737	0
C4	ZNF503	0.0266288	0.069809	3.26667	Product	0.104737	0
C5	FAM173A	7.66222e-06	0.000208537	3.26623	Circulating	0.679835	11.8066
C2	RFWD3	3.63798e-10	2.08708e-08	3.2659	Product	10.3014	0.469759
C2	PCK2	9.48885e-11	6.72479e-09	3.26579	Product	15.9192	2.40383
C2	PTK7	0.00318297	0.0168718	3.26438	Circulating	0.117371	0.794437
C4	AFDN	6.03502e-12	4.26609e-10	3.2642	Product	6.09758	1.38841
C3	ABHD4	7.72236e-11	4.64255e-09	3.26331	Product	3.18012	0.632757
C4	AC131025.1	0.0348028	0.0862984	3.26302	Product	0.0921734	0
C4	EPB41L3	0.0348028	0.0862984	3.26302	Product	0.0921734	0
C4	FO393418.1	0.0348028	0.0862984	3.26302	Product	0.109123	0
C4	JADE3	0.0348028	0.0862984	3.26302	Product	0.079985	0
C4	ZNF662	0.0348028	0.0862984	3.26302	Product	0.109123	0
C5	CDK2	1.01923e-07	5.66942e-06	3.2622	Product	13.7142	3.07398
C6	PRR11	2.66327e-06	0.000110272	3.26215	Product	13.7453	0.737463
C5	UBE2T	1.69117e-06	6.13397e-05	3.26209	Product	10.5974	1.17666
C5	MIB2	1.78323e-08	1.30028e-06	3.26132	Circulating	2.70484	21.4909
C2	IFNLR1	0.00313666	0.0166796	3.26115	Circulating	0.117371	2.24406
C2	HIST1H3H	0.000316457	0.00264293	3.26085	Circulating	0.22513	5.15456
C6	SCAMP3	9.79418e-07	4.91153e-05	3.26002	Product	18.684	0.884956
C1	TOMM5	6.34084e-08	3.29039e-06	3.25993	Circulating	1.94538	23.8351
C4	MVP	4.06762e-12	2.99516e-10	3.25978	Circulating	2.97997	35.1019
C3	FAM167B	0.000127334	0.00118442	3.25954	Circulating	0.0681152	1.07182
C1	NUF2	3.42182e-08	1.92075e-06	3.25874	Product	10.3084	1.31652
C5	LINC01006	0.000349793	0.00436404	3.25866	Product	3.02962	0.0669643
C1	TRAV29DV5	0.00489457	0.0305667	3.25817	Product	1.63999	0.520833
C2	NPM2	0.00500018	0.0239431	3.25744	Product	0.741716	0.02936
C1	PIGM	0.000296122	0.00357272	3.25671	Product	2.90191	0.235922
C2	KLF11	7.59051e-06	0.000116842	3.25563	Product	3.22865	0.368717
C1	PAX8	0.00700483	0.0396592	3.25538	Product	0.62989	0.0293083
C1	IRS2	0.000125894	0.00180884	3.25519	Product	3.7684	2.40199
C2	ALDOC	1.02139e-09	5.14697e-08	3.25481	Product	15.2863	2.10954
C5	CCNB2	0.000131943	0.00206354	3.25436	Product	3.81305	0.0892857
C3	LYRM9	2.85722e-08	8.97776e-07	3.25427	Circulating	0.53613	5.19321
C2	FBXW5	3.5853e-08	1.15007e-06	3.25427	Circulating	3.49588	35.9541
C4	CFLAR-AS1	0.000438191	0.00261517	3.2534	Circulating	0.0460867	0.986597
C4	INSR	0.00452024	0.0172202	3.25336	Product	0.94858	0.108788
C6	NREP	0.00177139	0.0178945	3.25279	Product	4.3467	6.66667
C3	AC008764.8	1.65038e-06	2.954e-05	3.25278	Circulating	0.230166	3.13266
C5	IFIT2	0.00310731	0.0231494	3.2523	Circulating	0.132979	2.74235
C4	AC019171.1	0.029023	0.0745255	3.25216	Product	0.100836	0
C4	AC068313.1	0.029023	0.0745255	3.25216	Product	0.100836	0
C4	AC082651.3	0.029023	0.0745255	3.25216	Product	0.100836	0
C4	AC100801.1	0.029023	0.0745255	3.25216	Product	0.100836	0
C4	DPY19L2	0.029023	0.0745255	3.25216	Product	0.100836	0
C4	IL31RA	0.029023	0.0745255	3.25216	Product	0.100836	0
C4	LHFPL1	0.029023	0.0745255	3.25216	Product	0.0838865	0
C4	LINC01224	0.029023	0.0745255	3.25216	Product	0.100836	0
C4	LRRC10B	0.029023	0.0745255	3.25216	Product	0.100836	0
C4	ZNF618	0.029023	0.0745255	3.25216	Product	0.100836	0
C6	BRF1	0.00102921	0.0123495	3.25208	Circulating	0.471698	2.94985
C6	MCRIP2	0.00102921	0.0123495	3.25208	Circulating	0.471698	2.94985
C3	AC243960.3	0.0277881	0.0831162	3.25207	Product	0.0837276	0
C3	AL358472.3	0.0277881	0.0831162	3.25207	Product	0.099641	0
C3	CILP	0.0277881	0.0831162	3.25207	Product	0.099641	0
C3	LTBP2	0.0277881	0.0831162	3.25207	Product	0.099641	0
C3	MT1M	0.0277881	0.0831162	3.25207	Product	0.099641	0
C3	PRCD	0.0277881	0.0831162	3.25207	Product	0.0837276	0
C3	SERPINE1	0.000148207	0.00133465	3.25184	Product	0.651378	0.0705441
C2	P3H4	0.000646914	0.0047116	3.25181	Product	1.79564	0.309997
C4	AC092338.2	0.0024551	0.010611	3.25147	Circulating	0.0169492	0.604551
C4	LINC00449	0.0024551	0.010611	3.25147	Circulating	0.0169492	0.604551
C5	ABHD15-AS1	0.0181421	0.0823856	3.25066	Product	0.546856	0
C5	AL078644.2	0.0181421	0.0823856	3.25066	Product	0.546856	0
C5	EFHD1	0.0181421	0.0823856	3.25066	Product	0.546856	0
C5	FAM72C	0.0181421	0.0823856	3.25066	Product	0.546856	0
C5	LINC01825	0.0181421	0.0823856	3.25066	Product	0.546856	0
C5	MGAT3	0.0181421	0.0823856	3.25066	Product	0.546856	0
C5	MYO3B	0.0181421	0.0823856	3.25066	Product	0.546856	0
C5	PPP1R32	0.0181421	0.0823856	3.25066	Product	0.546856	0
C5	TBC1D2	0.0181421	0.0823856	3.25066	Product	0.546856	0
C5	TCEAL3	0.0181421	0.0823856	3.25066	Product	0.546856	0
C5	TRAV2	0.0181421	0.0823856	3.25066	Product	0.546856	0
C5	ZMYND10	0.0181421	0.0823856	3.25066	Product	0.546856	0
C5	ZNF470	0.0181421	0.0823856	3.25066	Product	0.546856	0
C3	KIR2DL4	0.0257009	0.0783111	3.25064	Circulating	0	0.126348
C2	LRFN1	4.75825e-06	7.82514e-05	3.25054	Product	2.96196	0.13212
C4	AL359198.1	0.000479536	0.00280405	3.24936	Circulating	0.159072	1.8792
C1	LINC01891	0.00483864	0.0303566	3.24933	Product	1.23666	0.0293083
C1	MCM8	1.21544e-07	5.58406e-06	3.24929	Product	9.14408	0.529005
C2	B3GNT9	0.000208774	0.00188504	3.2491	Product	1.55841	0.0587199
C4	HDGFL3	1.38192e-11	9.04506e-10	3.2491	Product	40.0589	9.96457
C5	PICK1	0.00260529	0.0202677	3.24876	Circulating	0.177305	1.11288
C3	BAHD1	5.02107e-09	1.9576e-07	3.24845	Product	6.3637	0.630054
C4	ZNF132	0.0313259	0.0793625	3.24829	Product	0.316987	0.0148368
C5	CENPA	5.05216e-05	0.000963402	3.24757	Product	3.88676	0.0892857
C1	TPGS1	1.72131e-07	7.52472e-06	3.24715	Circulating	2.16881	27.6109
C4	AP001462.1	8.00589e-07	1.31002e-05	3.24706	Circulating	0.272472	3.76708
C4	SRM	8.44623e-14	9.32898e-12	3.24656	Circulating	5.19684	44.832
C1	C15orf39	1.01451e-07	4.83014e-06	3.24562	Product	9.11428	1.45344
C3	SKA1	7.86046e-09	2.91318e-07	3.24541	Product	2.93	0.344719
C6	BIRC5	3.47505e-05	0.00088723	3.24482	Product	11.5236	16.1905
C4	FBXL6	8.54158e-11	4.65253e-09	3.24451	Circulating	0.788386	8.95206
C2	PHF2	6.28587e-10	3.3971e-08	3.24419	Product	11.024	0.750397
C5	AC093827.4	0.00575825	0.0364042	3.24377	Product	2.15799	0.0223214
C4	PDE6H	0.0177561	0.0508941	3.24357	Product	0.151683	0.0148368
C5	LINC00987	0.00371274	0.0263886	3.24336	Circulating	0.132979	2.67538
C4	AC099522.2	6.41005e-06	7.53524e-05	3.24328	Circulating	0.117785	1.7976
C5	NMUR1	0.00105143	0.0102471	3.24311	Product	3.93154	3.57143
C3	AL078644.2	0.00330163	0.0161053	3.24269	Product	0.341906	0.0147406
C3	AC009093.6	0.00238077	0.0124088	3.24249	Circulating	0.0203749	0.591694
C2	PHLDB2	0.00155962	0.00947542	3.24233	Product	0.81434	0.02936
C2	TRDC	0.00155962	0.00947542	3.24233	Product	0.732104	0.01468
C3	C19orf38	0.00242948	0.0125877	3.24215	Circulating	0.200873	1.92196
C6	MLLT1	0.00184652	0.018417	3.24198	Product	5.91509	6.66667
C1	CHEK1	1.15488e-09	8.76859e-08	3.24194	Product	13.9074	0.939321
C1	AP001505.1	0.00135834	0.0115721	3.2409	Product	1.94089	0.0586166
C1	EME1	0.00418451	0.0272655	3.24051	Product	1.41272	0.177305
C3	NCS1	0.0199237	0.0644133	3.2403	Product	0.34697	0.0147406
C3	WDR24	1.58626e-05	0.000206148	3.23993	Circulating	0.115253	1.38558
C1	C3orf14	7.31871e-06	0.000178344	3.23972	Circulating	0.7909	7.01407
C1	TPX2	5.78559e-09	3.81109e-07	3.23958	Product	26.2252	4.26905
C3	PINLYP	0.000181642	0.00157373	3.23848	Product	1.66057	0.850673
C4	ZPBP2	0.0141588	0.042756	3.23833	Product	0.18814	0.0148368
C5	FN3KRP	1.00706e-05	0.000258619	3.23832	Product	9.14948	0.15625
C1	MYO1E	0.00159309	0.0131325	3.23811	Product	1.96614	0.35461
C6	CD79A	0.00186965	0.0185508	3.23782	Product	5.4434	4.7619
C4	NECTIN2	0.0342118	0.0851418	3.23779	Product	0.0755997	0
C4	TDRD1	0.0342118	0.0851418	3.23779	Product	0.054749	0
C4	ZNF467	0.0342118	0.0851418	3.23779	Product	0.0964504	0
C2	TST	2.94378e-09	1.29526e-07	3.23762	Product	6.33695	0.2936
C4	NME4	0.000800385	0.00429057	3.23748	Product	3.30498	0.738035
C5	AC005154.6	0.0184591	0.0829951	3.23725	Product	0.443262	0
C5	AC008393.1	0.0184591	0.0829951	3.23725	Product	0.443262	0
C5	AC084756.1	0.0184591	0.0829951	3.23725	Product	0.443262	0
C5	AP001347.1	0.0184591	0.0829951	3.23725	Product	0.443262	0
C5	C21orf62-AS1	0.0184591	0.0829951	3.23725	Product	0.443262	0
C5	CABLES1	0.0184591	0.0829951	3.23725	Product	0.443262	0
C5	CFH	0.0184591	0.0829951	3.23725	Product	0.443262	0
C5	KEL	0.0184591	0.0829951	3.23725	Product	0.443262	0
C5	KLK1	0.0184591	0.0829951	3.23725	Product	0.310284	0
C5	LINC01372	0.0184591	0.0829951	3.23725	Product	0.443262	0
C5	LINC02012	0.0184591	0.0829951	3.23725	Product	0.443262	0
C5	PMFBP1	0.0184591	0.0829951	3.23725	Product	0.443262	0
C5	RHBDL3	0.0184591	0.0829951	3.23725	Product	0.443262	0
C5	SOWAHD	0.0184591	0.0829951	3.23725	Product	0.443262	0
C5	TMEM86A	0.0184591	0.0829951	3.23725	Product	0.443262	0
C5	ZC3H12B	0.0184591	0.0829951	3.23725	Product	0.443262	0
C6	CCND2	6.46532e-09	7.39809e-07	3.23661	Product	59.2712	21.1926
C1	NAB2	0.0062705	0.036431	3.23648	Product	1.12089	0.0293083
C4	AC005332.7	2.77767e-09	9.46013e-08	3.23538	Product	7.36848	1.1498
C2	C17orf53	0.00141884	0.00877059	3.23424	Product	0.886965	0.02936
C2	BRCA1	1.14816e-08	4.32473e-07	3.2342	Product	7.71938	1.90471
C2	C3orf14	3.82952e-05	0.000462963	3.2338	Circulating	0.485018	3.49358
C6	RBM19	0.00129782	0.0147036	3.23318	Circulating	0.625	14.0834
C4	CLCN2	0.00831128	0.0279581	3.23188	Product	0.310686	0.0148368
C4	LRFN1	1.45131e-07	2.99003e-06	3.2316	Product	4.29974	0.578541
C3	PLAUR	0.00113725	0.00694317	3.23114	Product	1.08834	0.100025
C2	POLE2	4.12765e-06	6.90999e-05	3.23109	Product	3.33578	0.634675
C3	AC012510.1	8.98322e-05	0.000881038	3.23082	Product	0.841743	0.0442217
C2	MCF2L2	0.00496055	0.0237915	3.23049	Circulating	0.117371	0.645919
C4	IER3	9.53834e-12	6.51104e-10	3.23048	Product	7.95932	1.00514
C5	REEP3	1.65685e-05	0.000389262	3.23036	Product	5.30471	1.89732
C6	U2AF1L4	0.00131035	0.0148056	3.2303	Circulating	1	7.56426
C1	U2AF1	0.000301443	0.00362083	3.23026	Circulating	0.314945	5.55147
C3	AC016876.3	0.0330776	0.0947628	3.23017	Product	0.0929516	0
C3	AC024560.3	0.0330776	0.0947628	3.23017	Product	0.0725767	0
C3	CEACAM19	0.0330776	0.0947628	3.23017	Product	0.0929516	0
C3	CHD5	0.0330776	0.0947628	3.23017	Product	0.0929516	0
C3	SLC17A3	0.0330776	0.0947628	3.23017	Product	0.0929516	0
C3	TRDV1	0.0330776	0.0947628	3.23017	Product	0.0566632	0
C5	GLB1L2	0.000233493	0.00325019	3.2299	Circulating	0.265957	1.18304
C2	PEA15	3.51779e-08	1.13329e-06	3.22954	Product	10.0397	2.15598
C2	BSPRY	1.61723e-07	4.23946e-06	3.22906	Product	5.56537	0.500837
C1	DRAXIN	0.00184977	0.0146849	3.22882	Product	2.49431	1.04167
C6	CCDC88A	0.00234549	0.021957	3.22829	Product	4.66509	0.147493
C2	GGH	4.07562e-07	9.42782e-06	3.22798	Product	4.49619	0.664035
C6	EAF1	1.1425e-05	0.000365918	3.22787	Product	15.1486	0.589971
C6	GADD45GIP1	2.60803e-08	2.43165e-06	3.2277	Circulating	4.51179	45.4404
C5	SERTAD3	0.00387098	0.0271422	3.22748	Circulating	0.132979	3.95089
C6	NELFB	0.00133066	0.0149411	3.22636	Circulating	0.625	15.8407
C3	LEMD1	0.0136462	0.0486435	3.22604	Circulating	0.0159134	0.235849
C3	AC087741.1	0.00123844	0.00742614	3.22585	Product	0.627867	0.0294811
C4	AC010331.1	0.00083341	0.00443472	3.2256	Circulating	0.0669374	0.647842
C1	PSMB10	3.0006e-06	8.3565e-05	3.22529	Circulating	4.25308	52.5169
C4	DPY19L1	1.42051e-11	9.18079e-10	3.22521	Product	7.61906	2.00282
C4	AC021491.4	0.0338324	0.0844007	3.22498	Product	0.0925489	0
C4	ALS2CL	0.0338324	0.0844007	3.22498	Product	0.0925489	0
C4	HRASLS5	0.0338324	0.0844007	3.22498	Product	0.0925489	0
C4	PIANP	0.0338324	0.0844007	3.22498	Product	0.0925489	0
C4	TAB2-AS1	0.0338324	0.0844007	3.22498	Product	0.0925489	0
C4	TMEM136	0.0338324	0.0844007	3.22498	Product	0.0925489	0
C2	UBE2T	1.13293e-10	7.8235e-09	3.22486	Product	12.7036	2.4349
C2	SMARCE1	1.44812e-11	1.24139e-09	3.2247	Circulating	3.05254	27.861
C1	DSCC1	1.84998e-05	0.000380661	3.22459	Product	4.44925	0.667375
C3	IFNL1	3.481e-08	1.06672e-06	3.22372	Product	2.20683	0.50641
C3	AL139220.2	4.06498e-06	6.45439e-05	3.22369	Product	1.40708	0.114766
C4	KDSR	1.22759e-11	8.10158e-10	3.22358	Product	13.7217	2.15988
C3	GNAS-AS1	0.00470572	0.0215339	3.22322	Circulating	0.097413	0.954978
C3	RNF19A	6.57564e-10	3.17937e-08	3.22296	Circulating	7.92014	50.4005
C2	SKI	1.75181e-08	6.31159e-07	3.22278	Product	10.5497	3.48645
C2	WBP1	0.0037229	0.0189266	3.22228	Circulating	0.107759	2.22938
C3	SPRY1	9.51604e-06	0.000134307	3.22196	Product	5.69608	0.749663
C2	AGPAT2	1.19133e-10	8.05665e-09	3.22182	Circulating	1.40318	11.1553
C4	IGSF9B	0.000165887	0.00118209	3.22083	Product	1.06652	0.0593472
C4	HIST1H3J	0.000603618	0.00338048	3.22062	Circulating	0.154725	4.21716
C5	ITGAX	7.11155e-07	2.95224e-05	3.22061	Product	8.30544	0.733418
C2	CCND2	9.65673e-10	4.89931e-08	3.22043	Product	58.321	18.4083
C4	AL391987.4	7.93085e-05	0.000637072	3.22043	Circulating	0.0791258	1.25361
C1	TIAM1	1.70066e-07	7.45707e-06	3.21979	Product	8.53343	1.51205
C3	METRN	4.66206e-08	1.37771e-06	3.21949	Circulating	0.731899	9.0072
C5	ROPN1L	0.00519815	0.0336765	3.21932	Product	1.3004	0.0223214
C6	SPDL1	0.00241745	0.0223574	3.21904	Product	5.91509	0.147493
C2	OPN3	8.35186e-08	2.43313e-06	3.21889	Product	5.76008	0.752115
C2	IFI27	0.000252883	0.00220714	3.21834	Circulating	0.618173	3.60493
C1	NEIL3	6.48714e-05	0.00104914	3.21811	Product	3.77241	0.638067
C4	S100A13	1.63736e-06	2.39055e-05	3.21785	Circulating	0.208991	3.58782
C6	GZMK	1.76989e-06	8.01351e-05	3.21759	Circulating	43.9607	97.6401
C3	AC068620.2	0.0324398	0.0935994	3.21726	Product	0.0884901	0
C3	AL589765.5	0.0324398	0.0935994	3.21726	Product	0.0884901	0
C3	BFSP2-AS1	0.0324398	0.0935994	3.21726	Product	0.0884901	0
C3	HOXC8	0.0324398	0.0935994	3.21726	Product	0.0884901	0
C3	LYNX1	0.0324398	0.0935994	3.21726	Product	0.0725767	0
C3	RAB6D	0.0324398	0.0935994	3.21726	Product	0.0884901	0
C3	RAPGEF4	0.0324398	0.0935994	3.21726	Product	0.0884901	0
C3	TRGJP2	0.0324398	0.0935994	3.21726	Product	0.0884901	0
C6	GOT1	0.00243465	0.0225	3.21715	Product	4.66509	0.147493
C2	REEP4	5.05924e-09	2.10205e-07	3.21713	Product	10.5134	2.71726
C4	TRPV1	4.11527e-05	0.000363226	3.21638	Product	1.5152	0.0890208
C6	GBA2	0.00203179	0.0197028	3.21602	Product	6.08019	4.7619
C2	LINC01825	0.00648211	0.0294061	3.21465	Product	0.922224	0.02936
C1	PDGFRB	0.000467775	0.00502093	3.21454	Product	3.63478	1.96759
C1	FOXD1	0.00149237	0.0124859	3.21391	Product	1.72766	0.0586166
C2	MAGEE1	0.00247022	0.0137976	3.2136	Product	1.41081	0.0733999
C1	IVNS1ABP	2.65138e-09	1.85674e-07	3.21304	Product	37.3786	8.22388
C6	TOMM40	8.54615e-05	0.00179583	3.21295	Circulating	0.943396	16.1483
C5	QDPR	0.000137835	0.00213159	3.21286	Product	3.04407	0.0892857
C1	AC020910.4	0.000246194	0.00309912	3.2126	Circulating	0.391414	4.08503
C1	PGLS	7.38736e-08	3.75247e-06	3.21215	Circulating	4.0755	38.585
C3	NXPH4	0.00184008	0.0100741	3.21187	Product	0.691104	0.417966
C3	AC011374.2	0.00081485	0.00535672	3.21156	Product	0.619251	0.0294811
C4	AL451085.2	2.16611e-08	5.54782e-07	3.21155	Circulating	0.406347	4.54583
C3	CCDC106	1.67907e-06	2.99854e-05	3.21138	Product	1.50295	0.215212
C6	IL11RA	1.17723e-05	0.000374829	3.21125	Product	13.3538	0.442478
C2	MBOAT1	0.00446179	0.0217206	3.21058	Circulating	0.107759	1.84427
C4	B3GALNT1	6.85531e-08	1.54878e-06	3.21049	Product	5.25717	0.930914
C4	AC006042.4	0.000292272	0.00187367	3.20971	Circulating	0.0377999	0.772686
C3	FAM69A	3.18492e-10	1.67778e-08	3.20914	Product	4.4806	0.582674
C6	POGK	0.000318758	0.00495335	3.2088	Product	8.12028	0.294985
C4	ASMTL	3.86305e-14	4.65469e-12	3.20861	Circulating	1.92523	21.874
C1	SLC37A1	0.00033306	0.00391264	3.2086	Circulating	0.352113	2.99001
C3	ALDOC	1.93247e-11	1.39625e-09	3.20832	Product	15.0226	3.62324
C6	H6PD	0.00250917	0.0230364	3.2079	Product	5.76179	0.147493
C6	SEMA4B	0.00250917	0.0230364	3.2079	Product	5.76179	0.147493
C3	MISP3	9.2646e-08	2.48598e-06	3.20779	Product	2.37901	0.173728
C2	BAHD1	2.54356e-08	8.62267e-07	3.20775	Product	6.33103	0.2936
C2	MXI1	1.06431e-10	7.41834e-09	3.20729	Product	14.1828	3.75069
C5	SETD7	0.000403787	0.00482385	3.20697	Product	2.64563	1.83036
C2	UAP1L1	2.93894e-05	0.00036838	3.20672	Product	3.94313	2.97094
C6	DLGAP5	0.00252698	0.0231445	3.206	Product	5.51179	0.147493
C5	AL139246.5	0.00379672	0.0268053	3.20563	Circulating	0.132979	2.76467
C2	NRSN2-AS1	0.00456998	0.0221677	3.20523	Circulating	0.0822368	1.81491
C3	RTKN2	1.19114e-07	3.06563e-06	3.20502	Product	2.65439	0.203209
C4	AGAP9	3.11333e-06	4.10253e-05	3.20499	Circulating	0.138636	2.6816
C3	MEST	0.0201393	0.064923	3.20494	Product	0.455308	0.0558036
C5	CALHM2	2.10839e-05	0.000471724	3.20415	Product	5.42324	0.621811
C2	FANCI	1.57009e-08	5.74005e-07	3.20387	Product	8.1282	1.71215
C3	RND1	0.00947147	0.0368219	3.20366	Circulating	0.19993	1.3416
C6	MCM2	5.47738e-05	0.00126735	3.20363	Product	11.4269	0.442478
C2	CIP2A	1.61379e-07	4.2379e-06	3.20333	Product	6.15098	2.09726
C1	IRF2BPL	5.48752e-08	2.9104e-06	3.20208	Product	14.8631	4.98648
C4	ASB13	0.0110619	0.0351247	3.20134	Product	0.341166	0.0148368
C1	PEAK1	4.85885e-06	0.000126052	3.20112	Product	5.70803	0.61984
C4	PGLS	7.64606e-06	8.78689e-05	3.20065	Circulating	4.5774	50.9971
C4	NAB2	5.78131e-05	0.000485489	3.20023	Product	1.71141	0.41665
C5	PTCH1	0.00153187	0.0136357	3.19993	Product	1.81738	0.0446429
C4	MRM1	1.63215e-05	0.000167372	3.19947	Circulating	0.205089	2.27599
C4	PYGO2	1.74906e-12	1.43396e-10	3.19939	Product	17.5829	3.03764
C4	MYOM2	2.16259e-05	0.000211407	3.19907	Product	3.62749	0.370873
C2	AL136531.1	0.0266545	0.0860189	3.19807	Product	0.291582	0
C2	GNG8	0.0266545	0.0860189	3.19807	Product	0.291582	0
C2	PCDH9	0.0266545	0.0860189	3.19807	Product	0.291582	0
C2	SLCO4C1	0.0266545	0.0860189	3.19807	Product	0.291582	0
C2	RHOXF1	0.00553146	0.0258562	3.19803	Circulating	0.107759	0.631239
C4	KDELR3	0.0014786	0.00706072	3.19754	Product	0.368585	0.0148368
C2	RNF19A	2.65676e-10	1.5915e-08	3.1975	Circulating	8.18409	53.0494
C2	PCNA	1.08083e-08	4.12319e-07	3.19725	Product	32.7132	5.32009
C3	CDK2	3.20644e-06	5.27738e-05	3.19722	Product	15.7385	2.03101
C3	MAMDC4	0.000499929	0.00359397	3.19706	Product	1.10177	0.100025
C2	NDUFV2-AS1	0.000298272	0.00251784	3.19665	Circulating	0.301194	2.92106
C4	RGS17	0.00076148	0.0041167	3.19652	Circulating	0.0460867	1.33399
C4	LINC02539	0.000773278	0.00416774	3.1964	Product	0.572955	0.158228
C4	HHEX	0.0026547	0.0113108	3.19624	Product	0.38591	0.0791139
C4	ROBO3	1.72139e-06	2.48897e-05	3.19603	Product	2.21822	0.560041
C4	NOMO2	0.00735464	0.0253908	3.19512	Circulating	0.13432	1.23511
C5	PXN-AS1	0.00458081	0.0305383	3.1945	Circulating	0.132979	2.65306
C2	RFLNB	3.80849e-10	2.17653e-08	3.19441	Product	40.2202	6.73073
C6	LLGL2	0.00162216	0.0170284	3.19433	Circulating	0.471698	12.0312
C1	PHLDA3	0.000155492	0.00213631	3.19422	Product	4.15581	0.471843
C3	CCDC114	0.00117791	0.00713313	3.19309	Product	0.307846	0.0147406
C2	AC060766.6	0.0268151	0.0863131	3.1925	Product	0.301194	0
C2	AC068724.3	0.0268151	0.0863131	3.1925	Product	0.301194	0
C2	AL590708.1	0.0268151	0.0863131	3.1925	Product	0.301194	0
C2	LINC02458	0.0268151	0.0863131	3.1925	Product	0.301194	0
C2	PADI4	0.0268151	0.0863131	3.1925	Product	0.301194	0
C2	SH3BGRL2	0.0268151	0.0863131	3.1925	Product	0.301194	0
C2	SHC4	0.0268151	0.0863131	3.1925	Product	0.301194	0
C2	SYNGR4	0.0268151	0.0863131	3.1925	Product	0.301194	0
C4	AC005014.2	0.0216768	0.0595663	3.19247	Circulating	0	0.0593472
C4	AC104806.2	0.0216768	0.0595663	3.19247	Circulating	0	0.0445104
C3	ZNF358	0.00711221	0.0295657	3.19242	Product	1.28005	0.0884434
C3	AC010978.1	0.0214541	0.0681963	3.1924	Circulating	0	0.0589623
C3	BVES	0.0214541	0.0681963	3.1924	Circulating	0	0.0589623
C2	AC005921.2	0.000699098	0.00500612	3.19217	Circulating	0.367647	3.30618
C3	ADAMTS6	1.02925e-05	0.000142583	3.19167	Circulating	0.514164	5.40358
C4	ANPEP	0.0414488	0.0993135	3.19101	Product	0.0886473	0
C4	CPT1C	0.0414488	0.0993135	3.19101	Product	0.0886473	0
C4	INHBA	0.0414488	0.0993135	3.19101	Product	0.0886473	0
C4	LINC02561	0.0414488	0.0993135	3.19101	Product	0.0886473	0
C4	NPIPB3	0.0414488	0.0993135	3.19101	Product	0.0886473	0
C4	RAB6D	0.0414488	0.0993135	3.19101	Product	0.0886473	0
C2	DCLRE1B	0.00207638	0.0119673	3.19089	Product	1.28395	0.0440399
C3	HIST1H1D	1.8096e-05	0.000230421	3.19045	Circulating	7.56577	47.5968
C5	PKN3	0.00561256	0.0356755	3.19031	Product	1.35967	0.0223214
C4	ARMCX2	0.00275079	0.0116267	3.19031	Product	0.326776	0.0148368
C5	FAM207A	2.0375e-06	7.17288e-05	3.19021	Circulating	1.89203	11.604
C5	FANCG	1.04651e-05	0.000267772	3.19016	Product	6.35459	1.58335
C6	CKS2	2.49477e-07	1.56628e-05	3.19016	Product	23.5755	1.32743
C6	ALCAM	0.0185849	0.095676	3.19012	Product	10.3333	0
C1	MAGEF1	4.80043e-05	0.000826698	3.18988	Product	5.11844	2.08777
C3	CD79A	1.69808e-05	0.000218007	3.18967	Product	3.19718	0.379043
C3	STAP1	5.27959e-11	3.33971e-09	3.18949	Product	8.69371	1.89196
C2	FBXO5	1.25492e-09	6.12468e-08	3.18906	Product	10.4599	2.5247
C3	ROBO3	6.44376e-05	0.000671712	3.18892	Product	1.67513	0.196892
C1	AC024909.2	0.0085047	0.0460025	3.18867	Product	1.21438	0.0293083
C4	MRPL12	0.0011094	0.00559627	3.18797	Circulating	2.13688	38.4478
C5	NCR3	5.53455e-09	4.8986e-07	3.18787	Product	29.9569	4.1199
C6	SESN2	0.00268356	0.0240885	3.18748	Product	4.76179	0.147493
C6	VSIG1	0.00268356	0.0240885	3.18748	Product	5.23349	0.147493
C1	ABHD17A	1.08554e-07	5.11766e-06	3.18689	Circulating	6.20094	55.8263
C2	TEDC2	0.000881693	0.00598612	3.1866	Product	1.1592	0.0440399
C1	SKA1	2.64348e-05	0.000503763	3.18657	Product	4.49068	0.667375
C1	MATK	5.92101e-08	3.11739e-06	3.18612	Circulating	3.65202	37.0008
C5	CARD17	0.019804	0.0871761	3.18505	Product	0.398936	0
C5	CDC42BPA	0.019804	0.0871761	3.18505	Product	0.398936	0
C5	CELA1	0.019804	0.0871761	3.18505	Product	0.398936	0
C5	ECM1	0.019804	0.0871761	3.18505	Product	0.398936	0
C5	FAM153A	0.019804	0.0871761	3.18505	Product	0.398936	0
C5	FAM69C	0.019804	0.0871761	3.18505	Product	0.132979	0
C5	LINC02470	0.019804	0.0871761	3.18505	Product	0.398936	0
C5	LPAR3	0.019804	0.0871761	3.18505	Product	0.398936	0
C5	LY86	0.019804	0.0871761	3.18505	Product	0.398936	0
C5	PTPRO	0.019804	0.0871761	3.18505	Product	0.398936	0
C5	QPCTL	0.019804	0.0871761	3.18505	Product	0.398936	0
C5	RPS6KA2	0.019804	0.0871761	3.18505	Product	0.398936	0
C5	S100A5	0.019804	0.0871761	3.18505	Product	0.398936	0
C5	SLC9A3R2	0.019804	0.0871761	3.18505	Product	0.398936	0
C5	Z95115.1	0.019804	0.0871761	3.18505	Product	0.398936	0
C5	ZNF816	0.019804	0.0871761	3.18505	Product	0.398936	0
C4	EVC2	0.000631575	0.00351108	3.18486	Circulating	0.0669374	0.866684
C5	AC011374.2	0.00661244	0.0403542	3.18425	Product	1.56686	0.0223214
C3	ZSWIM1	0.000164617	0.00145178	3.18408	Product	0.595016	0.170991
C3	FBXL14	0.000331497	0.00257466	3.18396	Circulating	0.115253	2.88474
C1	ZFPM1	9.13481e-07	3.10068e-05	3.18394	Circulating	1.09564	9.50951
C6	PDLIM1	0.00142352	0.0157334	3.1839	Circulating	0.625	3.24484
C2	FCER1G	7.46843e-05	0.000810176	3.18378	Product	8.67546	1.37383
C6	LAYN	0.00324998	0.0279192	3.18344	Product	12.2083	0.147493
C3	CITED4	2.64774e-07	6.07053e-06	3.18307	Product	5.56114	0.827544
C4	RORA-AS1	0.00252683	0.0108525	3.18279	Circulating	0.0586506	1.6666
C4	ZNF829	7.77582e-10	3.18749e-08	3.18277	Product	5.11426	0.698549
C4	TMEM217	0.000666637	0.00367517	3.182	Product	0.928009	0.0593472
C1	TCTEX1D2	1.12016e-07	5.25923e-06	3.18196	Circulating	1.11095	12.4069
C4	LINC01825	0.00115793	0.00580426	3.18177	Product	1.66996	0.118694
C4	2002-03-01	3.03537e-16	5.74732e-14	3.18136	Circulating	1.46424	17.0128
C6	BTLA	0.018815	0.0965841	3.18123	Product	9.95833	0
C3	FMNL2	0.00764132	0.0312052	3.18105	Product	0.350187	0.0147406
C4	ACE	0.00593495	0.0213612	3.18083	Product	0.350777	0.0148368
C1	LRFN1	7.29687e-05	0.00116058	3.18082	Product	3.38396	0.146542
C4	AP000350.6	0.00273143	0.0115695	3.18061	Circulating	0.0669374	0.846917
C6	AC103591.3	0.00170457	0.0174753	3.18054	Circulating	0.471698	15.2507
C3	E2F8	1.82132e-05	0.000231726	3.17846	Product	1.45974	0.0737028
C4	PPT2	2.29797e-07	4.47907e-06	3.1784	Product	6.61288	0.796116
C6	ERC1	0.00276527	0.0247205	3.17821	Product	4.85849	0.147493
C4	ZNF704	0.000727802	0.00396836	3.17794	Product	1.20573	0.237342
C3	KLHL32	0.00463401	0.0212737	3.17782	Product	0.311364	0.0558036
C1	DNA2	0.000157821	0.00216213	3.17708	Product	3.12534	0.608758
C5	NPIPA5	0.00628302	0.0389602	3.17706	Product	1.404	1.78571
C2	RFC3	1.34631e-07	3.62725e-06	3.17695	Product	6.43899	0.781474
C3	RALGPS2	0.000158873	0.00141299	3.17681	Product	0.531965	0.0294811
C4	SLC16A6	5.54138e-08	1.28171e-06	3.17621	Product	3.79196	0.237389
C4	SCD	1.90524e-11	1.19774e-09	3.17571	Product	26.7481	7.41261
C5	GOLGA8N	0.00143263	0.012942	3.17528	Product	2.37917	1.80804
C3	FADS1	9.60112e-08	2.55884e-06	3.17516	Product	5.84722	1.2771
C3	WDR5B	1.02194e-07	2.69322e-06	3.17421	Product	2.14699	0.132665
C4	ZBTB3	0.00015858	0.00114118	3.17369	Product	1.0083	0.372139
C4	TNFRSF10B	7.95618e-07	1.30591e-05	3.17364	Product	10.0417	1.18816
C2	ZCWPW1	0.00443496	0.0216554	3.17349	Circulating	0.117371	0.750397
C5	AC007240.1	2.00138e-06	7.09455e-05	3.1734	Product	8.91151	4.21556
C3	PROCR	0.000124843	0.0011677	3.17272	Product	1.10861	0.447448
C5	PCYOX1	1.23532e-05	0.000306608	3.17257	Product	5.03925	0.15625
C3	ENO2	2.67301e-11	1.85474e-09	3.17257	Product	8.81122	1.02742
C3	ZSWIM4	1.87467e-07	4.54276e-06	3.17255	Product	3.04423	0.965439
C4	TSPAN15	0.00566531	0.0206258	3.17228	Product	0.395056	0.0791139
C3	SMIM24	0.00310324	0.015313	3.17203	Product	0.375018	0.0558036
C4	SPIN4	1.75952e-13	1.8291e-11	3.17107	Product	10.345	1.37104
C2	FUT8-AS1	0.00118401	0.00758946	3.17086	Product	1.14329	0.0440399
C3	ZNF436	4.26732e-05	0.000482171	3.16973	Product	1.00246	0.0589623
C2	FEN1	3.1767e-09	1.38549e-07	3.16952	Product	11.6917	2.11023
C2	AC005842.1	0.0275221	0.0878304	3.16868	Product	0.26606	0
C2	AC008875.1	0.0275221	0.0878304	3.16868	Product	0.26606	0
C2	AC009414.2	0.0275221	0.0878304	3.16868	Product	0.26606	0
C2	AC012360.1	0.0275221	0.0878304	3.16868	Product	0.26606	0
C2	DDX11-AS1	0.0275221	0.0878304	3.16868	Product	0.26606	0
C2	ECSCR	0.0275221	0.0878304	3.16868	Product	0.26606	0
C2	EPPK1	0.0275221	0.0878304	3.16868	Product	0.26606	0
C2	INHBA	0.0275221	0.0878304	3.16868	Product	0.26606	0
C3	NHS	0.000342266	0.00264656	3.16828	Product	0.84496	0.0852847
C2	TBX19	0.000104495	0.00106949	3.16757	Product	1.98079	0.0880799
C6	WWOX	8.97944e-05	0.00185895	3.16737	Circulating	1.25	5.16224
C2	AC055822.1	0.000165672	0.00156899	3.1672	Product	1.86342	0.0733999
C4	IGF1R	0.000497312	0.00288782	3.16707	Product	0.7645	0.0445104
C6	USP45	0.0017049	0.0174753	3.16705	Circulating	0.471698	7.41677
C1	IFIT2	6.0718e-05	0.000993104	3.16703	Circulating	0.314945	4.08066
C5	KRTCAP2	2.79905e-06	9.35653e-05	3.16613	Circulating	3.31141	20.2583
C4	CDK5R1	3.05079e-07	5.68182e-06	3.16563	Product	3.48627	0.550181
C4	DUS3L	3.53017e-09	1.17231e-07	3.16532	Circulating	0.829712	8.58969
C4	AC027682.4	0.000171527	0.00121684	3.16485	Circulating	0.167359	1.2091
C3	GTSE1	1.64969e-09	7.17796e-08	3.16481	Product	5.08852	1.2592
C6	PLCG2	0.000118093	0.00227283	3.16355	Circulating	1.0967	24.5723
C6	CTSH	5.54121e-06	0.000206353	3.16341	Product	13.2005	0.737463
C3	HASPIN	0.00151464	0.00865954	3.16322	Product	0.748184	0.111607
C2	ZNF626	0.00043842	0.00345091	3.16268	Circulating	0.22513	1.45675
C2	ULK2	1.26354e-05	0.000183873	3.16152	Product	2.94432	0.13212
C6	INSRR	0.0193105	0.098289	3.16152	Product	2	0
C1	JOSD2	7.77135e-08	3.89269e-06	3.16141	Circulating	1.94538	23.4285
C2	ADAM19	2.60183e-08	8.7803e-07	3.1611	Product	28.1156	7.04734
C4	PARS2	0.00990649	0.0321497	3.16095	Product	0.335438	0.0148368
C2	HCG11	0.000146959	0.00141514	3.16085	Product	1.65262	0.10276
C1	NMUR1	6.741e-05	0.00108572	3.16029	Product	4.62786	1.10028
C4	KIF19	9.89456e-05	0.000770711	3.15975	Circulating	0.0716982	1.12872
C4	NOP2	1.39406e-05	0.00014674	3.15945	Circulating	0.452948	6.93172
C4	ZNF90	1.73979e-09	6.28896e-08	3.15944	Product	17.0304	2.6
C4	POU4F1	0.00079283	0.00425706	3.15922	Product	0.612442	0.357303
C2	C7orf43	6.12965e-09	2.51525e-07	3.15865	Product	9.69341	2.2147
C5	STYK1	0.00702131	0.0421189	3.15844	Product	1.35967	0.0223214
C2	ZBTB18	5.3004e-05	0.00060583	3.15842	Product	2.07894	0.0880799
C3	TMEM81	0.000105911	0.00101658	3.15791	Product	0.832514	0.0442217
C2	CLNK	0.0319728	0.094814	3.1579	Product	0.431034	0.01468
C4	C20orf27	1.12118e-16	2.31589e-14	3.15659	Circulating	2.04196	20.3112
C5	ZNF66	0.00404165	0.0279775	3.15648	Circulating	0.132979	2.32143
C4	AC111182.1	0.00387806	0.0152599	3.15612	Circulating	0.179478	1.6073
C2	TOR4A	6.19415e-05	0.000688464	3.15548	Product	2.63143	0.11744
C6	IRF2BPL	2.21325e-05	0.000624623	3.15544	Product	29.0369	0.589971
C3	INAFM2	1.92139e-07	4.6275e-06	3.15441	Product	2.72893	0.550631
C5	GGH	0.000552673	0.00622222	3.1543	Product	2.77811	0.554847
C2	CCDC106	0.00864163	0.0369231	3.15396	Product	1.12146	0.0440399
C4	ANKHD1-EIF4EBP3	0.000358881	0.00221334	3.15337	Circulating	0.054749	1.40325
C5	FGFR1	2.31061e-06	7.93932e-05	3.1528	Product	10.0645	5.1771
C6	KIT	0.0195438	0.0984385	3.1528	Product	2.625	0
C6	LRRC63	0.0195438	0.0984385	3.1528	Product	2.625	0
C6	TCF7L2	0.0195438	0.0984385	3.1528	Product	1.625	0
C4	LEF1	1.58781e-08	4.28035e-07	3.15276	Product	36.41	7.15851
C4	KCNA2	0.00155662	0.00735935	3.15268	Product	0.677514	0.357303
C4	GRB10	0.000238532	0.00158209	3.15224	Product	1.10726	0.123624
C5	AC015813.1	4.55307e-05	0.000888702	3.15181	Circulating	0.591183	1.76339
C3	AL121601.1	0.00614225	0.0264046	3.15151	Circulating	0.103159	0.826491
C6	FURIN	1.42668e-07	9.603e-06	3.15119	Product	30.6156	14.6608
C5	RIC3	0.00730416	0.0431172	3.15113	Circulating	0.132979	4.91587
C6	KLHDC2	1.31596e-05	0.000412038	3.15087	Circulating	2.0967	23.2701
C2	LINC00294	1.99615e-07	5.1247e-06	3.15074	Product	5.08469	0.708075
C2	RRM1	1.82525e-09	8.56698e-08	3.15049	Product	22.6017	3.08186
C2	MT-ATP8	2.14306e-05	0.000285664	3.15021	Product	69.3813	31.6663
C1	IFITM3	2.01077e-09	1.44316e-07	3.1501	Product	25.1776	2.55184
C2	CCDC180	0.011132	0.0438459	3.15002	Product	0.563814	0.01468
C6	ZAP70	3.1461e-07	1.89474e-05	3.14989	Circulating	4.1934	43.9402
C5	PPP1R3F	0.00204664	0.0170126	3.14925	Product	1.78799	0.0446429
C5	CDIPT	6.02703e-08	3.62472e-06	3.14921	Product	13.019	0.401786
C1	SLC7A1	2.33991e-08	1.35038e-06	3.14906	Product	12.8072	0.88216
C2	TNFRSF13C	0.0065268	0.0295549	3.14901	Circulating	0.117371	0.587199
C2	ZNF439	0.0065268	0.0295549	3.14901	Circulating	0.117371	0.587199
C2	APOBEC3B	0.00368073	0.0187891	3.14829	Product	0.925539	0.02936
C5	PARP10	3.40347e-06	0.000109604	3.14829	Circulating	0.753546	8.9271
C2	SLC1A4	1.16317e-09	5.79564e-08	3.14754	Product	12.6382	0.941236
C2	UBQLN2	8.40322e-11	6.08459e-09	3.14738	Product	28.5737	5.54852
C6	GSTZ1	0.00182706	0.0182953	3.14689	Circulating	0.625	9.61652
C2	AC139530.1	2.43276e-06	4.37193e-05	3.14667	Circulating	0.684626	9.52353
C4	GAS1	0.000757229	0.00410069	3.14651	Product	0.707549	0.158228
C4	IPO9-AS1	0.00046201	0.00272319	3.14642	Circulating	0.293392	2.76198
C2	DUSP16	5.0313e-09	2.09628e-07	3.14602	Product	12.0667	2.5981
C5	CELSR3	0.0072325	0.0429283	3.14563	Product	1.1231	0.0223214
C5	ZBP1	2.59214e-08	1.75381e-06	3.14548	Circulating	1.78799	20.587
C2	C2CD2L	6.36029e-08	1.93218e-06	3.14534	Product	5.88371	0.27892
C1	LINC02447	0.00721296	0.0405353	3.14526	Product	1.17721	0.0293083
C3	AC005695.3	0.0299896	0.0880458	3.14508	Circulating	0	0.185731
C3	MILR1	0.0299896	0.0880458	3.14508	Circulating	0	0.185731
C3	SYNPO2L	0.0299896	0.0880458	3.14508	Circulating	0	0.185731
C4	DMXL2	0.000108506	0.000831306	3.14502	Product	1.06234	0.123624
C2	RNF157	4.59226e-10	2.57624e-08	3.14488	Product	25.6045	4.64617
C4	AP001160.2	0.000634256	0.00352171	3.14482	Circulating	0.251691	1.00017
C6	FUT8-AS1	0.0197781	0.0991029	3.14412	Product	2.25	0
C6	LINC02458	0.0197781	0.0991029	3.14412	Product	1.625	0
C6	LRRC1	0.0197781	0.0991029	3.14412	Product	2.25	0
C6	NEURL1B	0.0197781	0.0991029	3.14412	Product	2.25	0
C6	PDZD7	0.0197781	0.0991029	3.14412	Product	2.25	0
C6	TMEM169	0.0197781	0.0991029	3.14412	Product	1.625	0
C6	ZFP69	0.0197781	0.0991029	3.14412	Product	2.25	0
C2	GGT7	7.96829e-05	0.000855073	3.14393	Product	1.88513	0.324677
C2	ZNF436	0.000162826	0.00154535	3.14387	Product	1.67578	0.0733999
C4	KANK2	9.38573e-06	0.000104979	3.14324	Product	2.12776	0.133531
C4	GPSM1	0.00509923	0.0189694	3.1432	Product	0.369444	0.0791139
C2	MIS18A	7.43023e-08	2.20337e-06	3.14288	Product	8.6945	0.913594
C1	HACD1	0.0106223	0.0543009	3.14219	Product	1.10969	0.0293083
C4	ABHD17A	5.94914e-06	7.06655e-05	3.14199	Circulating	4.98194	54.9736
C4	AC004922.1	0.00553083	0.0202271	3.14163	Circulating	0.0291375	0.242319
C6	ABCG2	0.0198568	0.0991029	3.14142	Product	2.4717	0
C6	FAAH	0.0198568	0.0991029	3.14142	Product	2.4717	0
C6	KIF16B	0.0198568	0.0991029	3.14142	Product	2.4717	0
C6	LINC01560	0.0198568	0.0991029	3.14142	Product	2.4717	0
C6	TBC1D2	0.0198568	0.0991029	3.14142	Product	2.4717	0
C6	USP27X	0.0198568	0.0991029	3.14142	Product	1.4717	0
C6	ZNF623	0.0198568	0.0991029	3.14142	Product	2.4717	0
C6	ZNF786	0.0198568	0.0991029	3.14142	Product	2.4717	0
C3	LINC01465	0.00200063	0.0107696	3.14138	Circulating	0.0407498	0.665397
C1	ADAM19	7.7045e-10	6.0735e-08	3.14086	Product	25.6131	4.92743
C4	ERCC5	9.92133e-06	0.000110098	3.14086	Circulating	0.363894	5.1468
C5	FBXO43	0.00189411	0.0160542	3.14077	Product	1.74366	0.532526
C4	AC006480.2	0.0161423	0.0472648	3.14006	Circulating	1.34439	14.9968
C3	AL133342.1	6.70965e-15	1.11246e-12	3.13998	Circulating	0.979559	13.4274
C3	POLR2J2	2.60685e-05	0.000316093	3.13959	Circulating	0.404918	4.62609
C1	ZNF367	0.000224492	0.00286259	3.13911	Product	3.10008	0.608758
C5	U2AF1L5	0.000345327	0.00431981	3.13893	Circulating	1.49309	1.27232
C5	SPNS1	5.06527e-07	2.22761e-05	3.13833	Circulating	1.22669	11.0638
C4	NUDT8	4.78061e-10	2.06619e-08	3.13829	Circulating	1.28472	13.2744
C2	ALG10	0.011467	0.0448105	3.13799	Circulating	0.117371	2.34854
C5	RETREG1	2.52371e-06	8.55811e-05	3.13796	Product	7.87762	0.223214
C6	SPNS1	0.00226151	0.0213385	3.1379	Circulating	0.625	18.2554
C5	IFNL1	0.00640438	0.0395128	3.13756	Product	1.07877	0.0223214
C4	GORASP1	1.22127e-06	1.87674e-05	3.13754	Product	2.95695	0.818463
C1	SPRY1	2.27666e-05	0.000449905	3.13739	Product	4.2543	0.471843
C3	AC016831.1	1.40783e-05	0.000186342	3.13738	Circulating	0.145153	2.35565
C4	FOXN3-AS1	2.33555e-05	0.000224725	3.13682	Circulating	0.129973	1.90272
C6	IL17RA	7.32523e-06	0.000262686	3.13647	Product	17.6156	5.35188
C4	ST6GAL1	1.29353e-10	6.67975e-09	3.13641	Product	22.519	4.43469
C2	UCHL1	0.00539533	0.025379	3.13639	Product	1.35015	0.295317
C2	DNAJC5B	0.020022	0.06955	3.1361	Product	0.22513	0.01468
C1	SLC12A7	0.000799552	0.0076691	3.13599	Product	2.73563	0.235922
C1	NTHL1	1.64134e-06	5.04148e-05	3.1359	Circulating	0.858423	8.39302
C2	SAMD1	2.47807e-10	1.50256e-08	3.13558	Product	17.119	3.94153
C5	PIP4P2	0.00757118	0.0442113	3.1355	Product	2.4095	0.0223214
C5	POU4F1	0.00757118	0.0442113	3.1355	Product	2.27652	0.0223214
C6	AC004889.1	0.0200134	0.0992561	3.13549	Product	1.25	0
C6	BORA	0.0200134	0.0992561	3.13549	Product	1.875	0
C6	ENPEP	0.0200134	0.0992561	3.13549	Product	1.25	0
C6	SCART1	0.0200134	0.0992561	3.13549	Product	1.25	0
C6	SORT1	0.0200134	0.0992561	3.13549	Product	1.25	0
C6	ZBED3	0.0200134	0.0992561	3.13549	Product	1.875	0
C2	HIST1H1E	2.40345e-08	8.24133e-07	3.1351	Circulating	4.22556	37.4921
C1	ZMAT3	2.7084e-10	2.36796e-08	3.13438	Product	24.5422	4.75244
C3	FURIN	2.8613e-08	8.97776e-07	3.13428	Product	28.7699	5.68351
C3	AC011893.1	0.0101733	0.0389403	3.13425	Circulating	0.0159134	0.909636
C3	ZHX1-C8orf76	0.000215697	0.00180438	3.13395	Circulating	0.148671	2.30824
C6	AURKA	0.000503721	0.00710004	3.13363	Product	7.45519	0.147493
C1	ZNF490	0.00412248	0.0270077	3.13317	Circulating	0.252525	1.69608
C6	MTX1	2.51061e-05	0.000693213	3.1329	Circulating	1.5684	30.729
C6	AC083862.2	0.0200925	0.0992561	3.1328	Product	2.0967	0
C6	AC084756.1	0.0200925	0.0992561	3.1328	Product	2.0967	0
C6	AC084824.5	0.0200925	0.0992561	3.1328	Product	2.0967	0
C6	AOC2	0.0200925	0.0992561	3.1328	Product	2.0967	0
C6	BMF	0.0200925	0.0992561	3.1328	Product	2.0967	0
C6	CEP70	0.0200925	0.0992561	3.1328	Product	2.0967	0
C6	FNIP2	0.0200925	0.0992561	3.1328	Product	2.0967	0
C6	GRK4	0.0200925	0.0992561	3.1328	Product	2.0967	0
C6	LRP5	0.0200925	0.0992561	3.1328	Product	2.0967	0
C6	PABPC3	0.0200925	0.0992561	3.1328	Product	2.0967	0
C6	PCAT19	0.0200925	0.0992561	3.1328	Product	2.0967	0
C6	PDE9A	0.0200925	0.0992561	3.1328	Product	2.0967	0
C6	SAMD12	0.0200925	0.0992561	3.1328	Product	2.0967	0
C6	SLC30A4	0.0200925	0.0992561	3.1328	Product	2.0967	0
C6	TOR4A	0.0200925	0.0992561	3.1328	Product	2.0967	0
C1	ERMN	0.00439897	0.0282293	3.13159	Circulating	0.176056	1.89306
C3	FAM72B	0.00239976	0.012481	3.1315	Product	0.368328	0.0147406
C5	SRD5A1	0.000240217	0.0033225	3.13137	Product	3.31002	0.0892857
C6	CCNA2	8.78942e-05	0.00182864	3.13096	Product	8.92689	5.05689
C5	CDCA2	9.61912e-05	0.00159634	3.13082	Product	3.51721	0.577168
C3	ASPSCR1	7.3729e-10	3.54056e-08	3.13067	Circulating	1.20815	12.867
C2	KIF16B	0.00366634	0.0187477	3.13058	Product	0.992367	0.0440399
C3	OLMALINC	6.83359e-07	1.37818e-05	3.12992	Product	5.08993	1.6102
C4	ALDOC	8.04598e-09	2.39199e-07	3.12942	Product	12.4008	2.60479
C4	CORO6	2.21348e-05	0.000215455	3.12866	Product	1.70661	0.217575
C4	SHROOM1	2.86914e-06	3.84445e-05	3.12864	Product	2.70047	0.341199
C4	SGPP2	1.57515e-05	0.000162575	3.12842	Circulating	0.205159	2.88063
C4	PKP4	1.52521e-12	1.25691e-10	3.12832	Product	16.0556	2.70508
C4	TFEC	0.000903678	0.00471865	3.12806	Product	1.13804	0.386976
C3	CRNDE	5.83584e-09	2.23108e-07	3.1277	Product	7.53006	1.04865
C3	NPR2	0.000486944	0.00352313	3.12675	Product	0.772598	0.0442217
C6	BIN1	7.35939e-09	8.27077e-07	3.12667	Circulating	4.85849	50.6448
C4	AL596094.1	6.8479e-06	7.96169e-05	3.12662	Circulating	0.251246	2.38365
C5	PRKCD	9.20486e-06	0.000242584	3.12652	Product	6.10357	0.178571
C2	MND1	4.57439e-07	1.04489e-05	3.12649	Product	4.93659	0.974032
C4	MCOLN1	9.07149e-09	2.64738e-07	3.12642	Circulating	1.1945	11.2862
C5	HPSE	0.00224041	0.0181725	3.12618	Product	1.75861	0.0446429
C5	AC099568.2	0.00658502	0.0402567	3.12577	Product	1.10816	0.0223214
C6	SWI5	0.00224004	0.0211677	3.12572	Circulating	0.471698	13.9359
C5	KCTD21	0.0020096	0.016794	3.12511	Product	2.424	1.80804
C5	HEMK1	7.29017e-07	3.01749e-05	3.12435	Product	11.853	1.2294
C1	FGD2	0.00725495	0.0407237	3.12434	Product	1.14004	0.0293083
C6	AC130324.3	0.0203293	0.0995684	3.12422	Product	1.0967	0
C6	AHCYL2	0.0203293	0.0995684	3.12422	Product	1.7217	0
C6	ANKRD23	0.0203293	0.0995684	3.12422	Product	1.7217	0
C6	APOL4	0.0203293	0.0995684	3.12422	Product	1.0967	0
C6	COL5A2	0.0203293	0.0995684	3.12422	Product	1.7217	0
C6	DNAJC12	0.0203293	0.0995684	3.12422	Product	1.7217	0
C6	DNMBP	0.0203293	0.0995684	3.12422	Product	1.0967	0
C6	DPYSL4	0.0203293	0.0995684	3.12422	Product	1.7217	0
C6	FICD	0.0203293	0.0995684	3.12422	Product	1.7217	0
C6	FNTB	0.0203293	0.0995684	3.12422	Product	1.7217	0
C6	IQCC	0.0203293	0.0995684	3.12422	Product	1.7217	0
C6	MAN1C1	0.0203293	0.0995684	3.12422	Product	1.7217	0
C6	SORBS3	0.0203293	0.0995684	3.12422	Product	1.0967	0
C6	TPCN1	0.0203293	0.0995684	3.12422	Product	1.7217	0
C6	TRGV10	0.0203293	0.0995684	3.12422	Product	1.7217	0
C4	AC011374.2	0.000399151	0.00242402	3.124	Product	0.578435	0.0939507
C3	CIDEB	1.26128e-06	2.33723e-05	3.12369	Product	6.75632	1.05286
C3	GSTZ1	6.15314e-10	3.00056e-08	3.12313	Circulating	0.736692	11.3465
C3	TEC	4.51939e-05	0.000506719	3.12213	Product	0.878373	0.0442217
C4	CLN3	4.55413e-07	7.99486e-06	3.1219	Circulating	0.411177	4.5608
C6	MZT2B	3.58337e-10	6.09511e-08	3.12187	Circulating	9.93868	80.3413
C2	MDFIC	2.36664e-08	8.1619e-07	3.12171	Product	37.4377	13.3422
C6	ACKR3	0.0204089	0.0995684	3.12155	Product	1.9434	0
C6	AL031775.1	0.0204089	0.0995684	3.12155	Product	1.9434	0
C6	FILIP1L	0.0204089	0.0995684	3.12155	Product	1.9434	0
C6	NAPEPLD	0.0204089	0.0995684	3.12155	Product	1.9434	0
C6	PAQR4	0.0204089	0.0995684	3.12155	Product	1.9434	0
C6	PINLYP	0.0204089	0.0995684	3.12155	Product	1.9434	0
C6	PPM1L	0.0204089	0.0995684	3.12155	Product	1.9434	0
C6	TCEAL1	0.0204089	0.0995684	3.12155	Product	1.9434	0
C6	ZNF534	0.0204089	0.0995684	3.12155	Product	1.9434	0
C1	TRAV13-2	0.00134928	0.0115176	3.12152	Product	2.2869	0.235922
C2	MYL5	0.0007166	0.00510449	3.12146	Circulating	0.215517	1.79783
C2	AC245595.1	0.000834311	0.00573483	3.12132	Circulating	0.234742	1.32292
C2	GREM1	0.0322562	0.0953685	3.12102	Product	0.586854	0.01468
C2	ILDR1	0.0322562	0.0953685	3.12102	Product	0.586854	0.01468
C4	XYLT1	2.67182e-10	1.25959e-08	3.12101	Product	4.71609	0.752919
C2	RWDD3	0.00732327	0.0325958	3.1208	Circulating	0.117371	3.02794
C4	AL163051.1	7.26121e-08	1.62661e-06	3.11958	Circulating	0.296887	3.30212
C4	NDST2	0.00020189	0.00138467	3.11933	Circulating	0.24772	2.85331
C2	LPP-AS2	0.019923	0.0692869	3.11828	Product	0.3425	0.01468
C2	PHLDA3	0.000108135	0.0010992	3.11821	Product	1.60328	0.0733999
C3	FCGBP	0.00399527	0.0188018	3.11762	Product	0.314536	0.0147406
C5	CELSR2	0.00256511	0.0200215	3.11756	Product	1.90653	0.0446429
C3	LPAR4	0.00699394	0.029151	3.11756	Product	0.35782	0.0558036
C5	CD101	7.68909e-05	0.00133426	3.11756	Product	4.72846	2.36288
C6	XPOT	1.0651e-06	5.25744e-05	3.11732	Product	24.1321	14.2183
C5	MINOS1	2.98424e-07	1.4093e-05	3.11718	Circulating	2.33529	15.6633
C1	MANEA-DT	5.22521e-05	0.000881624	3.11664	Circulating	0.56747	4.73944
C2	AC007566.1	0.0289808	0.0901769	3.11568	Product	0.215517	0
C2	AC018553.1	0.0289808	0.0901769	3.11568	Product	0.215517	0
C2	AC026979.3	0.0289808	0.0901769	3.11568	Product	0.215517	0
C2	AC093458.1	0.0289808	0.0901769	3.11568	Product	0.107759	0
C2	AC109449.1	0.0289808	0.0901769	3.11568	Product	0.215517	0
C2	AC112220.2	0.0289808	0.0901769	3.11568	Product	0.215517	0
C2	ACVR1C	0.0289808	0.0901769	3.11568	Product	0.215517	0
C2	AL161644.1	0.0289808	0.0901769	3.11568	Product	0.215517	0
C2	AL162431.2	0.0289808	0.0901769	3.11568	Product	0.215517	0
C2	AL358472.3	0.0289808	0.0901769	3.11568	Product	0.215517	0
C2	AL583722.2	0.0289808	0.0901769	3.11568	Product	0.107759	0
C2	B4GALNT3	0.0289808	0.0901769	3.11568	Product	0.215517	0
C2	C11orf45	0.0289808	0.0901769	3.11568	Product	0.215517	0
C2	CES3	0.0289808	0.0901769	3.11568	Product	0.107759	0
C2	DGKI	0.0289808	0.0901769	3.11568	Product	0.215517	0
C2	FAIM2	0.0289808	0.0901769	3.11568	Product	0.215517	0
C2	FZD8	0.0289808	0.0901769	3.11568	Product	0.215517	0
C2	GADL1	0.0289808	0.0901769	3.11568	Product	0.107759	0
C2	GATA3-AS1	0.0289808	0.0901769	3.11568	Product	0.215517	0
C2	GJB6	0.0289808	0.0901769	3.11568	Product	0.215517	0
C2	HS6ST2	0.0289808	0.0901769	3.11568	Product	0.107759	0
C2	ILDR2	0.0289808	0.0901769	3.11568	Product	0.215517	0
C2	ISM1	0.0289808	0.0901769	3.11568	Product	0.215517	0
C2	KLF15	0.0289808	0.0901769	3.11568	Product	0.215517	0
C2	LINC01068	0.0289808	0.0901769	3.11568	Product	0.215517	0
C2	OLAH	0.0289808	0.0901769	3.11568	Product	0.215517	0
C2	RRAGD	0.0289808	0.0901769	3.11568	Product	0.215517	0
C2	SCN2A	0.0289808	0.0901769	3.11568	Product	0.215517	0
C2	SEZ6L2	0.0289808	0.0901769	3.11568	Product	0.215517	0
C2	TP73	0.0289808	0.0901769	3.11568	Product	0.215517	0
C2	UPP2	0.0289808	0.0901769	3.11568	Product	0.215517	0
C2	Z94721.1	0.0289808	0.0901769	3.11568	Product	0.215517	0
C2	ZNF516	0.0289808	0.0901769	3.11568	Product	0.215517	0
C2	FAM173A	6.09678e-09	2.51214e-07	3.11562	Circulating	1.6987	14.3362
C5	RNF157	2.64573e-09	2.55023e-07	3.11472	Product	29.1301	2.85714
C3	2001-03-01	0.0308544	0.0899643	3.11471	Circulating	0	0.432707
C2	APBB3	9.26479e-06	0.000139028	3.11458	Product	3.33393	0.1468
C5	AC010247.2	0.00782262	0.0452477	3.1145	Product	1.31534	0.0223214
C5	ZNF395	0.00782262	0.0452477	3.1145	Product	1.31534	0.0223214
C1	KDSR	3.34744e-07	1.29464e-05	3.11312	Product	7.76042	0.872533
C6	AC005034.3	0.020647	0.0998018	3.11303	Product	1.5684	0
C6	AC021097.1	0.020647	0.0998018	3.11303	Product	1.0967	0
C6	AC068631.2	0.020647	0.0998018	3.11303	Product	1.5684	0
C6	ADPRH	0.020647	0.0998018	3.11303	Product	1.5684	0
C6	ARHGEF11	0.020647	0.0998018	3.11303	Product	1.5684	0
C6	BAIAP2-DT	0.020647	0.0998018	3.11303	Product	1.0967	0
C6	C3orf18	0.020647	0.0998018	3.11303	Product	1.5684	0
C6	CAMKK1	0.020647	0.0998018	3.11303	Product	1.5684	0
C6	DEPDC1B	0.020647	0.0998018	3.11303	Product	1.5684	0
C6	DOLPP1	0.020647	0.0998018	3.11303	Product	1.5684	0
C6	DSCC1	0.020647	0.0998018	3.11303	Product	1.5684	0
C6	FAM72B	0.020647	0.0998018	3.11303	Product	1.5684	0
C6	GRB10	0.020647	0.0998018	3.11303	Product	1.5684	0
C6	IRF5	0.020647	0.0998018	3.11303	Product	1.5684	0
C6	MCAM	0.020647	0.0998018	3.11303	Product	1.5684	0
C6	PDGFRB	0.020647	0.0998018	3.11303	Product	1.5684	0
C6	PQLC2	0.020647	0.0998018	3.11303	Product	1.5684	0
C6	SMOX	0.020647	0.0998018	3.11303	Product	1.5684	0
C6	ZNF341	0.020647	0.0998018	3.11303	Product	1.5684	0
C5	TSSC4	4.8748e-06	0.000148112	3.11296	Circulating	1.00506	9.21409
C4	IGF1	0.000573288	0.0032404	3.11257	Product	0.665918	0.0939507
C3	MBOAT2	0.012125	0.0445594	3.11231	Product	0.417735	0.15625
C2	STS	0.019895	0.0692379	3.11218	Product	0.513271	0.01468
C3	AL391987.4	0.00589541	0.0256586	3.11126	Circulating	0.0315259	0.21795
C2	TRIM61	0.00540907	0.0254276	3.11075	Circulating	0.117371	0.942954
C2	VGF	0.00522379	0.0247437	3.11061	Product	0.874996	0.02936
C4	DPF3	2.05759e-07	4.05525e-06	3.11054	Product	2.92957	0.683665
C2	AC010904.2	0.0291449	0.0901769	3.11036	Product	0.22513	0
C2	AC012213.4	0.0291449	0.0901769	3.11036	Product	0.22513	0
C2	AC022392.1	0.0291449	0.0901769	3.11036	Product	0.22513	0
C2	AC069224.1	0.0291449	0.0901769	3.11036	Product	0.22513	0
C2	AC079921.2	0.0291449	0.0901769	3.11036	Product	0.22513	0
C2	AC080013.1	0.0291449	0.0901769	3.11036	Product	0.22513	0
C2	AC091965.4	0.0291449	0.0901769	3.11036	Product	0.22513	0
C2	AC097662.1	0.0291449	0.0901769	3.11036	Product	0.22513	0
C2	AC104785.1	0.0291449	0.0901769	3.11036	Product	0.22513	0
C2	AC106886.3	0.0291449	0.0901769	3.11036	Product	0.22513	0
C2	AC138028.6	0.0291449	0.0901769	3.11036	Product	0.22513	0
C2	AD000090.1	0.0291449	0.0901769	3.11036	Product	0.22513	0
C2	AL445231.1	0.0291449	0.0901769	3.11036	Product	0.22513	0
C2	AL662797.1	0.0291449	0.0901769	3.11036	Product	0.22513	0
C2	BICC1	0.0291449	0.0901769	3.11036	Product	0.22513	0
C2	C7orf25	0.0291449	0.0901769	3.11036	Product	0.22513	0
C2	CAMK2B	0.0291449	0.0901769	3.11036	Product	0.22513	0
C2	CBS	0.0291449	0.0901769	3.11036	Product	0.22513	0
C2	CDH26	0.0291449	0.0901769	3.11036	Product	0.22513	0
C2	CERS3	0.0291449	0.0901769	3.11036	Product	0.22513	0
C2	CHMP1B-AS1	0.0291449	0.0901769	3.11036	Product	0.22513	0
C2	CNN3	0.0291449	0.0901769	3.11036	Product	0.22513	0
C2	CUX2	0.0291449	0.0901769	3.11036	Product	0.22513	0
C2	CYP1B1	0.0291449	0.0901769	3.11036	Product	0.22513	0
C2	DDIT4-AS1	0.0291449	0.0901769	3.11036	Product	0.22513	0
C2	DMXL2	0.0291449	0.0901769	3.11036	Product	0.22513	0
C2	FAM107A	0.0291449	0.0901769	3.11036	Product	0.22513	0
C2	HSPB6	0.0291449	0.0901769	3.11036	Product	0.22513	0
C2	LINC00887	0.0291449	0.0901769	3.11036	Product	0.22513	0
C2	MED12L	0.0291449	0.0901769	3.11036	Product	0.22513	0
C2	NAT8L	0.0291449	0.0901769	3.11036	Product	0.22513	0
C2	PLCD3	0.0291449	0.0901769	3.11036	Product	0.22513	0
C2	PRKAR2B	0.0291449	0.0901769	3.11036	Product	0.22513	0
C2	RYR2	0.0291449	0.0901769	3.11036	Product	0.22513	0
C2	SFN	0.0291449	0.0901769	3.11036	Product	0.22513	0
C2	SOX18	0.0291449	0.0901769	3.11036	Product	0.22513	0
C2	TMEM136	0.0291449	0.0901769	3.11036	Product	0.22513	0
C2	TRBV5-1	0.0291449	0.0901769	3.11036	Product	0.22513	0
C2	TRGJP2	0.0291449	0.0901769	3.11036	Product	0.22513	0
C2	Z83851.2	0.0291449	0.0901769	3.11036	Product	0.22513	0
C2	ZNF132	0.0291449	0.0901769	3.11036	Product	0.22513	0
C2	ZNF662	0.0291449	0.0901769	3.11036	Product	0.22513	0
C2	FANCE	5.07162e-05	0.00058506	3.11004	Product	2.06551	0.10276
C2	KIF1BP	2.52004e-06	4.50166e-05	3.10975	Product	3.72697	0.17616
C4	STAP1	2.13923e-07	4.20055e-06	3.10957	Product	13.1229	3.25765
C3	AC004865.2	5.26715e-13	5.45808e-11	3.10936	Circulating	0.943276	10.2477
C1	CCND2	2.11897e-08	1.24261e-06	3.10896	Product	55.095	12.6615
C3	ACSS2	2.13637e-05	0.000266218	3.1086	Product	1.39416	0.503251
C4	GDAP1	2.49926e-11	1.53478e-09	3.10853	Circulating	0.535499	6.81707
C4	ODF3B	0.00093577	0.00485276	3.10773	Circulating	0.721588	6.16905
C2	ERI2	0.00181058	0.0106745	3.10753	Product	1.06499	0.0440399
C6	MED10	8.90404e-09	9.57908e-07	3.10698	Circulating	7.8184	62.5284
C4	AC100821.2	0.031299	0.0793324	3.10674	Circulating	0	0.372139
C4	SYT12	0.031299	0.0793324	3.10674	Circulating	0	0.372139
C4	TMEM88	0.031299	0.0793324	3.10674	Circulating	0	0.372139
C2	TOLLIP-AS1	0.000754822	0.00532337	3.10638	Circulating	0.189995	1.2642
C4	TRAV1-2	0.00275409	0.0116345	3.10618	Circulating	0.079985	1.28455
C5	RFLNB	6.01771e-09	5.19554e-07	3.10572	Product	29.9868	5.5963
C3	CCDC163	7.87972e-07	1.56511e-05	3.10534	Product	1.64818	0.170569
C2	AC004951.1	0.00286962	0.0155309	3.10531	Circulating	0.367647	2.36082
C2	AC011466.1	0.0293093	0.0901769	3.10506	Product	0.234742	0
C2	AC105345.1	0.0293093	0.0901769	3.10506	Product	0.234742	0
C2	AL031118.1	0.0293093	0.0901769	3.10506	Product	0.234742	0
C2	AL158151.1	0.0293093	0.0901769	3.10506	Product	0.234742	0
C2	AL358072.1	0.0293093	0.0901769	3.10506	Product	0.234742	0
C2	AL671710.1	0.0293093	0.0901769	3.10506	Product	0.234742	0
C2	ARRDC4	0.0293093	0.0901769	3.10506	Product	0.234742	0
C2	CALCRL	0.0293093	0.0901769	3.10506	Product	0.234742	0
C2	CASKIN1	0.0293093	0.0901769	3.10506	Product	0.234742	0
C2	CCDC74B	0.0293093	0.0901769	3.10506	Product	0.234742	0
C2	FAM69C	0.0293093	0.0901769	3.10506	Product	0.117371	0
C2	FGF23	0.0293093	0.0901769	3.10506	Product	0.234742	0
C2	G0S2	0.0293093	0.0901769	3.10506	Product	0.117371	0
C2	ID2-AS1	0.0293093	0.0901769	3.10506	Product	0.117371	0
C2	LINC02533	0.0293093	0.0901769	3.10506	Product	0.234742	0
C2	NCKAP1	0.0293093	0.0901769	3.10506	Product	0.117371	0
C2	NDST3	0.0293093	0.0901769	3.10506	Product	0.117371	0
C2	NUDT11	0.0293093	0.0901769	3.10506	Product	0.234742	0
C2	PTPN3	0.0293093	0.0901769	3.10506	Product	0.234742	0
C2	SASH1	0.0293093	0.0901769	3.10506	Product	0.234742	0
C2	SCUBE2	0.0293093	0.0901769	3.10506	Product	0.117371	0
C2	SPATA3-AS1	0.0293093	0.0901769	3.10506	Product	0.234742	0
C2	SVOPL	0.0293093	0.0901769	3.10506	Product	0.117371	0
C2	THRB	0.0293093	0.0901769	3.10506	Product	0.234742	0
C2	TRBJ2-1	0.0293093	0.0901769	3.10506	Product	0.234742	0
C1	LTB	4.17498e-07	1.56845e-05	3.10492	Product	93.4065	46.0463
C4	NPR2	0.000212456	0.00144654	3.10487	Product	0.868003	0.108788
C1	APOM	8.94975e-05	0.00136768	3.10483	Circulating	0.416667	5.31363
C3	DIP2C	0.00141694	0.0082173	3.1048	Product	0.590259	0.0705441
C6	MCM6	6.2954e-07	3.43031e-05	3.10464	Product	22.4104	7.84661
C4	CFAP54	0.0032177	0.0131508	3.10421	Circulating	0.0791258	1.62702
C3	SHROOM1	1.19691e-05	0.000161824	3.10369	Product	1.85785	0.285756
C3	SLC4A2	1.10353e-07	2.87777e-06	3.10368	Product	12.7627	1.83959
C1	KIF11	1.50022e-08	9.13174e-07	3.10343	Product	15.5111	1.57739
C3	ZNF232	3.89704e-06	6.21028e-05	3.10317	Product	2.08042	0.132665
C6	RPS15	1.68203e-05	0.000500734	3.10232	Circulating	67.2028	100
C3	FAM66C	0.00427407	0.0198939	3.10212	Circulating	0.0203749	0.603276
C5	C17orf51	0.0080518	0.046069	3.10182	Product	1.21175	0.0223214
C3	SHCBP1	1.2548e-08	4.39209e-07	3.1017	Product	5.06874	1.24762
C2	ACP6	2.92385e-08	9.71316e-07	3.10141	Product	5.86523	0.530197
C5	AHRR	0.000324013	0.00410057	3.09978	Product	3.5471	0.0892857
C3	AC040162.1	3.99305e-07	8.63936e-06	3.0997	Circulating	0.580694	6.83511
C5	KIF1BP	0.000994993	0.00988182	3.09957	Product	3.96142	0.0669643
C5	TP53INP1	3.69701e-08	2.37571e-06	3.09935	Circulating	1.81787	7.09821
C6	NKG7	2.93252e-07	1.78317e-05	3.09898	Circulating	36.1274	98.5251
C3	DISC1	0.000153146	0.00136901	3.09856	Product	1.05028	0.0589623
C4	AC068620.1	0.0010978	0.00554654	3.09847	Circulating	0.0377999	0.658968
C6	ZNF519	0.00417123	0.0326716	3.0984	Product	4.7217	0.147493
C2	2002-03-01	2.28423e-09	1.04514e-07	3.09827	Circulating	1.46346	18.2263
C4	AC090229.1	0.00139049	0.006716	3.09818	Circulating	0.0338983	0.956924
C2	TSPAN4	0.0199199	0.0692869	3.09793	Product	0.639879	0.02936
C4	AC005480.1	0.000710834	0.00389319	3.09782	Circulating	0.13432	1.0212
C4	LMO7	2.52872e-09	8.70547e-08	3.097	Product	7.87398	1.06449
C5	LGALS3	5.59288e-09	4.91929e-07	3.09669	Product	22.1686	4.97449
C6	ZMIZ2	0.000589823	0.00804345	3.09662	Product	7.05189	0.294985
C3	LINC02341	0.0036065	0.0173039	3.09623	Product	0.385868	0.0147406
C4	GDPD3	3.69166e-05	0.000332291	3.09571	Product	1.47482	0.202738
C6	NLRP2	0.00355419	0.0293278	3.09514	Product	5.91509	4.7619
C3	CSTF3-DT	0.00581822	0.0253999	3.09492	Circulating	0.0159134	0.255854
C4	AC020911.2	0.00127248	0.00626395	3.0947	Circulating	0.121311	2.49985
C4	LRRK1	0.00742026	0.0255398	3.09462	Circulating	0.0208507	0.490834
C4	ASIC1	3.01109e-05	0.00027925	3.09452	Product	2.85131	1.13125
C2	ARF5	3.00059e-05	0.000374221	3.09381	Circulating	3.0863	40.0885
C3	PEAK1	7.59864e-07	1.51584e-05	3.09373	Product	4.65395	1.2891
C3	ZBP1	1.92114e-10	1.05804e-08	3.09373	Circulating	3.43187	29.3197
C1	F8A3	0.00971406	0.0508658	3.09333	Product	1.00939	0.177305
C5	SCOC	0.00775158	0.0450353	3.09329	Product	1.31534	1.78571
C3	AP003108.2	1.7078e-05	0.000218873	3.0932	Circulating	0.170973	1.32493
C4	AC021016.3	0.000285619	0.00183695	3.09306	Circulating	0.155171	1.53546
C2	C10orf25	0.0101151	0.0407556	3.09262	Product	0.532496	0.01468
C2	GAL3ST4	0.0101151	0.0407556	3.09262	Product	0.532496	0.01468
C6	SH3YL1	0.00238488	0.0222305	3.09253	Circulating	0.625	7.12179
C6	FAM89A	0.00427903	0.0331651	3.09214	Product	12.6234	0.147493
C3	PIGM	1.02473e-10	5.97798e-09	3.09197	Product	3.49281	0.303235
C2	AC137630.2	0.0119946	0.0465429	3.09072	Product	0.542108	0.01468
C1	COL9A2	0.000831788	0.00790472	3.09037	Product	1.97124	0.235922
C4	DRP2	0.00484757	0.0182228	3.09033	Product	0.322874	0.0148368
C3	TP53I11	0.00685306	0.0286646	3.09009	Circulating	0.123835	1.18448
C6	ZNF761	0.00430947	0.0332577	3.09007	Product	12.8451	0.147493
C2	LINC00944	0.00589177	0.0271962	3.08995	Circulating	0.0822368	0.913594
C3	AC099522.2	0.0166557	0.056246	3.08991	Circulating	0.0159134	0.206368
C2	LINC00504	0.00776127	0.0340391	3.08988	Circulating	0.183824	3.23518
C3	SPIN4	1.25934e-08	4.39821e-07	3.08963	Product	3.95266	1.09495
C1	ZNF790	0.000626436	0.00631514	3.08955	Circulating	0.314945	4.97351
C2	FHL3	3.86109e-07	9.01284e-06	3.08933	Circulating	1.11839	8.17993
C5	ZNF616	0.0082858	0.0471707	3.0892	Product	1.10816	0.0223214
C4	AL109955.1	0.000190526	0.0013227	3.08914	Circulating	0.330817	3.27747
C6	HIBCH	0.00310456	0.0270617	3.08826	Circulating	0.625	19.8651
C2	AC009123.1	0.0298677	0.0908306	3.08762	Product	0.189995	0
C2	AC036222.1	0.0298677	0.0908306	3.08762	Product	0.189995	0
C2	ADD2	0.0298677	0.0908306	3.08762	Product	0.189995	0
C2	AL008723.1	0.0298677	0.0908306	3.08762	Product	0.189995	0
C2	AL583839.1	0.0298677	0.0908306	3.08762	Product	0.189995	0
C2	ANKRD55	0.0298677	0.0908306	3.08762	Product	0.189995	0
C2	ATP6V1FNB	0.0298677	0.0908306	3.08762	Product	0.189995	0
C2	C1orf141	0.0298677	0.0908306	3.08762	Product	0.189995	0
C2	CAVIN3	0.0298677	0.0908306	3.08762	Product	0.189995	0
C2	CCDC81	0.0298677	0.0908306	3.08762	Product	0.189995	0
C2	CLDN7	0.0298677	0.0908306	3.08762	Product	0.189995	0
C2	DEPTOR	0.0298677	0.0908306	3.08762	Product	0.189995	0
C2	DPP6	0.0298677	0.0908306	3.08762	Product	0.189995	0
C2	EML6	0.0298677	0.0908306	3.08762	Product	0.189995	0
C2	FEZ1	0.0298677	0.0908306	3.08762	Product	0.189995	0
C2	GUCA1B	0.0298677	0.0908306	3.08762	Product	0.189995	0
C2	HLF	0.0298677	0.0908306	3.08762	Product	0.189995	0
C2	HOXB6	0.0298677	0.0908306	3.08762	Product	0.189995	0
C2	KCTD12	0.0298677	0.0908306	3.08762	Product	0.189995	0
C2	KRT73	0.0298677	0.0908306	3.08762	Product	0.189995	0
C2	RAB11FIP5	0.0298677	0.0908306	3.08762	Product	0.189995	0
C2	RASSF8-AS1	0.0298677	0.0908306	3.08762	Product	0.189995	0
C2	RNF217	0.0298677	0.0908306	3.08762	Product	0.189995	0
C2	SEMA3A	0.0298677	0.0908306	3.08762	Product	0.189995	0
C2	SEMA3E	0.0298677	0.0908306	3.08762	Product	0.189995	0
C2	SHANK3	0.0298677	0.0908306	3.08762	Product	0.189995	0
C2	SMC1B	0.0298677	0.0908306	3.08762	Product	0.189995	0
C2	STX1B	0.0298677	0.0908306	3.08762	Product	0.189995	0
C2	TCF24	0.0298677	0.0908306	3.08762	Product	0.189995	0
C4	FOXD2	0.000759715	0.00410995	3.08747	Product	0.953461	0.0593472
C6	MHENCR	2.68971e-05	0.00073439	3.08725	Circulating	1.5684	23.5525
C2	BIN1	9.97294e-11	7.01681e-09	3.08708	Circulating	6.75005	49.7521
C2	ICOSLG	0.0187744	0.0660228	3.0867	Product	0.652223	1.31579
C6	PABPC1L	0.00432572	0.0333218	3.08668	Product	6.1934	0.147493
C5	AGFG2	6.69829e-06	0.000188908	3.08633	Product	7.31483	0.688776
C5	CCDC15	0.00320561	0.023706	3.08618	Product	1.96579	0.0446429
C1	RCAN3	3.66315e-10	3.16435e-08	3.08565	Product	25.2331	2.94962
C5	AC008764.8	0.000515902	0.00590748	3.08549	Circulating	0.561798	2.8125
C1	SLCO4A1	0.000648495	0.00646531	3.08548	Product	2.51856	0.235922
C6	DAPK3	0.00244605	0.0225556	3.0854	Circulating	0.625	9.32153
C1	MVD	8.20783e-08	4.04684e-06	3.08498	Circulating	1.49852	15.4787
C1	ADPRH	0.00744286	0.0415521	3.0847	Product	1.311	0.177305
C1	EFCAB2	0.0116893	0.0580577	3.0843	Circulating	0.176056	3.31193
C5	APOO	0.000263989	0.00354834	3.08407	Product	3.78317	1.85268
C4	MACC1	0.0133015	0.0406421	3.08387	Circulating	0.0752242	1.01989
C1	INTS1	1.82764e-05	0.000378027	3.08372	Circulating	0.706359	7.01983
C5	KCTD11	0.00845146	0.0479007	3.08339	Product	1.37461	0.0223214
C4	RNF130	0.000131364	0.000978619	3.08336	Product	1.69541	0.168135
C2	HHEX	0.0151773	0.0557321	3.083	Product	0.48775	0.01468
C1	IL10RB	0.0100476	0.0519866	3.08269	Circulating	0.181159	2.48796
C3	SPIB	0.0168065	0.0566244	3.08264	Circulating	0.0716332	0.333137
C2	AC006441.3	0.0300333	0.0908306	3.08237	Product	0.199608	0
C2	AC024560.3	0.0300333	0.0908306	3.08237	Product	0.199608	0
C2	AC068282.1	0.0300333	0.0908306	3.08237	Product	0.199608	0
C2	AC103810.2	0.0300333	0.0908306	3.08237	Product	0.199608	0
C2	AC126118.1	0.0300333	0.0908306	3.08237	Product	0.199608	0
C2	ADAMTS17	0.0300333	0.0908306	3.08237	Product	0.199608	0
C2	AL023803.2	0.0300333	0.0908306	3.08237	Product	0.199608	0
C2	AL078644.2	0.0300333	0.0908306	3.08237	Product	0.199608	0
C2	ARHGEF11	0.0300333	0.0908306	3.08237	Product	0.199608	0
C2	BANK1	0.0300333	0.0908306	3.08237	Product	0.199608	0
C2	CFAP74	0.0300333	0.0908306	3.08237	Product	0.199608	0
C2	CNKSR1	0.0300333	0.0908306	3.08237	Product	0.199608	0
C2	ECM1	0.0300333	0.0908306	3.08237	Product	0.199608	0
C2	FAM222A	0.0300333	0.0908306	3.08237	Product	0.199608	0
C2	FZD7	0.0300333	0.0908306	3.08237	Product	0.199608	0
C2	IL6	0.0300333	0.0908306	3.08237	Product	0.199608	0
C2	ITGA11	0.0300333	0.0908306	3.08237	Product	0.199608	0
C2	LINC00544	0.0300333	0.0908306	3.08237	Product	0.199608	0
C2	LINC02012	0.0300333	0.0908306	3.08237	Product	0.199608	0
C2	MYL7	0.0300333	0.0908306	3.08237	Product	0.199608	0
C2	NEGR1	0.0300333	0.0908306	3.08237	Product	0.199608	0
C2	POU6F1	0.0300333	0.0908306	3.08237	Product	0.199608	0
C2	SMPDL3B	0.0300333	0.0908306	3.08237	Product	0.199608	0
C2	TNK1	0.0300333	0.0908306	3.08237	Product	0.199608	0
C2	TRAJ16	0.0300333	0.0908306	3.08237	Product	0.199608	0
C2	TRBV12-3	0.0300333	0.0908306	3.08237	Product	0.199608	0
C2	VENTX	0.0300333	0.0908306	3.08237	Product	0.199608	0
C2	ZNF385B	0.0300333	0.0908306	3.08237	Product	0.199608	0
C1	ORC1	0.000223002	0.0028517	3.08202	Product	3.1181	0.413227
C4	AC007613.1	0.000307331	0.00195524	3.08164	Circulating	0.0669374	1.37357
C5	CAPG	7.09314e-09	6.01336e-07	3.08104	Product	21.0022	1.83207
C4	ANKRD34A	7.67338e-05	0.000620148	3.08069	Product	1.33751	0.401813
C4	TOGARAM2	0.000453001	0.00268145	3.08041	Circulating	0.170815	1.9015
C5	METAP1D	0.00488224	0.0321666	3.08001	Circulating	0.132979	0.580357
C1	CBWD5	2.62606e-05	0.000501106	3.08	Circulating	0.753733	7.81612
C2	PEAK1	3.8608e-06	6.5515e-05	3.07957	Product	3.89488	1.71387
C5	AK4	0.0024459	0.019382	3.07895	Product	1.47771	0.0446429
C1	HIST2H2AC	1.41714e-06	4.503e-05	3.07854	Circulating	1.43907	16.0004
C2	AL122035.2	0.00981062	0.0400151	3.07836	Product	0.497362	0.01468
C2	FXYD7	0.00981062	0.0400151	3.07836	Product	0.497362	0.01468
C4	PTRH1	2.15047e-08	5.52556e-07	3.07832	Circulating	1.95495	21.7119
C1	ECT2	1.07471e-06	3.57478e-05	3.07819	Product	7.01819	1.48275
C2	CATSPERB	0.000176172	0.0016527	3.07786	Product	1.70131	0.0733999
C4	CITED4	0.000204018	0.00139732	3.07771	Product	3.51846	0.459894
C6	A1BG	3.42955e-05	0.000880976	3.07754	Circulating	1.25	36.5908
C5	GSTZ1	0.00077682	0.00812802	3.07707	Circulating	0.310284	5.33654
C6	ID2	1.17777e-08	1.24576e-06	3.07599	Product	55.6627	12.2714
C4	SLC30A4	7.02648e-05	0.000573557	3.07558	Product	1.75111	0.281852
C3	C3orf14	1.11196e-08	3.98057e-07	3.07545	Circulating	0.743091	7.50226
C4	ITFG2-AS1	0.000919873	0.00478906	3.07508	Circulating	0.238198	2.56296
C2	2003-03-01	0.00874409	0.0372861	3.07476	Circulating	0.107759	1.89003
C3	RTL6	1.70694e-05	0.000218873	3.07445	Product	2.15351	0.173728
C2	AC016588.2	0.00245542	0.0137482	3.07422	Product	1.36606	1.34515
C1	TICRR	0.0110978	0.0561154	3.07422	Product	0.921717	0.0293083
C2	GPR19	3.22681e-05	0.000397122	3.0738	Product	2.24341	1.41855
C6	UBQLN2	1.22128e-07	8.58789e-06	3.07349	Product	32.7642	6.53182
C4	AC138035.1	0.0323689	0.0814222	3.07274	Circulating	0	0.108788
C4	SMIM11B	0.0323689	0.0814222	3.07274	Circulating	0	0.108788
C3	TBX19	2.71862e-06	4.54574e-05	3.07254	Product	2.00916	0.241114
C4	PRH1	6.60008e-11	3.69628e-09	3.07244	Circulating	0.980606	9.29706
C4	LTB	2.81585e-08	6.99534e-07	3.07235	Product	94.3592	54.9501
C3	ZSCAN22	0.00101462	0.00635693	3.07212	Product	0.576574	0.0294811
C2	POLR2J3	1.15508e-08	4.33985e-07	3.07203	Product	11.6124	3.84049
C4	TRAV39	0.0106524	0.0341449	3.07202	Product	0.421616	0.342466
C4	CTU1	2.33451e-08	5.91249e-07	3.07142	Circulating	0.988479	8.15966
C4	GPR19	6.63168e-10	2.7978e-08	3.0714	Product	5.0785	0.469801
C3	AFDN	1.52951e-10	8.60402e-09	3.07115	Product	3.37335	0.650657
C1	MELTF-AS1	0.00819445	0.0446639	3.07087	Product	1.13494	0.0293083
C3	NET1	2.69718e-05	0.000325542	3.0708	Product	10.7684	1.91596
C6	INTS6-AS1	0.00327827	0.0280063	3.0708	Circulating	1	13.1985
C4	MTX1	4.32895e-15	6.37518e-13	3.07078	Circulating	3.28264	30.2227
C3	ITGAX	1.22153e-05	0.000164306	3.07064	Product	7.58406	1.19395
C6	RARRES3	4.37665e-09	5.34843e-07	3.07034	Circulating	19.217	85.7564
C1	PLEKHB1	0.00149468	0.0124926	3.07006	Product	2.20149	0.087925
C5	PTRH1	0.000749818	0.0078689	3.06971	Circulating	1.44877	4.90753
C3	THBS1	0.000248817	0.00203171	3.06947	Product	0.579103	0.0705441
C5	MIATNB	0.00109367	0.0105636	3.06904	Circulating	0.265957	7.72321
C4	ALS2	5.73653e-06	6.83954e-05	3.06902	Product	2.58353	0.178042
C3	TMEM30B	0.0210519	0.067273	3.06893	Product	0.347693	0.0147406
C5	VSIG1	0.00253912	0.0198848	3.06842	Product	1.77305	0.0446429
C4	IRS2	8.93805e-10	3.58085e-08	3.06822	Product	6.65445	2.1017
C5	LENG8-AS1	0.0048723	0.0321312	3.0679	Circulating	0.177305	0.602679
C6	TIMM8A	0.00295973	0.0261433	3.06788	Circulating	0.471698	6.97429
C5	FKBP4	6.6918e-07	2.81957e-05	3.06783	Product	9.54608	2.07589
C2	ZSWIM1	0.010421	0.0416098	3.06762	Product	0.589211	0.265957
C5	VCAM1	0.00692998	0.0419285	3.06754	Circulating	0.280899	4.43878
C6	SLC25A30	0.00458606	0.034879	3.06732	Product	5.4434	0.147493
C4	SEC31B	3.76824e-11	2.20345e-09	3.06673	Product	15.6125	4.27895
C3	SCARF1	0.0111152	0.0416053	3.06659	Product	0.294467	0.0147406
C6	RACGAP1	0.00461854	0.0349388	3.06526	Product	5.66509	0.147493
C3	TMEM238	2.21727e-07	5.19706e-06	3.06505	Circulating	2.27054	26.2397
C1	AC097534.2	3.63677e-06	9.95523e-05	3.06482	Product	5.88622	0.411772
C4	AL355297.4	0.00822154	0.02771	3.06409	Circulating	0.0291375	0.490834
C4	NOMO3	5.71956e-08	1.3184e-06	3.06381	Circulating	0.495064	5.08366
C1	CIP2A	5.08359e-07	1.86132e-05	3.0637	Product	10.0071	1.03161
C4	C9orf66	7.78787e-05	0.00062717	3.06369	Product	2.01526	0.480927
C5	NPIPB11	0.00345316	0.024934	3.06295	Product	1.5813	0.0446429
C3	PLCE1	0.0186569	0.0611742	3.06235	Circulating	0.278252	1.87939
C2	POC1A	7.44188e-06	0.00011491	3.06228	Product	3.29448	0.398077
C5	BEX3	0.000283877	0.00373061	3.06143	Product	3.31002	2.34056
C1	MRPS28	1.56199e-05	0.000327996	3.06103	Circulating	0.719535	6.51672
C5	SMIM14	0.000370575	0.0045507	3.06072	Product	2.52709	0.0892857
C2	AL136038.5	0.0147665	0.0546	3.06058	Product	0.462228	0.01468
C5	ARHGAP12	0.00578455	0.0365049	3.06038	Circulating	0.132979	2.25446
C5	CCDC85C	0.00578455	0.0365049	3.06038	Circulating	0.132979	2.27679
C2	AL133367.1	0.0112818	0.0442533	3.06022	Product	0.47184	0.01468
C2	LINC02035	0.0112818	0.0442533	3.06022	Product	0.47184	0.01468
C2	AC005393.1	0.0307627	0.0920105	3.05992	Product	0.164474	0
C2	AC009570.1	0.0307627	0.0920105	3.05992	Product	0.164474	0
C2	AC016876.3	0.0307627	0.0920105	3.05992	Product	0.0822368	0
C2	AC073082.1	0.0307627	0.0920105	3.05992	Product	0.164474	0
C2	AC084024.3	0.0307627	0.0920105	3.05992	Product	0.164474	0
C2	AC106820.2	0.0307627	0.0920105	3.05992	Product	0.164474	0
C2	AC234772.3	0.0307627	0.0920105	3.05992	Product	0.164474	0
C2	AGR3	0.0307627	0.0920105	3.05992	Product	0.0822368	0
C2	AL354892.1	0.0307627	0.0920105	3.05992	Product	0.164474	0
C2	AP003392.3	0.0307627	0.0920105	3.05992	Product	0.164474	0
C2	CELA1	0.0307627	0.0920105	3.05992	Product	0.164474	0
C2	COL7A1	0.0307627	0.0920105	3.05992	Product	0.164474	0
C2	CPAMD8	0.0307627	0.0920105	3.05992	Product	0.164474	0
C2	CYB5R2	0.0307627	0.0920105	3.05992	Product	0.164474	0
C2	ETV4	0.0307627	0.0920105	3.05992	Product	0.164474	0
C2	FBP1	0.0307627	0.0920105	3.05992	Product	0.164474	0
C2	GARNL3	0.0307627	0.0920105	3.05992	Product	0.0822368	0
C2	HECW1	0.0307627	0.0920105	3.05992	Product	0.0822368	0
C2	HIST1H3C	0.0307627	0.0920105	3.05992	Product	0.0822368	0
C2	HIST1H4L	0.0307627	0.0920105	3.05992	Product	0.164474	0
C2	HMHB1	0.0307627	0.0920105	3.05992	Product	0.0822368	0
C2	JUP	0.0307627	0.0920105	3.05992	Product	0.0822368	0
C2	KCNH2	0.0307627	0.0920105	3.05992	Product	0.164474	0
C2	KCNQ3	0.0307627	0.0920105	3.05992	Product	0.0822368	0
C2	LINC00449	0.0307627	0.0920105	3.05992	Product	0.164474	0
C2	LINC00891	0.0307627	0.0920105	3.05992	Product	0.164474	0
C2	LINC01303	0.0307627	0.0920105	3.05992	Product	0.164474	0
C2	LRP1	0.0307627	0.0920105	3.05992	Product	0.164474	0
C2	LY86-AS1	0.0307627	0.0920105	3.05992	Product	0.164474	0
C2	MT1A	0.0307627	0.0920105	3.05992	Product	0.164474	0
C2	PAPPA2	0.0307627	0.0920105	3.05992	Product	0.0822368	0
C2	PRRT1	0.0307627	0.0920105	3.05992	Product	0.164474	0
C2	RGS9BP	0.0307627	0.0920105	3.05992	Product	0.164474	0
C2	SSPN	0.0307627	0.0920105	3.05992	Product	0.164474	0
C2	TG	0.0307627	0.0920105	3.05992	Product	0.0822368	0
C2	TTC21A	0.0307627	0.0920105	3.05992	Product	0.164474	0
C2	MAD1L1	1.54929e-07	4.11195e-06	3.05944	Circulating	2.14216	20.4515
C4	MIF-AS1	0.00106356	0.00541309	3.05931	Circulating	0.276443	1.83342
C3	WDR63	0.000247757	0.00202659	3.05882	Product	0.678749	0.0294811
C3	CLIC3	0.000184994	0.00159838	3.05833	Circulating	1.84336	21.8305
C4	PDP2	7.48172e-12	5.19637e-10	3.05828	Product	8.58866	1.20788
C5	SKA3	0.000427841	0.00506392	3.05825	Product	2.89665	0.0892857
C5	SLC25A43	0.00894277	0.0497437	3.05825	Product	1.16742	0.0223214
C1	ZFHX3	0.00898556	0.0479385	3.05806	Product	0.882416	0.0293083
C2	PLCE1	0.00734143	0.0326396	3.05795	Circulating	0.183824	2.17066
C3	NOMO3	6.72771e-07	1.35857e-05	3.05776	Circulating	0.412255	5.46255
C1	ODF3B	0.000616553	0.00624168	3.05668	Circulating	0.320048	3.71219
C1	HIST1H1E	5.48241e-08	2.9104e-06	3.05663	Circulating	4.55859	34.3357
C2	PYCR1	6.31771e-06	9.96141e-05	3.05653	Product	3.14591	0.1468
C3	PPP1R16A	1.56857e-06	2.8236e-05	3.05603	Circulating	0.192593	2.77513
C3	DPCD	1.71472e-05	0.000219582	3.05584	Circulating	0.170973	1.55717
C1	AL139246.5	8.07652e-06	0.000191003	3.05572	Circulating	0.773882	8.76046
C6	THEMIS2	0.000130215	0.00245361	3.05566	Product	10.3986	5.05689
C5	ADO	1.88952e-06	6.76621e-05	3.05458	Product	9.82792	2.03125
C3	AC016831.7	1.83452e-07	4.48688e-06	3.05413	Circulating	1.30503	15.5592
C4	AL160006.1	0.000951005	0.00492214	3.05337	Product	0.785313	0.0445104
C3	DYRK3	0.000545558	0.00385772	3.05303	Product	0.605525	0.0705441
C4	TOR4A	8.40898e-07	1.36196e-05	3.05269	Product	3.33765	0.43515
C2	FAM72C	0.0145882	0.0540885	3.05249	Product	0.481452	0.01468
C4	ACVR1	6.71281e-10	2.82453e-08	3.05246	Product	5.93107	1.15473
C1	C4orf46	1.09353e-05	0.000244578	3.05216	Product	6.35795	0.725992
C5	PROB1	0.00108574	0.0105015	3.05191	Product	2.76367	0.0669643
C2	CES1	0.0299852	0.0908306	3.05167	Circulating	0.0822368	1.96514
C1	SMARCE1	8.67664e-09	5.48988e-07	3.05155	Circulating	2.97053	29.2058
C5	C16orf58	1.95053e-06	6.96697e-05	3.05115	Product	8.88268	0.267857
C4	PALLD	0.0190174	0.0537823	3.05096	Product	0.492187	0.0296736
C4	AL356512.1	0.000129005	0.000964925	3.05093	Circulating	0.113024	2.68282
C3	NUAK2	6.90397e-05	0.000710747	3.05061	Product	1.18746	0.0737028
C3	AC062017.1	7.66347e-05	0.000773765	3.05052	Circulating	0.113326	1.04805
C1	ZNF487	1.85349e-05	0.000380661	3.05048	Circulating	0.62989	6.2111
C1	LIPE-AS1	0.000911063	0.00847935	3.05041	Circulating	0.320048	4.41893
C3	AC109454.2	0.00227423	0.0119644	3.05022	Circulating	0.0362883	1.17749
C4	LINC02341	0.00693497	0.0242686	3.04942	Product	0.432442	0.342466
C5	ALG11	0.000146561	0.00225169	3.04934	Circulating	0.694776	5.75255
C3	MGARP	0.0329302	0.0945468	3.04928	Circulating	0	0.0852847
C4	AP006284.1	0.0106902	0.0342313	3.04927	Product	0.325916	0.0148368
C4	SMCO2	0.0106902	0.0342313	3.04927	Product	0.325916	0.0148368
C1	CTU1	0.00071217	0.00698895	3.0492	Circulating	0.362319	3.53052
C2	DND1	0.0217422	0.074161	3.04908	Product	0.751453	1.31579
C6	TSHZ1	4.41371e-05	0.0010725	3.04899	Product	11.8302	0.589971
C3	NPM2	0.00242938	0.0125877	3.04816	Product	0.343191	0.0147406
C4	FAM171A1	0.00438182	0.0167571	3.0478	Product	0.338589	0.0148368
C4	U2AF1	7.76542e-06	8.89834e-05	3.04692	Circulating	1.00494	10.7335
C6	RFWD3	4.48852e-05	0.00108858	3.04682	Product	13.8986	0.589971
C3	RNF24	2.75417e-07	6.28708e-06	3.04646	Product	2.57705	0.65908
C6	SMURF2	0.00082417	0.0103222	3.04639	Product	8.60849	0.294985
C3	GPA33	0.0262274	0.0794592	3.04618	Circulating	0.0362883	0.450008
C6	PLPP1	0.004896	0.0364219	3.04586	Product	4.29009	0.147493
C4	KCNK1	0.0300618	0.0767346	3.04561	Product	0.475072	0.342466
C2	NME2	0.000979138	0.0065171	3.04501	Circulating	0.367647	3.86813
C3	CENPI	0.000374924	0.00283778	3.04405	Product	0.88446	0.0852847
C4	CLDN12	0.0391858	0.0949208	3.04389	Product	0.334795	0.0148368
C6	SLC27A5	0.00318472	0.0276075	3.04382	Circulating	1	11.7362
C4	POLH	2.20996e-12	1.74873e-10	3.0434	Product	12.3823	3.19709
C5	SDHAF1	0.000188025	0.00273921	3.04322	Product	5.12884	0.111607
C4	MRPL23	0.00517718	0.0191852	3.04317	Circulating	3.81349	54.027
C1	C9orf40	0.000237231	0.00300465	3.04284	Product	4.95246	1.08206
C5	ARHGAP11B	0.00782258	0.0452477	3.04266	Circulating	0.177305	3.14094
C6	NDUFA11	3.74565e-09	4.62221e-07	3.04264	Circulating	6.08019	59.9663
C2	TROAP	5.46252e-07	1.21429e-05	3.04219	Product	5.2945	2.02386
C4	ISOC2	4.38498e-10	1.9266e-08	3.04206	Circulating	2.9836	31.3107
C4	FRMD4B	8.76791e-16	1.5158e-13	3.04199	Product	14.7207	2.89791
C6	RPL18	5.89961e-06	0.000218407	3.04194	Circulating	61.7964	99.8525
C5	MARS2	0.00104582	0.0102279	3.04178	Product	2.23125	0.0669643
C6	FEN1	4.61766e-05	0.00110081	3.04167	Product	13.5236	0.589971
C2	AC044849.1	3.35695e-08	1.08617e-06	3.04162	Circulating	1.60354	15.9982
C2	PPP6R2	4.54977e-12	4.52429e-10	3.04119	Circulating	4.23211	33.5607
C1	VASH1	0.00899865	0.0479906	3.04057	Product	1.0213	0.0293083
C4	RAB20	0.00495951	0.0185642	3.04043	Product	0.284215	0.0148368
C4	CMIP	7.72205e-13	6.74831e-11	3.04036	Product	33.0894	10.988
C1	RNF126	4.31024e-10	3.65762e-08	3.04014	Circulating	3.15356	26.5138
C3	AC019131.2	0.000364897	0.00277979	3.03997	Circulating	0.0837276	1.80709
C1	KNSTRN	0.000476004	0.00507152	3.03987	Product	3.15443	0.26523
C1	H3F3C	0.00649334	0.0373645	3.03986	Product	1.4652	0.0586166
C6	STK11	0.00323856	0.0278729	3.03982	Circulating	0.625	15.6932
C6	AK2	3.78475e-07	2.16539e-05	3.03972	Product	24.2972	7.9941
C2	MT-ND4L	4.7836e-06	7.85816e-05	3.03852	Product	75.0127	44.206
C2	KNTC1	9.5192e-08	2.72711e-06	3.03829	Product	6.14695	1.01807
C2	CHKA	2.8127e-05	0.000355243	3.03759	Product	2.4238	0.11744
C1	SMCO4	5.68017e-06	0.000143255	3.03726	Product	6.44627	0.991222
C5	DHX30	1.56114e-06	5.7513e-05	3.0368	Circulating	1.41894	13.9399
C3	MT-ATP8	0.00188847	0.0103126	3.03674	Product	72.1722	35.91
C5	AARSD1	0.00652641	0.0399802	3.03617	Circulating	0.132979	1.40797
C5	MVD	7.80789e-07	3.18494e-05	3.0361	Circulating	1.21175	11.6503
C6	PRNP	4.85988e-05	0.00114339	3.03597	Product	21.1187	0.589971
C6	CLPP	1.84428e-06	8.20281e-05	3.03576	Circulating	2.8184	31.5592
C3	ZNF774	0.011139	0.0416648	3.03567	Product	0.267397	0.0147406
C3	IGFLR1	8.2202e-07	1.62217e-05	3.03498	Product	7.15133	1.63866
C5	ARHGAP33	2.35165e-05	0.000517915	3.03468	Product	5.60154	0.178571
C6	PRMT9	0.00315576	0.027432	3.03441	Circulating	0.471698	9.17404
C6	SCRN2	0.00315576	0.027432	3.03441	Circulating	0.471698	9.32153
C6	SLC39A3	0.00315576	0.027432	3.03441	Circulating	0.471698	9.32153
C2	CCM2	8.12258e-09	3.22225e-07	3.03434	Circulating	2.64284	25.9526
C6	DGKE	0.000245151	0.00406015	3.03419	Circulating	1.4717	10.944
C6	NBPF11	0.00507638	0.0373663	3.03406	Product	4.29009	0.147493
C3	IL17RA	1.10788e-10	6.41551e-09	3.0337	Product	13.2757	2.54833
C3	ZNF696	8.42633e-05	0.000835174	3.03315	Product	0.814031	0.0852847
C6	CCNB2	0.00511215	0.0375637	3.03197	Product	4.98349	0.147493
C1	AL360270.1	0.00686846	0.0390712	3.03177	Circulating	0.252525	1.98394
C5	SH3TC1	0.000693029	0.00737188	3.03172	Circulating	0.413878	1.09375
C4	ADPRHL1	0.00552704	0.0202179	3.03154	Circulating	0.0169492	0.525437
C6	GSDMB	0.000877028	0.010844	3.03116	Product	7.85849	0.294985
C5	SF3B4	6.4748e-08	3.84472e-06	3.03115	Product	19.123	4.5727
C2	TRAV13-1	0.00252643	0.014009	3.0311	Product	1.50895	1.35983
C3	AP001269.4	0.000216537	0.00181033	3.03047	Circulating	0.097413	2.16041
C1	AGPAT2	2.82073e-07	1.13348e-05	3.03019	Circulating	1.42589	12.3161
C6	RPS6KB2	6.24823e-05	0.00142994	3.03002	Circulating	0.943396	38.563
C2	THNSL1	0.0096176	0.039596	3.02953	Circulating	0.117371	0.557839
C2	TRIO	0.0096176	0.039596	3.02953	Circulating	0.117371	0.543159
C1	ERCC5	0.00794036	0.0436046	3.02945	Circulating	0.181159	2.96695
C2	AC006213.2	0.0190713	0.0667763	3.02857	Product	0.364081	0.01468
C1	SMIM35	0.000180164	0.00241247	3.02842	Product	3.62018	0.26523
C4	PEMT	3.14015e-08	7.71934e-07	3.02821	Circulating	0.858958	6.74407
C4	SPIN1	2.27193e-15	3.57772e-13	3.02819	Product	27.6431	6.28173
C4	VARS	1.02516e-09	4.00618e-08	3.02813	Circulating	1.25674	15.5919
C1	RFC5	4.32827e-07	1.62181e-05	3.02807	Product	7.73944	0.529005
C6	MGMT	3.31562e-05	0.000858719	3.02769	Circulating	1.5684	17.7708
C1	MRPL12	1.26297e-06	4.09431e-05	3.02762	Circulating	1.26301	13.6923
C5	ASCL2	0.0169949	0.0790905	3.0276	Circulating	1.31579	6.39987
C1	C21orf2	2.90846e-05	0.000544067	3.02748	Circulating	0.7909	8.56549
C5	C17orf58	0.00964134	0.0526309	3.02733	Product	1.09371	0.0223214
C1	MIR762HG	2.31491e-05	0.000454971	3.02731	Circulating	0.592723	6.37309
C2	RNF126	2.1275e-11	1.73409e-09	3.02706	Circulating	3.86294	34.0985
C3	AC009237.14	0.000612763	0.00423503	3.02699	Product	0.645632	0.0705441
C4	HKDC1	0.0047271	0.0178289	3.02699	Product	0.744025	0.42158
C2	SH3BP5L	4.78456e-07	1.08977e-05	3.02668	Product	6.2525	0.796154
C6	ATF4	3.72175e-08	3.27592e-06	3.02664	Product	72.2531	15.276
C5	ROBO3	0.0113551	0.0596779	3.02629	Product	1.27102	0.0223214
C4	HIST1H1D	8.25335e-05	0.000660975	3.02619	Circulating	22.4563	57.6418
C5	ARPC1B	1.67325e-09	1.75729e-07	3.02575	Circulating	7.31577	35.3049
C4	AL365203.2	0.00644042	0.0228582	3.02488	Circulating	0.0669374	1.60227
C1	UHRF1	0.000444806	0.00485751	3.02483	Product	3.19073	0.561223
C1	AL139220.2	0.0113166	0.0567835	3.02452	Product	0.944836	0.0293083
C6	MND1	0.00522654	0.0382925	3.02432	Product	3.4434	0.147493
C5	AC130324.3	0.00352843	0.0253475	3.02429	Product	1.89158	0.0446429
C3	HSPA2	0.00416103	0.0194539	3.02409	Product	0.316769	0.0147406
C1	DDIAS	0.00196833	0.0153405	3.024	Product	1.84427	0.087925
C2	PYGO2	1.98902e-09	9.21375e-08	3.02393	Product	12.3234	2.61278
C5	LY96	0.00132757	0.0122752	3.02352	Product	2.8822	0.0669643
C2	RGCC	6.5585e-07	1.41572e-05	3.02334	Product	22.0904	9.28153
C3	AGFG2	5.52141e-09	2.14206e-07	3.02263	Product	7.27697	0.785462
C5	RSAD2	4.14911e-06	0.000130768	3.02236	Product	7.9214	1.16243
C6	UHRF1BP1	0.00526333	0.0384724	3.02223	Product	4.60849	0.147493
C3	BUB1B	4.44414e-08	1.31826e-06	3.02219	Product	3.25633	0.718042
C1	CCDC180	0.0105884	0.0541468	3.02189	Product	0.845248	0.0293083
C2	RILP	0.00178803	0.0105792	3.02184	Product	1.39788	0.0587199
C1	ARHGAP19	7.26268e-05	0.00115642	3.02106	Product	4.94523	0.353155
C4	AC027644.3	5.0804e-10	2.1898e-08	3.02096	Circulating	1.05838	13.2806
C1	ZNF700	0.00594333	0.0350239	3.02064	Circulating	0.138889	1.98244
C3	LANCL3	0.00251484	0.0129364	3.02061	Circulating	0.0789651	0.857025
C3	CCNA2	2.93094e-09	1.20222e-07	3.02015	Product	6.04018	1.48031
C3	FGFR1	5.99503e-08	1.70447e-06	3.02012	Product	6.99358	2.35499
C3	ROM1	0.00102495	0.00640381	3.02008	Circulating	0.0522018	0.7391
C3	C2orf48	0.000770915	0.00512133	3.02006	Product	2.73869	0.62644
C2	MAP1LC3A	9.59472e-09	3.70764e-07	3.01941	Circulating	2.01791	15.8489
C1	AL133342.1	6.42233e-07	2.25972e-05	3.01874	Circulating	0.907668	10.4485
C1	PEA15	2.70032e-07	1.08812e-05	3.01829	Product	12.1049	1.46306
C6	GUK1	1.82849e-08	1.82661e-06	3.01808	Circulating	33.6769	81.437
C3	AC005332.7	2.67621e-06	4.48223e-05	3.01796	Product	4.0088	0.350615
C5	PLAG1	5.90084e-06	0.000172287	3.01768	Circulating	1.00506	2.61161
C4	FAM71D	0.0247851	0.0662645	3.01767	Product	0.475951	0.0791139
C3	FBXO43	0.000125921	0.00117429	3.01764	Product	1.44799	0.891736
C1	NRL	0.00917486	0.0486784	3.01753	Circulating	0.138889	2.11936
C4	TNRC6C	5.05339e-14	5.74347e-12	3.01749	Product	15.1221	2.64944
C4	AL121601.1	0.000356617	0.00220357	3.01739	Circulating	0.0630358	1.40818
C2	GPM6B	0.000953139	0.0063868	3.01726	Circulating	0.301194	3.78005
C4	NECTIN3	1.74033e-08	4.60565e-07	3.01581	Product	4.88403	0.499474
C4	SND1-IT1	0.00300383	0.0124904	3.01553	Circulating	0.499411	4.57189
C1	RNFT1	5.47133e-06	0.000139698	3.0152	Circulating	0.753733	9.25066
C4	TMEM102	1.48651e-06	2.21791e-05	3.0152	Circulating	0.410318	3.02154
C5	TRAV13-2	0.00990945	0.0537816	3.01492	Product	0.990119	0.0223214
C2	UBQLN4	8.17103e-07	1.70222e-05	3.01486	Product	4.61394	0.471477
C5	PDE4A	1.10947e-05	0.000279313	3.01456	Product	6.62055	1.96429
C3	GLDC	0.0186884	0.0611905	3.01454	Circulating	0.0159134	0.191627
C3	POMK	0.0186884	0.0611905	3.01454	Circulating	0.0159134	0.191627
C3	TOR4A	4.91722e-06	7.55621e-05	3.01443	Product	2.41207	0.229532
C6	SESTD1	0.00322829	0.0278318	3.01422	Circulating	0.471698	2.80236
C2	FAM213B	1.02491e-08	3.92997e-07	3.0139	Product	10.614	0.853157
C4	ANAPC15	5.3836e-15	7.7842e-13	3.0138	Circulating	6.93832	51.8567
C4	HIST1H2AJ	0.0140734	0.0425537	3.01328	Circulating	2.51419	19.0824
C5	ZSWIM4	0.0036425	0.0260462	3.01309	Product	1.78799	0.0446429
C1	TNPO2	1.90872e-07	8.24406e-06	3.01291	Product	9.79609	1.22714
C1	FGFBP2	4.36056e-07	1.62967e-05	3.01259	Circulating	14.8106	66.8339
C6	UBE2V1	0.000360799	0.00545727	3.01204	Circulating	1.4717	28.5967
C1	DPP3	1.71628e-06	5.23448e-05	3.01202	Circulating	1.24473	9.51503
C6	PLP2	7.02544e-09	7.96659e-07	3.01193	Product	44.066	15.7059
C4	NATD1	0.000189616	0.00131869	3.0114	Product	1.48093	0.103858
C1	ALDH7A1	0.00558403	0.0335573	3.0114	Circulating	0.277778	3.53257
C5	AL645933.2	0.00406166	0.0280588	3.01129	Product	1.77355	0.0446429
C6	BAD	0.00031841	0.00495335	3.01088	Circulating	1.0967	8.8917
C4	PDZD7	0.00394819	0.0154822	3.01065	Product	0.31031	0.0148368
C5	PAQR8	8.45568e-05	0.00144414	3.01046	Product	4.71402	1.07315
C4	MANEA-DT	2.08098e-09	7.27429e-08	3.00956	Circulating	0.628563	6.30769
C1	ZYG11B	0.000416707	0.00462416	3.00943	Product	3.44638	0.904752
C4	AC138696.2	0.00105518	0.00537561	3.00939	Circulating	0.0377999	0.976691
C1	TRAV30	0.00333134	0.0228847	3.00789	Product	1.96004	0.550142
C2	ENO2	8.30184e-09	3.26729e-07	3.00754	Product	8.91623	1.99279
C4	AP001830.1	0.00770155	0.0263191	3.00719	Product	0.351598	0.0148368
C1	TBL1X	9.65539e-09	6.05603e-07	3.00716	Product	19.2587	3.46814
C4	RNF126	3.07724e-06	4.06508e-05	3.00675	Circulating	4.34352	46.051
C3	AC010531.6	0.000215695	0.00180438	3.00673	Circulating	0.164585	1.45296
C4	FBXO43	1.93999e-11	1.21479e-09	3.00581	Product	7.77831	1.64425
C2	SLC39A8	1.19196e-08	4.46715e-07	3.00581	Product	10.0947	1.68211
C2	TPGS1	2.63474e-05	0.000337338	3.00561	Circulating	2.79866	37.2869
C4	TXNRD2	2.22978e-07	4.3515e-06	3.00518	Circulating	0.985978	10.6284
C4	BAHD1	4.82721e-06	5.95169e-05	3.0047	Product	7.35892	1.23389
C1	THBS1	0.0121537	0.0597578	3.00453	Product	0.907668	0.0293083
C5	DUSP16	4.26365e-06	0.000133339	3.00424	Product	9.36927	4.2602
C2	TAB2	8.69595e-10	4.47272e-08	3.0037	Product	29.3586	3.13371
C4	CSF1	3.35352e-07	6.20206e-06	3.00365	Product	7.5251	2.89176
C2	MKI67	1.70759e-07	4.46066e-06	3.00364	Product	22.524	8.16302
C2	MARS	1.68462e-10	1.06474e-08	3.0034	Product	26.8761	3.06202
C2	DPY19L1	2.69825e-05	0.000343699	3.00285	Product	2.54117	0.13212
C6	WASHC2A	0.00447064	0.0341982	3.00281	Circulating	0.625	14.9558
C4	SESN3	2.86044e-07	5.37134e-06	3.00276	Product	4.46121	0.356083
C4	TSACC	0.0196996	0.0552793	3.00268	Circulating	0.0291375	0.207715
C5	CCDC74A	0.0101829	0.0549867	3.00258	Product	0.886525	0.0223214
C5	PTGDR	0.0101829	0.0549867	3.00258	Product	1.0195	0.0223214
C5	SMARCE1	1.04818e-08	8.3813e-07	3.00214	Circulating	2.00962	22.2657
C4	RRP12	2.31789e-09	8.01434e-08	3.00202	Circulating	0.444669	5.98006
C3	FAM41C	7.64085e-05	0.000772685	3.00169	Circulating	0.216486	3.06629
C2	PPIAL4G	0.00806965	0.0350617	3.00159	Circulating	0.117371	0.706357
C1	POC1A	1.27173e-05	0.000275879	3.00146	Product	5.08637	0.263775
C4	AC005838.2	0.000170376	0.00121137	3.00142	Circulating	0.243443	1.6381
C4	GPR160	1.46393e-08	3.98014e-07	3.00112	Product	4.42487	1.42794
C3	PRR7	1.6369e-06	2.93321e-05	3.00089	Circulating	0.6504	6.05333
C6	PLEKHF1	0.00559434	0.0398377	3.00072	Product	4.08019	0.147493
C6	SUV39H1	0.00559434	0.0398377	3.00072	Product	3.60849	0.147493
C1	DPP4	6.46412e-08	3.34235e-06	3.00071	Product	57.1292	12.6281
C2	ZNF768	0.0190933	0.0668219	3.00021	Product	0.60118	0.02936
C1	ARIH2OS	0.00016258	0.00221498	3.00021	Circulating	0.538375	4.87344
C1	TRIM73	1.07188e-05	0.000241609	3.00004	Circulating	0.882416	7.66167
C6	ECSIT	0.00402464	0.0319006	2.99957	Circulating	0.471698	11.7362
C5	TTYH2	0.00419747	0.0286752	2.99951	Product	1.95085	0.0446429
C1	PIK3AP1	0.000172815	0.00232559	2.99943	Circulating	0.530303	4.74804
C2	AC067852.2	2.89946e-05	0.000364965	2.99941	Product	2.47434	0.11744
C2	ZBTB5	1.47772e-06	2.84409e-05	2.99892	Product	4.34629	0.2202
C4	PRR7-AS1	0.00115499	0.00579132	2.99883	Circulating	0.0460867	0.991527
C4	ANKLE1	1.75284e-07	3.54183e-06	2.99882	Product	3.58251	0.415383
C1	GPR55	0.00416539	0.02719	2.99843	Product	1.97338	0.698138
C5	RRAGA	2.01882e-06	7.13841e-05	2.99796	Product	11.2758	4.30485
C3	NCKIPSD	3.51844e-09	1.42465e-07	2.99792	Product	3.7684	0.426424
C5	PLK4	9.37722e-06	0.000245641	2.99769	Product	9.10421	0.711097
C5	ESCO2	0.000287268	0.00374717	2.99759	Product	4.40468	0.0892857
C5	UTY	2.0945e-08	1.4738e-06	2.99741	Circulating	1.72872	16.8098
C6	ZNF90	6.64201e-05	0.00149558	2.99731	Product	21.5503	0.589971
C5	ERBB3	0.00425849	0.0289936	2.99712	Product	2.08433	0.0446429
C6	ZEB2	0.000310892	0.00486317	2.99653	Circulating	1.25	11.2389
C2	TTYH3	3.30524e-06	5.71936e-05	2.99641	Product	3.99812	0.442117
C5	XAB2	1.92288e-05	0.000437876	2.99634	Circulating	0.812814	6.40944
C3	SMIM11A	0.0326375	0.0940492	2.99599	Circulating	0.0159134	0.585377
C5	C9orf16	7.61476e-09	6.30368e-07	2.9959	Circulating	7.7161	29.1694
C4	KLF9	2.04515e-12	1.6264e-10	2.99577	Product	14.0247	3.7275
C4	ZC3H11A	0.000220082	0.00148599	2.99558	Circulating	0.155171	1.15966
C3	VASH1	6.27793e-06	9.35513e-05	2.99551	Product	1.68541	0.144247
C3	NCEH1	1.03311e-06	1.99418e-05	2.99525	Product	2.51406	0.203209
C1	HMOX1	0.0162974	0.0724264	2.99491	Circulating	0.176056	1.33475
C5	GRK3	1.29183e-05	0.000318388	2.99477	Product	6.53189	2.45217
C4	PTGES2	2.90351e-15	4.44042e-13	2.99465	Circulating	2.21457	22.3091
C2	ALOX5AP	1.05704e-05	0.000156106	2.99461	Product	39.2652	10.8783
C5	GDAP1	0.00124983	0.0116714	2.99417	Circulating	0.413878	3.97174
C4	MYPOP	5.57709e-12	3.97774e-10	2.99415	Product	7.04751	1.35747
C3	CFLAR-AS1	0.0138878	0.0493117	2.99414	Circulating	0.0716332	0.565372
C4	ARHGAP8	0.0125151	0.0387413	2.99297	Circulating	0.0291375	0.311526
C2	TUBGCP2	1.74583e-10	1.09877e-08	2.99277	Circulating	1.82116	21.0429
C2	MVD	1.22493e-08	4.56776e-07	2.99263	Circulating	1.5145	16.3854
C4	AARSD1	2.10863e-05	0.000206768	2.99256	Circulating	0.662009	4.99464
C4	LINC01871	2.60858e-05	0.000246374	2.99244	Product	67.9176	21.5685
C5	SLC7A1	1.24141e-07	6.71939e-06	2.99202	Product	12.0139	1.00128
C6	EMP3	6.09224e-09	7.03514e-07	2.99198	Circulating	17.9269	88.4534
C6	TSC1	0.00461246	0.0349388	2.99196	Circulating	1	21.6224
C2	TEX30	2.3832e-09	1.0772e-07	2.99181	Product	11.9366	1.65103
C4	IL17RA	2.39228e-08	6.04916e-07	2.99148	Product	15.9322	4.07978
C3	AL109811.3	0.004902	0.0222511	2.99072	Circulating	0.139447	2.24338
C6	ATN1	0.00103634	0.0123699	2.9905	Product	6.42689	0.294985
C6	GNAS-AS1	0.00347585	0.0289547	2.99033	Circulating	1	2.94985
C6	ZNF407	0.00347585	0.0289547	2.99033	Circulating	1	2.21239
C2	LINC00539	2.91281e-05	0.000365777	2.98972	Circulating	0.415125	3.75954
C2	CABLES2	0.000294283	0.0024898	2.98919	Product	2.24106	0.10276
C4	PEX12	0.000533519	0.00305348	2.98894	Product	0.739837	0.0445104
C2	AC108463.3	0.00855227	0.0366463	2.98879	Circulating	0.107759	0.869554
C3	ARF5	0.00731917	0.0302583	2.98875	Circulating	2.49755	45.4374
C2	TMEM102	0.00141018	0.00873153	2.9886	Circulating	0.367647	2.31575
C5	PLEKHB1	0.00393198	0.0274751	2.9885	Product	1.71428	0.0446429
C3	ALOX5AP	0.000261464	0.002121	2.98848	Product	39.2702	7.98631
C4	C21orf62-AS1	0.000509234	0.00293668	2.98848	Product	0.69622	0.0445104
C5	LDOC1	0.00433676	0.0293843	2.98778	Product	1.49265	0.0446429
C6	MKI67	1.8046e-07	1.17085e-05	2.98774	Product	19.8373	6.08934
C5	BOLA2B	1.82872e-07	9.2908e-06	2.98766	Product	19.9532	4.21409
C4	DGKI	0.0137653	0.0418058	2.98719	Product	0.298606	0.0148368
C4	LPAR3	0.0137653	0.0418058	2.98719	Product	0.281656	0.0148368
C4	SCAND1	0.0010494	0.00535674	2.98695	Circulating	5.29094	68.4463
C3	ISYNA1	1.76986e-08	5.93129e-07	2.98689	Product	6.93351	1.42766
C4	HIST1H1B	8.69895e-05	0.000689715	2.98675	Circulating	9.43044	33.3954
C5	CCR1	3.11535e-05	0.000644739	2.98674	Product	4.71402	0.15625
C1	TUBB2A	0.00731976	0.0409988	2.98648	Circulating	0.176056	1.86375
C5	TROAP	2.22212e-06	7.75976e-05	2.98639	Product	9.62168	0.800383
C4	ATF3	1.00483e-06	1.58708e-05	2.98634	Product	8.55316	1.26723
C2	ZNF358	0.00143706	0.00887219	2.9863	Product	1.29248	0.0587199
C3	ULK2	8.38942e-09	3.09465e-07	2.986	Product	2.9222	0.621176
C3	AL022323.4	0.0115711	0.0429646	2.98583	Circulating	0.123835	2.2046
C5	AC005332.4	0.0126433	0.064731	2.98583	Product	2.21726	0.0223214
C6	PRR5	4.3308e-06	0.000167728	2.98569	Circulating	3.0967	49.0518
C6	GZMM	1.29694e-09	1.87639e-07	2.98507	Circulating	9.80189	52.2503
C5	ZNF805	0.0068365	0.0414878	2.98462	Circulating	0.132979	0.535714
C4	KCNH3	0.00894793	0.0296062	2.98443	Product	0.27337	0.0148368
C5	DXO	0.000123284	0.00194941	2.98439	Product	4.04913	0.133929
C4	DPEP3	0.0190386	0.0538135	2.98371	Circulating	0.0208507	0.178042
C5	PI4K2A	7.38685e-05	0.00129888	2.98371	Circulating	0.872081	4.21581
C2	ISYNA1	1.11557e-07	3.11026e-06	2.98327	Product	6.9781	1.69747
C3	TRAV14DV4	0.013771	0.0489852	2.98317	Product	0.368369	0.403226
C3	IFNLR1	4.95116e-06	7.59648e-05	2.98298	Circulating	0.135628	1.98356
C5	CCND2	1.62285e-08	1.20838e-06	2.9828	Product	52.6275	16.4894
C5	IFNG-AS1	0.00785361	0.0453338	2.98252	Circulating	0.132979	1.40797
C3	DLGAP5	2.75905e-07	6.28851e-06	2.98206	Product	6.25183	1.23501
C4	KIF24	2.85621e-07	5.36974e-06	2.98187	Product	4.0162	1.38343
C4	CEACAM1	4.87599e-06	6.00718e-05	2.98186	Product	2.58922	0.242319
C2	BOLA2B	5.08436e-08	1.57668e-06	2.98144	Product	23.6844	8.59869
C5	FAM49A	0.00142224	0.0128964	2.98038	Circulating	0.132979	3.49809
C4	SPESP1	0.00606799	0.0217809	2.97975	Product	0.368547	0.0148368
C1	JPT2	1.07744e-06	3.57478e-05	2.97974	Product	8.85055	1.8403
C5	OPN3	0.00138164	0.0126095	2.97964	Product	2.31991	1.83036
C3	FAM24B	1.44374e-06	2.62895e-05	2.97898	Circulating	0.341299	4.29646
C1	DUSP16	4.00993e-06	0.000107723	2.97891	Product	10.0791	2.43649
C4	LINC01641	0.0121651	0.0378615	2.97884	Product	0.289835	0.0148368
C6	FIS1	4.85042e-09	5.75964e-07	2.97854	Circulating	8.17689	70.67
C3	SH3PXD2A	3.22268e-06	5.29858e-05	2.97832	Product	1.68378	0.50641
C4	SALL2	0.000186652	0.00130264	2.97814	Product	0.682797	0.0445104
C1	FANCD2	2.53922e-07	1.0377e-05	2.978	Product	9.91199	1.92823
C4	HCG11	6.13074e-06	7.24977e-05	2.97766	Product	2.90259	0.370873
C1	NELFB	5.96527e-07	2.11958e-05	2.97759	Circulating	1.23963	10.3995
C1	TMEM121	0.00107513	0.00963366	2.97756	Circulating	0.320048	2.74446
C4	HOXB3	9.26237e-07	1.48356e-05	2.97741	Product	2.42485	0.178042
C3	SND1-IT1	0.000310812	0.00244658	2.97714	Circulating	0.489634	3.99333
C5	FBXL16	0.000276293	0.00366818	2.97688	Product	3.57648	0.111607
C3	GINS4	3.57519e-08	1.09191e-06	2.97684	Product	5.219	0.585411
C6	TMEM173	2.06973e-06	9.10897e-05	2.97666	Product	30.1706	12.3135
C3	AC092490.1	0.0354594	0.0999501	2.976	Product	0.52509	0.0294811
C3	PHF2	4.69923e-09	1.85044e-07	2.97567	Product	9.82708	1.70141
C6	GDI1	6.75363e-05	0.0015126	2.975	Product	12.5637	7.10914
C4	PDE8A	0.000362407	0.00223	2.97494	Product	1.09124	0.074184
C1	BAHD1	2.29011e-06	6.74227e-05	2.97446	Product	6.90029	0.381008
C3	COPZ2	0.00134906	0.00792675	2.9742	Product	1.15531	0.114766
C1	AL158152.1	0.0109184	0.0553635	2.9741	Circulating	0.181159	1.17233
C2	AC147651.4	0.000336791	0.00279088	2.97373	Circulating	0.307366	3.83534
C2	KCNK6	1.13736e-08	4.30256e-07	2.97369	Product	7.2138	0.913594
C2	ATF4	1.86899e-08	6.63757e-07	2.97332	Product	64.7433	22.0189
C4	C18orf54	8.39766e-10	3.39859e-08	2.97289	Product	6.79055	2.08194
C4	LINC02166	0.00114531	0.00574642	2.9727	Circulating	0.0499882	0.678735
C3	LRRC69	0.00569357	0.0249803	2.97222	Product	1.29883	0.114766
C3	AC116614.1	0.00141076	0.00819188	2.97135	Product	0.473073	0.0294811
C2	MTG1	0.000217383	0.00194764	2.97131	Circulating	0.373819	5.37476
C3	RNASEK	1.09101e-05	0.00014956	2.97123	Circulating	0.886618	9.48609
C5	SLC4A2	6.12072e-07	2.61814e-05	2.97095	Product	12.7699	1.31868
C4	TPST1	0.00130012	0.00637437	2.97064	Product	0.520268	0.0296736
C3	SUSD4	0.00121093	0.00729105	2.97056	Product	0.515449	0.0294811
C2	PKN3	0.0010934	0.00712188	2.97012	Product	1.66236	0.0880799
C5	NCAPH	7.44666e-06	0.000204681	2.97004	Product	6.9761	0.245536
C3	ZNF579	0.000137989	0.00126429	2.96995	Product	0.972302	0.0589623
C2	S1PR1	1.41101e-08	5.2225e-07	2.96992	Product	16.6612	1.48611
C1	ZNF696	0.0133116	0.063566	2.96902	Product	1.10585	0.520833
C2	ARIH2OS	4.70556e-05	0.000548047	2.96857	Circulating	0.481578	3.64038
C6	IL2RB	4.24949e-08	3.50284e-06	2.96831	Product	37.9175	7.41677
C4	AARS	3.20879e-10	1.4793e-08	2.96786	Product	39.124	10.3156
C6	MIR4435-2HG	1.5355e-06	7.05378e-05	2.96782	Circulating	3.5684	40.3456
C6	KIAA1468	0.00442513	0.0339215	2.96763	Circulating	1	13.4935
C5	SLCO4A1	7.14024e-05	0.00127147	2.96757	Product	5.74941	0.15625
C4	C12orf10	1.57634e-10	7.81051e-09	2.96711	Circulating	3.29584	32.2381
C6	ASMTL	0.000459093	0.00655215	2.96691	Circulating	0.471698	21.93
C2	PSRC1	0.000828744	0.00570445	2.96644	Product	1.28618	0.0587199
C2	MAN2A2	1.76854e-07	4.57184e-06	2.96603	Product	7.26432	0.884234
C2	AC106047.1	0.0129288	0.0492415	2.96592	Product	0.881294	0.0733999
C5	KLF8	0.0130001	0.0661394	2.9658	Product	1.1231	0.0223214
C3	AC004069.1	0.000672012	0.00457822	2.96573	Product	0.609685	0.0705441
C3	AL592148.3	0.000169964	0.00148893	2.96555	Product	0.726183	0.0442217
C1	CLN5	0.000253399	0.00317596	2.96489	Circulating	0.501208	6.424
C5	PGLS	5.60274e-08	3.41331e-06	2.9646	Circulating	4.43451	21.2309
C4	AL358472.5	3.35157e-05	0.000306008	2.96453	Circulating	0.226493	1.91258
C3	SSH3	4.81545e-05	0.000531895	2.96431	Product	1.29187	0.0884434
C2	ACVR2A	0.00306855	0.0163876	2.96422	Product	0.912487	0.0440399
C3	PSMD6-AS2	8.08082e-05	0.000809161	2.96422	Circulating	0.267443	1.98991
C4	DCPS	7.73728e-14	8.62964e-12	2.96419	Circulating	5.00267	43.2263
C1	FEN1	1.3514e-08	8.26072e-07	2.96416	Product	14.7956	2.27844
C5	TOR4A	0.00424141	0.0289053	2.96387	Product	1.49265	0.0446429
C5	FAM184A	0.0105046	0.0562525	2.96379	Circulating	0.132979	2.54145
C2	CPA5	0.0290563	0.0901769	2.96315	Product	1.89856	0.546595
C5	ST6GALNAC4	3.03563e-05	0.000636667	2.96306	Product	5.32015	1.94196
C3	CCDC183	0.0219477	0.0692505	2.96184	Circulating	0.0362883	0.94754
C4	RAB5B	1.01402e-09	3.97239e-08	2.96154	Product	27.9496	7.05681
C6	FNDC3B	0.00131885	0.0148756	2.96147	Product	8.91509	0.294985
C3	SGPP2	0.00282011	0.0141734	2.96086	Circulating	0.0522018	0.521605
C2	RSAD2	5.07027e-06	8.24735e-05	2.96078	Product	9.42865	3.08666
C2	PRKCD	1.74791e-07	4.53422e-06	2.96072	Product	5.76352	1.83131
C4	SOCS7	1.76574e-08	4.66514e-07	2.96066	Product	6.82894	1.45635
C5	TMEM97	1.09316e-05	0.000275699	2.96046	Product	7.27144	0.711097
C6	MRPL55	1.34441e-05	0.000418862	2.9604	Circulating	2.7217	24.7324
C1	LINC00852	0.00387161	0.025679	2.96028	Product	1.58878	0.0586166
C1	AC013264.1	0.000275033	0.00336811	2.96011	Product	3.57148	0.696683
C6	BCOR	0.00103911	0.0123857	2.96009	Product	9.01179	6.66667
C5	CKB	0.0112507	0.0593668	2.95965	Product	0.842199	0.0223214
C3	ZNF319	3.95045e-07	8.55895e-06	2.95961	Product	4.4773	0.485386
C2	SULT1B1	0.000634094	0.00464634	2.95908	Product	1.55841	1.37451
C4	LNX1	0.000152348	0.00110643	2.95886	Circulating	0.301679	2.05231
C5	LAYN	0.0120992	0.0626423	2.95865	Product	1.3004	0.510204
C1	WDHD1	9.41793e-06	0.000216342	2.95845	Product	5.84608	0.707765
C4	ARF5	0.00592177	0.0213262	2.95812	Circulating	3.97435	58.3429
C3	MDFIC	4.2476e-08	1.27194e-06	2.95683	Product	38.6551	11.6374
C4	SNHG4	0.0167126	0.048515	2.95675	Circulating	0.0508475	1.53307
C3	LRRC34	0.000784686	0.00518875	2.9564	Product	1.91906	0.973862
C6	MED23	1.40129e-05	0.000435508	2.95581	Circulating	9.90173	27.0796
C3	CYP1A1	0.0237962	0.0737967	2.95556	Product	0.278253	0.0147406
C1	CENPJ	1.2491e-06	4.05844e-05	2.95532	Product	7.55317	0.991222
C1	JAG1	0.0120531	0.0594453	2.95511	Circulating	0.138889	0.996483
C5	CDK6	4.62106e-08	2.87753e-06	2.95496	Product	45.846	18.0804
C6	RNF157	1.23963e-06	5.9103e-05	2.95405	Product	21.6675	7.9941
C5	CORO2A	3.30271e-05	0.000675567	2.95394	Product	5.65981	0.178571
C5	CCNB1	4.61152e-05	0.00089638	2.95356	Product	6.17823	0.178571
C4	FAM167B	1.36982e-06	2.07298e-05	2.95313	Circulating	0.200812	2.84476
C3	MELTF-AS1	0.000155712	0.0013888	2.95313	Product	0.698476	0.0442217
C4	ARPC1B	0.000895014	0.00467955	2.95297	Circulating	19.309	75.1245
C2	SNX30	0.00201212	0.0116328	2.95254	Product	1.14329	0.0733999
C6	DDIT4	3.85048e-08	3.34249e-06	2.95234	Product	45.0527	13.7885
C6	SPG7	5.32712e-05	0.00123713	2.95234	Circulating	1.4717	10.9566
C4	DPP4	1.62072e-07	3.30906e-06	2.952	Product	66.5877	19.1003
C1	HSPA1L	0.00305153	0.0214348	2.95116	Product	2.32762	0.235922
C1	RNF208	0.0106626	0.0544298	2.95083	Product	1.40064	0.0586166
C4	RFX8	4.59405e-05	0.000399281	2.95057	Product	1.26055	0.138461
C2	CACNB1	7.68014e-05	0.000830321	2.95046	Product	2.4233	0.13212
C2	LINC00271	0.0333941	0.0980524	2.95018	Product	0.399341	0.01468
C3	DNM3	0.0051319	0.0231148	2.9497	Product	0.454585	0.0294811
C6	DENND3	0.0042338	0.0329362	2.94951	Circulating	0.471698	2.0649
C6	JMJD4	0.0042338	0.0329362	2.94951	Circulating	0.471698	2.50737
C6	SUCLA2	0.0042338	0.0329362	2.94951	Circulating	0.471698	2.65487
C5	KIF4A	2.07061e-05	0.000465491	2.94892	Product	5.9701	1.94196
C6	COQ4	0.000497625	0.00702986	2.94889	Circulating	1.0967	17.0206
C3	TNFRSF10B	9.73015e-06	0.000136231	2.94853	Product	7.60699	1.06655
C3	MCOLN1	6.82227e-06	0.000100616	2.94851	Circulating	0.673008	6.32392
C4	GSTZ1	9.73552e-11	5.24893e-09	2.94847	Circulating	1.35004	18.285
C4	CLK2	1.1746e-11	7.81674e-10	2.94802	Product	15.5328	3.01661
C1	C21orf58	1.1333e-05	0.000249625	2.94791	Product	6.24941	0.44108
C4	AC137767.1	5.89734e-08	1.35545e-06	2.94736	Circulating	0.733536	9.29603
C4	SMARCD3	0.0227492	0.0619565	2.94708	Product	0.25728	0.0148368
C3	CCNI2	4.07483e-08	1.2272e-06	2.94609	Product	3.27247	0.638898
C6	CLK2	0.000327522	0.00506452	2.946	Product	11.1203	0.442478
C5	ADPRH	0.0136509	0.0685371	2.9456	Product	1.28596	0.0223214
C5	DCLRE1B	0.0136509	0.0685371	2.9456	Product	1.00506	0.0223214
C5	MELTF	0.0136509	0.0685371	2.9456	Product	1.28596	0.0223214
C5	SLC48A1	0.0136509	0.0685371	2.9456	Product	1.28596	0.0223214
C3	AC022211.2	0.00241359	0.0125297	2.94553	Circulating	0.0920081	0.792166
C2	AC023157.3	0.000216558	0.00194355	2.94539	Product	1.76196	0.0733999
C4	AL158151.1	0.0170434	0.0492507	2.9453	Product	0.296779	0.0148368
C5	TTYH3	0.000691239	0.0073584	2.94499	Product	3.36979	0.577168
C3	AL080317.1	0.000753558	0.00501661	2.94486	Product	0.531362	0.0294811
C3	UAP1L1	1.83257e-08	6.12839e-07	2.94442	Product	4.69822	1.16865
C6	CHST14	0.0014112	0.01565	2.94434	Product	8.38679	0.294985
C5	MIS18A	6.68317e-05	0.00120118	2.94403	Product	5.06863	1.13202
C1	FRMD4B	1.86007e-08	1.11805e-06	2.94384	Product	13.73	3.39695
C2	MSC	0.0098159	0.0400257	2.94381	Circulating	0.0822368	0.676997
C4	CDKL4	0.00542744	0.0199776	2.94367	Product	0.313836	0.0148368
C2	AL160006.1	0.00170678	0.0101874	2.94355	Product	1.00434	0.0440399
C3	SCAND1	0.00120269	0.00724697	2.94327	Circulating	3.9414	55.3162
C3	USP3-AS1	0.000578128	0.00404356	2.94296	Circulating	0.0522018	0.794904
C5	CD59	3.88089e-06	0.000123845	2.94294	Product	10.4196	2.05357
C1	CKS2	4.05742e-09	2.73516e-07	2.94288	Product	33.8678	7.90628
C6	ALKBH7	1.18708e-07	8.39424e-06	2.94259	Circulating	6.5967	49.1698
C4	RRP1	3.63008e-10	1.63097e-08	2.94219	Circulating	1.46979	14.6131
C2	ZDHHC9	0.000292679	0.00247764	2.94193	Product	1.79945	0.0880799
C5	LTB	1.35049e-07	7.23983e-06	2.94122	Product	93.5115	35.4631
C4	RGL1	0.00168121	0.00781174	2.94076	Product	0.494657	0.0296736
C4	GGT7	0.00123033	0.00607901	2.94052	Product	2.09809	0.311526
C6	ARRDC1	0.000553678	0.00764999	2.94039	Circulating	0.943396	13.0636
C6	ZWINT	0.000336964	0.00517871	2.94036	Product	8.42689	0.442478
C3	ETV7	4.79482e-05	0.000529988	2.94031	Circulating	0.178305	1.36242
C1	FAM24B	0.00182008	0.0145144	2.9396	Circulating	0.458937	7.16882
C3	CES4A	9.76683e-11	5.78735e-09	2.93918	Product	5.71762	0.692175
C4	CACNA2D2	0.00174853	0.00806097	2.93872	Product	0.528555	0.357303
C6	ITGB1	8.02671e-09	8.70967e-07	2.93864	Circulating	20.9135	65.255
C6	MAP3K8	1.70278e-07	1.12213e-05	2.93815	Circulating	3.66509	31.2221
C6	TGIF2	0.00144504	0.0158853	2.93799	Product	6.54009	0.294985
C1	ZNF410	0.00883237	0.0473313	2.93786	Circulating	0.181159	2.13189
C4	CEP85	7.33214e-09	2.20867e-07	2.93783	Product	11.7968	6.08358
C6	AKR1C3	0.00662305	0.0453818	2.93737	Product	4.1934	4.7619
C4	PROCR	0.00647742	0.0229553	2.93598	Product	1.00918	0.123624
C1	ITGA2	1.10756e-05	0.000245811	2.93596	Product	6.67712	0.826453
C4	POU5F2	0.00199064	0.00898189	2.93591	Circulating	0.184308	0.985378
C3	PRR5	5.52174e-12	4.48314e-10	2.93583	Circulating	3.50779	29.9491
C5	SLC43A2	0.00855719	0.0483442	2.93518	Circulating	0.280899	2.25446
C5	ID2	9.59274e-09	7.75855e-07	2.93502	Product	47.3224	12.9145
C6	CLSPN	0.000382354	0.0056796	2.93472	Product	9.4434	0.442478
C2	GIPC3	0.00773776	0.033946	2.93467	Product	0.655664	0.02936
C2	P2RX5-TAX1BP3	0.00773776	0.033946	2.93467	Product	0.655664	0.02936
C4	A2M	0.0209828	0.0580954	2.93457	Circulating	0.0377999	1.49349
C2	FNTB	0.0034298	0.0179253	2.93412	Product	1.19039	0.0587199
C1	AC004241.1	0.00814488	0.0444563	2.93404	Circulating	0.138889	1.92383
C1	BIN1	1.99779e-08	1.18115e-06	2.93386	Circulating	8.75118	51.5662
C2	FGFR1	1.45681e-07	3.89424e-06	2.9336	Product	6.91903	2.15598
C4	FOXRED2	7.4683e-07	1.24079e-05	2.93279	Product	4.65279	1.35874
C4	2008-09-01	2.43302e-13	2.44919e-11	2.93262	Product	18.065	4.09218
C5	MED17	6.73928e-07	2.82267e-05	2.93247	Circulating	2.92697	11.4923
C2	DPP4	5.94697e-08	1.81623e-06	2.93242	Product	61.47	17.718
C2	AC145207.5	0.0016093	0.00971832	2.93182	Product	1.40947	0.0733999
C3	AC007613.1	0.00381365	0.0181148	2.93138	Circulating	0.190706	1.33332
C2	MCM4	3.76083e-08	1.20121e-06	2.93092	Product	13.8037	4.46049
C2	SETD9	0.0115779	0.0452083	2.93087	Circulating	0.107759	1.69747
C1	C1orf112	0.00038412	0.00435981	2.93083	Product	3.47958	0.294538
C5	HIVEP1	3.8352e-07	1.75807e-05	2.9308	Circulating	1.81787	14.8629
C6	CCDC77	0.00675782	0.045916	2.93034	Product	3.51179	6.66667
C3	IPO9-AS1	0.0025091	0.0129153	2.9303	Circulating	0.0519007	0.332716
C4	GREB1	0.00204436	0.00916925	2.93016	Circulating	0.0338983	0.663898
C4	TRIM54	0.0218908	0.0600402	2.93011	Circulating	0.0291375	0.192878
C5	NAGA	0.000320508	0.00406712	2.92913	Product	4.02024	1.05082
C5	RNF126	1.6386e-07	8.6045e-06	2.92912	Circulating	1.84726	18.283
C1	SLC4A8	0.0164208	0.0728208	2.92909	Circulating	0.138889	2.9002
C2	PHKA1	0.0181854	0.0642485	2.92879	Product	0.703267	0.02936
C6	ANKHD1	0.00580603	0.0410565	2.92839	Circulating	0.471698	21.7699
C4	SLFN13	1.0564e-09	4.10806e-08	2.92824	Product	25.0944	5.69201
C1	MKI67	2.99309e-07	1.18297e-05	2.9282	Product	33.4868	8.58431
C1	MT-ATP8	2.82478e-05	0.000531989	2.92792	Product	70.9763	29.4293
C2	AC103702.2	0.000255811	0.00222878	2.92776	Circulating	0.557643	3.37099
C4	RPP40	1.48284e-09	5.48852e-08	2.92766	Circulating	0.728094	6.87882
C3	SLC37A1	2.3091e-09	9.77704e-08	2.92761	Circulating	0.477193	5.26365
C6	GINS2	0.0015094	0.0163016	2.92724	Product	6.85849	0.294985
C4	AC007620.2	0.00312	0.0128525	2.92721	Circulating	0.0417014	0.912413
C5	FAM200A	0.00181073	0.0155097	2.92637	Product	2.48277	0.0669643
C5	ANKHD1	2.74615e-05	0.000591831	2.92575	Circulating	0.797872	8.4949
C1	DEPDC1B	0.0001626	0.00221498	2.92517	Product	5.00594	1.08206
C4	KIF1BP	3.27224e-10	1.49126e-08	2.92486	Product	7.7122	1.22765
C4	AC009318.4	0.0376639	0.0918357	2.92476	Product	0.335024	0.0148368
C6	NR4A1	0.00685611	0.0463925	2.92473	Product	4.0684	6.66667
C2	LDOC1	2.42288e-05	0.000314466	2.92462	Product	2.88723	0.16148
C5	RECK	0.00523851	0.0338794	2.9243	Product	1.8622	0.0446429
C5	SLC25A42	7.06569e-06	0.000196902	2.92419	Circulating	1.13804	6.17028
C2	AC009065.4	0.0133255	0.0504115	2.92398	Circulating	0.107759	0.499119
C6	NUP85	0.000106205	0.00209202	2.92398	Product	12.2901	5.20438
C2	ZNF821	3.67831e-06	6.29612e-05	2.92386	Circulating	0.60512	8.13262
C5	PLCG2	8.26078e-09	6.78245e-07	2.92379	Circulating	3.23631	22.0011
C6	ATP5MGL	0.00822164	0.0524244	2.92358	Product	11.93	0.147493
C4	CPNE7	0.000179602	0.00126006	2.92313	Circulating	0.452395	3.2131
C1	SH3BP5L	6.16696e-06	0.00015286	2.9231	Product	6.8461	0.618385
C4	GKAP1	1.88439e-12	1.5137e-10	2.92297	Product	8.71949	2.09682
C1	AC004865.2	2.89589e-07	1.15086e-05	2.92269	Circulating	1.53569	15.7827
C6	C16orf87	6.10531e-06	0.000224045	2.92235	Circulating	2.51179	48.917
C3	BRSK1	0.000441467	0.00324174	2.9221	Product	0.725847	0.0442217
C3	CHKB-DT	1.84872e-05	0.000234642	2.92101	Circulating	0.151241	1.55401
C4	SHLD1	7.12532e-15	1.01136e-12	2.92099	Circulating	1.95167	17.9288
C3	AC103591.3	2.56184e-06	4.31567e-05	2.92097	Circulating	1.24645	13.3692
C6	TAF1C	0.00154537	0.0165828	2.9209	Product	6.63679	0.294985
C4	AL031963.3	1.20397e-07	2.53631e-06	2.92082	Circulating	0.298122	3.9933
C6	DHRS12	0.00591141	0.0416146	2.92081	Circulating	0.625	13.1985
C2	ARHGEF2	3.44966e-10	2.00215e-08	2.9208	Product	14.5436	1.82719
C3	TNFSF4	0.00734781	0.0303528	2.92053	Product	1.01125	0.47377
C3	C8orf88	0.00759616	0.0311108	2.92047	Product	0.306602	0.0147406
C1	AC007448.3	0.0087982	0.0472359	2.92022	Circulating	0.181159	1.72829
C6	SLC25A16	0.0055957	0.0398377	2.92002	Circulating	0.471698	13.346
C4	ZSCAN22	0.000451565	0.00267891	2.91992	Product	0.731926	0.0445104
C6	ZNF609	9.969e-05	0.00202061	2.91988	Product	11.6203	7.10914
C1	MAP3K20	1.29945e-05	0.000280627	2.91947	Product	5.20725	0.589077
C4	AL391069.2	3.28532e-05	0.00030082	2.91941	Circulating	0.20992	1.873
C2	RPGR	1.51565e-05	0.000214085	2.91923	Circulating	0.49119	4.60213
C6	REX1BD	9.62093e-08	7.12345e-06	2.91913	Circulating	5.91509	34.4669
C5	C7orf31	0.0144141	0.0713005	2.91908	Product	1.07877	0.0223214
C5	SMIM10L2A	0.0144141	0.0713005	2.91908	Product	1.07877	0.0223214
C2	HLA-DOB	0.000144996	0.00139894	2.9189	Product	1.92262	0.10276
C2	ATF3	5.04617e-07	1.14301e-05	2.91808	Product	4.84142	0.24956
C1	CADM1	5.28881e-05	0.000890273	2.91783	Circulating	0.958885	5.02674
C6	HLA-DRB1	7.68847e-09	8.56414e-07	2.91771	Circulating	14.342	87.716
C2	ADRB2	9.33017e-06	0.000139868	2.91761	Product	7.57477	3.63497
C4	EIF3C	1.80769e-06	2.58911e-05	2.9176	Circulating	0.690326	9.62811
C5	MT1G	0.0123753	0.0636786	2.91719	Product	0.398936	0.0223214
C4	AL024498.1	0.0293026	0.0751342	2.91706	Product	0.472978	0.0296736
C3	AC027682.4	0.00217714	0.01155	2.91705	Circulating	0.0834266	1.00422
C2	VMAC	1.08748e-06	2.1773e-05	2.91691	Circulating	0.706707	6.22208
C2	TMEM164	3.12921e-06	5.43367e-05	2.91672	Product	3.95433	0.2202
C4	CADM1	0.000612842	0.00342249	2.91597	Circulating	0.848921	7.07086
C6	SRF	0.000102984	0.00205756	2.91592	Product	13.6604	5.05689
C1	ZBTB4	6.18664e-07	2.19284e-05	2.91592	Product	9.68559	1.04838
C4	AC105446.1	2.6865e-09	9.189e-08	2.91589	Circulating	1.0075	12.2208
C2	FBXO43	0.000479456	0.00370548	2.91574	Product	1.92014	0.324677
C6	ZMAT5	0.000616785	0.00835325	2.91568	Circulating	1.0967	14.9684
C2	IFI44	9.39771e-05	0.000979653	2.91559	Product	10.2457	2.97025
C4	GRASP	0.0062147	0.0221973	2.91524	Product	0.289459	0.0148368
C3	IVNS1ABP	4.61925e-11	3.00413e-09	2.91443	Product	31.8957	7.33593
C5	PRR7	0.00973467	0.0529555	2.9137	Circulating	0.132979	0.934311
C3	HRASLS2	0.00143708	0.00831267	2.9135	Circulating	0.149615	2.36299
C1	TNFRSF10B	4.80922e-07	1.76534e-05	2.91344	Product	10.5486	0.586166
C1	TCAF1	1.01783e-05	0.000231597	2.91308	Product	5.48673	0.470388
C6	NUDT18	0.00571596	0.0405106	2.91282	Circulating	0.625	11.4412
C3	RNMT	2.5571e-12	2.23761e-10	2.91232	Circulating	6.43826	46.2286
C3	U62317.3	2.09097e-05	0.000261804	2.91232	Product	1.15851	0.114766
C2	TMEM238	1.15747e-07	3.18452e-06	2.91173	Circulating	3.1465	25.3143
C1	FBXW5	1.41721e-07	6.3493e-06	2.91154	Circulating	3.55117	30.7335
C3	UBAC2-AS1	0.000313399	0.00246202	2.91074	Circulating	0.111093	1.2129
C1	FARP1	0.00857961	0.0463004	2.91052	Product	1.57757	0.0586166
C2	CTNNAL1	1.44216e-05	0.00020526	2.91045	Product	5.15827	4.10885
C4	RBAK-RBAKDN	1.69351e-08	4.51177e-07	2.91027	Circulating	0.569665	8.76425
C4	IRX5	0.00131061	0.00640906	2.90935	Product	0.495032	0.0296736
C6	OSM	0.00011762	0.00226971	2.90794	Product	10.6085	0.589971
C5	PHLDA3	0.0060876	0.0381256	2.90787	Product	1.75861	0.0446429
C4	FABP5	3.73551e-09	1.21749e-07	2.90782	Circulating	22.4716	67.3796
C3	XPOT	2.4093e-12	2.12005e-10	2.90732	Product	24.3341	6.25538
C3	LEPR	0.0001477	0.00133243	2.90704	Product	0.825222	0.0589623
C3	2008-09-01	7.04467e-09	2.66093e-07	2.907	Product	10.6707	1.56078
C3	KCNA2	0.00374493	0.0178476	2.90692	Product	0.593686	0.0442217
C3	DCLRE1B	1.29389e-05	0.000172859	2.90647	Product	1.56385	0.312079
C5	EME1	0.0147956	0.0725754	2.9059	Product	0.975177	0.0223214
C4	ZNF165	0.00783166	0.0266501	2.90584	Product	0.264224	0.0148368
C6	ARHGAP4	2.97937e-05	0.000786192	2.90571	Circulating	2.04009	35.7859
C4	COPZ2	0.000284059	0.00182766	2.90501	Product	2.07006	0.505671
C3	MPZL1	2.20106e-07	5.16676e-06	2.90498	Product	2.36383	0.229532
C3	FBXO5	9.91154e-11	5.82525e-09	2.90473	Product	9.17457	1.57405
C5	MMACHC	0.0136321	0.0685371	2.90456	Product	1.13804	1.78571
C2	ITGA5	2.1227e-06	3.87542e-05	2.90441	Product	6.42709	2.33386
C3	S1PR1	1.23105e-09	5.55594e-08	2.90403	Product	16.2045	4.29137
C2	BLOC1S3	4.42667e-06	7.37746e-05	2.90393	Product	4.2612	0.24956
C2	ZBTB4	1.82643e-09	8.56698e-08	2.90322	Product	11.2504	1.94703
C1	CU634019.6	0.0159562	0.0712643	2.90314	Product	1.00116	0.0293083
C3	TRIM32	1.05635e-05	0.000145569	2.90302	Product	2.04679	0.188469
C3	VSIG1	2.2311e-07	5.21396e-06	2.90298	Product	2.66652	0.714883
C4	ASCL2	0.000406054	0.00246124	2.90249	Circulating	0.745903	6.13543
C5	TGFB1	1.91715e-08	1.37653e-06	2.90228	Circulating	7.62694	31.5451
C5	B3GALT2	0.000366869	0.00452493	2.90213	Product	2.9848	0.111607
C6	TRAPPC6A	7.09378e-07	3.76749e-05	2.90199	Circulating	10.9984	37.5938
C1	AGAP1	0.00279553	0.0201039	2.90198	Circulating	0.391414	2.22072
C4	TMEM191C	0.000874277	0.00459378	2.90168	Circulating	0.185168	1.8137
C6	NMRAL1	8.53881e-05	0.00179583	2.90152	Circulating	1.5684	18.9381
C2	AC025176.1	0.00906419	0.0382593	2.90131	Product	0.741716	0.02936
C2	KCNMB3	0.00906419	0.0382593	2.90131	Product	0.624345	0.02936
C2	ZNF501	0.00906419	0.0382593	2.90131	Product	0.741716	0.02936
C2	SSH3	0.00244984	0.013722	2.90124	Product	1.33958	0.0733999
C2	TNFRSF10A	2.56703e-07	6.37101e-06	2.90118	Product	6.15536	1.63875
C6	PNP	5.48871e-07	3.01687e-05	2.90111	Product	28.5307	1.76991
C2	CBWD3	0.000317178	0.00264747	2.90084	Circulating	0.272232	3.14298
C1	ZWILCH	8.67584e-07	2.95881e-05	2.90049	Product	8.51035	1.34583
C4	LINC00265	0.000643107	0.0035615	2.90041	Circulating	0.155171	1.36367
C2	TTYH2	0.000719432	0.00511771	2.90018	Product	1.55841	0.324677
C4	NRBP2	4.69417e-05	0.000406649	2.90007	Product	1.48082	0.480927
C1	MPG	3.66409e-08	2.03301e-06	2.89988	Circulating	4.12688	35.5812
C1	AL359962.2	0.0233828	0.0945331	2.89927	Circulating	0.176056	2.19342
C4	ZNF623	5.14281e-08	1.20327e-06	2.89913	Product	3.49366	0.38078
C3	BLOC1S3	4.42815e-10	2.2427e-08	2.8989	Product	4.4942	0.514867
C1	SOS1	1.12651e-07	5.25923e-06	2.89871	Product	50.0653	11.96
C6	BUD31	3.35779e-07	1.97498e-05	2.89871	Circulating	12.0951	55.8913
C4	COL9A2	6.46333e-06	7.59226e-05	2.89849	Product	2.43867	0.589714
C1	ATP6AP1L	0.0203487	0.0850376	2.89806	Product	1.10969	0.0293083
C1	MMD	4.38841e-08	2.38895e-06	2.89805	Product	13.0121	1.89452
C2	SERPINH1	0.00064309	0.00469062	2.89789	Product	1.47618	0.0733999
C3	2002-03-01	9.68915e-13	9.24932e-11	2.89702	Circulating	1.70549	15.0103
C3	AL451085.1	0.000688514	0.00465641	2.89687	Circulating	0.0522018	1.19181
C2	STK36	0.00116011	0.00747804	2.89622	Product	1.37803	0.0733999
C1	SHROOM1	0.000220843	0.00283749	2.89619	Product	3.99838	0.815372
C6	PCGF6	0.00872854	0.0544971	2.89564	Product	4.9717	0.147493
C4	MT3	7.57246e-05	0.000612614	2.89551	Product	1.30646	0.744279
C4	UBE2E2	0.00524053	0.0193794	2.89524	Product	0.57974	0.0939507
C2	KANK2	0.0259165	0.0843119	2.89443	Product	0.516712	0.01468
C2	GLI4	1.32847e-06	2.59026e-05	2.89434	Circulating	0.716319	6.78336
C1	LILRB1	0.00181454	0.0144782	2.89431	Circulating	0.505051	2.62723
C2	ZNF484	0.000619035	0.00455976	2.8941	Circulating	0.297754	6.27779
C2	TMEM71	2.76785e-07	6.75699e-06	2.89383	Product	12.077	3.54449
C4	AL357556.4	0.00357537	0.0142988	2.89368	Circulating	0.0169492	0.604551
C6	BSPRY	0.00878428	0.0547123	2.89335	Product	5.1934	0.147493
C6	CDC25A	0.00878428	0.0547123	2.89335	Product	4.1934	0.147493
C6	NUP205	0.00878428	0.0547123	2.89335	Product	5.1934	0.147493
C2	MYBL2	0.00478935	0.0230967	2.89334	Product	1.54313	1.61111
C6	DHRS3	0.00173433	0.0176905	2.89306	Product	5.23349	0.294985
C6	MAGEF1	0.00173433	0.0176905	2.89306	Product	6.33019	0.294985
C5	EXO1	0.00240151	0.0191265	2.89267	Product	2.09827	0.0669643
C3	VMAC	2.65306e-08	8.37442e-07	2.89267	Circulating	0.479421	4.67831
C4	ZNF691	0.00230591	0.0101121	2.89205	Product	1.69551	0.148368
C5	PTPRK	0.0140045	0.0698637	2.89177	Product	1.31534	1.78571
C4	EPHB1	0.0148092	0.0443705	2.89142	Product	0.668979	0.0296736
C1	ZNF414	3.25456e-05	0.000592807	2.89108	Circulating	0.597826	6.51103
C1	PITPNM2	0.000318814	0.00378536	2.89101	Product	3.41603	0.17585
C6	ATOX1	2.2738e-05	0.000634597	2.89081	Circulating	2.3467	29.9368
C3	MLLT1	2.77573e-10	1.47705e-08	2.89037	Product	9.41206	1.80186
C1	TRBV6-2	0.00243906	0.018044	2.88947	Circulating	0.391414	1.57593
C4	DHODH	8.97146e-09	2.623e-07	2.88945	Circulating	0.69235	6.88501
C2	NCAPD2	5.71887e-09	2.36296e-07	2.88874	Product	19.1304	3.46422
C4	TRAV36DV7	0.00722282	0.0250706	2.88848	Product	0.774963	0.42158
C4	ZNF646	6.08951e-08	1.39358e-06	2.88845	Product	4.05848	1.31423
C4	AL627422.2	0.00094252	0.00488299	2.88844	Circulating	0.125212	2.16236
C3	PRSS16	0.00496674	0.0224931	2.88842	Product	0.558733	0.0705441
C3	NFKBIA	1.23257e-10	7.03412e-09	2.88842	Circulating	12.967	61.396
C2	BCL9	1.28075e-05	0.000186196	2.88835	Product	3.14629	0.427437
C5	RPL17	6.07252e-07	2.61341e-05	2.88828	Circulating	7.86491	26.9601
C3	SPDL1	2.19449e-09	9.342e-08	2.88796	Product	5.72232	1.34764
C4	MDFIC	1.38222e-09	5.16063e-08	2.88757	Product	49.6864	15.7962
C1	AC142472.1	0.0102667	0.0528387	2.88749	Circulating	0.138889	1.77583
C4	DIP2C	0.0141768	0.0428022	2.88742	Product	0.27337	0.0148368
C2	WNT10B	0.0016861	0.0100841	2.88733	Product	1.25499	0.0587199
C5	TUBGCP2	2.7579e-07	1.31566e-05	2.88733	Circulating	2.12816	24.6397
C3	CLN3	1.04652e-06	2.01268e-05	2.88666	Circulating	0.342549	2.84104
C2	MLLT1	1.81947e-08	6.49262e-07	2.88578	Product	9.26428	0.823797
C6	HARS2	0.00893834	0.0553403	2.8855	Product	4.5967	0.147493
C2	AC091729.3	0.0151443	0.0556522	2.88541	Circulating	0.0822368	0.484439
C5	ZBED6CL	0.00228571	0.0184654	2.88504	Product	2.09827	0.0669643
C6	HIPK2	4.91746e-05	0.00115478	2.88479	Product	11.717	0.737463
C1	SUOX	0.0158695	0.0709873	2.88466	Product	1.24858	0.177305
C6	BOLA2B	2.20773e-05	0.000624466	2.88457	Product	15.5472	12.0185
C4	SLC16A14	0.0105846	0.0339823	2.8844	Product	0.615395	0.0445104
C3	C5orf66	0.0219019	0.0691613	2.88416	Circulating	0.0159134	0.880154
C5	CTNS	0.00231146	0.0186078	2.88396	Product	2.49771	0.0669643
C5	AC040162.1	0.000474157	0.00551472	2.88386	Circulating	0.443262	6.84949
C4	TBX19	9.60646e-06	0.000106863	2.8835	Product	2.65834	0.306596
C6	CEP76	0.00899497	0.0555823	2.88322	Product	4.8184	0.147493
C5	DNAAF5	0.000118622	0.001897	2.8832	Product	4.7439	0.15625
C4	MAMDC4	0.00417834	0.0161558	2.88294	Product	1.29148	0.46609
C6	ADO	0.000133909	0.0025082	2.88282	Product	12.5802	5.20438
C3	SMTN	0.000603652	0.00418775	2.88276	Product	0.515108	0.0294811
C3	LIMS2	0.0178138	0.0592453	2.88239	Product	0.325993	0.403226
C6	CDK10	0.00587682	0.0414176	2.88231	Circulating	0.625	8.87906
C6	ZNF138	0.00587682	0.0414176	2.88231	Circulating	0.625	8.87906
C1	AC137767.1	7.51847e-05	0.00119058	2.88228	Circulating	0.634994	5.91806
C6	UEVLD	0.00181641	0.0182177	2.88224	Product	6.39858	0.294985
C6	CS	1.10196e-06	5.37614e-05	2.88222	Product	26.6156	8.28909
C2	SERPINI1	0.000738633	0.00522897	2.88207	Circulating	0.3425	2.63699
C3	PIR	0.0128449	0.0465855	2.88192	Product	0.314837	0.0558036
C2	2008-09-01	1.76453e-08	6.34209e-07	2.88181	Product	11.0726	0.882516
C4	AC109454.2	0.0139573	0.0422758	2.88168	Circulating	0.0208507	0.560041
C6	MRPL54	1.29222e-08	1.34423e-06	2.88159	Circulating	15.772	70.5225
C6	MVB12A	0.00557864	0.0398377	2.88114	Circulating	0.471698	2.65487
C6	ATG4C	0.00905187	0.0558783	2.88094	Product	5.04009	0.147493
C1	AKR1C3	0.000400968	0.004484	2.8808	Product	4.42822	1.57358
C5	ZNF439	0.00969727	0.0527725	2.88051	Circulating	0.132979	0.491071
C3	PYHIN1	8.4388e-10	4.0036e-08	2.88024	Circulating	7.0868	51.918
C2	HSPA2	0.0140084	0.0524076	2.87957	Product	0.569986	0.02936
C3	GADD45G	0.0160453	0.0547751	2.87917	Product	0.615055	0.0852847
C4	TST	1.04747e-07	2.24226e-06	2.87843	Product	10.7539	2.64071
C4	BIN1	7.29369e-09	2.20126e-07	2.8781	Circulating	9.50149	65.1478
C3	KIF11	4.44711e-05	0.000500689	2.87801	Product	8.10142	1.39295
C5	TRIM16	0.011914	0.0619451	2.87775	Circulating	0.280899	1.37755
C5	FAM220A	0.0159322	0.0758502	2.87772	Product	2.02501	0.0223214
C4	ANKRD20A4	0.00950273	0.0310734	2.87757	Circulating	0.054749	1.13985
C4	ZNF80	6.72702e-05	0.000553223	2.87742	Product	1.10658	0.074184
C3	AC055822.1	1.62948e-05	0.000210722	2.87718	Product	1.67812	0.117925
C1	LIN9	0.000977243	0.00897882	2.877	Product	2.96048	1.10028
C1	ADO	7.8701e-07	2.72264e-05	2.87689	Product	10.8628	2.16266
C2	FBXL19-AS1	0.00819991	0.0355036	2.87668	Product	0.661836	0.02936
C5	AC040977.1	0.00136921	0.012553	2.87605	Product	5.02569	0.0892857
C5	CBWD5	0.000107299	0.00173565	2.87581	Circulating	1.9513	6.40478
C1	ANKRD34A	0.00568079	0.0339342	2.87568	Product	1.49216	0.0586166
C4	RPL22L1	2.46125e-08	6.19401e-07	2.87542	Circulating	11.2185	53.9468
C3	ZFPM1	1.21358e-05	0.000163695	2.8753	Circulating	0.73477	6.39559
C5	PHGDH	5.76374e-08	3.49625e-06	2.87475	Product	30.5929	5.39394
C1	LINC00987	0.00302212	0.0213282	2.8736	Circulating	0.391414	4.18446
C6	JPT2	0.00212989	0.0203715	2.87348	Product	14.4017	0.294985
C6	MXD3	0.00928646	0.0570551	2.87325	Product	11.3168	0.147493
C6	OR4D1	0.00920818	0.0567875	2.87316	Product	3.8184	0.147493
C3	PROB1	0.000391207	0.00293704	2.87312	Product	1.19472	0.155829
C4	CLSTN3	2.60489e-10	1.23306e-08	2.87282	Product	17.8538	3.8931
C2	HIST1H2AE	0.000381295	0.00307645	2.87273	Circulating	0.332888	2.86062
C5	CLIC4	0.015892	0.0758119	2.87265	Product	1.03444	0.0223214
C5	LINC01963	0.015892	0.0758119	2.87265	Product	1.03444	0.0223214
C5	RFPL3S	0.015892	0.0758119	2.87265	Product	1.03444	0.0223214
C3	TMEM97	5.10037e-08	1.49601e-06	2.87207	Product	8.79353	2.20361
C2	ZNF696	0.00363566	0.018628	2.87199	Product	1.01395	1.34515
C3	AL358472.5	0.000240939	0.00197967	2.87157	Circulating	0.108564	1.68664
C2	LIPE-AS1	0.000522898	0.00397779	2.87154	Circulating	0.272232	2.18123
C1	CCS	5.40441e-07	1.95399e-05	2.87127	Circulating	1.73063	12.2554
C5	DNAJB6	7.36231e-09	6.20418e-07	2.87092	Circulating	5.08407	35.4261
C6	AC010969.2	0.00926596	0.0570551	2.87089	Product	3.66509	0.147493
C6	ROPN1L	0.00926596	0.0570551	2.87089	Product	4.66509	0.147493
C6	LIG4	0.00169556	0.0174644	2.87061	Product	5.64858	6.81416
C4	SLC43A2	0.00132406	0.00645395	2.87019	Circulating	0.189069	0.900021
C3	NAP1L2	0.032951	0.094572	2.86971	Product	0.437167	0.15625
C6	PLCG1	5.29959e-06	0.000199719	2.86959	Product	26.0755	12.461
C3	AMPD3	1.89399e-05	0.000239424	2.86869	Product	2.34422	0.965439
C5	TYMP	6.66073e-07	2.81491e-05	2.86858	Circulating	3.2522	17.5989
C4	AL935212.1	0.00548663	0.020116	2.86833	Circulating	0.0417014	0.400547
C1	IL18R1	1.59957e-06	4.94121e-05	2.86777	Product	11.8029	2.61379
C3	AC004801.6	0.0131082	0.0472575	2.86749	Product	0.260708	0.0147406
C2	C19orf57	0.0136281	0.0513454	2.86731	Product	0.563689	0.02936
C3	HDAC5	5.0953e-11	3.23613e-09	2.86731	Circulating	0.531362	5.54923
C2	PLA2G16	4.07925e-09	1.74845e-07	2.86719	Circulating	2.07608	17.5325
C2	SLC12A7	0.00301483	0.016176	2.86704	Product	2.52257	0.575955
C3	PSPN	0.000296994	0.00235665	2.867	Product	0.824198	0.0589623
C2	ITGA2	1.2466e-05	0.00018194	2.86687	Product	4.87779	0.737435
C4	USP46-AS1	0.00136749	0.00662706	2.8667	Circulating	0.0669374	0.718316
C1	SLC4A2	1.97179e-06	5.96466e-05	2.86643	Product	11.7353	1.66968
C4	RASGRP1	5.507e-09	1.71407e-07	2.86638	Product	61.5203	21.0163
C4	SPART	3.10373e-05	0.000286855	2.86634	Product	9.10036	1.957
C4	TSHZ1	5.99688e-11	3.38228e-09	2.86632	Product	12.763	3.76342
C4	ZHX1-C8orf76	1.06797e-05	0.000116904	2.86617	Circulating	0.410318	2.80269
C1	UBAC2-AS1	0.010172	0.0524824	2.86572	Circulating	0.176056	1.86521
C4	HMGA1P4	2.06646e-05	0.000203009	2.86496	Circulating	0.239057	2.2303
C1	TIMM23B	0.000435579	0.00478208	2.86405	Circulating	0.56747	5.00364
C1	THSD1	0.0163827	0.0727188	2.86384	Product	0.887519	0.0293083
C4	GYPE	0.0270316	0.0705742	2.86374	Product	0.324217	0.0791139
C5	KIF14	4.17935e-05	0.000828393	2.86261	Product	5.79279	1.17666
C1	GRK3	2.34235e-05	0.000457249	2.8624	Product	7.06644	1.515
C2	NRL	0.0135003	0.0509517	2.86201	Circulating	0.117371	0.854874
C2	EIF5AL1	0.00116983	0.00751793	2.86168	Product	4.47442	0.27892
C4	PSMD6-AS2	1.65997e-05	0.000169569	2.86168	Circulating	0.322085	3.20211
C3	CPNE7	3.35896e-05	0.000393653	2.86159	Circulating	0.486758	2.88157
C2	AC012645.3	0.0021807	0.0124388	2.86111	Circulating	0.291582	2.6715
C3	PLCB3	0.000286545	0.00228525	2.86108	Product	1.06548	0.114766
C2	AGAP9	0.0128136	0.048907	2.86072	Circulating	0.0822368	0.647637
C4	FRS3	1.33424e-06	2.02879e-05	2.86054	Product	2.19839	0.212645
C4	AC010754.1	0.041169	0.0988963	2.86041	Circulating	0	0.0445104
C4	AC036108.4	0.041169	0.0988963	2.86041	Circulating	0	0.0445104
C4	AC108062.1	0.041169	0.0988963	2.86041	Circulating	0	0.0445104
C4	AC243585.2	0.041169	0.0988963	2.86041	Circulating	0	0.0445104
C4	AL138781.2	0.041169	0.0988963	2.86041	Circulating	0	0.0445104
C4	AL357673.1	0.041169	0.0988963	2.86041	Circulating	0	0.0445104
C4	AL606760.2	0.041169	0.0988963	2.86041	Circulating	0	0.0445104
C4	EFNA5	0.041169	0.0988963	2.86041	Circulating	0	0.0445104
C4	LINC01727	0.041169	0.0988963	2.86041	Circulating	0	0.0445104
C4	PADI6	0.041169	0.0988963	2.86041	Circulating	0	0.0445104
C4	RORC	0.041169	0.0988963	2.86041	Circulating	0	0.0445104
C4	AL592295.4	0.0029645	0.0123398	2.86011	Circulating	0.138222	0.976691
C2	TBXAS1	0.00108289	0.00706579	2.85992	Circulating	0.297754	1.45332
C6	AC026979.2	3.07141e-05	0.000803739	2.85974	Circulating	2.7217	26.3422
C5	AC011468.5	0.0162979	0.0772519	2.85971	Product	0.797872	0.0223214
C5	APLF	0.0162979	0.0772519	2.85971	Product	0.930851	0.0223214
C1	GOLM1	0.0176519	0.0770023	2.85935	Circulating	0.252525	1.81913
C5	WRN	4.02554e-05	0.000799899	2.85923	Circulating	0.724161	5.77806
C6	GPS1	0.00105882	0.0125493	2.85914	Circulating	1.0967	18.8453
C4	BLOC1S3	1.32939e-07	2.7748e-06	2.85908	Product	5.51707	1.10398
C2	AC011603.2	0.0258498	0.0841873	2.85765	Product	0.500802	0.01468
C4	AP001412.1	0.00227991	0.0100144	2.85732	Circulating	0.0630358	0.733152
C5	CCNF	2.83212e-05	0.000605721	2.85671	Product	6.75353	1.98661
C3	COCH	0.00364831	0.0174611	2.85667	Product	2.01906	0.347456
C3	HSPA14	5.59167e-08	1.6072e-06	2.85645	Product	13.0115	2.96103
C6	PXN	1.26319e-07	8.80786e-06	2.85627	Product	33.8325	9.02655
C6	PNKD	8.03661e-06	0.000277903	2.85597	Circulating	3.1934	33.3165
C2	SKA3	3.77446e-05	0.000458095	2.85595	Product	3.19435	0.412757
C6	RRAGB	0.00602077	0.0422663	2.85593	Circulating	1	2.50737
C2	AC012368.1	0.0127041	0.0485881	2.85591	Product	0.554077	0.02936
C4	ZNF436	0.000150063	0.00109184	2.8559	Product	1.21432	0.138461
C4	PNMA3	0.00361144	0.0144032	2.85584	Circulating	0.0960749	1.14487
C2	NFKBIA	7.70642e-09	3.08174e-07	2.85546	Circulating	14.1907	66.1
C5	HIST1H1C	1.06048e-08	8.43168e-07	2.85474	Circulating	4.18211	30.1148
C1	SOCS1	8.97587e-06	0.000208848	2.85457	Product	10.9911	3.2211
C2	ANKEF1	0.000362335	0.00295333	2.85451	Product	1.61907	0.0880799
C6	PSME2	5.53646e-08	4.46714e-06	2.85441	Circulating	28.7673	93.8053
C4	TRAV12-2	0.0017013	0.00788665	2.85434	Circulating	0.492455	4.05903
C3	AGPAT2	0.00023737	0.00195239	2.85405	Circulating	1.07762	13.6466
C3	MMD	4.60614e-10	2.31055e-08	2.85399	Product	14.5285	2.94254
C5	PRKCE	0.00725229	0.0430095	2.85385	Product	2.76411	0.0446429
C4	ZNF20	0.000425131	0.00255006	2.85337	Circulating	0.18821	1.58124
C3	POLE2	4.6595e-06	7.2165e-05	2.85325	Product	5.44252	1.38555
C4	WDR46	1.13506e-10	5.99772e-09	2.85305	Circulating	2.93631	24.5617
C2	AC004865.2	1.95e-08	6.82775e-07	2.85295	Circulating	1.30553	9.71498
C2	IFNG-AS1	0.0148698	0.0548555	2.85284	Circulating	0.117371	1.68279
C2	BHLHE40	6.88281e-08	2.0763e-06	2.85256	Product	50.6309	16.6633
C5	MAGEH1	0.000532732	0.00605096	2.85241	Product	3.84244	0.59949
C3	AP000845.1	0.00493705	0.0223908	2.85219	Circulating	0.0315259	0.415263
C2	AC007038.2	0.0165269	0.0597245	2.85211	Circulating	0.107759	0.455079
C5	RALA	1.01838e-06	3.97001e-05	2.85115	Product	12.6509	3.97321
C6	PPARD	0.00970146	0.0586939	2.851	Product	3.91509	0.147493
C3	MUC1	0.00107173	0.00665319	2.85092	Product	0.667552	0.0442217
C1	GOLGA8Q	0.0167148	0.0736719	2.85059	Product	0.949939	0.520833
C1	KDELC1	1.2701e-06	4.10816e-05	2.85035	Product	8.79494	0.764926
C2	ZNF526	4.55093e-05	0.000534365	2.85006	Product	2.66434	0.383397
C2	RNF166	7.63503e-09	3.0614e-07	2.84989	Circulating	3.61834	33.1443
C1	PNP	1.80296e-08	1.08826e-06	2.84979	Product	31.7638	6.11501
C1	AC006252.1	0.0212294	0.0878277	2.84904	Product	1.03535	0.0293083
C2	IFT43	1.80791e-06	3.37084e-05	2.84903	Circulating	0.83369	7.64235
C6	NT5DC2	0.00976124	0.0588151	2.84874	Product	4.13679	0.147493
C5	MXRA7	0.000581136	0.00647019	2.84864	Product	5.18811	1.875
C2	TMEM91	0.00050309	0.00386211	2.84806	Circulating	0.430534	4.23617
C3	C21orf58	1.9254e-08	6.40088e-07	2.84789	Product	4.50751	0.541189
C5	PINLYP	0.0154367	0.0748074	2.84783	Product	1.27102	1.78571
C4	ZFHX3	5.65183e-06	6.769e-05	2.8476	Product	3.03707	0.658968
C4	MELTF	5.67461e-06	6.79117e-05	2.84751	Product	4.20618	0.667562
C1	LYRM9	8.70096e-05	0.0013396	2.8474	Circulating	0.706359	4.42667
C2	PER1	3.48562e-06	5.99671e-05	2.84685	Circulating	0.712879	5.09885
C1	SLC16A4	0.0024444	0.0180743	2.84681	Circulating	0.362319	3.5502
C2	PRMT6	3.25925e-07	7.77838e-06	2.84657	Product	5.87186	0.825514
C3	SGSM1	0.00420252	0.019613	2.84653	Circulating	0.104103	1.58328
C2	C15orf39	9.32018e-09	3.6109e-07	2.84645	Product	10.0868	1.13379
C4	AC005332.4	0.0001789	0.00125625	2.84642	Product	1.3057	0.0890208
C4	LRP12	0.0363205	0.0891752	2.84623	Product	0.298981	0.0791139
C5	C19orf70	3.44366e-08	2.26461e-06	2.84587	Circulating	3.85733	25.8725
C1	TIGIT	5.85733e-07	2.08914e-05	2.84545	Circulating	4.63864	27.2472
C1	WDR18	9.52698e-07	3.21113e-05	2.84527	Circulating	1.88993	13.7577
C4	LINC01513	0.0277243	0.072016	2.84522	Product	0.334757	0.0148368
C4	MIB2	0.000170911	0.00121409	2.84517	Circulating	2.81979	29.6856
C4	IGIP	0.000120638	0.000908928	2.84511	Product	1.37849	0.0890208
C3	CRYBG3	0.000772848	0.00512428	2.84506	Product	0.773628	0.0589623
C4	PLS3	0.00526816	0.019468	2.84478	Circulating	0.487802	4.86721
C1	AC005332.6	0.0181102	0.0779395	2.84466	Product	0.996052	0.0293083
C1	LRRC1	0.0181102	0.0779395	2.84466	Product	0.996052	0.0293083
C1	ZNF470	0.0181102	0.0779395	2.84466	Product	0.996052	0.0293083
C1	ZNF541	0.0181102	0.0779395	2.84466	Product	0.996052	0.0293083
C1	DHFR	3.82806e-08	2.10777e-06	2.84424	Product	27.3713	5.00758
C1	ATXN7	1.85754e-07	8.04711e-06	2.84396	Product	10.6234	2.32743
C3	PPP6R2	1.61003e-07	4.00626e-06	2.84388	Circulating	4.69077	37.8767
C1	RAB3D	0.00297197	0.0210712	2.84369	Product	2.00331	0.235922
C4	ST6GALNAC6	0.000251149	0.0016543	2.84367	Circulating	0.125588	2.57404
C4	PMPCA	1.10422e-11	7.4104e-10	2.84311	Circulating	2.51501	23.7173
C4	POLR2J3	2.15692e-09	7.50675e-08	2.8429	Product	17.4157	4.96125
C1	RRM2	7.7282e-08	3.88457e-06	2.84279	Product	11.5117	1.84698
C2	AC104035.1	0.0221569	0.0750608	2.84269	Product	0.49119	0.01468
C3	ZNF250	0.00050567	0.00363027	2.84245	Product	1.15946	0.0884434
C5	BLOC1S4	1.71595e-06	6.20786e-05	2.84176	Product	11.8809	2.65306
C5	DHX57	2.82527e-06	9.39952e-05	2.84088	Circulating	1.43338	12.2466
C4	AC068282.1	0.0078649	0.026737	2.83995	Product	0.2886	0.0148368
C1	TMEM102	0.0129161	0.0622959	2.83959	Circulating	0.176056	1.05801
C5	USP30-AS1	0.0117685	0.0614996	2.83959	Circulating	0.177305	2.20982
C5	BTLA	0.017045	0.0791924	2.83958	Product	0.960734	0.0223214
C5	CACNA1C-AS2	0.017045	0.0791924	2.83958	Product	1.09371	0.0223214
C5	ZDHHC9	0.017045	0.0791924	2.83958	Product	1.09371	0.0223214
C1	AL451085.2	0.01172	0.0581407	2.83918	Circulating	0.181159	1.80514
C4	SMC5-AS1	0.00514991	0.019102	2.83908	Circulating	0.0582751	0.961854
C5	CCDC85B	2.52691e-08	1.72627e-06	2.83899	Circulating	7.90784	32.5736
C6	ZNF785	0.00998337	0.0598954	2.83891	Product	3.13679	0.147493
C3	CIP2A	4.47904e-09	1.77706e-07	2.83858	Product	6.53625	0.844424
C2	KCNA2	0.0340043	0.0994526	2.83855	Product	0.430534	0.01468
C2	TTC26	0.0340043	0.0994526	2.83855	Product	0.430534	0.01468
C3	Z97989.1	0.017867	0.0593359	2.83834	Product	0.313592	0.0147406
C3	KCNA3	4.5848e-10	2.30719e-08	2.83831	Product	5.45667	1.05118
C1	NETO2	0.0195213	0.0824017	2.83829	Product	0.634994	0.0293083
C4	BCL2L15	0.000782445	0.00421286	2.83746	Product	0.629283	0.108788
C2	TFAP4	2.73661e-06	4.80793e-05	2.83733	Product	3.89724	0.471477
C6	CMC1	7.88302e-09	8.62813e-07	2.83721	Circulating	9.80189	21.3864
C6	HIVEP1	0.000991481	0.0119883	2.83711	Circulating	0.471698	16.4307
C5	ANP32B	1.03292e-07	5.72292e-06	2.83688	Product	67.9515	31.7874
C2	ZNF189	7.90832e-05	0.000850678	2.83615	Product	2.78527	0.17616
C1	TBX19	0.00389165	0.0258	2.83561	Product	1.802	0.087925
C2	NEIL3	0.000171248	0.00161055	2.83547	Product	2.79463	0.19084
C4	GIPC3	0.00249113	0.0107288	2.83537	Product	0.55642	0.0296736
C6	NFE2L1	0.000188213	0.0032949	2.83502	Product	13.7453	5.20438
C1	FITM2	0.00658354	0.0377804	2.83498	Product	1.34135	0.0586166
C6	NAPRT	0.0082856	0.0526363	2.83433	Circulating	0.625	21.4749
C3	PEA15	1.10035e-06	2.10846e-05	2.8338	Product	10.3312	2.30364
C2	SERTAD3	1.45247e-06	2.80272e-05	2.83295	Circulating	1.02331	9.04622
C2	ZDHHC2	1.66374e-08	6.03804e-07	2.83291	Product	8.52277	3.11602
C4	VSIG10L	0.033146	0.0830478	2.83255	Product	0.33934	0.342466
C5	RCAN3	1.72306e-07	8.81771e-06	2.8324	Product	23.2464	9.53125
C6	MAF1	1.17925e-05	0.000374829	2.83238	Circulating	10.9017	32.874
C1	MAP2K2	2.23318e-06	6.60162e-05	2.8322	Circulating	6.48282	50.4964
C3	DSCC1	7.46278e-08	2.055e-06	2.83204	Product	3.54921	0.515288
C4	AC005696.1	0.00729435	0.0252649	2.83203	Product	0.255561	0.0148368
C2	FGFBP2	1.41422e-09	6.82669e-08	2.83196	Circulating	3.63735	24.4197
C4	CCDC26	0.0253018	0.0673289	2.83154	Product	0.279562	0.0148368
C2	CHEK1	2.08932e-08	7.28138e-07	2.83154	Product	13.396	5.4352
C4	AGPAT2	2.63135e-05	0.000248378	2.83141	Circulating	2.20717	25.5102
C1	SPIN3	0.000738897	0.00720712	2.83128	Product	2.72372	0.146542
C2	AC015849.5	0.0200755	0.0696873	2.83126	Product	0.506974	0.265957
C2	FAM153A	0.0200755	0.0696873	2.83126	Product	0.389603	0.265957
C2	ITGB1	2.88111e-08	9.59254e-07	2.83124	Circulating	7.78379	41.9702
C6	UBC	2.53844e-06	0.00010615	2.83114	Circulating	53.2539	93.9107
C5	KCNA3	0.00710498	0.0424465	2.83107	Product	1.99518	1.80804
C6	CIP2A	0.00220574	0.0208906	2.83101	Product	5.29009	4.9094
C2	AC004069.1	0.0204137	0.0705493	2.83072	Product	0.497362	0.265957
C3	SYNM	0.00050918	0.0036455	2.83065	Circulating	0.644985	4.90868
C4	AC020765.2	7.78837e-07	1.285e-05	2.83053	Circulating	0.264224	3.31451
C3	FAM169A	0.000356609	0.00273489	2.8303	Product	1.33399	0.544314
C1	AP005329.3	0.000676246	0.00668186	2.82983	Product	2.77109	0.146542
C6	PTDSS1	1.03696e-06	5.1712e-05	2.82976	Product	31.5708	17.8129
C3	AC010247.2	4.37821e-05	0.000493991	2.8297	Product	1.54403	0.94754
C4	PANO1	6.44168e-05	0.000534175	2.82939	Circulating	0.147298	1.77285
C2	AURKB	8.35333e-06	0.000127271	2.82906	Product	7.51883	1.62339
C6	TRBV6-2	0.000166521	0.00299429	2.82856	Circulating	2.0967	11.0914
C6	NSD2	1.03424e-05	0.000336381	2.82755	Product	17.8137	1.03245
C6	SSBP3	1.58382e-07	1.04924e-05	2.82733	Product	42.7358	20.8976
C1	HIST1H1C	7.80716e-08	3.8971e-06	2.82717	Circulating	6.0783	39.0786
C4	ANG	0.0070735	0.0246341	2.82702	Product	0.59497	0.158228
C5	AL139220.2	0.0174696	0.0802554	2.8268	Product	0.85714	0.0223214
C3	SLC2A8	6.54235e-07	1.32795e-05	2.82655	Circulating	0.403628	4.31969
C1	MED23	2.34019e-08	1.35038e-06	2.82653	Circulating	2.69675	19.8589
C5	TRAPPC10	5.03211e-08	3.11969e-06	2.8265	Circulating	3.9908	22.4011
C3	ZNF407	2.80137e-07	6.33972e-06	2.82627	Circulating	0.710571	6.72655
C5	RFX2	0.00340136	0.0246866	2.82514	Product	1.84726	0.0669643
C3	MATK	0.000230855	0.00190876	2.82481	Circulating	2.71373	30.8589
C3	GYS1	2.37101e-09	9.98548e-08	2.82461	Product	8.58343	1.38389
C4	PAXBP1-AS1	0.00669835	0.023612	2.8243	Circulating	0.0460867	0.316503
C3	LAT2	0.000129543	0.00120096	2.82421	Product	6.44254	2.43624
C1	ACP6	6.42675e-05	0.00104171	2.82386	Product	4.42739	0.382463
C3	ZBTB4	2.19566e-08	7.1014e-07	2.82356	Product	10.9796	1.56376
C1	TRIM35	0.000553336	0.00572628	2.8235	Product	3.23387	0.638067
C3	SPIN1	3.47384e-09	1.41022e-07	2.82343	Product	16.9719	4.21286
C6	EXOG	0.000843501	0.0105224	2.82306	Circulating	1.4717	4.57227
C6	TMEM69	0.00259083	0.0235667	2.8229	Product	6.76179	0.294985
C6	TTC16	0.00668912	0.0455359	2.82274	Circulating	8.33333	2.35988
C5	TET1	0.00206584	0.0171116	2.82262	Circulating	0.310284	0.892857
C6	S1PR1	1.07593e-05	0.000348144	2.82216	Product	19.7005	7.69912
C3	TPX2	1.23153e-08	4.35475e-07	2.82181	Product	15.8149	3.94928
C2	AC104794.2	0.00798718	0.0347931	2.8218	Product	0.902875	0.0440399
C5	ZNF821	0.00219468	0.0179152	2.82179	Circulating	0.35461	1.3361
C1	ATF4	2.63011e-07	1.06879e-05	2.82143	Product	65.9608	19.0563
C1	CBR3	0.000744568	0.00724773	2.82076	Product	2.70993	0.667375
C3	IGFBP6	0.00129851	0.00768902	2.82076	Circulating	0.120016	0.978142
C2	NFYC-AS1	0.0181642	0.0642183	2.82057	Circulating	0.117371	0.455079
C5	TMEM102	0.0149333	0.0730471	2.82042	Circulating	0.132979	3.05975
C3	AC025165.5	0.00680497	0.0285294	2.81995	Product	0.271558	0.0147406
C4	SLC12A5	0.000492643	0.00286594	2.81989	Product	1.18427	0.46609
C4	MORN2	1.54411e-05	0.000159994	2.81967	Circulating	0.557763	6.26947
C6	CERS2	9.77074e-07	4.91153e-05	2.81945	Product	32.3774	6.67931
C5	QTRT1	0.000462027	0.00538699	2.81908	Circulating	0.635509	1.82717
C3	HIST2H2AC	0.00632913	0.027009	2.81905	Circulating	1.05189	20.1454
C1	CLIC4	0.0241791	0.096476	2.81889	Product	0.843114	0.0293083
C1	TRIM7	0.0241791	0.096476	2.81889	Product	0.843114	0.0293083
C2	HIST1H1C	2.85136e-07	6.93816e-06	2.81885	Circulating	6.95083	43.2467
C2	RYBP	1.2236e-09	6.04347e-08	2.81867	Product	15.6546	2.81658
C3	SEC31B	4.20364e-10	2.14277e-08	2.81862	Product	11.4117	2.69763
C4	PIP4P2	1.98437e-06	2.80297e-05	2.81848	Product	3.04938	1.24004
C6	HRAS	0.0010368	0.0123699	2.81815	Circulating	0.943396	14.9684
C5	AL357060.1	8.63537e-05	0.00146416	2.81812	Circulating	0.620567	10.3221
C1	SEC31B	2.36e-07	9.81133e-06	2.81726	Product	11.832	2.04546
C5	DNAJC17	0.00244599	0.019382	2.81698	Circulating	0.458204	3.03253
C1	ZSCAN9	0.00351391	0.0239338	2.81684	Product	1.94089	0.087925
C3	FRRS1	0.01282	0.0465056	2.81675	Circulating	0.0315259	0.173728
C3	FNDC11	0.0323913	0.0935994	2.81642	Product	0.215497	0.0147406
C4	ANKRD39	9.92279e-09	2.86475e-07	2.8163	Circulating	2.80938	27.8083
C3	AC009299.3	0.0147794	0.0516051	2.81629	Product	0.192292	0.0558036
C5	AGPAT2	0.000170069	0.00252829	2.81597	Circulating	1.90697	7.22895
C4	AC009093.6	0.0249401	0.0665557	2.81587	Circulating	0.0208507	0.163205
C2	CD226	4.06691e-09	1.74819e-07	2.81584	Product	29.5396	8.26818
C3	AC087239.1	1.13034e-08	4.0372e-07	2.81572	Circulating	0.375018	3.36745
C5	GINS1	0.00144797	0.0130123	2.81571	Product	2.51215	0.0892857
C4	DAPK3	1.84739e-09	6.5704e-08	2.81531	Circulating	1.5704	15.848
C2	ANP32B	1.10326e-06	2.20004e-05	2.81526	Product	74.4499	46.162
C6	MDFIC	2.50676e-07	1.56628e-05	2.8149	Product	45.5975	20.4551
C6	PEAK1	0.00267484	0.0240885	2.81481	Product	7.38679	0.294985
C1	ZNF232	0.00762181	0.0423218	2.81406	Product	1.81605	0.550142
C5	ANGPT2	0.0141441	0.0703638	2.81401	Circulating	1.31579	2.65306
C2	USP44	0.000358635	0.00292957	2.81339	Product	3.59936	2.18706
C1	ZNF682	0.0160447	0.0715712	2.81334	Circulating	0.138889	1.25354
C2	MPG	2.75751e-09	1.22779e-07	2.81328	Circulating	4.52453	36.0106
C4	IVNS1ABP	3.82218e-10	1.70285e-08	2.81289	Product	40.4244	11.6112
C1	TOR4A	0.00323436	0.0223813	2.81213	Product	1.98019	0.087925
C3	CALHM2	2.02037e-08	6.62976e-07	2.81196	Product	9.07826	1.16135
C2	ARHGAP32	0.0301841	0.0911941	2.81194	Product	0.450259	0.01468
C2	SIRPB1	0.0301841	0.0911941	2.81194	Product	0.450259	0.01468
C4	AC109322.1	0.00905307	0.0298778	2.81162	Circulating	0.0499882	0.579854
C3	ST6GAL1	7.59077e-09	2.82653e-07	2.81139	Product	20.6105	3.63327
C4	PRNCR1	0.00144238	0.00690996	2.81122	Circulating	0.318628	5.77332
C2	PLCG2	2.0417e-07	5.21473e-06	2.81117	Circulating	2.14883	19.4737
C2	RAD54B	0.0338387	0.0991044	2.81077	Product	0.459871	0.01468
C4	NHLRC4	0.0098771	0.0320734	2.81066	Product	0.264224	0.0148368
C4	PRPF31	2.83433e-07	5.33491e-06	2.81063	Circulating	4.66541	43.3992
C3	ATP8B4	1.80384e-11	1.31538e-09	2.81059	Product	8.96509	1.83303
C4	PANK1	4.43624e-05	0.000386833	2.81056	Product	1.93311	0.197808
C6	CALHM2	0.000788694	0.00998756	2.81041	Product	8.54009	0.442478
C2	RNF208	0.00438421	0.0215011	2.81015	Product	0.83025	0.0440399
C6	NDUFB7	6.77123e-08	5.36035e-06	2.81004	Circulating	7.80189	61.791
C6	NCF1	0.00828554	0.0526363	2.80998	Circulating	1	8.58407
C2	TSPO	2.08945e-06	3.82407e-05	2.80994	Circulating	8.63935	59.0868
C5	NDUFS7	1.73253e-07	8.83404e-06	2.8098	Circulating	6.0312	29.3576
C5	ZNF574	0.00158688	0.014019	2.80974	Product	2.55648	0.0892857
C4	BATF	9.76013e-09	2.83225e-07	2.8097	Circulating	3.62964	32.0255
C5	PIK3AP1	0.00292165	0.0221175	2.80967	Circulating	0.265957	1.66773
C6	UBE2T	0.000241943	0.0040123	2.80963	Product	9.85849	0.589971
C1	AC010761.1	0.0184958	0.079222	2.80958	Product	0.882416	0.0293083
C1	AMY2B	0.0184958	0.079222	2.80958	Product	0.882416	0.0293083
C1	TEDC2	0.0184958	0.079222	2.80958	Product	0.882416	0.0293083
C4	AC016831.7	3.30251e-06	4.30369e-05	2.80911	Circulating	1.08141	13.7518
C5	TPX2	2.0135e-07	9.87314e-06	2.8091	Product	14.5276	3.45344
C1	MIR155HG	0.000271572	0.00333421	2.809	Product	3.91921	0.696683
C1	AC027020.2	0.00694714	0.039472	2.80853	Product	1.78795	0.087925
C4	ZNF189	4.72889e-07	8.2561e-06	2.8085	Product	2.75087	0.912413
C1	CLCN7	0.000444394	0.00485669	2.80832	Circulating	0.56747	4.12396
C1	SPIN4	4.25611e-05	0.000748764	2.80823	Product	6.20798	1.73835
C6	GTF3C1	0.00124625	0.0142158	2.80789	Circulating	1.25	25.9545
C1	AC005332.7	1.10445e-05	0.000245811	2.80753	Product	6.5496	0.991222
C4	CCR7	4.70768e-06	5.81333e-05	2.80747	Product	2.18494	0.520507
C4	AC011815.1	0.000339682	0.00212703	2.80735	Product	0.836288	0.0593472
C3	AC007728.2	0.00139333	0.00812223	2.80653	Circulating	0.111093	1.14552
C3	KLHL33	0.0191645	0.0624664	2.80585	Product	0.291331	0.0147406
C3	IGIP	5.81573e-05	0.0006202	2.8056	Product	1.07255	0.114766
C3	TNKS1BP1	1.44365e-05	0.000189966	2.80505	Product	1.79487	0.147406
C4	HIST1H2BF	0.00280411	0.0118207	2.8049	Circulating	0.777866	8.86087
C3	SPATC1L	0.00593211	0.0257835	2.80482	Circulating	0.238145	2.42048
C1	FAM49A	1.33204e-05	0.000286379	2.80433	Circulating	1.06868	7.61949
C3	ERCC5	3.10125e-05	0.000367507	2.8043	Circulating	0.238787	2.16676
C1	NFKBID	2.35012e-06	6.86291e-05	2.80416	Product	7.17707	0.587621
C5	RTL8A	6.37753e-05	0.00115361	2.80393	Product	5.70414	1.96429
C3	AL359198.1	0.00226089	0.0118982	2.80386	Circulating	0.0474393	0.662239
C3	SULT1B1	3.94145e-05	0.000449542	2.80378	Product	1.61193	0.226373
C6	ISG20	3.29042e-08	2.9796e-06	2.80345	Circulating	19.5755	79.0771
C3	TRIB1	8.74316e-05	0.000861787	2.80332	Product	1.75165	0.715305
C3	AC005520.2	8.00286e-05	0.000801864	2.80331	Circulating	0.183068	1.73721
C4	ACSL6	1.06919e-09	4.13758e-08	2.80327	Product	20.1049	4.80909
C5	B3GNT9	0.00313901	0.0233115	2.80314	Product	2.06889	0.0669643
C3	MAPRE3	0.0154443	0.0534195	2.80275	Product	0.246721	0.0147406
C6	TAB2	3.60371e-07	2.08073e-05	2.80271	Product	35.1392	9.02655
C3	ITGB1	1.63134e-07	4.05288e-06	2.80265	Circulating	9.32129	47.0095
C2	RNF185	5.28365e-07	1.18335e-05	2.8026	Product	6.19704	0.884234
C4	AC025423.1	0.000738741	0.0040211	2.80206	Circulating	0.0669374	4.60254
C2	BRSK1	0.00637183	0.0289586	2.80185	Product	0.877353	0.0440399
C5	MGMT	0.000147833	0.00226382	2.80185	Circulating	0.872081	3.92538
C2	NSG1	1.88738e-06	3.50152e-05	2.80175	Product	7.1001	3.01326
C4	FDXACB1	5.96127e-08	1.3662e-06	2.8015	Circulating	0.435039	4.74129
C2	SPON2	6.3932e-06	0.000100698	2.80103	Circulating	1.10592	13.2353
C1	ZBED5-AS1	0.0159142	0.0711152	2.80055	Circulating	0.176056	0.96863
C4	P3H4	0.000594933	0.00333771	2.80023	Product	1.66879	0.5106
C6	MIAT	2.14709e-05	0.000608682	2.79999	Product	16.7571	7.55162
C1	CTSF	0.0126841	0.0615059	2.79996	Circulating	0.176056	1.52168
C4	LDOC1	1.44818e-05	0.000151336	2.79966	Product	3.74122	0.718316
C4	AC012645.3	0.00111952	0.00564374	2.79938	Circulating	0.17212	0.901287
C4	RWDD3	0.000870757	0.00457983	2.79931	Circulating	0.276482	3.32822
C4	NBPF1	0.00018627	0.00130054	2.79918	Product	1.36818	0.41665
C6	MARS	2.26053e-06	9.77776e-05	2.79905	Product	24.0472	1.62242
C2	NR3C2	0.0338583	0.0991228	2.79897	Product	0.405513	0.01468
C4	ATP5MGL	1.92239e-05	0.000190859	2.79895	Product	6.6137	1.74938
C3	PTCH1	0.000189224	0.00162423	2.79877	Product	2.22072	0.670662
C3	SRF	4.11099e-07	8.77401e-06	2.79869	Product	14.7783	2.36456
C1	MAP3K6	0.00262569	0.0191789	2.79859	Circulating	0.320048	2.22508
C3	TCP11L2	9.41931e-08	2.51464e-06	2.79838	Circulating	0.897498	9.66389
C4	GADD45GIP1	0.000186036	0.00129947	2.7983	Circulating	6.95068	57.848
C2	ATXN7	2.36934e-08	8.1619e-07	2.79819	Product	11.9408	3.79473
C4	C3orf14	4.91913e-09	1.55854e-07	2.79806	Circulating	1.89997	14.2929
C4	MYEF2	3.8956e-10	1.73071e-08	2.79784	Product	14.2237	4.96383
C1	SPPL2B	0.00071636	0.00702052	2.79747	Circulating	0.416667	3.16877
C1	PPFIBP1	0.00738387	0.0412867	2.79745	Product	1.41272	0.0586166
C3	NRP2	0.0012665	0.00754202	2.79711	Product	0.784171	0.0442217
C2	ZGRF1	4.06042e-05	0.000486467	2.79634	Product	2.95961	1.49195
C5	PEA15	1.75874e-05	0.000409103	2.796	Product	6.66487	0.245536
C2	AC020910.4	0.000221372	0.00197724	2.79593	Circulating	0.516586	5.61068
C5	THAP11	1.21997e-06	4.61523e-05	2.79568	Product	14.6017	2.67538
C6	LAMTOR1	1.08079e-07	7.77367e-06	2.79544	Circulating	4.76179	50.2149
C4	APBB3	8.49564e-07	1.3746e-05	2.79544	Product	4.2925	1.14483
C4	PXN-AS1	2.78637e-09	9.46755e-08	2.79535	Circulating	0.973592	9.68282
C4	TRAV24	0.0100016	0.0323984	2.79524	Product	0.289459	0.0791139
C1	RNASEK	8.16306e-06	0.000192734	2.79506	Circulating	1.32928	9.9271
C1	UAP1L1	0.000109009	0.00160629	2.79432	Product	4.98465	1.14067
C6	DPM2	0.00770126	0.0508049	2.7941	Circulating	0.625	2.21239
C3	MEX3D	0.000193127	0.00165143	2.79391	Product	1.00383	0.0737028
C6	CASP7	7.26331e-05	0.00160111	2.79369	Circulating	2.9434	41.0577
C6	MDC1	4.5218e-05	0.00108945	2.79364	Product	15.2571	0.737463
C1	RBM4	2.06983e-07	8.80642e-06	2.79357	Circulating	2.55089	19.0457
C4	FAM81A	0.00662398	0.0234017	2.7932	Product	0.562791	0.0939507
C5	DHFR	2.64663e-07	1.2773e-05	2.79297	Product	15.7099	7.76786
C1	AGAP3	0.00141777	0.0119835	2.79227	Product	2.76088	0.26523
C5	FAM229A	0.0157626	0.0757867	2.79206	Circulating	0.132979	3.88393
C5	NOP2	0.0143702	0.0711602	2.79187	Circulating	0.132979	0.889668
C3	SMARCE1	5.84072e-06	8.8544e-05	2.7917	Circulating	2.72075	32.2758
C1	AL356599.1	0.0137938	0.0646911	2.79161	Circulating	0.252525	1.95459
C6	PLK4	0.000866995	0.0107516	2.79161	Product	8.08019	0.442478
C2	PUSL1	0.000897356	0.00605929	2.79147	Circulating	0.449884	2.74147
C1	AL031775.1	0.0200468	0.0840439	2.7914	Product	0.706359	0.0293083
C1	IGIP	0.0200468	0.0840439	2.7914	Product	0.706359	0.0293083
C1	LBX2-AS1	0.0200468	0.0840439	2.7914	Product	0.845248	0.0293083
C4	ZNF219	0.000751431	0.00407762	2.79134	Product	0.628907	0.0445104
C1	AC048341.1	0.00366641	0.0246466	2.79099	Circulating	0.433685	2.91068
C6	ARID5A	0.00102918	0.0123495	2.79083	Circulating	1.0967	4.27729
C4	AL162231.2	0.00230338	0.0101063	2.79074	Product	0.411146	0.357303
C6	DMAP1	0.000224846	0.00376849	2.79062	Circulating	1.7217	27.7244
C5	ANO8	0.000120355	0.00191818	2.78991	Product	5.61599	1.94196
C5	INAFM2	0.00763076	0.044467	2.78953	Product	1.52203	0.0446429
C3	KIAA1958	0.00123911	0.00742664	2.78921	Product	0.765602	0.100025
C2	AC010247.2	0.00190495	0.0111297	2.78908	Product	1.4292	0.0733999
C3	HCG27	0.000985167	0.00620943	2.78902	Product	0.806438	0.821192
C1	MAN2A2	6.31937e-07	2.23439e-05	2.78859	Product	8.7569	1.16707
C2	SPINDOC	4.15069e-07	9.56904e-06	2.78842	Product	6.62248	1.93407
C3	ZSCAN18	0.0218929	0.0691469	2.78825	Circulating	0.0203749	0.244693
C3	HLA-DOB	1.48956e-05	0.000195517	2.78814	Product	1.86463	0.214791
C2	AL157904.1	0.0250719	0.0822256	2.78801	Product	0.415125	0.01468
C2	HKDC1	0.0250719	0.0822256	2.78801	Product	0.415125	0.01468
C2	LRP4-AS1	0.0250719	0.0822256	2.78801	Product	0.415125	0.01468
C2	NPR2	0.0250719	0.0822256	2.78801	Product	0.415125	0.01468
C2	TCF4	0.0250719	0.0822256	2.78801	Product	0.415125	0.01468
C2	BICD2	2.46085e-09	1.10894e-07	2.78797	Product	15.4587	1.49908
C5	C7orf43	5.70716e-06	0.000168583	2.78781	Product	10.3903	3.05975
C1	CENPO	0.000446961	0.00486999	2.78775	Product	4.09317	0.815372
C6	TRMT11	0.00130195	0.0147371	2.78773	Circulating	1.0967	14.8209
C4	ASAH2B	0.000406376	0.00246132	2.78773	Product	1.02752	0.386976
C4	SH3PXD2A	2.34771e-07	4.56482e-06	2.78749	Product	3.89894	1.41311
C4	FAM41C	1.06305e-05	0.000116525	2.78745	Circulating	0.264224	4.03532
C2	ZNF623	4.897e-05	0.00056755	2.78738	Product	3.11841	0.17616
C1	IL15	0.0143993	0.0662596	2.78738	Circulating	0.181159	1.14739
C2	ZMAT3	8.4301e-09	3.30904e-07	2.7872	Product	18.5552	6.05176
C4	APRT	1.80855e-06	2.58911e-05	2.78699	Circulating	15.1503	71.3085
C6	AL136454.1	0.000885451	0.0109374	2.7869	Product	8.63679	0.442478
C6	XBP1	2.49503e-08	2.36127e-06	2.78681	Product	58.3994	5.16224
C1	MED16	3.44989e-05	0.000625227	2.7867	Circulating	0.997312	6.78957
C4	SELENOP	0.0347837	0.0862984	2.78616	Product	0.200328	0.0148368
C4	C1QBP	5.50758e-10	2.35594e-08	2.78613	Circulating	15.1288	62.5755
C2	DNAJC4	5.7088e-08	1.75968e-06	2.78609	Circulating	1.80029	15.8115
C3	SLC37A2	0.00215471	0.0114542	2.78609	Circulating	0.0474393	1.16233
C3	POLQ	1.66217e-08	5.60618e-07	2.78574	Product	3.24415	0.400101
C6	CDKN2C	0.000689942	0.00904615	2.78556	Product	9.70519	13.4808
C6	C19orf25	0.00111963	0.0131339	2.78553	Circulating	9.33333	9.9115
C2	TNFRSF14	3.88926e-10	2.21421e-08	2.78462	Circulating	5.55922	38.3963
C3	AC239799.2	0.010072	0.0386464	2.78441	Product	0.540893	0.0705441
C2	AP001062.1	0.0250136	0.0822256	2.78425	Product	0.424737	0.01468
C2	AXIN2	0.0250136	0.0822256	2.78425	Product	0.424737	0.01468
C2	CUZD1	0.0250136	0.0822256	2.78425	Product	0.424737	0.01468
C2	LINC01132	0.0250136	0.0822256	2.78425	Product	0.424737	0.01468
C2	PIR	0.0250136	0.0822256	2.78425	Product	0.424737	0.01468
C2	ZNF616	0.00854982	0.0366463	2.78388	Product	1.49304	1.35983
C3	AC091057.4	0.000857583	0.00556564	2.78383	Product	0.716658	0.0852847
C3	PSTK	5.45456e-10	2.69529e-08	2.78342	Circulating	0.517978	5.41039
C2	ZNF175	0.00170427	0.0101806	2.78342	Product	1.18816	0.0587199
C4	MYO15B	0.00208312	0.00931984	2.78315	Product	0.604047	0.0445104
C6	SLC2A1	0.000282239	0.00450258	2.78306	Product	13.0519	0.589971
C5	TSPO	3.61406e-08	2.34381e-06	2.78286	Circulating	4.81856	27.3023
C2	PEX12	0.00508912	0.0242599	2.78275	Product	0.861443	0.0440399
C3	HIST1H1C	2.65502e-05	0.000321439	2.78255	Circulating	5.98096	43.2969
C2	TPP1	1.46202e-08	5.3713e-07	2.78232	Product	33.1113	8.58874
C2	TIPARP-AS1	0.000698877	0.00500612	2.78228	Circulating	0.272232	4.14877
C2	KDSR	8.4187e-08	2.44306e-06	2.78204	Product	8.41749	0.735717
C4	AC048341.1	5.07735e-06	6.21672e-05	2.78188	Circulating	0.448532	4.75251
C4	STIMATE	7.85524e-06	8.97475e-05	2.78104	Circulating	0.218137	3.28611
C5	TBC1D32	0.000654086	0.00709711	2.78103	Circulating	0.546856	1.6486
C6	DHRS4L2	0.0011732	0.0136605	2.78082	Circulating	1.0967	8.59671
C3	FMNL3	1.04672e-11	8.00337e-10	2.78081	Product	9.11974	2.69928
C5	XYLB	0.0230363	0.0974714	2.7808	Product	1.19731	0.0223214
C3	NUSAP1	2.17555e-10	1.18162e-08	2.78048	Product	19.8519	6.52643
C4	CX3CR1	3.52348e-08	8.59524e-07	2.78046	Circulating	0.989938	11.7933
C4	KLLN	0.00321804	0.0131508	2.78043	Product	0.491131	0.0939507
C3	PCK2	3.70108e-11	2.50196e-09	2.78043	Product	16.3961	3.52374
C1	TAB2	1.00792e-08	6.26736e-07	2.7804	Product	30.5693	5.13196
C2	IPO7	6.35708e-09	2.58371e-07	2.78038	Product	22.7259	5.14873
C4	ADAMTS6	0.000189418	0.00131789	2.77969	Circulating	0.756373	5.86654
C4	NEK11	0.020686	0.057459	2.77963	Product	0.189483	0.0148368
C2	FHL2	0.000695704	0.0049914	2.7795	Circulating	0.281845	1.72271
C1	POLR2J3	1.08563e-06	3.59204e-05	2.77933	Product	12.7851	3.95444
C2	CEACAM1	2.08056e-05	0.000279582	2.7792	Product	3.06985	0.427437
C3	ITPRIPL1	1.41161e-09	6.19341e-08	2.77914	Product	8.58898	1.78354
C2	AC015849.1	0.00555348	0.0259348	2.77913	Product	1.01974	0.0587199
C6	RASGRF2	0.00308325	0.0269477	2.77906	Product	6.33019	0.294985
C6	TMEM65	0.00308325	0.0269477	2.77906	Product	4.76179	0.294985
C4	AC073352.1	0.00210887	0.0094165	2.77894	Circulating	0.0752242	1.34883
C4	DDX49	5.90699e-09	1.82428e-07	2.7789	Circulating	2.82543	24.3592
C1	HSPA14	2.07555e-07	8.80642e-06	2.77884	Product	14.4808	2.4432
C2	MED10	3.22198e-09	1.40114e-07	2.77883	Circulating	7.38661	50.4265
C6	MCPH1	2.73275e-05	0.000736555	2.77864	Circulating	2.7217	36.7383
C5	AL118516.1	0.0147711	0.0724806	2.77805	Circulating	0.132979	2.14286
C1	SIRT7	1.62339e-08	9.83995e-07	2.77801	Circulating	2.64851	21.8523
C3	AC004067.1	0.00293355	0.0146064	2.77781	Product	0.432624	0.0705441
C3	FBXL19-AS1	0.000297803	0.00235832	2.77779	Product	0.631305	0.0852847
C5	ZNF862	0.00014688	0.00225414	2.77765	Product	4.96554	0.178571
C1	MDFIC	3.84374e-07	1.45921e-05	2.77764	Product	39.1912	11.3474
C5	CHPT1	0.0019128	0.0161772	2.77737	Product	4.89272	1.85268
C3	SLC12A5	0.00182947	0.0100299	2.77726	Product	0.662494	0.185731
C4	COX7B	2.35764e-09	8.1341e-08	2.77697	Circulating	28.0971	75.728
C4	NEO1	0.00548523	0.0201159	2.77686	Product	0.409803	0.0296736
C6	APH1B	0.00122835	0.0141457	2.77683	Circulating	2	14.6734
C3	MED10	6.07965e-08	1.72542e-06	2.77665	Circulating	6.52382	49.5584
C1	FAM189B	7.58583e-06	0.000183305	2.77584	Product	8.28905	0.735618
C2	RNF122	0.000270207	0.00232434	2.77581	Product	1.88513	0.10276
C3	RSAD2	2.08637e-07	4.94915e-06	2.77553	Product	10.4441	2.0773
C4	AC025171.4	0.0176179	0.0505615	2.77551	Product	0.609323	0.0939507
C1	SLC39A8	1.78789e-06	5.44136e-05	2.77492	Product	8.85038	1.20892
C3	NT5DC2	1.10383e-05	0.000150923	2.7748	Product	5.32465	1.7098
C6	RPL28	0.000111381	0.00217356	2.77477	Circulating	82.6698	100
C6	COPE	2.52119e-08	2.36822e-06	2.77461	Circulating	9.12028	65.0358
C3	PIMREG	0.0202376	0.06512	2.77435	Product	0.727213	0.111607
C6	MED27	0.00133013	0.0149411	2.7743	Circulating	0.943396	14.9684
C1	VDR	0.00362813	0.0245207	2.77425	Product	1.94089	0.235922
C3	ZBTB16	0.0132062	0.0475563	2.77383	Product	0.285243	0.0558036
C3	TOLLIP-AS1	4.06849e-07	8.75449e-06	2.77347	Circulating	0.307545	2.62884
C1	ARID5A	2.10472e-05	0.000421704	2.77308	Circulating	0.917874	8.2009
C2	PRR29-AS1	0.0103715	0.0414639	2.77296	Product	0.839487	0.0440399
C3	HIST1H1E	0.000341706	0.00264352	2.7724	Circulating	4.54143	37.549
C2	OVGP1	0.0298596	0.0908306	2.77239	Product	0.379991	0.01468
C5	ZNF747	0.00352648	0.0253464	2.7722	Product	2.02456	0.0669643
C5	ATP5F1D	1.99047e-08	1.40763e-06	2.77196	Circulating	10.5385	38.1792
C2	RASGRP1	1.16942e-07	3.20645e-06	2.77196	Product	58.0038	19.3662
C6	ASF1A	2.87351e-05	0.000764671	2.7711	Product	15.8703	0.884956
C4	NRIP3	0.0241782	0.0649915	2.77103	Circulating	0.269468	4.89838
C1	AL590006.1	0.00880631	0.0472443	2.77094	Product	1.77504	1.04167
C2	KDELC1	5.1616e-06	8.34163e-05	2.77047	Product	6.87958	1.34275
C4	KCTD21	2.56311e-05	0.000242512	2.7704	Product	1.85454	0.475997
C4	KANSL1L	0.00086379	0.00455523	2.77035	Product	0.786191	0.0593472
C2	SH3TC1	0.00010019	0.00103226	2.77033	Circulating	0.579599	2.64411
C2	GRPEL2	7.08994e-08	2.12357e-06	2.77012	Product	8.40519	0.779757
C5	BCL6	4.79519e-06	0.000147021	2.7694	Product	7.95033	0.867347
C3	DPP4	6.56642e-08	1.84035e-06	2.76935	Product	57.6323	14.0136
C3	KDELC1	2.36853e-08	7.55196e-07	2.76933	Product	8.96789	1.51193
C2	AC005154.6	0.0247568	0.0816615	2.76923	Product	0.389603	0.01468
C2	PLCL1	0.0247568	0.0816615	2.76923	Product	0.389603	0.01468
C2	PTPDC1	0.0247568	0.0816615	2.76923	Product	0.389603	0.01468
C5	PSEN2	0.0196037	0.0870292	2.7691	Product	0.842199	0.0223214
C5	SYNGR3	0.0196037	0.0870292	2.7691	Product	0.842199	0.0223214
C5	THTPA	0.0196037	0.0870292	2.7691	Product	0.70922	0.0223214
C5	ZCCHC24	0.0196037	0.0870292	2.7691	Product	0.842199	0.0223214
C1	GPS2	5.86791e-06	0.000146708	2.76909	Circulating	1.95048	19.3364
C1	NLN	0.0252597	0.0996162	2.76904	Product	0.808081	0.0293083
C3	RFLNB	4.56545e-09	1.80227e-07	2.76843	Product	38.3174	10.2618
C4	KIF26A	0.00679451	0.023898	2.7682	Circulating	0.0877881	0.702259
C3	HILPDA	1.23032e-06	2.29607e-05	2.76762	Product	2.68001	0.303235
C1	SERTAD3	2.51043e-05	0.000483518	2.76756	Circulating	1.24984	11.6165
C5	STK17A	1.56299e-08	1.17e-06	2.76746	Circulating	9.68	46.6
C4	SLC41A2	0.000220212	0.00148599	2.76736	Product	1.51967	0.545204
C3	OSBP2	0.0021224	0.011313	2.767	Product	0.456517	0.0294811
C5	FAM57A	0.00387278	0.0271422	2.7668	Product	2.05395	0.0669643
C2	CARNS1	0.034077	0.0996261	2.76678	Product	0.548405	0.02936
C2	WDHD1	1.49686e-06	2.86613e-05	2.76672	Product	5.93289	0.869554
C2	CYB5D1	0.000887335	0.00600794	2.76667	Product	1.52092	0.0880799
C3	TPCN1	3.10198e-05	0.000367507	2.7666	Product	2.27873	0.206368
C5	IL6R	0.0139512	0.0696223	2.76602	Circulating	0.132979	0.379464
C3	UBQLN2	7.28141e-08	2.0121e-06	2.76599	Product	26.9432	5.54172
C3	ITFG2-AS1	4.08713e-05	0.000463473	2.76494	Circulating	0.25183	2.93426
C5	C17orf49	0.0202323	0.0884136	2.76474	Circulating	0.132979	3.02934
C2	ROGDI	0.000179057	0.00166768	2.76434	Circulating	0.481578	4.73769
C1	MLST8	0.00020333	0.00266586	2.76408	Circulating	0.672161	4.95042
C2	AC010889.1	0.0297331	0.0908306	2.76394	Product	0.399215	0.01468
C6	IFT52	0.0109511	0.0644422	2.76386	Circulating	0.625	17.6654
C5	MAD1L1	0.00012268	0.00194424	2.76378	Circulating	2.14354	13.2575
C4	AURKA	9.26836e-11	5.03117e-09	2.76357	Product	29.1062	7.49562
C1	SLC7A6	1.18527e-07	5.48036e-06	2.76343	Product	14.5489	3.45851
C1	SWAP70	0.00179334	0.0144047	2.76335	Product	2.62413	0.608758
C4	ALPK1	7.28777e-05	0.000593204	2.76331	Product	2.24857	0.192878
C6	FKBP11	9.3027e-07	4.74061e-05	2.76314	Circulating	5.9434	40.8807
C3	ANAPC15	5.23462e-13	5.45808e-11	2.76264	Circulating	3.42998	29.1869
C6	HDGFL2	0.00139389	0.0155127	2.7624	Circulating	1.0967	14.6734
C4	RYBP	1.35343e-10	6.89945e-09	2.7624	Product	19.2204	5.22846
C4	MTHFD2L	1.126e-10	5.96969e-09	2.76211	Circulating	2.04703	17.3877
C3	E2F2	1.21386e-05	0.000163695	2.76191	Product	6.82414	1.05374
C3	CYP2U1	0.000489849	0.00353603	2.76183	Product	1.3299	0.117925
C2	FAM160B1	1.45232e-09	6.98798e-08	2.76179	Circulating	3.62278	26.7535
C5	PSMA6	7.17762e-06	0.000199232	2.7614	Circulating	2.48321	11.1546
C3	LINGO3	0.0181208	0.0599244	2.76125	Circulating	0.0716332	0.573795
C6	IGFLR1	0.00331183	0.0281877	2.76098	Product	5.80189	0.294985
C4	NXPH4	0.00122596	0.00606308	2.76092	Product	2.62322	1.15102
C2	ZNF699	0.00361268	0.0185649	2.76091	Circulating	0.199608	3.4407
C2	XPOT	2.53544e-09	1.1357e-07	2.76058	Product	23.0163	6.53963
C4	ZNF93	5.96116e-09	1.83745e-07	2.7605	Product	5.63043	1.01007
C3	FBXO45	4.67632e-12	3.91791e-10	2.76046	Product	9.8285	2.00465
C3	KLLN	0.0156236	0.0537271	2.76045	Product	0.255002	0.0147406
C4	AC087500.1	0.00100583	0.00517055	2.76	Circulating	0.054749	1.03604
C3	SPIN3	1.84192e-05	0.000233968	2.75997	Product	2.18027	0.21795
C3	AC005838.2	9.38604e-05	0.000913154	2.75968	Circulating	0.326635	1.69032
C1	ZNF853	0.023873	0.0957444	2.75954	Product	0.982003	0.520833
C1	CCL3L1	0.0179821	0.0777141	2.75915	Circulating	0.428582	2.51158
C4	AC130324.3	6.04394e-05	0.000504613	2.75889	Product	3.01216	0.48459
C4	AC097534.1	0.00361859	0.0144176	2.75885	Product	0.535461	0.0296736
C1	ENO2	1.54707e-06	4.83073e-05	2.75883	Product	9.51163	2.04397
C4	LINC01372	0.0110179	0.0349988	2.75877	Product	0.343795	0.0148368
C4	BRICD5	0.000639334	0.00354231	2.7587	Product	1.65965	0.247249
C1	FAM213B	3.00201e-07	1.18325e-05	2.75862	Product	11.1064	1.0287
C2	RALGPS2	0.0173197	0.0620265	2.75849	Product	0.618173	0.02936
C1	PHF2	2.48749e-06	7.23221e-05	2.75849	Product	10.2411	1.77728
C4	METTL7A	1.84213e-05	0.000184155	2.75821	Product	2.43795	0.321433
C3	MIR181A1HG	0.00538482	0.0239121	2.7582	Circulating	1.54409	16.7639
C2	HDAC5	2.02414e-05	0.000272984	2.7581	Circulating	0.738401	8.04626
C4	PHLDA1	3.50034e-06	4.49701e-05	2.75809	Product	18.383	5.98236
C2	TGFBR1	1.95703e-09	9.09379e-08	2.75773	Product	11.9899	2.8183
C3	AC109449.1	0.00930061	0.0362878	2.75752	Product	0.306903	0.0147406
C1	HLA-DQA2	0.00308372	0.021616	2.7575	Product	6.36865	1.63515
C3	DAPK3	1.20936e-10	6.95204e-09	2.75748	Circulating	0.873269	8.55129
C4	PHF2	3.41678e-10	1.55268e-08	2.75748	Product	14.889	3.80042
C3	EPHB1	0.0139467	0.0494694	2.75728	Product	0.388744	0.0294811
C6	RNASEH1	0.000280729	0.00448418	2.75661	Circulating	1.9434	22.6675
C4	ZNF671	1.4144e-07	2.92156e-06	2.7563	Product	3.35968	0.757849
C3	GDAP1	2.17513e-07	5.1135e-06	2.75606	Circulating	0.440303	3.6246
C4	GPR63	0.00042702	0.0025581	2.75604	Product	1.48889	0.118694
C2	GORASP1	0.000177194	0.00165832	2.75595	Product	2.25538	0.13212
C2	AC093297.2	0.00338464	0.0177578	2.75576	Product	0.994724	0.0587199
C3	BNIP1	3.15323e-14	4.45945e-12	2.75556	Circulating	2.04293	20.8315
C4	AC011773.4	0.0269424	0.0703759	2.75534	Circulating	0.0169492	0.148368
C3	PELI2	0.000609333	0.00421687	2.75532	Product	0.761869	0.0589623
C4	MMD	1.84819e-09	6.5704e-08	2.75511	Product	23.217	7.71821
C3	HAR1B	0.0105927	0.0401359	2.75503	Circulating	0.0362883	0.609594
C3	FAN1	3.05242e-07	6.86837e-06	2.75495	Product	5.73696	1.07224
C3	CLK2	1.15677e-07	2.99182e-06	2.75494	Product	11.3761	2.75888
C4	LPCAT1	2.12701e-13	2.16859e-11	2.75484	Circulating	2.93358	24.95
C2	TUBA1B	9.02918e-08	2.61513e-06	2.75348	Product	38.5713	17.5854
C3	DOK4	0.000976754	0.00616904	2.75308	Product	1.10782	0.155829
C1	TIMELESS	8.60524e-05	0.00133054	2.75306	Product	5.11844	0.411772
C6	MMD	3.39553e-05	0.000875811	2.75293	Product	15.1769	7.55162
C4	TP53I11	0.00126643	0.00623607	2.75282	Circulating	0.276857	2.11541
C4	HCRT	0.0245341	0.0657925	2.75252	Circulating	0.0208507	0.545204
C2	AC011450.1	0.0175826	0.0627269	2.75243	Circulating	0.117371	0.603597
C1	MAF	8.67055e-05	0.0013392	2.75154	Product	7.51062	2.46725
C4	SSC4D	0.0162239	0.0474467	2.75135	Circulating	0.0169492	0.182971
C1	ZNF831	7.68941e-05	0.00121232	2.7512	Circulating	0.778986	7.22645
C4	IRF9	0.00203962	0.0091561	2.75116	Circulating	2.06657	29.5354
C4	ADNP-AS1	0.000165078	0.00117889	2.75112	Circulating	0.142537	2.31566
C2	CKS2	3.11803e-09	1.36389e-07	2.75111	Product	23.4867	5.38121
C1	SGO2	1.59618e-07	7.02025e-06	2.75098	Product	10.8337	1.83445
C3	GPR183	4.65092e-05	0.000518448	2.75065	Circulating	0.307204	3.03667
C6	MED16	0.00146065	0.0159832	2.75048	Circulating	1.25	14.8209
C1	RAB5IF	1.23277e-06	4.0418e-05	2.75017	Circulating	4.71334	33.6504
C6	CCDC34	7.11763e-05	0.00158286	2.75005	Product	17.1085	5.35188
C5	BHLHE40	1.12256e-07	6.12315e-06	2.74951	Product	43.9237	17.6881
C2	MLF1	0.0264294	0.0855328	2.74948	Circulating	0.0822368	2.05322
C3	PSMD6-AS1	0.00026729	0.00215791	2.74942	Circulating	0.164284	0.991796
C3	AC015912.3	0.000235897	0.00194433	2.74929	Circulating	0.171274	1.51821
C6	RNMT	7.08515e-08	5.5738e-06	2.74893	Circulating	7.95519	50.6026
C3	PYGO2	1.12851e-06	2.15195e-05	2.74819	Product	11.8599	2.92081
C4	GCNT2	3.72782e-06	4.75469e-05	2.74818	Circulating	0.346875	4.52127
C2	PWP2	0.0336972	0.0987868	2.74794	Product	0.354469	0.01468
C2	ZBED2	0.0336972	0.0987868	2.74794	Product	0.189995	0.01468
C3	LINC00880	0.00112719	0.00690297	2.74777	Circulating	0.123835	0.697439
C5	GOLGA8A	7.21061e-08	4.22812e-06	2.74748	Product	27.9599	6.13202
C3	AC008467.1	0.00420546	0.0196209	2.74736	Circulating	0.0318269	0.647498
C4	PRR5	2.33942e-12	1.83293e-10	2.74699	Circulating	4.42453	32.4692
C3	SBF2-AS1	0.0112893	0.0420969	2.74669	Product	0.856141	0.126348
C3	MRPS24	0.0141427	0.0500363	2.74664	Circulating	0.123835	0.735765
C5	POLH	0.00018644	0.00271894	2.74652	Product	4.90677	0.15625
C3	FAM43A	0.0016297	0.00918076	2.74645	Product	1.0107	0.462188
C4	FRY	0.00233282	0.0102017	2.74642	Product	0.607948	0.0445104
C2	RAB5B	3.07039e-08	1.00877e-06	2.7464	Product	25.2735	4.71889
C5	MT-ATP8	2.63001e-07	1.27628e-05	2.74632	Product	71.0843	33.503
C2	ARMC5	2.96142e-05	0.000370886	2.74604	Product	3.18378	0.20552
C3	NUDT18	7.60276e-07	1.51584e-05	2.74566	Circulating	0.934614	10.4422
C3	TAB2	4.89343e-10	2.43913e-08	2.74564	Product	28.3161	7.33881
C5	FAM13A	0.0038582	0.027094	2.7456	Product	1.98024	1.83036
C4	AL357033.4	0.000309051	0.00196461	2.74541	Product	0.787159	0.0593472
C6	GMNN	0.000152214	0.00278881	2.74503	Product	15.1368	0.737463
C5	LRIF1	1.00297e-05	0.00025804	2.74501	Product	9.44343	2.5861
C5	SCCPDH	7.61188e-05	0.00132716	2.74485	Product	7.38953	3.42793
C4	HSF4	0.0030581	0.0126533	2.74483	Product	0.712202	0.0593472
C6	ANXA1	3.48617e-08	3.11209e-06	2.74472	Circulating	18.6887	62.4863
C2	SPIN1	6.72963e-10	3.54697e-08	2.74434	Product	16.0556	3.1853
C3	AC084018.2	0.0109633	0.041223	2.74429	Circulating	0.134685	0.974739
C1	TMEM268	1.25934e-05	0.000273603	2.74421	Product	6.33934	0.529005
C3	TUBB6	0.00906225	0.0356403	2.74414	Circulating	0.376684	2.69121
C2	C4orf46	8.42113e-07	1.747e-05	2.74413	Product	5.82699	1.87535
C4	ZNF407	2.04335e-06	2.87351e-05	2.74409	Circulating	1.10523	9.72884
C6	FAM50A	8.23462e-05	0.00175547	2.74402	Circulating	2.41509	35.276
C2	B4GALT5	1.7391e-07	4.51925e-06	2.74395	Product	12.3845	5.02244
C3	TPM2	0.000950053	0.00604186	2.74394	Product	0.950683	0.141088
C3	CYBRD1	0.0154677	0.05343	2.74387	Circulating	0.0159134	0.144247
C3	LINC01303	0.0154677	0.05343	2.74387	Circulating	0.0159134	0.158988
C3	TRBV14	0.00593228	0.0257835	2.74384	Product	0.452056	0.0558036
C4	JOSD2	0.000362437	0.00223	2.74363	Circulating	2.88098	34.524
C6	EPB41L2	0.013016	0.073898	2.74353	Product	4.1934	6.66667
C2	H3F3C	0.0336594	0.0987149	2.7435	Product	0.364081	0.01468
C2	TLR6	0.0336594	0.0987149	2.7435	Product	0.364081	0.01468
C4	TBL3	1.14416e-06	1.7685e-05	2.74335	Circulating	1.16991	9.28195
C6	SYNE3	3.45508e-05	0.000883924	2.74268	Product	15.8137	0.884956
C2	AL133338.1	0.0184174	0.0650056	2.74267	Circulating	0.0822368	1.84599
C2	ARRDC1-AS1	0.000267868	0.00231247	2.7422	Circulating	0.583164	3.59806
C1	SREBF2	2.15603e-07	9.0679e-06	2.74208	Product	22.1978	4.29164
C6	TCTEX1D2	0.00167963	0.0174178	2.74183	Circulating	1.0967	14.5259
C5	RTKN2	0.000650676	0.00706556	2.74182	Product	3.51771	0.133929
C2	ALKBH7	1.71828e-08	6.22084e-07	2.74163	Circulating	5.24473	34.3082
C4	COL15A1	0.00862154	0.0287656	2.74137	Product	0.566731	0.158228
C2	ACVR1	2.5999e-07	6.43119e-06	2.74126	Product	6.74565	0.662317
C1	MCM10	0.000396173	0.00444754	2.74103	Product	3.46724	0.786063
C6	TIAM1	3.49677e-05	0.000888418	2.74096	Product	12.1604	7.40413
C3	DMD	0.0137115	0.0488287	2.7409	Product	0.255343	0.0558036
C4	AC007326.4	0.0135776	0.0413701	2.74087	Circulating	0.0460867	1.14609
C6	AP003774.4	0.000249358	0.00411359	2.74067	Circulating	1.5684	11.9764
C5	ZNF358	0.00513313	0.0334394	2.74028	Product	2.54253	0.0669643
C3	BEX3	2.24533e-05	0.000278473	2.7401	Product	3.94123	0.703302
C1	LEF1	2.12171e-07	8.94965e-06	2.74009	Product	25.1025	2.4619
C2	TMPO-AS1	2.27964e-05	0.00029906	2.74003	Product	3.55118	0.456797
C3	SYCP2	8.92415e-09	3.27656e-07	2.73982	Product	2.95724	0.414842
C5	NDC80	3.68473e-06	0.000117871	2.73963	Product	11.1288	3.95089
C4	ACO1	1.26307e-08	3.55561e-07	2.73951	Product	4.15688	0.782593
C1	AL157938.3	0.00033219	0.00390879	2.73948	Circulating	0.905797	9.80336
C2	SMIM10L2A	0.0239831	0.0797439	2.73946	Product	0.558018	0.02936
C2	C16orf58	1.04631e-07	2.95022e-06	2.73933	Product	10.2357	2.65682
C2	TUBB2A	0.000656762	0.00476529	2.73864	Circulating	0.307366	2.90638
C5	TEX261	2.23995e-06	7.80268e-05	2.73853	Product	14.1436	3.68156
C1	RBM34	2.09462e-05	0.000420809	2.73849	Circulating	1.18357	9.58854
C2	WIZ	6.23594e-06	9.86376e-05	2.73847	Product	4.64023	0.2936
C5	SLC9A3	0.00968646	0.0527545	2.73845	Product	1.47771	0.0446429
C3	NTRK1	0.0107563	0.0406583	2.73808	Product	0.239731	0.0147406
C2	AC024909.2	0.0119355	0.046362	2.73807	Product	0.681185	0.02936
C4	ARNTL2	7.22582e-09	2.18492e-07	2.73807	Product	9.27318	1.83582
C5	ARRDC3	0.000124593	0.0019679	2.73789	Circulating	2.03995	7.77301
C2	NRP2	0.0262677	0.0851202	2.73784	Product	0.685001	0.02936
C6	NME3	3.37079e-06	0.000134266	2.73768	Circulating	11.6234	32.3894
C1	CRNDE	1.82475e-05	0.000378027	2.73767	Product	6.64052	0.52755
C5	TTC12	0.017188	0.0793852	2.73766	Circulating	0.132979	1.31868
C1	SNX30	0.00177394	0.0142647	2.73746	Product	2.19852	0.608758
C2	ACSL6	4.75367e-09	2.00866e-07	2.73707	Product	17.6077	3.90977
C4	PSMB10	0.0246619	0.0660682	2.73701	Circulating	6.33365	64.7934
C3	FIRRE	0.00580127	0.0253329	2.73689	Product	0.483622	0.0705441
C4	TCTEX1D4	0.00271983	0.0115265	2.73679	Circulating	0.0630358	0.459894
C4	SLC26A4	0.00200482	0.00903089	2.73626	Product	2.35206	1.23014
C2	FMNL3	1.17231e-07	3.20847e-06	2.7361	Product	9.15677	3.38198
C4	PPP6R2	1.1361e-09	4.37523e-08	2.73602	Circulating	5.35942	37.2255
C2	ZBP1	2.1521e-10	1.32647e-08	2.73594	Circulating	2.41368	21.7656
C4	SOCS1	3.05564e-06	4.05e-05	2.73579	Product	10.6371	3.39494
C4	KIF21B	1.53836e-08	4.16824e-07	2.73573	Product	24.0246	9.59102
C1	NCEH1	0.00413579	0.0270745	2.73561	Product	2.26988	0.383918
C3	ZNF189	1.50863e-06	2.73132e-05	2.7356	Product	2.48219	0.621176
C4	TRAV14DV4	0.00690771	0.0241945	2.73527	Product	0.865158	0.386976
C1	PCK2	1.19487e-07	5.5071e-06	2.73526	Product	13.261	2.08145
C4	PHB	4.67089e-12	3.40782e-10	2.73505	Circulating	10.6239	56.6661
C5	H2AFX	1.67227e-05	0.000392231	2.7341	Product	11.4694	3.02934
C2	HIST1H1D	2.12179e-07	5.36418e-06	2.73408	Circulating	8.52615	40.458
C4	BMPR2	6.44263e-07	1.0936e-05	2.73398	Product	3.53299	1.27962
C1	BOLA2B	4.27506e-08	2.33606e-06	2.73375	Product	25.7509	5.58322
C4	WDR5B	4.18386e-06	5.24384e-05	2.73367	Product	2.55962	0.619388
C5	BUB1B	3.12742e-05	0.000646288	2.73343	Product	6.62055	2.00893
C2	TEN1	1.99724e-06	3.68699e-05	2.73334	Circulating	1.15265	7.79799
C6	PIN1	4.00382e-07	2.28036e-05	2.73331	Circulating	4.08019	49.3173
C2	HSPA1L	0.000105405	0.00107687	2.7332	Product	2.87737	0.17616
C1	KIF21B	2.2509e-08	1.30933e-06	2.73262	Product	24.1855	5.38528
C4	MIR181A1HG	0.00109204	0.0055262	2.73257	Circulating	2.22242	28.2358
C5	MAP2K2	8.45839e-08	4.81923e-06	2.73249	Circulating	4.56704	25.276
C4	MEX3D	2.19871e-07	4.30141e-06	2.73204	Product	3.75776	1.05087
C4	AL022322.2	0.00117518	0.00587776	2.73203	Circulating	0.288186	2.02006
C3	AL022322.2	0.0013344	0.00786468	2.73188	Circulating	0.307851	2.08172
C3	SH3TC1	0.00489129	0.0222217	2.73183	Circulating	0.553543	3.81398
C2	HIST3H2A	1.35799e-06	2.64211e-05	2.73167	Circulating	1.40368	8.93616
C6	AC100810.1	0.00983199	0.0591847	2.73164	Circulating	0.471698	2.35988
C6	SH3TC1	0.00983199	0.0591847	2.73164	Circulating	0.471698	2.21239
C5	AC119396.1	0.0182577	0.0826708	2.73154	Circulating	0.177305	3.88393
C5	TNFAIP8L2	0.000172435	0.00255171	2.7313	Product	4.71402	1.94196
C2	AZIN1-AS1	0.0232636	0.0778027	2.7312	Circulating	0.0822368	0.411039
C2	LANCL3	0.0232636	0.0778027	2.7312	Circulating	0.0822368	0.425719
C2	FAM189B	1.6091e-06	3.03274e-05	2.73118	Product	8.12318	1.41615
C1	CENPU	2.86534e-08	1.621e-06	2.73118	Product	15.3524	3.09381
C3	AC137767.1	7.68859e-08	2.10981e-06	2.73109	Circulating	0.802243	6.77772
C3	PXN-AS1	2.32183e-07	5.40993e-06	2.73095	Circulating	0.589918	5.24551
C3	PRADC1	5.13927e-08	1.49905e-06	2.73094	Circulating	0.528452	4.91999
C3	MLST8	5.17541e-08	1.50402e-06	2.73015	Circulating	0.750001	7.05288
C3	CAV1	0.029772	0.0875704	2.73012	Circulating	0.119715	1.39183
C6	YBEY	0.00175901	0.0178554	2.72974	Circulating	1.25	14.5259
C4	CALHM2	1.65069e-10	8.07822e-09	2.72973	Product	12.7331	2.66785
C6	RPL36A	2.9096e-07	1.77782e-05	2.72967	Circulating	30.5519	65.0653
C3	COLGALT2	0.0266177	0.080317	2.72965	Product	0.241959	0.0147406
C4	GRAMD2B	4.54051e-07	7.97975e-06	2.72884	Circulating	0.757569	6.41657
C6	CYBC1	3.18202e-05	0.000827524	2.72851	Circulating	3.1934	32.7939
C2	KNSTRN	0.000133897	0.00131136	2.72819	Product	2.73448	0.17616
C5	ADRB2	0.000479705	0.00556545	2.72804	Product	3.48733	3.66071
C6	SLC26A2	0.00422078	0.0329124	2.72788	Product	6.1934	0.294985
C1	NDUFA9	2.16118e-08	1.26223e-06	2.72754	Circulating	5.32001	29.9335
C1	GTPBP2	6.89274e-06	0.00016882	2.72736	Product	10.3549	0.88216
C2	ASMTL	2.58883e-08	8.75625e-07	2.72736	Circulating	1.67541	12.6074
C4	LANCL3	0.000518854	0.00298243	2.7272	Circulating	0.125588	2.02761
C6	HIST2H2AC	0.00208006	0.0200337	2.72714	Circulating	1.4717	29.174
C5	AL136295.5	4.83174e-05	0.000932745	2.72698	Circulating	1.13804	7.82697
C4	SLC15A2	0.000504069	0.00291747	2.72681	Product	0.909736	0.0593472
C4	HIST1H2AG	2.10252e-06	2.94891e-05	2.72674	Circulating	1.84975	14.0113
C2	TEX48	0.0111726	0.0439827	2.72652	Product	0.798431	0.0587199
C6	WARS	3.78439e-06	0.000149088	2.72644	Product	35.0621	14.9558
C1	TNC	0.0165957	0.0733517	2.72639	Product	1.20033	0.0586166
C4	CEND1	0.000380809	0.00232863	2.72615	Circulating	0.117785	1.22267
C1	POLH	1.62625e-05	0.000340497	2.72588	Product	8.81108	2.06365
C4	CEBPB	1.52844e-10	7.64461e-09	2.72535	Product	38.1547	13.1196
C4	DHRS4L2	3.05695e-11	1.83475e-09	2.72505	Circulating	3.02072	24.154
C4	LCMT2	3.26011e-05	0.000298859	2.72499	Product	1.9439	0.212645
C1	AC011445.2	0.00468951	0.0296975	2.72433	Product	2.39372	0.727447
C4	CTU2	0.000352633	0.00218575	2.72412	Circulating	0.767981	5.97889
C4	AC124016.2	0.00089743	0.00469064	2.72397	Circulating	0.0999765	1.1399
C1	DYNC2H1	0.0193886	0.0819995	2.72387	Circulating	0.176056	0.880705
C1	MORN2	0.0193886	0.0819995	2.72387	Circulating	0.176056	0.851396
C1	TSPAN2	1.83587e-07	7.97717e-06	2.72333	Circulating	1.90372	14.3558
C6	TESC	7.38644e-06	0.000263395	2.72307	Circulating	4.3467	15.8239
C3	NAB2	0.00123255	0.00739862	2.72304	Product	0.761146	0.100025
C6	PYHIN1	2.14413e-07	1.36304e-05	2.72279	Circulating	7.98349	71.4496
C1	SPIN1	1.2677e-08	7.78204e-07	2.72268	Product	18.8316	4.30841
C1	AC242426.2	0.0044594	0.028541	2.72219	Circulating	0.277778	3.11058
C4	ZNF763	0.0117907	0.0369446	2.72211	Product	0.259463	0.0148368
C4	TRAV8-6	0.037223	0.0910819	2.72185	Product	0.292126	0.0791139
C3	PSMB10	0.02009	0.0648171	2.72177	Circulating	3.99808	52.6662
C3	IRX5	0.00481066	0.0219567	2.72134	Product	0.431721	0.0294811
C2	IL11RA	3.13694e-07	7.52261e-06	2.72132	Product	6.5934	1.15019
C4	VDR	3.77478e-06	4.81073e-05	2.72101	Product	3.8978	0.981667
C2	BMF	0.00108493	0.007076	2.72098	Product	1.64077	0.10276
C4	TSSC4	0.000997727	0.00513721	2.7203	Circulating	2.08516	24.3368
C2	CD9	2.15478e-06	3.92919e-05	2.72001	Product	5.29304	1.06211
C2	C20orf204	0.000981843	0.00653219	2.71995	Circulating	0.373819	3.77833
C4	AL136038.3	0.00510223	0.0189694	2.71995	Circulating	0.0377999	0.321433
C4	SPR	0.00510223	0.0189694	2.71995	Circulating	0.0377999	0.306596
C1	ADAMTS6	0.000961646	0.00885868	2.71984	Circulating	0.677264	4.78414
C3	ASMTL	2.28531e-11	1.61417e-09	2.71966	Circulating	2.0607	18.6783
C2	GTPBP2	1.76038e-07	4.55865e-06	2.7193	Product	7.7405	2.24406
C3	IER3	2.4002e-09	1.00815e-07	2.71881	Product	7.12997	1.30977
C2	ASMT	0.0215435	0.0736686	2.71839	Circulating	0.117371	1.63875
C4	TRAV30	0.0149507	0.0446725	2.71816	Product	1.76966	0.684932
C6	GAB2	0.0138943	0.0776911	2.71806	Product	3.35849	6.66667
C3	AC009318.2	0.0111828	0.0418188	2.71788	Product	0.28717	0.15625
C5	MCM3AP-AS1	0.0171707	0.0793574	2.71768	Circulating	0.177305	2.14286
C6	RFC5	0.0138993	0.0776911	2.71761	Product	3.91509	4.7619
C4	FAM207A	0.00128522	0.00631604	2.71757	Circulating	2.86062	35.7046
C2	ZNF32	7.90498e-08	2.33025e-06	2.71706	Circulating	1.90792	12.8811
C3	TGFBR1	1.27066e-09	5.68583e-08	2.71691	Product	15.0383	5.15931
C6	RBM34	0.0102329	0.0611533	2.71689	Circulating	0.625	2.21239
C1	ZAP70	1.02927e-07	4.86983e-06	2.71684	Circulating	5.11569	31.755
C1	CDKN2C	3.06101e-07	1.20314e-05	2.71669	Product	10.0239	2.35823
C3	MARVELD1	0.00979869	0.0378097	2.71657	Product	0.239731	0.0147406
C6	STUB1	3.77399e-07	2.16539e-05	2.71641	Circulating	5.33019	56.1441
C3	RNF126	2.98979e-06	4.94666e-05	2.71627	Circulating	3.05149	30.933
C3	AL359504.2	0.000215686	0.00180438	2.71568	Circulating	0.0929516	1.10382
C1	TPRN	0.0205597	0.0856962	2.71522	Circulating	0.252525	1.25354
C3	ADAP1	1.26022e-09	5.66791e-08	2.71509	Circulating	1.45452	12.3572
C2	TBL1X	1.30325e-07	3.53443e-06	2.71492	Product	19.7513	6.73563
C6	MRPL44	0.00010551	0.00208589	2.71492	Circulating	1.88679	34.5386
C3	ACVR1C	0.0141598	0.0500855	2.71489	Product	0.212666	0.0147406
C1	ICOS	5.7844e-08	3.05662e-06	2.71476	Product	17.6191	2.95544
C2	METAP1D	0.00393918	0.0196774	2.71463	Circulating	0.199608	1.14847
C4	CHRNA10	0.0110682	0.0351378	2.7146	Product	0.255561	0.0148368
C4	DNAH1	0.000631992	0.00351217	2.71411	Product	2.08902	0.207715
C6	CORO1B	7.86932e-06	0.000275575	2.71355	Circulating	3.9717	17.5811
C2	CHKB	0.00900727	0.0381575	2.7133	Circulating	0.291582	3.78177
C1	ZC3H12D	0.017704	0.0771131	2.71312	Circulating	0.181159	1.34292
C4	GDI1	4.40579e-12	3.22922e-10	2.71311	Product	20.1121	4.65593
C3	H2AFY2	8.30005e-07	1.63214e-05	2.71278	Product	2.67325	0.609594
C3	PRKCD	2.75552e-09	1.13618e-07	2.7126	Product	6.06242	1.28598
C5	AC097534.2	0.000649801	0.0070615	2.7119	Product	3.53215	1.89732
C5	IL15	0.0180538	0.082357	2.71185	Circulating	0.132979	2.09821
C5	ZNF628	0.0180538	0.082357	2.71185	Circulating	0.132979	2.14286
C5	NR2F6	0.0104318	0.055933	2.71111	Product	1.53698	0.0446429
C3	RYBP	7.04442e-10	3.39317e-08	2.71099	Product	15.5131	3.59214
C6	MVD	0.00190044	0.0187027	2.71085	Circulating	8.80503	18.8453
C2	TRAV17	0.00290382	0.0156875	2.71078	Product	1.37186	0.339357
C6	AOAH	9.71017e-06	0.000322485	2.71073	Circulating	4.7217	26.0725
C6	RAB5B	7.9255e-06	0.000275575	2.71054	Product	22.0472	8.14159
C3	AC005332.6	0.000211421	0.00177985	2.71047	Product	1.07478	0.850673
C2	USP21	1.65939e-05	0.000231107	2.71042	Product	3.6884	1.52131
C4	CCND2	7.00573e-09	2.13368e-07	2.7104	Product	56.907	20.2298
C2	PCBP4	2.40373e-05	0.000312589	2.71024	Product	5.01749	1.25467
C5	IFFO1	3.23041e-06	0.000104992	2.71018	Product	11.4531	2.72003
C5	FADS1	0.002173	0.0177588	2.7101	Product	3.82794	0.577168
C2	KCNK12	0.00625872	0.0285449	2.70966	Circulating	0.291582	0.851439
C6	ESCO2	0.00452515	0.0345201	2.70939	Product	6.1934	0.294985
C4	LPCAT4	7.46167e-11	4.13512e-09	2.70932	Product	19.073	5.55961
C2	TULP3	0.000198684	0.00181258	2.70903	Product	2.72391	0.19084
C4	SAXO2	0.0183429	0.0522221	2.70891	Circulating	0.0291375	0.182971
C3	RASGRP1	8.77018e-07	1.71601e-05	2.70887	Product	56.852	20.0769
C6	SUSD3	8.50771e-05	0.00179558	2.70853	Product	15.6604	5.35188
C4	GSTA4	0.00106066	0.00540178	2.70823	Product	1.46743	0.778882
C3	VPS37B	9.70056e-12	7.56404e-10	2.70815	Circulating	2.68596	20.9886
C2	FBXO46	1.57469e-06	2.98634e-05	2.70807	Product	6.79951	0.913594
C2	AP2S1	6.39019e-07	1.3834e-05	2.70804	Circulating	7.10932	52.3127
C2	DOK4	0.000838591	0.00574571	2.70795	Product	1.92656	0.605315
C2	CCR5	2.88022e-08	9.59254e-07	2.70794	Product	24.9329	7.45495
C6	ZBTB4	0.000469183	0.00667301	2.70782	Product	10.1085	0.589971
C1	BHLHE40	4.52799e-07	1.67489e-05	2.70779	Product	50.0614	14.8145
C4	AL162258.2	0.000289574	0.00185938	2.70751	Circulating	0.129973	1.54664
C3	MRPS28	8.34822e-05	0.000829716	2.70749	Circulating	1.02769	11.2143
C1	MDC1	2.12122e-06	6.33555e-05	2.70739	Product	10.7426	0.999393
C1	TMSB15B	0.000451485	0.00491108	2.70669	Product	4.58885	0.696683
C2	GYS1	8.68403e-07	1.78663e-05	2.70649	Product	7.59562	1.20891
C6	AC087239.1	0.0105471	0.0627158	2.70592	Circulating	1	2.21239
C3	ZNF821	1.99727e-07	4.79559e-06	2.70587	Circulating	0.603598	6.51499
C3	PKN3	0.000563681	0.00395781	2.70581	Product	1.685	0.300497
C1	RWDD3	0.0175297	0.0765618	2.70554	Circulating	0.181159	1.74652
C5	LPCAT1	1.87575e-06	6.73405e-05	2.70549	Circulating	1.74366	10.276
C6	PMPCA	0.00177798	0.0179323	2.70545	Circulating	0.943396	8.44922
C4	AL355388.2	0.000173252	0.00122633	2.70447	Circulating	0.137776	1.96329
C1	HIST1H3H	0.017561	0.076675	2.70416	Circulating	0.252525	1.6879
C1	SAMD1	6.54081e-07	2.29581e-05	2.70406	Product	18.6958	4.79177
C3	HAGHL	0.000219997	0.00183343	2.7038	Circulating	0.566371	3.2974
C6	IDH2	3.24162e-07	1.93319e-05	2.70378	Circulating	6.95519	72.0944
C3	ZNF625	0.00398926	0.0187847	2.70369	Product	0.44223	0.0294811
C1	MYO1G	1.82662e-07	7.96099e-06	2.70365	Circulating	9.6397	53.6397
C3	AC021016.3	0.00960649	0.0372139	2.70328	Circulating	0.0519007	0.276912
C2	MRPS28	7.30429e-06	0.000113019	2.70318	Circulating	1.26779	11.7529
C6	TEX264	9.76005e-06	0.000322661	2.70258	Circulating	5.04009	46.4223
C2	BNIP1	4.26255e-08	1.34704e-06	2.70247	Circulating	1.60552	11.2158
C1	CENPQ	2.29623e-05	0.000451916	2.70246	Product	6.72323	1.0806
C4	MVD	0.000266813	0.00174063	2.70234	Circulating	2.00039	21.4349
C2	AL133453.1	0.000139073	0.00135141	2.70222	Circulating	1.22031	9.1749
C3	AC022182.1	0.0322031	0.0932259	2.70184	Circulating	0.0203749	0.132665
C3	EIF5AL1	0.000597603	0.00415762	2.7007	Product	5.76609	1.21017
C6	ZC3H12D	0.0153683	0.0832722	2.70024	Circulating	0.471698	17.2229
C4	AC004918.1	0.000496491	0.00288411	2.70002	Product	1.30388	0.103858
C4	F12	0.00430958	0.0165246	2.69919	Circulating	0.252035	1.89042
C5	CREG1	0.00249594	0.0196781	2.69906	Product	2.24619	0.0892857
C2	ZBTB17	0.000131533	0.00129587	2.69878	Circulating	0.712879	7.5905
C2	CALHM2	2.61974e-07	6.45886e-06	2.69861	Product	9.18148	1.31167
C5	SELENOH	3.96755e-07	1.80697e-05	2.6986	Circulating	8.55918	20.8786
C4	FAM189B	2.55987e-07	4.92318e-06	2.69822	Product	9.92063	1.95583
C5	AP2S1	6.44463e-08	3.84472e-06	2.69816	Circulating	5.49839	28.2638
C3	PRR7-AS1	0.0163625	0.0555438	2.69802	Circulating	0.143266	0.471066
C6	DDT	4.21168e-08	3.50284e-06	2.69801	Circulating	10.9552	59.0392
C3	AL513320.1	0.0174987	0.058437	2.6979	Circulating	0.0315259	0.532732
C3	SARNP	7.70371e-08	2.11028e-06	2.69781	Circulating	1.06654	9.40685
C4	PPP1R16A	0.00141353	0.00680454	2.69781	Circulating	0.167289	1.1868
C1	AL021453.1	0.0224279	0.0917077	2.69761	Circulating	0.181159	2.01466
C2	DNA2	0.000535338	0.00404924	2.69741	Product	1.62868	0.339357
C5	MLST8	0.00135024	0.0124033	2.69725	Circulating	0.546856	4.12799
C6	FBXO46	0.00149542	0.0162266	2.69722	Product	8.85849	0.442478
C2	SRF	2.38615e-08	8.20087e-07	2.69693	Product	15.7668	2.09143
C1	UAP1	4.03307e-05	0.000715634	2.6968	Circulating	1.19736	10.3183
C1	NDST2	0.0187391	0.0799558	2.69661	Circulating	0.181159	1.92528
C2	FBXL8	0.000181612	0.00168048	2.69654	Circulating	0.62053	3.90118
C3	FAM229A	0.00106343	0.00660913	2.69651	Circulating	0.0837276	0.506444
C4	PIR	0.00160535	0.00754552	2.69616	Product	0.848368	0.123624
C3	CCNE2	1.23761e-06	2.3042e-05	2.69608	Product	3.24617	0.818067
C2	SLC4A10	0.00170634	0.0101874	2.6959	Product	2.06539	1.89174
C5	PRMT9	0.000188397	0.0027418	2.69576	Circulating	0.872081	6.96306
C3	GORASP1	6.09182e-06	9.10363e-05	2.69564	Product	2.78678	0.317975
C4	AL031665.2	0.00144855	0.00693118	2.69544	Circulating	0.104737	2.12771
C4	GUK1	0.000837888	0.00445408	2.69503	Circulating	17.6128	75.5303
C2	ZEB1-AS1	1.97268e-05	0.00026701	2.69472	Product	3.27894	0.471477
C6	MYBL2	0.0168363	0.0894269	2.69446	Product	3.7217	0.147493
C6	NUF2	0.0168363	0.0894269	2.69446	Product	2.7217	0.147493
C5	EVI2A	2.67114e-06	9.01463e-05	2.69427	Product	13.5971	5.00172
C6	RRM1	2.94967e-06	0.000120154	2.69409	Product	31.0755	16.0556
C1	CTNNAL1	4.27178e-05	0.000749693	2.69402	Product	5.0038	0.932605
C4	PYCARD-AS1	5.47856e-05	0.00046448	2.69373	Circulating	0.200812	1.84206
C5	HPGD	1.08466e-05	0.000274768	2.69351	Product	13.0633	8.78508
C6	PELI1	0.000393397	0.00579823	2.69305	Circulating	1.9434	10.944
C3	CELF5	0.0165089	0.0559207	2.69266	Product	0.302783	0.15625
C3	RDH5	0.00656413	0.0277338	2.69248	Circulating	0.175435	0.905492
C3	FOXD1	0.000255657	0.00208125	2.69247	Product	0.771394	0.0589623
C6	C10orf88	0.00481959	0.0359811	2.69246	Product	5.91509	0.294985
C3	ANKRD33B	0.00020728	0.00175436	2.69237	Product	1.72672	1.41015
C3	CCL25	0.0156259	0.0537271	2.69204	Circulating	0.0633527	0.845443
C1	CCR5	5.04453e-08	2.69527e-06	2.692	Product	25.5274	3.69923
C2	SLC25A42	2.66014e-08	8.95682e-07	2.6919	Circulating	1.65656	17.1106
C2	PPRC1	2.07998e-06	3.81142e-05	2.6915	Product	4.70814	0.544877
C5	EBLN2	0.000380553	0.00464084	2.6915	Circulating	0.724161	5.3986
C5	FANCD2	1.08751e-05	0.000274768	2.69135	Product	10.4789	1.84311
C5	CDK2AP2	1.16669e-07	6.33932e-06	2.69116	Product	40.1839	11.5784
C6	CEP85	0.00410645	0.0323251	2.69099	Product	6.60849	6.81416
C4	TNKS1BP1	1.07671e-05	0.000117698	2.69069	Product	2.3839	0.222552
C3	GATD3A	0.00162872	0.00917854	2.69069	Product	7.2847	3.39638
C4	TRBV18	0.00770294	0.0263191	2.69054	Product	0.54033	0.158228
C2	AC027644.3	4.30208e-07	9.87228e-06	2.68965	Circulating	1.09631	8.39206
C5	IL18RAP	0.00430312	0.0291986	2.68923	Product	2.7044	2.31824
C1	LIN52	5.71897e-06	0.000143982	2.68906	Product	8.38366	1.16707
C1	C6orf226	2.84319e-07	1.13501e-05	2.68905	Circulating	2.16816	13.5068
C4	HIST1H1E	0.000783568	0.00421748	2.68864	Circulating	12.6338	46.4877
C3	TTC28	0.0228101	0.0713001	2.68862	Product	0.30214	0.0558036
C3	BCL9	9.86972e-08	2.61274e-06	2.68793	Product	3.69741	0.380096
C3	SMOX	0.00321305	0.0157464	2.68788	Product	3.22367	0.446429
C2	SMG6	7.30147e-08	2.17383e-06	2.68771	Circulating	2.05972	17.9777
C4	MIR34AHG	0.000307771	0.00195726	2.6877	Product	1.1893	0.074184
C6	PIK3CD	8.82546e-07	4.53413e-05	2.6876	Product	33.7358	9.02655
C4	AC017083.1	4.84247e-05	0.000416546	2.68727	Circulating	0.305511	2.72114
C2	LPCAT4	5.8721e-08	1.8039e-06	2.68688	Product	13.294	6.01184
C5	SDC4	0.00308837	0.0230327	2.68656	Product	3.66558	0.0669643
C6	YWHAG	5.55936e-05	0.00128396	2.68655	Product	16.3986	1.03245
C5	WDR5B	0.00246975	0.0195153	2.68648	Product	2.74872	1.85268
C5	NDUFB7	1.7036e-07	8.78197e-06	2.68648	Circulating	8.94323	30.6189
C2	ZNF710-AS1	0.000290691	0.00246563	2.68618	Product	2.58433	1.44791
C3	LRRC29	0.0188778	0.061677	2.68533	Circulating	0.0203749	0.18531
C3	TFAP4	4.32124e-09	1.72316e-07	2.68532	Product	3.76784	0.40326
C3	PEMT	1.89248e-06	3.33427e-05	2.68471	Circulating	0.574346	3.95774
C4	PCK2	1.23961e-10	6.48554e-09	2.68447	Product	27.8133	11.166
C1	ARG2	0.00971542	0.0508658	2.68446	Product	1.45499	0.550142
C1	GPS1	3.41624e-06	9.40508e-05	2.68433	Circulating	2.06686	11.7383
C4	KLRG1	1.07816e-08	3.08974e-07	2.68431	Circulating	4.22309	31.3079
C6	PDCD2L	0.0171966	0.0908706	2.68419	Product	4.3467	0.147493
C4	AC004264.1	0.00469199	0.0177428	2.68398	Product	0.732925	0.0445104
C5	AC009779.2	0.0122776	0.0633556	2.68391	Product	2.80844	1.80804
C2	U2AF1L5	0.00468265	0.0226333	2.6839	Circulating	0.291582	1.17783
C4	LINC01001	0.00363041	0.0144427	2.68383	Product	1.51124	0.446323
C3	LIN52	1.23259e-08	4.35475e-07	2.68379	Product	7.72982	2.32256
C1	HOTAIRM1	8.19413e-05	0.00127679	2.68345	Circulating	1.3212	10.9116
C3	AC242426.2	0.00196349	0.0106096	2.68314	Circulating	0.277003	2.66201
C6	SPIN1	1.41971e-05	0.000439062	2.68308	Product	19.2571	7.9941
C5	SLC22A5	0.00570086	0.0361551	2.68293	Product	2.02456	0.0669643
C3	ECSIT	1.7278e-10	9.58259e-09	2.68287	Circulating	1.72458	14.1216
C1	PRSS21	0.00602693	0.0353487	2.68277	Circulating	0.320048	2.33123
C4	AGFG2	2.70956e-08	6.77602e-07	2.68274	Product	10.1306	2.53197
C1	AC004889.1	0.0134371	0.0637935	2.68248	Product	1.39867	0.550142
C2	AC112907.3	0.0311774	0.09299	2.68235	Circulating	0.117371	2.88114
C6	FAM129B	0.00500928	0.0370023	2.68223	Product	6.76179	0.294985
C6	NUP188	0.00500928	0.0370023	2.68223	Product	6.76179	0.294985
C2	PITPNM2	8.20986e-05	0.000874702	2.6822	Product	2.50603	0.17616
C4	IFIT2	7.60587e-07	1.25619e-05	2.68212	Circulating	0.47198	5.2185
C2	MAPK11	0.00191168	0.0111647	2.68209	Circulating	0.272232	2.38743
C6	SRM	3.33806e-06	0.000133385	2.68199	Circulating	4.13679	34.804
C5	PEAK1	5.16645e-05	0.000981207	2.68194	Product	7.89301	0.733418
C1	FAM207A	6.3245e-06	0.000156086	2.68144	Circulating	2.11633	15.8657
C4	AC084018.2	0.00133363	0.00649399	2.68143	Circulating	0.079985	1.40818
C5	PCGF1	0.000287431	0.00374717	2.68137	Product	4.35941	0.178571
C3	IGSF9B	0.000104999	0.00100844	2.68127	Product	1.32472	0.618438
C2	GINS4	1.44021e-05	0.00020526	2.68123	Product	5.84486	0.618277
C3	AL157392.5	0.00101172	0.00634254	2.68093	Product	0.568253	0.0442217
C6	CTNNAL1	0.00504427	0.0371834	2.68052	Product	6.51179	0.294985
C2	AL355802.2	0.0226508	0.0761974	2.68049	Product	0.569986	0.02936
C2	CRYGS	0.0226508	0.0761974	2.68049	Product	0.48775	0.02936
C2	C21orf58	1.40068e-05	0.000200311	2.68038	Product	4.75843	0.574237
C3	AC129492.1	0.0244043	0.075371	2.68024	Product	0.269631	0.0558036
C3	PVR	0.00730483	0.030207	2.67912	Product	0.640534	0.0852847
C2	LIG4	3.22737e-06	5.5911e-05	2.67865	Product	4.89088	0.559557
C5	WARS	3.2375e-07	1.52379e-05	2.67863	Product	19.9671	3.23342
C6	TJAP1	0.00164278	0.0171884	2.678	Product	14.5102	0.442478
C4	PITPNM2	0.000172337	0.00122095	2.6779	Product	1.53192	0.560041
C4	HSPE1	6.3716e-07	1.08385e-05	2.67784	Circulating	15.1754	64.0986
C3	TLR3	0.00125224	0.00746559	2.67744	Circulating	0.0837276	0.577409
C5	ASPM	6.73097e-07	2.82267e-05	2.67742	Product	18.7404	4.49617
C4	AC091271.1	1.11696e-07	2.36555e-06	2.67711	Circulating	0.435898	4.84139
C3	BACH2	1.2939e-07	3.29245e-06	2.67701	Product	12.8108	2.51257
C3	PTPDC1	0.00185259	0.010132	2.67696	Product	0.416109	0.0705441
C1	SCMH1	0.0112927	0.0567033	2.67667	Product	1.56863	0.955234
C5	ANKS6	0.0128009	0.065389	2.67665	Product	1.56686	0.0446429
C5	TRPV1	0.0128009	0.065389	2.67665	Product	1.69984	0.0446429
C6	KANTR	0.0174562	0.0920489	2.67647	Product	1.875	0.147493
C2	LINC01137	4.04567e-05	0.00048509	2.67606	Circulating	0.70041	4.46761
C2	SLC2A1	3.73367e-07	8.75651e-06	2.67586	Product	8.18744	2.2881
C6	KMT2E-AS1	0.00220421	0.0208906	2.67584	Circulating	0.943396	16.2832
C5	CLIC3	3.93173e-05	0.00078262	2.67571	Circulating	1.46326	10.523
C1	B3GNTL1	0.0043597	0.0280647	2.67567	Circulating	0.352113	2.63159
C3	PLCG1	3.0901e-08	9.63807e-07	2.67493	Product	15.921	3.30368
C4	MCRIP2	0.000158639	0.00114118	2.67493	Circulating	1.76816	15.6283
C6	GAMT	0.00200926	0.0194993	2.67474	Circulating	1.25	10.5015
C5	PRMT6	0.000887021	0.00901954	2.67462	Product	4.64076	0.133929
C3	MAP1LC3A	5.59385e-05	0.000600196	2.67443	Circulating	1.74615	11.8724
C2	AC009237.14	0.0145512	0.0540316	2.67416	Product	0.579599	0.02936
C6	RNF24	0.0175595	0.0925164	2.674	Product	3.3467	0.147493
C1	TRAV5	0.0125879	0.0612247	2.67394	Product	1.311	0.177305
C6	ADRB2	0.00517057	0.0379708	2.67367	Product	6.38679	0.294985
C2	ARL11	0.0100161	0.0405461	2.67362	Product	0.874996	0.0587199
C4	AHRR	0.000236398	0.00157187	2.6734	Product	4.04826	0.41543
C5	BLOC1S3	0.00082417	0.00849088	2.67304	Product	3.39868	0.133929
C6	TUBGCP4	0.000569433	0.00780769	2.67297	Product	10.0519	0.589971
C3	ACP6	1.33931e-09	5.92568e-08	2.67295	Product	4.04473	0.806486
C6	HGS	0.0140242	0.0780039	2.67286	Circulating	0.471698	12.756
C2	FNDC3B	2.2159e-05	0.000292499	2.67285	Product	6.79002	1.78658
C3	PPFIBP1	4.76081e-06	7.35892e-05	2.67283	Product	1.76786	0.162146
C4	TEN1	2.65901e-06	3.59012e-05	2.67279	Circulating	1.77364	16.0646
C1	NPTXR	0.0147722	0.067204	2.67275	Product	1.34816	0.0586166
C6	NIF3L1	0.00166387	0.0173084	2.67256	Product	8.17689	0.442478
C6	TTYH2	0.0177405	0.0931194	2.67255	Product	10.8451	0.147493
C5	NDUFV2-AS1	0.0232558	0.0981934	2.67253	Circulating	0.132979	3.01511
C4	DDN-AS1	0.000710252	0.00389134	2.67239	Circulating	0.189069	1.52687
C4	HOXC4	0.0255409	0.0677509	2.67219	Product	0.700942	0.684932
C3	ZEB1-AS1	2.60987e-08	8.25463e-07	2.67215	Product	3.37077	0.40326
C3	MINDY1	7.08624e-05	0.000724932	2.6721	Product	1.94835	0.550631
C4	CIDEB	1.39742e-05	0.0001469	2.67195	Product	11.4766	3.32926
C4	LRRC75B	0.0196561	0.0552157	2.67157	Product	0.646193	0.158228
C6	TRMT1L	0.0176633	0.0928688	2.67153	Product	4.1934	0.147493
C6	ZNF395	0.0176633	0.0928688	2.67153	Product	4.1934	0.147493
C5	TOX	0.000132069	0.00206354	2.6715	Circulating	0.797872	10.1516
C3	AC004076.2	0.0184067	0.0605776	2.67129	Product	0.318054	0.0558036
C4	WDR18	0.00011533	0.000872094	2.67127	Circulating	3.10941	28.6041
C4	LINC02195	0.0173441	0.0499472	2.67099	Product	2.30228	0.922273
C3	MANEA-DT	0.000134916	0.00124407	2.67095	Circulating	0.669831	4.76296
C3	GSTA4	8.60557e-05	0.000849288	2.6709	Product	1.17151	0.170569
C1	HDGFL2	2.16397e-06	6.43659e-05	2.67067	Circulating	1.70367	13.0506
C1	GSTZ1	9.75596e-05	0.00145995	2.67039	Circulating	0.94697	5.782
C1	RAB5B	3.12935e-08	1.76343e-06	2.67039	Product	24.7291	3.61276
C6	TRIM14	3.5911e-05	0.000905835	2.67032	Product	19.4505	5.79435
C3	CEP55	3.86461e-09	1.55682e-07	2.67019	Product	6.4681	1.61824
C5	GUK1	1.2501e-07	6.74048e-06	2.66951	Circulating	13.2299	43.9448
C6	PYCR1	0.0155457	0.0839802	2.66932	Product	2.83019	4.7619
C4	F5	0.000299332	0.00190664	2.66911	Circulating	0.201257	1.5157
C2	ORC6	2.25306e-05	0.000296094	2.66883	Product	3.46671	0.26424
C2	SHMT2	2.30508e-08	7.97738e-07	2.66875	Product	37.8326	12.2885
C2	TTLL7	0.0317644	0.0943606	2.66861	Product	0.716194	0.280637
C3	SPINDOC	8.70959e-08	2.34906e-06	2.66842	Product	5.95496	1.76034
C3	REEP4	1.52022e-07	3.80405e-06	2.66829	Product	11.0528	2.36516
C1	AC138150.1	0.00123596	0.010741	2.66816	Circulating	0.609741	5.05998
C2	FAM72B	0.0222246	0.0752216	2.66774	Product	0.598823	0.02936
C2	ZFP92	0.0222246	0.0752216	2.66774	Product	0.598823	0.02936
C1	AC044849.1	4.27708e-06	0.00011405	2.6677	Circulating	2.22574	18.2854
C3	GLI1	0.0205706	0.0659759	2.66742	Product	0.224419	0.0147406
C2	AC011815.1	0.0265955	0.0859213	2.66722	Product	0.868699	0.0440399
C2	SLC39A14	3.11856e-05	0.00038667	2.6667	Product	3.6772	0.26424
C4	AC097534.2	1.29847e-10	6.68355e-09	2.66667	Product	7.97852	1.61829
C6	HLA-DPB1	3.28214e-08	2.9796e-06	2.66654	Circulating	15.1321	69.5954
C2	DENND5A	6.1038e-05	0.000680346	2.66532	Product	2.97514	0.427437
C6	OLMALINC	0.00171447	0.0175163	2.66518	Product	7.17689	0.442478
C1	TEX30	3.84009e-06	0.00010472	2.66496	Product	11.8565	3.84534
C3	MANEA	9.34982e-10	4.37e-08	2.66479	Product	7.12128	0.883381
C3	ZNF850	0.000225153	0.00187046	2.66469	Product	0.96879	0.0737028
C5	SERPINB6	6.71476e-06	0.000188993	2.66463	Product	10.3011	0.401786
C3	ASL	0.000161059	0.0014276	2.66458	Circulating	0.95795	7.78513
C4	SLC1A4	1.58377e-09	5.81753e-08	2.66445	Product	29.2598	8.28681
C1	RNF19A	2.47475e-07	1.01712e-05	2.66416	Circulating	9.02983	42.3275
C6	RPP25	0.0179248	0.0938404	2.6639	Product	3.5967	0.147493
C2	NEXN	0.0274473	0.0878304	2.66356	Circulating	0.117371	0.381679
C2	VPS37D	0.0274473	0.0878304	2.66356	Circulating	0.117371	0.411039
C5	GYS1	6.02872e-06	0.000174863	2.66343	Product	12.474	2.20982
C4	AC011445.2	0.00436157	0.0166957	2.66336	Product	2.07864	0.93218
C6	DPP4	1.5266e-07	1.01669e-05	2.66326	Product	52.8561	16.2958
C1	ATG4D	5.31992e-05	0.000894403	2.6632	Circulating	0.955042	7.4874
C1	ARHGAP12	0.00514199	0.0317544	2.66315	Circulating	0.428582	3.1692
C5	RPS20	1.13558e-06	4.39038e-05	2.66275	Product	78.9086	41.1769
C5	H1FX	8.69056e-08	4.93154e-06	2.66211	Circulating	9.59179	33.6183
C3	PANK1	0.00199803	0.010763	2.66185	Product	0.867598	0.0737028
C4	HSPA1A	6.47521e-10	2.73905e-08	2.66184	Product	19.6677	5.59421
C1	POR	0.00036589	0.00420733	2.66182	Circulating	0.796004	5.34152
C3	FMC1	9.08043e-05	0.000888912	2.66166	Circulating	1.21518	14.1696
C2	LRRC37A3	0.0254401	0.0831977	2.66153	Circulating	0.117371	0.796154
C6	NOL6	0.0180296	0.0938404	2.66144	Product	3.1934	0.147493
C6	TCAF2	0.0180296	0.0938404	2.66144	Product	3.8184	0.147493
C6	ZNF646	0.0180296	0.0938404	2.66144	Product	3.8184	0.147493
C6	ZNF671	0.0180296	0.0938404	2.66144	Product	3.8184	0.147493
C1	MICAL2	2.52173e-06	7.29028e-05	2.66129	Product	9.3885	0.734163
C5	ATP23	0.000550856	0.00620672	2.66115	Product	4.40424	0.15625
C2	FAAP20	1.91855e-08	6.73344e-07	2.66111	Circulating	4.15701	35.1647
C3	TRPS1	4.52008e-09	1.78884e-07	2.66075	Circulating	1.199	9.9937
C3	TTC21A	0.0163648	0.0555438	2.66054	Product	0.246721	0.403226
C1	HDDC2	2.79776e-08	1.589e-06	2.66046	Circulating	5.01698	25.339
C1	CD244	2.51524e-05	0.000483613	2.66042	Circulating	1.45796	9.29622
C4	ZNF382	9.61294e-05	0.000754286	2.6604	Product	2.20894	0.555111
C1	BBS10	0.0116028	0.0578974	2.65994	Product	1.41782	0.550142
C2	LINC01215	4.68604e-09	1.98571e-07	2.65974	Product	13.766	3.05318
C3	CASZ1	1.51528e-07	3.80051e-06	2.65971	Circulating	0.513818	4.61658
C2	HIST1H2BH	0.00312899	0.0166448	2.65969	Circulating	0.399341	2.22698
C4	MAPRE3	0.0029334	0.0122424	2.65945	Product	0.398098	0.0296736
C2	FAN1	2.3412e-06	4.23123e-05	2.65931	Product	5.30601	0.396359
C4	NPM2	0.0210385	0.0582246	2.6593	Product	0.319042	0.0148368
C6	NET1	0.000614537	0.00835325	2.65914	Product	8.42689	0.589971
C6	POLH	0.0181349	0.0940906	2.65898	Product	3.04009	0.147493
C6	PTPN23	0.0181349	0.0940906	2.65898	Product	3.04009	0.147493
C2	IER3	1.2539e-06	2.46744e-05	2.65884	Product	6.62642	0.706357
C2	CACNA1I	0.0247043	0.0815603	2.65875	Product	0.544465	0.02936
C5	RIOX1	0.00146919	0.0131694	2.65859	Product	3.13272	1.875
C4	FAM43A	0.000135656	0.00100541	2.65844	Product	1.24904	0.168135
C3	APBB3	3.57505e-07	7.86462e-06	2.65836	Product	3.49269	0.821647
C4	NDUFA9	7.98626e-10	3.26533e-08	2.65813	Circulating	8.53056	51.5052
C2	PPP1R16A	0.00960401	0.039596	2.658	Circulating	0.107759	1.48955
C6	DCAF10	0.00176641	0.0178728	2.65781	Product	6.33019	0.442478
C6	HS2ST1	0.00176641	0.0178728	2.65781	Product	6.95519	0.442478
C3	ATF3	1.23639e-08	4.3567e-07	2.6576	Product	4.55058	0.991796
C1	CLCC1	0.000138646	0.00195705	2.65755	Product	4.86888	1.39482
C2	CITED4	9.07832e-05	0.000950928	2.65741	Product	5.88917	0.957634
C4	EXOC3-AS1	0.00025631	0.00168341	2.65722	Circulating	0.462025	2.86082
C4	AL021707.7	0.00905445	0.0298778	2.65719	Circulating	0.151269	1.10524
C4	ECSIT	2.04409e-10	9.79255e-09	2.65702	Circulating	2.30736	19.4793
C3	ZNF20	0.0214084	0.0681963	2.65693	Circulating	0.0920081	0.983338
C2	PINLYP	0.00484754	0.0233546	2.65685	Product	1.07696	1.35983
C4	ZNF534	0.00369887	0.0146677	2.65664	Product	0.411146	0.0296736
C2	COLGALT1	8.52006e-07	1.76262e-05	2.65601	Product	6.44756	0.721037
C2	AC016773.1	0.0229963	0.0770922	2.65592	Circulating	0.117371	0.588917
C5	RASSF1	4.34623e-07	1.93558e-05	2.6558	Product	30.0746	8.8984
C5	MTHFD1L	0.000150246	0.00229329	2.65573	Product	8.2765	3.42793
C1	CCDC150	0.00391514	0.0259426	2.65571	Product	1.87847	0.117233
C1	ZNF681	0.00971409	0.0508658	2.65548	Product	1.81007	0.235922
C3	ATF4	2.83953e-07	6.41685e-06	2.65519	Product	63.5098	22.7445
C4	AC022211.2	0.00305983	0.0126555	2.6547	Circulating	0.104362	1.24375
C3	SREBF2	1.87094e-07	4.54071e-06	2.65382	Product	20.8928	5.23607
C2	CMC1	4.61108e-08	1.44191e-06	2.65361	Circulating	13.3165	46.9559
C2	FAM13A	0.0012989	0.00818173	2.65318	Product	1.51761	1.41855
C5	ATXN7	5.73885e-06	0.00016896	2.65307	Product	9.48731	2.1875
C6	FXR2	0.00558695	0.0398377	2.65296	Product	6.08019	0.147493
C6	PCGF1	0.00558695	0.0398377	2.65296	Product	6.08019	0.294985
C6	SOCS7	0.00558695	0.0398377	2.65296	Product	5.60849	0.294985
C2	PTPN23	1.15237e-05	0.000168848	2.65294	Product	4.17788	0.2936
C5	SCAMP4	0.000205629	0.00294386	2.6529	Circulating	1.00506	5.21046
C3	C4orf46	2.70425e-09	1.12091e-07	2.65277	Product	5.52214	1.49189
C3	AL031963.3	0.000160934	0.00142729	2.65277	Circulating	0.133701	2.41626
C2	CLIC4	0.00783598	0.034256	2.65272	Product	0.839862	0.0440399
C2	TMEM191C	0.00525133	0.0248269	2.65225	Circulating	0.26606	2.18363
C1	TMEM273	4.62298e-05	0.000801576	2.65204	Product	10.7869	4.23636
C4	RHOXF1	0.0302137	0.0770665	2.65181	Circulating	0.0625521	0.668875
C3	PAXBP1-AS1	0.00915049	0.0358531	2.65177	Circulating	0.0407498	0.273753
C5	PLEKHF2	0.000605294	0.00668102	2.65176	Circulating	0.679835	5.62672
C6	ZSCAN30	0.0183981	0.0951814	2.65144	Product	2.8184	0.147493
C6	CPLANE1	0.00562592	0.039985	2.65123	Product	4.88679	0.294985
C4	NHS	0.00209137	0.00934625	2.65074	Product	0.985482	0.401813
C3	KIF26A	0.0288907	0.0855371	2.65066	Circulating	0.0474393	0.235849
C2	KCNA3	8.65221e-07	1.78501e-05	2.65062	Product	5.94328	1.94875
C2	ZDHHC23	0.0282017	0.0891977	2.65052	Circulating	0.0822368	0.381679
C5	SUCLA2	2.81139e-05	0.000602202	2.65046	Circulating	1.34473	14.8136
C2	LBX2-AS1	0.0244367	0.0808019	2.65032	Product	0.563689	0.02936
C1	CES1	0.00339473	0.0232537	2.65028	Circulating	0.634994	5.60188
C6	AC136475.1	0.0139124	0.0776911	2.65024	Circulating	0.625	6.53182
C6	EIF3C	0.0139124	0.0776911	2.65024	Circulating	0.625	6.53182
C3	PPRC1	1.24705e-08	4.37468e-07	2.65009	Product	5.21628	1.54811
C2	LDLR	2.582e-07	6.39752e-06	2.64996	Product	10.0089	2.68618
C2	SLC43A3	0.000857847	0.00585613	2.6498	Product	1.92014	0.11744
C5	CRNDE	0.000215568	0.00304587	2.64976	Product	4.46301	0.200893
C2	CS	2.43272e-08	8.29922e-07	2.64961	Product	26.1199	6.98003
C6	MIR22HG	0.0131578	0.0745689	2.64939	Circulating	0.471698	2.0649
C6	WDR76	0.0002576	0.0042164	2.6492	Product	13.5354	5.35188
C5	DSCC1	0.00162884	0.0143446	2.64919	Product	2.8817	0.59949
C6	B4GAT1	0.0185043	0.0954566	2.64899	Product	3.66509	0.147493
C6	MCM10	0.0185043	0.0954566	2.64899	Product	3.66509	0.147493
C2	RHOQ	8.00293e-07	1.67187e-05	2.64863	Product	8.17441	1.97639
C2	PROB1	0.00683189	0.030648	2.64849	Product	0.947621	0.0587199
C4	AC097641.2	0.0178408	0.0510265	2.64823	Product	0.347696	0.0791139
C4	TGFBR1	1.17389e-10	6.18235e-09	2.64809	Product	13.6041	4.93289
C4	LRRC37A3	0.00012061	0.000908928	2.64772	Circulating	0.163012	1.66533
C3	BOLA2B	6.5496e-08	1.83891e-06	2.64754	Product	22.4574	5.21255
C6	PARK7	1.26656e-07	8.80786e-06	2.64742	Circulating	24.0472	83.4387
C6	NMT2	7.23905e-05	0.00159856	2.64733	Product	16.1321	5.49937
C2	MYEF2	4.21523e-06	7.04869e-05	2.64696	Product	4.81527	0.352319
C6	H2AFY2	0.018611	0.0957713	2.64654	Product	3.88679	0.147493
C3	ZNF470	0.00266614	0.0135378	2.64654	Product	0.792793	0.0737028
C4	TRBV12-4	0.0328277	0.0823409	2.6463	Circulating	0.0169492	0.133531
C4	DDIT4L	0.000439031	0.00261799	2.64625	Product	1.3567	0.168135
C4	AL441883.1	0.00103618	0.00530256	2.64616	Circulating	0.0886473	0.970494
C6	CD9	0.00572785	0.040572	2.64601	Product	4.38679	0.294985
C2	CD55	1.55446e-07	4.11836e-06	2.64594	Product	52.3549	14.5667
C1	TRAV4	0.000632826	0.00635292	2.64499	Product	4.75128	1.05275
C5	IL2RB	3.4771e-07	1.61496e-05	2.64432	Product	29.1308	6.26276
C1	TKTL1	0.0112286	0.0564993	2.64402	Product	1.44989	0.206613
C1	SESN1	1.49729e-05	0.000316715	2.64388	Product	6.85021	1.88489
C5	PNMA3	0.0195336	0.08702	2.64385	Circulating	0.177305	0.424107
C6	RAB39B	0.000570525	0.00781414	2.64361	Product	12.6887	11.7236
C5	RALB	0.000100096	0.00164111	2.643	Product	6.66582	0.245536
C5	EPB41L2	0.0078144	0.0452477	2.64294	Product	1.52203	0.0669643
C4	PPP1R3D	5.869e-06	6.98701e-05	2.64247	Product	3.3108	0.708409
C2	MDC1	6.83797e-08	2.06887e-06	2.64177	Product	9.75075	0.970596
C2	DBN1	6.21957e-07	1.35499e-05	2.64171	Product	23.0008	5.12384
C3	NOL12	0.0014491	0.00836075	2.64155	Circulating	0.949027	8.30962
C3	LKAAEAR1	0.0096865	0.0374502	2.64154	Circulating	0.112383	0.768581
C4	LINC01146	0.00338814	0.0137121	2.64144	Circulating	0.166914	0.964345
C4	PDE4A	4.80373e-05	0.000413886	2.64131	Product	14.1235	5.45222
C6	ECHDC2	0.00241042	0.0223252	2.64094	Circulating	1.0967	9.76401
C3	STS	0.00489755	0.0222373	2.64075	Product	0.74978	0.0589623
C1	RFWD3	1.0911e-06	3.60189e-05	2.6405	Product	13.207	4.15516
C3	KLK1	0.000162558	0.00143684	2.64032	Product	0.852252	0.0737028
C2	RASSF4	0.00387646	0.0194881	2.64008	Product	1.14106	0.309997
C1	C9orf64	6.43707e-05	0.00104221	2.63967	Product	5.34784	0.499697
C3	YTHDF3-AS1	0.000154847	0.00138187	2.63935	Circulating	0.227636	1.64877
C6	ZNF200	0.0188756	0.0968018	2.6391	Product	2.66509	0.147493
C1	ANP32B	1.80831e-05	0.000375349	2.63907	Product	74.0943	39.9325
C5	RAC3	0.020387	0.0888806	2.63894	Circulating	0.132979	0.379464
C1	ACSL6	1.45981e-07	6.5199e-06	2.63821	Product	15.9632	2.96797
C3	C6orf99	0.000609719	0.00421769	2.63814	Product	0.479462	0.155829
C4	AL078644.2	0.0231505	0.0627592	2.63788	Product	0.255186	0.0148368
C3	H2AFX	1.04603e-10	6.07971e-09	2.6376	Product	9.08124	1.68671
C4	RBM4	0.000628319	0.00349542	2.63719	Circulating	2.39162	26.4237
C1	PTGER2	1.52489e-06	4.77181e-05	2.63718	Product	54.4432	15.0718
C4	VMAC	9.15538e-09	2.66697e-07	2.6364	Circulating	0.788425	6.04434
C4	SNHG10	1.42983e-12	1.19692e-10	2.63627	Circulating	1.35385	15.4067
C3	CCNB1	3.84577e-08	1.16044e-06	2.63608	Product	5.62053	2.23453
C1	EPB41L2	0.00613557	0.0358202	2.63608	Product	2.24676	0.26523
C4	SSH3	0.000158987	0.00114265	2.63607	Product	1.42349	0.296689
C4	NELFCD	4.51292e-09	1.44423e-07	2.63603	Circulating	7.12083	44.0019
C6	FAM126A	7.7857e-05	0.00167806	2.63583	Product	15.6038	10.2613
C4	SPIN3	2.00801e-05	0.000198246	2.6357	Product	2.03103	0.192878
C5	COG8	0.000572842	0.00639243	2.63555	Product	3.70896	0.15625
C6	ATF3	0.00595492	0.0418975	2.63552	Product	4.23349	0.294985
C4	MINOS1	0.0039188	0.0153784	2.63529	Circulating	6.43535	59.9009
C5	MT-ND4L	1.47671e-06	5.4902e-05	2.6352	Product	74.5871	46.5468
C6	BICD2	4.82988e-05	0.00113846	2.63513	Product	18.2736	7.69912
C5	MAP3K11	0.00019303	0.00279765	2.63459	Circulating	0.812814	3.92538
C6	PUS7	0.0136704	0.0767672	2.63446	Circulating	0.625	2.21239
C4	KLF8	0.00100363	0.00516261	2.63429	Product	0.761439	0.386976
C5	AC048341.1	0.000507165	0.00582164	2.63417	Circulating	0.975675	5.3986
C3	ZNF883	0.0052084	0.0233236	2.63416	Circulating	0.0926505	0.710074
C4	LINC00294	3.11299e-06	4.10253e-05	2.63416	Product	6.75403	1.71975
C5	MAN2A2	7.69804e-06	0.000208737	2.63409	Product	11.601	5.73661
C6	SHMT2	9.38579e-07	4.74819e-05	2.63393	Product	40.3325	20.7501
C2	AP002360.1	0.00189261	0.0110706	2.63338	Circulating	0.332888	3.04022
C5	CCDC141	1.98279e-05	0.000450062	2.63332	Circulating	2.29097	9.32422
C6	GTPBP2	0.00195439	0.0191439	2.63319	Product	5.80189	0.294985
C3	KIAA1147	1.11987e-07	2.91474e-06	2.63293	Product	9.33355	2.7414
C4	DIABLO	0.0313569	0.0794032	2.6329	Product	0.268984	0.0791139
C5	SPINDOC	0.000154701	0.00234012	2.63262	Product	5.36447	0.223214
C3	VSTM4	0.0190776	0.0622264	2.63257	Circulating	0.0566632	0.553614
C4	ZSCAN30	4.51023e-07	7.95266e-06	2.63257	Product	4.34635	1.28329
C1	ATG14	3.45515e-06	9.4941e-05	2.63229	Circulating	1.90882	14.3119
C4	AC012640.2	0.00563022	0.0205293	2.63212	Circulating	0.168218	1.10529
C2	KLHL21	5.12632e-06	8.31133e-05	2.63204	Product	5.39302	0.840194
C5	CSTF1	2.74166e-05	0.000591771	2.6319	Product	7.96572	2.09821
C5	THEM4	2.7167e-05	0.000587918	2.63183	Product	7.52301	2.09821
C2	NT5C	3.48422e-07	8.26241e-06	2.63168	Circulating	3.98363	30.4379
C6	LINC01137	0.0145817	0.0796613	2.63167	Circulating	1	8.43658
C2	AC092687.3	0.0101775	0.0409847	2.63154	Product	0.769594	0.0440399
C6	CASP10	0.00068296	0.00898491	2.63146	Product	11.7335	5.20438
C4	NCR3LG1	0.016292	0.047607	2.6314	Circulating	0.180407	0.642912
C6	SMC4	1.1767e-07	8.39424e-06	2.63137	Product	32.9057	5.60472
C4	SORL1	2.01966e-08	5.26602e-07	2.63094	Product	26.5772	8.13599
C1	TUBG2	0.0251047	0.0992766	2.6307	Circulating	0.176056	1.52314
C4	RTL8A	2.68003e-10	1.25959e-08	2.63049	Product	9.81605	2.01024
C2	BCORL1	0.000443299	0.00348564	2.63043	Product	2.07168	0.1468
C2	BDH1	2.72613e-05	0.000346362	2.63034	Product	5.27387	0.632957
C4	BHLHE40	1.96682e-07	3.89083e-06	2.62909	Product	50.0571	24.8741
C1	CITED4	0.000629962	0.00634625	2.62898	Product	4.31585	1.39482
C3	MCF2L2	0.00237908	0.0124041	2.62896	Circulating	0.212365	1.2022
C3	DTL	7.53162e-06	0.000109843	2.62881	Product	5.56418	0.764404
C4	U62317.2	0.00246836	0.0106538	2.62875	Product	0.923643	0.074184
C3	KCNK6	5.8849e-11	3.64933e-09	2.62856	Product	8.00817	2.58683
C4	SNX30	2.71065e-05	0.000254955	2.62853	Product	1.54466	0.5106
C5	RHBDD3	0.00074198	0.00781327	2.62836	Circulating	0.975675	7.29273
C3	AL133367.1	0.0205083	0.0658127	2.62811	Product	0.259764	0.0147406
C6	NUDT22	0.000176427	0.00313657	2.6281	Circulating	2.5684	23.11
C1	CLCN5	0.0131551	0.0629855	2.6279	Product	1.13494	0.0586166
C1	CEP128	5.43237e-06	0.000138949	2.62781	Product	8.38651	1.46306
C4	ATF4	1.68511e-07	3.42295e-06	2.62766	Product	75.6768	39.0747
C5	WNT10B	0.00754507	0.0441393	2.62763	Product	2.03951	0.0669643
C2	DIXDC1	0.0247412	0.0816615	2.62716	Product	0.748013	0.280637
C2	AC012510.1	0.00798181	0.0347814	2.62705	Product	0.69697	0.0440399
C6	AC067852.2	0.019357	0.098289	2.62688	Product	2.66509	0.147493
C6	ADAMTS10	0.019357	0.098289	2.62688	Product	3.13679	0.147493
C5	SFMBT1	0.00104022	0.0101872	2.62676	Product	3.48783	1.89732
C2	USP27X	0.0239206	0.0795539	2.62634	Product	0.767238	0.280637
C3	RAD51AP1	8.14357e-05	0.000814926	2.62628	Product	7.62843	1.84671
C1	NR4A2	3.22227e-05	0.00058841	2.62606	Circulating	1.30886	7.49977
C5	VPS51	1.00651e-06	3.94559e-05	2.62578	Circulating	3.96142	20.6937
C2	STAP1	4.97642e-05	0.000574522	2.6255	Product	8.89982	3.35365
C2	AL109741.1	0.00985793	0.0401656	2.62524	Product	0.788819	0.0440399
C2	AC027020.2	0.0035207	0.0182597	2.62464	Product	1.61575	0.10276
C1	TTC12	0.023038	0.093566	2.62451	Circulating	0.176056	0.911468
C5	SLC14A1	0.00155334	0.0137814	2.62446	Circulating	0.487589	1.92136
C6	SLC29A1	0.0194659	0.0984385	2.62446	Product	2.88679	0.147493
C1	FUCA2	0.00049353	0.0052312	2.62394	Circulating	0.667058	4.13214
C4	BOP1	7.10617e-08	1.59864e-06	2.62371	Circulating	2.52989	23.0432
C5	AC026979.2	7.6423e-06	0.000208431	2.6237	Circulating	4.06496	15.5585
C5	TRMT5	0.00355749	0.0255171	2.62366	Product	1.95035	0.0892857
C2	LIPT2	0.0250743	0.0822256	2.62347	Circulating	0.0822368	0.574237
C6	TUBB	3.51627e-07	2.05857e-05	2.6234	Product	34.5307	36.1483
C3	GSTO2	0.00109253	0.00673921	2.62326	Circulating	0.143909	0.989058
C3	RAB5B	1.92892e-08	6.40088e-07	2.6232	Product	23.6659	5.49785
C4	TNNC2	0.0086813	0.0289165	2.62318	Circulating	0.1134	5.29733
C2	PLP2	1.03956e-06	2.09542e-05	2.62272	Product	47.2233	14.0293
C1	SARS2	0.00210767	0.016113	2.62241	Circulating	0.614844	3.694
C2	AC005332.4	0.00443101	0.0216554	2.62229	Product	1.03947	0.0587199
C2	ZSCAN29	6.97119e-07	1.4866e-05	2.62194	Product	7.24524	0.765077
C3	SHLD1	4.04357e-10	2.0746e-08	2.62177	Circulating	1.54378	11.5888
C6	DPM3	0.000198551	0.00342821	2.62133	Circulating	2.7217	23.7
C4	BBC3	3.7868e-10	1.69183e-08	2.62125	Product	18.9022	5.24076
C4	SPACA6	0.00138529	0.00669901	2.62088	Circulating	0.289046	1.31545
C3	TST	1.50616e-05	0.000197368	2.6207	Product	5.85664	2.2099
C5	SYNE1	4.30459e-08	2.71934e-06	2.62065	Circulating	8.70438	41.8676
C2	TRIM35	7.62557e-05	0.00082602	2.62044	Product	2.82264	0.19084
C1	ZBTB5	0.000508464	0.00535408	2.62037	Product	3.5318	0.234467
C2	AC091488.1	0.0202752	0.0702334	2.61998	Product	0.849099	0.0440399
C1	USP13	0.00185289	0.0146948	2.6199	Product	2.97624	0.638067
C4	AL049597.2	0.000433246	0.00259052	2.6199	Circulating	0.172158	1.59979
C5	ZAP70	1.04929e-07	5.76823e-06	2.61974	Circulating	8.42487	36.3778
C1	PPP1R3D	0.00233152	0.0173903	2.6195	Product	2.71394	0.205158
C3	INSR	0.0219903	0.0693569	2.61942	Product	0.246119	0.0558036
C2	CETN3	1.15929e-07	3.18452e-06	2.61919	Product	8.61201	2.6715
C6	CARMIL2	0.000678262	0.00897816	2.61913	Product	7.89858	5.20438
C2	NCF4	2.99778e-05	0.000374183	2.61903	Product	18.7428	3.69233
C3	ABTB2	0.00326017	0.0159376	2.61898	Product	0.978661	0.182151
C5	SPC24	3.29127e-05	0.000675567	2.6187	Product	10.0206	3.05166
C5	FRMD4B	2.84499e-06	9.44283e-05	2.61867	Product	13.9666	4.10714
C5	CCM2	2.40568e-06	8.21726e-05	2.61857	Circulating	3.32541	21.263
C2	ATP8B4	1.73477e-07	4.51585e-06	2.61848	Product	8.59921	1.23827
C5	CDCA5	0.000244346	0.00335145	2.61848	Product	5.95615	1.17666
C2	NDC1	6.54484e-05	0.000721529	2.61836	Product	3.56867	0.26424
C3	SARM1	3.37739e-08	1.03901e-06	2.61824	Product	4.16466	0.745241
C2	HCN2	0.0280314	0.0888098	2.61817	Circulating	0.117371	1.60939
C6	COMMD1	8.81161e-05	0.00183023	2.61728	Circulating	3.7217	41.3527
C4	HSPA14	5.3661e-06	6.50516e-05	2.61694	Product	20.4782	5.55839
C4	STX16	3.42056e-06	4.43029e-05	2.61677	Product	40.4681	14.145
C3	TTYH2	9.61508e-06	0.0001351	2.61669	Product	1.82606	0.270595
C3	AL139246.5	4.66311e-07	9.85887e-06	2.61629	Circulating	0.743948	6.6035
C6	CXCR6	0.00599403	0.042114	2.61617	Product	7.1934	4.9094
C3	ZNF616	7.64296e-05	0.000772685	2.61567	Product	1.1302	0.517992
C4	MAN2A2	6.30257e-09	1.93865e-07	2.61554	Product	10.3914	3.38499
C1	SCAND1	0.000206543	0.00269647	2.61508	Circulating	4.40217	50.887
C4	SLC4A10	7.04219e-05	0.000574096	2.61493	Product	2.57289	0.499427
C6	ZNF558	0.0198416	0.0991029	2.61478	Product	2.98349	0.147493
C4	SLC1A2	0.0375037	0.0915683	2.61471	Circulating	0.0291375	0.744279
C5	HTATSF1	1.89947e-07	9.47915e-06	2.6147	Product	27.9898	6.71728
C4	PSMD3	3.86365e-11	2.25097e-09	2.61454	Circulating	5.64337	39.4306
C2	RGL4	2.1948e-07	5.51139e-06	2.61443	Circulating	4.07763	24.6687
C5	ZNF22	6.20896e-06	0.000177961	2.61441	Product	12.7391	9.26339
C4	SCOC-AS1	0.0166856	0.0484776	2.61439	Product	0.537287	0.357303
C4	DSG2	0.0157802	0.0464699	2.6143	Product	0.53471	0.0939507
C2	ANAPC15	7.18809e-10	3.77527e-08	2.61358	Circulating	3.65595	26.6019
C4	RHOB	0.00122349	0.00605466	2.61335	Product	1.42951	0.247249
C2	AC019131.2	0.0283997	0.0897097	2.61333	Circulating	0.107759	1.62407
C1	MLLT1	3.93642e-06	0.000106552	2.61328	Product	9.55577	1.40299
C4	GAL3ST4	0.00766113	0.0262156	2.61297	Product	0.489788	0.42158
C5	MAP2K1	1.91138e-05	0.000436669	2.61246	Product	10.8479	2.63074
C4	C21orf2	8.13223e-10	3.30801e-08	2.6122	Circulating	1.26157	11.8178
C6	RCC2	1.11741e-06	5.43043e-05	2.61192	Product	30.6274	2.94985
C2	SENP3	1.32852e-05	0.000191832	2.61182	Product	5.34197	2.9105
C3	AC027020.2	0.000680057	0.00461507	2.6111	Product	1.89492	0.565372
C4	TAF6L	3.26344e-06	4.26499e-05	2.61101	Circulating	0.621925	4.56442
C2	MAMDC4	0.000911907	0.00614641	2.61081	Product	1.54263	0.10276
C4	TIGD3	0.0187954	0.0532491	2.61079	Product	0.641572	0.0939507
C6	ZNF32	0.000565618	0.00777735	2.61076	Circulating	3	10.2191
C4	ZMAT3	1.66188e-11	1.05729e-09	2.61051	Product	15.1062	8.78369
C3	HAUS5	1.58178e-07	3.94219e-06	2.61045	Product	6.59726	1.43022
C2	ZNF414	2.80979e-05	0.000355177	2.60979	Circulating	0.874621	10.6331
C1	SERPINH1	0.0128512	0.0621075	2.60964	Product	1.41272	0.550142
C3	AL117336.3	0.000230664	0.00190876	2.60936	Circulating	0.155361	0.977055
C1	HIST1H1D	1.69308e-06	5.17465e-05	2.60906	Circulating	9.88598	41.698
C4	HPDL	9.70472e-07	1.54354e-05	2.60843	Circulating	0.525405	5.14676
C2	TMEM106A	0.000256488	0.00223338	2.60829	Product	3.02988	0.20552
C5	GAMT	0.0020575	0.0170928	2.60778	Circulating	0.546856	6.20536
C1	TAF6L	0.000505282	0.00533226	2.60749	Circulating	0.938735	5.46017
C4	ZSCAN9	0.000219017	0.00148032	2.60734	Product	1.44359	0.182971
C4	DPP3	4.04743e-13	3.85475e-11	2.60719	Circulating	4.16891	28.2691
C2	IL17RA	9.19686e-08	2.65339e-06	2.60707	Product	12.0896	4.13409
C3	RAB5IF	1.10596e-05	0.000151083	2.60703	Circulating	4.57324	40.9994
C5	CCNA2	0.000294137	0.00380808	2.60691	Product	4.52227	1.96429
C3	LIN9	1.28199e-05	0.000171621	2.60688	Product	2.26713	0.467908
C1	BNIP1	1.5919e-06	4.92805e-05	2.60671	Circulating	2.24676	13.8239
C3	BIN1	1.1846e-06	2.22922e-05	2.60648	Circulating	7.86547	51.9739
C4	SDF2L1	1.40718e-07	2.91043e-06	2.60603	Circulating	13.5555	66.2344
C2	G6PC3	8.37078e-08	2.43389e-06	2.60587	Product	8.47446	2.37618
C6	CDC26	7.44965e-06	0.000263395	2.60585	Circulating	5.3467	35.9587
C6	PCYOX1	0.00088729	0.0109452	2.60571	Product	9.27358	0.442478
C2	PGD	1.01513e-07	2.87318e-06	2.60551	Product	11.9273	3.32086
C2	TNPO2	2.17972e-06	3.96981e-05	2.6051	Product	7.31883	0.794437
C2	TMEM169	0.0163585	0.0591952	2.60492	Product	0.880668	0.0587199
C2	ITK	3.92054e-07	9.13731e-06	2.60487	Product	36.0066	10.2732
C6	YTHDC2	0.00341366	0.0286834	2.60476	Circulating	0.943396	20.6026
C5	TNFSF10	1.94634e-07	9.67876e-06	2.60441	Product	31.0352	10.6027
C1	ADAP1	2.3098e-06	6.78639e-05	2.60439	Circulating	2.01565	13.9235
C6	MED30	0.000236244	0.00393333	2.60435	Circulating	2.04009	34.5386
C2	KIF21B	2.10012e-08	7.30197e-07	2.60425	Product	19.8421	5.17809
C1	STARD10	0.00199949	0.0155413	2.60398	Circulating	0.530303	3.38547
C2	ZNF764	5.13815e-05	0.000590829	2.60359	Product	3.16405	0.471477
C2	TVP23C	0.000679759	0.00489943	2.60325	Circulating	0.456056	5.61136
C4	PLXND1	0.0370612	0.0907558	2.60294	Product	0.22594	0.0148368
C5	LRRC45	0.00169697	0.0147781	2.60259	Circulating	0.591183	1.4477
C4	C6orf226	1.32023e-11	8.677e-10	2.60239	Circulating	3.57213	27.1584
C4	NAGS	0.0165496	0.0481649	2.60233	Product	0.238612	0.0148368
C1	MCAT	0.00576179	0.034262	2.60231	Circulating	0.391414	2.01992
C4	HILPDA	1.09662e-08	3.13138e-07	2.60221	Product	7.06818	1.75309
C4	CCDC85B	0.000320713	0.0020274	2.60203	Circulating	9.50093	69.0706
C2	TGIF2	9.16412e-07	1.87249e-05	2.60142	Product	6.69792	2.22938
C2	NDUFS7	1.76874e-05	0.000242932	2.60095	Circulating	4.39183	35.5125
C1	DBF4B	0.0152705	0.0688843	2.60094	Product	1.0213	0.0586166
C4	ZEB1-AS1	9.75849e-07	1.55054e-05	2.60082	Product	6.86008	1.56519
C3	GGT7	1.13233e-05	0.000154419	2.60079	Product	1.85219	0.176887
C1	KCNA3	1.99844e-05	0.000404186	2.60071	Product	6.60889	0.901842
C3	AC016588.2	0.000297363	0.00235746	2.60067	Product	1.02292	0.462188
C5	MAPK11	0.00579794	0.036573	2.60066	Circulating	0.561798	1.22449
C6	2008-03-01	0.00248197	0.0228534	2.6004	Product	8.23349	0.442478
C4	HIST1H2BB	0.0106943	0.0342377	2.60013	Circulating	0.586753	5.94428
C3	MIS18A	1.07304e-08	3.84997e-07	2.59973	Product	7.66273	1.78038
C6	ADRM1	7.60207e-06	0.000268032	2.5997	Circulating	5.01179	53.5314
C3	TBC1D3L	0.0129043	0.0466904	2.59968	Product	0.507429	0.111607
C2	FAM229A	0.0267789	0.0863131	2.59968	Circulating	0.107759	0.574237
C1	AC016831.5	0.000458894	0.00495219	2.59951	Circulating	0.977163	8.07833
C6	CENPU	0.000918691	0.0112596	2.59912	Product	9.10849	0.589971
C5	METTL13	0.000198312	0.00285362	2.59911	Product	5.1279	0.223214
C4	FEZ1	0.0236877	0.0639539	2.59909	Product	0.279938	0.0791139
C4	IFNG-AS1	0.000525349	0.00301519	2.59853	Circulating	0.158627	1.73947
C1	FANCI	3.78248e-06	0.000103345	2.59853	Product	9.78715	2.08436
C4	RNF157	6.59569e-07	1.11364e-05	2.59751	Product	30.4617	9.37515
C5	SEC31B	6.11599e-07	2.61814e-05	2.59749	Product	19.0363	4.48661
C5	RINL	5.45074e-06	0.000162174	2.59746	Product	12.6513	2.25446
C3	ASF1B	1.4397e-05	0.000189604	2.59746	Product	5.85913	1.34662
C1	RYBP	4.38957e-07	1.63628e-05	2.5972	Product	13.4737	2.18615
C4	AC139530.1	1.48087e-10	7.45354e-09	2.59696	Circulating	1.23388	10.3862
C3	AGAP9	0.000158684	0.00141264	2.59696	Circulating	0.151542	1.7635
C3	BICD2	2.18464e-05	0.000271374	2.59693	Product	15.4491	3.60688
C4	DMAP1	1.10738e-12	9.5722e-11	2.5964	Circulating	2.52308	19.4485
C4	AC087239.1	1.73496e-05	0.000175439	2.59636	Circulating	0.766193	5.58938
C3	SENP3	1.6881e-05	0.000217055	2.59623	Product	5.38149	0.662273
C3	PLCD3	0.0177003	0.0589424	2.59548	Product	0.22858	0.0147406
C4	ADPRH	6.99765e-05	0.000571842	2.59515	Product	1.52129	0.574878
C2	MARS2	0.000770742	0.0054098	2.5949	Product	1.90671	0.13212
C5	AC013264.1	0.0094999	0.0521728	2.59486	Product	3.1486	0.0669643
C1	HIPK2	7.60148e-06	0.000183376	2.59485	Product	8.33968	1.5414
C2	AF001548.2	0.00368901	0.0188161	2.59483	Product	1.21356	0.0733999
C5	AC137767.1	0.00025176	0.00341331	2.59482	Circulating	0.812814	5.08929
C6	AL118516.1	0.000825146	0.0103242	2.59413	Circulating	1.7217	19.7303
C2	PYHIN1	2.94211e-08	9.72912e-07	2.59406	Circulating	8.53098	50.6515
C2	KIF11	1.99067e-06	3.6794e-05	2.59406	Product	8.56358	2.12319
C3	KLHL21	2.07368e-06	3.62916e-05	2.59399	Product	5.08491	0.994954
C3	FN3K	0.00702391	0.0292377	2.59384	Circulating	0.0474393	0.259013
C6	DPP7	2.32146e-06	9.93884e-05	2.59327	Circulating	4.23349	49.1698
C2	TSSC4	2.8884e-07	6.98272e-06	2.59301	Circulating	2.95344	18.6536
C5	NFIC	0.000296619	0.00382614	2.593	Product	4.58154	0.688776
C4	AC018413.1	0.0230242	0.0624913	2.59296	Product	0.230809	0.0148368
C4	C7orf43	8.15401e-09	2.41059e-07	2.59294	Product	7.49843	2.44421
C2	C21orf2	0.000100113	0.00103226	2.59292	Circulating	0.731728	4.1559
C2	HIST1H2BC	0.00218544	0.0124563	2.59286	Circulating	0.348297	3.70494
C1	ZNF718	0.00315232	0.0219868	2.59286	Product	2.54553	0.146542
C5	IGSF8	1.16438e-05	0.000291053	2.59233	Product	10.1223	2.67538
C2	RETSAT	6.58235e-06	0.000103241	2.59228	Product	4.41395	1.59471
C5	AP1S2	3.90424e-06	0.000124028	2.59222	Product	15.5489	4.0625
C4	CGREF1	0.021224	0.0585851	2.59146	Circulating	0.0847458	0.677516
C3	AC103724.3	0.0237877	0.073785	2.59115	Circulating	0.0159134	0.144247
C2	SHROOM1	0.00020872	0.00188504	2.59113	Product	2.27709	0.17616
C2	H2AFY2	0.000309758	0.00260009	2.591	Product	2.26894	0.16148
C2	TET1	0.000693108	0.00497517	2.59086	Circulating	0.526324	1.98695
C2	RTKN2	0.000543701	0.00409175	2.59073	Product	1.99856	0.1468
C6	LPCAT4	0.000105728	0.00208589	2.59047	Product	14.4387	1.03245
C4	TCTEX1D2	1.52989e-05	0.000158728	2.59002	Circulating	3.86018	32.0151
C1	MT-ND4L	7.18652e-05	0.00114682	2.59	Product	75.8438	45.2925
C4	HDGFL2	1.32472e-10	6.79665e-09	2.58923	Circulating	2.90909	22.2587
C5	RNF187	4.75723e-07	2.11194e-05	2.58897	Product	33.8596	11.6869
C1	GRAMD2B	0.00164223	0.0134288	2.58866	Circulating	0.56747	3.09907
C1	KIR3DX1	0.00053692	0.0055925	2.58864	Circulating	0.743527	4.20752
C6	ACAA1	7.42375e-06	0.000263395	2.58848	Circulating	5.76179	54.4164
C5	NTHL1	0.000939998	0.00944225	2.58821	Circulating	0.398936	4.99681
C3	RNF185	8.99987e-09	3.29667e-07	2.58674	Product	5.51066	1.15436
C2	AC074032.1	0.000709311	0.00506952	2.5866	Circulating	0.379991	1.88419
C2	PIK3AP1	0.000218953	0.00195797	2.58639	Circulating	0.506974	5.68304
C1	TRAPPC10	9.06385e-08	4.38776e-06	2.58635	Circulating	5.17728	32.5751
C1	TMPO-AS1	0.000569229	0.00585713	2.58601	Product	3.43518	0.205158
C3	AKR1C3	0.00193838	0.010514	2.58572	Product	4.49333	1.36449
C4	TMOD2	0.000167769	0.00119446	2.5856	Product	3.0237	1.00143
C2	EDEM1	4.84154e-09	2.02855e-07	2.58554	Product	21.1524	4.0825
C5	SYNM	1.13198e-05	0.000284471	2.58551	Circulating	0.975177	6.51786
C1	HOXB9	0.0083963	0.0456043	2.58541	Product	1.57686	0.57945
C1	SH3TC1	0.000818782	0.00779654	2.58529	Circulating	0.62989	4.22956
C3	RETREG1	9.7884e-11	5.78735e-09	2.58492	Product	10.5396	2.8848
C2	AC118553.2	0.0282883	0.0894149	2.5847	Circulating	0.183824	0.588917
C3	ADGRG1	1.19081e-06	2.23291e-05	2.58414	Circulating	1.14139	9.59988
C1	ZNF747	0.00204101	0.0158044	2.58398	Product	2.76812	0.17585
C5	CDIP1	9.88567e-05	0.00163096	2.58356	Product	6.22161	0.267857
C3	ZNF524	3.10792e-09	1.26493e-07	2.58334	Circulating	1.58123	14.573
C1	LRCH4	2.31864e-06	6.79851e-05	2.58327	Circulating	2.39114	17.1634
C5	MADD	9.39068e-06	0.000245641	2.58318	Circulating	2.01012	11.3074
C1	TSSC4	5.86512e-07	2.08914e-05	2.58307	Circulating	2.7634	17.8081
C4	BTG2	1.71104e-07	3.46677e-06	2.58282	Product	37.7717	12.8306
C6	EDEM1	0.000118711	0.00228124	2.58282	Product	13.7453	1.03245
C6	DDX49	0.0035121	0.0291601	2.58276	Circulating	0.943396	14.5259
C4	FASTK	2.04817e-09	7.17535e-08	2.58261	Circulating	2.0591	16.439
C3	TRAV13-1	0.00759264	0.0311108	2.58248	Product	0.786706	0.514833
C5	NR4A2	3.05409e-05	0.000639402	2.5821	Circulating	2.32085	10.0383
C4	MTM1	3.44297e-08	8.43767e-07	2.58196	Product	5.68428	1.69994
C6	LSM10	7.58171e-05	0.00165679	2.58175	Circulating	2.8184	27.0796
C5	ERG28	2.98554e-05	0.000629168	2.58161	Product	8.06937	0.357143
C5	ANKRD13B	0.0162001	0.076866	2.58146	Product	1.50759	0.0446429
C4	MIR762HG	1.2599e-07	2.63668e-06	2.58144	Circulating	1.38749	10.7016
C2	MBLAC2	0.000328654	0.00273103	2.58143	Product	2.5816	0.19084
C3	FBXO48	0.000251672	0.00205393	2.58142	Product	1.80456	0.397364
C4	AL133551.1	0.000252802	0.00166225	2.58131	Circulating	0.133875	1.09412
C2	AIM2	0.00354018	0.0183252	2.58117	Circulating	0.297754	2.22595
C2	ZNF528	0.00372885	0.0189504	2.58108	Product	1.36619	0.0880799
C2	CSRNP2	0.000634597	0.00464634	2.58098	Product	2.26264	0.1468
C1	PIK3IP1	2.90925e-07	1.15299e-05	2.58098	Circulating	2.56397	15.5564
C4	TMEM56-RWDD3	0.0261377	0.0689762	2.58092	Circulating	0.0208507	0.168135
C4	DNAJC18	1.89714e-07	3.78081e-06	2.58074	Product	3.74912	1.11022
C3	PLD6	9.01966e-05	0.000884061	2.5807	Product	1.51409	0.147406
C5	NFYB	1.72272e-05	0.000402053	2.58059	Product	10.3748	3.92857
C4	POR	7.1347e-09	2.16147e-07	2.58045	Circulating	1.13489	12.7598
C4	SLC7A1	1.00905e-13	1.09176e-11	2.58042	Product	22.0275	6.00349
C1	MRPL28	1.48307e-07	6.60318e-06	2.58032	Circulating	5.03115	28.6236
C2	RNF41	3.09546e-08	1.01477e-06	2.5803	Product	13.1836	1.32292
C3	AC104695.3	0.0275296	0.0826569	2.58027	Product	0.217429	0.0147406
C4	AKT3	2.25724e-08	5.75342e-07	2.57968	Product	8.08875	3.09454
C2	ZIK1	0.0130335	0.0495434	2.57924	Product	1.16251	0.0733999
C2	PPFIBP1	0.000735862	0.00522158	2.57916	Product	1.80906	0.11744
C5	BET1	0.000153241	0.00232388	2.57913	Product	5.46807	0.245536
C4	MIPOL1	0.022979	0.0624051	2.57907	Circulating	0.151269	1.55283
C4	MAGI3	0.000431809	0.00258387	2.57899	Product	1.37485	0.759115
C5	PLEK	5.32315e-07	2.32648e-05	2.57862	Circulating	2.97036	26.7651
C2	GSTA4	0.0113251	0.0443841	2.57824	Product	1.18078	0.324677
C2	LINC00893	0.00960452	0.039596	2.5782	Circulating	0.215517	2.03683
C5	TRIM73	1.49083e-05	0.000358027	2.57808	Circulating	1.53698	11.6071
C6	EXOSC4	0.0192887	0.0982543	2.57791	Circulating	0.471698	12.9035
C4	MYLK-AS1	5.33665e-05	0.000452932	2.57788	Circulating	0.386769	3.45678
C3	DBN1	6.44495e-06	9.57683e-05	2.57765	Product	22.4218	6.41714
C1	C16orf58	2.42739e-06	7.07426e-05	2.57748	Product	10.3748	2.21023
C4	TYMP	0.000396257	0.00240828	2.57717	Circulating	2.93431	27.4828
C1	NDFIP2	1.08435e-05	0.000243658	2.57707	Product	17.33	3.06026
C4	HRASLS2	0.0013237	0.00645395	2.57684	Circulating	0.217347	1.73947
C3	SGO2	2.2192e-08	7.16282e-07	2.57669	Product	7.17712	2.82265
C3	LPCAT4	1.20297e-07	3.09102e-06	2.57623	Product	14.2095	3.09584
C3	TRIM35	9.20252e-07	1.79614e-05	2.57608	Product	3.02865	0.788586
C3	SLC7A6	8.22126e-12	6.47466e-10	2.57584	Product	13.116	2.85792
C5	CDC25A	0.00805258	0.046069	2.5756	Product	2.01012	0.554847
C3	AC015813.1	1.17712e-06	2.22311e-05	2.57556	Circulating	0.399553	3.06509
C1	GSDMB	2.00048e-05	0.000404186	2.5755	Product	7.62212	1.03161
C6	NENF	0.000806071	0.0101765	2.57549	Circulating	1.5684	17.7581
C2	CNKSR2	0.00100858	0.00665958	2.57531	Product	3.04814	2.18706
C5	SSBP3	6.51655e-07	2.76227e-05	2.57525	Product	26.9717	9.21237
C1	PTPN9	1.48762e-07	6.60318e-06	2.57522	Product	14.5505	2.16646
C4	ARL13B	1.40231e-09	5.22337e-08	2.5745	Product	9.79239	2.53695
C4	NRG4	0.029451	0.0754662	2.57432	Circulating	0.0291375	0.431487
C3	C12orf10	3.43331e-06	5.58657e-05	2.57414	Circulating	2.38965	21.6623
C4	AC093525.6	0.00465645	0.0176293	2.57363	Product	0.666815	0.0593472
C6	HIST1H1D	1.41217e-07	9.59776e-06	2.57329	Circulating	8.42689	58.1964
C4	LRRC45	0.0105011	0.0337571	2.57325	Circulating	1.15673	14.566
C6	MRPL10	3.96356e-05	0.000987909	2.57323	Circulating	4.5684	32.579
C4	ERMN	2.68874e-05	0.000253494	2.57311	Circulating	0.506807	6.05433
C4	AC106886.3	0.030085	0.0767691	2.57295	Product	0.218621	0.0148368
C2	TEDC1	0.000198066	0.00180915	2.57285	Circulating	0.532496	4.66257
C3	AIRE	0.0152726	0.0529048	2.57277	Circulating	0.207262	0.520131
C1	HIST1H2AE	0.00217597	0.016478	2.57273	Circulating	0.491002	3.61028
C1	HIST1H2BH	0.00691	0.0392765	2.57267	Circulating	0.505051	2.33414
C6	MTHFD2L	0.000887822	0.0109452	2.5725	Circulating	1.5684	22.3725
C3	TTC39C-AS1	0.00869297	0.0345503	2.57229	Circulating	0.0362883	0.718463
C4	TRABD2A	2.79175e-09	9.46755e-08	2.57223	Product	19.1471	6.10739
C5	DOLK	0.0148257	0.0726666	2.57212	Product	1.06383	0.0446429
C3	SERPINE2	0.00292647	0.014587	2.5721	Product	3.26752	0.684383
C4	AL121652.1	0.0281974	0.0729828	2.57196	Circulating	0.0169492	0.480927
C1	COPS4	7.11624e-08	3.65334e-06	2.57189	Circulating	3.58598	21.3272
C1	TRIB1	0.00763403	0.0423734	2.57178	Product	2.11694	0.727447
C4	MUC1	0.00227851	0.0100137	2.5717	Product	1.24855	0.168135
C6	MFSD10	9.08661e-05	0.00186579	2.57121	Circulating	2.51179	26.9322
C3	FITM2	3.96496e-05	0.00045157	2.57104	Product	1.45907	0.132665
C3	SNAI1	0.0235892	0.0732269	2.57103	Product	0.212967	0.0147406
C2	HOXB2	6.49548e-07	1.40415e-05	2.57091	Product	9.94742	1.48783
C3	AC020910.4	7.42118e-06	0.000108736	2.57054	Circulating	0.370296	3.20889
C3	CCNT2-AS1	0.0251794	0.0772197	2.57047	Circulating	0.0203749	0.144247
C6	FGGY	0.0196222	0.0987148	2.57044	Circulating	0.471698	7.9941
C4	TSPAN17	2.5685e-09	8.82332e-08	2.57037	Circulating	2.2538	16.9991
C1	ISOC2	5.89851e-06	0.000147218	2.57021	Circulating	1.95917	11.2951
C4	MISP3	6.92673e-07	1.16213e-05	2.56984	Product	3.57159	1.06571
C3	NLRP2	0.0136409	0.0486435	2.56977	Product	5.81697	1.00446
C1	APOBEC3D	0.0102643	0.0528387	2.56968	Circulating	0.314945	3.30902
C1	GPR19	0.000865471	0.00817635	2.56963	Product	3.30524	0.353155
C4	AC093726.2	0.0195554	0.0550006	2.56941	Product	0.463317	0.357303
C5	SLC41A1	0.00229639	0.018541	2.5694	Circulating	0.546856	2.63393
C5	SWAP70	0.0166563	0.0782131	2.56934	Product	1.27102	0.0446429
C5	PYGO2	3.10539e-05	0.000644275	2.56924	Product	10.2264	4.82315
C4	SCNN1D	0.0278447	0.0723052	2.56922	Product	0.214235	0.0148368
C3	ZNF772	0.0112176	0.0418936	2.5692	Product	0.673385	0.0589623
C1	H2AFX	1.15459e-07	5.35715e-06	2.56898	Product	17.0995	3.6718
C4	COQ3	1.0746e-08	3.08511e-07	2.56876	Circulating	1.05124	9.75583
C3	C5orf34	0.000685071	0.00463772	2.56861	Product	1.28945	0.117925
C4	FAM171A2	0.0070223	0.0244933	2.56849	Product	0.647931	0.0593472
C5	LPXN	1.98575e-07	9.83085e-06	2.56843	Product	31.1091	8.49809
C5	CEP19	0.00403955	0.0279766	2.56833	Product	2.34979	0.577168
C5	VDR	0.00924879	0.0509868	2.56822	Product	1.77355	0.0669643
C4	LIPC	4.58531e-06	5.67102e-05	2.56776	Product	2.54823	0.728175
C2	CHTF18	0.0036747	0.0187776	2.56773	Product	1.43143	0.339357
C2	ICOS	3.96914e-08	1.26234e-06	2.56742	Product	14.8607	5.83328
C4	PTPRM	0.0226441	0.0617973	2.56729	Circulating	0.0582751	0.242319
C6	MED12	0.0084919	0.0534171	2.56725	Product	6.8184	0.294985
C3	AL138966.2	0.000506705	0.00363439	2.56715	Circulating	0.0881891	0.58857
C3	TVP23C	4.10728e-07	8.77401e-06	2.56712	Circulating	0.485173	4.31815
C1	FANCG	9.0737e-05	0.00138077	2.56697	Product	6.7221	2.24096
C2	TMUB1	1.4568e-06	2.80744e-05	2.56681	Circulating	2.76886	19.2784
C3	AC104986.2	5.64679e-05	0.000605052	2.5666	Circulating	0.630366	4.82961
C1	CDYL2	0.00186003	0.0147352	2.5663	Product	2.83054	0.17585
C2	FAM49A	0.000238186	0.00210461	2.56622	Circulating	0.47184	3.44954
C2	TSHZ1	1.3257e-07	3.58878e-06	2.5662	Product	10.2374	2.53766
C1	ROGDI	0.00206136	0.0158937	2.56577	Circulating	0.572574	4.74278
C1	UEVLD	2.71164e-05	0.000513361	2.56568	Product	8.10446	1.06092
C5	AC114490.3	0.00832569	0.0473213	2.56495	Product	2.21681	0.554847
C4	AC023024.1	0.0106825	0.0342275	2.56483	Circulating	0.0338983	0.555111
C3	TBXA2R	0.00668492	0.0281084	2.56482	Product	0.888147	0.488511
C1	PRH1	7.57614e-05	0.00119839	2.56461	Circulating	0.949939	7.11731
C1	RCCD1	0.000396959	0.00444952	2.56433	Product	4.03597	0.53046
C5	TOM1	0.00143371	0.012942	2.56428	Circulating	0.620567	7.72518
C3	MYO1C	3.84791e-07	8.37132e-06	2.56409	Product	2.4762	0.650657
C3	AL023806.1	0.0154449	0.0534195	2.56405	Circulating	0.0519007	0.991762
C1	XPOT	5.03725e-08	2.69527e-06	2.56393	Product	22.3318	4.91863
C3	AC022144.1	0.00278364	0.014017	2.56388	Product	0.447293	0.0705441
C5	NDUFA13	2.58241e-06	8.73611e-05	2.56334	Circulating	9.06171	35.8249
C1	SNX9	0.00237155	0.0176201	2.56325	Product	3.29245	0.738528
C2	RNMT	1.81921e-08	6.49262e-07	2.56312	Circulating	7.26862	49.7352
C4	FBXW9	7.75019e-05	0.000624452	2.56285	Circulating	0.44542	3.31081
C1	LRRC69	0.021611	0.0891434	2.56264	Product	1.36732	0.235922
C5	FOXD2-AS1	0.00165561	0.0144933	2.56253	Product	2.74872	0.133929
C6	MTERF4	2.90105e-05	0.000768747	2.56251	Circulating	5.5684	48.327
C4	TFB2M	1.27533e-10	6.6288e-09	2.56242	Circulating	1.18176	10.1687
C1	AC055822.1	0.0090091	0.048001	2.56201	Product	1.70241	0.087925
C1	MAGEE1	0.0090091	0.048001	2.56201	Product	1.70241	0.087925
C5	CCDC12	1.99788e-07	9.83085e-06	2.56201	Circulating	9.53352	43.7507
C5	GDI1	4.95556e-07	2.19307e-05	2.56197	Product	18.1787	1.07143
C3	LINC01871	3.31205e-07	7.40893e-06	2.56186	Product	67.8025	27.3919
C3	ANKRD39	9.46497e-06	0.000133947	2.56114	Circulating	1.94968	18.2644
C2	NUDT18	2.5041e-06	4.48394e-05	2.56107	Circulating	1.24487	8.03356
C3	ROGDI	3.99447e-06	6.35524e-05	2.5609	Circulating	0.381025	3.64078
C2	SLC7A6	9.08053e-08	2.62491e-06	2.56089	Product	15.6082	3.93981
C3	AC008555.1	0.0244918	0.0755375	2.56086	Product	0.208506	0.0147406
C4	FAM167A	0.0220817	0.0604908	2.56072	Product	0.247274	0.342466
C1	CXCR6	9.63078e-07	3.23102e-05	2.56061	Product	23.6614	5.17102
C3	MRPL23	0.0164174	0.055676	2.56059	Circulating	2.23332	35.5001
C2	YWHAG	8.18619e-09	3.23886e-07	2.56056	Product	17.2918	2.08971
C4	AP001062.1	0.00106335	0.00541309	2.5605	Product	0.81839	0.074184
C1	TULP3	0.000305622	0.00366395	2.56041	Product	4.09713	0.903297
C4	HSD3B7	0.0028582	0.0120073	2.56032	Product	0.764125	0.123624
C6	USP37	0.00867442	0.0542669	2.55998	Product	5.5967	0.294985
C2	MGMT	7.80989e-07	1.63843e-05	2.55942	Circulating	2.08176	14.2567
C2	BEND5	0.00538335	0.0253466	2.55935	Product	1.25843	0.0733999
C3	LINC01963	0.000434744	0.00319984	2.55911	Product	0.750377	0.0589623
C4	AC017002.3	1.82065e-05	0.000182582	2.55907	Circulating	0.36821	3.0821
C4	CCDC24	0.01247	0.0386242	2.55892	Circulating	0.0460867	0.257155
C6	AC012360.3	0.0188805	0.0968018	2.55885	Circulating	0.625	6.53182
C1	HEXIM2	0.00792347	0.0435609	2.55876	Circulating	0.138889	1.84262
C5	LINC00324	0.00281967	0.0215424	2.55858	Product	2.74872	0.111607
C3	AKAP8L	6.4906e-05	0.000674977	2.55836	Circulating	2.32093	18.3592
C2	CLK2	2.13739e-07	5.39447e-06	2.55827	Product	11.191	3.4243
C5	PCBP4	0.00437184	0.0295509	2.55826	Product	2.4235	1.85268
C1	SLC30A4	0.00754839	0.0419465	2.55808	Product	1.88357	0.727447
C3	TMEM214	2.34334e-08	7.48681e-07	2.558	Product	13.0757	3.33966
C3	TRGV8	0.0324892	0.0937076	2.55794	Circulating	0.151542	2.53412
C3	DNAJC6	0.00675634	0.0283406	2.55784	Product	0.400196	0.0147406
C4	LINC00467	2.88406e-07	5.40295e-06	2.55769	Circulating	1.13759	9.40233
C4	ADRB2	0.000470256	0.00276372	2.55723	Product	5.53841	2.0918
C4	ZNF821	7.95095e-06	9.06522e-05	2.55719	Circulating	0.846178	7.52552
C3	GLI4	3.68285e-07	8.05674e-06	2.5571	Circulating	0.799743	5.21637
C5	BIN1	3.26576e-07	1.53197e-05	2.55696	Circulating	4.64026	22.9432
C2	INAFM2	0.000964867	0.00644801	2.55693	Product	2.3926	0.634675
C4	CEP72	1.01291e-07	2.18593e-06	2.55683	Product	6.71063	2.03616
C3	TBC1D24	1.53114e-08	5.23145e-07	2.55672	Product	3.78723	0.959156
C4	SSSCA1	4.17751e-06	5.24001e-05	2.55671	Circulating	4.44134	35.1423
C4	TBL1X	2.74334e-06	3.70083e-05	2.55633	Product	22.7207	7.24959
C6	APBB3	0.00878839	0.0547123	2.55623	Product	4.66509	0.294985
C6	BLVRA	0.000241554	0.00401114	2.55608	Circulating	2.625	12.8614
C5	TPT1	7.20271e-06	0.000199535	2.55564	Product	88.9138	58.0004
C1	SEMA4B	0.0015602	0.012913	2.55559	Product	2.92502	0.323847
C2	PTRHD1	6.23745e-09	2.54898e-07	2.55558	Circulating	5.53981	31.132
C4	AC044849.1	1.91313e-05	0.000190177	2.55543	Circulating	1.43591	15.6244
C4	AC095055.1	8.28093e-06	9.41446e-05	2.5554	Circulating	0.327259	2.78293
C2	E2F5	0.00813474	0.0352931	2.55538	Circulating	0.189995	0.867836
C2	GPS1	7.36749e-08	2.18911e-06	2.55538	Circulating	2.25265	21.1747
C6	CDK5	0.00369312	0.0300099	2.55533	Circulating	0.943396	9.9115
C3	ADRB2	1.03885e-05	0.000143535	2.55517	Product	4.45764	2.15451
C3	LRFN1	1.49441e-05	0.00019599	2.55513	Product	2.24882	0.382202
C6	G6PC3	0.00268929	0.0240926	2.55501	Product	6.70519	5.05689
C6	EXD3	0.0203456	0.0995684	2.55493	Circulating	0.625	14.8083
C4	RETREG1	1.61423e-10	7.97076e-09	2.55459	Product	12.5343	3.39368
C2	MPP6	7.7711e-05	0.000837527	2.55454	Product	2.98131	2.80774
C2	CHAF1A	1.14078e-06	2.26878e-05	2.55453	Product	10.6428	4.01665
C1	RBBP8	2.38112e-07	9.84242e-06	2.55437	Product	14.205	2.68875
C6	GATD3A	0.00240531	0.0223107	2.55437	Product	7.80189	13.4808
C6	ZNF592	0.00884589	0.0549752	2.55435	Product	5.88679	0.294985
C2	MOB3C	2.24171e-05	0.000295382	2.55378	Product	4.39302	0.322959
C1	SPATS2	3.04606e-05	0.000564673	2.55364	Product	6.23152	1.66005
C4	P4HA2	0.000397411	0.00241437	2.55363	Product	1.4782	0.281852
C5	DAPK3	0.00234847	0.0188212	2.55346	Circulating	1.62607	3.2111
C6	SV2A	0.00656958	0.0453351	2.55333	Product	4.38679	11.4286
C5	RAB39B	0.000207595	0.00296899	2.55315	Product	6.68026	2.45217
C4	C19orf25	0.000571775	0.00323559	2.55281	Circulating	2.88975	31.5094
C4	GTF3C6	5.20109e-10	2.23576e-08	2.55247	Circulating	16.2694	62.834
C5	CDK5R1	0.00499392	0.0327338	2.55232	Product	2.23125	0.0892857
C3	C6orf226	4.491e-10	2.26724e-08	2.55225	Circulating	2.12217	14.8641
C3	ATG14	5.12341e-08	1.49905e-06	2.55188	Circulating	1.54026	13.1186
C3	AC105277.1	0.00793362	0.0321985	2.55185	Circulating	0.0362883	0.591694
C4	MRM3	1.19219e-09	4.55811e-08	2.55152	Circulating	1.5503	13.9592
C6	AL355472.1	0.0192035	0.0980187	2.55148	Circulating	0.625	8.14159
C1	CHAF1A	1.42511e-06	4.50848e-05	2.55148	Product	12.6204	2.15829
C4	GRK4	0.000133896	0.00099561	2.55143	Product	1.88668	0.93218
C5	ASPSCR1	8.6289e-05	0.00146416	2.55135	Circulating	2.45383	9.20599
C3	NEIL3	7.77269e-06	0.000112733	2.55064	Product	3.07649	0.72436
C5	AC013394.1	2.27397e-06	7.88215e-05	2.5506	Circulating	2.00962	15.2392
C6	APRT	1.40864e-07	9.59776e-06	2.55057	Circulating	29.077	66.3338
C6	DDIT3	0.00343155	0.0287378	2.5505	Circulating	1.625	3.39233
C3	PPFIBP2	4.32929e-05	0.000488822	2.55049	Product	1.96542	0.259013
C3	SNX30	8.78694e-05	0.00086556	2.55044	Product	1.33711	0.312079
C3	RELB	2.06081e-07	4.91815e-06	2.55039	Circulating	1.32567	10.0398
C6	HAUS5	0.00753695	0.0501149	2.55035	Product	6.23349	4.9094
C2	POMC	7.38993e-06	0.000114226	2.55034	Circulating	1.38172	7.06331
C4	TEDC1	0.000113578	0.000862422	2.54957	Circulating	2.20281	19.6041
C3	NBPF10	0.00153826	0.00875647	2.54956	Product	1.12981	0.891736
C2	FBXO45	8.22972e-07	1.70967e-05	2.5495	Product	9.408	3.54346
C2	SGO2	3.21084e-07	7.67513e-06	2.54912	Product	7.7195	2.39086
C6	ASNA1	2.71244e-05	0.000735808	2.54897	Circulating	4.51179	40.0506
C3	JPT2	1.92993e-07	4.64097e-06	2.54893	Product	7.73612	1.24179
C6	NAIP	0.0180419	0.0938404	2.54879	Circulating	0.625	1.9174
C6	SPPL2B	0.0180419	0.0938404	2.54879	Circulating	0.625	1.9174
C2	EXOC3-AS1	0.00889953	0.0378084	2.5487	Circulating	0.189995	1.25295
C1	SMAGP	2.18317e-05	0.000435005	2.54856	Circulating	1.49726	8.25901
C3	PHLDA3	5.48166e-05	0.000591292	2.54845	Product	2.62855	0.400101
C3	AC004854.2	0.00393051	0.0185747	2.54844	Circulating	0.0678142	0.680138
C2	AC138150.1	0.00104194	0.0068495	2.54841	Circulating	0.481578	2.87358
C6	GIMAP6	0.000250226	0.00412251	2.54835	Product	15.8255	14.7282
C5	MIR762HG	0.00306985	0.0229494	2.54828	Circulating	0.591183	5.24725
C3	C15orf39	2.06499e-05	0.000258962	2.54815	Product	9.20117	1.45131
C1	PRR5	4.4113e-08	2.39238e-06	2.54798	Circulating	6.00211	31.0693
C4	AC008079.2	0.0164543	0.0480193	2.54796	Circulating	0.289491	4.61606
C5	CFAP20	6.07101e-05	0.00110878	2.54779	Product	7.77353	5.60268
C1	AGFG2	1.01198e-05	0.000230629	2.54762	Product	8.01424	1.19638
C4	LRRK2	0.0243161	0.0652959	2.54761	Circulating	0.0669374	0.356083
C3	ZNF414	1.78572e-05	0.000227748	2.54746	Circulating	0.962326	6.66488
C6	SBDS	1.08628e-06	5.32021e-05	2.54735	Circulating	8.29009	41.8584
C5	MTG1	0.00281881	0.0215424	2.54724	Circulating	0.487589	3.56505
C1	RABEP2	9.74988e-05	0.00145995	2.54711	Circulating	1.03448	7.81549
C5	NT5C	6.23296e-07	2.65807e-05	2.54705	Circulating	3.07345	18.7868
C3	AC091488.1	0.00862448	0.0343561	2.54701	Product	0.395694	0.0294811
C6	NDUFAF6	0.0034448	0.0288296	2.547	Product	15.7767	0.442478
C3	FBXL22	7.27329e-05	0.00074054	2.54698	Circulating	0.208205	1.74879
C2	XBP1	2.35888e-07	5.89365e-06	2.54683	Product	60.424	23.0272
C2	AL133342.1	2.76683e-07	6.75699e-06	2.54679	Circulating	1.53053	12.4552
C3	AL121985.1	0.00514091	0.0231378	2.54677	Product	0.370898	0.0294811
C3	AL109741.1	0.00772554	0.0314513	2.54662	Product	0.395694	0.417966
C5	ZNF18	0.00337112	0.0245404	2.54644	Circulating	0.443262	5.20261
C2	NCR3	1.24809e-07	3.39717e-06	2.54639	Product	47.8246	14.6148
C2	ASPH	0.000102534	0.00105186	2.54623	Circulating	0.706582	4.77657
C2	NFKBID	8.63028e-05	0.00091292	2.54615	Product	6.27341	3.45709
C2	TRAV13-2	0.00318009	0.0168625	2.54612	Product	2.76738	0.871272
C4	MED23	2.81664e-11	1.70987e-09	2.54595	Circulating	3.05014	28.827
C3	TYMS	3.66093e-05	0.000422751	2.54587	Product	29.7859	9.82987
C3	ETFBKMT	0.00175746	0.00970951	2.54578	Product	1.5544	0.894895
C5	NEMP1	0.000104118	0.00169393	2.54577	Product	6.57672	0.290179
C4	RFLNB	6.89341e-10	2.89287e-08	2.54576	Product	44.2169	16.7407
C3	KLRG1	2.39055e-07	5.55363e-06	2.5455	Circulating	4.77938	34.565
C5	ERCC6L	0.0175957	0.0806332	2.54529	Product	1.19681	0.0446429
C6	TSPYL2	3.99801e-05	0.000992562	2.54514	Circulating	3.8184	12.8614
C2	ACADS	3.94887e-06	6.6706e-05	2.54494	Circulating	1.18434	8.97042
C4	PEX10	1.72379e-06	2.49018e-05	2.5447	Circulating	0.637264	4.7696
C1	PDIK1L	0.00168975	0.0137251	2.54458	Product	3.53903	0.234467
C4	C19orf70	0.00170882	0.00791461	2.5445	Circulating	5.74585	51.9486
C1	RNMT	1.55266e-07	6.84976e-06	2.54399	Circulating	7.25705	41.6742
C4	TSPO	0.000461347	0.00272171	2.54367	Circulating	12.4121	69.768
C6	MT-ND4L	2.70493e-05	0.000735356	2.54364	Product	75	51.7826
C6	NR2C1	0.00450788	0.0344301	2.54363	Circulating	0.943396	22.5074
C2	GSDMB	1.17235e-06	2.32537e-05	2.54318	Product	7.40934	2.08087
C2	SLAMF7	1.32773e-06	2.59026e-05	2.54274	Product	44.517	13.3232
C6	AURKAIP1	4.39362e-07	2.47993e-05	2.54234	Circulating	16.3852	60.2613
C1	RARRES3	9.03885e-06	0.000209301	2.54223	Circulating	28.7563	73.5725
C5	STRADB	0.00572947	0.0362549	2.5422	Product	3.31097	0.0669643
C4	ZFPM1	1.47128e-05	0.000153548	2.5421	Circulating	1.15588	9.19471
C6	MCRIP1	6.2946e-05	0.00143139	2.54198	Circulating	3.66509	31.2516
C6	MED6	0.000104552	0.00207897	2.54198	Circulating	3.1934	25.3224
C6	FUOM	0.00374309	0.0302208	2.5419	Circulating	8.95833	10.059
C1	MED10	8.41869e-07	2.87791e-05	2.54188	Circulating	8.64094	47.2613
C2	IGHMBP2	0.000696973	0.0049981	2.54146	Circulating	0.389603	4.08833
C4	ANKRD33B	2.42853e-05	0.000231292	2.54139	Product	2.42615	1.55283
C5	ZNF484	0.00247892	0.0195658	2.54139	Circulating	0.694776	4.50893
C4	LOXL1-AS1	0.00112413	0.0056603	2.5401	Product	1.39419	0.217575
C4	ZFP92	0.0038748	0.0152508	2.54008	Product	0.507596	0.0445104
C4	TNNT1	0.0358281	0.0882115	2.53941	Product	0.289905	0.0148368
C1	GPSM2	6.28996e-06	0.000155641	2.53935	Product	7.65018	2.70321
C5	AC009948.1	0.0015905	0.0140421	2.53919	Product	4.87733	3.66071
C2	CHST10	0.014066	0.0525441	2.53917	Circulating	0.22513	1.43083
C3	SYCP3	0.00235163	0.0122976	2.53905	Product	0.614106	0.0852847
C3	ST6GALNAC3	0.0274506	0.0824512	2.53884	Circulating	0.0315259	0.144247
C5	CD244	0.00754944	0.0441393	2.53873	Circulating	0.458204	1.1352
C5	NR2C1	9.46608e-06	0.000246697	2.53856	Circulating	2.85276	8.85229
C3	GTPBP6	3.45572e-05	0.000402894	2.53847	Circulating	2.18741	19.2352
C4	FAM69A	1.84298e-07	3.68712e-06	2.53834	Product	6.75218	2.13011
C6	MYO1G	5.02882e-06	0.000191811	2.53799	Circulating	6.04009	58.5335
C6	MAGED1	0.00928783	0.0570551	2.53796	Product	5.29009	0.294985
C5	ATP9B	2.32175e-05	0.000512131	2.53759	Circulating	1.92147	13.7502
C3	LINC01215	3.35154e-07	7.46678e-06	2.53727	Product	12.2069	2.63741
C4	SMARCE1	4.49546e-05	0.000391353	2.5372	Circulating	4.51802	40.4582
C4	PLEKHB1	0.000487683	0.00284228	2.53709	Product	1.89647	0.653992
C6	B3GALT4	0.018626	0.0958095	2.53695	Circulating	1	2.0649
C4	TRAV6	0.00635909	0.0226267	2.53657	Product	1.00094	0.764045
C1	TMEM120B	4.17813e-05	0.000736842	2.53586	Circulating	1.4019	11.737
C2	STMN1	3.52608e-07	8.30886e-06	2.53553	Product	39.1958	14.7555
C3	ARG2	0.000378891	0.00286094	2.53539	Product	0.984402	0.100025
C6	CDCA7L	0.00319498	0.0276394	2.53534	Product	7.29009	6.96165
C6	FBXL15	0.0038033	0.0305307	2.53521	Circulating	0.943396	3.39233
C2	ST6GAL1	5.5264e-07	1.22484e-05	2.53518	Product	24.3337	7.06983
C4	SESN1	1.60014e-08	4.30631e-07	2.53503	Product	5.01937	1.42175
C3	PARD6G	0.00107824	0.00666603	2.53489	Circulating	0.180197	0.729658
C2	PTPN9	2.79373e-08	9.34333e-07	2.53472	Product	13.31	3.12658
C3	LTB	1.2321e-06	2.29666e-05	2.53424	Product	96.9953	59.2474
C3	SP4	4.74375e-09	1.86331e-07	2.53421	Product	21.9735	6.49969
C5	GNL3L	0.000245301	0.00335158	2.53381	Circulating	0.990119	10.7781
C3	RMI2	4.47414e-05	0.000503372	2.5333	Product	9.03603	1.98464
C3	AL355816.1	0.0309256	0.0901385	2.53314	Product	0.23943	0.0147406
C6	LYAR	9.34322e-08	6.95876e-06	2.533	Circulating	13.2571	65.1833
C4	MRPS24	0.000215079	0.00145754	2.53268	Circulating	0.184239	2.00155
C4	RNASEK	0.000928893	0.00482496	2.53244	Circulating	1.41308	13.0137
C5	SPIN1	1.32193e-05	0.000324668	2.53218	Product	17.6476	6.24681
C4	CNTROB	7.63246e-08	1.7002e-06	2.53159	Product	9.56595	3.12164
C1	ACTR3C	0.00901391	0.048001	2.53135	Circulating	0.362319	2.67767
C6	ZDHHC12	0.00124629	0.0142158	2.53107	Circulating	1.5684	26.2495
C2	NUAK2	0.00110517	0.00718722	2.53093	Product	1.66961	0.11744
C5	CCDC120	0.0112376	0.0593424	2.53092	Product	2.01012	0.0669643
C1	KLHL26	0.025031	0.0990392	2.53036	Product	1.21651	0.0586166
C1	LTBP4	0.000269706	0.00331978	2.53028	Circulating	0.768779	5.05511
C6	MTMR1	0.00055139	0.00764999	2.53019	Product	11.3137	7.25664
C4	HOMER2	7.06906e-06	8.18293e-05	2.53018	Product	4.42306	1.015
C6	BHLHE40	1.07484e-06	5.28479e-05	2.52969	Product	39.2241	23.6873
C2	AC068196.1	0.0192715	0.0673351	2.52886	Circulating	0.22513	1.87535
C4	NOCT	0.000372375	0.0022865	2.52877	Circulating	0.314695	3.94268
C3	TSSC4	0.0042928	0.0199633	2.52876	Circulating	1.62616	21.4937
C2	KBTBD7	0.000119602	0.0011941	2.52869	Product	3.35882	0.486157
C1	CCM2	5.19939e-06	0.00013394	2.52835	Circulating	3.01406	20.836
C2	MCM6	9.8902e-08	2.81531e-06	2.52782	Product	14.4629	4.62025
C4	NUAK2	0.000354275	0.00219336	2.52769	Product	1.39233	0.446323
C6	PLEKHF2	0.00113019	0.0132455	2.52751	Circulating	0.943396	13.5061
C1	ZNF789	0.00283795	0.0203379	2.52743	Circulating	0.528169	4.13256
C6	COQ6	0.00960875	0.0585692	2.52694	Product	5.76179	0.294985
C6	NAGA	0.00960875	0.0585692	2.52694	Product	5.76179	0.294985
C4	AGO2	5.51029e-10	2.35594e-08	2.52686	Product	19.0366	6.9605
C6	C19orf24	4.61284e-05	0.00110081	2.52685	Circulating	3.13679	18.6684
C6	FBXO5	0.00126693	0.0144269	2.52671	Product	8.70519	5.20438
C2	RCCD1	0.000250838	0.00219443	2.5266	Product	2.8045	0.19084
C3	KIF21B	1.28949e-07	3.28654e-06	2.52604	Product	20.4994	4.95413
C4	C5orf34	4.90898e-07	8.54238e-06	2.52543	Product	4.42337	1.43292
C5	ATG14	2.31303e-06	7.93932e-05	2.52513	Circulating	2.33485	19.4196
C5	CD8A	1.21416e-06	4.60562e-05	2.52496	Product	64.4208	25.6299
C3	AL021707.7	0.0160177	0.0547312	2.52454	Circulating	0.0362883	0.6774
C3	LINC02086	0.00401727	0.0188658	2.52427	Circulating	0.0678142	1.03914
C2	TXNRD2	0.000186321	0.00171978	2.52411	Circulating	0.782772	6.68815
C1	STIL	0.00186887	0.0147566	2.52399	Product	3.08988	1.1589
C2	AL591895.1	0.000100209	0.00103226	2.52397	Product	3.09524	0.2202
C2	GCSAM	0.00993594	0.0403827	2.52388	Circulating	0.199608	3.27922
C4	CALCB	0.0246968	0.0661061	2.5238	Product	0.302093	0.0791139
C2	KLRG1	2.74826e-08	9.23266e-07	2.52353	Circulating	6.26113	34.494
C4	TMEM160	0.00407637	0.0158675	2.52333	Circulating	6.87555	60.5207
C3	FBXW5	0.00117949	0.0071372	2.5233	Circulating	3.11422	34.8116
C4	FAM72C	0.000508259	0.00293231	2.52321	Product	4.10805	1.17319
C5	RNF5	2.85396e-05	0.000609103	2.52313	Product	12.0303	7.09674
C6	TMEM42	0.00398085	0.0316132	2.52297	Circulating	1.0967	3.39233
C2	BUB1B	0.000965927	0.0064522	2.52296	Product	2.1804	0.1468
C1	PCNA	5.97624e-06	0.0001489	2.52294	Product	42.7261	10.7922
C6	RGCC	2.87979e-05	0.000764725	2.5228	Product	31.5904	8.14159
C5	NUF2	0.000349316	0.00436196	2.52265	Product	5.64532	0.711097
C1	TRIM32	0.00548617	0.03317	2.52265	Product	2.05282	0.608758
C3	ATAD3B	0.000360514	0.00275654	2.52231	Circulating	0.463513	3.84961
C3	BRI3BP	9.70896e-08	2.58321e-06	2.52204	Product	13.5895	3.35022
C3	CCDC134	0.00179587	0.00988357	2.52201	Circulating	0.139748	0.998113
C2	TP53I13	9.41777e-06	0.000140616	2.522	Circulating	1.09975	6.69528
C3	ZSCAN9	0.000312591	0.00245935	2.52176	Product	1.07285	0.103184
C5	AL135999.1	0.011712	0.0612727	2.52163	Product	2.66052	0.0669643
C1	MTG1	0.00253043	0.0186055	2.52125	Circulating	0.530303	3.19136
C4	MEIG1	4.08775e-05	0.000360998	2.52122	Circulating	0.230809	2.37867
C4	RIMKLB	0.0102022	0.0329674	2.52104	Product	0.44295	0.0939507
C1	QTRT1	6.16875e-05	0.00100502	2.52088	Circulating	0.944836	7.39366
C1	RSAD2	4.11525e-06	0.000110093	2.52053	Product	10.8444	1.81622
C1	FAM241B	0.00779523	0.0430364	2.52027	Product	1.97806	0.117233
C1	AC020928.1	0.0107385	0.0546958	2.52001	Circulating	0.320048	2.87615
C3	UEVLD	7.56343e-09	2.82303e-07	2.51998	Product	4.78932	1.18911
C4	PPARD	4.57423e-06	5.66172e-05	2.51997	Product	3.25648	0.703479
C3	AC011313.1	0.0152004	0.0526896	2.51979	Circulating	0.0318269	0.270595
C4	AC009065.4	3.89034e-05	0.000347422	2.51964	Circulating	0.302507	2.59503
C2	TRGV9	0.0104552	0.0417201	2.51964	Circulating	0.22513	1.91767
C5	RNF103	0.000425559	0.00504115	2.51936	Circulating	0.797872	5.53253
C2	SYNJ2	3.18006e-07	7.61377e-06	2.51876	Product	15.9941	6.66051
C3	PTRH1	1.13686e-06	2.16526e-05	2.51849	Circulating	1.55361	10.9742
C3	AC093227.1	0.0338279	0.0963167	2.51848	Product	0.244794	0.15625
C3	MYOM2	0.00112958	0.00691221	2.51846	Product	2.26218	0.311658
C4	ZNF776	1.06796e-06	1.66856e-05	2.51842	Product	4.2856	1.21901
C3	AC024909.2	0.00523072	0.0233835	2.51827	Product	0.551436	0.0442217
C1	HIST1H2AG	0.00992546	0.0516167	2.51818	Circulating	0.433685	2.4432
C3	FANCG	7.18574e-08	1.98915e-06	2.51816	Product	5.29892	0.908651
C3	PLEKHD1	0.0291308	0.0861508	2.51785	Product	0.566581	0.0852847
C6	CD8A	7.41775e-06	0.000263395	2.51759	Product	72.5849	48.6051
C5	MAP2K7	6.46453e-06	0.000184534	2.51745	Circulating	2.40906	14.0051
C3	MT3	0.0202566	0.0651545	2.51742	Product	0.410016	0.0442217
C4	TRGV2	0.0227716	0.0619962	2.51734	Circulating	0.125212	1.88046
C5	IMP3	2.08262e-06	7.3089e-05	2.51707	Product	21.03	8.38967
C5	SLF1	1.66412e-07	8.70599e-06	2.51695	Circulating	5.46757	19.6512
C4	ZNF574	9.28425e-05	0.000732834	2.51647	Product	4.37933	0.840627
C3	DENND5A	2.36153e-05	0.000291052	2.51643	Product	2.53959	0.25059
C6	TTYH3	0.00993953	0.0597178	2.51592	Product	5.60849	0.294985
C4	SLC22A5	9.25039e-05	0.000730887	2.51571	Product	2.23202	0.649062
C3	SLC25A4	1.49004e-08	5.11321e-07	2.51549	Circulating	1.53712	9.58173
C1	NAP1L1	2.2455e-05	0.000445579	2.51541	Product	77.0137	43.8343
C2	CHMP6	4.21144e-05	0.00050134	2.51532	Circulating	1.65466	9.6293
C1	GDI1	3.06915e-07	1.20314e-05	2.51527	Product	15.6976	3.79344
C3	AL354707.1	0.00407582	0.0190953	2.51527	Product	0.343833	0.0294811
C2	FAH	0.000151111	0.00144671	2.51507	Product	3.39225	0.26424
C5	LRCH4	2.96241e-06	9.74467e-05	2.51487	Circulating	4.65614	16.8495
C2	EID3	0.000141279	0.00136838	2.51456	Circulating	0.706707	6.31772
C1	ST6GAL1	8.78882e-07	2.99027e-05	2.51448	Product	20.5646	5.0878
C4	GOLGA8A	1.06345e-07	2.27035e-06	2.5138	Product	22.524	9.13024
C3	IFIT2	0.00030396	0.00240466	2.51379	Circulating	0.500178	5.21368
C3	MAP3K20	2.15119e-05	0.00026743	2.5137	Product	4.24952	1.6195
C1	MYOM2	0.00350203	0.023898	2.51359	Product	2.99029	0.590532
C6	DZIP3	0.00535674	0.0389333	2.51338	Circulating	8.80503	8.58407
C2	AL355816.2	2.38295e-05	0.000310158	2.51333	Product	4.47792	0.796154
C5	TOGARAM1	5.00187e-05	0.000956359	2.51314	Circulating	1.3004	5.4896
C5	BRF1	3.45579e-05	0.000701779	2.51299	Circulating	1.53698	5.15306
C1	CDT1	1.31416e-05	0.000282955	2.51266	Product	14.8598	2.93049
C4	B4GALT1-AS1	0.00196102	0.00887706	2.51266	Circulating	0.109123	0.975424
C6	C6orf48	2.29772e-06	9.90362e-05	2.51243	Product	51.5212	32.0438
C2	TNFSF10	5.80664e-07	1.27935e-05	2.51208	Product	51.7322	18.3662
C2	EPAS1	0.0109004	0.043139	2.51187	Product	0.927896	0.0587199
C5	MED10	4.3175e-07	1.92889e-05	2.51181	Circulating	3.79811	26.6312
C2	KLHL9	6.38128e-07	1.3834e-05	2.51117	Product	10.4878	1.54655
C5	PNPO	0.000214802	0.00304116	2.51116	Product	6.88745	0.267857
C4	SFI1	9.06799e-10	3.62378e-08	2.51113	Circulating	3.59521	28.6587
C1	ILKAP	5.53606e-07	1.98665e-05	2.51069	Circulating	2.79931	15.0534
C6	ITGAM	0.001549	0.0165935	2.51067	Product	6.39858	0.589971
C2	AL360270.1	0.00312519	0.0166305	2.51053	Circulating	0.3425	3.78005
C2	PPP1R12B	5.32956e-05	0.000607765	2.51025	Circulating	0.890405	8.44606
C1	MIS18A	5.21488e-06	0.0001341	2.51017	Product	9.07568	1.4323
C5	UQCR11	1.0942e-06	4.24208e-05	2.51016	Circulating	13.7029	29.8072
C1	RELB	0.000261242	0.00324886	2.50987	Circulating	0.955042	5.69408
C5	TMEM173	1.19726e-05	0.000297687	2.50983	Product	17.8973	5.94707
C5	MCOLN1	0.000395822	0.0047651	2.5097	Circulating	0.842199	3.85842
C3	XBP1	2.91477e-08	9.12734e-07	2.5097	Product	58.1305	19.6566
C2	LINC01480	0.0275332	0.087847	2.50927	Product	0.598949	0.02936
C4	CEBPB-AS1	0.00780489	0.0265868	2.50919	Product	0.34811	0.0296736
C4	ENO2	4.82343e-12	3.50305e-10	2.50912	Product	18.1759	8.49564
C2	NPIPB4	0.0145636	0.0540428	2.5088	Circulating	0.215517	0.748679
C4	ARHGAP33	6.47371e-05	0.000536273	2.50873	Product	10.0101	2.84842
C6	CITED4	0.0101493	0.0607752	2.50868	Product	4.38679	0.294985
C5	OGFR	6.71268e-05	0.00120494	2.50866	Circulating	2.58681	13.632
C2	GPSM2	2.42448e-05	0.000314466	2.50864	Product	4.15986	2.05322
C3	CLIP3	0.00217348	0.0115345	2.50824	Product	0.591202	0.0852847
C6	NAP1L1	4.27887e-05	0.00105192	2.50814	Product	89.4733	64.5933
C4	GLI4	0.000102873	0.000795816	2.50786	Circulating	0.912918	5.12944
C4	KDELC1	3.59861e-07	6.57125e-06	2.50746	Product	13.9743	3.06342
C5	TRAF6	0.00107864	0.0104471	2.50729	Circulating	0.576241	3.05804
C2	AC090114.2	0.00188917	0.0110549	2.50712	Product	1.51761	0.11744
C2	DISC1	0.00465774	0.0225495	2.50695	Product	1.49897	1.38919
C6	SCAF1	0.0102147	0.0611086	2.50679	Product	5.23349	0.294985
C3	BMF	0.000596637	0.00415273	2.50655	Product	1.1127	0.271016
C1	FANCC	0.0125744	0.0611922	2.50654	Product	1.72553	0.235922
C4	ZNF236-DT	0.00213576	0.0094966	2.50648	Circulating	0.137776	2.15739
C1	WDR5B	0.00340294	0.0232989	2.50637	Product	2.81139	0.442535
C3	CCDC184	0.00810821	0.0327384	2.50555	Product	0.566406	0.432707
C4	PLEKHJ1	1.69415e-05	0.000172066	2.50551	Circulating	6.8301	49.3533
C3	DHFR	1.16357e-05	0.000158132	2.50545	Product	21.6384	5.55074
C3	HIPK2	5.27301e-08	1.52675e-06	2.5054	Product	8.02219	2.18782
C1	MED15	2.05256e-07	8.7604e-06	2.50528	Circulating	3.6826	17.7932
C4	RNMT	3.14885e-11	1.8828e-09	2.50502	Circulating	8.98413	53.0575
C4	CDKN2B	0.000161298	0.00115587	2.50488	Product	2.49024	1.50339
C6	KCTD13	0.00320672	0.0277028	2.50485	Product	8.41509	13.4808
C6	TMEM126A	7.57793e-05	0.00165679	2.50471	Circulating	4.1934	33.5988
C3	C6orf48	2.07762e-05	0.000260339	2.50463	Product	50.7647	17.5742
C3	RNF157	1.06542e-05	0.000146562	2.50456	Product	25.706	5.54674
C2	SLC43A2	0.00960396	0.039596	2.50372	Circulating	0.301194	1.07507
C6	CTDP1	0.00470505	0.0353146	2.50319	Circulating	0.943396	9.76401
C4	PSME2	0.00022019	0.00148599	2.50309	Circulating	43.6385	81.4653
C2	C6orf48	4.23374e-06	7.07173e-05	2.50293	Product	51.5615	16.4008
C3	HOMER2	6.70329e-06	9.92326e-05	2.50276	Product	3.36343	0.892191
C6	ARMH1	0.00108396	0.0128231	2.50271	Circulating	1.25	4.12979
C1	LRRC8C	1.24031e-07	5.66226e-06	2.50268	Product	25.7763	4.09029
C2	SSBP3	7.56471e-07	1.6005e-05	2.50254	Product	34.4086	10.5805
C1	PHF13	0.000620562	0.00626596	2.50245	Product	3.90093	1.27908
C3	MYO1D	0.000126614	0.00117936	2.5023	Product	1.07414	0.517992
C2	SLC37A1	2.15785e-05	0.000286612	2.50201	Circulating	0.906315	7.27535
C5	HSPA14	1.24131e-05	0.000307551	2.50164	Product	9.54708	0.446429
C4	AIRE	0.0172607	0.0497316	2.50142	Circulating	0.0921734	1.07557
C5	AC004951.1	0.00010809	0.00174644	2.50141	Circulating	1.25608	9.5727
C1	AC104794.2	0.0234965	0.0947766	2.5012	Product	0.924686	0.0586166
C6	AIP	1.41602e-05	0.000439	2.50094	Circulating	5.98349	50.6869
C5	NEIL3	0.00364421	0.0260462	2.50087	Product	2.80799	1.875
C3	AL136295.5	4.09628e-07	8.77401e-06	2.50069	Circulating	0.869796	5.99773
C3	CYP4F22	0.00286565	0.0143474	2.50066	Product	1.4997	0.267436
C3	CERCAM	0.0023288	0.0122066	2.50064	Product	0.688274	0.447448
C4	ASPSCR1	0.00059834	0.00335446	2.50057	Circulating	1.96334	18.6126
C4	ARL10	8.08744e-05	0.000648341	2.50035	Product	2.16917	0.257155
C4	FADS1	3.34282e-07	6.18947e-06	2.50009	Product	10.2183	4.04522
C4	PSMA6	0.000344764	0.00215461	2.49992	Circulating	3.55624	31.6489
C2	CD3EAP	0.000446201	0.00350291	2.49947	Product	2.32578	0.398077
C2	CORO1C	0.000422703	0.0033484	2.49914	Product	4.32973	1.21063
C4	SLFNL1-AS1	0.0120197	0.0375145	2.49897	Circulating	0.0499882	0.291759
C1	BMP2K	0.000327928	0.00387444	2.49893	Product	4.14154	0.44108
C5	MAGED1	0.000139741	0.00215633	2.49884	Product	5.9706	0.290179
C3	ZNF574	6.09863e-06	9.10517e-05	2.49868	Product	3.00837	0.971159
C2	ZNF574	0.000214609	0.00192954	2.49865	Product	2.9304	1.72855
C4	AC103691.1	8.56514e-05	0.000680462	2.49864	Circulating	0.40769	2.97707
C3	AL031056.1	0.00164193	0.00923746	2.49854	Product	0.84933	0.0884434
C4	OGFR	2.11648e-08	5.45585e-07	2.49838	Circulating	3.14856	24.5081
C2	LIN9	0.00132207	0.00830666	2.4983	Product	1.79672	0.11744
C1	NR2C2AP	0.0116912	0.0580577	2.49828	Circulating	0.277778	2.85934
C3	PLEKHG4	0.000187412	0.00161219	2.49816	Product	1.20312	0.144247
C6	PPP6R2	2.66205e-06	0.000110272	2.49814	Circulating	8.01179	44.9979
C3	EVI5	0.00178411	0.00982916	2.49797	Product	0.529094	0.0852847
C1	CKAP5	4.69194e-07	1.72668e-05	2.49767	Product	16.5588	3.41474
C4	FAM174A	8.11043e-05	0.000649856	2.49743	Product	2.67664	0.43022
C1	NCR3	1.57862e-06	4.90583e-05	2.49735	Product	54.504	17.0107
C3	YBEY	1.165e-09	5.30344e-08	2.49694	Circulating	1.43972	11.447
C5	APOBEC3H	7.0961e-07	2.95224e-05	2.49671	Product	20.1145	3.05804
C3	RASSF4	0.00261489	0.0133681	2.49661	Product	0.798805	0.141088
C3	AP001318.2	0.00535101	0.0237821	2.49658	Circulating	0.119073	0.759105
C4	ZNF681	0.000106848	0.000819784	2.49642	Product	2.32147	0.316503
C2	KBTBD6	0.00187298	0.0109687	2.49611	Product	1.46656	0.11744
C5	DUS3L	0.0125305	0.0642644	2.49585	Circulating	0.561798	5.42264
C6	ITK	2.47301e-06	0.000104106	2.49546	Product	42.1392	22.8024
C4	ZNF441	0.000101801	0.000789444	2.49536	Product	1.60759	0.212645
C6	OAS3	0.000131549	0.00247135	2.49481	Product	15.092	1.17994
C2	APBA2	0.00179044	0.0105851	2.49478	Circulating	0.379991	1.52844
C4	ADGRG1	1.2549e-05	0.000133954	2.49469	Circulating	0.891145	6.86501
C6	ISOC2	0.0014226	0.0157334	2.49449	Circulating	1.7217	20.3203
C2	DNM3	0.0293532	0.090256	2.49438	Product	0.542108	0.02936
C1	PLP2	4.49479e-06	0.000118758	2.49434	Product	49.596	13.1546
C6	CCT7	3.99075e-05	0.000992562	2.49429	Circulating	4.8184	44.5976
C1	IDH3G	2.37879e-07	9.84242e-06	2.49418	Circulating	5.13869	27.4613
C4	SRGAP3	0.00165163	0.00771261	2.49416	Product	0.969787	0.202738
C4	AP000692.2	0.00273912	0.0115959	2.49401	Circulating	0.184308	1.42794
C2	IRS2	3.46447e-05	0.000423575	2.49396	Product	5.67201	4.47757
C2	LOXL1-AS1	0.00572084	0.0265915	2.49368	Product	1.15684	0.0733999
C3	SLC1A4	1.89392e-07	4.58236e-06	2.49361	Product	14.1898	4.37058
C5	UNC119B	0.00102712	0.010087	2.49339	Product	5.14329	0.178571
C3	AC016831.5	0.0217944	0.0689462	2.49336	Circulating	1.1885	9.35472
C3	RIPOR1	0.000494913	0.00356441	2.49329	Product	1.26159	0.158988
C2	CSE1L	2.79123e-07	6.80293e-06	2.49324	Product	9.18383	2.47894
C2	BICRA	4.57112e-06	7.6097e-05	2.49319	Product	5.94142	0.499119
C6	UROS	8.24249e-05	0.00175547	2.49316	Circulating	2.1934	40.9229
C6	MEN1	0.0002149	0.00364058	2.49297	Product	13.6887	0.884956
C4	AC016831.5	0.00204651	0.00917413	2.49274	Circulating	1.15276	8.82835
C3	AGAP3	1.10231e-05	0.000150847	2.49267	Product	2.32281	0.703302
C2	MAP2K7	4.51218e-07	1.03226e-05	2.49236	Circulating	1.56185	11.7904
C5	AL050341.2	0.00623156	0.0387595	2.49185	Product	2.1426	0.0892857
C1	ZNF461	0.0116627	0.0580191	2.4917	Product	1.49726	0.57945
C1	ERCC8	0.00264989	0.0193361	2.49158	Circulating	0.496105	3.76268
C1	AC010969.2	0.0016193	0.0133258	2.49154	Product	3.1574	0.205158
C3	ARPC1B	0.00266813	0.0135436	2.49149	Circulating	15.289	71.6142
C1	ATP8B4	9.39158e-06	0.000216081	2.49134	Product	7.9027	0.88216
C3	SUOX	0.000184699	0.00159671	2.49132	Product	1.06397	0.129506
C5	SLC39A14	0.00157337	0.0139346	2.4911	Product	3.62081	0.15625
C6	EHBP1L1	0.00491808	0.0364999	2.49087	Circulating	1.0967	9.61652
C6	GOLGA8A	3.66372e-05	0.000920465	2.49076	Product	30.6871	19.1277
C3	SLCO4A1	1.48488e-05	0.000195066	2.49076	Product	4.36467	1.40029
C3	FGFRL1	0.00611327	0.0263304	2.49072	Product	0.766557	0.0737028
C2	MDK	0.0113642	0.044502	2.49071	Circulating	0.199608	3.30858
C6	STRAP	3.75969e-06	0.000148815	2.49068	Circulating	6.12028	55.8913
C1	PXYLP1	0.00198476	0.015438	2.49055	Product	3.02801	1.18821
C1	AC005838.2	0.0114909	0.0574859	2.49039	Circulating	0.362319	1.9584
C2	WDR5B	0.00135322	0.00845604	2.49	Product	1.56198	0.11744
C2	NSD2	5.95033e-08	1.81623e-06	2.48988	Product	15.3538	3.92273
C4	AL035461.2	0.000191019	0.00132555	2.48962	Product	2.64294	1.35376
C2	LCMT2	0.0169216	0.0608933	2.48959	Product	1.01751	0.0587199
C3	RIPK2	0.0011705	0.00709644	2.48956	Circulating	0.18783	2.61312
C6	BCL7C	0.000208357	0.00355365	2.48948	Circulating	2.66509	39.8904
C2	C9orf16	0.00017797	0.00166224	2.48944	Circulating	7.52267	58.5965
C3	AFF3	0.0328182	0.0943627	2.48924	Circulating	0.0362883	0.221108
C2	STAC3	0.0114525	0.0447772	2.48912	Circulating	0.199608	1.87363
C3	GINS3	6.27768e-05	0.000657445	2.48902	Product	2.23654	0.382202
C1	TNIP3	0.00140678	0.0119028	2.48887	Circulating	0.706359	4.42582
C4	MRTO4	5.51383e-13	4.95466e-11	2.48864	Circulating	4.90277	31.0624
C6	SPOCK2	1.82167e-06	8.13099e-05	2.48864	Product	76.1564	34.6439
C3	ZNF609	5.34124e-08	1.54086e-06	2.4885	Product	10.858	2.66478
C1	FBXO45	5.66371e-06	0.00014309	2.48834	Product	10.2411	2.50328
C6	LRPAP1	1.63504e-05	0.000493531	2.48825	Circulating	4.51179	29.3047
C6	RASA4	0.00426607	0.0331054	2.48799	Product	7.13679	0.442478
C6	IFRD1	7.85148e-05	0.00168646	2.48769	Circulating	3.13679	31.5466
C4	LINC00271	0.0155425	0.0459743	2.48743	Product	0.831914	0.123624
C4	NINL	0.00144474	0.00691569	2.48726	Product	0.931039	0.0890208
C3	SLFN13	4.70918e-05	0.000522761	2.48721	Product	12.9755	2.60631
C3	SESN1	5.94979e-09	2.26365e-07	2.48696	Product	4.04198	1.32448
C2	TIMELESS	2.47308e-05	0.000319935	2.48693	Product	4.3417	1.60939
C5	PHACTR2	3.91359e-07	1.78818e-05	2.48679	Circulating	4.52272	24.0387
C1	TMEM160	2.5854e-05	0.000493999	2.48652	Circulating	4.4591	36.6957
C6	ANKRD13D	0.000408451	0.00596424	2.48651	Circulating	3.0967	10.5141
C3	AC005523.2	0.00186057	0.0101721	2.48557	Circulating	0.155361	0.898088
C4	HIPK2	1.94202e-08	5.09701e-07	2.48547	Product	8.596	2.4529
C4	FCER1G	0.00271919	0.0115265	2.48509	Product	8.04167	2.25111
C4	PSRC1	1.56235e-08	4.22606e-07	2.48504	Product	6.76398	2.76691
C5	SH2D2A	9.82302e-07	3.86143e-05	2.48493	Product	18.252	1.51467
C4	MED10	2.61579e-06	3.5438e-05	2.48489	Circulating	10.216	57.916
C2	ELF4	1.52372e-07	4.05854e-06	2.48463	Product	13.1925	2.78722
C5	AC055822.1	0.0126861	0.0648905	2.48446	Product	1.59574	0.0669643
C3	MTX1	5.66682e-11	3.54199e-09	2.4841	Circulating	2.74768	20.3057
C4	POC1B	2.9007e-11	1.75421e-09	2.48378	Product	22.8626	6.99864
C4	S1PR1	9.55359e-07	1.52407e-05	2.48362	Product	21.68	7.80493
C4	LRRC34	0.00169943	0.0078803	2.48343	Product	1.9434	0.703432
C4	ANAPC2	2.41776e-05	0.000230542	2.48327	Circulating	0.669819	4.22182
C3	CDC6	3.15931e-05	0.000373591	2.48314	Product	4.53187	0.831789
C1	KIFC2	0.00361878	0.0244861	2.48313	Product	2.49941	0.17585
C4	XPOT	8.60512e-09	2.5319e-07	2.48298	Product	32.8861	16.4306
C2	PCYOX1	3.02156e-06	5.26514e-05	2.48296	Product	6.21167	0.765077
C5	PHF2	6.15847e-05	0.00112119	2.48294	Product	7.7292	0.845026
C4	AC073957.3	0.00132719	0.00646524	2.48277	Circulating	0.104737	0.84194
C4	KRT2	0.00173422	0.00800894	2.48275	Circulating	0.0877881	0.752919
C4	C1QTNF3	0.000591349	0.00332229	2.48273	Product	0.905389	0.138461
C1	ZNF829	0.00123089	0.0107034	2.48254	Product	3.22663	0.725992
C1	CCDC163	0.0135306	0.0640816	2.48249	Product	1.38362	0.087925
C6	FAM189B	0.0017729	0.0178953	2.4822	Product	9.06368	0.589971
C3	HIPK1-AS1	0.00689791	0.0288117	2.4822	Circulating	0.219055	2.04378
C3	ARSB	8.58602e-06	0.000122499	2.482	Product	2.49923	0.676979
C2	TMEM126A	1.25647e-09	6.12468e-08	2.48195	Circulating	4.1638	23.6951
C6	KDELC1	0.00398647	0.0316379	2.4819	Product	8.48349	5.05689
C4	SERPINB6	2.04789e-09	7.17535e-08	2.48121	Product	15.021	3.96611
C4	TSTA3	4.88753e-09	1.55162e-07	2.48088	Circulating	4.64514	30.8187
C2	NINJ2	1.38733e-05	0.000198594	2.48081	Circulating	1.10013	5.28385
C2	MSRB1	4.55359e-05	0.000534365	2.48078	Circulating	0.915927	4.74481
C2	XPO7	1.13723e-07	3.15297e-06	2.48065	Product	14.2263	2.83126
C2	NECTIN3	4.35007e-05	0.00051504	2.48046	Product	3.65289	1.55067
C4	LINC02156	0.0378118	0.0920975	2.48045	Product	0.155585	0.0791139
C1	RPUSD1	7.76541e-05	0.0012203	2.48003	Circulating	0.98924	8.02206
C5	TRBC2	3.89903e-06	0.000124028	2.47965	Product	70.2308	35.9311
C6	DTD1	0.00183501	0.0183312	2.47957	Circulating	1.9434	27.8592
C1	RFC3	4.63432e-06	0.000121554	2.47949	Product	9.26508	2.93618
C3	RNF130	0.00398171	0.0187548	2.47868	Product	1.2314	0.559055
C4	FAM229B	0.00197061	0.00891173	2.47845	Circulating	0.105596	1.23385
C4	HMSD	0.0320587	0.0807834	2.47813	Circulating	0.208615	2.88809
C1	CLSPN	7.76908e-06	0.000186349	2.47811	Product	9.46793	2.33851
C5	PYCR1	0.0026604	0.020594	2.47809	Product	4.19749	0.133929
C3	CENPE	8.17537e-08	2.22786e-06	2.47779	Product	10.4848	3.58438
C3	RASA4	1.59376e-08	5.41302e-07	2.47777	Product	5.6108	1.1392
C5	VEGFB	3.88955e-05	0.000775321	2.47751	Product	8.8518	2.16518
C3	GPRASP1	0.0283147	0.084355	2.4772	Product	0.165227	0.0147406
C5	PSMG1	3.23224e-05	0.00066502	2.47715	Product	8.76359	0.424107
C3	AL359220.1	5.72594e-07	1.1867e-05	2.4769	Circulating	0.785421	5.21666
C6	TATDN1	0.000555347	0.00766465	2.47672	Circulating	2.1934	16.0008
C5	GRPEL2	6.0358e-05	0.00110601	2.4767	Product	8.17197	3.86161
C4	AL096701.3	0.0302581	0.0771489	2.47622	Product	0.192525	0.0148368
C5	TYW5	6.90223e-05	0.00123424	2.47597	Circulating	2.39456	4.28105
C3	CKS1B	1.24072e-08	4.36219e-07	2.47582	Product	17.4079	5.8571
C3	C9orf64	4.13848e-07	8.82074e-06	2.47552	Product	5.11503	1.06866
C2	ARID3A	2.00955e-06	3.70513e-05	2.47525	Product	7.41264	2.09555
C5	ICOS	3.38378e-05	0.000691146	2.47511	Product	10.1089	4.39413
C3	B9D1	0.0157962	0.0541894	2.47509	Circulating	0.0407498	0.244272
C6	DEF8	0.00169502	0.0174644	2.47505	Circulating	1.7217	21.7826
C3	AGO2	5.65491e-09	2.1831e-07	2.47499	Product	14.8923	4.19394
C3	TBL1X	3.62055e-07	7.95361e-06	2.47493	Product	19.4469	5.78733
C1	ICAM1	0.00414063	0.0270896	2.47471	Product	2.9002	0.471843
C6	BAHD1	0.00409362	0.0322589	2.47463	Product	8.30189	6.96165
C4	MRPL40	1.48385e-09	5.48852e-08	2.47415	Circulating	5.55718	35.0388
C2	AC078846.1	0.00126875	0.00800874	2.47405	Circulating	0.354469	2.7285
C3	POLE	9.31539e-08	2.49535e-06	2.47402	Product	3.78523	0.959156
C4	AC010680.2	0.0369594	0.0905622	2.47394	Product	0.30154	0.0296736
C4	TMEM141	3.96626e-09	1.28479e-07	2.47377	Circulating	4.45594	32.7761
C4	NSG1	0.000174914	0.00123425	2.47367	Product	7.94227	1.64792
C2	LINC00996	0.000812773	0.00561785	2.47366	Circulating	0.589336	4.26277
C4	AC019069.1	0.0325643	0.0817834	2.47354	Product	0.635882	0.158228
C2	HSPA14	1.58782e-06	3.00176e-05	2.47327	Product	12.6836	5.6718
C1	SCPEP1	0.000433556	0.00476713	2.47325	Circulating	0.958885	6.04257
C6	TSPAN17	0.00152718	0.0164436	2.47322	Circulating	1.5684	15.5584
C6	ZNF428	1.51786e-05	0.00046485	2.47293	Circulating	13.1517	44.0202
C6	PNKP	0.000177003	0.0031396	2.4729	Circulating	2.66509	19.823
C4	RAVER1	0.00834193	0.0280267	2.47269	Circulating	0.41905	1.94221
C2	RTL6	0.000614304	0.00452715	2.47267	Product	2.40851	0.427437
C3	IGF1R	0.00159343	0.00903132	2.47262	Product	0.535483	0.0442217
C6	RASGRP1	2.62843e-07	1.62976e-05	2.47231	Product	54.6179	6.93215
C2	TMEM214	5.87755e-08	1.8039e-06	2.47202	Product	12.1181	2.75786
C3	CCDC74A	0.0144622	0.050813	2.47191	Product	1.44423	0.909636
C2	FAIM	0.00115029	0.00742436	2.4719	Circulating	0.49119	1.70803
C1	ALKBH7	1.24022e-06	4.05699e-05	2.47146	Circulating	5.63935	33.2503
C4	CCT7	3.47298e-07	6.39326e-06	2.47142	Circulating	10.3785	54.8855
C4	EXD2	0.0127456	0.0393325	2.47139	Product	0.729476	0.123624
C6	GLRX2	0.000850152	0.0105844	2.47133	Product	10.1486	0.737463
C4	AC244090.1	0.000175225	0.0012359	2.47107	Circulating	0.792841	4.46681
C3	GPC2	0.00122295	0.00735499	2.47077	Product	0.595317	0.0589623
C4	FXYD7	0.0138116	0.0419184	2.4703	Product	0.668031	0.436416
C2	SLC19A2	0.00492663	0.0236592	2.46984	Product	1.26066	0.0880799
C4	GNL3L	5.41407e-08	1.25709e-06	2.46983	Circulating	1.63787	14.5838
C5	PAM	0.000244328	0.00335145	2.46976	Circulating	1.37461	5.12436
C5	PLA2G6	0.0124892	0.0641227	2.46972	Circulating	0.458204	3.65924
C5	RNF24	0.00401498	0.0278476	2.46945	Product	2.51215	0.111607
C3	FCER1G	0.00397289	0.0187199	2.4692	Product	9.29205	1.66611
C2	SMCO4	0.000203315	0.00184805	2.46899	Product	4.10215	1.83131
C3	MT-ND4L	0.000547402	0.00386415	2.46878	Product	76.9372	55.1628
C5	LNX2	0.0103985	0.0557905	2.46843	Circulating	0.310284	2.38839
C2	TGFB1	1.50852e-05	0.000213685	2.46822	Circulating	8.61083	55.3091
C5	NBEAL2	2.81008e-05	0.000602202	2.4682	Circulating	1.46277	8.53316
C6	MRPL40	0.000148835	0.00273887	2.468	Circulating	3.04009	7.81711
C5	TGFBR1	2.26715e-05	0.000502702	2.46796	Product	15.1485	8.0102
C6	ZCCHC3	0.00206037	0.019888	2.46796	Product	10.0118	0.589971
C2	AP5Z1	2.70872e-05	0.000344738	2.4679	Circulating	1.22909	7.9387
C5	ADAMTS6	1.75612e-05	0.000409103	2.46769	Circulating	1.46277	6.71875
C3	SLC23A1	0.00962846	0.0372715	2.46758	Product	0.37978	0.0294811
C1	TBC1D10B	2.41921e-07	9.97127e-06	2.46743	Product	19.3135	3.69251
C6	GTF2B	2.7543e-05	0.000739198	2.46735	Circulating	5.8184	33.464
C6	ARHGEF2	0.000452304	0.00649162	2.46722	Product	14.1486	7.40413
C3	AL031775.1	0.00237769	0.012401	2.46678	Product	0.665058	0.0589623
C6	LYRM4	0.00175654	0.0178447	2.46672	Circulating	2.0967	21.6351
C2	MEX3D	0.0205739	0.0709221	2.46661	Product	0.741716	0.0440399
C3	ZNF275	4.2883e-08	1.28169e-06	2.46651	Product	8.27461	2.30469
C5	FOXM1	7.52268e-05	0.00131511	2.46631	Product	10.1676	1.77615
C2	HOTAIRM1	2.4834e-05	0.000320436	2.4662	Circulating	0.783147	6.70996
C2	TPM2	0.00809744	0.035162	2.46606	Product	1.27669	0.0880799
C3	HEG1	2.12658e-05	0.000265443	2.46581	Product	8.90641	1.82885
C2	WWOX	2.24574e-05	0.000295653	2.46575	Circulating	1.11172	6.27908
C3	WARS	8.22416e-08	2.23728e-06	2.46573	Product	22.0997	6.27429
C1	TMEM184B	5.02154e-05	0.000854504	2.46532	Product	9.78631	2.45865
C4	MATK	0.00414397	0.0160677	2.46494	Circulating	3.55143	29.4718
C2	CSGALNACT1	0.0246309	0.081372	2.46456	Product	1.04908	0.546595
C4	DCUN1D4	9.19691e-09	2.67417e-07	2.46424	Product	6.37079	1.78896
C1	NCF4	3.62794e-05	0.000650954	2.4641	Product	19.7147	3.85886
C3	TEX30	5.75748e-07	1.19011e-05	2.46409	Product	13.2178	4.61886
C4	CYSLTR2	0.00997454	0.0323238	2.4639	Product	0.347251	0.0296736
C1	SLC22A5	0.0101812	0.0525111	2.46366	Product	1.3615	0.57945
C3	MICAL2	7.49088e-06	0.000109452	2.46361	Product	8.0116	1.86988
C6	SPN	1.29292e-06	6.14112e-05	2.46351	Product	56.3428	35.4109
C1	ECSIT	5.65139e-06	0.00014303	2.46345	Circulating	2.09509	11.939
C3	FSCN1	0.0120317	0.0442888	2.46341	Product	0.677505	0.47377
C4	SETD9	0.000171041	0.00121447	2.46315	Circulating	0.812534	4.9452
C2	BTLA	0.015174	0.0557321	2.4629	Product	0.732104	0.0440399
C3	TBL3	7.29875e-06	0.000107141	2.46274	Circulating	0.961724	6.42984
C5	ASB3	0.00475436	0.031501	2.46271	Circulating	1.77399	4.06446
C1	BACH2	2.98107e-06	8.31816e-05	2.46271	Product	10.5884	1.4587
C3	AC009065.4	0.00144271	0.00834211	2.46255	Circulating	0.165227	1.28977
C6	SH2D3C	0.000505246	0.0071115	2.46234	Product	23.7602	7.25664
C4	AC025181.2	7.86539e-06	8.97475e-05	2.46209	Circulating	0.440659	4.04278
C4	TAB2	1.6849e-07	3.42295e-06	2.46198	Product	32.2751	17.0558
C3	HSD17B14	0.00534232	0.0237569	2.46142	Product	0.633578	0.0852847
C3	AC116366.3	6.75893e-06	9.98686e-05	2.46121	Circulating	0.691787	7.25802
C1	PBX4	6.66367e-05	0.00107528	2.461	Product	7.26261	1.95604
C2	KHSRP	2.86932e-07	6.95915e-06	2.46096	Product	20.9435	3.50414
C1	ITPRIPL1	5.50564e-06	0.000140326	2.46078	Product	9.439	1.63891
C2	ZNF594	0.00827601	0.0357654	2.46077	Product	0.896577	0.0587199
C1	PPP1R3F	0.000944694	0.00871923	2.46075	Product	3.50183	0.7553
C1	NDC80	5.25444e-07	1.9102e-05	2.46064	Product	16.3895	4.62853
C6	RTL8C	0.000477644	0.00677802	2.46038	Product	11.5236	0.884956
C5	ENO3	0.00193299	0.016299	2.46038	Product	3.47338	0.15625
C2	ZHX3	0.000885252	0.00599928	2.46033	Product	2.81092	0.23488
C3	RAB23	0.002384	0.0124216	2.46	Product	0.924909	0.114766
C4	ZNF609	1.94398e-10	9.39789e-09	2.45972	Product	14.5223	5.01083
C4	PRKCZ	0.00180228	0.00828717	2.4596	Circulating	0.565489	2.80152
C4	LIX1L-AS1	0.00354193	0.0141855	2.45924	Circulating	0.238198	1.05458
C1	PLEKHJ1	4.87029e-06	0.000126052	2.45915	Circulating	4.50237	26.1747
C3	Z95115.1	0.00496585	0.0224931	2.45907	Product	0.497603	0.0442217
C3	AGRN	0.00607073	0.0262044	2.459	Product	0.577778	0.0589623
C2	AC097534.2	0.000254186	0.00221721	2.45884	Product	2.84186	0.23488
C5	NCEH1	0.0136443	0.0685371	2.45865	Product	1.52203	0.0669643
C3	DPY19L1	2.66877e-05	0.000322608	2.45851	Product	3.16876	1.2512
C4	SREBF2	1.34173e-06	2.03628e-05	2.45843	Product	29.6496	10.0672
C4	PRR34	0.0282475	0.0730888	2.45834	Product	0.205573	0.0148368
C5	LINC01871	7.69884e-07	3.14959e-05	2.45813	Product	46.482	10.2011
C1	BHLHE40-AS1	0.0242155	0.0965541	2.45808	Product	1.02641	0.0586166
C1	AKT1S1	0.00420092	0.02736	2.45787	Circulating	0.56747	2.9079
C5	MXI1	0.000320792	0.00406712	2.45749	Product	5.48251	2.00893
C3	MXI1	4.08619e-07	8.7686e-06	2.45741	Product	10.8079	2.65366
C3	FAM160B1	5.27834e-07	1.10118e-05	2.45721	Circulating	4.02046	26.0038
C4	MT2A	0.000143861	0.00105298	2.45711	Circulating	53.1359	73.1951
C2	EHBP1L1	4.78047e-05	0.000554907	2.45701	Circulating	0.732104	4.21462
C3	ZNF34	5.51759e-05	0.000594443	2.45689	Circulating	0.309437	2.99638
C2	CERS2	1.48208e-06	2.84879e-05	2.45689	Product	30.4309	8.95746
C4	PVR	0.000228887	0.0015296	2.45641	Product	1.36776	0.5106
C3	AC009283.1	0.000190009	0.00163008	2.45637	Product	1.64012	0.176887
C5	TEN1	0.00205971	0.0170993	2.45634	Circulating	0.679835	7.94643
C6	RNF187	1.38321e-06	6.47227e-05	2.45627	Product	41.3208	10.944
C4	ICK	6.25119e-08	1.42852e-06	2.45617	Product	5.55368	2.3651
C4	PACSIN3	0.000430444	0.00257667	2.45614	Product	1.42179	0.182971
C5	TMUB1	1.26532e-05	0.0003124	2.4561	Circulating	3.56248	17.1875
C2	FOXD1	0.0175572	0.0627054	2.45605	Product	0.687357	0.0440399
C2	MYO1D	0.0175572	0.0627054	2.45605	Product	0.687357	0.0440399
C1	VTI1A	3.95237e-06	0.000106773	2.45556	Circulating	2.43699	16.4409
C6	PYGO2	0.000930064	0.0113807	2.45519	Product	10.4387	0.737463
C3	SVBP	1.45009e-10	8.18651e-09	2.45511	Circulating	2.57874	19.4554
C3	AL451085.2	4.72248e-05	0.000523493	2.45509	Circulating	0.326977	1.72461
C5	GOT1	0.000444861	0.00522582	2.45464	Product	5.66031	3.75
C5	DNA2	0.00323086	0.0238539	2.45459	Product	2.7044	0.133929
C3	AP000692.2	0.00563784	0.024798	2.45445	Circulating	0.0834266	0.703302
C4	DOHH	3.29348e-06	4.29719e-05	2.45441	Circulating	2.47999	21.5521
C2	ZNF579	0.0073251	0.0325958	2.4544	Product	1.18199	0.0733999
C2	GINS3	0.00218713	0.0124611	2.45431	Product	2.26658	0.398077
C1	TRAV13-1	0.0217945	0.089728	2.4543	Product	1.311	0.550142
C2	AC124016.1	0.00149046	0.00915259	2.45409	Circulating	0.399215	1.75207
C3	ZNF646	1.5076e-05	0.000197391	2.45403	Product	3.11695	0.7391
C2	MRM1	0.0237492	0.0791429	2.454	Product	0.880668	0.0587199
C4	AC092687.3	0.0299316	0.0764635	2.45394	Product	0.403235	0.0939507
C5	HIST1H1E	7.99819e-07	3.25314e-05	2.45381	Circulating	6.53334	25.0576
C1	GTF2IRD2	0.00974425	0.0509365	2.45359	Circulating	0.320048	2.39567
C4	AL136295.5	3.43999e-06	4.44326e-05	2.45356	Circulating	1.16529	7.64032
C1	ADCY3	0.00128378	0.01105	2.4535	Product	4.00946	0.992677
C2	KIF18A	9.51972e-05	0.000988831	2.45345	Product	3.88279	1.84599
C5	SFI1	1.37183e-06	5.1345e-05	2.45344	Circulating	6.23794	22.5768
C2	H2AFX	5.05207e-07	1.14301e-05	2.45342	Product	10.3108	3.95621
C5	TNIP3	0.00950921	0.0521728	2.45324	Circulating	0.458204	5.97282
C1	AL117379.1	0.00949302	0.049941	2.4532	Circulating	0.391414	2.27698
C4	KCTD11	0.00362675	0.0144317	2.45316	Product	1.2401	0.133531
C4	AC015802.6	0.00109033	0.00552108	2.45313	Circulating	0.116926	0.861707
C3	FAM189B	1.53617e-07	3.83459e-06	2.45308	Product	6.81273	1.13334
C5	ACSS2	0.0233357	0.0983833	2.45281	Product	1.59624	1.80804
C6	TEX261	7.77379e-05	0.00167806	2.45278	Product	18.3939	6.08934
C1	RMI1	8.75139e-05	0.00134449	2.45272	Product	5.52219	0.439625
C5	NUSAP1	3.06614e-06	0.000100348	2.45266	Product	21.8592	7.05995
C5	TMEM14A	0.0013235	0.0122537	2.45265	Product	5.1139	0.15625
C4	LIN52	8.19862e-10	3.32651e-08	2.45232	Product	13.9943	4.01673
C6	MSH2	0.00029546	0.00467206	2.45209	Product	13.6769	5.64686
C5	TRAV17	0.0215299	0.0925897	2.45207	Product	0.679835	0.532526
C1	SHLD1	2.71809e-05	0.000513908	2.452	Circulating	1.68226	10.2015
C2	DUSP7	0.000676928	0.00488489	2.45173	Product	2.67962	0.442117
C4	RELB	2.6358e-09	9.03499e-08	2.45158	Circulating	2.13534	14.5205
C5	IL6ST	5.53352e-06	0.000163944	2.45114	Circulating	1.83232	8.64011
C2	TMEM217	0.0130628	0.0496294	2.45106	Product	0.753685	0.0587199
C5	PPP1CA	1.23172e-06	4.6472e-05	2.45106	Circulating	10.8796	36.9631
C5	TBL3	0.00469076	0.0311236	2.45098	Circulating	0.265957	1.77934
C5	PPP1R3B	0.0157263	0.0756898	2.45097	Circulating	0.413878	6.6535
C2	RTP4	3.76904e-06	6.43238e-05	2.45067	Circulating	1.35028	8.52487
C4	AC242426.2	0.000322924	0.00203814	2.45059	Circulating	0.322499	3.22192
C1	ERI2	0.0178647	0.077532	2.45008	Product	1.60069	0.087925
C6	ASPH	0.00544555	0.0393703	2.45008	Circulating	1.625	2.94985
C6	RELB	0.00544555	0.0393703	2.45008	Circulating	1.625	3.24484
C4	DPH2	2.12738e-08	5.47509e-07	2.45006	Circulating	1.27427	9.64568
C3	CEACAM1	2.77893e-07	6.30705e-06	2.45002	Product	3.40327	0.921673
C4	ZNF749	0.000663535	0.00366188	2.44996	Circulating	0.113024	1.56147
C4	POU6F1	0.0108126	0.0345329	2.44986	Product	0.314212	0.0296736
C3	CACNB3	7.03375e-05	0.000722679	2.44966	Product	2.07442	0.762685
C2	WASIR2	0.0304318	0.0918784	2.44962	Product	0.424737	0.02936
C5	C1orf162	0.00723992	0.0429542	2.44945	Product	1.84726	1.85268
C5	ST6GAL1	4.94546e-06	0.000149154	2.44945	Product	16.9659	4.79592
C2	MAF1	2.62106e-06	4.64872e-05	2.44924	Circulating	5.09299	38.2255
C4	ZSWIM3	0.00128545	0.00631604	2.44895	Product	0.807526	0.074184
C1	MINDY1	0.00677265	0.038648	2.44869	Product	2.1182	0.294538
C4	RASAL3	1.71659e-09	6.23341e-08	2.44858	Circulating	8.41962	50.3028
C3	CNKSR1	0.033233	0.095073	2.44822	Product	0.199282	0.0147406
C2	MTX1	2.10949e-07	5.35121e-06	2.44816	Circulating	2.37607	14.9542
C4	AC003965.1	0.0350351	0.0867019	2.4481	Product	0.176435	0.0148368
C4	AL365181.3	0.0350351	0.0867019	2.4481	Product	0.197286	0.0148368
C4	EFCAB9	0.0350351	0.0867019	2.4481	Product	0.100836	0.0148368
C5	AC005332.6	0.00848702	0.0480695	2.44752	Product	2.1431	0.0892857
C3	AC093525.6	0.00140233	0.00816565	2.44731	Product	0.830291	0.447448
C1	ARPC1B	0.000180275	0.00241247	2.44722	Circulating	16.5266	71.3203
C2	RIDA	1.65836e-05	0.000231107	2.44719	Circulating	0.861443	5.64716
C1	MYEF2	0.00030633	0.00366732	2.44708	Product	4.66586	1.42413
C2	COPG1	2.77091e-08	9.28783e-07	2.44704	Product	16.6907	3.65678
C2	CNNM4	0.000206307	0.00186728	2.44669	Product	2.68986	0.442117
C3	C7orf43	2.40287e-06	4.11388e-05	2.44651	Product	8.04568	2.29879
C3	CENPQ	1.27768e-07	3.26171e-06	2.44623	Product	5.30051	1.2824
C3	POMC	0.00302076	0.0149811	2.44613	Circulating	0.983435	6.63884
C2	NOL12	0.00102804	0.00677307	2.44607	Circulating	1.16583	8.2839
C6	USP46	0.0018733	0.0185663	2.4457	Circulating	1.9434	17.1681
C5	HEXDC	6.36537e-05	0.00115289	2.44563	Circulating	2.61619	9.08678
C2	FHIT	0.00514199	0.0244183	2.4455	Circulating	0.348297	1.17612
C6	RFC3	0.00500335	0.0370023	2.44477	Product	5.92689	0.442478
C6	RPS4Y1	1.12832e-06	5.44145e-05	2.44435	Circulating	26.7759	63.7168
C5	UBE2R2	2.74316e-06	9.2135e-05	2.44363	Product	18.1184	4.92985
C1	FAM160B1	7.57606e-07	2.62722e-05	2.44333	Circulating	3.25611	21.5657
C3	B4GALT5	1.14433e-06	2.17161e-05	2.4432	Product	11.1446	3.65546
C4	AC112907.3	0.0112738	0.0356126	2.44288	Circulating	0.0791258	0.365943
C3	FAH	1.67955e-05	0.000216304	2.44284	Product	4.31736	0.930727
C1	TTLL12	0.000603223	0.00613688	2.44272	Product	4.80575	0.843225
C2	GCN1	4.05898e-07	9.42737e-06	2.44269	Product	10.0674	2.41851
C4	PTDSS1	3.16367e-06	4.14483e-05	2.4424	Product	46.9942	15.4757
C3	MYLPF	0.0220779	0.069575	2.44228	Circulating	0.0926505	1.15917
C6	NUP62	8.78668e-05	0.00182864	2.44202	Product	17.967	7.9941
C1	ACADS	5.9681e-05	0.000979475	2.44194	Circulating	1.42079	7.63917
C2	NBPF1	0.0167424	0.0603504	2.44182	Product	0.883024	0.0733999
C2	C17orf49	0.00113905	0.00736779	2.44177	Circulating	1.21687	9.46757
C1	MCM2	0.000147121	0.00204664	2.44156	Product	8.28775	2.01612
C1	ZNF407	0.000432475	0.00475887	2.44145	Circulating	1.0213	6.31961
C5	CPEB4	2.52989e-05	0.00055028	2.44143	Circulating	1.80293	6.93878
C5	ITGA5	0.000284176	0.00373061	2.44116	Product	4.97998	0.267857
C3	ANO8	1.36823e-05	0.000182172	2.44116	Product	5.10013	1.46557
C2	PIM3	7.5972e-09	3.05444e-07	2.44109	Circulating	5.57855	31.1672
C4	AC027307.2	0.000328282	0.00206376	2.44105	Product	1.63008	0.276922
C5	SARNP	0.00153904	0.0136822	2.44084	Circulating	1.90697	3.50128
C4	AC012510.1	0.00296627	0.0123439	2.44079	Product	0.987398	0.41665
C5	SATB1	9.24444e-07	3.67161e-05	2.44079	Product	43.5373	15.743
C3	ZNF862	4.39724e-07	9.33437e-06	2.44053	Product	3.47145	0.821226
C1	CRYBG3	0.0194957	0.0823556	2.44041	Product	1.52422	0.087925
C4	GLB1L	0.00258112	0.0110446	2.44012	Product	0.671468	0.386976
C6	MAN2A2	0.00508205	0.0373862	2.43998	Product	5.95519	0.442478
C4	AC010883.1	0.00565899	0.0206105	2.43942	Circulating	0.199953	1.49598
C4	CD226	7.55307e-08	1.68487e-06	2.4393	Product	22.7204	5.93401
C1	URB1-AS1	0.00349757	0.0238789	2.43922	Circulating	0.614844	3.41474
C2	PLEK	1.44169e-08	5.32284e-07	2.43897	Circulating	4.68683	29.9972
C5	ACVR1	0.000402712	0.00481918	2.43885	Product	4.49189	0.245536
C2	TMEM141	5.07133e-07	1.14439e-05	2.43885	Circulating	3.18092	24.5648
C3	TRIP13	2.51095e-06	4.23902e-05	2.43874	Product	2.63228	0.426424
C3	ARL10	1.52076e-05	0.000198784	2.43865	Product	2.11383	0.747944
C4	ST3GAL4	2.92411e-06	3.90168e-05	2.43865	Circulating	0.835746	8.97032
C4	LINC01481	0.00320705	0.0131227	2.43858	Circulating	0.117785	1.16464
C4	LAT2	0.00372216	0.0147413	2.43846	Product	8.57567	2.5454
C4	AOC2	0.0399757	0.09654	2.43844	Product	0.176435	0.0148368
C1	BICD2	1.31573e-06	4.23675e-05	2.43833	Product	14.6108	3.04482
C4	MBLAC1	4.5047e-06	5.59912e-05	2.43796	Circulating	0.398582	3.79549
C4	AC020910.4	3.24191e-05	0.000297362	2.43793	Circulating	0.451988	3.6297
C3	KIAA1024	0.00644509	0.0273687	2.43756	Product	0.339372	0.0294811
C4	FBXW5	0.00165467	0.00771996	2.4375	Circulating	3.80778	41.2596
C2	ZMIZ1	2.04436e-06	3.76001e-05	2.43722	Product	6.45667	0.557839
C2	NOP9	9.11056e-05	0.000953635	2.43713	Product	3.66536	1.59471
C3	ZNF550	3.73203e-06	5.99828e-05	2.43654	Product	2.45809	0.317975
C4	SOX13	0.0236775	0.0639373	2.4364	Product	0.461618	0.42158
C6	CSNK1G3	2.44615e-05	0.000679684	2.43626	Circulating	13.5267	29.4395
C3	COL9A2	0.000178618	0.00155437	2.43624	Product	1.60637	0.550631
C3	SCRN2	8.48749e-05	0.000839739	2.43622	Circulating	1.49626	9.84772
C1	POLR3GL	4.09748e-07	1.54335e-05	2.43583	Circulating	7.72109	40.4472
C1	CEP164	2.50561e-05	0.000483518	2.43579	Circulating	1.59685	9.52115
C4	IL10RB-DT	0.0167103	0.048515	2.43568	Circulating	0.163458	0.92232
C5	KIAA0513	0.0202513	0.0884534	2.43567	Product	1.47771	3.57143
C6	EIF5AL1	0.00524563	0.0384099	2.43529	Product	8.1934	5.05689
C2	ATP5MGL	0.000522958	0.00397779	2.43503	Product	4.42425	0.603597
C2	ZNF347	0.0298888	0.0908306	2.43462	Product	0.389603	0.02936
C5	ARHGEF39	0.0124714	0.0640547	2.43406	Product	2.12816	2.31824
C3	SPOCK2	1.15849e-05	0.000157713	2.43399	Product	59.6648	20.1189
C5	PPAN	0.00420719	0.0287137	2.43382	Circulating	1.62607	2.65625
C5	DHRS13	0.00117877	0.0111227	2.43372	Product	4.49289	1.94196
C4	PICK1	0.000530988	0.00304118	2.43368	Circulating	0.543817	3.05623
C6	TMEM203	0.00176625	0.0178728	2.43357	Circulating	1.9434	11.2389
C6	PIM2	1.5438e-05	0.000469366	2.43352	Product	22.684	18.2554
C6	MT-ATP8	9.79755e-06	0.000322661	2.43325	Product	69.0566	37.7286
C4	CCDC106	0.000864503	0.00455733	2.43324	Product	1.6064	1.10158
C4	AC002553.1	0.0216857	0.0595778	2.43279	Circulating	0.0499882	0.803626
C3	KCP	0.0172351	0.0576982	2.43272	Circulating	0.103159	0.371041
C2	ZCCHC3	7.95459e-06	0.000121568	2.43218	Product	8.01306	1.32635
C5	FBXL19	0.0141136	0.0702833	2.43207	Circulating	0.265957	2.74235
C3	FANCD2	1.10245e-07	2.87777e-06	2.43205	Product	7.10825	1.74546
C6	LASP1	5.54068e-06	0.000206353	2.43195	Product	41.3443	18.5504
C4	ACADS	1.22e-05	0.000130932	2.43172	Circulating	2.27857	18.4221
C3	ZNF816	0.00593833	0.025793	2.4316	Product	0.865324	0.114766
C5	ACTR1B	4.93275e-05	0.000948342	2.43158	Product	10.1821	4.10248
C2	CENPU	8.47806e-06	0.000128384	2.43142	Product	9.46311	5.53968
C4	AC018809.2	0.0291686	0.074839	2.43135	Circulating	0.0582751	0.242319
C2	AC092490.1	0.0297543	0.0908306	2.43131	Product	0.506974	0.02936
C1	RFX2	0.0137564	0.0646269	2.43117	Product	1.45499	0.087925
C5	LONP1	0.000331142	0.00417663	2.43106	Circulating	2.1286	5.35714
C5	CNTROB	0.000488186	0.00564987	2.43103	Product	5.33509	0.245536
C1	RPS10	0.00112185	0.00994699	2.43097	Circulating	11.2817	68.1753
C3	LMF1	0.00232416	0.0121864	2.43091	Circulating	0.185903	1.36347
C6	COA5	0.000369031	0.00552975	2.43081	Circulating	3.1934	33.9486
C6	ENO2	0.00525749	0.0384561	2.43078	Product	5.33019	0.442478
C3	POMGNT2	0.00531224	0.0236632	2.43074	Product	0.834024	0.0884434
C5	CNKSR2	0.0119167	0.0619451	2.43067	Product	2.30546	2.31824
C3	GRPEL2	4.17837e-08	1.25359e-06	2.4303	Product	9.5735	2.56265
C1	DGKA	6.98264e-07	2.43902e-05	2.4303	Product	32.2066	6.52053
C2	LINC00920	0.0155939	0.0569535	2.4302	Product	0.956858	0.0587199
C2	AC103591.3	4.2432e-05	0.000504315	2.43015	Circulating	1.13724	8.5635
C6	ODC1	4.25189e-05	0.00104733	2.43008	Circulating	4.76179	39.3932
C2	FANCG	2.71664e-05	0.000345452	2.43006	Product	4.9747	1.07679
C4	XBP1	1.77108e-08	4.67148e-07	2.4299	Product	57.6486	20.5174
C4	SLC29A2	0.000581822	0.00327919	2.42983	Product	1.68748	0.291759
C5	HBS1L	1.02227e-06	3.97414e-05	2.42922	Circulating	3.69452	19.9875
C4	AC232271.1	0.00653829	0.0231349	2.42918	Product	0.482844	0.0445104
C1	CTSA	8.37847e-07	2.87097e-05	2.42916	Circulating	2.79634	16.3839
C4	CORO7	1.41203e-10	7.15236e-09	2.42889	Circulating	4.44056	30.9916
C1	NME4	0.0102313	0.0526941	2.42872	Product	1.54266	0.57945
C5	TOMM40	0.000184915	0.0027023	2.42826	Circulating	2.24664	11.0778
C3	ANKRD13B	0.000231057	0.00190944	2.42804	Product	1.40644	0.214791
C5	FXYD2	0.0178723	0.0816613	2.42793	Circulating	2.63158	4.46453
C3	PNMA6A	0.0121377	0.0445852	2.42738	Product	0.375319	0.0705441
C2	MAT2A	1.88897e-08	6.69261e-07	2.42728	Product	17.8987	3.6991
C5	FAM160B1	8.35618e-07	3.37921e-05	2.42703	Circulating	4.848	25.4658
C5	SUMO4	0.00178512	0.0153557	2.42684	Circulating	0.576241	2.09993
C3	UBE2V1	0.0118866	0.0438569	2.42639	Circulating	1.16174	17.7483
C4	MRPL19	6.03815e-11	3.39352e-09	2.42629	Circulating	5.92036	36.1778
C6	RAP2A	3.08153e-05	0.000804714	2.42619	Product	22.5472	1.76991
C4	NAA10	1.66575e-05	0.000169832	2.42609	Circulating	7.44535	49.3297
C4	NUDT18	1.45926e-06	2.1834e-05	2.4259	Circulating	1.50653	12.5142
C5	LARS2	0.00407767	0.0281299	2.4254	Circulating	0.443262	0.9375
C3	NFKBID	3.30477e-08	1.02266e-06	2.42539	Product	4.10851	0.730079
C5	ARSA	0.0122734	0.0633556	2.42538	Circulating	0.310284	2.34375
C4	FLNA	4.62295e-10	2.00896e-08	2.42534	Circulating	26.3617	84.38
C4	IQSEC3	0.0136675	0.0415882	2.42508	Product	0.449805	0.0445104
C1	MRPL44	2.04739e-07	8.7604e-06	2.4244	Circulating	3.99881	22.3207
C4	PUS7	4.35047e-08	1.03455e-06	2.4244	Circulating	0.937499	7.23743
C1	LIN54	2.27585e-05	0.000449905	2.42429	Product	7.79065	2.70026
C5	SLC17A9	0.00349409	0.025165	2.42426	Product	2.94097	0.133929
C4	CCNI2	1.43248e-06	2.14939e-05	2.42422	Product	3.62521	1.8792
C1	ATF3	0.0003271	0.00386782	2.42406	Product	5.78023	1.88784
C4	MPZL1	1.59099e-05	0.000163891	2.42389	Product	2.88169	1.14976
C4	SLC16A5	0.0171922	0.0495636	2.42369	Product	0.549476	0.0445104
C3	SLC9A9	1.6847e-09	7.3101e-08	2.42364	Circulating	1.58569	10.607
C3	NTHL1	0.0105733	0.0400914	2.42363	Circulating	0.975796	12.0087
C1	LPCAT4	1.99795e-06	6.01719e-05	2.42349	Product	16.3487	3.8631
C5	RDH10	0.000619459	0.00680004	2.42345	Product	4.46301	0.223214
C3	SLC16A5	0.0218052	0.0689527	2.42328	Product	0.355887	0.0705441
C5	SPPL2B	0.000978042	0.00976169	2.42313	Circulating	0.85714	4.45472
C4	ZNF275	6.9141e-09	2.11072e-07	2.42302	Product	8.54393	2.55178
C1	ZNF623	0.00101151	0.00921666	2.42294	Product	3.9774	0.501152
C3	LRRC8C	6.94125e-08	1.93166e-06	2.42274	Product	22.0949	6.38394
C4	SPATC1L	0.00237552	0.0103486	2.42268	Circulating	0.284768	2.15617
C2	NRM	2.9748e-05	0.000371937	2.42265	Product	6.12258	3.24986
C5	ZNF683	0.000955519	0.00956402	2.42247	Product	5.79379	3.40561
C2	ZBED6CL	0.000499549	0.00384087	2.42237	Product	2.62576	0.20552
C1	SULT1B1	0.00863768	0.04653	2.42208	Product	1.80413	0.608758
C3	RMI1	4.10684e-07	8.77401e-06	2.422	Product	5.21896	0.765457
C3	AL121658.1	0.000169666	0.00148798	2.42145	Circulating	0.18367	1.725
C2	AC025171.3	0.0256822	0.0837874	2.42144	Circulating	0.323276	4.53629
C6	NACC1	0.0025567	0.0233197	2.42123	Product	8.80189	0.589971
C1	IFT88	0.00354542	0.0241256	2.42118	Circulating	0.572574	3.20959
C3	ARL13B	6.88325e-08	1.92231e-06	2.42111	Product	4.11781	0.991796
C3	NOMO2	0.00379085	0.0180292	2.42095	Circulating	0.0678142	0.676979
C4	RCC1L	1.39258e-11	9.07748e-10	2.42088	Circulating	3.30429	24.0734
C1	GPR160	0.00740189	0.0413653	2.42087	Product	2.00841	0.756755
C6	DHFR	8.58506e-05	0.0018002	2.42068	Product	21.4788	17.3704
C1	DDX11	2.50812e-05	0.000483518	2.42066	Product	7.23438	1.31507
C4	AL139022.1	0.0401471	0.0969393	2.42065	Circulating	0.0169492	0.153298
C4	ADAM9	2.83695e-05	0.000264643	2.4206	Product	3.33878	0.747989
C5	LINC02001	0.0133452	0.0674838	2.42053	Circulating	0.458204	1.5338
C2	FDXACB1	0.000745699	0.00526684	2.42036	Circulating	0.542108	3.5851
C3	HOXB2	1.11707e-06	2.13531e-05	2.42032	Product	8.80568	2.10362
C6	DPYD	0.00107134	0.0126857	2.42004	Product	12.2052	7.10914
C1	SRF	1.97431e-06	5.96466e-05	2.41999	Product	15.916	3.06159
C4	B3GNT9	8.64257e-05	0.000685929	2.41996	Product	2.8785	1.44771
C4	AL359643.3	0.0153656	0.0455738	2.41967	Circulating	0.0377999	0.589714
C2	FGFRL1	0.0340124	0.0994569	2.41963	Product	0.563689	0.0440399
C1	XPO4	3.52306e-05	0.000637688	2.41952	Circulating	2.09383	16.2302
C3	RIC3	0.00137614	0.00804289	2.41932	Circulating	0.470885	3.03393
C3	HIST1H2BC	3.46613e-05	0.00040381	2.41908	Circulating	0.460336	4.85355
C4	ZDHHC2	4.34706e-07	7.76397e-06	2.41906	Product	12.5603	5.72788
C3	CMIP	2.05999e-06	3.61323e-05	2.4189	Product	30.3102	9.38663
C4	KLHL25	0.00165534	0.00771996	2.41845	Circulating	0.189069	1.15966
C1	TSTA3	2.0408e-07	8.7604e-06	2.41819	Circulating	3.84077	22.0819
C2	CENPF	2.53914e-06	4.52495e-05	2.41818	Product	15.2563	5.7288
C6	ZNF350	0.000757084	0.00971398	2.4181	Circulating	2.5684	27.5769
C3	ZNF350	3.33004e-08	1.02846e-06	2.41799	Circulating	2.13811	12.448
C4	LINC00471	0.0381941	0.0928864	2.41785	Product	0.292947	0.0148368
C4	AL592183.1	0.000505526	0.00292272	2.41757	Product	8.15139	4.24556
C6	IFFO1	0.000631209	0.00849736	2.41712	Product	13.8302	7.40413
C1	TEX261	4.12103e-06	0.000110093	2.41704	Product	13.4797	1.784
C2	GSTZ1	4.7395e-05	0.000551439	2.41703	Circulating	0.953292	6.11417
C5	BCL2L12	0.000119943	0.00191378	2.41691	Product	8.03993	1.33291
C1	RAD51B	0.0114375	0.057271	2.41675	Circulating	0.428582	2.13044
C4	RHBDD3	1.14316e-06	1.7685e-05	2.41641	Circulating	1.17689	9.16828
C6	EXOSC1	0.00012833	0.00243052	2.41627	Circulating	3.51179	25.4699
C5	PCNX2	5.69778e-05	0.00105506	2.41598	Circulating	1.47771	12.3597
C5	RMI1	0.000451568	0.00529135	2.41595	Product	5.17272	2.00893
C1	PYGO2	1.10042e-05	0.000245739	2.41581	Product	11.0843	2.9948
C4	P2RX7	1.12665e-05	0.000122255	2.41536	Product	3.26488	0.647795
C5	PPP2R5B	0.000845139	0.00866883	2.41498	Product	4.58104	2.07933
C3	BHLHE40	1.19571e-06	2.23944e-05	2.41494	Product	48.0355	18.923
C2	HSD17B14	0.031379	0.093479	2.41488	Product	0.728288	0.295317
C5	PTPN9	4.399e-05	0.000862217	2.41469	Product	9.44348	2.1875
C4	AC007728.2	0.00295781	0.0123152	2.41428	Circulating	0.121686	0.652772
C4	MBD6	4.37752e-10	1.9266e-08	2.41426	Product	11.73	3.08586
C3	ACVR1	1.74285e-06	3.0914e-05	2.41419	Product	5.24309	0.818101
C5	RPL31	1.05254e-05	0.000268826	2.41386	Product	87.7921	44.7299
C2	POGK	8.55106e-07	1.76659e-05	2.41367	Product	9.0776	2.10851
C4	RAP2A	1.23064e-07	2.58224e-06	2.4134	Product	24.1262	8.76317
C3	AL162586.1	0.0127645	0.0463257	2.41321	Product	0.328522	0.0294811
C5	AP002360.1	0.0144494	0.0714499	2.41314	Circulating	0.561798	3.99554
C4	SPRY1	0.000114576	0.000867365	2.41296	Product	8.27616	3.54941
C2	RNF24	0.00325043	0.017138	2.41292	Product	1.80919	1.43323
C3	AC026304.1	0.000946458	0.00602817	2.41267	Circulating	0.160465	1.06866
C5	SIRT6	0.00231036	0.0186078	2.41226	Circulating	0.724161	6.7602
C6	VPS37B	0.000369906	0.00553627	2.41203	Circulating	3.1934	27.7244
C4	TOB1	1.61279e-07	3.29709e-06	2.41186	Product	35.4292	12.529
C6	GTF3C2	0.00267185	0.0240885	2.4118	Product	8.87028	0.589971
C3	QPCTL	0.0084545	0.0338416	2.41166	Product	0.517376	0.0442217
C1	GYS1	2.45454e-05	0.00047552	2.4116	Product	8.33132	1.4323
C3	FAM111B	0.000867742	0.00561768	2.4113	Product	4.05105	0.758086
C4	LRPAP1	3.71619e-09	1.21617e-07	2.41127	Circulating	8.57823	53.4325
C1	BRIP1	0.000769843	0.00746354	2.41112	Product	4.07912	1.30839
C4	HIST1H1C	0.000341173	0.00213552	2.41096	Circulating	17.7652	55.683
C3	DCBLD1	0.026303	0.0795962	2.41096	Circulating	0.793134	2.51808
C3	GDI1	2.61672e-06	4.40341e-05	2.41084	Product	14.7155	2.93102
C3	IL10RB-DT	0.0161042	0.0549335	2.41045	Circulating	0.10346	0.81533
C6	ALAD	0.00240947	0.0223252	2.41027	Product	8.80189	5.20438
C5	CTDP1	0.000447453	0.0052475	2.41016	Circulating	1.13804	7.76957
C2	NDUFA9	8.93642e-09	3.4803e-07	2.40951	Circulating	5.78212	29.6557
C5	RAI1	0.000363628	0.0044889	2.4088	Product	5.64487	2.03125
C6	RNASEK	0.00765916	0.0505537	2.40862	Circulating	0.943396	15.9882
C3	AC009961.1	0.00624093	0.0267558	2.40852	Circulating	0.0792661	0.418
C2	RDH11	7.91462e-07	1.65807e-05	2.408	Product	32.0767	9.28042
C4	C4orf48	0.0147528	0.0442139	2.40772	Circulating	4.07429	44.6963
C2	TNFRSF10B	2.79883e-06	4.89992e-05	2.40762	Product	8.44643	0.851439
C1	AGO2	5.42356e-07	1.95601e-05	2.40743	Product	17.6737	4.89227
C3	ACSL6	9.96869e-09	3.60958e-07	2.40731	Product	16.8523	4.35847
C5	CHTF8	2.40039e-05	0.000526797	2.40689	Product	12.2375	2.80931
C4	RGS5	0.00419104	0.0161811	2.40682	Product	0.798023	0.401813
C4	ZNF550	1.34159e-05	0.000142368	2.40675	Product	3.07599	0.688642
C6	SF3B6	8.333e-07	4.31636e-05	2.40669	Circulating	14.4953	68.3102
C2	LINC01146	0.0125098	0.0480767	2.40656	Circulating	0.189995	2.03683
C4	TMEM164	2.88994e-06	3.86582e-05	2.40631	Product	5.44995	4.62601
C4	PPP2R5B	6.92341e-06	8.02601e-05	2.40608	Product	4.50585	1.05454
C1	PBLD	0.0183563	0.0788587	2.40591	Product	1.1653	0.087925
C3	FAM213B	2.17582e-06	3.7537e-05	2.4058	Product	9.73924	2.8848
C6	SMARCB1	0.000148702	0.00273887	2.40576	Circulating	4.1934	37.0459
C1	DEPDC5	0.00481481	0.0302413	2.40525	Circulating	0.453834	2.91505
C2	LINC01871	8.97389e-06	0.000135207	2.40496	Product	72.992	30.7912
C5	BBC3	0.000103711	0.00168926	2.40455	Product	8.4683	7.41071
C2	LINC01006	5.91753e-05	0.000662657	2.40429	Product	3.87172	2.05322
C3	NRSN2-AS1	0.000587651	0.00409924	2.40387	Circulating	0.124477	1.03644
C3	SLC39A8	9.2674e-06	0.000131269	2.4038	Product	11.2804	2.44943
C3	DYRK1B	5.09601e-08	1.49601e-06	2.40365	Circulating	0.659318	4.62412
C4	FGL2	0.001313	0.00641182	2.40364	Product	1.23614	1.07191
C2	CCDC61	0.0017144	0.0102288	2.40356	Circulating	0.465668	2.78722
C4	AL606760.3	0.0418049	0.0999709	2.40326	Circulating	0.0208507	0.153298
C4	VSIG8	0.0418049	0.0999709	2.40326	Circulating	0.0208507	0.153298
C5	FUK	0.0128662	0.0656038	2.40316	Circulating	0.265957	0.602679
C6	TMEM208	9.86228e-05	0.00200518	2.40291	Circulating	4.4434	31.2516
C3	HIC2	0.00107794	0.00666603	2.40274	Product	1.07602	0.117925
C6	MBD3	0.00781363	0.0510115	2.40273	Circulating	1.0967	13.9359
C3	AC087500.1	0.00254285	0.0130549	2.40257	Circulating	0.099641	0.900193
C3	HIST1H3F	0.017196	0.0576041	2.40247	Circulating	0.0362883	0.203209
C4	ARSB	2.59982e-06	3.52817e-05	2.40245	Product	3.99059	1.54664
C1	HIST1H2AC	2.85832e-05	0.000535507	2.4024	Circulating	2.27202	9.659
C4	ID2	8.83692e-06	9.97525e-05	2.40231	Product	67.5946	29.9187
C1	PLCG2	2.11873e-05	0.000423923	2.40229	Circulating	3.05568	16.1714
C3	PLEKHJ1	0.000140543	0.00128181	2.40204	Circulating	3.5873	33.5932
C1	SGTA	8.1957e-05	0.00127679	2.40186	Circulating	1.41272	7.92699
C2	SPN	1.06378e-06	2.13846e-05	2.40185	Product	53.1605	17.3444
C1	GLYCTK	0.00451548	0.0287977	2.40179	Circulating	0.433685	3.16205
C1	AL035563.1	0.0119917	0.0592641	2.4015	Circulating	0.391414	1.90414
C2	ITPRIPL1	1.38979e-06	2.69572e-05	2.40141	Product	7.40653	2.18363
C6	TGFBR3	0.00220308	0.0208906	2.40101	Circulating	2.4717	10.649
C4	AMDHD2	3.80752e-05	0.0003406	2.40056	Circulating	1.68292	12.6017
C3	TEX261	5.46199e-06	8.33641e-05	2.40043	Product	15.5912	3.38963
C4	DCTPP1	7.57547e-13	6.65678e-11	2.40035	Circulating	8.29075	42.1197
C2	ZWILCH	2.60884e-05	0.000335172	2.40034	Product	6.97224	2.27342
C6	GPAT4	0.00121507	0.0140312	2.40029	Product	10.8986	7.25664
C3	ZNF628	6.7958e-05	0.000700987	2.40023	Circulating	0.243851	1.76922
C3	FBXL19	0.00197839	0.0106736	2.40006	Circulating	0.180197	0.829683
C4	BICRA	1.5133e-06	2.24315e-05	2.39979	Product	6.42875	2.14133
C1	ZNF524	7.54829e-06	0.000183011	2.39951	Circulating	2.27625	12.2642
C2	TMED1	5.04332e-06	8.21246e-05	2.39949	Circulating	1.33685	9.99089
C2	SIRT6	1.37301e-05	0.000196922	2.3993	Circulating	1.26128	7.96463
C5	MED23	1.96589e-06	7.00403e-05	2.39929	Circulating	5.97149	17.8206
C3	CACNA1C-AS2	0.00448876	0.0206914	2.39879	Product	1.22338	0.259434
C3	KNTC1	3.13488e-08	9.73915e-07	2.39869	Product	7.0869	2.21351
C6	GIPC1	0.000169608	0.00304111	2.39789	Circulating	5.0967	28.4619
C4	SPON2	2.16185e-08	5.54583e-07	2.39787	Circulating	1.96751	13.1281
C3	FAM13A	0.00071272	0.00477501	2.39769	Product	1.96144	1.13643
C2	ZNF524	3.16353e-06	5.48689e-05	2.39762	Circulating	2.02383	10.4032
C2	ERMP1	2.87424e-07	6.95977e-06	2.39737	Product	13.5106	3.8647
C6	GTF2H5	3.21198e-05	0.000833591	2.39733	Circulating	2.04009	37.6359
C1	NBEAL2	0.000994867	0.00910079	2.39729	Circulating	0.966957	6.77567
C4	CRTAP	8.79408e-10	3.53207e-08	2.39714	Product	14.4673	8.11979
C2	ST3GAL4	0.0050086	0.0239603	2.39706	Circulating	0.373819	2.25703
C3	DSN1	1.0369e-05	0.000143391	2.39705	Product	9.44856	2.74477
C6	RDH11	8.17225e-06	0.000280284	2.39674	Product	30.434	7.71176
C5	ZBTB4	0.000122645	0.00194424	2.39652	Product	9.25168	2.60842
C6	SATB1	1.80614e-06	8.11925e-05	2.39645	Product	59.408	25.6174
C1	FADS3	0.0134036	0.0636894	2.39626	Circulating	0.352113	2.65127
C2	PARP6	4.65914e-06	7.69825e-05	2.3962	Product	7.57698	1.38507
C6	TMTC4	0.0160922	0.0863765	2.39593	Product	5.8184	0.294985
C1	MCOLN1	0.000894631	0.00837994	2.39583	Circulating	0.934892	4.81059
C5	C9orf3	0.0126445	0.064731	2.39562	Circulating	0.310284	0.625
C5	RNASEK	0.000176098	0.00259229	2.39542	Circulating	3.74023	3.30529
C2	FUT4	0.00894098	0.0379413	2.39534	Product	1.71817	0.354037
C4	ATG14	1.22108e-06	1.87674e-05	2.39526	Circulating	2.01683	17.3877
C4	KLF5	0.00668084	0.0235659	2.39517	Product	0.696182	0.0593472
C1	HOXB3	0.00564017	0.0337843	2.39509	Product	2.7118	1.12959
C3	AHRR	0.000470053	0.00341819	2.39487	Product	2.30443	0.280071
C4	TRIM32	3.91135e-05	0.000348443	2.39437	Product	2.11505	0.321433
C2	AL162377.1	0.0241011	0.0800115	2.3942	Circulating	0.189995	3.42773
C6	SYNJ2	0.000187374	0.00328479	2.39418	Product	15.8703	12.461
C2	MEN1	1.17697e-06	2.33143e-05	2.39387	Product	11.8932	2.09315
C1	RFLNB	1.52081e-06	4.76939e-05	2.39382	Product	41.8588	10.4543
C1	NRM	4.81094e-05	0.000827207	2.39379	Product	9.84404	2.47542
C5	KAT5	0.00577351	0.0364844	2.39377	Circulating	0.413878	3.50618
C4	FITM2	0.000252589	0.00166215	2.39359	Product	1.87929	0.535344
C3	AIM2	0.00115701	0.00703363	2.39339	Circulating	0.309136	1.9878
C4	AC021851.1	0.0114834	0.0361671	2.39324	Product	0.363824	0.0296736
C1	SMC2	3.81322e-07	1.45144e-05	2.39324	Product	23.262	5.52987
C4	HIST1H4H	5.23606e-05	0.00044556	2.3931	Circulating	1.34755	9.79287
C1	IDUA	0.011305	0.0567451	2.39301	Product	2.07764	0.146542
C1	CS	8.03652e-07	2.76694e-05	2.39296	Product	26.6548	5.38045
C2	HIRIP3	1.25684e-06	2.46997e-05	2.39276	Product	6.2775	2.09555
C5	UCK1	0.00574244	0.0363206	2.39271	Circulating	0.443262	3.05485
C1	CLTB	2.56182e-06	7.36577e-05	2.39266	Circulating	5.53872	32.0499
C4	CPNE8	0.0154099	0.0456498	2.39251	Product	0.322123	0.0296736
C2	RASA4	5.15138e-05	0.000591061	2.39237	Product	4.65093	2.33386
C2	COL9A2	0.00124375	0.00788767	2.39225	Product	1.98945	0.1468
C4	CD27	5.29892e-05	0.000450134	2.39187	Circulating	16.8377	68.2608
C5	HLA-G	0.00954643	0.0522751	2.39109	Product	2.17248	0.0892857
C4	ZNF696	0.00329543	0.0134016	2.39087	Product	0.65681	0.123624
C6	AC010642.2	0.00223373	0.021124	2.39079	Circulating	2.0967	8.30173
C1	SERPINE2	0.0159876	0.0713605	2.39078	Product	2.07296	0.875443
C5	MELK	0.00113346	0.0108153	2.3907	Product	4.2857	1.96429
C1	SLC1A4	1.13708e-05	0.000250054	2.38976	Product	13.0631	4.30315
C4	RUVBL1	4.0196e-11	2.32479e-09	2.3897	Circulating	8.90649	45.5717
C1	KCTD17	0.00034434	0.00402338	2.38968	Circulating	1.0213	4.9446
C3	HIST1H3H	1.24353e-06	2.31249e-05	2.38942	Circulating	0.465134	3.70603
C4	AC138150.1	0.00148723	0.00709278	2.38928	Circulating	0.284323	1.75187
C1	CSTF2T	2.91536e-06	8.19212e-05	2.38903	Product	11.9668	1.96276
C1	AC006480.2	0.0136564	0.064508	2.38892	Circulating	1.1413	10.7193
C4	FBXL14	0.000952846	0.00492846	2.38883	Circulating	0.209099	3.04013
C5	ORAI3	0.000435478	0.00513704	2.3888	Product	5.5866	0.245536
C1	DSN1	6.10241e-05	0.000995853	2.38834	Product	8.20832	1.55244
C5	IFITM2	4.73944e-06	0.000145629	2.38832	Product	75.1231	32.1446
C6	SLC1A4	0.0026632	0.0240298	2.38832	Product	7.74528	5.20438
C4	PLPP1	3.46488e-07	6.38574e-06	2.38824	Product	6.71797	1.9261
C6	USP15	1.55256e-06	7.08666e-05	2.38814	Circulating	18.0102	52.2672
C2	ABCD1	0.0147032	0.0544472	2.38813	Circulating	0.189995	2.2147
C4	RBM19	8.00213e-11	4.40394e-09	2.3881	Circulating	1.54525	16.0842
C4	ALDH2	0.00314464	0.0129349	2.38803	Product	1.02793	3.75933
C3	STRADB	6.98356e-09	2.65056e-07	2.3877	Product	5.16511	1.55085
C1	MORC2-AS1	0.00601678	0.0353487	2.38752	Circulating	0.543478	4.19409
C2	GPR183	0.000849005	0.0058064	2.38724	Circulating	0.481452	3.12658
C5	AC118549.1	0.000133645	0.00208512	2.38698	Circulating	1.404	7.41071
C3	BAIAP2-DT	0.0186502	0.0611742	2.38692	Product	0.496579	0.432707
C4	ENDOG	8.42981e-05	0.000673411	2.3869	Circulating	2.40398	17.5631
C1	NAGPA	2.16839e-05	0.000432659	2.38679	Circulating	1.87847	9.60094
C6	MRPS18A	0.00822841	0.052441	2.38676	Circulating	1.4717	15.9882
C3	WDCP	0.000149387	0.00134226	2.38671	Product	1.87392	0.221108
C1	WWOX	0.000755132	0.00734561	2.38646	Circulating	1.09564	4.84417
C1	VPS37B	1.24828e-06	4.05844e-05	2.38639	Circulating	3.38719	20.5468
C6	OGFOD1	0.00326066	0.0279767	2.38628	Product	9.76179	0.589971
C1	CC2D1A	0.000140937	0.00198164	2.38597	Circulating	1.20246	6.72625
C3	HIST1H2AI	0.0253744	0.0777422	2.38566	Circulating	0.0318269	0.203209
C1	TNFSF10	2.22593e-06	6.5937e-05	2.3854	Product	47.7631	16.0965
C6	CD8B2	0.00690928	0.0466812	2.38532	Product	7.29009	0.442478
C5	TMEM123	8.8849e-07	3.55219e-05	2.38526	Product	32.4691	5.9949
C5	ABHD15	0.00117921	0.0111227	2.38525	Product	5.60149	1.14011
C3	KLF8	0.00167593	0.00937544	2.38523	Product	0.882788	0.544314
C5	CCDC92	0.000786592	0.00820587	2.38505	Product	5.51284	3.75
C4	NET1	5.65773e-10	2.40605e-08	2.38504	Product	22.3988	8.2906
C4	CHKB-DT	2.35121e-05	0.000225685	2.38484	Circulating	0.436827	3.46781
C4	ALDH16A1	2.18582e-08	5.5893e-07	2.38469	Circulating	3.25809	27.1314
C4	LINC00944	0.0304971	0.0776463	2.38467	Circulating	0.0916897	0.698549
C4	GPR85	0.0190134	0.0537805	2.3846	Product	0.417714	3.58627
C4	AP001469.3	0.0197721	0.0554338	2.38456	Circulating	0.0460867	0.227482
C6	TMEM268	0.0166266	0.0887282	2.38435	Product	4.66509	0.294985
C4	H3F3C	0.00496057	0.0185642	2.38435	Product	0.726701	0.074184
C2	SLC43A1	3.31263e-05	0.000406676	2.38401	Product	7.8895	3.70665
C2	ZNF275	2.05138e-06	3.76827e-05	2.38401	Product	7.65482	2.42022
C1	NME2	0.00660228	0.0378705	2.38382	Circulating	0.458937	3.85202
C5	HES6	0.0104945	0.0562199	2.38373	Product	1.89158	0.0892857
C2	ALS2	0.000369242	0.00300306	2.38335	Product	2.84828	0.471477
C3	RGS5	0.00475498	0.0217467	2.38334	Product	0.57018	0.226794
C4	PLCG2	3.8332e-07	6.93596e-06	2.38294	Circulating	2.89261	20.3996
C2	ZFAT	0.0206165	0.0710526	2.38282	Circulating	0.234742	0.898914
C2	TMBIM1	3.82402e-07	8.95432e-06	2.38279	Product	17.6736	4.20337
C6	SURF1	0.000188954	0.00330329	2.38273	Circulating	3.66509	26.7847
C2	ZNF407	1.03731e-05	0.000153497	2.38229	Circulating	1.16264	8.27015
C3	QTRT1	5.72342e-07	1.1867e-05	2.38215	Circulating	1.39722	9.04328
C5	RRM1	7.49243e-06	0.000205538	2.3821	Product	15.2368	4.07526
C1	CEMIP2	1.10645e-05	0.000245811	2.38205	Circulating	10.4039	36.1458
C3	PARP10	4.95308e-06	7.59648e-05	2.38203	Circulating	1.71468	9.71759
C5	B3GALT6	0.000734355	0.00775287	2.38198	Product	4.80267	0.711097
C6	STK32C	0.0106128	0.0629193	2.38197	Circulating	1.4717	26.2368
C1	OGFR	1.30945e-05	0.000282364	2.38146	Circulating	2.02372	11.3345
C4	INAFM2	1.65113e-05	0.000168991	2.38139	Product	2.87344	1.00143
C1	MRPL22	3.15979e-07	1.23198e-05	2.38135	Circulating	5.46187	26.5249
C6	BLOC1S1	2.14952e-06	9.42716e-05	2.38095	Circulating	20.1918	60.8934
C3	CENPJ	3.84457e-07	8.37132e-06	2.38085	Product	4.50716	1.1034
C4	CBLN3	0.00743569	0.0255763	2.38082	Product	0.591591	0.0593472
C6	ARNTL2	0.0146737	0.0799905	2.38053	Product	4.60849	6.81416
C1	RPS20	0.000106514	0.00157555	2.38038	Product	91.4855	66.4964
C6	C12orf49	0.00285401	0.0254235	2.38017	Circulating	2.25	25.9545
C4	PYHIN1	4.35076e-08	1.03455e-06	2.38002	Circulating	9.44964	50.1841
C3	RAB27B	0.00876448	0.0347556	2.38001	Circulating	0.342549	3.27849
C5	C1orf56	4.99776e-05	0.000956359	2.37983	Circulating	13.4239	26.1153
C3	AC138150.1	3.04048e-05	0.000361438	2.37982	Circulating	0.57272	3.69532
C2	GPR132	1.69123e-05	0.000234664	2.37963	Product	5.70929	3.04262
C6	TPP1	2.72876e-05	0.000736555	2.37945	Product	30.4906	22.8698
C1	MXI1	6.65859e-06	0.00016364	2.37923	Product	10.8983	3.3201
C5	FADD	0.00101246	0.00997782	2.37922	Product	4.68464	2.45217
C2	PACS2	0.000805988	0.00559428	2.37897	Circulating	0.506974	4.26449
C4	CCR3	0.0197206	0.0553185	2.37892	Product	1.05236	0.267015
C3	AP000350.6	0.0250136	0.0767561	2.37889	Circulating	0.0920081	0.203209
C3	RCOR2	0.0344133	0.0975778	2.37881	Product	0.192292	0.0558036
C2	FAM89A	0.000381359	0.00307645	2.37854	Product	3.83792	0.559557
C5	ZBTB17	0.00284841	0.0216743	2.3784	Circulating	0.724161	5.41773
C4	MICAL2	1.6516e-08	4.41491e-07	2.37831	Product	10.8905	3.39368
C4	AL133342.1	3.05945e-08	7.54426e-07	2.37796	Circulating	2.20302	16.9191
C5	SEC61A1	5.96237e-06	0.000173364	2.37788	Circulating	4.77418	17.0249
C4	GPS1	2.70736e-07	5.14463e-06	2.37767	Circulating	3.85269	26.0228
C2	RPS20	6.40651e-05	0.000708792	2.37756	Product	89.4047	68.2749
C5	COQ5	0.000178646	0.00262431	2.37755	Product	6.84218	0.822704
C1	ZNF395	0.0181153	0.0779395	2.37744	Product	1.66311	0.57945
C6	DDX39B	4.68213e-05	0.00111406	2.37743	Circulating	5.13679	32.7391
C1	KHSRP	1.24347e-06	4.05844e-05	2.37726	Product	20.0247	5.15608
C2	SPNS3	4.8518e-06	7.95269e-05	2.3771	Circulating	2.30924	11.9979
C5	PRH1	0.000302941	0.0038921	2.37661	Circulating	1.19731	9.45644
C2	SP4	2.00824e-07	5.1469e-06	2.37646	Product	22.3871	5.83869
C4	MT1G	0.00626437	0.0223497	2.37646	Circulating	0.313906	1.39212
C5	MAD2L1BP	0.00171251	0.0148766	2.37638	Product	3.29508	0.178571
C5	DPH5	0.000627313	0.0068578	2.376	Product	4.80367	1.98661
C2	MRPL19	1.08001e-08	4.12319e-07	2.376	Circulating	2.98749	18.5564
C3	FBXL16	1.17111e-07	3.019e-06	2.37594	Product	4.04378	0.75956
C4	SLC7A6	1.24068e-09	4.73215e-08	2.37589	Product	15.3467	5.21855
C5	DEPDC5	0.00103607	0.0101536	2.37578	Circulating	0.827755	4.95536
C3	TPP1	4.52318e-05	0.000506719	2.37525	Product	31.4752	7.71785
C3	RSPH3	0.00719185	0.0298416	2.37489	Circulating	0.643058	2.48354
C6	PKP4	0.0170682	0.0903712	2.37483	Product	5.29009	0.294985
C6	RBBP9	0.0170682	0.0903712	2.37483	Product	5.29009	0.294985
C4	EHBP1L1	2.26649e-05	0.000219407	2.37459	Circulating	2.12467	17.5246
C2	EFHC1	0.00517101	0.0245288	2.37449	Circulating	0.281845	2.47894
C6	SAT2	0.000375667	0.00560916	2.37413	Circulating	2.66509	22.2377
C4	LSM7	0.0102782	0.0331726	2.37405	Circulating	12.253	72.8105
C3	PLPP1	5.99305e-06	9.01591e-05	2.37402	Product	5.05949	1.95934
C3	YARS2	1.31106e-08	4.55199e-07	2.37399	Circulating	1.355	10.504
C5	SLC29A1	0.00388858	0.0272259	2.37376	Product	4.22688	0.621811
C3	MIATNB	2.50327e-06	4.23512e-05	2.37365	Circulating	0.793059	5.18788
C6	CYHR1	0.00240165	0.0222932	2.37353	Circulating	2.25	11.0914
C3	SHMT2	2.32091e-07	5.40993e-06	2.37338	Product	38.4522	13.6897
C2	WDR18	1.2512e-06	2.46537e-05	2.37325	Circulating	2.83321	14.7497
C1	ACVR1	0.000393732	0.0044271	2.37281	Product	4.42739	0.618385
C6	MLLT6	7.81351e-06	0.000274717	2.37265	Product	39.4858	21.0451
C4	LINC01089	3.28366e-09	1.0972e-07	2.37245	Circulating	1.91036	13.7243
C5	GPSM2	0.00143316	0.012942	2.37244	Product	2.94097	0.200893
C3	MARS	2.9262e-07	6.59379e-06	2.37243	Product	26.7496	7.13697
C4	TMEM120B	0.000716451	0.0039172	2.37214	Circulating	1.45478	11.1998
C6	CCDC50	0.00798579	0.0516797	2.37203	Circulating	0.943396	3.24484
C2	C12orf10	8.11091e-08	2.38058e-06	2.37193	Circulating	2.86987	16.0657
C3	WIZ	6.25919e-08	1.76366e-06	2.37139	Product	5.7916	1.50452
C6	CD81	4.11495e-07	2.3331e-05	2.37139	Circulating	15.6439	80.0042
C2	C9orf64	1.35559e-05	0.000194985	2.37139	Product	5.29105	1.74151
C2	SBF2-AS1	0.0050516	0.024135	2.37121	Product	1.20394	0.0880799
C4	CRYBG2	0.00276914	0.0116914	2.37105	Product	1.34646	0.360966
C5	PIGN	0.00261631	0.0203197	2.37102	Circulating	0.620567	4.46429
C2	WDR76	3.50925e-07	8.2954e-06	2.37096	Product	10.868	5.272
C4	AMMECR1L	0.000182644	0.00127915	2.37092	Product	5.01851	0.79128
C3	SLC41A2	0.016626	0.0562087	2.37061	Product	0.568976	0.0852847
C1	LAYN	0.0158424	0.0708964	2.37059	Product	2.12418	0.698138
C4	ZAP70	3.90101e-05	0.000347985	2.37034	Circulating	6.82963	48.7817
C4	MTG1	7.7021e-05	0.000621416	2.37017	Circulating	1.24801	8.25971
C3	SMAGP	2.48688e-06	4.221e-05	2.37008	Circulating	1.62656	9.55288
C4	BORCS8	1.4317e-08	3.93284e-07	2.36995	Circulating	2.1366	16.129
C1	EIF5AL1	0.00147078	0.0123429	2.36984	Product	5.16256	0.410317
C4	RANBP10	0.000749953	0.00407238	2.36947	Product	5.21385	1.01012
C4	AC108488.1	0.00824478	0.0277804	2.36944	Circulating	0.146922	1.69989
C2	ARPC1B	0.000261564	0.0022736	2.3694	Circulating	15.9584	75.6103
C2	TNFRSF1A	5.18374e-06	8.36804e-05	2.36892	Product	8.01638	0.941236
C3	EDC4	0.0162162	0.0552145	2.36869	Circulating	0.0519007	0.229532
C3	HEMK1	1.14182e-06	2.16981e-05	2.36866	Product	9.95279	2.34014
C5	2008-09-01	6.12605e-05	0.00111673	2.3686	Product	10.715	3.63692
C3	ALS2	0.000258495	0.00210199	2.36846	Product	2.12696	0.377358
C5	CACNB3	0.0103184	0.055403	2.36832	Product	2.3204	1.0285
C2	HEXIM2	0.0032033	0.0169323	2.36827	Circulating	0.500802	1.46972
C2	KCTD17	4.60436e-05	0.000538656	2.36824	Circulating	1.06462	5.12993
C3	ITK	2.44069e-07	5.64512e-06	2.3676	Product	34.991	12.8302
C4	MT-ATP8	0.0164123	0.0479231	2.3675	Product	70.7851	43.1339
C4	FOXD2-AS1	5.73132e-06	6.83846e-05	2.367	Product	7.18179	2.29824
C2	GDPD5	0.0117646	0.0458532	2.367	Product	1.12406	0.0880799
C4	AC079610.2	0.00155701	0.00735935	2.36676	Circulating	0.137776	0.935891
C4	CAPG	2.76982e-05	0.000259446	2.36647	Product	39.639	15.3576
C4	KLHL21	1.39196e-05	0.00014674	2.36629	Product	4.95853	2.11292
C3	TNFRSF1A	2.41535e-08	7.68568e-07	2.36625	Product	7.55181	2.26995
C4	PRKCE	0.000211466	0.00144103	2.36606	Product	1.52299	0.833299
C3	SPNS1	1.0505e-08	3.78723e-07	2.36605	Circulating	1.9282	13.1707
C4	C20orf96	9.94804e-08	2.1527e-06	2.36599	Product	4.53579	1.37724
C4	SDR42E2	0.00109385	0.0055318	2.36563	Circulating	0.335132	2.42806
C4	BEX3	0.000660387	0.00364703	2.36534	Product	5.06363	1.96948
C4	TMEM17	0.0183119	0.052158	2.36534	Circulating	0.0630358	0.316503
C6	PITPNM2	0.0175204	0.0923491	2.3653	Product	3.8184	0.294985
C1	AC239868.3	0.0144605	0.0664779	2.36523	Product	1.74171	0.608758
C5	SESTD1	0.000153747	0.00232904	2.36493	Circulating	1.10816	6.58654
C4	MLST8	0.000277633	0.00179795	2.36483	Circulating	1.79083	12.6868
C1	PLPP1	0.00534308	0.0326557	2.36468	Product	2.78514	0.323847
C1	PPP1CA	0.000123531	0.00178027	2.36443	Circulating	14.8791	63.151
C2	KIF5C	0.00244146	0.0136905	2.36435	Product	1.95825	0.19084
C5	STMN1	3.32535e-06	0.000107581	2.36426	Product	39.4186	11.1703
C4	PHLDA3	0.000843168	0.00447318	2.36412	Product	3.3384	0.955657
C5	SGO2	0.000391077	0.00473227	2.36398	Product	8.21768	2.54145
C6	C1QBP	1.14901e-06	5.52007e-05	2.36393	Circulating	12.9552	69.7851
C1	RASAL3	5.36175e-06	0.000137631	2.36364	Circulating	6.97867	36.3755
C5	DDIT4	1.60855e-05	0.000379818	2.36355	Product	26.5747	16.5497
C2	MIR762HG	7.18013e-05	0.000783458	2.36346	Circulating	1.18828	7.30403
C6	FKBP8	1.65467e-05	0.000497072	2.36332	Circulating	6.83019	43.7379
C2	BEX3	0.000481293	0.00371775	2.36323	Product	3.81067	0.30828
C5	NDUFA11	2.24755e-06	7.80983e-05	2.36304	Circulating	8.4552	25.963
C1	SHMT2	1.3468e-06	4.32717e-05	2.36293	Product	37.3924	10.3755
C2	GRK3	0.000343066	0.0028303	2.36288	Product	7.07631	5.45332
C5	F8A1	0.00311321	0.0231688	2.36272	Product	3.79761	2.87309
C1	PRPF31	3.53685e-06	9.70012e-05	2.36271	Circulating	3.12572	19.4037
C4	LIPE-AS1	4.05461e-06	5.11408e-05	2.36266	Circulating	0.520644	5.96766
C4	NBPF15	0.00295046	0.0122963	2.36264	Product	1.83358	1.10158
C3	MTA2	4.32054e-08	1.28644e-06	2.36225	Product	21.215	8.1048
C4	ZNF250	0.000246732	0.00162968	2.36225	Product	1.47827	0.574878
C2	KDM5C	7.32787e-07	1.55259e-05	2.36212	Product	16.2354	3.59634
C4	IFNLR1	0.000102284	0.000792798	2.36211	Circulating	0.372379	3.77694
C4	2009-03-01	1.0592e-09	4.10891e-08	2.36203	Product	8.68176	3.1823
C2	MED17	3.95546e-06	6.67416e-05	2.3618	Circulating	1.92764	13.5784
C2	ADGRG1	0.00103223	0.0067917	2.36154	Circulating	0.645926	4.51681
C4	EIF5AL1	0.0106311	0.0340903	2.36149	Product	5.47973	1.21779
C3	YWHAG	1.63619e-08	5.53049e-07	2.36131	Product	17.4667	4.23928
C4	AL035563.1	2.6999e-05	0.000254244	2.36126	Circulating	0.335546	3.28615
C4	HIST1H2BJ	0.00149801	0.00713019	2.36118	Circulating	0.620028	7.32034
C5	CASP6	0.000159795	0.00240256	2.36064	Product	8.98667	0.379464
C4	AC027307.3	0.00916699	0.0301803	2.36063	Circulating	0.168632	1.27704
C5	TCP11L1	0.0184223	0.0829951	2.36061	Circulating	0.458204	3.20791
C5	ZNF394	1.44748e-06	5.4033e-05	2.36024	Circulating	4.41868	22.6214
C4	NEURL1	0.00129755	0.00636568	2.36021	Circulating	0.280759	1.73459
C5	NFKBIA	8.50895e-07	3.42133e-05	2.36005	Circulating	10.4938	38.0286
C6	BACH1	0.00300397	0.0264783	2.35986	Circulating	2.0967	14.8209
C2	NAB2	0.0280265	0.0888098	2.35979	Product	0.744072	0.295317
C6	STX11	0.00291122	0.0258782	2.35953	Circulating	1.41509	17.1681
C4	ZBTB17	7.76952e-08	1.72349e-06	2.35936	Circulating	0.862828	6.82317
C4	TMEM163	0.0134928	0.0411353	2.35933	Product	1.13205	0.267015
C5	XAF1	1.01139e-06	3.95367e-05	2.35927	Product	44.6304	17.1173
C3	WDHD1	5.60092e-06	8.53192e-05	2.3591	Product	5.74985	1.67088
C4	TRIM14	5.67204e-07	9.74231e-06	2.35905	Product	22.3688	7.03216
C3	CS	1.4692e-06	2.66606e-05	2.35904	Product	25.558	7.33804
C5	ZNF181	0.0195171	0.0869984	2.35886	Product	1.44832	0.0669643
C3	FXYD7	0.0102047	0.0390321	2.35845	Product	0.598876	0.126348
C5	ARL6IP4	1.80965e-06	6.51336e-05	2.35833	Circulating	11.4404	34.6446
C1	MCRIP1	2.84198e-07	1.13501e-05	2.35825	Circulating	4.65466	22.5719
C3	AC073073.2	0.00846455	0.0338654	2.35822	Product	0.291933	0.0294811
C2	FBXL15	2.62982e-07	6.47301e-06	2.35787	Circulating	2.7537	13.5944
C4	ZFP36L1	2.18843e-07	4.28658e-06	2.3576	Product	42.5489	23.4401
C1	IL17RA	3.58059e-05	0.00064406	2.35743	Product	9.95696	1.7576
C6	MRPL43	0.000152031	0.00278881	2.35738	Circulating	3.51179	8.25959
C4	SPIRE2	0.0165283	0.0481206	2.35735	Product	0.397684	0.0296736
C5	NDUFA7	0.0101862	0.0549867	2.35704	Circulating	1.62607	7.47768
C4	DCST1-AS1	0.0395807	0.0957317	2.35673	Product	0.390187	0.357303
C1	ERI1	2.04148e-06	6.11005e-05	2.35673	Product	20.0332	4.22734
C4	SLC25A40	1.57416e-10	7.81051e-09	2.35624	Product	13.9443	4.32952
C4	PLCE1	0.00396063	0.0155234	2.35614	Circulating	0.482086	2.24519
C3	PRPF31	9.8751e-07	1.91555e-05	2.35596	Circulating	3.64409	25.5881
C6	DCAF7	9.63031e-06	0.000320679	2.35571	Product	31.4575	7.56426
C4	CDYL2	2.01565e-05	0.000198753	2.35556	Product	3.03679	1.44278
C4	SEMA4B	7.48998e-05	0.000607487	2.35539	Product	3.41287	0.728222
C3	MED23	4.47639e-06	6.9948e-05	2.35536	Circulating	4.00539	23.4025
C1	SF3B6	2.84492e-06	8.03148e-05	2.35528	Circulating	13.1389	49.9137
C2	SSSCA1	1.06639e-07	3.00118e-06	2.35528	Circulating	2.94249	15.5994
C4	SRRM2-AS1	0.0111101	0.0352285	2.3552	Circulating	0.17212	0.469801
C2	ZNF550	0.000375272	0.00304215	2.3552	Product	2.83606	1.52131
C3	AC139530.1	6.14112e-07	1.25459e-05	2.3552	Circulating	0.849763	5.34831
C2	PLCB3	0.0118174	0.0459975	2.35511	Product	0.998164	0.309997
C4	PTGDR	0.000717912	0.00392161	2.355	Product	1.88704	0.321433
C3	GAL3ST4	0.00317211	0.0155962	2.35462	Product	0.601063	0.0589623
C1	FAM69A	0.00427218	0.0276866	2.35443	Product	2.79337	0.815372
C2	SESN1	0.000154299	0.00147251	2.35441	Product	3.30223	0.26424
C2	ZNF664	1.75132e-06	3.28143e-05	2.35432	Product	8.75903	2.47894
C3	AP005329.3	4.28336e-06	6.73326e-05	2.3543	Product	2.21069	1.09179
C3	DGKA	3.38427e-06	5.51818e-05	2.35412	Product	37.0412	11.6964
C5	SARS	4.56174e-06	0.000141118	2.35403	Product	22.9355	9.81186
C5	RAB5B	9.42589e-06	0.000246105	2.3539	Product	18.4885	6.8306
C1	BX890604.1	0.0137873	0.0646814	2.35357	Product	2.57161	0.786063
C5	CTDSP2	5.80929e-06	0.000170321	2.35345	Product	19.0647	6.25
C3	HIST1H2BN	3.77486e-06	6.04246e-05	2.3534	Circulating	0.674589	3.7918
C5	ASMTL	0.000100559	0.00164555	2.35326	Circulating	1.71428	14.0083
C3	AC005229.4	0.000439504	0.00323034	2.35324	Product	1.01808	0.144247
C6	AC025159.1	0.00134708	0.0150986	2.35311	Circulating	2.1934	26.692
C4	SUSD4	0.010306	0.0332475	2.35271	Product	0.31031	0.0939507
C5	CYB5B	2.42857e-06	8.27537e-05	2.35267	Product	23.2911	5.93922
C1	CSE1L	1.15884e-05	0.000254451	2.35242	Product	8.456	1.89306
C4	SGTA	5.36082e-06	6.50372e-05	2.35231	Circulating	2.65862	17.4713
C4	RAD9A	4.90597e-06	6.03943e-05	2.35204	Circulating	2.95022	19.8238
C1	CCDC120	0.0121115	0.0595708	2.3518	Product	1.72766	0.117233
C1	HAUS3	1.58132e-06	4.90583e-05	2.35179	Circulating	3.65521	22.7924
C1	KNTC1	0.000225209	0.00286749	2.35175	Product	7.10444	2.6431
C6	ING2	0.000672508	0.0089386	2.35175	Circulating	4.0967	35.1159
C3	BRCA1	3.57707e-08	1.09191e-06	2.35171	Product	9.77225	2.85999
C3	KCNK12	0.0156062	0.0536944	2.3517	Circulating	0.298627	1.23084
C6	ZNF394	6.65692e-05	0.00149626	2.35122	Circulating	4.6934	37.7834
C2	PTPRK	0.0296782	0.0908306	2.35103	Product	1.05844	0.0733999
C4	KLHL9	3.10476e-09	1.0418e-07	2.35103	Product	11.2894	3.77075
C5	KIF21B	2.85221e-06	9.44452e-05	2.35101	Product	22.0197	5.84993
C3	PCYOX1	9.38162e-09	3.4206e-07	2.35085	Product	6.6871	2.64622
C3	LEF1	3.34661e-07	7.46636e-06	2.35077	Product	31.2079	8.75247
C6	TNIP1	0.000158534	0.00288779	2.3504	Circulating	3.76179	48.3144
C4	AC012615.1	5.30752e-06	6.4489e-05	2.35026	Circulating	1.00567	11.5149
C4	PPIB	0.000242864	0.00160547	2.35017	Circulating	27.6415	74.3929
C2	TK1	1.73952e-05	0.000239803	2.35013	Product	4.62934	0.632957
C4	COTL1	1.34864e-05	0.000142905	2.34995	Circulating	60.4379	81.4852
C2	NUDT8	0.00659573	0.0297946	2.34994	Circulating	0.348297	2.28639
C4	SLC37A1	3.20722e-05	0.00029452	2.34984	Circulating	0.975241	5.80329
C3	BCORL1	0.000140197	0.00128014	2.34937	Product	1.43582	0.147406
C1	AC009948.1	0.00130069	0.011149	2.34924	Product	3.51972	0.293083
C4	MOB3A	2.40459e-08	6.07065e-07	2.34924	Product	16.0902	9.43406
C3	AC245595.1	0.0107275	0.0405786	2.3492	Circulating	0.604587	3.73449
C4	HIST1H2BM	0.0168813	0.0488711	2.34915	Circulating	0.220804	2.51962
C4	RAB3GAP1	1.14653e-08	3.25055e-07	2.34909	Product	11.3809	5.08619
C4	XAF1	1.39485e-06	2.10286e-05	2.34901	Product	50.0679	22.338
C2	CHCHD6	0.00654537	0.02963	2.34892	Circulating	0.449884	2.53766
C6	INSIG2	0.00790273	0.051274	2.34881	Product	6.98349	0.442478
C3	UCKL1-AS1	0.0123543	0.0451491	2.3488	Circulating	0.107922	0.403681
C5	FAM50B	0.0178627	0.0816438	2.34866	Product	2.83782	1.00618
C4	CACNB1	1.61538e-05	0.00016608	2.34862	Product	2.67957	0.738082
C4	SYCP2	2.51064e-06	3.41881e-05	2.3486	Product	7.5156	3.21817
C4	MVB12A	6.29992e-06	7.43325e-05	2.34857	Circulating	2.68735	20.2445
C5	TBC1D10B	8.54466e-06	0.000227314	2.34854	Product	14.3203	1.3361
C3	DDX6	2.79487e-06	4.66334e-05	2.34827	Circulating	17.7513	57.5099
C1	PRKCE	0.00993858	0.0516663	2.34824	Product	1.98019	0.26523
C1	PYHIN1	4.65122e-06	0.000121776	2.34797	Circulating	12.2278	52.6049
C2	CLN3	0.00733956	0.0326396	2.34793	Circulating	0.475406	2.71554
C5	ANKAR	0.00281351	0.0215305	2.34787	Circulating	0.724161	2.04719
C1	PKN1	3.76792e-07	1.43799e-05	2.34752	Circulating	5.83911	28.2565
C4	NT5C	0.000167772	0.00119446	2.34737	Circulating	6.56159	47.7213
C3	TNFSF10	2.78821e-08	8.78341e-07	2.3473	Product	48.1144	20.9564
C3	GNA15	3.86771e-05	0.000442092	2.34724	Product	3.56417	0.912828
C4	PLP2	7.09369e-06	8.1995e-05	2.34723	Product	68.4334	34.6349
C2	KIAA0513	0.0144013	0.0535419	2.34707	Product	0.95959	0.0733999
C6	CCDC167	8.87819e-06	0.000298475	2.34645	Circulating	14.9701	51.5845
C1	BAD	7.63264e-05	0.00120601	2.34629	Circulating	2.08427	12.9815
C4	AC011444.1	0.000797649	0.00427879	2.34609	Circulating	0.238128	2.37369
C4	AC093297.2	0.0051613	0.0191363	2.34607	Product	0.451613	0.0445104
C4	UBTD2	1.6984e-06	2.4647e-05	2.34584	Product	3.57546	1.25361
C5	MTHFD2	5.87569e-06	0.00017191	2.34573	Product	21.4293	3.66709
C6	LSM1	2.22323e-05	0.000626036	2.34568	Circulating	7.38679	52.1492
C5	CHMP6	0.00285206	0.021684	2.34565	Circulating	0.872081	5.04145
C6	KLRG1	0.000659429	0.00882065	2.34537	Circulating	10.9017	33.2111
C4	CU634019.6	0.0183743	0.0522983	2.34529	Product	1.13869	0.182971
C1	MTX1	1.48644e-05	0.000315343	2.34528	Circulating	1.98442	12.8124
C1	MT2A	4.45702e-05	0.000775596	2.34486	Circulating	35.8096	67.2809
C4	AC090587.1	0.0069161	0.0242185	2.34453	Circulating	0.0716982	0.971761
C6	CCS	0.000456931	0.00653567	2.34447	Circulating	2.66509	23.9949
C2	GDPD3	0.00927685	0.0388362	2.34428	Product	1.01395	0.0733999
C1	GDAP1	0.00544654	0.0330026	2.34415	Circulating	0.428582	3.20959
C6	FASTKD1	0.0185751	0.0956648	2.34415	Product	4.38679	0.294985
C5	SCPEP1	0.0146607	0.072064	2.34373	Circulating	0.35461	0.625
C6	LPCAT1	0.0031038	0.0270617	2.34366	Circulating	1.7217	14.9684
C3	ERMP1	1.87258e-06	3.30292e-05	2.34364	Product	12.5752	3.27694
C2	PKN1	7.77706e-09	3.10168e-07	2.34359	Circulating	5.18196	32.3672
C6	ABHD15	0.0163812	0.0877403	2.34351	Product	4.39858	4.9094
C1	ITGAX	0.000208974	0.00272573	2.3434	Product	9.63023	2.69457
C3	AC008946.1	0.00451765	0.0208124	2.34315	Circulating	0.0725767	0.414842
C1	JRKL	0.00649845	0.037379	2.34308	Product	2.44126	0.234467
C3	CLCC1	2.49662e-06	4.22841e-05	2.343	Product	5.26656	1.24449
C4	MYRF	0.00733764	0.0253653	2.34292	Product	0.649866	0.123624
C3	KIR3DX1	0.00342125	0.016581	2.34287	Circulating	0.346368	2.31567
C1	CRIP1	0.00175043	0.014115	2.34278	Circulating	5.39251	46.4198
C1	UBQLN2	1.36548e-06	4.37742e-05	2.34271	Product	22.3695	7.08718
C4	NEIL3	9.46099e-10	3.73392e-08	2.34267	Product	16.1383	5.84906
C4	C11orf65	0.00238171	0.0103699	2.3425	Circulating	0.113024	0.79743
C4	RTL6	0.000227	0.00151954	2.34223	Product	3.18808	1.40818
C6	MTHFD2	3.06778e-05	0.000803739	2.34194	Product	27.5024	6.8268
C3	TAS2R30	0.0124699	0.0454767	2.34171	Circulating	0.123534	0.317975
C5	SMURF1	0.00735153	0.0432698	2.34147	Circulating	0.443262	3.43922
C1	FAM173A	3.27809e-05	0.000595588	2.34147	Circulating	2.28432	13.4548
C4	MLLT1	4.98219e-05	0.00042686	2.34127	Product	12.5921	3.96494
C5	CBWD1	0.00124562	0.0116476	2.34113	Circulating	2.2322	7.16199
C3	HSPA6	0.00168138	0.00939462	2.34108	Product	0.650094	0.100025
C6	AC004585.1	3.50793e-05	0.000888418	2.34082	Circulating	4.98349	21.9005
C2	NHLRC4	0.0317473	0.0943499	2.34082	Product	0.706707	0.0440399
C3	HEXDC	8.32057e-06	0.000119469	2.34081	Circulating	1.96642	13.4131
C6	CCDC124	0.000455764	0.00652652	2.34067	Circulating	3.3467	17.9182
C4	ORAI2	1.42575e-11	9.18079e-10	2.3405	Product	26.8182	12.9959
C5	TMEM69	0.00532464	0.0343575	2.34047	Product	3.04457	0.133929
C4	ITK	3.65438e-07	6.65784e-06	2.34026	Product	36.9157	16.4264
C1	COL18A1	0.00519743	0.0319881	2.34017	Circulating	0.785797	2.55128
C6	CD55	1.31176e-06	6.20718e-05	2.34001	Product	58.8994	20.5605
C2	PEMT	0.00110324	0.00717973	2.34001	Circulating	0.583039	4.26449
C3	AC007620.2	0.0106317	0.040274	2.33982	Circulating	0.0633527	0.635916
C4	SLC19A2	0.000404329	0.00245359	2.33967	Product	1.62907	0.192878
C5	ARRDC1-AS1	0.0195876	0.0870292	2.33951	Circulating	1.44877	3.97321
C5	AC103691.1	0.00114768	0.0109278	2.33922	Circulating	1.00506	3.28125
C1	UQCRHL	0.00267268	0.0194139	2.33839	Product	3.12633	0.263775
C3	NCAPD2	1.43193e-06	2.61652e-05	2.33828	Product	17.9329	5.56373
C4	HSPA4L	0.0264661	0.0696694	2.33814	Circulating	0.155171	1.25981
C2	NDC80	6.13688e-07	1.3422e-05	2.33799	Product	15.2554	2.44375
C5	RASA4	0.000359397	0.00444836	2.33792	Product	6.01442	3.02934
C2	PPP1R3D	0.000634172	0.00464634	2.33755	Product	3.0824	1.55067
C3	LINC00265	0.0142751	0.0503688	2.3373	Circulating	0.0834266	0.317975
C1	FAM13A	0.0192015	0.0814229	2.33706	Product	1.73958	0.727447
C1	SLC17A9	0.00981421	0.0511827	2.33699	Product	1.98529	0.756755
C4	LILRB3	0.0265967	0.069809	2.33684	Product	0.638944	0.0593472
C4	MRPS12	3.62474e-08	8.80175e-07	2.33681	Circulating	10.6096	51.9202
C6	ZNF581	0.00294536	0.0260805	2.3368	Circulating	2.4717	10.944
C3	ITGA2	4.12548e-06	6.53726e-05	2.33647	Product	5.91288	2.21562
C5	NET1	0.000195654	0.00282404	2.33645	Product	8.76409	1.33291
C2	FGGY	0.000630844	0.0046353	2.33639	Circulating	0.725932	4.02721
C3	ADCY3	1.03217e-06	1.99418e-05	2.33632	Product	4.43438	1.18911
C2	GNAS-AS1	0.0225954	0.0760998	2.33611	Circulating	0.26606	0.543159
C2	CKS1B	1.45116e-06	2.80272e-05	2.33603	Product	19.5695	6.90767
C3	ARHGAP19	3.17231e-06	5.23763e-05	2.33603	Product	3.90732	0.994954
C5	BMF	0.0188666	0.0846922	2.33599	Product	1.24113	0.0669643
C3	MAF	0.00132945	0.00783983	2.33596	Product	5.53043	2.1615
C2	FAM20B	1.26317e-05	0.000183873	2.3358	Product	5.21276	0.572519
C3	MTHFD2L	1.55492e-10	8.71586e-09	2.33574	Circulating	1.71565	11.6655
C5	NUTF2	7.67584e-06	0.000208537	2.33569	Product	19.3746	5.44005
C3	ABCD2	2.0391e-07	4.87373e-06	2.33528	Product	15.2111	3.66381
C4	PSMG3-AS1	0.000420003	0.00252749	2.33512	Circulating	0.722792	5.77981
C4	AC124798.1	0.0325837	0.0818195	2.33466	Circulating	0.104362	0.464871
C5	MRPL34	5.96063e-06	0.000173364	2.3346	Product	28.0215	7.44898
C3	KIAA1671	2.00828e-05	0.000253059	2.33448	Product	4.4081	1.20743
C4	HEMK1	1.04851e-05	0.00011509	2.33441	Product	10.875	4.21204
C4	TESPA1	4.94816e-08	1.16593e-06	2.33426	Product	23.9157	8.80632
C4	CACNA1C-AS1	0.0407479	0.0981665	2.33424	Product	0.179961	0.0148368
C3	AC133550.2	0.000705614	0.00474557	2.33423	Circulating	0.29927	2.02146
C1	TSPAN17	6.77807e-06	0.000166293	2.33423	Circulating	2.68781	13.9676
C5	CYBA	1.70172e-05	0.000397813	2.33419	Circulating	22.3955	56.9557
C4	PDIK1L	3.52341e-07	6.46365e-06	2.33418	Product	6.90268	3.53589
C4	ZNF286B	0.00379512	0.0149929	2.33401	Product	0.737654	0.138461
C3	KIAA0895L	0.000253428	0.00206612	2.33389	Product	4.83034	1.04865
C4	PRNP	5.52894e-06	6.64685e-05	2.33384	Product	20.5697	5.95992
C3	PTDSS1	2.02156e-05	0.000254529	2.33325	Product	32.5501	8.65928
C3	MDC1	2.64222e-06	4.43655e-05	2.33315	Product	9.79016	1.99942
C4	FAM13A	0.00154682	0.00732423	2.333	Product	1.91108	1.14609
C6	ZNF689	0.00837477	0.0528387	2.33282	Product	6.23349	0.442478
C3	POC1A	1.35811e-06	2.50193e-05	2.33253	Product	2.70633	0.500126
C3	ZNF558	1.62389e-05	0.000210267	2.3324	Product	3.26384	1.73655
C1	ALDH16A1	2.68108e-05	0.000510255	2.33198	Circulating	1.62594	12.712
C5	RAC2	7.93435e-06	0.000214536	2.33194	Product	66.415	28.605
C1	HEXIM1	5.51593e-06	0.00014034	2.33181	Product	14.7965	2.98475
C3	NUP205	7.5446e-09	2.82268e-07	2.3318	Product	6.53941	2.31396
C5	CASP10	0.00027086	0.00362685	2.33173	Product	7.15196	4.30485
C3	ACADS	1.62004e-06	2.90629e-05	2.3316	Circulating	1.41185	9.04285
C6	FAN1	0.00206208	0.0198892	2.3313	Product	16.9253	0.737463
C3	NCF4	0.000987669	0.00622271	2.33105	Product	18.8768	5.68488
C3	PLP2	1.16012e-05	0.000157798	2.33098	Product	47.1586	20.1641
C3	TTYH3	4.19898e-06	6.64037e-05	2.33079	Product	4.34716	1.48557
C1	TRPS1	0.000293808	0.00354982	2.33058	Circulating	1.18231	7.37004
C5	ITGB1	2.36349e-06	8.0928e-05	2.3304	Circulating	6.17773	29.1216
C3	ZNF69	0.00395835	0.0186839	2.33038	Product	0.631264	0.200472
C4	ZBTB26	7.7047e-05	0.000621416	2.33019	Product	3.07615	0.683712
C2	ARG2	0.018751	0.0659801	2.33009	Product	0.83025	0.0587199
C6	RPL10	0.00115553	0.0134923	2.32995	Circulating	98.0566	100
C4	NHP2	9.17347e-08	2.00418e-06	2.32977	Circulating	13.5675	59.4286
C2	GATC	9.20733e-07	1.87618e-05	2.32975	Product	10.2199	2.68446
C1	ZNF671	0.00216141	0.0163984	2.32944	Product	3.12633	0.7553
C2	ZFP36L1	2.79717e-06	4.89992e-05	2.32935	Product	36.7356	13.0208
C6	ITGA5	0.00759367	0.0503856	2.32928	Product	6.64858	6.96165
C5	CORO7	4.94955e-06	0.000149154	2.32919	Circulating	2.8817	18.8969
C1	OGFOD2	0.00507707	0.0315154	2.32905	Circulating	0.706359	3.1256
C1	PSMA6	5.6903e-05	0.000941105	2.329	Circulating	2.26033	16.7832
C2	NTHL1	0.000285422	0.00243127	2.32895	Circulating	1.51413	12.8392
C2	TRAPPC10	6.90212e-07	1.47496e-05	2.32895	Circulating	4.07592	28.1973
C4	KIAA0355	1.34061e-06	2.03628e-05	2.32894	Product	3.80047	1.87427
C4	STAP2	0.00113687	0.00571489	2.32871	Circulating	0.536351	2.84974
C4	ISG20	0.00044708	0.00265626	2.32855	Circulating	16.4009	61.9711
C6	COX14	8.88555e-06	0.000298475	2.32849	Circulating	7.95519	44.8504
C1	LINC00539	0.010547	0.0539735	2.32846	Circulating	0.528169	2.53639
C6	NSMCE4A	0.000160414	0.00290522	2.32831	Circulating	4.29009	51.024
C5	XRCC2	0.000713547	0.00755587	2.32822	Product	4.33003	0.245536
C2	ACVR2B	0.00125743	0.00795077	2.32803	Product	2.03419	0.16148
C3	SETD9	9.75343e-05	0.00094365	2.32794	Circulating	0.367726	1.79516
C2	TYMP	5.78177e-05	0.000651366	2.32789	Circulating	3.29875	20.4474
C3	AURKB	8.28152e-08	2.249e-06	2.32787	Product	6.24063	2.30996
C2	RBM34	5.80075e-05	0.000653011	2.32785	Circulating	1.53385	9.51941
C3	PLCG2	4.77717e-06	7.37699e-05	2.32769	Circulating	2.60711	19.5695
C5	RAB33A	0.000461031	0.00537984	2.32748	Product	8.03993	5.53571
C4	AC025159.1	1.83191e-12	1.48655e-10	2.32729	Circulating	3.11178	23.502
C5	SYMPK	2.50724e-05	0.000546198	2.32722	Circulating	2.39412	10.8865
C2	AC003102.1	0.00134716	0.00842527	2.32713	Circulating	0.62447	3.4219
C4	PDE3B	4.59812e-10	2.00364e-08	2.32691	Product	38.9131	15.9486
C4	SNX8	1.30667e-05	0.000139013	2.32691	Circulating	1.44151	14.0292
C5	ITGAV	0.0226427	0.096153	2.32681	Circulating	0.35461	5.66964
C3	DDX49	1.00656e-07	2.66012e-06	2.32669	Circulating	2.09536	14.0987
C1	CTU2	0.0157836	0.0707344	2.32653	Circulating	0.320048	1.87484
C1	PRMT6	0.000419034	0.00464641	2.32632	Product	4.69496	0.991222
C4	ZNHIT2	0.00187443	0.00854479	2.32621	Circulating	0.624515	3.77446
C6	RPL18A	0.000617186	0.00835325	2.32615	Circulating	79.3514	99.705
C5	CD226	7.27065e-06	0.000201021	2.32609	Product	24.3857	6.08418
C5	MAF	0.00151486	0.0135014	2.32595	Product	5.67475	8.6146
C6	RNF123	0.0033988	0.0286586	2.32588	Product	9.64858	11.7236
C6	MBD6	0.00210821	0.0202113	2.32569	Product	9.17689	0.737463
C6	MBNL3	0.00210821	0.0202113	2.32569	Product	8.33019	0.737463
C5	AC138150.1	0.00166618	0.0145731	2.32546	Circulating	3.17844	5.73023
C4	PIGM	3.50862e-07	6.44394e-06	2.32484	Product	4.89447	0.990308
C5	KDELR1	1.06114e-05	0.000270045	2.32482	Product	24.2374	11.2181
C1	ZNF189	0.00266029	0.0193629	2.32471	Product	3.00275	0.353155
C3	DYSF	0.0222946	0.0700363	2.32464	Product	0.339974	0.0705441
C3	HIST4H4	0.000825187	0.00540213	2.32453	Circulating	0.176378	1.43082
C1	APBB3	0.00104454	0.00943554	2.32438	Product	3.96335	1.39482
C6	GATC	0.00108668	0.0128432	2.32424	Product	13.3703	7.40413
C5	ALG2	2.22638e-05	0.000496543	2.32422	Product	11.468	0.625
C2	PTDSS1	1.33211e-05	0.000192164	2.32418	Product	30.8309	9.50921
C4	PNO1	6.75158e-12	4.73057e-10	2.32402	Circulating	3.19995	19.5473
C3	ZNF805	0.00208549	0.011154	2.32376	Circulating	0.198981	1.22238
C1	ZNF699	0.0158224	0.0708423	2.3237	Circulating	0.433685	1.87484
C1	YBEY	5.10549e-05	0.000864458	2.32368	Circulating	1.73063	10.594
C4	SLC26A2	2.24161e-08	5.72276e-07	2.32366	Product	7.02258	1.63313
C2	SLC4A8	0.018961	0.0664369	2.32365	Circulating	0.291582	0.794437
C1	RBFA	0.000539931	0.00561574	2.32354	Circulating	0.955042	5.4265
C1	ARRDC1-AS1	0.00310536	0.021715	2.32349	Circulating	0.672161	3.75258
C4	C12orf65	2.17316e-07	4.26192e-06	2.32339	Product	17.2808	6.32131
C2	SLC35A5	2.16783e-05	0.000287331	2.32324	Product	5.17444	0.913594
C4	AC092849.1	0.0275305	0.0716064	2.32282	Circulating	0.0460867	0.838229
C3	CES1	0.00564014	0.0248012	2.32225	Circulating	0.282709	1.85616
C1	ARHGAP33	0.00309749	0.0216809	2.32219	Product	3.08917	0.263775
C6	TNFRSF1A	0.00432192	0.0333129	2.32216	Product	8.39858	0.589971
C1	TMEM63B	0.0166157	0.0733921	2.32215	Circulating	0.314945	2.53553
C4	BNIP1	3.10849e-13	3.07084e-11	2.32203	Circulating	3.10847	22.1436
C1	SURF1	2.50739e-06	7.26337e-05	2.32189	Circulating	4.87337	26.1289
C4	FMNL3	2.88369e-07	5.40295e-06	2.32162	Product	11.8949	5.10098
C6	EXOC6	0.0107893	0.0636685	2.32161	Circulating	1.25	15.8407
C5	PSMD6-AS2	0.00797508	0.0457908	2.32141	Circulating	0.487589	2.61504
C5	IKZF5	0.000184053	0.00269249	2.32132	Circulating	1.5813	12.6516
C2	HNRNPUL2	5.16003e-07	1.16089e-05	2.32087	Product	18.247	3.41778
C4	MED14OS	0.000487567	0.00284228	2.32059	Circulating	0.239057	1.69994
C2	KNL1	3.83126e-06	6.51619e-05	2.32043	Product	9.15018	1.32292
C5	PRNP	0.000241128	0.00332306	2.31998	Product	10.9371	9.59503
C4	CHSY1	1.67451e-06	2.43447e-05	2.31994	Product	12.4604	4.89341
C5	FMNL3	0.000209621	0.00299188	2.31984	Product	6.45769	2.09821
C1	ATP23	4.40568e-05	0.000768516	2.31969	Product	9.39447	1.23677
C5	MEGF8	0.0215749	0.0926531	2.31957	Product	1.6849	0.0669643
C5	TMEM70	0.000150607	0.00229631	2.31955	Product	8.85274	2.16518
C4	PARK7	3.52491e-05	0.000319451	2.31952	Circulating	37.8672	70.8659
C4	AC004801.6	0.00162044	0.00759374	2.31949	Product	0.891788	0.153298
C4	ADA2	2.49334e-06	3.39817e-05	2.31945	Product	27.5686	11.2254
C2	ZNF460-AS1	0.028056	0.08885	2.31919	Product	0.716319	0.0440399
C6	2009-03-01	0.00217788	0.0207046	2.31916	Product	9.27358	0.737463
C3	MARS2	2.29551e-05	0.000283582	2.31898	Product	2.92863	0.394837
C6	ARHGAP45	1.20283e-05	0.000381361	2.31897	Circulating	7.73349	44.0202
C2	CD59	2.46963e-05	0.000319766	2.31897	Product	14.8224	4.4598
C2	PSMA6	2.7806e-05	0.000352682	2.31896	Circulating	2.20874	13.9816
C2	B4GAT1	0.000892448	0.00603402	2.31872	Product	2.84186	1.74323
C5	MEMO1	0.0068926	0.0417561	2.31866	Circulating	0.694776	1.3361
C1	MED17	0.000143574	0.00200697	2.31866	Circulating	1.67842	7.40478
C1	OAF	0.0081953	0.0446639	2.31864	Product	1.97124	0.638067
C1	PRR7	0.00477636	0.0300496	2.3185	Circulating	0.682367	3.16149
C2	DDX11	1.30482e-05	0.000189141	2.3183	Product	5.37615	0.735717
C4	NDUFV1	3.65618e-06	4.67832e-05	2.31811	Circulating	7.97934	44.9211
C3	MAGI3	0.00863439	0.0343782	2.31806	Product	0.524969	0.0589623
C5	YES1	0.00061837	0.00679338	2.31802	Circulating	1.0195	9.39904
C4	TRMT1	1.78897e-06	2.57033e-05	2.31799	Circulating	1.20422	8.87042
C5	GOLPH3L	0.00767403	0.0446451	2.31789	Product	2.61575	0.59949
C4	ALKBH7	3.42817e-06	4.43654e-05	2.31783	Circulating	6.95882	43.8212
C2	BLMH	2.64003e-06	4.6768e-05	2.31749	Product	28.4385	10.3586
C1	PQLC3	4.76512e-06	0.000123865	2.31743	Circulating	2.83861	15.4523
C1	FASLG	0.000106595	0.00157555	2.31738	Product	10.4895	4.21668
C4	FUOM	0.00022759	0.00152221	2.31689	Circulating	1.40027	12.2111
C3	AC011611.4	0.0301703	0.0883787	2.31673	Product	0.562894	0.432707
C2	MTA2	1.54406e-07	4.10538e-06	2.31672	Product	18.642	4.1395
C2	CDK2AP2	9.36397e-07	1.9055e-05	2.31669	Product	51.5679	17.7718
C5	ITK	4.23728e-06	0.000132809	2.31628	Product	30.5033	8.36097
C1	CENPF	2.6643e-06	7.61093e-05	2.31602	Product	19.8657	4.68228
C1	ADRM1	4.00642e-06	0.000107723	2.31586	Circulating	6.85356	35.9151
C1	UBC	5.35434e-05	0.00089646	2.31571	Circulating	49.6942	90.9032
C2	HEMK1	1.12218e-05	0.000164748	2.31559	Product	8.41259	2.73022
C5	PVT1	0.000162788	0.00244234	2.31559	Product	7.98072	3.1044
C1	ASPSCR1	4.39165e-05	0.000767532	2.31539	Circulating	1.81347	10.6018
C5	ISYNA1	0.000318707	0.0040553	2.31496	Product	6.48757	0.334821
C1	E2F1	0.000267651	0.00330667	2.31493	Product	7.11774	1.72012
C3	NDC1	2.44594e-06	4.174e-05	2.31483	Product	3.4566	1.61294
C1	ASL	0.000839783	0.0079702	2.31473	Circulating	1.04469	5.90506
C2	CHD1L	7.05427e-07	1.50102e-05	2.31456	Product	13.3967	5.92136
C4	U2AF1L5	0.00171838	0.00794445	2.31443	Circulating	0.444216	5.36907
C5	HCG27	0.00910958	0.0503729	2.31427	Product	1.81738	0.111607
C5	ZNF32	0.0036638	0.0261502	2.31402	Circulating	0.724161	5.4035
C4	SLC39A3	4.84363e-07	8.4379e-06	2.31396	Circulating	2.44608	15.1854
C6	GPX4	2.03475e-05	0.000584734	2.31387	Circulating	7.01179	40.5858
C4	IGFLR1	0.00088196	0.00462804	2.31369	Product	6.83833	3.6397
C2	PAQR4	0.023793	0.0792608	2.31368	Product	1.82804	0.561275
C5	CTNNA1	0.0074344	0.0436632	2.31356	Circulating	0.546856	1.24681
C5	REPIN1	0.000518122	0.00592807	2.31322	Product	6.11852	2.05357
C6	KIF21B	0.000166356	0.00299429	2.31314	Product	19.1722	1.32743
C3	CHKA	1.28244e-05	0.000171621	2.31287	Product	1.95599	0.635916
C4	FAM57A	2.27532e-06	3.14666e-05	2.31261	Product	5.30607	1.9076
C6	DEAF1	0.00371632	0.0300818	2.31252	Circulating	1.5684	14.9684
C3	PRNCR1	0.00300207	0.0149025	2.31244	Circulating	0.0884901	1.15391
C4	AL031848.2	0.0144894	0.0435313	2.31235	Circulating	0.079985	1.30432
C5	C15orf41	0.0194793	0.0869157	2.31224	Circulating	0.458204	2.76467
C4	CLIC3	0.0161725	0.0473273	2.31221	Circulating	1.71712	12.0694
C2	MYO1G	4.27878e-07	9.83395e-06	2.31219	Circulating	10.7057	49.9613
C4	ZKSCAN4	0.000547915	0.00312351	2.31206	Product	1.06316	0.168135
C6	TSPAN2	0.0103188	0.0615557	2.31195	Circulating	0.471698	2.80236
C4	SDC4	1.49097e-05	0.000155196	2.31184	Product	9.21641	4.56075
C6	ELMOD2	0.0132404	0.0748508	2.31172	Circulating	1.0967	24.4796
C3	FHL1	0.00396367	0.0186921	2.31162	Product	1.1127	0.252695
C1	TGFB1	5.07976e-05	0.000861112	2.31135	Circulating	11.3819	51.1905
C3	GPR19	0.000132166	0.00122168	2.31133	Product	1.62844	0.576954
C3	NAXD	1.05345e-07	2.76089e-06	2.31117	Product	8.51768	1.92551
C2	DMAP1	1.56027e-07	4.12643e-06	2.31108	Circulating	2.41762	13.6531
C5	C2CD2	0.01945	0.0868399	2.31088	Circulating	0.35461	2.23214
C4	PHGDH	2.07991e-08	5.38778e-07	2.31087	Product	58.4564	25.3135
C5	SLC35C1	0.00280903	0.0215079	2.31076	Product	3.81305	0.178571
C5	PKN1	4.82796e-06	0.000147704	2.31016	Circulating	6.63638	29.2241
C1	CASS4	0.00174415	0.01408	2.31015	Product	3.54371	0.293083
C4	ADCY4	0.0368033	0.0902075	2.31009	Product	0.378482	0.0445104
C4	CXCR1	0.00313203	0.0128954	2.31007	Product	0.851321	0.153298
C5	ASF1A	0.000136073	0.00210899	2.30998	Product	8.60128	0.91199
C1	ZSWIM4	0.0112803	0.0566803	2.30995	Product	1.98019	0.235922
C3	ZNF32	3.28897e-05	0.000386313	2.30987	Circulating	1.49184	9.32573
C1	ZNF350	9.12271e-06	0.000210567	2.30978	Circulating	2.57204	15.7699
C3	AL034549.1	0.000195389	0.00166716	2.30964	Circulating	0.259805	1.84292
C2	ERI1	2.41463e-05	0.000313734	2.30943	Product	14.0624	4.6964
C6	ANO8	0.0204597	0.0997392	2.30922	Product	3.92689	0.294985
C5	PELI1	1.84766e-05	0.000425566	2.30912	Circulating	2.40856	12.4541
C3	FBXO15	0.011408	0.042419	2.30905	Circulating	0.0722756	0.618017
C5	ZNF333	0.0148154	0.0726468	2.30896	Product	3.03007	0.0892857
C4	JRKL	4.03645e-06	5.09522e-05	2.30888	Product	3.98721	1.21408
C4	GCSH	2.59819e-11	1.58939e-09	2.30867	Circulating	2.66513	16.3194
C5	TRGC1	0.000178891	0.00262517	2.30865	Product	6.82823	3.54764
C2	GPAT2	0.0269019	0.0865255	2.30827	Circulating	0.215517	0.587199
C6	PSME1	7.91066e-06	0.000275575	2.30826	Circulating	38.4772	95.2802
C2	TRPV1	0.0152313	0.0559032	2.30819	Product	0.804728	0.0587199
C2	LTB	2.12474e-05	0.0002844	2.30801	Product	98.9573	71.8485
C1	AP5Z1	0.00139083	0.0118094	2.30796	Circulating	1.14812	5.63182
C3	ZBTB18	0.000603795	0.00418775	2.30796	Product	1.71856	0.206368
C5	CAMK1	0.0221882	0.0947661	2.30776	Product	1.5813	0.0669643
C6	ZWILCH	0.00500793	0.0370023	2.30763	Product	8.04009	0.442478
C5	C5orf63	0.00872943	0.0489681	2.30762	Circulating	0.398936	2.94324
C1	SH3YL1	0.00126051	0.0108887	2.3074	Circulating	0.996052	3.95338
C4	PPP1R3F	2.17796e-05	0.000212648	2.30739	Product	2.94699	1.64186
C4	GLB1L2	0.00582892	0.0210779	2.30709	Circulating	0.528892	2.52709
C5	GANAB	5.71406e-06	0.000168583	2.30696	Product	22.5968	8.79145
C2	CXCR1	0.0329067	0.0969074	2.30696	Product	0.800787	0.0733999
C3	AL627422.2	0.00229331	0.0120567	2.30692	Circulating	0.0884901	1.18023
C4	TRIB3	0.000330019	0.00207223	2.30691	Product	10.4163	3.5197
C6	IPO7	7.15526e-05	0.00158698	2.30663	Product	24.6486	6.67931
C5	ICK	0.00553589	0.0353318	2.30642	Product	2.85232	1.89732
C3	GDPD3	0.000531476	0.00376915	2.30606	Product	1.0019	0.144247
C4	DXO	7.46275e-07	1.24079e-05	2.30581	Product	6.87552	2.77682
C3	ATXN7	1.00504e-06	1.94476e-05	2.30573	Product	10.5725	3.20741
C1	SLC43A1	0.000226551	0.00288204	2.30553	Product	8.1619	1.20746
C3	NCR3	3.31617e-07	7.40893e-06	2.3054	Product	43.2507	16.8938
C2	YBEY	3.94276e-05	0.000474276	2.30491	Circulating	1.14329	5.58157
C6	NELFA	0.0134927	0.0759536	2.30476	Circulating	1.0967	26.5318
C1	TLNRD1	1.24117e-05	0.00027047	2.30471	Product	11.8398	2.3356
C1	TGFBR3L	0.0102048	0.0526142	2.3046	Product	1.98316	0.146542
C5	CLUH	0.00381125	0.0268447	2.30448	Circulating	0.827755	3.69898
C3	MELTF	0.00605605	0.0261554	2.3044	Product	0.941992	0.144247
C2	ESS2	0.000634031	0.00464634	2.30439	Circulating	0.7379	5.52088
C4	MST1	0.0150354	0.0448803	2.30421	Product	0.542927	0.372139
C3	RBBP8	3.36626e-06	5.4945e-05	2.30399	Product	13.5347	4.46138
C6	LARP1B	0.00235176	0.0219759	2.30395	Product	9.12028	0.737463
C4	AC009088.1	0.00224936	0.00991301	2.30387	Circulating	0.117785	1.11022
C2	UNC119B	4.70668e-05	0.000548047	2.30386	Product	4.22039	0.840194
C1	EXOC6	0.000452691	0.00491386	2.30379	Circulating	1.01449	5.89838
C4	CRNDE	0.00250135	0.0107583	2.30327	Product	20.7142	4.73411
C1	TTYH3	0.0051147	0.0316521	2.30312	Product	3.31857	1.3069
C1	TMEM141	1.22686e-05	0.000268568	2.30306	Circulating	3.09537	16.9656
C3	ZXDA	0.0050589	0.0228579	2.30281	Circulating	0.0840286	0.877451
C2	SEC31B	7.2092e-07	1.5318e-05	2.30271	Product	9.57483	2.87702
C3	CLEC2B	5.9194e-07	1.21402e-05	2.30234	Circulating	25.4119	70.7715
C3	TNPO2	6.02329e-05	0.000636731	2.30227	Product	6.70799	1.54815
C5	RPUSD1	0.0094955	0.0521728	2.30223	Circulating	0.546856	3.4088
C1	SPOCK2	3.9038e-05	0.000694405	2.30218	Product	54.8749	16.8647
C4	LINC02453	0.014218	0.0429021	2.30203	Circulating	0.158252	1.57133
C4	HSD17B8	1.03643e-07	2.22761e-06	2.30192	Circulating	1.88586	10.939
C4	COMMD8	4.8608e-11	2.771e-09	2.30155	Circulating	9.06457	45.2831
C1	SP4	1.03902e-06	3.46967e-05	2.30134	Product	27.9253	7.8
C2	TENT5A	0.00159507	0.00965193	2.30117	Circulating	0.542108	1.88419
C3	MTFR2	0.00131728	0.00777969	2.30107	Product	1.51966	0.950699
C1	BCL9	0.0012582	0.0108753	2.30082	Product	3.75012	0.903297
C4	SIRT6	6.88456e-07	1.15627e-05	2.30077	Circulating	1.81062	11.7635
C1	CES4A	0.000998639	0.00912373	2.30022	Product	3.81551	0.813917
C6	SH3GLB2	0.00181574	0.0182177	2.30021	Circulating	2.7217	33.0636
C4	ATP8B2	1.15807e-09	4.44319e-08	2.30016	Product	10.0117	3.28982
C1	ZNF420	0.00267912	0.0194412	2.30011	Product	3.15059	0.382463
C6	COPS2	7.64911e-05	0.00166625	2.30007	Circulating	6.66509	44.3026
C5	MLLT1	0.000293113	0.00379832	2.2999	Product	6.19173	2.5861
C1	ZNF821	0.00156963	0.0129762	2.29979	Circulating	0.848217	4.98251
C6	ZNF622	0.00135532	0.0151504	2.29979	Circulating	2.5684	15.8534
C2	SARM1	0.000119774	0.00119502	2.29959	Product	4.14839	1.86067
C3	ST3GAL4	2.74609e-05	0.000330686	2.29954	Circulating	0.411005	3.0101
C2	AC009948.1	0.000304122	0.00256143	2.29953	Product	3.28301	1.53599
C2	BAD	1.99875e-05	0.000270049	2.29951	Circulating	2.23662	9.14787
C4	TUFT1	0.0119312	0.0372747	2.29928	Product	0.550641	0.0593472
C4	ZNF347	0.0129238	0.0397589	2.29926	Product	0.687144	0.500694
C5	NCK1	2.05968e-05	0.000464518	2.2987	Circulating	4.21243	16.1882
C2	GLO1	1.07402e-06	2.15614e-05	2.29864	Product	36.4292	15.1127
C5	FECH	0.00220094	0.0179559	2.29862	Product	4.833	0.200893
C2	PPP1R3F	0.000515814	0.00393147	2.29854	Product	3.1025	0.486157
C1	PIM2	1.89631e-06	5.7592e-05	2.29833	Product	28.6981	7.42541
C4	AC068631.1	0.0085692	0.028627	2.29829	Circulating	0.117301	0.578588
C3	HSPA13	1.26305e-09	5.66791e-08	2.29828	Product	12.0428	3.93282
C1	OSER1	4.76535e-06	0.000123865	2.29821	Circulating	3.13867	15.3681
C3	ZKSCAN8	5.00312e-07	1.05212e-05	2.29819	Product	5.69448	1.69025
C2	SORL1	3.36552e-06	5.81693e-05	2.29789	Product	31.748	6.68163
C2	SPRY1	0.000533065	0.00403511	2.29734	Product	5.82318	3.39837
C5	CENPJ	0.000158136	0.00238016	2.29714	Product	5.48251	0.401786
C2	SLC12A5	0.0121674	0.0470666	2.29705	Product	1.17275	0.0880799
C2	OAS3	2.26855e-06	4.1165e-05	2.29687	Product	15.3862	3.81997
C2	CLSTN3	1.79984e-06	3.36001e-05	2.29682	Product	16.0879	3.86401
C4	AC093627.5	0.00291476	0.0121902	2.29653	Circulating	0.242583	1.46752
C2	SUFU	0.00105453	0.00691095	2.29648	Product	2.0025	0.412757
C5	SPIN3	0.00913012	0.0504271	2.29645	Product	2.15754	0.111607
C4	SNRPA1	3.58699e-09	1.18363e-07	2.29636	Circulating	14.424	60.2547
C5	TMEM120B	0.00235387	0.0188538	2.2962	Circulating	0.797872	10.287
C3	PALLD	0.00811702	0.0327656	2.2957	Product	0.353358	0.0442217
C6	RPLP1	0.00144834	0.0159078	2.29556	Circulating	92.9033	100
C6	ARMH3	0.0112337	0.0657973	2.29535	Circulating	1.625	9.46903
C4	PSTK	1.83044e-07	3.66823e-06	2.29496	Circulating	0.993514	7.87043
C4	ATXN2L	3.19964e-05	0.000293994	2.29494	Product	56.5244	25.5435
C5	ITPRIPL1	0.000151332	0.00230394	2.29452	Product	7.64055	0.401786
C5	TRMT44	0.00907019	0.0502201	2.29432	Circulating	0.398936	4.21875
C6	MINK1	0.00529307	0.0386449	2.29416	Product	8.4434	0.589971
C1	REC8	2.65618e-06	7.61093e-05	2.29407	Circulating	3.87057	14.641
C3	RDH10	6.28191e-05	0.000657451	2.29401	Product	3.89071	1.12657
C2	TCP11L2	0.000199534	0.00181812	2.2938	Circulating	1.31514	5.36918
C1	FCRLB	0.0234031	0.0945431	2.29357	Circulating	0.391414	2.72812
C3	TP53INP1	0.000904456	0.00580525	2.29347	Circulating	1.83772	10.22
C5	MYO1G	1.65139e-06	6.00517e-05	2.29347	Circulating	8.58679	35.5777
C4	TMEM238	0.000424803	0.00254962	2.29337	Circulating	5.60277	45.2204
C4	CTIF	0.0288084	0.0742326	2.29312	Circulating	0.0460867	0.475997
C1	FAAP20	3.00895e-05	0.000558651	2.2931	Circulating	4.454	30.4441
C1	DHX37	0.00416864	0.0271989	2.29296	Circulating	0.858423	6.39042
C5	SVIP	0.000282392	0.00371758	2.29281	Product	7.40398	5.32526
C3	SLAMF7	3.56852e-05	0.000413901	2.29264	Product	39.7518	15.0792
C3	HAUS3	4.8058e-09	1.88299e-07	2.29251	Circulating	3.55046	21.472
C1	SERPINI1	0.021844	0.0898945	2.29239	Circulating	0.505051	1.29248
C4	DGKA	7.081e-06	8.19079e-05	2.29234	Product	34.5447	14.6761
C1	MARS	1.28877e-06	4.15923e-05	2.29198	Product	26.0249	6.85499
C4	FAM219A	4.85463e-05	0.000417367	2.29197	Product	3.10299	1.08055
C4	ASNA1	2.39609e-05	0.00022875	2.29173	Circulating	7.65206	47.3723
C1	MXD3	0.000791653	0.00761867	2.29156	Product	3.8036	0.872533
C4	NELFB	1.48899e-06	2.21953e-05	2.29151	Circulating	3.45959	24.4501
C4	NCR3	6.52075e-07	1.10215e-05	2.29135	Product	53.0167	20.1617
C5	SPOCK2	6.94755e-06	0.000195155	2.29115	Product	50.6469	20.9105
C4	MRPL4	1.4507e-06	2.17263e-05	2.29105	Circulating	7.18723	41.7997
C2	POFUT1	0.000592677	0.00439601	2.29089	Product	2.87737	0.486157
C3	FADD	7.07236e-09	2.66499e-07	2.29088	Product	7.28262	1.59511
C6	LIN52	0.00250823	0.0230364	2.29078	Product	7.74528	0.589971
C5	ZNF90	0.000139143	0.00214946	2.29069	Product	8.54296	0.446429
C2	BRI3BP	8.18568e-07	1.7029e-05	2.29067	Product	11.5053	2.87358
C3	AL606491.1	0.0241496	0.074731	2.29052	Product	0.340662	0.0294811
C1	MAD1L1	3.99293e-05	0.000709385	2.29021	Circulating	4.11309	26.4358
C5	UBC	6.18517e-06	0.000177641	2.28987	Circulating	30.2238	63.0401
C4	ANXA1	1.24505e-05	0.000132992	2.28978	Circulating	37.7629	70.7359
C2	NAP1L1	2.06188e-05	0.000277573	2.28957	Product	77.8415	53.042
C1	SSSCA1	4.33803e-06	0.000115146	2.28955	Circulating	4.05271	21.0084
C4	POLR3GL	1.4594e-08	3.98014e-07	2.28935	Circulating	10.7267	53.0325
C1	HDAC5	0.000837601	0.00795473	2.28911	Circulating	1.18231	6.34669
C4	NOP16	4.50605e-06	5.59912e-05	2.28894	Circulating	1.96672	11.7535
C2	PIK3CD	2.43011e-06	4.37193e-05	2.28882	Product	36.9206	12.7488
C5	ACTR3C	0.0217197	0.0931896	2.28858	Circulating	0.35461	3.17136
C6	GANAB	9.73702e-05	0.00198638	2.28821	Product	24.4623	13.1985
C3	TNFRSF14	5.16093e-06	7.90757e-05	2.28818	Circulating	5.68603	35.2489
C2	VKORC1L1	3.05391e-06	5.3091e-05	2.28797	Product	8.17658	1.29527
C5	TPP1	8.69654e-06	0.000230918	2.2876	Product	20.8523	4.1042
C6	MRPS12	2.10214e-05	0.000597971	2.28754	Circulating	6.08019	42.638
C1	STMN1	1.98438e-05	0.000402061	2.28744	Product	48.9036	17.527
C5	RHOC	0.00106896	0.0103677	2.28719	Product	5.8675	5.49107
C4	UCKL1-AS1	0.0319536	0.0805805	2.287	Circulating	0.168218	0.841893
C2	PYCR2	2.28564e-07	5.72984e-06	2.28676	Product	18.7881	3.19414
C2	SCAMP3	2.8063e-06	4.90724e-05	2.28639	Product	21.8574	6.32828
C3	NDFIP2	7.17719e-05	0.000732127	2.28634	Product	12.9865	6.16016
C3	LINC02193	0.00174267	0.00964132	2.28629	Product	0.583865	0.100025
C4	MAP2K2	0.00309531	0.0127773	2.28625	Circulating	7.8302	57.9555
C1	ATP5F1D	0.000192368	0.0025483	2.28624	Circulating	13.6651	65.6393
C3	SOCS6	0.0105441	0.0400096	2.28613	Product	0.743121	0.114766
C4	TNKS2-AS1	0.000888474	0.00465454	2.28589	Circulating	0.150824	1.08919
C2	NPTXR	0.00428469	0.0211065	2.28583	Product	1.40368	0.10276
C5	FAAP20	2.00833e-05	0.000455123	2.28574	Circulating	3.3548	15.3061
C4	GAREM2	0.00108174	0.00549157	2.28573	Product	1.25857	0.525437
C5	BTG2	3.13424e-06	0.000102102	2.2854	Product	34.9388	13.1888
C4	BTBD11	7.56061e-07	1.25132e-05	2.28523	Product	9.3359	2.9635
C2	MIR181A1HG	0.00032037	0.00266963	2.28484	Circulating	2.49427	16.1508
C1	VMAC	0.000650586	0.00647762	2.28482	Circulating	0.924686	5.00321
C3	OR11G2	0.0322038	0.0932259	2.28471	Circulating	0.0318269	0.188469
C4	TRGV8	0.026972	0.0704417	2.28463	Circulating	0.0460867	0.574878
C1	G6PC3	0.000370745	0.00424888	2.28459	Product	6.27792	1.40445
C4	DCUN1D5	1.52685e-10	7.64461e-09	2.28424	Circulating	7.28131	39.0911
C5	SLC39A8	0.000377434	0.0046148	2.28423	Product	7.16691	3.05166
C6	SERTAD1	0.00454179	0.034626	2.28406	Circulating	1.9434	21.0451
C4	SENP3	5.68825e-05	0.000479955	2.28395	Product	7.58259	2.48253
C5	RTN3	6.1142e-06	0.000175961	2.28394	Product	25.0353	10.6665
C3	FAM83H	0.00220833	0.0116841	2.28377	Product	0.748109	0.215212
C4	SLC4A2	8.48046e-06	9.6138e-05	2.28366	Product	19.5429	6.9467
C2	AL121658.1	0.0245411	0.0811113	2.28358	Circulating	0.199608	1.78555
C3	B4GAT1	6.22276e-05	0.000652996	2.28345	Product	1.90755	0.355879
C3	FUT8-AS1	0.000136264	0.00125294	2.28325	Product	1.65808	0.412104
C3	LINC02384	4.05564e-07	8.73876e-06	2.28308	Circulating	1.03686	6.09123
C5	TIAM1	0.000105931	0.00171945	2.28305	Product	9.41454	0.956633
C2	SERPINB6	1.314e-06	2.57212e-05	2.28279	Product	11.288	2.7855
C3	DERL3	0.00523571	0.0233884	2.28278	Product	1.2715	0.674242
C3	KLHL8	5.06203e-07	1.06307e-05	2.28221	Product	5.37394	1.64919
C5	KRCC1	9.68807e-05	0.00160024	2.28193	Product	9.23629	7.5
C4	ZBTB5	9.98532e-06	0.000110519	2.28178	Product	4.27801	0.662679
C3	EEPD1	6.32548e-05	0.000660694	2.28171	Circulating	0.546935	3.79237
C3	SLC16A6	8.16374e-06	0.000117644	2.28127	Product	2.8827	0.89535
C3	JRKL	3.87488e-06	6.18372e-05	2.28126	Product	2.58793	0.432741
C5	HOOK2	0.0198274	0.0872246	2.28092	Circulating	0.35461	2.32143
C5	GLIPR1	8.44819e-06	0.000225173	2.28085	Product	21.8866	9.23469
C6	IL7R	7.03697e-06	0.000255216	2.28071	Product	58.0613	29.882
C4	AC116407.2	0.000242761	0.00160546	2.28016	Circulating	1.00766	5.03667
C5	PTDSS1	9.08235e-06	0.000240708	2.28002	Product	24.0298	7.23852
C4	ZNF470	0.00562573	0.0205223	2.27998	Product	0.844683	0.153298
C1	DUSP23	5.6974e-07	2.03947e-05	2.27969	Circulating	5.57253	24.7049
C5	SAMD10	0.00289216	0.0219533	2.27962	Product	4.67014	1.94196
C1	FLNA	1.92656e-05	0.000391997	2.27961	Circulating	24.6579	63.78
C3	KIF18A	7.37035e-06	0.000108092	2.2794	Product	3.30347	1.06276
C5	LINC01550	0.00874782	0.0490135	2.27931	Circulating	0.694776	4.28571
C4	MIR29B2CHG	0.000655364	0.00362253	2.27918	Circulating	0.544053	8.79861
C4	CRTC3-AS1	0.0227117	0.0618885	2.27872	Circulating	0.0960749	1.25981
C2	CHST2	0.00294188	0.015853	2.27869	Product	1.64065	0.383397
C1	SERTAD2	1.47516e-05	0.000313875	2.27865	Product	11.2423	2.58829
C2	RCC2	2.31703e-06	4.19938e-05	2.27853	Product	26.8615	6.91376
C4	LINC00243	0.000425437	0.00255054	2.27852	Product	1.82148	0.520507
C1	TMEM164	0.00111814	0.00992634	2.2784	Product	3.97455	1.0806
C5	RAB7A	5.24788e-06	0.000156801	2.27822	Product	36.2085	10.7685
C4	HSPA2	0.000502724	0.00291287	2.27818	Product	1.23651	0.182971
C5	MOCS2	3.62507e-05	0.000730883	2.27813	Product	12.3396	2.8986
C5	INTS11	5.62629e-05	0.00104734	2.27813	Circulating	2.7049	15.0866
C3	S100A13	0.0159052	0.0544496	2.27806	Circulating	0.300248	1.42562
C5	RELB	0.000961171	0.00961376	2.27788	Circulating	2.17293	5.06696
C1	ZNF280B	0.00678725	0.0387007	2.27781	Product	1.8071	0.323847
C4	ANKEF1	0.000165141	0.00117889	2.2778	Product	1.71607	0.306596
C6	MYEF2	0.0113456	0.0663601	2.27762	Product	14.6234	0.442478
C1	NR2C1	8.44292e-05	0.00131247	2.27761	Circulating	1.77504	10.7655
C6	NSUN2	0.000382641	0.0056796	2.2776	Product	15.1321	7.84661
C4	ZNF484	0.000638388	0.00354029	2.27759	Circulating	0.623395	5.81202
C5	CNIH4	0.00021618	0.00305146	2.27736	Product	9.79804	4.88202
C1	MIS12	5.81315e-05	0.000959503	2.2773	Product	7.54461	1.08877
C1	TRAPPC13	0.00149584	0.0124947	2.27703	Circulating	1.06061	3.94478
C4	SWAP70	8.75847e-07	1.40995e-05	2.27698	Product	4.18225	1.88417
C5	SLC39A3	0.00468547	0.0311031	2.27696	Circulating	1.80338	4.54891
C2	DHFR2	0.000740575	0.00524008	2.27679	Product	3.20976	0.471477
C4	MIB1	1.72279e-08	4.57445e-07	2.27674	Product	11.4188	3.0599
C5	CLK2	5.42246e-05	0.00101747	2.27665	Product	11.6304	5.55656
C2	SETBP1	0.00831091	0.0358593	2.27651	Product	1.52092	2.70498
C3	AC015849.5	0.0186759	0.0611905	2.27622	Product	0.370597	0.417966
C5	KCNK6	0.000255344	0.00345367	2.27595	Product	6.72414	0.379464
C5	SLC43A1	0.000111161	0.00179195	2.27584	Product	7.66993	0.46875
C4	ATXN7	8.34865e-06	9.48399e-05	2.27578	Product	12.6563	4.49023
C3	KCTD11	0.00141054	0.00819188	2.2755	Product	1.30314	0.52115
C6	PAN3	0.00159391	0.0169019	2.27532	Circulating	2.1934	15.7059
C2	SLFN13	1.66147e-06	3.12122e-05	2.27517	Product	14.5541	3.28634
C6	TNFAIP8L2	0.00571356	0.0405106	2.27506	Product	9.98349	0.589971
C3	ARRB1	0.000965834	0.00611695	2.27505	Product	3.39014	2.09239
C2	PBX4	0.000233466	0.00207038	2.27467	Product	5.88241	3.53049
C2	RPL28	0.000532347	0.00403275	2.2743	Circulating	74.6699	80.2632
C4	SLC38A5	6.77319e-08	1.5324e-06	2.27412	Circulating	2.72975	17.8593
C5	FAM53B	0.00140093	0.012736	2.2741	Circulating	0.930851	7.82869
C3	UBTD2	0.000326663	0.00254717	2.27396	Product	2.24242	1.42763
C5	AL354822.1	0.0185243	0.0832619	2.27392	Circulating	0.561798	0.625
C1	AC103591.3	0.00021217	0.00274755	2.2739	Circulating	1.75489	10.1837
C4	MRPL47	1.41015e-09	5.24029e-08	2.27388	Circulating	11.7164	54.8497
C5	NBPF3	0.0150724	0.0735486	2.27355	Product	1.83232	0.0892857
C6	MON2	0.00421156	0.0328852	2.27348	Circulating	1.9434	10.649
C5	HECTD3	0.000151435	0.00230394	2.27346	Product	7.47819	0.446429
C4	EGFL6	0.0179236	0.0512265	2.27339	Product	4.21809	1.84455
C2	PKD2	6.18577e-05	0.000688046	2.27291	Product	4.1834	0.647637
C6	CNOT3	0.0128936	0.0733026	2.2726	Circulating	0.943396	7.41677
C1	B4GALT5	2.43e-05	0.000472441	2.27259	Product	13.1093	3.46664
C2	C17orf67	0.00236677	0.013347	2.27241	Circulating	0.459871	4.02789
C3	NAP1L1	2.75707e-05	0.000331754	2.27218	Product	78.4544	55.5379
C1	ABHD4	0.00218483	0.0165313	2.27209	Product	3.71977	0.411772
C3	DDN-AS1	0.0151564	0.0525834	2.27207	Circulating	0.159822	1.86033
C6	DNAJC2	0.000114844	0.00222734	2.27179	Circulating	5.91509	42.9751
C2	SH2D3C	2.67376e-06	4.71973e-05	2.2717	Product	7.82274	3.76537
C1	AMPD3	0.00761018	0.0422736	2.2717	Product	2.23271	0.146542
C2	RAB5IF	9.64509e-06	0.000143722	2.27164	Circulating	5.25626	30.357
C4	BCL6	4.25321e-06	5.314e-05	2.27151	Product	4.299	0.985331
C4	RCAN3	7.54243e-07	1.25023e-05	2.2714	Product	38.5202	15.4875
C5	SHMT1	0.00383959	0.0270038	2.27134	Product	4.86338	0.178571
C4	SMIM14	1.29746e-06	1.97853e-05	2.27129	Product	5.01216	2.03747
C1	CCNE2	0.00464599	0.0294736	2.27111	Product	3.61195	1.85704
C4	CCDC61	1.60508e-06	2.35246e-05	2.27105	Circulating	1.01395	6.42634
C4	SUMO4	0.000299061	0.00190644	2.27066	Circulating	0.813731	4.97008
C4	TCTN2	0.00129504	0.00635729	2.27039	Product	1.57997	0.966784
C3	STARD10	2.63534e-05	0.000319302	2.27025	Circulating	0.712468	4.61615
C3	AKAP1	4.18251e-05	0.000472927	2.26985	Product	4.48503	0.735975
C2	HIST1H2AC	2.25585e-05	0.0002962	2.26971	Circulating	1.84751	10.1198
C4	AC006064.2	0.0208852	0.0579136	2.26959	Circulating	0.109498	1.07069
C5	TRIM35	0.00951777	0.0521994	2.26955	Product	2.4235	1.875
C1	AL355472.1	0.00036602	0.00420733	2.2694	Circulating	1.23963	7.45271
C1	SH2B3	9.05045e-05	0.00137869	2.26929	Product	7.43272	0.79278
C2	SLC35C1	3.07313e-05	0.000381672	2.26912	Product	4.74957	0.662317
C5	URB2	0.00884863	0.0493566	2.26902	Circulating	0.413878	2.54464
C4	ATOX1	0.00129716	0.00636568	2.26896	Circulating	5.88623	44.0934
C3	LRRC37A3	0.0122393	0.0448642	2.26885	Circulating	0.183027	1.35396
C1	SERPINE1	0.0186746	0.0797748	2.26859	Product	1.73958	0.117233
C6	FANCD2	0.00521435	0.0382254	2.2685	Product	8.08019	7.10914
C1	AC025181.2	0.0251481	0.0993631	2.26836	Circulating	0.391414	1.51732
C6	PPIB	3.14016e-06	0.000127091	2.26805	Circulating	29.2272	87.2735
C3	MORF4L2-AS1	0.0169116	0.0568446	2.26793	Circulating	0.10346	0.747944
C4	ANKRD18B	0.0401655	0.0969692	2.26781	Product	0.281656	0.0296736
C6	TGFBR1	0.00301799	0.0265483	2.2678	Product	9.92689	0.737463
C5	TMED1	0.002797	0.0214391	2.2677	Circulating	0.85714	4.97449
C1	TNFRSF14	1.25067e-05	0.000272128	2.26719	Circulating	6.69495	33.3066
C3	OAS3	5.91798e-07	1.21402e-05	2.26712	Product	14.8437	4.09395
C3	BRPF3	1.17092e-07	3.019e-06	2.26699	Product	4.51663	1.80141
C3	PSPH	4.60236e-07	9.75664e-06	2.26679	Product	8.89527	3.60071
C5	CREBL2	0.00240369	0.019133	2.26669	Product	3.73884	0.200893
C2	SVBP	1.36171e-07	3.65969e-06	2.26657	Circulating	3.22948	21.4444
C1	SMG6	2.74471e-06	7.79434e-05	2.26615	Circulating	3.41432	21.4879
C3	SPDYA	0.0323574	0.0935845	2.26615	Circulating	0.0834266	0.795325
C1	ERMP1	1.47838e-06	4.66675e-05	2.26606	Product	15.6222	3.12983
C3	GPR132	2.14413e-06	3.71122e-05	2.26602	Product	5.08837	2.90263
C3	RARRES3	4.54119e-05	0.000508375	2.26601	Circulating	26.2067	71.9347
C4	TNFSF12	4.58363e-07	8.03778e-06	2.26598	Product	24.3354	11.2119
C5	OXLD1	2.50469e-05	0.000546198	2.26583	Circulating	2.31991	14.7577
C6	NTHL1	0.0131708	0.0746091	2.2658	Circulating	0.471698	9.32153
C5	HAUS3	2.37725e-05	0.000522735	2.26577	Circulating	2.36473	18.4981
C2	PRPF31	9.65991e-07	1.96037e-05	2.26521	Circulating	4.02041	22.0216
C3	DEPDC1B	0.000243894	0.00199978	2.2652	Product	2.54889	0.982741
C1	STARD4	4.62884e-06	0.000121554	2.26483	Product	14.7324	3.29751
C1	ZBP1	6.36101e-07	2.24362e-05	2.26459	Circulating	4.83979	26.8603
C4	ABCD2	3.98018e-09	1.2862e-07	2.26458	Product	16.8173	5.8763
C3	SLC5A5	0.0141106	0.0499563	2.26446	Product	0.455915	0.0442217
C4	TEX48	0.00188314	0.0085796	2.26418	Product	1.6817	0.649062
C3	MED17	9.17762e-06	0.000130114	2.26412	Circulating	2.02573	10.6719
C6	GNB1	2.436e-06	0.000102892	2.26411	Product	57.3679	21.0029
C2	CASP2	5.61233e-07	1.2402e-05	2.26395	Product	15.4765	4.71957
C3	AP2S1	0.00196416	0.0106096	2.26394	Circulating	7.85541	56.1648
C5	RCCD1	0.00200349	0.0167529	2.26388	Product	5.33553	0.223214
C3	POGK	7.0123e-09	2.65507e-07	2.26377	Product	9.23975	2.96693
C3	PER1	9.73705e-07	1.89344e-05	2.26376	Circulating	1.22054	7.43192
C2	ARL6IP4	4.38463e-05	0.000517823	2.26355	Circulating	10.1107	58.3194
C5	FAM208B	1.46618e-05	0.000353029	2.26337	Circulating	4.00525	15.8195
C2	CEP57L1	0.000419228	0.00332617	2.26334	Product	3.97662	0.455079
C5	TRIO	0.00815558	0.0465424	2.26333	Circulating	0.487589	0.78125
C6	NTMT1	0.000403439	0.00590476	2.26332	Circulating	3.76179	45.5247
C1	EDARADD	0.009771	0.0510342	2.26327	Product	1.93408	0.17585
C3	AC011468.5	0.0197821	0.0640732	2.26325	Product	0.264868	0.0294811
C4	PYGM	0.00948913	0.0310353	2.26258	Product	0.524132	0.108788
C2	DNAJC18	0.000416665	0.0033098	2.26258	Product	3.23999	1.60939
C1	ABTB1	7.44704e-06	0.00018086	2.26248	Circulating	2.70796	14.141
C4	GPSM2	2.25107e-09	7.81729e-08	2.26245	Product	16.8587	6.19754
C4	CTSA	7.37538e-10	3.05483e-08	2.26236	Circulating	4.31612	28.5014
C4	RUNDC3A-AS1	0.0214528	0.0590617	2.2623	Product	0.260322	0.0296736
C5	APEX2	0.00217288	0.0177588	2.262	Product	4.18211	0.688776
C5	TRPT1	0.0009863	0.00983017	2.2618	Product	4.83305	0.75574
C5	METRNL	0.0143028	0.070932	2.26111	Circulating	0.398936	7.52232
C6	SAMD1	0.000138566	0.00258389	2.26098	Product	18.2571	1.9174
C4	RAB11FIP5	0.0217585	0.0597185	2.26062	Product	0.558927	0.173065
C2	EFCAB7	0.00879437	0.037447	2.26058	Circulating	0.408953	1.23655
C5	ERI1	0.000310604	0.00397416	2.26041	Product	8.89712	4.07207
C4	SP1	4.59803e-08	1.08827e-06	2.26033	Product	19.4174	6.87769
C3	UBC	8.65341e-06	0.000123348	2.26021	Circulating	45.0598	83.4586
C2	NMRAL1	2.40783e-06	4.33757e-05	2.26018	Circulating	3.10646	20.9445
C6	TYW5	0.0133762	0.0754327	2.25989	Circulating	1.0967	7.26928
C3	HCG11	4.82637e-05	0.000532354	2.2598	Product	2.0597	0.444744
C3	SLC19A2	0.000363694	0.00277666	2.25963	Product	1.15564	0.132665
C6	ZMAT3	0.000156863	0.00286785	2.25949	Product	20.592	6.53182
C5	GLE1	0.00102303	0.0100539	2.25948	Product	5.26138	0.75574
C4	ZBTB6	1.65811e-05	0.000169487	2.25943	Product	5.41148	1.24249
C2	KLHL8	5.09856e-05	0.00058726	2.25934	Product	5.01455	0.601879
C2	ATG14	9.75723e-06	0.000145104	2.25923	Circulating	1.7712	14.9683
C4	FBN1	0.0271869	0.0708865	2.2589	Product	0.401249	0.0445104
C2	FAM241A	0.0105103	0.0418951	2.25889	Product	1.89251	0.619995
C3	FUOM	0.00142251	0.00824054	2.25883	Circulating	1.01641	9.58591
C2	ODC1	1.07738e-07	3.0207e-06	2.2588	Circulating	3.98196	24.3869
C2	FBXL6	0.000289844	0.00246062	2.25816	Circulating	1.0079	4.25866
C5	TRMT6	0.000443614	0.00521553	2.25795	Product	7.46369	0.822704
C4	LLGL2	1.66249e-05	0.000169717	2.25792	Circulating	1.73881	11.6298
C2	BATF	8.93355e-06	0.000134735	2.25781	Circulating	2.71584	12.1871
C6	SAT1	2.20519e-06	9.6044e-05	2.25765	Circulating	23.3286	74.6945
C2	ADAP1	3.97146e-05	0.000477343	2.25744	Circulating	1.89793	10.2855
C4	RBM12B	8.38355e-07	1.35923e-05	2.25677	Product	10.1282	6.90214
C5	RHBDF2	0.000240419	0.0033225	2.25635	Circulating	1.62563	8.38648
C4	AC036176.1	0.00715405	0.0248711	2.25616	Product	1.72867	0.286829
C6	TRMT2B	0.0121713	0.0701196	2.25595	Product	4.8184	0.442478
C2	PRNP	1.71944e-05	0.000237693	2.25587	Product	16.9974	4.10405
C1	TBC1D19	0.00885998	0.0474148	2.25584	Circulating	0.592723	4.18446
C2	CKAP5	1.54679e-06	2.95416e-05	2.25582	Product	13.0313	5.50516
C4	HIBCH	3.8898e-12	2.89099e-10	2.25574	Circulating	2.8225	17.9055
C4	KIAA1671	0.000105624	0.000812749	2.2556	Product	3.61704	0.672539
C4	CCDC134	0.000574194	0.00324425	2.25547	Circulating	0.27337	2.03001
C6	LDB1	0.00318935	0.0276129	2.25541	Product	8.95519	0.737463
C3	ARHGEF2	3.81045e-08	1.1542e-06	2.25539	Product	14.0145	4.35461
C2	LCN12	0.0339145	0.0992456	2.25536	Product	0.60512	0.0440399
C1	TMED1	0.000128376	0.00183362	2.25536	Circulating	1.6614	8.3527
C3	AC016773.1	0.000143296	0.00130015	2.25517	Circulating	0.23557	2.19835
C4	TGFB1I1	0.00780637	0.0265868	2.255	Product	0.506362	0.436416
C3	LINC01481	0.00523508	0.0233884	2.25473	Circulating	0.0881891	0.359038
C6	CLEC2B	2.71089e-06	0.000111875	2.25465	Circulating	21.8538	80.5942
C5	VTI1A	4.38302e-05	0.000861657	2.25451	Circulating	2.34979	14.286
C2	GGT1	0.00369516	0.0188241	2.25428	Circulating	0.465668	2.66978
C6	SLC12A6	0.00104268	0.0124165	2.25366	Product	13.4104	1.03245
C4	PGBD1	0.000173475	0.00122682	2.25366	Product	1.82946	0.43515
C4	TPP1	2.46865e-07	4.76504e-06	2.25336	Product	34.7318	12.2825
C1	BRF1	0.000323276	0.00383203	2.25323	Circulating	1.2819	6.15924
C6	POLR2I	9.05711e-05	0.00186277	2.25296	Circulating	5.23349	33.9064
C1	YTHDF3-AS1	0.0213287	0.0881468	2.25291	Circulating	0.362319	1.60815
C1	CARD8-AS1	1.42317e-05	0.000304609	2.25286	Product	13.2911	2.01701
C4	PEAK1	1.04291e-05	0.000114633	2.25285	Product	7.61386	2.81504
C4	ZNF664	6.7134e-08	1.52104e-06	2.25263	Product	10.7875	3.5519
C4	TAGLN	0.0390223	0.0945393	2.25231	Product	0.27337	0.0296736
C1	CCDC142	0.00840371	0.0456111	2.25224	Product	2.41997	1.1589
C3	AC008741.2	0.00128526	0.00763355	2.25224	Circulating	0.498251	2.04852
C5	DCAF12	8.83282e-05	0.00149584	2.25222	Product	8.64511	1.0236
C3	USP13	0.000293829	0.00233624	2.25222	Product	1.58902	0.385782
C1	ENTPD1	6.81444e-05	0.00109593	2.25214	Product	8.77153	1.37077
C3	TCEA3	0.022428	0.0703712	2.25199	Product	0.480069	0.0589623
C2	RFC4	8.06317e-07	1.6821e-05	2.25196	Product	11.3925	1.66227
C6	GNLY	6.30009e-05	0.00143139	2.25194	Circulating	25.0818	57.834
C2	TLE1	0.00197387	0.0114517	2.25191	Product	1.85381	0.16148
C1	EFCAB7	0.0203387	0.0850206	2.25184	Circulating	0.433685	1.66822
C5	PLEKHF1	0.00301126	0.0226134	2.25183	Product	4.80267	5.40179
C3	PIK3AP1	0.000213125	0.00179132	2.25182	Circulating	0.652878	4.13294
C3	SYNGR3	0.000613089	0.00423543	2.25181	Product	1.17472	0.274175
C3	SCMH1	0.00170626	0.00950328	2.25181	Product	0.805113	0.0884434
C3	CFAP44	0.0105381	0.0400024	2.25168	Product	1.12506	0.162146
C2	ZNF609	5.05755e-07	1.14301e-05	2.25166	Product	11.6488	2.80018
C3	AC091729.3	0.000359365	0.00274908	2.25166	Circulating	0.361031	2.07772
C5	CCDC124	4.3839e-05	0.000861657	2.25157	Circulating	2.26114	8.68794
C5	FAM216A	0.00200256	0.0167529	2.25155	Product	3.66513	0.223214
C5	MRPL3	3.07642e-05	0.000640451	2.25154	Product	13.2564	2.52232
C3	SERPINB6	8.88704e-08	2.39282e-06	2.25134	Product	10.4392	3.0175
C1	GPD1L	0.000964003	0.00887473	2.25095	Product	4.45435	0.961913
C6	AQP3	3.32208e-06	0.000133169	2.25072	Product	43.7028	16.8858
C6	TMBIM1	0.00072116	0.009341	2.25053	Product	15.8986	7.69912
C4	TRMT61B	8.05268e-10	3.28405e-08	2.2505	Circulating	1.83501	12.5078
C5	RBAK-RBAKDN	0.0110508	0.0586195	2.25046	Circulating	1.77399	6.4477
C5	UTP15	0.0105646	0.0565089	2.25038	Circulating	0.546856	2.96556
C4	AL133245.1	0.00498298	0.0186341	2.25017	Circulating	0.184308	0.743012
C4	AP001318.2	0.00498298	0.0186341	2.25017	Circulating	0.184308	0.757849
C1	AL133453.1	0.00305193	0.0214348	2.24962	Circulating	0.905797	5.28376
C3	TMEM123	6.444e-07	1.30967e-05	2.24929	Product	46.3697	19.5702
C1	ZNF32	5.38871e-05	0.000900782	2.24928	Circulating	2.23397	11.749
C5	DDX54	0.000212456	0.00301401	2.24886	Circulating	2.11371	9.35758
C4	SNAPC3	1.61404e-09	5.91506e-08	2.2488	Product	11.041	3.91418
C2	CMIP	5.49055e-06	8.81562e-05	2.24872	Product	29.1497	6.09641
C3	SUMO4	0.00601147	0.0260271	2.24865	Circulating	0.592788	4.62412
C2	PSMD9	0.000462048	0.00359703	2.24862	Circulating	2.5352	19.4636
C4	IDUA	0.00542714	0.0199776	2.24842	Product	1.45356	0.242319
C4	HYI	0.0030119	0.0125075	2.24836	Product	4.28179	1.28207
C1	RTL8A	5.46319e-05	0.000910068	2.2483	Product	8.35131	1.14739
C3	PLK4	1.43762e-05	0.000189563	2.24821	Product	5.8962	1.62796
C1	ZNF496	0.012999	0.0624646	2.24801	Product	1.94089	0.146542
C4	TIGD7	0.000292986	0.00187372	2.24752	Product	1.99894	0.301666
C2	AC011374.2	0.0293347	0.0902177	2.24729	Product	0.614733	0.0440399
C5	MIF	0.000157288	0.00236994	2.24726	Circulating	9.34351	26.6172
C1	VPS16	3.55363e-05	0.000641611	2.2471	Circulating	2.44506	13.3218
C1	CPEB3	0.0221344	0.0907659	2.24675	Product	1.40377	0.117233
C6	BAG2	0.00554537	0.0397492	2.24675	Circulating	1.5684	21.1926
C6	RAB9A	0.00178498	0.017974	2.24671	Circulating	2.41509	11.9764
C3	BTG2	3.59038e-06	5.80616e-05	2.24664	Product	39.3944	17.52
C2	B3GAT3	1.36833e-06	2.65756e-05	2.24663	Circulating	3.41516	19.7609
C2	SYNE3	2.49358e-06	4.47045e-05	2.24648	Product	10.6542	1.54483
C6	COQ7	0.0144863	0.0795858	2.24647	Circulating	1.625	8.87906
C6	ZPR1	0.0144863	0.0795858	2.24647	Circulating	1.625	15.6932
C1	SESTD1	0.00139714	0.011842	2.24643	Circulating	1.06358	4.39449
C3	AC012467.2	0.00782669	0.0318302	2.24642	Product	0.679346	0.835933
C1	SLC16A6	0.0093218	0.0492046	2.24641	Product	2.35755	0.786063
C5	NMT2	0.000204171	0.00292895	2.24636	Product	11.4092	3.78851
C1	CIB2	0.0189194	0.0805819	2.24618	Product	1.20246	0.117233
C5	LAG3	6.07046e-06	0.00017542	2.24612	Circulating	9.37111	27.8863
C3	RAP2A	1.00236e-05	0.000139349	2.24606	Product	17.1485	6.96602
C1	MRPL19	3.26479e-06	9.02258e-05	2.24602	Circulating	3.88588	16.3969
C2	BX890604.1	0.00171938	0.0102462	2.24575	Product	3.36193	3.32497
C3	AC007993.3	0.0257965	0.0784858	2.24575	Circulating	0.0875467	0.562213
C1	TYMP	0.000113084	0.00165284	2.24571	Circulating	3.66904	22.0792
C1	MAF1	2.91886e-06	8.19212e-05	2.24557	Circulating	5.24765	24.1613
C4	TRAV13-2	0.000165501	0.00117987	2.24555	Product	2.80672	1.55157
C4	MT-ND4L	0.00735358	0.0253908	2.24534	Product	76.3433	55.8103
C5	AKT3	0.00103243	0.010125	2.2453	Product	5.37941	2.00893
C2	RASAL3	1.73175e-07	4.51585e-06	2.24485	Circulating	7.21011	37.98
C6	TBC1D10B	0.000263229	0.00426417	2.24484	Product	17.1321	7.9941
C4	AC025171.2	5.49039e-05	0.000465103	2.24436	Product	2.54967	0.986597
C5	ZNF710-AS1	0.00508712	0.0331901	2.24408	Product	2.6008	0.15625
C6	ETFRF1	0.0146009	0.0797317	2.24355	Circulating	2	13.641
C2	ZFP91	1.82095e-06	3.39092e-05	2.24335	Product	19.0231	4.2863
C3	HSPA1L	0.000185275	0.00159905	2.24332	Product	1.86076	0.355879
C3	AC004148.2	0.00113137	0.00691513	2.24318	Circulating	0.305959	1.27713
C4	TTC4	0.000324093	0.00204344	2.24296	Circulating	0.338589	3.16741
C5	IFRD1	1.37444e-05	0.000336036	2.24285	Circulating	4.34541	14.7672
C3	CKS2	6.13009e-08	1.7366e-06	2.24283	Product	23.5838	9.1957
C4	HMGN4	2.48154e-06	3.3908e-05	2.24244	Circulating	1.81704	14.4216
C2	SWAP70	0.00311295	0.0165889	2.24199	Product	1.37803	0.16148
C5	ATF4	7.94239e-06	0.000214536	2.24191	Product	61.6581	25.5438
C6	ETV3	0.00338937	0.0286568	2.2419	Product	9.20519	0.737463
C2	ZNF350	5.40054e-07	1.2041e-05	2.2419	Circulating	2.85433	19.9429
C4	TNFSF10	1.98342e-08	5.18853e-07	2.24178	Product	54.8959	27.404
C5	GXYLT1	2.43741e-05	0.000533462	2.24175	Circulating	3.19249	14.8231
C4	FBXL15	3.96367e-05	0.000351798	2.24152	Circulating	2.72936	18.0662
C3	MYLK-AS1	0.00124103	0.00743169	2.24145	Circulating	0.311063	1.26916
C1	PPIL2	5.35182e-05	0.00089646	2.2414	Circulating	1.87463	10.2668
C4	TCP11L2	0.0142385	0.0429395	2.24128	Circulating	0.420865	2.06842
C1	ZNF408	0.0031107	0.0217418	2.24112	Circulating	0.882416	4.91589
C1	COX7B	1.1334e-05	0.000249625	2.24108	Circulating	19.9492	61.1863
C6	IFI27L2	6.98608e-06	0.000254144	2.24093	Circulating	19.9418	56.0514
C4	ZNF304	0.000444475	0.00264474	2.24074	Product	1.31167	0.163205
C4	HOXB2	6.48571e-06	7.60732e-05	2.24068	Product	11.6397	3.97837
C2	GCNA	0.00391483	0.0196018	2.24059	Product	1.69736	0.20552
C6	PSD4	0.00010482	0.00208103	2.24056	Product	20.2689	2.21239
C4	FOXP4	2.34127e-05	0.000225003	2.24029	Product	3.28399	1.41808
C4	ZNF764	0.000173372	0.00122664	2.24024	Product	2.46598	0.361013
C4	IGFBP6	0.000712678	0.0039006	2.24021	Circulating	0.551086	3.50749
C6	SMIM37	0.00191735	0.0188397	2.24017	Circulating	10.2767	14.5386
C2	RRM2B	2.62831e-05	0.000337093	2.24007	Product	6.81012	1.99107
C4	NMB	1.81758e-06	2.5997e-05	2.23991	Circulating	0.679755	5.27034
C4	FAM213A	5.00183e-08	1.17684e-06	2.23954	Product	6.72645	1.89648
C5	ARL4A	0.000562392	0.00630641	2.23934	Product	8.43931	5.60268
C2	HILPDA	0.00122501	0.00779532	2.23923	Product	2.21172	0.19084
C4	TMEM67	0.00354257	0.0141855	2.23918	Circulating	0.263472	2.35524
C1	TMUB1	3.12079e-05	0.000573509	2.23891	Circulating	3.58834	18.7277
C6	HNRNPUL2	0.000216426	0.00365662	2.23868	Product	26.3404	1.76991
C6	CISD3	0.000352001	0.00535632	2.23852	Circulating	11.3168	49.1993
C2	PRR5	9.34738e-08	2.68642e-06	2.23841	Circulating	5.53134	28.7145
C5	ZNF350	0.000314323	0.00400677	2.23798	Circulating	1.66995	10.2983
C5	SIRPG	1.1539e-05	0.000288948	2.23794	Product	23.7793	11.5306
C6	C11orf68	0.00186328	0.0185471	2.23777	Product	10.6203	0.884956
C6	ISYNA1	0.00186328	0.0185471	2.23777	Product	7.80189	0.884956
C1	PAOX	0.0109459	0.0554637	2.23749	Circulating	0.458937	2.33269
C3	ICOSLG	0.0246109	0.0758308	2.23745	Product	0.678408	0.615279
C1	CNTROB	0.00229974	0.0171808	2.23734	Product	4.19672	1.45639
C2	LMO4	6.97654e-07	1.4866e-05	2.23712	Product	27.2472	11.3214
C2	AC093010.2	0.00623342	0.0284946	2.2371	Circulating	0.516712	1.48783
C2	ACE	0.0328639	0.0968007	2.237	Product	0.579599	0.0440399
C2	CTH	0.0328639	0.0968007	2.237	Product	0.579599	0.0440399
C2	GPR157	0.0328639	0.0968007	2.237	Product	0.579599	0.0440399
C4	CCS	1.99967e-06	2.81957e-05	2.23695	Circulating	2.47905	17.3408
C5	MTIF3	1.33442e-05	0.000327165	2.23695	Product	15.5759	3.16645
C1	DYRK1B	0.00493115	0.0307286	2.23648	Circulating	0.743527	3.89095
C4	ALG14	4.12994e-08	9.93747e-07	2.23638	Circulating	1.21614	7.52543
C2	ADAMTS6	0.000149761	0.00143655	2.23628	Circulating	1.36237	6.36373
C5	MCF2L2	0.0101551	0.0549032	2.23614	Circulating	0.546856	2.5
C6	ZNF567	0.013866	0.0776387	2.23613	Circulating	1.0967	2.94985
C3	AC097534.2	1.16912e-05	0.000158611	2.23597	Product	3.10565	1.41861
C6	KIF11	0.00660435	0.0453818	2.23588	Product	6.85849	0.589971
C4	PARP10	7.96571e-07	1.30613e-05	2.23584	Circulating	2.06865	15.4314
C1	HIST3H2A	0.000107361	0.00158525	2.23572	Circulating	2.18644	10.0102
C5	CHD1L	4.43653e-05	0.000867156	2.23537	Product	11.9845	4.21875
C4	PFKL	1.41552e-06	2.132e-05	2.23535	Circulating	5.97937	36.9576
C4	NEK2	1.60752e-07	3.29056e-06	2.23528	Product	16.3039	6.82435
C4	KIFC2	0.00110416	0.00557337	2.23516	Product	2.90415	0.861707
C6	POC1B	0.0017934	0.0180299	2.2351	Product	10.7453	7.40413
C5	SREBF2	1.79958e-05	0.000415854	2.23507	Product	16.7598	2.44579
C1	MSRB1	0.000490498	0.00520671	2.23497	Circulating	1.27893	6.11749
C6	ADAM19	0.000159706	0.00290494	2.23493	Product	28.6989	6.53182
C4	AC012368.1	0.00798166	0.0270679	2.23487	Product	0.682759	0.51553
C3	CREG1	5.23342e-07	1.09407e-05	2.23486	Product	3.9241	0.703336
C4	FAM24B	0.001546	0.00732423	2.23482	Circulating	1.15149	8.46742
C5	ZNF708	9.9518e-05	0.00163421	2.23476	Circulating	1.99518	10.7337
C6	BATF	0.00562278	0.039985	2.23456	Circulating	1.41509	14.6734
C1	CENPH	5.06646e-05	0.000860881	2.23413	Product	7.28999	1.08877
C4	PROB1	0.0013371	0.00650473	2.23408	Product	2.32692	0.543938
C2	CELSR3	0.0326521	0.0963518	2.23373	Product	0.589211	0.0440399
C2	BIRC5	0.00026382	0.0022892	2.23354	Product	10.3257	3.30858
C4	AC012073.1	0.00120778	0.00599557	2.23348	Product	1.13965	0.560041
C2	PANK4	2.59311e-05	0.000333438	2.23309	Product	6.02437	1.00167
C1	CCNH	7.92776e-06	0.000187793	2.23278	Circulating	7.54252	31.5434
C5	PBX4	0.00122819	0.0114999	2.23264	Product	6.93177	4.2602
C5	SLC9A9	0.000562372	0.00630641	2.23226	Circulating	1.10816	9.21556
C5	ZNF814	0.00242093	0.019231	2.23201	Circulating	0.901466	3.5236
C3	KDELC2	1.6713e-07	4.1326e-06	2.23194	Product	6.46921	2.04824
C1	S1PR1	1.1022e-05	0.000245754	2.23189	Product	17.432	5.92136
C1	DMPK	0.00719125	0.0404448	2.23178	Product	2.3716	0.323847
C4	AC091729.3	0.000324278	0.00204344	2.23155	Circulating	0.459524	3.52354
C2	RARRES3	2.90789e-05	0.000365718	2.2315	Circulating	29.9042	77.6217
C1	DHRS4L2	4.61153e-05	0.000800553	2.23136	Circulating	2.22377	9.07763
C2	SBF2	0.0157443	0.0573906	2.23124	Circulating	0.383431	4.50521
C6	GTF3C6	4.08071e-06	0.000160012	2.23099	Circulating	10.9387	63.6957
C2	NUP50	1.82966e-06	3.4029e-05	2.23086	Product	27.6072	9.47022
C4	IPO4	1.03015e-05	0.000113545	2.23059	Circulating	0.485886	3.62609
C5	NCDN	0.000540112	0.00611113	2.2303	Product	6.10357	0.290179
C1	C6orf48	4.80225e-05	0.000826698	2.23026	Product	52.136	19.0399
C2	MT-ND2	0.000308873	0.00259411	2.22995	Product	85.4779	83.2365
C5	ZBTB6	0.00370242	0.0263377	2.22982	Product	3.17705	0.178571
C5	MRPS6	2.86159e-05	0.000609246	2.22976	Product	19.2565	9.34311
C6	CMC2	0.00019516	0.00337892	2.22958	Circulating	5.66509	41.3654
C5	PRR5	2.80411e-05	0.000602202	2.22935	Circulating	2.91109	18.8712
C2	HEXDC	6.42947e-06	0.000101056	2.22928	Circulating	2.55633	10.8385
C1	POLR2J2	0.0141585	0.0658833	2.22892	Circulating	0.711462	3.7599
C5	PKN2	3.37759e-06	0.00010902	2.22888	Circulating	5.76385	18.9926
C5	FBXL15	0.000771969	0.00808327	2.2286	Circulating	1.07877	5.24554
C3	DCAF12	1.94692e-08	6.44243e-07	2.22856	Product	9.65155	2.82798
C6	ARFGAP2	0.000564403	0.00777258	2.22847	Circulating	3.29009	28.7568
C3	SYNE3	2.00041e-07	4.79582e-06	2.22838	Product	12.0697	3.70122
C6	PNPLA8	0.000446266	0.00641959	2.22824	Circulating	3.3467	18.8032
C4	AFAP1L2	4.51383e-07	7.95266e-06	2.22824	Circulating	2.00515	13.4996
C1	ACSF3	0.000411645	0.00457855	2.22809	Circulating	1.26488	5.68984
C1	ZSCAN29	0.000265753	0.00329565	2.22809	Product	6.09647	1.25645
C2	NUP62	6.81465e-07	1.46045e-05	2.22799	Product	15.8415	5.31192
C2	PEX6	0.00018809	0.00173396	2.22785	Circulating	0.934068	9.10906
C1	SKI	4.44983e-05	0.000775281	2.22776	Product	11.9264	3.93326
C2	HS1BP3	0.000131969	0.0012976	2.2277	Circulating	1.06735	9.44841
C6	SMAD7	0.0134166	0.0755673	2.22767	Product	5.66509	0.442478
C4	AC104986.2	4.69382e-05	0.000406649	2.22763	Circulating	0.559768	4.81796
C3	PDE6G	3.84581e-05	0.000440868	2.22751	Product	5.80039	1.45718
C4	RBFA	1.08161e-11	7.28938e-10	2.22749	Circulating	2.999	19.1555
C2	LMF1	0.0298979	0.0908306	2.22746	Circulating	0.189995	0.543159
C5	GPR89A	0.00100712	0.00994727	2.22722	Circulating	0.886525	8.19049
C4	B3GAT3	0.000331922	0.00208273	2.22718	Circulating	3.68347	27.1208
C6	ELMO2	0.00210999	0.0202119	2.22717	Product	10.7052	0.884956
C4	KCTD7	1.52847e-06	2.25723e-05	2.22701	Product	12.4843	3.39617
C6	SCOC	0.0068277	0.0462542	2.22699	Product	8.17689	0.589971
C5	E2F1	0.000219067	0.00307985	2.22637	Product	7.98022	0.91199
C3	ARRDC3	2.47184e-05	0.000302303	2.2261	Circulating	1.04291	7.46109
C2	FBXL22	0.0279457	0.0886645	2.22593	Circulating	0.164474	0.721037
C3	FAM89A	1.76789e-06	3.13228e-05	2.2258	Product	3.48183	1.26867
C2	POC1B-AS1	0.00164594	0.00989438	2.2254	Product	2.56988	0.24956
C4	CD55	1.95003e-08	5.10959e-07	2.2253	Product	51.281	21.8778
C5	NAP1L1	1.79216e-05	0.000415504	2.2251	Product	62.2349	33.4027
C2	TCTEX1D2	0.000105053	0.001074	2.22506	Circulating	2.31045	10.8857
C1	ISG20	0.000223076	0.0028517	2.22504	Circulating	16.6385	59.4608
C6	LCMT1	0.0019748	0.0193138	2.22496	Circulating	3.0967	9.62916
C2	AL645568.1	0.0051887	0.0245932	2.22456	Product	1.74274	0.383397
C4	CES2	2.05144e-08	5.34011e-07	2.22432	Product	9.7346	3.36898
C6	RELA	8.51013e-05	0.00179558	2.22397	Product	25.559	11.7362
C1	DBN1	1.66898e-05	0.000348938	2.22373	Product	22.0502	5.77306
C2	IP6K1	3.03741e-06	5.28658e-05	2.22367	Circulating	2.1867	9.26599
C3	NPTXR	0.00173396	0.0096066	2.22361	Product	1.29547	0.535891
C6	ANAPC11	2.72361e-05	0.000736555	2.22338	Circulating	7.17689	47.9899
C3	EBLN2	1.18649e-06	2.23013e-05	2.22337	Circulating	0.650094	3.46688
C4	AC005726.5	0.0092087	0.0302925	2.22307	Circulating	0.301679	0.945751
C4	NDUFB7	0.00315569	0.0129678	2.22292	Circulating	13.8512	70.5147
C1	CCDC61	0.00890271	0.0475668	2.22288	Circulating	0.609741	2.71806
C3	ZNF776	1.75055e-05	0.000223625	2.22255	Product	3.65167	0.550665
C4	DOK2	0.000149662	0.00108942	2.22254	Circulating	11.2826	64.2925
C2	TMEM81	0.00671008	0.0302379	2.22243	Product	1.24143	0.11744
C4	STOML2	2.1413e-06	2.99012e-05	2.22197	Circulating	11.3719	54.285
C2	MRPL28	2.00574e-05	0.000270747	2.22195	Circulating	4.4328	28.8233
C3	ALDH16A1	3.7401e-07	8.17065e-06	2.22168	Circulating	1.77927	10.2956
C5	PREB	5.32577e-05	0.00100234	2.22167	Product	9.98984	0.647321
C2	SLC25A4	3.86704e-06	6.55464e-05	2.2216	Circulating	2.15845	13.4756
C4	NBEAL2	1.60938e-05	0.000165677	2.22156	Circulating	1.42022	9.41341
C6	NOSIP	8.82663e-06	0.000298475	2.22131	Circulating	17.8852	67.0249
C2	TBXA2R	0.0119758	0.0464823	2.22126	Product	1.20974	0.10276
C6	AC008124.1	0.00301281	0.0265376	2.22104	Product	17.6753	11.7236
C5	RBBP8	6.22236e-05	0.00113136	2.221	Product	10.0795	1.1352
C4	MPP7	0.000756453	0.00409788	2.22099	Product	2.58173	0.996504
C4	IDH1-AS1	0.0068928	0.0241705	2.22085	Circulating	0.193009	1.35752
C1	ZNF213	0.00190448	0.0149804	2.22074	Product	3.50951	0.784608
C4	DNMBP	0.00342051	0.0138044	2.22067	Product	0.814489	0.153298
C3	STX1A	0.000898765	0.00577578	2.22065	Product	1.15302	0.188469
C1	FMC1	0.000169509	0.00228536	2.22043	Circulating	2.08301	11.3602
C2	TMEM268	5.32183e-05	0.000607348	2.22041	Product	6.05957	2.11023
C6	MRPL19	0.000628929	0.00848231	2.22019	Circulating	4.5	39.3005
C3	SWAP70	0.000168568	0.00148082	2.22012	Product	2.05321	0.647498
C4	RB1-DT	0.0151362	0.045091	2.22005	Circulating	0.155171	0.897577
C6	HMG20B	0.0019844	0.0193379	2.21953	Circulating	2.1934	5.01475
C6	DGCR8	0.00701668	0.0472547	2.21947	Product	7.33019	0.589971
C6	HECTD3	0.00701668	0.0472547	2.21947	Product	7.17689	0.589971
C1	CHCHD5	3.22239e-06	8.92249e-05	2.21938	Circulating	6.64731	31.2916
C5	PRPF31	0.00028217	0.00371758	2.21935	Circulating	1.92147	13.1395
C6	TOM1L2	0.0138022	0.0774131	2.21931	Product	5.29009	0.442478
C4	NCF4	0.00182418	0.0083708	2.2193	Product	26.3741	9.92214
C6	MTA2	0.000161236	0.00291591	2.21907	Product	23.592	2.0649
C2	ORAI2	1.58008e-06	2.99092e-05	2.21901	Product	25.8069	5.76117
C2	PLD6	0.00339339	0.0177911	2.21863	Product	1.58393	0.1468
C1	TBC1D24	0.000735811	0.00718409	2.21853	Product	3.96335	1.48275
C6	HDGF	2.05017e-05	0.000587824	2.21809	Product	42.1792	30.7164
C4	ZDHHC23	0.0192174	0.054242	2.21799	Circulating	0.142537	0.906264
C1	AP2S1	0.000237818	0.00300944	2.2178	Circulating	7.75407	47.148
C4	MRPL11	8.76925e-09	2.5686e-07	2.21779	Circulating	12.6532	51.2354
C1	AC139530.1	0.00104655	0.00944216	2.21777	Circulating	1.21948	6.559
C6	SKA3	0.0138897	0.0776911	2.21761	Product	6.60849	0.442478
C6	CRTAP	0.00409547	0.0322589	2.21752	Product	10.5401	0.737463
C2	POC1B	6.20402e-07	1.35489e-05	2.21702	Product	15.2433	5.37236
C1	FIS1	7.17985e-06	0.000175256	2.21696	Circulating	10.8511	41.8605
C4	FUT4	0.000377699	0.00231317	2.21687	Product	2.70873	0.935844
C2	TMEM160	0.000397285	0.00318597	2.2166	Circulating	4.50303	35.6894
C1	MFSD10	2.7804e-06	7.88017e-05	2.21638	Circulating	5.15729	24.2646
C3	RPS20	0.000108212	0.00103362	2.21578	Product	91.8981	72.1359
C6	NADSYN1	0.0025603	0.0233356	2.21551	Circulating	2.5684	21.6351
C6	AP5S1	0.0122348	0.0703195	2.21551	Product	5.33019	6.96165
C4	TMEM123	7.56937e-07	1.25146e-05	2.21542	Product	62.0513	27.1489
C3	RBBP9	1.54304e-05	0.000201196	2.21541	Product	4.16815	0.698071
C4	AL050343.1	0.00992074	0.0321888	2.21528	Circulating	0.0716982	0.991527
C5	MFN1	0.000119529	0.00190934	2.21525	Circulating	2.03951	8.56824
C4	IL18RAP	0.00837931	0.0281404	2.21518	Product	2.07377	0.752872
C2	PXYLP1	0.000559465	0.00418715	2.21518	Product	2.95235	0.27892
C3	ANP32B	0.000567462	0.00397779	2.21517	Product	73.5868	51.1254
C1	TSPO	0.00016206	0.0022118	2.21514	Circulating	12.6099	55.6385
C6	MT-ND2	0.00193463	0.0189811	2.21513	Product	83.3333	94.7956
C4	CHKA	3.52138e-06	4.52039e-05	2.21489	Product	3.79203	1.30803
C4	ZBED6CL	2.21295e-05	0.000215455	2.21486	Product	3.50546	1.30305
C3	MEIOC	0.0186657	0.0611742	2.21483	Circulating	0.0789651	0.67382
C5	TMEM223	0.000285498	0.0037375	2.21464	Product	8.86769	2.1875
C1	SLC19A2	0.0165964	0.0733517	2.21453	Product	1.6905	0.146542
C3	PTGFRN	0.00784962	0.0319069	2.2144	Product	0.499837	0.47377
C4	RPS6KB2	2.88521e-05	0.000268515	2.21427	Circulating	5.25354	35.3987
C5	ARFIP2	5.31353e-05	0.00100234	2.21425	Product	11.9407	4.21875
C2	DCAF12	6.09541e-06	9.66197e-05	2.21418	Product	10.4311	2.63871
C5	ULK2	0.0177687	0.0813198	2.21415	Product	2.17248	1.85268
C4	PCGF1	2.69028e-07	5.1183e-06	2.21399	Product	11.0713	3.53575
C3	MBOAT7	5.86729e-05	0.000625275	2.21356	Product	7.37811	2.24197
C6	OTULIN	3.56057e-05	0.000899937	2.21353	Circulating	9.91509	37.7708
C2	CCL4	7.7583e-05	0.000836752	2.21338	Circulating	4.4142	31.5147
C5	TGIF1	0.0121911	0.0629598	2.2132	Circulating	0.443262	4.21875
C6	RPS17	0.000422238	0.0061159	2.21303	Circulating	26.0967	45.4446
C6	CDK2AP2	1.61199e-05	0.000487742	2.21295	Product	50.3711	20.1728
C4	AC016588.2	0.00328786	0.0133777	2.21241	Product	1.25001	0.624318
C2	CNTROB	0.000437366	0.00344443	2.21175	Product	3.24049	0.544877
C3	RNF227	4.62325e-05	0.000516094	2.21159	Product	1.65483	0.23269
C5	PPFIBP1	0.0116286	0.060904	2.21153	Product	2.29052	1.875
C6	MCM3	0.000178285	0.00315178	2.21147	Product	22.0472	28.799
C2	LRRC8C	3.57463e-06	6.14276e-05	2.21137	Product	22.9007	8.15958
C1	TSHZ1	0.000283116	0.00344661	2.21126	Product	8.29954	2.55227
C5	PIM2	9.49645e-06	0.000247022	2.21123	Product	19.8183	7.13967
C6	MAPK14	0.00089286	0.0109965	2.21119	Product	13.3019	5.79435
C1	LINC01215	2.7105e-05	0.000513361	2.21116	Product	10.7683	1.47124
C6	RNPEPL1	8.05098e-05	0.00172343	2.21098	Circulating	5.38679	32.8866
C3	MEIG1	0.00112667	0.00690297	2.21072	Circulating	0.222874	1.19227
C4	ZFP30	0.000107435	0.000823891	2.21034	Product	2.122	0.351106
C3	MYPOP	1.10401e-06	2.11292e-05	2.21003	Product	3.65954	0.797465
C4	PGAP3	0.000202242	0.00138649	2.20977	Product	2.79718	1.3093
C5	ATOX1	7.18345e-05	0.00127477	2.20962	Circulating	2.55698	11.4271
C2	SERPINE1	0.0292146	0.0901769	2.20944	Product	0.83369	0.0587199
C4	AC025165.5	0.0221304	0.0605981	2.20939	Product	0.2886	0.0296736
C2	DHRS13	0.0010814	0.00706227	2.20938	Product	3.98298	0.676997
C3	NBPF11	0.000134178	0.00123883	2.20928	Product	2.86636	1.65442
C2	TRIM73	0.000259654	0.00225831	2.20889	Circulating	1.26708	7.3272
C4	C5orf66	0.0318848	0.0804199	2.20878	Circulating	0.0791258	0.848136
C6	PSTPIP1	0.0010203	0.0122895	2.20865	Circulating	3.125	19.233
C4	EHD1	1.6279e-09	5.93848e-08	2.20853	Circulating	6.19441	31.3425
C3	ASIC3	0.00933091	0.036385	2.20848	Product	0.423401	0.0852847
C6	SYNGR2	0.00238877	0.0222392	2.20828	Circulating	2.1934	15.7059
C5	MINDY3	0.00038111	0.0046436	2.20822	Circulating	1.34473	8.26065
C2	RDX	6.68234e-07	1.43729e-05	2.20819	Product	18.8382	9.80417
C4	SSBP3	9.92643e-06	0.000110098	2.20812	Product	40.6101	17.8918
C5	IP6K1	3.10852e-05	0.000644275	2.20792	Circulating	2.67501	15.1979
C1	AL591895.1	0.00663354	0.0380046	2.20774	Product	2.69775	1.13108
C6	NUP133	0.0143801	0.0795858	2.20751	Product	5.98349	0.442478
C5	UNG	0.00163278	0.0143613	2.20749	Product	5.29126	3.77232
C3	OIP5	0.000834887	0.00544978	2.2074	Product	3.33933	0.758086
C3	CKAP5	1.25753e-06	2.33576e-05	2.20714	Product	13.0128	3.34751
C3	PTP4A1	1.76215e-07	4.32331e-06	2.207	Product	28.8915	8.62538
C6	BRI3BP	0.000616022	0.00835325	2.20666	Product	12.1604	1.32743
C2	EIF3C	0.00529799	0.0250079	2.20662	Circulating	0.450259	2.80362
C1	NELFCD	1.38968e-06	4.44513e-05	2.20658	Circulating	5.66021	25.7913
C6	TRAPPC8	0.000652672	0.0087574	2.20655	Product	15.2453	1.32743
C4	SF3B6	4.55084e-06	5.64595e-05	2.20644	Circulating	20.6634	70.1646
C4	CEP70	1.63615e-07	3.33628e-06	2.20642	Product	6.04961	2.62719
C6	COPS4	0.00131986	0.0148756	2.20631	Circulating	3.1934	27.4294
C3	ORC1	0.000140015	0.00127952	2.20615	Product	2.5625	1.18865
C4	ZKSCAN3	0.00562363	0.0205193	2.20605	Product	0.874157	0.729442
C2	FXYD1	0.0144509	0.0536994	2.20572	Product	0.922099	0.0733999
C1	AL355581.1	0.0223823	0.0915732	2.20561	Product	1.72553	0.26523
C1	USP19	0.000410749	0.00457212	2.20559	Product	6.22203	1.59998
C6	LENG1	0.00685061	0.0463844	2.20553	Circulating	1.5684	14.2309
C6	PTRHD1	6.28521e-05	0.00143139	2.20537	Circulating	4.85849	46.515
C6	ZNF335	0.0168381	0.0894269	2.20523	Circulating	0.943396	7.26928
C6	DGCR6L	4.11756e-05	0.00102023	2.20511	Circulating	5.85849	40.8807
C3	DDIT4	1.02877e-05	0.000142583	2.20492	Product	37.3838	16.5523
C3	LINC01137	2.73271e-07	6.24716e-06	2.20467	Circulating	0.830893	5.14573
C4	HYLS1	1.05614e-06	1.65496e-05	2.20452	Product	7.46303	3.05736
C1	SVBP	9.00158e-06	0.000209109	2.20441	Circulating	3.19967	14.3389
C2	SMC2	1.55094e-06	2.95829e-05	2.20439	Product	17.4739	7.12855
C4	PPARA	4.58987e-07	8.03986e-06	2.20429	Product	5.43072	2.70264
C5	ZNF678	0.0123551	0.0636432	2.20425	Circulating	0.694776	3.39457
C5	ZFAS1	5.37342e-06	0.000160212	2.2042	Product	44.7793	16.5497
C4	SERINC5	4.36256e-07	7.76397e-06	2.20413	Product	13.7495	6.1173
C2	QTRT1	3.90686e-05	0.000470717	2.20411	Circulating	1.31183	7.32823
C3	LINC01006	2.10176e-06	3.65396e-05	2.20391	Product	3.70509	0.980214
C5	TBL1X	6.3166e-05	0.00114554	2.20389	Product	13.9503	7.42347
C1	ANKRD39	8.91656e-06	0.00020814	2.2038	Circulating	2.90103	14.4802
C4	LINC00847	5.06664e-08	1.18857e-06	2.20368	Product	6.908	1.97559
C6	GIT1	0.0040342	0.0319478	2.20355	Product	7.12028	0.737463
C2	AL451085.2	0.0109044	0.0431434	2.20345	Circulating	0.373819	2.22767
C2	PTPMT1	1.69728e-05	0.000235285	2.20336	Circulating	2.23069	14.675
C2	AC048341.1	0.00805426	0.0350357	2.2031	Circulating	0.49119	1.15972
C1	QSOX1	0.000554754	0.00573684	2.20288	Product	4.7795	1.31652
C4	PCYT2	5.59747e-09	1.73882e-07	2.20273	Circulating	2.64727	16.5688
C6	GPR107	0.0127778	0.0728746	2.20264	Product	5.30189	6.96165
C1	FADS2	0.0066556	0.0381158	2.20259	Product	2.65532	0.501152
C3	TYMP	0.00026762	0.00215836	2.20242	Circulating	3.22776	20.8733
C5	PXYLP1	0.0135908	0.0684549	2.20226	Product	2.95586	1.875
C2	SLC25A40	2.8964e-05	0.000364888	2.20223	Product	6.97758	2.3615
C4	STRAP	7.49005e-09	2.24772e-07	2.20217	Circulating	12.8116	53.5837
C4	VPS16	6.31388e-09	1.93865e-07	2.20195	Circulating	3.42423	21.6576
C5	LEF1	9.35013e-06	0.000245493	2.20168	Product	22.3299	5.29361
C4	NAXD	6.28629e-07	1.07049e-05	2.20167	Product	9.6566	2.49493
C2	DCAF7	4.34018e-06	7.2414e-05	2.20146	Product	29.6778	10.8294
C4	EXOSC4	8.49851e-05	0.000677199	2.20144	Circulating	1.45996	8.2969
C3	FLNA	2.46172e-06	4.19638e-05	2.20138	Circulating	24.3479	66.9305
C3	TRAPPC10	1.31242e-07	3.32882e-06	2.20125	Circulating	5.29775	32.2854
C1	C12orf10	1.881e-05	0.000384898	2.20106	Circulating	3.0138	16.565
C6	ATP13A2	0.00147442	0.0160264	2.20085	Product	16.8569	1.03245
C3	AC244090.1	0.000473126	0.00343736	2.20083	Circulating	0.734127	4.11375
C4	FERMT3	1.15934e-09	4.44319e-08	2.20077	Circulating	14.2424	60.2023
C3	ZSCAN29	0.000101981	0.00098365	2.20069	Product	5.19825	1.08954
C2	LSM11	0.00123439	0.00783948	2.20053	Product	2.27129	1.50663
C2	GOLGA8A	2.30458e-05	0.000301801	2.20046	Product	15.9635	7.60758
C2	SSNA1	6.68731e-07	1.43729e-05	2.20036	Circulating	8.57269	42.229
C4	USP3-AS1	0.0148137	0.0443714	2.19968	Circulating	0.179102	1.5071
C4	ITPA	5.66558e-09	1.75655e-07	2.1996	Circulating	8.8845	43.9274
C3	PMPCA	1.82985e-05	0.000232622	2.19939	Circulating	2.4531	16.0287
C2	ACTR3C	0.0123177	0.0475154	2.19933	Circulating	0.301194	2.40554
C3	ZNF502	0.00714744	0.0296965	2.19919	Product	0.438712	0.0442217
C5	TUBB	1.65145e-05	0.000388642	2.19891	Product	46.187	19.3767
C1	NUP50	5.75076e-06	0.000144531	2.19888	Product	30.4885	7.6698
C3	TSPO	0.00271313	0.0137277	2.19848	Circulating	11.658	60.7001
C3	FAM216A	9.76607e-08	2.58965e-06	2.19839	Product	4.84644	0.735975
C2	TNRC6C	2.71836e-07	6.66893e-06	2.19834	Product	12.433	4.44065
C6	PIM3	4.20624e-05	0.00103963	2.19824	Circulating	7.76179	37.2861
C2	HAUS8	0.00783573	0.034256	2.19783	Product	1.39974	0.368717
C5	PIGM	0.00648614	0.0398774	2.1977	Product	2.67452	0.15625
C3	VKORC1L1	3.85855e-05	0.000441365	2.19759	Product	8.4744	1.83769
C3	CD55	1.14201e-06	2.16981e-05	2.19702	Product	48.0051	20.3687
C4	ZBP1	8.61211e-09	2.5319e-07	2.19701	Circulating	2.86436	20.9443
C1	USP32	0.00658394	0.0377804	2.19697	Circulating	0.743527	4.83361
C6	GTDC1	0.0187653	0.0963681	2.1969	Circulating	1.625	13.1985
C4	EML6	0.0164445	0.0480066	2.19682	Product	0.356881	0.0445104
C2	HDGF	1.1338e-05	0.00016629	2.19681	Product	44.4353	18.3448
C2	SIL1	2.55159e-05	0.000328383	2.19675	Circulating	1.47236	7.35588
C3	SLC25A23	5.99231e-05	0.000634733	2.1967	Product	9.28183	2.55679
C5	SMIM30	0.000156555	0.00236394	2.19667	Product	9.79898	0.491071
C6	CD27	1.87292e-05	0.00054697	2.19662	Circulating	34.1989	91.2979
C3	TEDC1	0.00812444	0.0327871	2.1966	Circulating	0.640533	4.25017
C4	RARRES3	9.70684e-05	0.000759407	2.19654	Circulating	30.3005	74.1555
C4	AC027020.2	0.00338517	0.0137035	2.19648	Product	2.3395	0.410453
C5	ULK4	0.00749298	0.0439186	2.19645	Circulating	0.679835	6.53699
C2	WARS	5.75875e-07	1.27067e-05	2.19637	Product	16.9482	5.76872
C5	CIB1	6.48925e-06	0.000184575	2.19624	Circulating	6.4143	24.3799
C3	TBC1D2	0.00576375	0.02519	2.19619	Product	0.447936	0.0852847
C5	IFI44	0.00144763	0.0130123	2.19616	Product	10.434	8.67347
C4	ZSCAN29	7.29079e-08	1.62865e-06	2.19571	Product	6.71671	2.38365
C3	NPIPB2	0.0233691	0.0727013	2.19559	Circulating	0.0725767	0.335874
C2	LINC00324	5.10363e-05	0.00058739	2.19558	Product	6.4724	2.34682
C5	PDLIM7	0.000718185	0.00759926	2.19551	Product	6.28088	0.822704
C2	USP37	6.44018e-05	0.000711568	2.19527	Product	4.97566	1.84427
C5	2009-03-01	0.000534544	0.00606176	2.19522	Product	8.64556	2.72346
C1	MIEF1	2.32315e-05	0.000455095	2.19521	Product	9.74713	2.76851
C1	HIST1H2BG	0.013528	0.0640816	2.19506	Product	3.04661	0.667375
C6	LRCH4	0.00238606	0.0222305	2.19502	Circulating	9.74843	9.48167
C1	SYNJ2	7.86107e-06	0.000187444	2.19493	Product	16.8978	5.02349
C3	WDR90	0.000850012	0.00551877	2.19484	Product	1.20853	0.173728
C1	SHLD3	0.00579707	0.034415	2.19475	Circulating	0.530303	2.99437
C4	AC002553.2	0.00391235	0.0153644	2.19465	Circulating	0.150824	1.16464
C3	NETO2	0.00209732	0.011202	2.19442	Product	0.880219	0.544314
C2	AL031775.1	0.0155804	0.0569322	2.19429	Product	0.81434	0.0733999
C6	AAK1	7.2906e-06	0.000262191	2.19426	Circulating	18.5385	66.9827
C4	ZKSCAN8	4.70207e-07	8.21829e-06	2.19421	Product	7.35731	5.93531
C2	RBM12	1.87304e-06	3.47924e-05	2.19412	Product	10.7337	3.86641
C2	AC023509.4	0.0286808	0.0901769	2.19404	Product	0.788944	0.0587199
C6	DNPEP	0.000768864	0.00981449	2.19401	Circulating	4.1934	39.448
C6	INTS13	0.00406466	0.0320965	2.19399	Product	8.63679	5.35188
C4	APOLD1	0.00633263	0.0225578	2.19395	Product	10.451	5.0329
C2	RBBP8	3.85099e-06	6.5423e-05	2.19366	Product	12.4359	6.12859
C5	PEX11B	0.000254958	0.00345335	2.19355	Product	7.66944	0.424107
C4	DECR1	1.47993e-08	4.01678e-07	2.19325	Circulating	19.4431	60.1065
C3	MBLAC2	4.70636e-05	0.000522761	2.1932	Product	2.15141	0.694878
C2	FICD	0.000284664	0.0024277	2.1931	Product	2.79132	0.530197
C2	CORO7	7.73642e-07	1.62871e-05	2.19305	Circulating	3.47238	16.3867
C4	AC026304.1	0.000686465	0.00377532	2.19295	Circulating	0.3642	2.04363
C6	DDX54	0.00244544	0.0225556	2.19284	Circulating	3.625	18.0531
C6	PXK	0.000295068	0.00467173	2.19283	Product	17.6887	6.38432
C1	IFNL1	0.0176866	0.0770835	2.19241	Product	1.59388	1.10028
C5	LINC00996	0.0117797	0.061535	2.19228	Circulating	0.398936	0.78125
C3	AL355816.2	2.08126e-06	3.63435e-05	2.19218	Product	4.206	1.20385
C3	DNA2	0.000292342	0.00232677	2.19205	Product	1.99777	1.00966
C4	USP27X	0.00396433	0.015534	2.19195	Product	0.798972	0.153298
C2	CASP8AP2	1.57566e-06	2.98634e-05	2.19183	Product	12.8205	2.36863
C2	DGAT1	0.00011534	0.00115931	2.19173	Circulating	0.988552	6.90663
C3	MINOS1	0.00990401	0.0380762	2.1917	Circulating	4.64532	43.0703
C3	LDLR	4.21477e-06	6.65199e-05	2.19161	Product	9.91644	2.74399
C3	AC091271.1	0.000289686	0.00230679	2.19161	Circulating	0.251183	2.48365
C1	HOXB2	3.34819e-05	0.000607559	2.19159	Product	9.73166	2.39567
C1	RNF166	1.08877e-05	0.00024427	2.19092	Circulating	4.34734	25.9559
C3	AZIN1-AS1	0.00613827	0.0264011	2.19077	Circulating	0.265551	1.95408
C5	MRPL19	0.000662877	0.00714044	2.19076	Circulating	1.72922	13.361
C3	MED18	0.000296427	0.00235334	2.19066	Product	2.55721	0.712778
C6	USP19	0.0152229	0.0825907	2.19062	Product	5.70519	0.442478
C4	GNB1L	7.86514e-05	0.000632113	2.1904	Circulating	0.986462	6.50414
C1	SARM1	0.00638267	0.0369044	2.19036	Product	2.98744	1.24977
C2	ZDHHC24	3.61391e-08	1.15676e-06	2.19018	Circulating	3.76052	20.9619
C5	SNHG12	0.000231935	0.00323491	2.19015	Product	8.71982	2.72003
C3	LRRC20	0.00263161	0.0134364	2.18999	Product	1.22153	0.188469
C3	HEXIM1	1.39791e-05	0.000185497	2.18972	Product	14.183	5.89673
C5	PET100	1.17109e-05	0.000292211	2.18954	Circulating	8.82425	24.895
C3	SLC12A7	0.00816705	0.0329269	2.18919	Product	2.86107	0.616998
C6	GRK3	0.00416277	0.0326256	2.18918	Product	9.85849	7.25664
C4	AL139274.2	0.00199131	0.00898234	2.18909	Circulating	0.146922	1.5318
C5	FBXO5	0.000273181	0.00365002	2.18887	Product	9.19241	1.86543
C3	TSHZ1	1.67173e-06	2.98881e-05	2.18875	Product	7.76049	1.57766
C1	DDX39B	2.7001e-06	7.68278e-05	2.18862	Circulating	5.09829	24.2655
C4	CAPS2	0.00623887	0.0222667	2.18846	Product	0.532832	0.386976
C3	SSBP3	0.000219297	0.0018305	2.18846	Product	34.8186	14.0978
C1	CERS2	1.45942e-05	0.000310984	2.1883	Product	32.1035	8.40744
C3	MTHFD1L	2.36764e-07	5.50853e-06	2.18818	Product	9.27748	2.39317
C3	TRAV5	0.0288624	0.0854772	2.18815	Product	0.554567	0.459029
C1	AC245452.1	0.0111586	0.0563435	2.18799	Circulating	0.609741	2.8382
C4	PBX3	1.1692e-05	0.000126505	2.18778	Product	10.3621	5.89733
C6	PELP1	0.00467238	0.0351321	2.18752	Product	9.48349	0.737463
C1	MTA2	2.28781e-06	6.74227e-05	2.18748	Product	23.4849	5.49328
C2	KCTD1	0.0229826	0.0770877	2.18748	Product	0.706582	0.0733999
C2	MIB1	1.50342e-05	0.000213165	2.18741	Product	7.97797	0.851439
C6	COMMD4	0.000792579	0.0100263	2.18733	Circulating	4.1934	34.6861
C4	RAPGEF2	1.1639e-05	0.000126017	2.18733	Product	4.79196	1.71975
C4	DCAF10	1.35547e-08	3.76901e-07	2.18701	Product	12.2306	4.41361
C5	KLHDC7B	0.00252116	0.0198197	2.1868	Product	3.93109	0.711097
C4	TRIM46	0.00892759	0.0295601	2.18679	Product	2.20576	0.703479
C1	TUBB	5.96045e-05	0.000979332	2.18628	Product	47.1368	25.0948
C4	LOXL2	0.0200636	0.0561026	2.18554	Product	0.453293	0.0445104
C1	ADRB2	7.12873e-05	0.00114012	2.18541	Product	11.4149	4.0197
C1	RHOQ	0.000140901	0.00198164	2.18528	Product	6.67515	1.9839
C6	HS3ST3B1	0.00789296	0.0512371	2.18516	Product	9.29009	5.05689
C4	AC073655.2	0.0306882	0.0780329	2.1851	Product	0.247274	0.0296736
C4	AC103702.2	0.0145437	0.0436694	2.1849	Circulating	0.509028	2.5593
C1	ADAMTSL5	0.0113801	0.0570032	2.18484	Product	1.73277	0.17585
C5	SNX12	0.00939635	0.0517351	2.18475	Product	2.77811	1.89732
C1	LLGL2	0.000104482	0.00155068	2.18461	Circulating	2.43783	13.5452
C2	KMT2E-AS1	0.000138715	0.00135054	2.18455	Circulating	1.29827	11.474
C5	DLGAP5	0.000867051	0.00884203	2.18452	Product	4.69958	1.75383
C3	NUP62	3.82023e-07	8.33414e-06	2.18427	Product	17.3059	4.56926
C6	ISCA1	7.69999e-05	0.00167036	2.18418	Circulating	7.38679	38.5209
C4	PIK3AP1	0.000236918	0.0015727	2.18408	Circulating	0.748353	7.62652
C1	EHMT1	4.03921e-06	0.000108308	2.18398	Circulating	3.85185	19.1677
C6	SH3GL1	0.000736123	0.00948371	2.18396	Product	14.7453	1.32743
C6	MALAT1	0.0049032	0.0364486	2.1839	Circulating	94.9198	100
C6	ABCD2	0.00026204	0.00425038	2.18385	Product	22.1203	8.43658
C3	SUSD3	1.03039e-07	2.70947e-06	2.18348	Product	10.6396	3.25967
C1	UTP14C	0.000426586	0.00471565	2.18344	Product	5.88835	0.646238
C6	2002-03-01	0.00261291	0.0237121	2.18341	Circulating	2.1934	9.18668
C4	AL390728.5	0.0156177	0.0461365	2.18335	Circulating	0.100836	1.59734
C4	HAUS3	2.59183e-07	4.96066e-06	2.18329	Circulating	6.56732	34.7204
C6	SSRP1	6.15483e-05	0.00141113	2.18318	Product	30.5991	20.4551
C2	GDI1	1.20395e-06	2.37857e-05	2.18281	Product	13.508	2.99206
C5	SIRT7	2.61079e-05	0.000566126	2.18267	Circulating	6.51879	19.6765
C5	ASCC1	0.000608204	0.00670788	2.18261	Product	7.83324	1.31059
C4	YJEFN3	0.00316228	0.0129853	2.18223	Circulating	0.218207	0.876543
C5	RPL39L	0.00395119	0.0274839	2.18203	Product	4.6557	0.666454
C3	OSER1	6.14471e-08	1.73762e-06	2.18202	Circulating	3.58484	20.5904
C4	TMEM208	0.000197385	0.00135729	2.18202	Circulating	7.12242	41.8715
C1	HILPDA	0.012313	0.0602983	2.18186	Product	1.83235	0.17585
C1	ARID5B	3.93678e-06	0.000106552	2.18176	Circulating	4.90818	20.5206
C2	RABGEF1	0.00464308	0.0224858	2.18169	Circulating	0.802372	6.48435
C3	NINL	0.0305745	0.0892969	2.18139	Product	0.418944	0.0589623
C3	AC091965.4	0.00653148	0.0276403	2.18139	Product	0.432323	0.0852847
C3	MRPL28	0.000433151	0.00319259	2.18113	Circulating	5.13087	36.7415
C2	BLM	1.81007e-05	0.000247697	2.18099	Product	6.77226	2.25703
C4	TTC25	0.0286311	0.073913	2.1809	Product	0.393407	0.0296736
C4	TPT1	0.00291614	0.0121928	2.18074	Product	95.0704	84.8341
C2	TUBB	1.30824e-05	0.000189454	2.18059	Product	39.8006	27.1988
C4	PPP1R13L	0.00860519	0.0287291	2.18048	Product	0.855223	0.793719
C2	SLC7A5	0.00116395	0.00749309	2.18021	Product	20.2144	15.3873
C6	B3GAT3	0.000455773	0.00652652	2.18	Circulating	11.4701	30.8091
C3	PIK3CD	2.97057e-05	0.000354465	2.17996	Product	36.8355	11.2255
C3	PILRA	0.00386367	0.0183027	2.17986	Product	0.716016	0.129506
C2	AL031777.3	0.0270437	0.0868613	2.17967	Circulating	0.199608	1.93407
C3	DUSP14	2.77663e-07	6.30705e-06	2.17965	Product	7.51175	2.20365
C4	TNFRSF1A	9.32767e-08	2.03228e-06	2.17944	Product	9.75522	2.67283
C2	SLC17A9	0.00572564	0.0266055	2.17929	Product	2.00536	1.46259
C4	AC002470.1	0.026884	0.0702563	2.17924	Circulating	0.0586506	0.271992
C4	MINDY1	0.0056505	0.0205891	2.17881	Product	1.68366	0.405476
C1	ZGRF1	0.000813633	0.00776801	2.17862	Product	5.39906	1.02053
C3	ADA2	3.83335e-05	0.00043976	2.17822	Product	25.6003	6.82752
C3	MIR762HG	5.00955e-09	1.9576e-07	2.17786	Circulating	1.21234	7.39402
C2	CPEB3	0.00608801	0.0279068	2.17744	Product	1.39394	0.368717
C6	MOB2	0.00288021	0.0256388	2.17735	Circulating	2.04009	17.7581
C3	PFAS	7.86184e-06	0.000113816	2.1771	Product	2.82453	0.518026
C4	SERTAD2	1.00326e-06	1.58617e-05	2.17705	Product	16.7056	6.07406
C5	FBXW4	0.000445396	0.00522774	2.1769	Circulating	1.66995	9.41645
C2	BRPF3	0.000233449	0.00207038	2.17685	Product	4.51865	4.27033
C3	SMG6	2.5097e-06	4.23902e-05	2.17675	Circulating	2.87219	19.965
C3	SP1	0.000325369	0.00253973	2.17658	Product	8.74123	2.00574
C6	TRAPPC10	0.00028788	0.00457518	2.17656	Circulating	12.3168	27.5221
C1	DMAP1	1.85502e-05	0.000380661	2.17649	Circulating	2.95225	14.6699
C2	ZSCAN2	0.00128837	0.0081257	2.1764	Circulating	0.716319	3.50998
C5	C5orf34	0.0237021	0.0995996	2.17634	Product	1.80293	0.0892857
C5	MTFR2	0.0237021	0.0995996	2.17634	Product	1.66995	0.0892857
C2	PSTK	0.00120737	0.00770872	2.17583	Circulating	0.827518	4.92681
C3	RFWD3	4.62909e-06	7.17646e-05	2.1758	Product	9.88474	3.07478
C6	RETREG1	0.00114745	0.0134228	2.1756	Product	13.5519	1.03245
C3	AP001107.2	0.0299321	0.0879263	2.17558	Circulating	0.0362883	0.547473
C4	IFFO1	6.94571e-07	1.16408e-05	2.17556	Product	10.6073	3.98334
C3	HOTAIRM1	1.04081e-07	2.73229e-06	2.17527	Circulating	1.2594	10.5116
C6	MXI1	0.000821241	0.010306	2.17502	Product	12.2052	1.32743
C4	AP002360.1	1.53118e-06	2.25913e-05	2.17468	Circulating	2.02499	11.7721
C5	ZDHHC2	0.00606858	0.0380415	2.17466	Product	4.34492	2.85886
C2	MAVS	2.54537e-06	4.53063e-05	2.17461	Product	14.8257	6.22964
C4	KIFC1	1.74634e-05	0.000176423	2.17443	Product	48.6035	17.7283
C3	TMEM184B	4.48644e-05	0.000504397	2.17441	Product	6.51797	2.84581
C2	MMD	2.80533e-05	0.000355177	2.17415	Product	12.6578	5.34644
C2	AL121944.1	0.0315162	0.0937884	2.17387	Circulating	0.22513	1.75619
C1	DEDD	1.97628e-05	0.000400982	2.17375	Product	13.374	2.25584
C3	XPO5	5.23732e-07	1.09407e-05	2.17365	Product	9.37272	3.11118
C3	LCMT2	0.0005172	0.00368783	2.17362	Product	1.14517	0.200051
C4	TRIM35	0.00015629	0.00112785	2.17327	Product	3.31393	0.509381
C5	PYCR2	5.87327e-05	0.0010847	2.17324	Product	13.9364	7.02487
C5	SGTA	0.00078644	0.00820587	2.1731	Circulating	2.43889	8.43603
C3	TSPAN17	2.24478e-08	7.23059e-07	2.17292	Circulating	2.66708	14.8749
C5	C12orf73	0.00677457	0.0411652	2.17273	Product	3.36979	0.644133
C2	GPATCH3	0.00045148	0.00353135	2.17249	Circulating	1.0804	6.21427
C3	CERS2	2.20676e-05	0.000273906	2.17227	Product	30.3255	10.8395
C4	LMOD3	0.0268342	0.0702202	2.17216	Circulating	0.775103	4.20092
C3	CAVIN3	0.018137	0.0599546	2.1717	Product	0.291933	0.0294811
C3	CMC1	0.000370635	0.00281152	2.17165	Circulating	12.0285	39.1561
C2	GNB1	2.30784e-05	0.000301962	2.17158	Product	51.962	21.1298
C2	MTHFD1L	0.000128587	0.00127189	2.17152	Product	6.82017	4.93436
C1	MIATNB	0.00228605	0.0171317	2.17146	Circulating	1.43868	5.18766
C2	KIAA1147	3.3756e-06	5.82759e-05	2.17135	Product	9.48878	4.01493
C4	MIS12	2.97608e-10	1.38002e-08	2.1712	Product	14.0319	4.4816
C3	GLO1	9.12569e-06	0.000129494	2.17113	Product	40.6633	14.8189
C4	ZBTB11-AS1	0.0012836	0.00631088	2.17092	Circulating	0.264224	2.28477
C6	WASHC2C	0.00750622	0.0499679	2.17089	Circulating	1.7217	12.9161
C1	TMEM161A	0.000672945	0.00665381	2.17089	Circulating	1.27383	5.95841
C6	DCTN3	2.64266e-05	0.000724687	2.17087	Circulating	11.4835	52.6043
C5	SLC1A4	5.00843e-05	0.000956359	2.17076	Product	12.3107	3.03253
C3	CASP8AP2	1.73875e-07	4.28227e-06	2.17049	Product	15.8541	4.63918
C2	MTHFD2L	8.63822e-05	0.00091292	2.1704	Circulating	1.4705	6.61501
C5	ORMDL2	3.75282e-05	0.000752327	2.17038	Product	16.552	6.16071
C2	SCLY	0.0336453	0.0987149	2.17023	Circulating	0.291582	2.17066
C4	PEX11B	1.51721e-07	3.1137e-06	2.17021	Product	14.6442	3.98457
C2	GSDMD	5.39573e-07	1.2041e-05	2.17018	Circulating	5.78804	28.2197
C6	NCF4	0.000777172	0.00989107	2.17012	Product	21.3239	16.9279
C5	TUBB6	0.0123755	0.0636786	2.1696	Circulating	0.546856	0.78125
C3	PRR5L	3.47723e-05	0.000404803	2.16944	Circulating	1.05976	8.11157
C6	AL133342.1	0.0179939	0.0938404	2.16927	Circulating	1.0967	2.65487
C6	ELP4	0.0179939	0.0938404	2.16927	Circulating	1.0967	2.50737
C6	REXO1	0.0179939	0.0938404	2.16927	Circulating	1.0967	2.80236
C6	RFNG	0.0179939	0.0938404	2.16927	Circulating	1.0967	2.35988
C4	AC130343.2	0.035743	0.0880538	2.16917	Circulating	0.0377999	0.247249
C3	AKT3	0.000127273	0.00118442	2.16901	Product	4.34385	1.86395
C5	RASGRP1	6.49218e-06	0.000184575	2.16899	Product	43.6264	14.2779
C6	NAA10	0.000108301	0.00212666	2.16899	Circulating	6.17689	49.9494
C2	DUSP8	0.0333178	0.097867	2.16888	Circulating	0.291582	1.75619
C3	IL10RB	0.0132218	0.0475906	2.16887	Circulating	0.440945	2.70269
C1	C19orf70	0.000141177	0.00198308	2.16867	Circulating	4.89889	29.9025
C1	PRKCD	0.000170307	0.00229398	2.16848	Product	6.94298	2.50768
C1	TRIM68	0.0134762	0.0639289	2.16818	Product	2.67534	0.205158
C1	NCBP2-AS2	1.42377e-06	4.50848e-05	2.16815	Circulating	7.3673	30.3187
C3	ANXA1	0.000137375	0.00126086	2.16813	Circulating	30.9095	69.4086
C4	LTA	4.63824e-09	1.47838e-07	2.16796	Product	10.5356	4.426
C4	TMEM184B	4.38262e-06	5.45855e-05	2.16766	Product	8.5026	2.972
C2	LCMT1	2.19061e-07	5.51015e-06	2.1673	Circulating	3.43132	20.2607
C4	GTF2H5	1.4214e-07	2.93221e-06	2.16706	Circulating	8.27528	40.2197
C3	MYLIP	3.23572e-07	7.26008e-06	2.16683	Circulating	1.86673	11.6844
C4	KLHL26	0.00048805	0.00284339	2.16651	Product	1.31561	0.291759
C2	CTSA	3.00071e-07	7.23079e-06	2.16639	Circulating	3.5259	16.5001
C3	MELK	0.00184301	0.0100866	2.16627	Product	4.54574	1.80035
C1	ZNF394	1.41491e-06	4.503e-05	2.16594	Circulating	4.77737	25.328
C1	STX16	7.72337e-06	0.000185696	2.16587	Product	34.9361	11.6242
C4	ADRM1	1.22731e-05	0.000131394	2.16572	Circulating	12.4089	55.1203
C3	CA13	0.0099002	0.0380708	2.16562	Circulating	0.178606	2.00774
C5	SLMAP	1.5339e-05	0.000365255	2.16549	Circulating	2.89615	12.5368
C4	PUS1	1.52339e-06	2.25181e-05	2.16532	Circulating	1.71456	9.73955
C4	RAP2C-AS1	0.00218197	0.00967231	2.16506	Circulating	0.322944	3.03027
C3	GAREM2	0.00329443	0.0160751	2.16499	Product	0.705472	0.114766
C6	VAMP5	3.79028e-06	0.000149088	2.16491	Circulating	14.6722	69.6376
C6	MCMBP	0.00288847	0.0256942	2.1648	Product	9.34198	0.884956
C2	MIEF1	9.24614e-06	0.000138888	2.16471	Product	9.73772	3.21638
C3	FASLG	0.000743531	0.00496454	2.1645	Product	6.49283	3.69645
C1	PACS2	0.0129512	0.0624443	2.1639	Circulating	0.458937	3.26152
C5	CYB5A	0.0020439	0.0169999	2.16385	Product	4.98048	3.77232
C1	PIK3CD	7.85156e-06	0.000187444	2.16382	Product	35.2719	10.1189
C1	PTDSS1	3.77314e-05	0.000675327	2.16375	Product	31.6299	6.99978
C3	LDOC1	5.54435e-05	0.00059651	2.16362	Product	3.49233	0.662273
C3	SPINT1	0.0324979	0.0937141	2.16361	Product	0.62175	0.114766
C5	PFAS	0.0024512	0.0194015	2.1636	Product	4.16766	0.245536
C1	CEP57L1	0.000546898	0.00568002	2.16358	Product	5.10042	0.764926
C3	ZNF501	0.0256455	0.0782228	2.16345	Product	0.599859	0.100025
C3	TRAIP	0.0024324	0.0125946	2.16344	Product	0.922936	0.211632
C4	TMEM126A	6.57372e-08	1.49151e-06	2.16339	Circulating	8.52873	46.1225
C6	CKS1B	0.00011525	0.00223178	2.16333	Product	21.7571	13.4935
C2	MT2A	0.000121622	0.00120984	2.16312	Circulating	38.4423	66.9418
C3	ZSCAN30	4.84286e-07	1.01978e-05	2.16308	Product	4.6636	1.18342
C3	ACACB	0.0171057	0.0573502	2.16303	Product	0.637317	0.241535
C3	LINC00504	0.0128741	0.0466267	2.16302	Circulating	0.263282	2.75147
C3	ALKBH7	0.00067383	0.00458466	2.16297	Circulating	5.51567	35.7219
C4	ENTPD1	0.00301391	0.0125094	2.16282	Product	13.3498	7.51824
C4	METAP1D	9.9243e-05	0.000772618	2.1628	Circulating	0.406347	2.78419
C1	IPO7	1.0614e-05	0.000239972	2.16279	Product	23.056	7.22119
C4	TAGAP	1.41927e-08	3.90544e-07	2.16277	Product	16.5897	6.37197
C2	STK17A	1.31011e-05	0.000189541	2.16276	Circulating	21.4176	64.4977
C1	ZCCHC3	3.06096e-05	0.000564673	2.16276	Product	10.9935	2.16937
C3	TMOD2	0.000466917	0.0034001	2.16264	Product	1.76537	0.594853
C2	NUDT22	2.53651e-07	6.30575e-06	2.16241	Circulating	4.22371	19.7871
C2	RPS6KA5	1.39535e-06	2.70299e-05	2.16241	Product	18.5879	7.52663
C3	KCTD21	0.00043844	0.00322553	2.16228	Product	1.41638	0.562213
C6	RP9	0.000644052	0.00866098	2.16204	Circulating	4.66509	36.4433
C1	C11orf24	0.00431828	0.0278852	2.16202	Product	2.9331	0.293083
C3	ZBTB6	0.000135489	0.00124786	2.16199	Product	4.48316	0.789673
C1	MAP2K7	0.000135844	0.00192126	2.16193	Circulating	1.77119	11.9933
C4	BHLHE40-AS1	0.00303053	0.0125621	2.16116	Product	1.19519	0.902507
C1	DNAJC18	0.00135172	0.0115247	2.16115	Product	3.75694	0.587621
C3	AC095055.1	3.04905e-05	0.000362184	2.16107	Circulating	0.436444	3.1575
C6	MMP24OS	0.000253701	0.00416341	2.16089	Circulating	4.4434	28.7021
C2	STRADB	0.000139693	0.00135566	2.16059	Product	4.34381	1.15019
C1	AFDN	0.000956087	0.00881311	2.16045	Product	4.66757	2.00358
C4	DOCK9	3.04852e-06	4.04393e-05	2.16045	Product	5.07913	1.18812
C1	RASA4	0.00265472	0.0193548	2.16036	Product	4.12025	0.766381
C3	EFHC1	3.01086e-05	0.00035873	2.16033	Circulating	0.375359	2.60245
C6	PSMB9	1.53178e-05	0.000467194	2.15988	Circulating	33.0307	88.1584
C1	UBQLN4	0.000643213	0.00643481	2.15977	Product	5.82693	1.03161
C2	SWI5	5.39246e-05	0.000613531	2.15965	Circulating	1.71117	7.81096
C1	RDH11	8.20655e-06	0.000193128	2.15915	Product	31.979	7.90589
C1	ORC6	0.000547485	0.00568203	2.15913	Product	6.15702	2.15158
C3	LPCAT1	2.12344e-08	6.90991e-07	2.15909	Circulating	2.33385	13.5398
C5	DGKA	6.60181e-06	0.000186936	2.15894	Product	39.8148	13.5842
C4	CDC25A	5.5801e-06	6.69318e-05	2.1589	Product	12.4832	4.67818
C5	CD84	4.93486e-06	0.000149154	2.15879	Circulating	4.5666	23.1346
C1	ZEB1-AS1	0.00284493	0.0203638	2.15877	Product	3.84064	0.3517
C5	ATP5MGL	0.00441571	0.0297047	2.15851	Product	4.41912	0.200893
C2	GRAMD2B	0.000566731	0.00423728	2.15846	Circulating	0.874996	4.06953
C2	RPS10	0.00680258	0.030544	2.15845	Circulating	12.9485	69.4171
C2	POLE	0.00090005	0.00607472	2.15813	Product	2.65237	1.77259
C4	SEC61A1	7.27691e-08	1.62784e-06	2.15807	Circulating	4.34589	25.1439
C5	NRM	0.0027792	0.0213375	2.15795	Product	4.67019	1.19898
C5	PDIA5	0.0156315	0.0753881	2.15789	Product	2.21681	0.111607
C5	GADD45GIP1	2.50559e-05	0.000546198	2.15782	Circulating	6.99193	17.2417
C4	RNF31	0.00965074	0.0314668	2.15767	Circulating	0.0960749	0.942087
C2	DDX49	6.76677e-06	0.000105494	2.15766	Circulating	2.05196	11.2387
C1	MYPOP	0.00274252	0.0197818	2.15751	Product	3.90816	0.813917
C6	ANP32B	0.00028615	0.00455344	2.15748	Product	72.9033	74.3995
C6	ELOF1	0.001116	0.0131036	2.1574	Circulating	3.66509	36.6582
C3	AL162258.2	0.0130262	0.0470585	2.15732	Circulating	0.0725767	0.665397
C1	COG4	0.000142774	0.00200161	2.15732	Circulating	1.80326	8.80479
C1	DPH7	0.000223178	0.0028517	2.15709	Circulating	1.6905	8.01773
C2	TAF1C	0.000602423	0.00445059	2.15701	Product	3.65168	0.825514
C3	MAN2B1	0.000441005	0.00323986	2.15678	Circulating	0.339372	2.53085
C4	TTC9	0.000551575	0.00314147	2.15678	Product	10.0129	2.51972
C4	RPUSD1	3.12006e-06	4.10799e-05	2.15674	Circulating	2.39697	12.8933
C2	DPAGT1	2.34018e-06	4.23123e-05	2.15664	Product	9.6593	2.71382
C1	GUK1	0.000743851	0.00724564	2.15654	Circulating	16.8133	68.1811
C4	RAB9A	4.68008e-09	1.48873e-07	2.15652	Circulating	3.29521	21.1214
C4	SUOX	0.00258336	0.0110512	2.15642	Product	0.98883	0.759115
C1	TMEM185B	0.0103555	0.0531818	2.15629	Product	2.41174	0.205158
C3	SIRT6	8.93626e-05	0.000876979	2.15628	Circulating	1.61946	8.4958
C3	FAM207A	0.00688789	0.0287851	2.15616	Circulating	2.1441	19.792
C6	PLEK	0.00401143	0.0318159	2.15602	Circulating	0.943396	34.2309
C2	NAPEPLD	0.00690247	0.0309181	2.15598	Circulating	0.389603	1.70975
C3	ZIK1	0.00802196	0.0324901	2.15597	Product	0.921732	0.170569
C1	CRTAP	0.000296675	0.00357547	2.15597	Product	6.10258	0.852851
C2	LIPC	0.0137321	0.0515809	2.1559	Product	1.30776	0.11744
C1	ZNF664	0.000148154	0.00205704	2.15582	Product	8.22889	2.79114
C2	MRPL54	6.67627e-06	0.000104385	2.15578	Circulating	11.1467	53.6439
C4	AKAP8L	0.00149568	0.00712446	2.15565	Circulating	3.07524	24.804
C4	PRSS36	0.00961165	0.0313715	2.15563	Circulating	0.172534	1.49588
C1	NDC1	0.000964843	0.0088768	2.15551	Product	4.85087	1.60143
C6	UBR7	0.00484692	0.0361209	2.1555	Product	8.80189	5.35188
C1	GIPC1	7.39324e-06	0.000179856	2.15529	Circulating	3.54113	18.927
C4	HIST1H2BL	0.031528	0.0796792	2.15498	Circulating	0.657554	5.50166
C4	DERL2	1.09016e-10	5.81848e-09	2.1547	Circulating	7.4832	37.204
C1	SLFN13	3.08026e-05	0.000567508	2.15456	Product	14.1026	3.03083
C2	MRPL10	3.72389e-07	8.74733e-06	2.15427	Circulating	8.70067	38.4204
C5	WDR11	2.03962e-05	0.000460733	2.15407	Circulating	4.61137	15.9216
C6	DDX11	0.00804612	0.0518304	2.15404	Product	9.33019	11.7236
C4	PCYOX1	2.77338e-06	3.72871e-05	2.15317	Product	7.00834	3.54453
C5	TCP11L2	0.00132732	0.0122752	2.15316	Circulating	1.27102	6.74107
C2	MAF	0.00889446	0.0377976	2.15311	Product	6.69162	3.72477
C3	SUV39H1	0.000498839	0.00358777	2.15303	Product	5.53006	1.74985
C4	REEP4	2.02472e-06	2.84983e-05	2.15295	Product	25.6594	9.79617
C5	ACVR2B	0.0173072	0.0797449	2.15284	Product	3.13366	0.111607
C3	RCAN3	7.23751e-06	0.000106341	2.15276	Product	31.4448	14.3184
C5	TAGAP	9.93587e-05	0.0016335	2.15267	Product	13.2864	6.92136
C3	EDEM1	1.41562e-06	2.59575e-05	2.15255	Product	18.3572	5.70885
C2	FUK	0.0158008	0.0575473	2.15254	Circulating	0.307366	2.55406
C4	PRR5L	2.81872e-06	3.78646e-05	2.15235	Circulating	1.18398	8.66514
C5	BACH1	0.000363017	0.00448528	2.15227	Circulating	4.13917	9.00829
C4	HDAC6	2.86149e-09	9.64237e-08	2.15225	Product	11.5569	4.46925
C4	ANO10	4.4259e-05	0.000386271	2.1518	Product	2.39143	0.8518
C6	CTSA	0.000309709	0.00485468	2.15177	Circulating	5.0684	28.622
C5	UBE2J2	0.000241325	0.00332306	2.15141	Circulating	2.9708	12.2849
C3	PAQR6	0.000522513	0.00371562	2.15131	Product	1.52777	0.359459
C5	THEMIS2	0.00198355	0.0166455	2.1513	Product	7.09369	5.5757
C3	AL118516.1	4.65106e-07	9.84663e-06	2.15113	Circulating	1.30847	7.8726
C4	LY9	2.17124e-05	0.000212123	2.15111	Product	10.8239	3.19836
C4	AC116366.1	0.00189143	0.00861243	2.15094	Circulating	0.646747	5.34583
C6	PPAT	0.0166308	0.0887282	2.15076	Product	6.66509	6.96165
C3	ATXN2L	6.52248e-05	0.000676859	2.1507	Product	42.185	15.8634
C2	TMEM123	2.06406e-05	0.000277615	2.15067	Product	45.9252	15.3058
C2	ZNF829	0.00188202	0.0110174	2.1506	Product	2.48789	1.56535
C5	AAK1	3.68531e-06	0.000117871	2.15035	Circulating	11.3201	43.918
C5	TRIM69	0.000105559	0.00171539	2.15026	Product	11.4381	4.17411
C5	SLC7A6	3.01244e-05	0.000632747	2.14998	Product	16.1532	2.45389
C1	BEX3	0.00373606	0.02501	2.14988	Product	3.28212	0.470388
C3	MVB12A	5.42059e-05	0.000585193	2.14946	Circulating	2.0531	13.8469
C4	FOSL2	5.57037e-06	6.68655e-05	2.14935	Product	10.3245	4.61883
C5	MCM2	0.000248005	0.00336889	2.14913	Product	9.20785	1.46684
C6	KIAA0040	0.000258018	0.0042168	2.14893	Product	19.2854	1.9174
C1	TGIF2	0.00114164	0.0100853	2.14886	Product	4.94962	0.468933
C2	IL2RB	3.0238e-05	0.000376172	2.14881	Product	42.7091	14.7842
C3	NT5C	0.000432041	0.00319038	2.14879	Circulating	4.27749	31.415
C6	COX5B	4.92127e-06	0.000188854	2.14879	Circulating	28.4371	70.9229
C1	XBP1	2.83123e-05	0.000532177	2.14834	Product	58.8039	22.1189
C2	PRKCA	9.31261e-05	0.000972056	2.14832	Product	7.98729	2.93746
C3	FHL3	0.00374989	0.0178605	2.1483	Circulating	1.42553	7.34853
C4	TXNDC9	1.25515e-09	4.76446e-08	2.14829	Circulating	6.99271	34.1762
C1	RNF41	8.60805e-06	0.00020159	2.14827	Product	13.0413	3.24998
C3	B4GALT1-AS1	0.02849	0.0847111	2.14802	Circulating	0.0881891	0.668556
C1	ABL1	0.00071035	0.00697584	2.14799	Product	5.61157	1.45198
C2	NBPF11	0.00214402	0.0122859	2.14787	Product	2.65695	1.53599
C4	BLVRA	4.95657e-09	1.56417e-07	2.14781	Circulating	5.77717	31.1476
C4	AP2S1	0.00323768	0.0132141	2.14743	Circulating	14.4484	66.0681
C3	SPC24	1.32662e-05	0.000176932	2.14741	Product	5.11658	1.89725
C1	AC003102.1	0.00831651	0.045222	2.14713	Circulating	0.709328	3.50853
C5	SYNJ2	0.000167469	0.0025019	2.14701	Product	12.474	4.25064
C4	EVI5	0.00580419	0.0210143	2.14682	Product	1.09929	0.232412
C1	C2CD2L	0.00195582	0.0152677	2.14675	Product	4.85768	0.914378
C1	C9orf16	0.000688139	0.00677617	2.14674	Circulating	10.6492	56.0703
C2	EBLN2	0.0045433	0.0220455	2.14653	Circulating	0.48775	2.68275
C1	RPL22L1	1.88995e-05	0.000385635	2.14645	Circulating	8.04499	31.9212
C1	MEN1	4.74486e-05	0.000818772	2.14634	Product	11.5731	2.31737
C6	LMO4	0.000125206	0.00238061	2.14633	Product	22.2807	8.87906
C3	TCF19	0.000549712	0.00387643	2.14603	Product	6.62231	2.36155
C4	RRM2B	2.80817e-08	6.98965e-07	2.14588	Product	9.31333	3.61252
C2	RPL23	0.00012045	0.00120096	2.14568	Product	86.3087	69.021
C5	FBXO3	7.01798e-06	0.00019596	2.14558	Circulating	5.76341	23.3995
C4	SH2D3C	1.55549e-07	3.18816e-06	2.14555	Product	11.5731	4.902
C4	ARIH2OS	0.00316259	0.0129853	2.14555	Circulating	0.79528	4.19355
C2	LINC00243	0.00167835	0.0100459	2.14545	Product	2.28434	1.49195
C3	FHL2	0.0086928	0.0345503	2.14542	Circulating	0.329205	1.78775
C6	PPTC7	0.000528591	0.00735993	2.14528	Product	15.9387	1.47493
C3	LINC00910	0.00211505	0.0112776	2.14517	Circulating	0.167154	0.988637
C2	NAPRT	0.000295185	0.00249468	2.14515	Circulating	2.417	17.1199
C3	NDC80	1.15242e-07	2.98548e-06	2.14509	Product	12.1931	4.99997
C2	DPM3	9.88869e-07	2.00135e-05	2.145	Circulating	3.60038	20.0968
C2	B9D2	0.000632613	0.00464577	2.14474	Circulating	0.931837	4.30613
C4	CHST2	6.60078e-05	0.000544812	2.14469	Product	2.25838	1.08548
C2	SYNM	0.000374391	0.00303831	2.1446	Circulating	1.27027	6.21521
C2	ARMC2	0.00808708	0.0351272	2.14447	Circulating	0.440647	2.78894
C3	ZNF367	0.00174207	0.00964132	2.14437	Product	2.96503	2.23092
C4	ZNF862	1.42214e-05	0.000149105	2.14428	Product	3.39294	0.940821
C3	TIGD4	0.0342491	0.0972872	2.14421	Circulating	0.0519007	0.547473
C5	CDK11A	1.91459e-05	0.000436694	2.14412	Circulating	4.21199	20.6856
C6	ZFP36	5.44186e-05	0.00126145	2.14392	Product	28.934	16.2832
C3	BRICD5	0.012451	0.0454181	2.14375	Product	1.01264	0.200051
C4	PNKD	3.44293e-05	0.000313092	2.14366	Circulating	8.52506	48.6882
C4	HIST2H2BF	0.00401074	0.0156619	2.14357	Circulating	0.795407	6.70212
C1	CLSTN3	2.01205e-05	0.000405956	2.14347	Product	17.4928	5.94796
C5	HOMER2	0.00441259	0.0296979	2.1432	Product	3.25076	0.200893
C4	TESK2	0.000262673	0.00171856	2.14306	Product	1.8445	0.286829
C3	MHENCR	6.58127e-08	1.84123e-06	2.14278	Circulating	3.17753	16.91
C4	LPGAT1	5.81404e-06	6.92677e-05	2.1426	Product	41.9571	19.6242
C2	SPOCK2	6.10742e-05	0.000680346	2.14252	Product	59.5265	28.048
C5	FAM78A	2.9127e-05	0.000617325	2.14245	Product	16.2115	3.25574
C6	FAH	0.0170849	0.0903712	2.14234	Product	7.29009	6.96165
C2	BRAT1	0.00256234	0.0141713	2.14231	Circulating	0.579599	4.47345
C6	MPC2	5.15927e-05	0.00120187	2.14211	Circulating	7.38679	41.9132
C3	FKBP4	2.07884e-08	6.80744e-07	2.14194	Product	14.2356	3.82953
C3	AC105446.1	1.63108e-05	0.000210756	2.14137	Circulating	1.49183	10.7994
C4	SOX12	1.58649e-06	2.32778e-05	2.14135	Product	4.93578	1.88291
C3	SEMA4B	0.0011432	0.00697238	2.14126	Product	3.26647	0.99706
C6	KIF1C	0.0102199	0.0611108	2.14126	Product	8.01179	0.589971
C6	TEX30	0.00937417	0.0575013	2.14121	Product	8.10849	7.10914
C5	CASP8AP2	4.77285e-05	0.00092391	2.1411	Product	12.5911	3.0102
C4	MPG	0.00255492	0.0109475	2.14099	Circulating	6.52488	49.7168
C2	DOLPP1	0.000354379	0.00289957	2.14095	Product	3.51998	0.796154
C2	TRIM14	7.53231e-06	0.000116186	2.1408	Product	16.5781	5.30677
C6	HEXA	0.000433149	0.00626672	2.1407	Circulating	5.13679	31.909
C3	PRPF40B	0.00246679	0.0127341	2.14067	Product	0.810518	0.144247
C1	RPL28	0.00124444	0.0107822	2.14	Circulating	79.5295	82.9787
C4	KIAA0895L	0.000188376	0.00131179	2.13987	Product	5.6525	1.84835
C5	RRP1	0.00717806	0.0426411	2.1398	Circulating	0.724161	2.74554
C3	GUK1	0.00443142	0.020475	2.13978	Circulating	16.2649	72.6881
C3	SPN	2.16605e-06	3.74505e-05	2.13973	Product	52.3733	23.5913
C4	C2orf48	2.7727e-07	5.24374e-06	2.13961	Product	14.7072	6.28407
C3	AC147651.4	9.47309e-05	0.000920485	2.13961	Circulating	0.517336	2.44669
C4	HS3ST3B1	0.00012867	0.000963058	2.13948	Product	5.09575	2.41323
C3	KDM4A-AS1	0.0133795	0.0479718	2.13938	Circulating	0.128296	0.792166
C4	SLC25A30	9.05606e-06	0.000101865	2.13933	Product	7.16238	2.45783
C5	PES1	0.00650407	0.0399493	2.1393	Circulating	1.8477	7.47621
C4	AC005034.3	0.00142672	0.00684936	2.13922	Product	1.02577	0.182971
C5	BCL9	0.011802	0.0616285	2.13918	Product	2.77861	1.875
C3	MT2A	0.000607392	0.00420714	2.13905	Circulating	38.9999	70.0545
C3	XAF1	0.000139516	0.00127615	2.13895	Product	43.9098	20.945
C3	HMGA1P4	0.00258413	0.0132409	2.1389	Circulating	0.293825	2.05666
C6	UQCC3	0.00804403	0.0518304	2.13882	Circulating	8.80503	14.9684
C1	EPOR	0.0246052	0.0977296	2.13869	Product	1.63615	1.01385
C5	GNB2	1.18181e-05	0.000294364	2.13854	Circulating	5.86745	26.1288
C5	MRPL28	2.96626e-05	0.000626789	2.13853	Circulating	5.1144	14.1773
C3	GANAB	4.3433e-06	6.80989e-05	2.13832	Product	25.0638	7.54216
C3	ZNF783	4.34508e-06	6.80989e-05	2.13819	Product	4.52992	1.4045
C4	TOM1L2	5.49089e-06	6.62112e-05	2.13794	Product	3.97051	1.10896
C6	GSDMD	0.000102956	0.00205756	2.13793	Circulating	6.85849	34.6439
C4	NUDT22	1.35514e-06	2.05467e-05	2.13767	Circulating	5.7503	32.7018
C4	SAPCD2	6.82661e-05	0.000559388	2.13759	Product	18.3018	6.3099
C6	TIMM13	3.63129e-05	0.000914142	2.13757	Circulating	8.74528	38.976
C5	MVP	3.14508e-05	0.000648984	2.13751	Circulating	4.86288	19.4373
C1	MRPS27	2.19458e-05	0.000436677	2.13748	Circulating	3.00957	14.7406
C5	SHCBP1	0.00145033	0.0130252	2.13739	Product	6.93227	2.05357
C4	LINC01550	1.4378e-08	3.9428e-07	2.13711	Circulating	2.12281	13.6502
C6	FTX	0.00788861	0.0512371	2.1371	Circulating	1.41509	3.68732
C5	SLC27A5	0.0190615	0.0852149	2.13705	Circulating	0.443262	2.02168
C6	GLO1	3.42566e-05	0.000880976	2.13704	Product	37.6108	15.1159
C2	ATOX1	3.44127e-06	5.93411e-05	2.13696	Circulating	3.28462	14.2604
C4	STARD6	0.0151897	0.0451912	2.13654	Circulating	0.18821	0.599621
C6	KLF9	0.00150002	0.0162624	2.13652	Product	11.8302	1.17994
C2	CACNB3	0.00649263	0.0294359	2.13619	Product	1.69749	0.16148
C3	AL121845.1	0.0348441	0.0985604	2.13617	Circulating	0.0636537	0.344298
C6	COX7B	4.13281e-06	0.000161552	2.13613	Circulating	19.7524	81.2263
C4	POP5	1.70035e-05	0.000172365	2.1361	Circulating	6.39426	37.7178
C5	AGO2	9.92351e-05	0.0016335	2.13584	Product	11.2315	9.41964
C6	ATAD5	0.00355616	0.0293278	2.13572	Product	11.1085	0.737463
C2	KIR3DX1	0.0072383	0.0322866	2.1355	Circulating	0.415125	1.33588
C5	ZSWIM8	0.000667691	0.00717284	2.13529	Circulating	1.61069	9.90777
C6	MT2A	4.59504e-05	0.00110081	2.1351	Circulating	43.5008	82.8192
C5	BLVRA	0.00242309	0.0192331	2.13507	Circulating	1.46326	6.39349
C2	ATXN2L	1.81534e-05	0.000248184	2.13482	Product	42.0635	16.9245
C6	CETN3	0.00359375	0.029488	2.13477	Product	15.1918	0.884956
C3	COMMD9	2.16813e-09	9.25481e-08	2.13476	Circulating	3.93211	21.321
C4	FAM83H	0.00733928	0.0253653	2.13468	Product	0.60453	0.138461
C6	INO80	0.00339613	0.0286586	2.13465	Circulating	2.5684	11.5339
C3	CHKB	0.0290901	0.086079	2.13462	Circulating	0.431385	3.25644
C5	NME3	7.10425e-05	0.00126715	2.13457	Circulating	2.15754	17.1159
C6	BID	0.000345137	0.00528497	2.13416	Circulating	4.76179	25.7649
C2	CXCR6	7.95852e-05	0.000854639	2.13409	Product	21.7922	9.4686
C4	TUBGCP2	1.78463e-06	2.56641e-05	2.13408	Circulating	4.45171	27.4141
C3	ZFP3	0.000355983	0.00273448	2.13408	Product	1.29002	0.535891
C4	LINC01215	1.61803e-08	4.33245e-07	2.13386	Product	13.0547	5.19254
C4	TIMM8B	3.14168e-06	4.12245e-05	2.13386	Circulating	12.3917	53.4541
C4	DCAF4	0.000891005	0.00466473	2.13383	Circulating	0.408479	3.24897
C6	MT1E	1.23813e-05	0.000390585	2.13377	Circulating	13.1604	51.4244
C2	AMMECR1L	8.98674e-05	0.000943323	2.13367	Product	4.93944	0.513799
C6	LDLR	0.0104949	0.062458	2.13353	Product	5.91509	0.589971
C3	CCDC142	0.00359115	0.017261	2.13318	Product	1.72064	0.859973
C1	TENT5A	0.0137751	0.0646512	2.13313	Circulating	0.56747	2.76705
C3	MIEF1	1.40491e-05	0.000186113	2.13287	Product	9.68808	2.8177
C3	ZNF740	1.89829e-05	0.000239775	2.13281	Product	5.68333	1.47234
C6	IL6ST	0.00837352	0.0528387	2.13242	Circulating	2.0967	8.00674
C6	PPARA	0.0105559	0.0627326	2.13207	Product	6.76179	0.589971
C1	DHRS4	0.00115159	0.0101545	2.13195	Circulating	1.1311	6.38169
C2	GLIDR	0.0298622	0.0908306	2.13178	Product	0.732104	0.0587199
C2	PHACTR2	1.3396e-05	0.000192939	2.13171	Circulating	6.55209	29.4647
C1	FXR2	0.000180692	0.00241581	2.13171	Product	7.59077	1.38477
C4	MYBBP1A	2.56419e-07	4.92553e-06	2.13161	Circulating	1.33686	8.18938
C4	PFKFB3	9.44093e-07	1.50761e-05	2.13144	Product	4.96734	1.55035
C2	RHOB	0.0109605	0.0433193	2.1314	Product	1.39406	0.13212
C2	RAB34	0.0128526	0.0490304	2.13122	Circulating	0.354469	0.954198
C6	TAF9	0.000175012	0.00311581	2.13107	Circulating	7.66509	29.587
C2	AL158152.1	0.0237364	0.0791178	2.1309	Circulating	0.551471	1.1908
C3	METTL7A	0.00152879	0.00871832	2.13083	Product	1.65329	0.314816
C6	FAM120A	1.7709e-05	0.000522021	2.13067	Product	45.9127	24.8673
C6	MCM7	0.00214952	0.0204974	2.13067	Product	10.8302	5.49937
C6	AHDC1	0.0106174	0.0629193	2.1306	Product	6.45519	0.589971
C6	CCDC86	0.0106174	0.0629193	2.1306	Product	7.60849	0.589971
C3	HOXB7	0.0046904	0.0214763	2.13049	Circulating	0.314541	1.59616
C1	ATOX1	4.95362e-05	0.000844692	2.13047	Circulating	3.92854	21.2716
C1	LCMT1	3.58511e-05	0.000644069	2.13042	Circulating	2.6383	12.3762
C3	SLC26A2	2.10283e-07	4.97322e-06	2.13039	Product	5.25041	1.95179
C3	AL133338.1	0.00335441	0.0163274	2.13011	Circulating	0.327278	2.69841
C5	C14orf119	0.000395508	0.0047651	2.13	Product	7.7292	2.6977
C4	MAFG-DT	0.0382106	0.0929122	2.12999	Product	0.435968	0.158228
C4	THOC6	1.14597e-07	2.42053e-06	2.12999	Circulating	5.28239	27.9465
C5	IFNG	0.000263928	0.00354834	2.12971	Circulating	2.11371	9.51236
C6	SMIM7	0.000220649	0.00370802	2.12961	Circulating	6.38679	41.0704
C4	WARS	2.77169e-06	3.72871e-05	2.1296	Product	29.6684	17.0183
C4	AL021707.6	0.00530063	0.0195698	2.12952	Circulating	0.121686	1.01627
C6	KCTD7	0.00366683	0.0298395	2.1293	Product	9.10849	0.884956
C4	SLC37A2	0.0246333	0.0660138	2.12891	Circulating	0.17212	1.28948
C3	WDR83	2.10584e-06	3.65701e-05	2.12868	Circulating	2.19886	12.8608
C1	AC027644.3	0.00128512	0.0110544	2.12864	Circulating	1.35837	5.74598
C1	SPINDOC	0.00216205	0.0163984	2.12851	Product	4.52998	1.36406
C1	CASP2	2.3381e-06	6.84166e-05	2.12848	Product	19.3273	4.47566
C6	FAM193B	0.00603105	0.0422913	2.12836	Product	6.10849	0.737463
C1	SLC14A1	0.00395412	0.0261301	2.12835	Circulating	0.634994	4.14223
C3	HOXB3	2.14609e-05	0.000267007	2.1282	Product	2.11203	0.762264
C3	STK17A	5.41566e-05	0.000585063	2.12809	Circulating	17.9943	61.8954
C4	IRF2BP2	3.97226e-06	5.03416e-05	2.12807	Product	40.5225	19.2668
C4	RIPK2	0.00169788	0.00788	2.1277	Circulating	0.40769	3.28737
C3	NDUFA9	1.88484e-05	0.000238459	2.12754	Circulating	6.21937	37.7256
C2	PAOX	0.00378495	0.0191442	2.12752	Circulating	0.573427	2.53595
C2	AL669831.5	0.000101032	0.00103859	2.12752	Circulating	1.20394	10.1729
C3	ZNF382	0.00130755	0.0077328	2.12747	Product	1.15919	0.188469
C1	ZFP36L1	1.04681e-05	0.000237069	2.12718	Product	33.3943	10.0362
C3	TRAV22	0.022518	0.0705833	2.12707	Product	0.316127	0.0705441
C3	AC027307.2	0.000658562	0.00449827	2.127	Product	1.29028	0.203209
C4	CYP4F22	0.0246796	0.0660893	2.12694	Product	1.28691	0.658921
C4	AC010247.2	0.0323852	0.0814367	2.1266	Product	1.24294	0.658921
C1	AC103691.1	0.0180919	0.0779395	2.12645	Circulating	0.533272	2.64986
C4	GCAT	0.000129494	0.000966714	2.12637	Circulating	1.23778	8.55165
C1	LASP1	2.84554e-05	0.000533807	2.12604	Product	45.8653	13.1758
C1	PER1	0.00380994	0.025375	2.12573	Circulating	0.882416	4.51507
C6	TGIF1	0.00816218	0.052301	2.12567	Circulating	9.95833	10.2065
C4	KDM5C	1.13719e-05	0.000123293	2.1255	Product	16.8552	4.95511
C4	HEATR9	0.018181	0.0518409	2.12542	Product	1.718	0.668828
C3	CCDC12	7.05625e-07	1.41764e-05	2.12537	Circulating	11.3026	49.274
C4	STAC3	0.00516158	0.0191363	2.12532	Circulating	0.175576	1.72097
C2	NBPF12	0.000205631	0.00186229	2.1253	Product	3.97222	0.632957
C2	CYB561D1	6.27343e-05	0.000696239	2.12515	Product	6.24547	2.61278
C1	DNAJB6	1.44977e-05	0.000309842	2.12515	Circulating	12.6863	49.7967
C6	ABTB1	0.00210832	0.0202113	2.12504	Circulating	3.3467	24.5723
C2	MYADM	9.85154e-07	1.99654e-05	2.1249	Product	19.6355	4.92097
C5	EIF2S2	1.51056e-05	0.000360306	2.12487	Product	54.5811	23.192
C2	CTSF	0.0185026	0.0652321	2.12458	Circulating	0.373819	3.2041
C3	FAM131A	0.0012518	0.00746559	2.12457	Product	1.02927	0.532732
C1	AC244090.1	0.00793156	0.0435888	2.12454	Circulating	0.7909	2.8127
C5	ATF3	0.00974515	0.0529716	2.12453	Product	2.71934	0.15625
C4	STS	0.00514942	0.019102	2.12451	Product	1.57673	0.584784
C4	ZNF585A	0.00889965	0.0295016	2.12447	Product	0.797164	0.118694
C4	SPRED2	0.000514521	0.00295966	2.1244	Product	1.8534	1.22521
C1	ANXA1	0.000157559	0.0021606	2.1242	Circulating	40.2218	75.1372
C3	SGTA	1.15166e-06	2.18026e-05	2.12407	Circulating	1.65989	9.29513
C5	ZNF326	7.41834e-06	0.000204302	2.12404	Circulating	6.08863	26.7894
C2	STX16	1.07816e-05	0.000158755	2.12401	Product	38.1014	16.5892
C4	AL135791.1	0.0156123	0.0461365	2.124	Circulating	0.0969341	1.07064
C2	MT1F	5.08081e-07	1.14479e-05	2.12392	Circulating	9.69648	41.6179
C6	ABI2	0.0015997	0.0169294	2.12384	Product	12.0519	1.17994
C3	AC020911.2	0.0298188	0.0876587	2.1238	Circulating	0.107922	0.262171
C5	KIAA0040	7.16229e-05	0.00127266	2.12356	Product	10.1223	2.47768
C4	ARHGEF2	7.72507e-08	1.71602e-06	2.12348	Product	16.5001	5.63131
C3	PRELID2	0.0206344	0.0661402	2.12341	Circulating	0.119073	0.259013
C4	TNPO2	3.89001e-08	9.38856e-07	2.12296	Product	11.0951	4.22698
C5	ATP8B4	0.000163044	0.00244358	2.12287	Product	10.6268	1.09056
C6	MFSD14B	0.00378084	0.030467	2.12287	Product	7.01179	0.884956
C6	CD84	0.000212798	0.00361469	2.12274	Circulating	7.875	19.1108
C4	AC019131.2	0.0293803	0.0752971	2.12272	Circulating	0.133875	1.89037
C6	SERTAD2	0.00205791	0.0198794	2.12271	Product	10.5354	14.0708
C2	SLC48A1	0.00388412	0.0195135	2.12249	Product	2.09721	1.72855
C5	B3GNTL1	0.0197765	0.0871761	2.12246	Circulating	0.443262	3.29719
C2	PEX11B	2.06349e-06	3.78586e-05	2.12244	Product	10.6213	2.07675
C5	TLNRD1	0.000342157	0.00428986	2.12234	Product	8.36421	5.75893
C1	TSC22D3	2.29477e-05	0.000451916	2.1223	Circulating	12.8987	42.1548
C3	PEX11B	1.42638e-07	3.59321e-06	2.12223	Product	12.7276	3.68125
C6	TXNDC9	0.00180599	0.018142	2.12217	Circulating	3.41509	16.7383
C3	TMED1	1.27335e-05	0.00017084	2.12213	Circulating	1.53092	7.50004
C4	MCAT	3.5791e-07	6.54317e-06	2.12195	Circulating	1.04186	6.77623
C6	COQ10B	0.000229963	0.00383892	2.12195	Circulating	6.38679	37.1934
C5	P2RY11	0.0156005	0.0752903	2.12166	Circulating	0.694776	1.22449
C4	GSDMD	1.49095e-06	2.22037e-05	2.12163	Circulating	9.98261	45.4046
C1	PPRC1	0.00189734	0.0149405	2.12163	Product	4.78037	1.60143
C4	PHC1	1.5679e-05	0.000161932	2.12143	Product	5.86737	2.71616
C5	CORO1B	0.000659973	0.00714044	2.12142	Circulating	2.20231	4.24132
C6	FAM129A	5.91489e-05	0.00136107	2.12117	Product	37.7956	21.0451
C5	UBE2Q1	2.3081e-05	0.000509921	2.12116	Product	21.2801	7.60523
C4	AZIN1-AS1	0.00826941	0.0278478	2.12107	Circulating	0.327221	1.88295
C3	AC009053.2	0.0265452	0.0801289	2.12071	Circulating	0.0522018	0.965439
C2	SERTAD2	4.03268e-06	6.78145e-05	2.12053	Product	13.6109	3.99785
C2	ZNF253	0.00253155	0.0140218	2.12043	Product	2.14158	1.49195
C2	PLGLB1	0.0151261	0.0556095	2.12032	Product	1.35313	0.1468
C3	AP5Z1	2.14234e-06	3.71122e-05	2.12007	Circulating	1.33481	7.78464
C3	SERF1A	0.0123116	0.0450245	2.11988	Circulating	0.143909	0.70646
C3	CETN3	7.34675e-07	1.47038e-05	2.11898	Product	7.73688	3.3491
C4	EDEM1	7.68563e-08	1.70965e-06	2.11865	Product	23.6917	9.35402
C2	AC040162.1	0.00148187	0.00911112	2.11862	Circulating	0.829875	4.64789
C4	CAMTA1-DT	0.0171661	0.0495136	2.11853	Circulating	0.0877881	1.02613
C3	UTP14C	0.000625489	0.00430034	2.11846	Product	4.73408	0.898122
C2	ZNF785	0.000767616	0.00540083	2.11842	Product	2.88329	1.80195
C5	PDCD4-AS1	0.0189175	0.0848066	2.11838	Product	2.06889	0.111607
C2	AC004943.2	0.0287884	0.0901769	2.11821	Product	0.69697	0.0587199
C5	C21orf58	0.000412088	0.00491051	2.1182	Product	7.68438	1.42219
C4	MYO1C	9.58987e-06	0.000106812	2.11817	Product	3.53681	1.56147
C2	MRPL44	3.53923e-07	8.32667e-06	2.11814	Circulating	3.73462	19.7776
C1	TGFBR1	7.73112e-05	0.00121624	2.11805	Product	14.7938	5.89496
C5	BEX4	0.00510536	0.0332936	2.11797	Product	5.94166	4.6588
C3	ATG9B	0.00100261	0.00629923	2.11791	Product	1.02254	0.200051
C3	AL136038.5	0.0158368	0.05431	2.11773	Product	0.497302	0.0442217
C3	TUBB2A	0.000266783	0.00215493	2.11727	Circulating	0.56066	4.56235
C3	LINC01759	0.0143339	0.0504973	2.11696	Product	0.508117	0.47377
C5	RPGR	0.000922562	0.00929364	2.11678	Circulating	1.24113	4.37672
C1	NBL1	0.00103027	0.00934172	2.11675	Product	5.13588	0.498242
C2	MTURN	0.0021557	0.0123244	2.1167	Circulating	0.767238	2.22011
C3	ZDHHC2	4.37891e-06	6.85453e-05	2.1165	Product	7.86092	3.06274
C2	CAD	0.00134773	0.00842527	2.11613	Product	2.57593	1.52131
C2	PAFAH1B3	3.06276e-05	0.000380701	2.11603	Circulating	2.63575	15.2096
C1	UBE2J2	3.26844e-05	0.000594584	2.11593	Circulating	3.34279	16.8389
C4	STUB1	1.72607e-05	0.000174749	2.1157	Circulating	9.56358	50.1888
C3	MYO1G	3.10745e-05	0.000367734	2.11569	Circulating	10.3532	49.1375
C2	ELMO2	3.74346e-06	6.39604e-05	2.11568	Product	9.68222	2.81658
C2	CDKN2B-AS1	0.0276459	0.0881502	2.11563	Product	0.988426	1.37451
C5	HIST1H1D	1.02365e-05	0.0002624	2.11557	Circulating	9.22324	28.6065
C4	CRAMP1	3.09063e-06	4.07937e-05	2.11555	Product	4.87862	1.50584
C4	ARRDC3	2.38427e-06	3.2776e-05	2.11548	Circulating	1.23528	7.61084
C4	RASA4	2.77714e-07	5.24589e-06	2.11523	Product	5.81443	2.34407
C3	CLSTN3	5.77344e-06	8.76084e-05	2.11493	Product	17.0306	5.15671
C6	LYST	1.70751e-05	0.000505704	2.11464	Circulating	19.3852	46.7804
C5	C11orf68	0.00179048	0.0153831	2.11459	Product	4.69908	0.290179
C3	NOL3	0.00167884	0.00938706	2.11449	Product	1.06681	0.173728
C6	FASTKD2	0.00417513	0.0326818	2.11437	Circulating	1.88679	17.1681
C3	ZNF100	0.000492322	0.003549	2.114	Product	2.68294	0.786481
C5	ZADH2	0.000381868	0.00464881	2.11387	Product	8.06887	3.99554
C1	SYNE1	7.79575e-06	0.000186503	2.11387	Circulating	13.7305	45.5454
C1	TUBB6	0.00573948	0.0341833	2.11379	Circulating	1.03535	3.33063
C5	SH3BP5L	0.00197192	0.0165726	2.11373	Product	4.49239	0.290179
C4	TRIM73	0.000850153	0.00450294	2.11318	Circulating	1.57332	10.6944
C4	PRELID1	0.000462756	0.00272496	2.11252	Circulating	24.2227	71.563
C3	ZFP36L1	2.78729e-05	0.000334879	2.11246	Product	35.0161	13.9954
C1	USP45	0.0072995	0.0409101	2.11244	Circulating	0.825099	3.75827
C5	METTL18	0.00529865	0.0342054	2.11239	Product	3.28064	0.200893
C2	SEMA4B	0.00137138	0.00853378	2.11223	Product	2.57866	0.26424
C3	THOC6	4.13231e-05	0.000468259	2.11196	Circulating	2.46665	15.1319
C5	FRAT2	0.000661532	0.00714044	2.11186	Product	6.75353	0.401786
C3	CHCHD6	0.000557908	0.00392129	2.11168	Circulating	0.343793	1.96569
C5	ECSIT	0.00287339	0.0218307	2.11116	Circulating	1.18237	7.00574
C4	PRSS16	0.0134758	0.0410993	2.11083	Product	1.70866	0.365943
C4	STARD10	0.000105872	0.000813872	2.11071	Circulating	0.647161	4.02668
C4	B4GALT5	4.02434e-06	5.09205e-05	2.11049	Product	13.4424	5.75507
C5	E4F1	0.00307557	0.0229494	2.11042	Circulating	1.18237	4.86141
C3	AC009812.1	0.0255314	0.0779199	2.11005	Product	0.300213	0.0294811
C3	LMO7	3.7049e-05	0.000427516	2.11001	Product	2.47942	0.753841
C1	CREBRF	2.93345e-06	8.21707e-05	2.10995	Circulating	9.50866	37.213
C6	ELF4	0.00261231	0.0237121	2.10991	Product	10.3302	1.03245
C3	SLC25A42	2.58082e-07	5.92573e-06	2.10947	Circulating	2.12915	10.6759
C6	MPC1	0.0025556	0.0233197	2.10941	Circulating	3.41509	28.5967
C5	ADCY9	0.00855037	0.048325	2.1093	Circulating	0.724161	1.87672
C1	AC005921.2	0.0191379	0.0812247	2.10929	Circulating	0.724638	5.22613
C5	SNAPIN	0.000937417	0.00942305	2.10928	Product	7.15246	6.11288
C5	CDC34	0.00252979	0.0198339	2.10926	Circulating	1.18237	3.67985
C5	ELF4	0.000190381	0.0027678	2.10917	Product	9.35483	2.36607
C3	ZNF768	0.00141336	0.00820262	2.10906	Product	0.996461	0.271016
C4	C1orf53	0.00227742	0.0100117	2.10903	Circulating	0.242997	2.01771
C3	DEDD	5.77922e-07	1.19147e-05	2.10883	Product	10.8137	2.59009
C2	TMEM173	2.22519e-05	0.000293465	2.10882	Product	21.9939	8.93497
C5	FBXO46	0.00135621	0.0124501	2.10874	Product	5.1284	0.334821
C3	RBM34	0.00348366	0.016842	2.10871	Circulating	1.65965	12.3771
C4	FER	0.00851801	0.0284799	2.10869	Product	0.468937	0.0593472
C2	ZKSCAN8	0.000130007	0.00128253	2.10868	Product	6.20106	0.882516
C3	FBXO46	6.65813e-05	0.00068859	2.10866	Product	5.08337	1.09712
C4	CDK11A	1.08165e-08	3.09417e-07	2.10854	Circulating	5.22906	28.8345
C1	FICD	0.0051212	0.0316658	2.10835	Product	3.05058	0.322392
C5	SLAMF7	5.75133e-06	0.000168974	2.1083	Product	31.9493	8.18878
C2	SAMD10	0.000507397	0.00388518	2.10829	Product	4.36468	0.957634
C5	DEDD2	7.6852e-05	0.00133426	2.10829	Product	17.4092	10.5517
C2	PKN2	1.28432e-06	2.52065e-05	2.10827	Circulating	3.31039	19.9903
C3	FRY	0.00827508	0.0333097	2.10824	Product	0.701005	0.503251
C3	RTL8A	3.71992e-06	5.98492e-05	2.10817	Product	7.11261	1.57134
C2	CHCHD5	2.54541e-05	0.00032787	2.10811	Circulating	7.36245	40.0529
C2	HSD17B8	0.000269936	0.00232335	2.10805	Circulating	1.06499	7.05515
C2	LINC00987	0.017668	0.0629714	2.10772	Circulating	0.22513	2.33214
C4	MLC1	0.00703853	0.0245367	2.10747	Circulating	0.350312	3.08215
C2	CENPJ	0.000107819	0.00109777	2.10722	Product	4.44552	2.17066
C4	LYRM4	3.26979e-10	1.49126e-08	2.10687	Circulating	4.23084	21.7256
C4	MSL1	1.09907e-06	1.71043e-05	2.10681	Product	27.5204	11.3482
C6	PCYOX1L	0.0191451	0.0978002	2.10666	Product	6.01179	6.96165
C4	AP5Z1	1.15652e-05	0.000125303	2.10621	Circulating	1.72508	9.75311
C4	FAN1	3.44175e-06	4.44326e-05	2.10602	Product	5.95013	2.63709
C6	NIPSNAP2	0.00118276	0.0137348	2.10595	Circulating	4.1934	28.3144
C2	DPYD	2.64771e-06	4.68485e-05	2.10594	Product	12.5894	6.51199
C4	DNAJC11	1.83123e-07	3.66823e-06	2.1054	Circulating	1.37594	13.4285
C5	UBQLN2	2.40321e-05	0.000526797	2.10525	Product	22.8623	9.48023
C3	EHD1	9.90042e-10	4.58652e-08	2.10525	Circulating	4.92563	25.1773
C2	ANAPC2	0.00890323	0.0378134	2.10513	Circulating	0.563814	3.49873
C3	TNRC6C	1.8211e-07	4.46099e-06	2.10512	Product	10.9076	3.79851
C4	LINC02001	6.70394e-09	2.0505e-07	2.10509	Circulating	2.50907	14.69
C2	KCTD20	5.96538e-06	9.476e-05	2.10493	Product	20.6258	7.31424
C5	E2F2	0.000587864	0.00652961	2.10484	Product	7.19729	0.889668
C5	CCR7	0.0107151	0.0572271	2.10466	Product	2.86726	3.63839
C4	GYS1	7.33361e-05	0.000596177	2.10462	Product	9.68223	3.50242
C4	SLC9A9	4.2459e-08	1.01398e-06	2.1046	Circulating	1.886	11.3717
C5	ZNF493	0.000947727	0.00950898	2.10451	Circulating	1.44832	5.37946
C2	LNX2	0.0141831	0.0528986	2.10439	Circulating	0.364081	1.01292
C2	LY6G5C	0.0223857	0.0755954	2.10438	Circulating	0.297754	1.84427
C1	IER3	0.00129577	0.0111134	2.10413	Product	4.68672	0.529005
C4	RGL4	0.000286163	0.00183896	2.10404	Circulating	5.63693	30.3207
C1	PEMT	0.0078932	0.043494	2.10401	Circulating	0.677264	4.62704
C4	LINC00402	0.0224295	0.0613585	2.10385	Circulating	0.15997	0.717049
C4	ZNF181	0.000729196	0.00397323	2.10373	Product	2.2034	0.92232
C2	XPO5	6.69674e-05	0.000736098	2.10368	Product	9.30633	5.16924
C3	B3GAT1	0.00830691	0.0334037	2.10364	Circulating	0.282408	2.00251
C3	CD226	5.83399e-08	1.66169e-06	2.10354	Product	23.8221	8.64483
C3	RWDD3	0.0069179	0.0288799	2.10353	Circulating	0.272883	1.55401
C1	MCM4	0.000106365	0.00157538	2.10348	Product	16.0944	5.73463
C6	PSMA1	1.08489e-05	0.000350142	2.10313	Circulating	33.0369	77.3915
C1	ABCD2	7.92695e-06	0.000187793	2.10281	Product	15.2191	2.92994
C3	TMPO-AS1	8.49915e-05	0.000840365	2.10279	Product	3.47993	0.670696
C2	FANCB	0.00209222	0.0120432	2.10276	Product	2.08474	0.20552
C3	COG4	2.01948e-08	6.62976e-07	2.10273	Circulating	2.00369	12.1407
C4	CEP170	1.28236e-05	0.00013661	2.10267	Product	6.15018	6.10964
C3	ABHD17C	0.0352831	0.0995673	2.10243	Circulating	0.142318	0.593834
C1	CLK2	8.52277e-05	0.0013192	2.10221	Product	11.5886	3.17214
C5	XPOT	3.83292e-05	0.000766203	2.1021	Product	16.5666	5.57398
C5	DIAPH3	0.0151641	0.0739191	2.102	Product	2.36473	0.133929
C3	NAPRT	0.00189131	0.0103135	2.10185	Circulating	1.75857	10.6456
C5	TBX21	0.000238115	0.00329822	2.10174	Product	9.3105	2.83163
C6	HMOX2	8.78632e-05	0.00182864	2.10153	Circulating	6.80189	51.7193
C5	GTF3C1	0.000479525	0.00556545	2.10148	Circulating	1.89158	11.7604
C2	ISG20L2	2.34312e-06	4.23123e-05	2.10118	Product	18.4732	8.44262
C2	NFE2L1	2.63234e-05	0.00033732	2.10073	Product	8.14983	5.11052
C1	DARS2	0.0215531	0.0889626	2.1006	Product	1.58878	0.146542
C1	PI4K2A	0.000279603	0.0034096	2.10048	Circulating	1.8071	11.0606
C3	SLC43A1	8.62635e-05	0.000850806	2.10042	Product	8.89466	3.49861
C5	CEP41	0.00126572	0.0117886	2.10016	Product	5.5866	2.07589
C4	ZNF558	0.000351254	0.0021806	2.09974	Product	2.8676	0.911147
C4	TBC1D24	6.10488e-05	0.0005089	2.09965	Product	4.35172	1.21281
C4	ZNF501	0.00160806	0.00755576	2.09947	Product	1.04444	0.197808
C2	GANAB	7.12423e-06	0.000110693	2.09924	Product	24.9133	11.0701
C3	MVP	0.000137445	0.00126086	2.09919	Circulating	4.61872	28.2963
C4	NQO2	2.36711e-07	4.59133e-06	2.09915	Circulating	4.31114	24.8866
C3	AL390728.5	0.028352	0.0844183	2.09912	Circulating	0.149314	1.87507
C3	RHOB	0.000688325	0.00465641	2.09907	Product	1.88795	0.317975
C4	AC090948.2	0.0268764	0.0702563	2.09895	Product	0.372971	0.0445104
C6	LTB	0.00169884	0.0174644	2.09885	Product	99.375	89.1488
C1	AC114490.3	0.0127165	0.0615803	2.09873	Product	2.49858	0.353155
C2	PSMC3IP	0.0205176	0.07081	2.09872	Product	1.35645	1.64047
C2	SESN2	1.34007e-05	0.000192939	2.0987	Product	8.47164	2.8183
C6	STK24	7.74304e-05	0.0016746	2.09863	Product	35.5708	20.8976
C4	SNRNP40	1.20373e-05	0.000129448	2.0986	Circulating	11.2495	49.0697
C4	CKB	0.000394078	0.00239779	2.09842	Product	3.83689	1.80375
C1	NUP62	1.71948e-05	0.00035794	2.09831	Product	16.5974	4.06393
C2	BLVRA	2.68056e-06	4.72615e-05	2.09831	Circulating	3.36831	15.5144
C3	HIST3H2A	3.18996e-06	5.26127e-05	2.09818	Circulating	2.08879	11.552
C4	AC015726.1	0.0265788	0.069809	2.09804	Product	0.464285	0.372139
C4	CCDC124	0.000519314	0.00298399	2.09794	Circulating	5.92634	39.7819
C3	CCDC141	0.000145624	0.00131596	2.09789	Circulating	1.31327	6.57641
C3	PTPN23	1.0749e-05	0.000147644	2.09765	Product	4.57476	2.03178
C2	CLEC2B	1.20406e-05	0.000176076	2.09737	Circulating	26.7797	69.3095
C2	PIM2	1.00466e-05	0.00014911	2.09706	Product	29.103	10.9072
C5	ERMN	0.00136164	0.0124918	2.09702	Circulating	1.35967	1.85268
C2	ID2	7.18855e-05	0.000783804	2.09694	Product	75.4931	32.241
C3	CHPT1	5.36499e-05	0.000581375	2.09691	Product	4.62388	1.7429
C4	HOXB6	0.0288659	0.074314	2.0969	Product	0.377623	0.108788
C3	ZBTB5	2.5841e-05	0.000313817	2.09677	Product	2.62109	0.547928
C2	RMI1	7.41474e-05	0.00080611	2.0966	Product	5.41854	0.794437
C4	SQOR	1.03445e-06	1.629e-05	2.09645	Circulating	8.91059	47.8042
C3	SH3BP5L	7.21271e-06	0.000106076	2.0964	Product	5.18538	1.44496
C1	GIN1	0.0140548	0.0655529	2.09636	Product	2.34464	0.234467
C6	ING5	0.00484443	0.0361209	2.09634	Circulating	2.04009	15.1159
C4	TENT5A	0.00274204	0.0116031	2.09628	Circulating	0.492563	3.0006
C2	AL645933.2	0.0125252	0.0480767	2.09625	Product	1.66949	0.16148
C6	ETFB	2.00965e-05	0.000578842	2.09592	Circulating	9.92689	57.0291
C2	PIK3IP1	5.30581e-07	1.18653e-05	2.0958	Circulating	6.25459	33.4233
C4	KIAA1324L	0.00269287	0.0114427	2.09558	Product	1.17933	0.589714
C3	LINC02084	7.5887e-06	0.000110573	2.09557	Circulating	1.32403	6.83794
C5	BRD3OS	0.00596877	0.0374659	2.09555	Product	3.39918	0.200893
C4	AC023157.3	0.000144088	0.00105415	2.09549	Product	2.13227	1.34883
C2	ZNF487	0.000116224	0.00116583	2.09545	Circulating	1.21985	8.2941
C1	TMEM126A	3.14017e-05	0.000575605	2.0953	Circulating	4.25243	22.6017
C4	ARHGEF37	0.01408	0.0425584	2.0952	Circulating	0.143021	1.16459
C5	NCOA1	9.24137e-06	0.000243091	2.09515	Circulating	4.30014	22.7838
C5	INTS5	0.0146306	0.072016	2.09504	Product	2.54204	0.133929
C5	MSRA	0.0110887	0.0587545	2.0949	Product	3.73929	0.15625
C5	ZNF623	0.00733633	0.0432295	2.09469	Product	4.33047	0.666454
C2	ADARB1	0.00011336	0.00114172	2.0944	Product	5.28799	0.557839
C4	FBXO45	1.14965e-07	2.4251e-06	2.0944	Product	17.6133	8.13871
C4	LXN	2.99178e-08	7.38887e-07	2.09431	Circulating	1.81122	12.2754
C3	PLEKHB1	0.000990885	0.00624047	2.09428	Product	2.39557	0.564353
C2	AL118516.1	0.000505911	0.00387779	2.0942	Circulating	1.38395	10.5304
C4	ZMAT1	0.0157852	0.0464759	2.09419	Product	0.622339	0.103858
C4	DUSP7	0.000155191	0.00112145	2.09394	Product	3.61249	0.930961
C1	STUB1	1.2783e-05	0.000276889	2.09386	Circulating	8.70975	38.5206
C4	PTCH2	0.00737558	0.025441	2.09375	Circulating	0.369031	3.2639
C4	TRAPPC10	1.18045e-06	1.81929e-05	2.09369	Circulating	6.69129	35.7481
C1	NUDT18	0.00144708	0.0121723	2.09343	Circulating	1.21564	6.53876
C4	LINC01137	1.80523e-06	2.58901e-05	2.09334	Circulating	1.00221	5.87499
C3	AC004825.2	0.00148287	0.00851192	2.0933	Circulating	0.280782	1.85619
C2	MLST8	0.00104938	0.0068893	2.09319	Circulating	1.31539	7.32111
C1	LINC01137	0.00485053	0.030363	2.09314	Circulating	0.919583	3.138
C1	MINDY3	0.000669987	0.00662911	2.09298	Circulating	1.48024	7.56845
C2	FUT11	5.597e-06	8.95761e-05	2.09297	Product	8.47617	1.85655
C2	RFC5	0.000415926	0.00330712	2.09291	Product	5.33503	1.22359
C4	ITGA2	3.92472e-05	0.00034912	2.09287	Product	7.86418	2.63447
C1	GSTCD	0.024275	0.096738	2.09269	Product	1.55161	0.146542
C1	CCDC102A	0.000593351	0.00607501	2.09249	Circulating	1.69347	8.34505
C6	SYNE1	0.000124831	0.00237707	2.09221	Circulating	8.13679	35.5963
C6	MTMR14	0.00325173	0.0279192	2.09218	Circulating	3.1934	29.469
C1	FAM129A	4.05575e-05	0.000718424	2.09201	Product	33.3529	11.3744
C1	TMEM237	0.0136564	0.064508	2.09199	Product	1.98826	0.667375
C6	RCN2	0.000272827	0.00437462	2.09194	Circulating	14.305	48.917
C6	STX16	2.75015e-05	0.000739198	2.09192	Product	37.0259	20.4678
C4	RPS20	0.000236838	0.0015727	2.09191	Product	95.3934	83.4591
C6	RBM12	0.00200274	0.019451	2.09176	Product	12.2901	1.17994
C1	GPR132	0.000514468	0.00540942	2.09154	Product	6.63782	2.3875
C3	AC027644.3	9.40909e-05	0.000914831	2.09148	Circulating	1.33014	8.80392
C3	SULT1A3	0.000951207	0.00604619	2.09139	Product	1.73509	0.83007
C6	SLC43A1	0.00259127	0.0235667	2.09139	Product	9.14858	5.49937
C4	MARS	1.1319e-08	3.2148e-07	2.09122	Product	30.655	12.4385
C4	SLAMF7	0.000138226	0.00101782	2.09118	Product	46.0879	24.7275
C5	ZNF740	0.00111021	0.0106671	2.09092	Product	5.70414	2.12054
C2	CXorf21	0.0207286	0.0713895	2.09081	Product	1.04908	0.0880799
C3	CHMP6	0.00432484	0.0200493	2.09073	Circulating	1.47623	12.9428
C4	EEF1E1	1.92883e-07	3.82997e-06	2.0904	Circulating	8.86972	39.3428
C5	PDP2	0.000570319	0.00638005	2.09022	Product	6.11802	0.446429
C6	SOX4	0.00973541	0.0586939	2.09017	Circulating	0.943396	2.65487
C4	CIB1	0.00437562	0.0167414	2.08985	Circulating	11.4563	59.4899
C3	RTL8C	5.92863e-06	8.95886e-05	2.08985	Product	11.7824	3.16915
C1	NBPF11	0.0165161	0.0731536	2.08972	Product	2.89438	0.992677
C3	AC124016.1	0.00024882	0.00203171	2.08965	Circulating	0.517938	2.63744
C2	MIR4458HG	0.00937291	0.0390455	2.08962	Product	2.64939	1.75791
C5	ACYP1	0.000301481	0.00387819	2.08957	Product	10.952	2.80931
C2	GNE	0.000127976	0.00126668	2.08934	Product	4.62023	2.00747
C3	CPNE8	0.0301571	0.088373	2.0893	Product	0.282709	0.0294811
C3	ZMIZ1	8.32134e-05	0.000828505	2.08922	Product	6.35318	1.86082
C1	OAS3	1.77336e-05	0.000368624	2.08892	Product	16.0561	3.96783
C2	TPT1	0.00117672	0.00755202	2.08877	Product	90.2574	76.8043
C4	LRIF1	4.94786e-09	1.56417e-07	2.08875	Product	23.0723	7.87283
C2	KCTD13	3.86402e-05	0.000466686	2.08858	Product	5.738	2.09555
C1	MCM6	1.06295e-05	0.000239972	2.08834	Product	17.3787	3.92843
C4	EIF3B	7.86595e-06	8.97475e-05	2.08827	Circulating	11.7554	58.3156
C1	ANO10	0.0137359	0.0645665	2.08819	Product	1.89181	0.992677
C3	TPT1	0.00266165	0.0135281	2.08814	Product	91.3324	78.3901
C6	POLR3GL	9.03649e-05	0.00186277	2.08808	Circulating	7.38679	40.7332
C2	PXN	1.62348e-05	0.000227166	2.08797	Product	36.4282	15.0584
C1	DDX49	9.29002e-05	0.00140627	2.08782	Circulating	2.66339	11.7353
C3	DHRS4L2	9.60691e-06	0.0001351	2.08779	Circulating	2.35105	14.5094
C6	THUMPD3-AS1	0.00145673	0.0159812	2.08772	Circulating	3.13679	29.6292
C1	RPL23	0.000436614	0.0047898	2.08737	Product	86.4262	62.5239
C3	GNE	4.01302e-06	6.37831e-05	2.08722	Product	4.81046	1.06006
C5	PDZD8	3.46154e-05	0.000701935	2.08707	Circulating	4.38924	20.7337
C6	COMMD7	0.000129959	0.00245246	2.08698	Circulating	7.80189	54.4164
C5	ATG4C	0.0223678	0.0953887	2.08693	Product	2.02456	0.111607
C6	DBN1	0.000487706	0.00689748	2.0869	Product	17.3821	6.53182
C1	DCAF7	1.67327e-05	0.000349328	2.08687	Product	30.1905	10.2809
C4	ARF4-AS1	0.000810404	0.00433551	2.08667	Circulating	0.51067	2.83983
C4	ARHGAP5	5.03344e-09	1.58215e-07	2.08649	Product	10.7588	3.89808
C2	RNF187	9.35361e-06	0.000140079	2.08629	Product	35.4243	12.03
C4	KLRF1	0.00208415	0.00932182	2.0859	Product	0.941056	0.446323
C3	MORN4	0.0259163	0.0787741	2.08578	Product	0.664161	0.114766
C2	MANEA	3.16196e-05	0.000391077	2.08553	Product	6.30563	0.955916
C5	ZNF142	0.0150851	0.0735849	2.08552	Product	2.43844	0.133929
C1	ZBTB48	0.00949593	0.049941	2.08539	Circulating	0.709328	3.67184
C1	GTF2B	5.86761e-06	0.000146708	2.08539	Circulating	5.57935	22.5333
C4	SHMT2	1.15448e-06	1.78099e-05	2.08525	Product	58.4983	30.251
C3	ANKLE1	0.00477063	0.0217993	2.08518	Product	2.36532	1.03897
C4	KANTR	2.21158e-05	0.000215455	2.08513	Product	3.96674	1.28826
C4	GNA15	9.73422e-05	0.000760442	2.08506	Product	6.37616	2.37867
C3	GKAP1	3.87485e-05	0.000442587	2.08505	Product	2.75762	1.20129
C2	STK35	0.00186591	0.0109402	2.08502	Product	3.61056	1.87535
C1	CLEC2B	8.13913e-05	0.00127073	2.08501	Circulating	30.8326	71.1741
C4	GOLM1	1.96094e-05	0.000194201	2.08501	Circulating	0.822737	9.76789
C4	MT1E	1.2277e-06	1.8848e-05	2.08473	Circulating	17.4314	51.6026
C5	RNF185	0.00301014	0.0226134	2.08472	Product	4.72896	2.49681
C3	BSPRY	5.31927e-05	0.000577421	2.08456	Product	4.77867	2.08084
C1	RTL8C	1.55289e-05	0.000326559	2.08456	Product	14.656	3.32391
C2	ISOC2	1.62272e-05	0.000227166	2.08418	Circulating	2.30274	13.3342
C4	ZNF414	4.32099e-06	5.39022e-05	2.08402	Circulating	1.72986	9.02733
C5	RAB3GAP1	0.000997868	0.00990338	2.08383	Product	5.27582	0.357143
C2	AGFG2	3.82368e-05	0.000462939	2.08375	Product	6.94253	3.45538
C6	RSRP1	6.48111e-06	0.000236457	2.08369	Circulating	15.7571	61.8963
C2	ASF1A	1.12078e-06	2.23198e-05	2.08362	Product	13.0823	4.41129
C6	EDF1	5.91854e-06	0.000218465	2.08351	Circulating	25.6588	70.9229
C2	BACH2	6.27638e-06	9.91721e-05	2.08336	Product	11.9862	3.36146
C4	SPNS1	1.91804e-05	0.000190546	2.08316	Circulating	3.12032	21.0293
C4	CCDC74A	0.000187602	0.00130811	2.0831	Product	3.69919	1.49095
C4	AC083880.1	0.0128805	0.0396718	2.08304	Circulating	0.453738	6.06513
C3	IDH1-AS1	0.0112088	0.041876	2.083	Circulating	0.247068	1.28026
C1	KCNQ1OT1	0.0024364	0.0180336	2.08296	Circulating	0.773882	3.79866
C1	FAM89A	0.00425691	0.0276249	2.0828	Product	3.43518	0.784608
C4	ERMP1	8.03367e-06	9.15297e-05	2.08279	Product	16.5826	9.63553
C5	LMO4	3.54589e-05	0.000715945	2.08274	Product	21.4578	5.14349
C2	ABCD2	7.74175e-07	1.62871e-05	2.08263	Product	18.1538	4.56694
C5	IER3	0.00132935	0.0122829	2.08263	Product	6.96166	2.12054
C2	FAM213A	0.00223331	0.0126903	2.08261	Product	3.13789	0.752115
C2	SURF1	7.24283e-07	1.53676e-05	2.08239	Circulating	5.13913	22.1039
C3	MPP6	7.11019e-05	0.000726753	2.08236	Product	2.6733	0.612155
C4	LPXN	9.51458e-06	0.000106122	2.08233	Product	56.0452	26.6368
C2	ZBTB39	0.00123195	0.00782959	2.08232	Product	2.75274	1.56535
C1	TRAF3IP1	0.00906721	0.0482136	2.08217	Circulating	0.62989	2.74591
C5	YTHDC2	4.41669e-05	0.00086448	2.08212	Circulating	3.443	15.4116
C4	YIF1A	3.3651e-06	4.37137e-05	2.08193	Circulating	5.06861	27.9453
C1	FCGR3A	0.000391346	0.0044081	2.08182	Circulating	3.36766	13.577
C3	ZMAT3	1.40091e-06	2.57476e-05	2.08178	Product	15.8765	5.94386
C5	AL359220.1	0.00278985	0.0214076	2.08177	Circulating	0.797872	3.08036
C4	RTN4IP1	2.48529e-06	3.39301e-05	2.08167	Circulating	1.09	6.50785
C3	INTS6-AS1	3.48024e-06	5.65127e-05	2.08158	Circulating	1.01053	5.59802
C5	DHX35	0.0069967	0.042007	2.08148	Circulating	0.960734	9.6875
C5	DSN1	0.000994717	0.00988182	2.08123	Product	6.17778	1.35523
C3	HEXIM2	3.29521e-05	0.00038647	2.08122	Circulating	0.577517	3.57652
C2	UTY	0.000611694	0.00451017	2.08121	Circulating	3.0873	15.5376
C4	ZNF496	4.5704e-06	5.66172e-05	2.08091	Product	4.52825	2.33543
C4	TMEM117	0.0125574	0.0388496	2.0809	Circulating	0.0877881	0.976691
C3	GATC	2.49639e-08	7.92754e-07	2.08072	Product	10.7397	3.95873
C2	HAUS3	5.86233e-07	1.28971e-05	2.0807	Circulating	4.48816	24.2118
C3	MCM6	2.26542e-05	0.000280304	2.08061	Product	19.7929	7.30157
C4	CCDC180	0.00536743	0.0197842	2.08048	Product	0.766715	0.401813
C4	URB2	3.79467e-05	0.000339641	2.08037	Circulating	1.13459	8.73589
C3	ARID5A	0.000199784	0.00170005	2.08034	Circulating	1.65116	10.5298
C5	TMEM214	0.000148719	0.00227491	2.08017	Product	11.1284	2.94324
C3	PRMT6	5.83304e-08	1.66169e-06	2.08015	Product	5.22335	1.72458
C1	NSMF	0.00265783	0.0193548	2.08001	Circulating	0.955042	5.4784
C5	TRMT11	0.00142856	0.012937	2.07991	Circulating	1.25608	5.57717
C2	DHRS4L2	8.86166e-06	0.000133921	2.07988	Circulating	2.97539	15.7493
C3	KHSRP	4.54299e-06	7.07781e-05	2.07979	Product	20.615	7.95725
C6	MRPL22	0.000660318	0.00882317	2.07969	Circulating	4.13679	36.5908
C3	MOK	0.00975104	0.0376588	2.0796	Circulating	0.139447	0.718042
C3	GTF3C1	7.35637e-09	2.75881e-07	2.07955	Circulating	2.68886	12.8963
C6	NDUFB10	9.51504e-06	0.000317681	2.07917	Circulating	21.4418	61.8963
C6	RNF7	1.12199e-05	0.000360267	2.07909	Circulating	14.1486	59.6713
C6	GRPEL2	0.00466904	0.0351321	2.07888	Product	9.84198	0.884956
C1	TXNRD2	0.00434846	0.0280174	2.07861	Circulating	0.816153	4.06389
C4	UROS	1.39249e-05	0.00014674	2.07857	Circulating	5.01522	25.7028
C5	PMPCA	0.000424765	0.00503598	2.07855	Circulating	2.05445	6.03635
C4	RNF41	2.41104e-08	6.07728e-07	2.07853	Product	13.374	5.75385
C2	AC062017.1	0.0213666	0.0732315	2.07827	Circulating	0.373819	1.99107
C6	KIAA1147	0.00291882	0.0259092	2.0782	Product	12.4552	7.55162
C3	GASAL1	0.00110057	0.00677946	2.07811	Circulating	0.199282	1.13604
C6	EIF3B	0.000205179	0.00350895	2.07801	Circulating	5.02358	38.0784
C1	C15orf53	0.0049092	0.0306183	2.07775	Product	3.22322	0.961913
C6	EIF6	0.000255517	0.00418775	2.07765	Circulating	5.60849	38.3734
C2	RNF227	0.0118692	0.0461403	2.07763	Product	1.59119	0.1468
C2	USP31	0.0118692	0.0461403	2.07763	Product	1.59119	0.1468
C5	PDLIM5	0.0102093	0.0550612	2.07751	Circulating	0.916408	4.86288
C1	MANEA	0.000857961	0.00812093	2.07696	Product	5.95232	1.80659
C5	RPL23	7.39289e-05	0.00129888	2.07693	Product	77.206	46.6503
C4	AC137630.4	0.0109129	0.0347626	2.07678	Product	0.566317	0.0593472
C4	CLCN5	0.000460424	0.00271929	2.07662	Product	1.89603	0.92232
C5	STRADA	0.000433634	0.00511958	2.07642	Circulating	4.06496	12.9101
C2	OAF	0.00346588	0.0180507	2.07618	Product	2.50036	1.52131
C2	RNF130	0.0337741	0.0989733	2.07611	Product	1.11222	0.10276
C5	FBXO33	2.77624e-05	0.0005974	2.07562	Circulating	3.84244	18.114
C3	SLC16A1	5.74232e-08	1.6445e-06	2.07561	Product	14.5629	5.5572
C1	RAB9A	7.21571e-05	0.00115021	2.07553	Circulating	3.24023	15.6404
C2	CCDC86	0.000272938	0.00234243	2.07546	Product	3.93117	0.632957
C2	NACC2	0.000507293	0.00388518	2.07544	Product	3.15934	0.559557
C3	MAVS	2.22701e-07	5.21212e-06	2.07525	Product	12.8776	4.70481
C3	UBR5-AS1	0.0184709	0.0607379	2.07516	Product	0.595363	0.488511
C4	IL15	0.000763101	0.00412406	2.07515	Circulating	0.451682	2.60118
C2	DHX30	5.51866e-06	8.85121e-05	2.07502	Circulating	2.60157	12.8204
C2	PLCG1	4.08521e-06	6.85432e-05	2.07498	Product	16.7409	7.9435
C4	NDUFC2	0.0153951	0.0456231	2.07489	Circulating	14.3843	66.4895
C5	KIAA1671	0.00861298	0.0484842	2.07484	Product	2.92603	0.178571
C1	FAM213A	0.00824636	0.0448913	2.07479	Product	2.61305	0.873988
C1	NDUFS7	0.000338615	0.00396821	2.07477	Circulating	5.19665	33.9157
C4	LAMTOR1	2.62184e-06	3.54595e-05	2.07464	Circulating	13.2535	54.3813
C5	RAB11B	2.01759e-05	0.000456487	2.07442	Product	27.4285	11.2691
C4	IFNG	0.000273708	0.00177542	2.07428	Circulating	3.87725	23.6932
C1	TBL3	0.00982457	0.0511827	2.074	Circulating	0.672161	2.69983
C4	TRIM3	0.0029144	0.0121902	2.07396	Product	0.913981	0.495764
C4	METTL1	0.000498014	0.00289084	2.07354	Circulating	0.491506	2.91153
C4	BUD23	1.8507e-09	6.5704e-08	2.07346	Circulating	9.34771	46.7591
C2	ERLIN1	0.00508589	0.0242523	2.07328	Product	2.88069	0.515517
C1	TOM1	0.00328722	0.0226572	2.07313	Circulating	1.10074	6.1376
C2	STRN4	4.07126e-05	0.000487375	2.07303	Product	9.1452	5.15456
C6	NEDD8	1.43431e-05	0.000442491	2.07301	Circulating	30.8553	71.9975
C4	AC105020.6	0.0203316	0.0566529	2.07279	Circulating	0.0669374	0.555111
C4	HSF5	0.0203316	0.0566529	2.07279	Circulating	0.0669374	0.555111
C1	ZNF428	1.09216e-05	0.000244578	2.07278	Circulating	6.59126	32.3839
C4	AL031056.1	0.00331343	0.0134611	2.07273	Product	1.42368	0.257155
C4	CHMP6	0.00872213	0.029016	2.07258	Circulating	1.86945	15.2473
C1	SARS	2.51763e-05	0.000483613	2.07255	Product	40.3873	13.1157
C2	FAM120A	3.98457e-05	0.000478149	2.07255	Product	40.8794	15.2523
C6	DNMT3A	0.00118681	0.0137681	2.07247	Product	20.5503	6.08934
C3	DPYD	7.59756e-07	1.51584e-05	2.07219	Product	10.9777	5.25365
C1	MTM1	0.00138425	0.0117604	2.07216	Product	4.65466	0.52755
C2	KANTR	0.00259633	0.0143327	2.07182	Product	1.8442	0.20552
C5	PRDX3	4.92085e-05	0.000948342	2.07171	Product	17.2473	3.81059
C4	PIP5K1C	0.00132192	0.0064494	2.07169	Product	5.00958	1.37109
C5	ATF1	0.000454327	0.00531484	2.07166	Product	9.2078	0.513393
C4	AC139720.1	0.0214316	0.0590251	2.07135	Circulating	0.079985	0.614458
C5	DDX6	1.14847e-05	0.0002881	2.07133	Circulating	17.2608	54.2725
C6	FARSA	0.00484014	0.0361131	2.07132	Product	9.68868	0.884956
C3	ELF4	0.000200714	0.00170704	2.07126	Product	10.5245	2.95226
C3	ARMC2	7.03822e-05	0.000722679	2.07117	Circulating	0.51159	2.97433
C4	PON2	1.03556e-06	1.62914e-05	2.07115	Circulating	2.03888	10.8572
C4	AC073335.2	0.00481399	0.0181137	2.07112	Product	1.0075	0.197808
C1	SUSD6	2.99884e-05	0.00055749	2.07098	Product	12.9155	4.47755
C2	GDAP1	0.00330019	0.0173452	2.07094	Circulating	0.716319	5.21156
C1	CCDC12	1.88852e-05	0.000385635	2.07091	Circulating	11.745	47.8344
C4	CISD3	5.25125e-06	6.39519e-05	2.07086	Circulating	8.35299	41.6621
C6	GNB2	0.000170475	0.00304797	2.0708	Circulating	14.1234	44.8125
C3	TRBV4-1	0.0166956	0.0563352	2.07073	Circulating	0.099641	0.462643
C6	MAP3K7	0.0031276	0.0272437	2.07073	Product	10.1085	1.03245
C1	CC2D1B	0.00102677	0.00932171	2.0707	Product	5.55296	0.852851
C4	PTRHD1	1.35949e-08	3.77359e-07	2.0706	Circulating	8.54802	40.2542
C5	CCDC77	0.0117275	0.061331	2.07054	Product	3.96092	0.644133
C6	TRAPPC2	0.000536208	0.00744951	2.07032	Circulating	4.13679	29.9368
C4	AL139353.1	0.0112586	0.0355716	2.07016	Circulating	0.163012	0.851847
C1	ECHDC2	0.000215581	0.00278422	2.07015	Circulating	2.27114	11.3757
C1	ARL6IP4	0.000358539	0.00413309	2.06993	Circulating	13.5076	60.5769
C3	NKG7	7.1516e-05	0.000730511	2.06983	Circulating	64.3252	88.22
C4	HIST1H2BC	0.00524526	0.0193923	2.06982	Circulating	1.70858	12.7563
C1	ZMIZ1	0.00020346	0.00266586	2.06971	Product	6.75459	1.46161
C3	CBR3	0.000138059	0.00126429	2.06969	Product	2.38896	0.832808
C5	NARS2	0.0113563	0.0596779	2.0696	Product	2.48277	0.15625
C1	TCIRG1	5.86389e-05	0.000965668	2.06959	Circulating	3.06078	12.196
C1	INTS11	1.95325e-05	0.000396868	2.06958	Circulating	3.60355	16.5838
C2	NEK4	0.00196775	0.0114206	2.0694	Product	3.02594	0.544877
C2	EXD3	0.00124657	0.00789545	2.06934	Circulating	0.823953	7.17671
C1	OPN3	0.00363633	0.0245473	2.06929	Product	3.94462	1.37659
C6	SNHG9	0.00263988	0.0239279	2.06925	Circulating	2.66509	18.0531
C3	TMEM126A	2.80144e-05	0.000336323	2.06913	Circulating	5.14101	31.2913
C1	RBM12B	0.000214655	0.00277474	2.06898	Product	7.96132	0.967175
C5	RPA2	0.000100171	0.00164111	2.06886	Product	21.0314	9.83909
C5	PSMA3-AS1	1.88642e-05	0.000431668	2.06877	Circulating	16.7168	49.66
C5	KLRG1	0.000228124	0.00319124	2.06866	Circulating	2.24619	13.4853
C4	WDR24	0.0237358	0.0640186	2.06858	Circulating	0.473799	1.46011
C6	AP1AR	0.00835266	0.0527789	2.06855	Product	7.38679	0.737463
C6	PGD	0.00835266	0.0527789	2.06855	Product	8.48349	0.737463
C2	FITM2	0.0187809	0.0660228	2.06837	Product	1.06499	0.11744
C3	PRNP	0.00020827	0.0017599	2.06827	Product	17.3181	5.26098
C3	LMO4	1.21225e-06	2.26652e-05	2.06827	Product	28.7848	13.489
C5	STAMBP	0.000432742	0.00511333	2.06824	Product	8.48225	4.50574
C6	DUSP11	0.00152278	0.0164171	2.06794	Circulating	3.66509	30.0716
C6	CCNC	0.00148928	0.0161739	2.06792	Circulating	4.5684	29.9241
C4	AC018816.1	0.000194698	0.00134346	2.06788	Product	2.94011	1.73581
C2	NAA10	1.84731e-05	0.00025164	2.06781	Circulating	5.15988	25.3438
C2	MCRIP2	0.000816217	0.00563643	2.06778	Circulating	1.51463	8.00591
C5	ZNF346	0.00737795	0.0434072	2.0677	Product	3.05951	0.200893
C4	BACH2	8.29847e-07	1.34818e-05	2.06768	Product	13.0931	4.09969
C2	ZNF671	0.00112578	0.00729142	2.06762	Product	2.86776	0.30828
C3	RPL22L1	0.000183404	0.00158725	2.06728	Circulating	8.05826	37.9494
C1	ST3GAL1	8.8334e-06	0.000206533	2.06727	Product	27.6546	6.66707
C4	ANGEL1	0.00115203	0.00577831	2.06721	Product	1.63364	0.947017
C4	EBLN2	5.84279e-05	0.000490393	2.06716	Circulating	0.766715	3.61496
C6	DTNBP1	0.0119932	0.0692788	2.06679	Circulating	1.9434	14.5259
C2	NLRP2	0.0218694	0.074408	2.06669	Product	6.0967	3.96137
C2	CDKN3	6.97532e-05	0.000762226	2.06665	Product	7.25098	1.75379
C1	RDH10	0.00426437	0.0276485	2.06642	Product	3.31046	0.647693
C3	GNLY	0.00164526	0.00924857	2.06639	Circulating	33.3143	64.2094
C1	RASGRP1	0.000100723	0.00150261	2.06635	Product	56.8753	23.6973
C3	NUP188	2.14479e-05	0.000267007	2.06625	Product	7.76459	2.57044
C4	FASLG	3.44837e-05	0.000313407	2.066	Product	6.44551	3.59524
C2	COPS4	4.10726e-07	9.48358e-06	2.06592	Circulating	3.85644	19.6987
C1	RSRP1	2.41753e-05	0.000470651	2.0659	Circulating	18.5304	58.8364
C4	MAN1B1-DT	0.0016799	0.00780796	2.06588	Circulating	0.431583	1.73703
C4	AP1AR	1.97927e-05	0.000195894	2.0658	Product	9.514	3.93033
C4	AL034549.1	0.0011359	0.00571295	2.06578	Circulating	0.57813	2.35022
C3	TGFB1	0.00239499	0.0124623	2.06577	Circulating	9.42172	52.804
C1	ZNF550	0.0198256	0.0834803	2.0657	Product	2.05452	0.17585
C5	SPIN4	0.00429489	0.0291568	2.06539	Product	3.76823	0.245536
C5	RUNX1	0.000285287	0.0037375	2.06525	Circulating	2.21681	13.8506
C3	C11orf65	0.0260796	0.0791027	2.0652	Circulating	0.0678142	0.965439
C2	HEXIM1	5.6112e-06	8.9707e-05	2.06517	Product	13.9825	4.02721
C2	ATP2A2	7.88362e-06	0.000120607	2.06513	Product	19.2175	7.40575
C2	NCEH1	0.00825283	0.0357016	2.06513	Product	1.61907	1.43323
C4	ARMC6	7.15301e-07	1.19254e-05	2.06507	Circulating	2.08865	12.1096
C1	HSPA1A	2.325e-05	0.000455095	2.06477	Product	18.6329	5.49239
C3	NOP9	1.39765e-05	0.000185497	2.06473	Product	2.74402	0.603731
C5	APIP	0.00439787	0.029617	2.06466	Product	5.03969	2.47449
C6	VPS51	0.00121901	0.0140639	2.06462	Circulating	4.13679	27.8719
C5	POLR3K	0.000280962	0.00371266	2.06456	Product	10.7592	2.34375
C3	Z93241.1	0.0160338	0.0547589	2.06441	Circulating	0.364514	2.34614
C4	CCDC142	0.00698706	0.0244028	2.06439	Product	1.68916	0.614458
C3	BAD	0.00728187	0.0301278	2.06417	Circulating	1.75101	17.6109
C4	FHL2	0.00165307	0.00771709	2.06407	Circulating	0.702552	3.02158
C3	DPYSL2	1.43074e-06	2.61652e-05	2.06397	Product	6.99368	3.12378
C4	HIST1H3I	0.00709677	0.0247043	2.06396	Circulating	0.3642	3.64594
C5	ZNF85	0.00416659	0.0285336	2.06388	Product	3.35435	0.245536
C4	WDR4	6.77193e-06	7.88489e-05	2.06379	Circulating	1.82064	10.4581
C1	LINC00954	0.0105409	0.0539615	2.06377	Circulating	0.709328	3.15246
C1	ITGB1	4.85571e-05	0.000833911	2.0636	Circulating	13.2625	43.482
C2	ADA2	2.20666e-05	0.000291537	2.06359	Product	25.6626	7.44224
C1	MISP3	0.00382759	0.0254338	2.06354	Product	3.42113	1.0806
C1	HIST1H4C	0.00012002	0.00173837	2.0635	Product	41.2911	26.357
C4	ADHFE1	0.0010871	0.00551174	2.06334	Product	1.26007	0.589714
C1	MRNIP	0.018514	0.079252	2.06314	Circulating	0.496105	2.79931
C4	MT1X	8.13045e-08	1.79355e-06	2.06298	Circulating	14.7672	56.2753
C3	UBQLN4	3.48052e-07	7.71092e-06	2.06282	Product	4.62636	1.08596
C4	ZBTB48	9.20879e-05	0.000727961	2.06248	Circulating	0.680575	4.67823
C3	TAF1C	0.000138784	0.00127018	2.06244	Product	5.1232	1.69868
C4	CCDC15	4.78712e-05	0.000412697	2.06241	Product	7.73623	4.24918
C4	CCDC92	4.41339e-05	0.000385475	2.06189	Product	9.3385	3.58641
C5	MSANTD3	0.00657381	0.0402057	2.06157	Product	3.90171	1.96429
C1	FBXO46	0.000609112	0.00618371	2.06155	Product	6.52719	0.97154
C5	CSNK1G3	1.8165e-05	0.000419075	2.06155	Circulating	5.57161	17.202
C6	ZNF688	0.00544765	0.0393703	2.06149	Circulating	2.1934	15.5584
C5	SLC25A1	0.00612607	0.0382655	2.06147	Circulating	0.960734	4.59821
C3	TGIF2	1.72741e-06	3.07093e-05	2.06138	Product	5.29187	1.81344
C1	XAB2	0.00164163	0.0134288	2.06135	Circulating	1.48831	6.89118
C1	AMDHD2	0.00294544	0.0209211	2.06095	Circulating	0.992209	5.68941
C6	VPS13C	4.6084e-05	0.00110081	2.06083	Circulating	8.01179	41.5634
C6	ITPA	0.000300054	0.00472688	2.06074	Circulating	5.24528	35.5836
C2	KAT5	0.0001967	0.00179889	2.0607	Circulating	1.50526	9.34497
C4	MRPL22	2.25172e-06	3.12209e-05	2.06069	Circulating	10.5204	46.0523
C5	ZNF420	0.0211764	0.0916687	2.0605	Product	2.40906	1.875
C6	MRPL47	0.000172007	0.003071	2.06041	Circulating	22.9002	40.1433
C2	EEF1AKMT2	2.36415e-06	4.26405e-05	2.06034	Circulating	2.93471	15.833
C2	ZNF641	0.000275953	0.00236287	2.06034	Product	4.90112	2.06619
C3	LINC00987	0.00273867	0.0138304	2.06022	Circulating	0.345424	1.98654
C3	ZC3H12D	4.59802e-05	0.000513641	2.06001	Circulating	0.711218	4.40765
C3	AC090825.1	0.0083828	0.0336573	2.05998	Product	0.855418	0.144247
C4	SCYL3	3.71114e-07	6.7535e-06	2.05986	Product	7.56837	2.70508
C1	EDEM1	5.777e-06	0.000144937	2.05984	Product	18.8347	4.20752
C2	CEMIP2	3.80957e-05	0.000461604	2.05984	Circulating	10.2959	37.1204
C3	PTPMT1	0.000530215	0.00376529	2.05932	Circulating	2.36988	17.7386
C6	MRPL11	8.00692e-05	0.00171692	2.05918	Circulating	8.35849	47.5474
C3	MBNL1-AS1	0.00181379	0.00995756	2.05914	Circulating	0.219055	1.07708
C6	RPL7A	0.00152896	0.0164488	2.05904	Circulating	79.2366	95.2381
C3	DUSP16	0.00128667	0.00763612	2.05893	Product	10.0339	2.75979
C3	RAB9A	1.54998e-06	2.79902e-05	2.05884	Circulating	2.25683	13.8876
C1	SLC25A42	0.0002114	0.00274422	2.05883	Circulating	2.56506	15.2996
C2	ICK	0.000252165	0.00220345	2.05867	Product	4.41262	0.513799
C4	RHOQ	9.96049e-07	1.5779e-05	2.05858	Product	10.6608	4.82289
C1	ARHGEF2	4.39471e-05	0.000767532	2.05851	Product	13.9125	4.78608
C1	NSD2	8.28291e-06	0.000194522	2.05846	Product	18.3102	5.99923
C3	CAMK1	0.00288737	0.014424	2.05818	Product	2.42431	1.63294
C5	B9D2	0.0202844	0.0885429	2.05817	Circulating	0.739103	4.19643
C1	SH2D3C	9.02492e-05	0.0013763	2.05816	Product	10.3888	2.76851
C4	AC083862.2	0.0109232	0.0347883	2.05815	Product	0.637086	0.0890208
C4	AC068473.5	0.0127233	0.039294	2.05805	Circulating	0.0925489	0.956924
C4	SLC46A1	0.0153727	0.0455738	2.05793	Product	0.347735	0.0445104
C5	AC008741.2	0.0210859	0.0913895	2.05765	Circulating	0.635509	3.30529
C4	MGMT	0.0018807	0.00857091	2.05759	Circulating	3.11469	24.536
C5	NFE2L1	0.00059606	0.00658943	2.05754	Product	7.87712	1.44452
C5	NIFK-AS1	0.00179528	0.0154055	2.05717	Product	5.4093	2.07589
C4	DPCD	0.00474456	0.0178821	2.05715	Circulating	0.264224	1.33648
C6	GYPC	1.32411e-05	0.000413562	2.05712	Circulating	24.1439	83.6915
C1	SLC25A4	0.000124292	0.00178946	2.05711	Circulating	2.1131	10.3798
C3	AC009779.2	0.000304568	0.00240825	2.05709	Product	1.67808	0.688561
C3	RPL28	0.00573701	0.0251149	2.05661	Circulating	76.8622	83.6272
C5	TRIP13	0.0102459	0.0551609	2.05628	Product	2.51215	0.178571
C4	CDC26	1.8127e-05	0.000182123	2.05616	Circulating	7.70399	38.1614
C2	AL592148.3	0.0287224	0.0901769	2.05616	Product	0.839862	0.0733999
C2	ZNF577	0.0287224	0.0901769	2.05616	Product	0.839862	0.0733999
C1	BLVRB	0.00174803	0.0141035	2.05608	Circulating	1.54848	5.81041
C5	KMT2E-AS1	0.00375178	0.0265721	2.05605	Circulating	1.27102	11.6552
C1	LSM11	0.0134572	0.0638596	2.05596	Product	2.54553	0.667375
C4	SRFBP1	3.98052e-07	7.16989e-06	2.05591	Circulating	2.85167	19.0939
C2	PRMT9	0.000303984	0.00256143	2.05591	Circulating	1.53423	9.10837
C4	TBC1D10B	1.34178e-05	0.000142368	2.0557	Product	29.685	12.0785
C5	CREBRF	9.87542e-06	0.000255472	2.0557	Circulating	8.12814	32.3028
C3	STIL	0.00118142	0.00714066	2.05567	Product	2.63909	1.52449
C5	RPL9	9.43047e-05	0.00157432	2.05554	Product	73.987	45.1393
C4	PCBP4	0.00113898	0.00572189	2.05543	Product	7.47239	2.94228
C4	SIRT7	3.77381e-07	6.85187e-06	2.05539	Circulating	4.88259	24.3936
C6	YARS2	0.0119539	0.0690833	2.0553	Circulating	1.0967	7.71176
C1	CCDC141	0.00890599	0.0475668	2.05493	Circulating	1.0213	4.10859
C4	NFYC-AS1	0.000318437	0.00201461	2.05489	Circulating	0.392962	2.3428
C2	AC090948.3	0.0140341	0.0524774	2.05478	Product	1.37803	0.368717
C4	MRPL54	2.80564e-05	0.000262184	2.05426	Circulating	17.7103	67.0011
C4	CCDC12	2.10846e-08	5.44401e-07	2.05421	Circulating	14.5168	62.1918
C6	SMG6	0.00294087	0.0260682	2.05402	Circulating	2.51179	22.815
C4	AL392172.1	0.000156456	0.00112854	2.05398	Circulating	1.15973	7.78869
C1	CCDC34	3.78413e-05	0.000676455	2.05394	Product	12.3496	2.84201
C4	PPP1CA	0.00927057	0.0304582	2.05389	Circulating	21.9103	77.718
C4	DPYD	2.30548e-06	3.18305e-05	2.0538	Product	13.7282	7.27452
C6	C19orf12	0.000619657	0.00837769	2.05371	Product	19.4104	1.9174
C1	SUMO4	0.0251542	0.0993631	2.05366	Circulating	0.68621	2.36054
C6	CYB5R4	0.00562566	0.039985	2.05353	Circulating	2.5684	15.2634
C3	ZNF500	4.77258e-05	0.000527899	2.05342	Product	2.31226	0.753841
C3	COG8	2.82374e-06	4.70653e-05	2.05341	Product	4.20553	2.76095
C2	SUV39H2	0.0307837	0.0920549	2.05338	Product	1.56	1.41855
C4	LINC02446	7.90095e-09	2.35327e-07	2.05331	Product	24.8341	7.75789
C5	DCAF7	2.58481e-05	0.000561359	2.05314	Product	26.099	9.95707
C1	DDX6	2.74829e-05	0.000518937	2.05302	Circulating	18.1354	57.504
C6	MTMR2	0.00890367	0.0552558	2.05293	Product	8.42689	0.737463
C4	MMP25-AS1	1.25166e-09	4.76259e-08	2.05283	Product	17.4088	7.65032
C4	PRAG1	0.00386084	0.015211	2.05281	Product	1.62556	0.301666
C4	NBPF11	0.00211224	0.00942892	2.05269	Product	3.24742	1.82976
C3	AC068631.1	0.0110361	0.0414276	2.05268	Circulating	0.164585	1.52765
C2	RNFT1	8.12705e-05	0.00086836	2.05254	Circulating	1.69278	9.2975
C1	RTKN2	0.0205765	0.0857122	2.05251	Product	1.87292	0.323847
C3	ZKSCAN3	0.00907314	0.0356622	2.05248	Product	0.644684	0.114766
C1	RPUSD2	0.000991779	0.0090783	2.05239	Circulating	1.53953	6.45665
C2	RPP40	0.0231813	0.0776317	2.05233	Circulating	0.3425	0.897196
C5	MCEE	0.0120533	0.0624772	2.05217	Product	2.40856	0.15625
C4	ZNF701	6.37783e-06	7.50292e-05	2.05216	Product	4.54611	1.73952
C4	POMGNT2	0.00145107	0.00693906	2.05203	Product	1.72138	0.38571
C5	ZNF664	0.00105467	0.0102695	2.05189	Product	5.98504	0.401786
C6	CALU	0.00176245	0.0178728	2.05181	Product	12.4269	7.69912
C5	DPYSL2	0.00458468	0.0305383	2.05172	Product	3.69452	0.245536
C5	PPP1R3D	0.0159453	0.0758872	2.05153	Product	1.95035	0.133929
C3	RDH11	7.19023e-05	0.000732557	2.05146	Product	30.9998	11.7312
C2	PPP1R12C	1.61502e-05	0.000226619	2.05141	Product	8.82363	1.2642
C4	CHMP2A	1.04631e-06	1.64122e-05	2.05131	Circulating	18.9636	63.3766
C2	URB1	0.00120778	0.00770872	2.05125	Product	2.6234	0.515517
C4	PRKCI	1.11525e-06	1.73224e-05	2.05109	Product	10.096	3.53716
C5	MOSPD3	0.000518912	0.00593229	2.05107	Product	9.54752	4.50574
C2	BRD9	7.82744e-06	0.000119994	2.05097	Circulating	3.07648	16.5841
C4	HIST3H2A	5.23859e-05	0.00044556	2.05092	Circulating	2.19729	11.9035
C3	JOSD2	0.0138064	0.0490892	2.05091	Circulating	2.45139	24.0514
C2	PARP10	2.18639e-05	0.000289116	2.05083	Circulating	1.9771	9.32102
C4	AC009961.1	0.00196242	0.00887975	2.05076	Circulating	0.355538	3.51119
C5	DCTD	0.000278376	0.00369236	2.05075	Product	11.7648	3.81549
C5	APH1B	0.00714166	0.0424472	2.05051	Circulating	0.85714	5.01913
C4	NKX3-1	0.0209151	0.0579638	2.05048	Product	0.365059	0.372139
C5	PAQR6	0.0218117	0.0935271	2.05048	Product	2.12816	1.875
C1	IFI44	0.00130445	0.0111679	2.05036	Product	10.9699	3.71947
C1	TPT1	0.0021498	0.0163607	2.05015	Product	91.6667	74.8136
C5	XYLT1	0.00953714	0.0522649	2.04984	Product	3.01468	0.178571
C4	NPHP4	9.96235e-05	0.000774823	2.04968	Product	2.31429	0.817196
C3	FXR2	1.78356e-06	3.15296e-05	2.04966	Product	6.8531	2.00805
C4	JMJD4	0.00047654	0.00279269	2.0496	Circulating	2.21989	13.76
C6	RPS20	0.00178053	0.0179436	2.04953	Product	83.3333	91.5929
C4	ZNF57	0.00491938	0.0184448	2.04952	Circulating	0.238128	1.25732
C3	GNB1	0.000247807	0.00202659	2.0494	Product	51.9293	25.3329
C5	AC012360.3	0.00142786	0.012937	2.04933	Circulating	1.16742	2.76148
C2	MED23	1.56123e-06	2.97032e-05	2.04933	Circulating	3.47976	15.9705
C3	SPON2	2.70396e-05	0.000325861	2.04927	Circulating	1.97662	11.4891
C2	KIF1C	0.000129952	0.00128253	2.04913	Product	6.32638	2.4349
C4	MAP1LC3A	0.000209703	0.00143024	2.04906	Circulating	1.90282	10.7017
C6	TPRG1L	0.0121892	0.0701584	2.04905	Circulating	1.5684	9.61652
C5	CD27	9.51368e-06	0.000247022	2.04881	Circulating	12.0453	33.1554
C5	DHX37	0.00327897	0.0240966	2.04846	Circulating	1.27102	6.55784
C6	SH2D2A	0.000318337	0.00495335	2.04824	Product	19.0189	7.12179
C6	CASP8AP2	0.000328873	0.00507917	2.04819	Product	18.0354	2.35988
C3	HDAC11	0.0200712	0.0647832	2.04801	Circulating	0.117788	1.16549
C3	COPG2	6.55106e-05	0.0006793	2.04801	Circulating	0.467367	2.55423
C1	TUBA1B	0.000287142	0.003478	2.04786	Product	49.4559	28.6579
C2	CCNE2	0.00132424	0.00831401	2.0478	Product	2.54461	0.500837
C4	CCDC163	6.99668e-05	0.000571842	2.04779	Product	3.81066	1.24244
C2	AC018647.2	0.00906642	0.0382593	2.04768	Product	1.51367	1.44791
C1	NSG1	0.000881014	0.00828561	2.04736	Product	6.0478	1.2843
C3	FGGY	0.00294259	0.0146395	2.04721	Circulating	0.440298	2.60582
C3	PHACTR2	0.000315275	0.00247552	2.04719	Circulating	5.5456	27.992
C4	MLLT3	2.63277e-07	5.02088e-06	2.04715	Product	34.2084	13.3856
C4	TRBV4-1	0.0254119	0.0675242	2.04706	Circulating	0.133875	0.583565
C3	AC025159.1	1.29881e-08	4.52601e-07	2.04682	Circulating	2.54753	15.228
C5	RRP12	0.0226143	0.0960611	2.04655	Circulating	0.398936	1.11288
C3	PTRHD1	0.000165961	0.00146281	2.04632	Circulating	5.99756	35.2048
C5	PDIK1L	0.0171845	0.0793852	2.04624	Product	1.74366	0.111607
C1	TEX264	1.2399e-05	0.00027047	2.04619	Circulating	6.14226	26.6589
C3	RNF41	1.25561e-07	3.21056e-06	2.04608	Product	11.5637	4.5361
C3	STX16	0.000109844	0.00104667	2.04601	Product	35.814	14.1564
C4	POP4	1.88276e-10	9.12964e-09	2.04597	Circulating	10.2728	41.1183
C1	SPSB3	6.53091e-06	0.000160776	2.04579	Circulating	4.81793	22.2107
C3	ZNF664	4.57617e-06	7.11543e-05	2.04576	Product	9.39091	3.24595
C3	MYORG	0.0139893	0.0495937	2.04556	Product	0.386811	0.0442217
C4	SNHG12	5.22469e-06	6.36772e-05	2.04528	Product	15.3242	6.04443
C2	PURB	1.81721e-05	0.000248184	2.04513	Product	17.2687	8.87074
C4	NAGPA	3.12879e-06	4.11608e-05	2.04511	Circulating	2.05467	11.5013
C3	AUTS2	0.00149489	0.00856219	2.04501	Circulating	0.723528	6.38756
C2	LEF1	6.652e-06	0.000104115	2.04499	Product	33.5856	9.50327
C6	C9orf64	0.0156371	0.0844016	2.04483	Product	7.8184	0.589971
C2	AC025181.2	0.0100646	0.0405959	2.04439	Circulating	0.389603	2.30107
C2	ABHD4	0.000780054	0.00544978	2.04402	Product	3.21262	1.83131
C1	MT-ND2	0.001159	0.0102012	2.04394	Product	86.4553	89.4247
C5	KIF1B	0.000820159	0.00847438	2.04386	Circulating	1.75861	10.378
C2	AL355001.2	0.00394407	0.0196887	2.04386	Circulating	0.579599	2.75615
C2	CKMT2-AS1	0.0156361	0.0570799	2.04328	Product	1.32144	0.368717
C3	RCC1L	8.23907e-07	1.62217e-05	2.04327	Circulating	2.32625	12.1728
C1	FASTK	0.000537791	0.00559753	2.04316	Circulating	1.83532	7.32644
C1	COLGALT1	0.00274834	0.0198088	2.04292	Product	5.2542	2.06365
C3	RILP	0.00444756	0.0205255	2.04255	Product	1.72489	0.373779
C2	CROCC	0.0248702	0.0819628	2.04249	Circulating	0.281845	3.33794
C3	IL2RB	7.83026e-05	0.000787074	2.0424	Product	41.3978	16.7658
C2	BTG2	8.94937e-05	0.000940062	2.04233	Product	46.7967	23.3651
C2	RDH10	0.000740904	0.00524008	2.04204	Product	3.53208	2.96922
C2	AC009779.2	0.00651868	0.0295361	2.042	Product	1.67591	0.17616
C2	CLCN5	0.0275125	0.0878304	2.04195	Product	0.722491	0.0733999
C1	NCDN	0.00166489	0.01359	2.04194	Product	4.92833	0.989767
C3	AP001505.1	0.00349694	0.0168906	2.04188	Product	1.0388	0.300497
C5	CKAP5	3.44884e-05	0.000701379	2.04182	Product	17.1432	1.89413
C4	RAB40B	0.00193853	0.00879166	2.04158	Circulating	0.475486	3.00304
C5	ARMC10	0.00118497	0.0111621	2.04152	Product	7.61161	3.90625
C5	GPBP1L1	1.85653e-05	0.000426912	2.04134	Circulating	5.42324	23.4998
C4	S100A2	0.0114359	0.0360747	2.04131	Circulating	0.154725	1.65045
C2	TBC1D10B	2.24992e-05	0.000295942	2.0411	Product	16.5455	5.60896
C1	MBOAT7	0.000445319	0.00485944	2.04109	Product	6.5876	1.47269
C2	2009-03-01	1.81862e-05	0.000248184	2.04087	Product	8.27325	3.5711
C3	SOCS1	0.00183215	0.0100411	2.04087	Product	9.59492	3.72252
C2	TNFSF12	4.71779e-06	7.78435e-05	2.0406	Product	22.378	9.71369
C4	CLPP	0.000503794	0.00291695	2.04054	Circulating	8.51623	47.0586
C4	ZNF85	9.15174e-06	0.00010265	2.04053	Product	9.47201	4.28759
C1	SLC8B1	0.0127074	0.0615568	2.04052	Circulating	0.62989	3.75014
C1	CNNM4	0.0110113	0.0557171	2.0405	Product	2.39982	0.84468
C3	RBM12	1.29056e-05	0.000172561	2.04034	Product	10.6538	2.65537
C4	CCDC120	0.00135649	0.00658777	2.04018	Product	1.46546	0.897577
C3	EHBP1L1	0.0001293	0.00119941	2.04014	Circulating	1.20149	6.14159
C1	TEDC1	0.01002	0.0518837	2.03987	Circulating	0.677264	3.44696
C1	PTGES2	8.364e-05	0.00130161	2.03983	Circulating	2.66256	12.1086
C4	RNF19A	2.48541e-05	0.000236143	2.03951	Circulating	11.8222	41.6706
C5	TAB2	2.89294e-05	0.000614865	2.03949	Product	25.4935	7.56378
C1	KAT5	0.00173739	0.0140334	2.03933	Circulating	1.2819	5.55627
C4	PPP1R14B	0.00033584	0.00210545	2.03932	Circulating	11.0343	40.1142
C5	BTG3	9.24582e-05	0.00155079	2.03929	Circulating	6.48891	20.8117
C3	TBC1D10B	1.37512e-06	2.53031e-05	2.0389	Product	16.267	5.82674
C4	PXN	0.0001614	0.00115587	2.03883	Product	39.4609	15.2332
C4	SH3BP5L	1.65615e-06	2.4144e-05	2.03877	Product	6.64415	2.39717
C2	PPARD	0.00137835	0.00857361	2.03876	Product	2.8987	1.59471
C5	PCNA	6.38626e-05	0.00115371	2.03873	Product	26.8401	9.32398
C2	AKT3	0.000343977	0.00283624	2.03854	Product	4.4925	1.77087
C6	TAF6	0.00104592	0.0124432	2.03849	Product	15.4387	6.23683
C6	CISD1	0.00168414	0.0174472	2.03848	Circulating	4.3467	23.7
C3	TEX2	0.000347487	0.00268297	2.03842	Product	1.72256	0.718042
C5	CAPN10	0.0224762	0.095655	2.03811	Circulating	1.62607	4.17411
C2	NOMO3	0.0147162	0.0544681	2.03807	Circulating	0.456056	2.9081
C6	SELENOW	2.84193e-05	0.000759477	2.03805	Circulating	10.842	41.1336
C3	MAP2K2	0.0108277	0.0408593	2.03802	Circulating	7.01894	52.1318
C2	RELL1	0.00593958	0.0273863	2.03786	Circulating	0.49119	3.11362
C4	GNLY	0.00600182	0.0215629	2.03785	Circulating	35.5811	64.5371
C1	AC040162.1	0.00376763	0.0251745	2.03783	Circulating	1.14515	5.8081
C4	BCL9	0.000191567	0.00132819	2.0378	Product	3.14135	0.652772
C6	ATXN2L	4.72548e-05	0.00112226	2.0378	Product	34.0142	22.52
C5	CMIP	8.28517e-05	0.00142192	2.03754	Product	26.8079	12.4129
C4	C9orf16	0.0258777	0.0684379	2.03745	Circulating	10.9898	62.9811
C1	SLC48A1	0.0132909	0.0635092	2.03733	Product	2.6715	0.501152
C2	DBF4B	0.00846704	0.0363751	2.03732	Product	1.47618	0.1468
C4	SOCS3	1.89762e-06	2.68999e-05	2.03731	Product	5.29921	4.91777
C4	PES1	0.000210432	0.0014346	2.03721	Circulating	2.12172	10.287
C3	DOHH	0.000432261	0.00319051	2.03706	Circulating	1.18232	6.20269
C5	SLC25A4	0.0154037	0.0746876	2.03705	Circulating	0.531915	3.43112
C3	GNPDA1	9.38233e-08	2.50902e-06	2.03701	Product	13.3539	4.56839
C6	CKLF	9.86338e-05	0.00200518	2.03683	Circulating	8.13679	58.8959
C3	CYB5D1	0.00079347	0.00523803	2.03673	Product	1.17026	0.591694
C2	AK2	6.45264e-06	0.000101313	2.03656	Product	25.1615	10.3907
C3	ADNP-AS1	0.0103344	0.0393958	2.03627	Circulating	0.104404	0.780163
C4	SNHG9	3.70976e-05	0.000333543	2.03612	Circulating	5.02019	31.0547
C4	TTC24	0.0195879	0.0550726	2.0361	Circulating	0.318597	3.54213
C5	ATP6V0E2	0.000502905	0.00577745	2.03583	Product	11.2767	3.76276
C1	STRN4	0.000474838	0.00506284	2.03578	Product	6.81107	2.11936
C4	LIG4	1.24399e-05	0.000132971	2.03572	Product	3.83841	1.10403
C4	LINC02447	0.0403757	0.0973879	2.03563	Product	0.348969	0.0445104
C2	REC8	3.52303e-07	8.30886e-06	2.03542	Circulating	4.40301	21.7468
C5	AC074032.1	0.0143679	0.0711602	2.03537	Circulating	0.679835	4.72895
C2	ZFP69	0.0149245	0.0549936	2.03526	Product	1.40591	0.1468
C4	RLN1	0.00264628	0.0112809	2.03517	Product	1.68317	0.947017
C2	FCF1	5.68124e-06	9.05552e-05	2.03517	Product	12.7485	4.21977
C3	RCC2	2.04125e-05	0.000256394	2.03514	Product	28.6484	9.59903
C4	EEF1AKMT1	7.80093e-06	8.92618e-05	2.03512	Circulating	1.63344	7.858
C5	COQ7	0.00680099	0.0413079	2.03509	Circulating	0.990119	9.36543
C4	AC009309.1	0.00173973	0.00802741	2.03509	Circulating	0.393338	3.02905
C4	AC074032.1	1.30241e-05	0.000138653	2.03504	Circulating	0.796642	5.72906
C4	PHF13	2.30814e-06	3.18396e-05	2.03491	Product	8.43787	6.69316
C2	SGTA	0.000226585	0.00201535	2.03482	Circulating	1.31133	6.59424
C3	SNTB1	2.4312e-07	5.63975e-06	2.03477	Product	10.0523	2.59367
C6	KCNK6	0.0135107	0.0760209	2.0347	Product	7.33019	6.96165
C4	PPP3CA	4.62452e-09	1.47697e-07	2.0347	Product	36.0092	17.5482
C3	ZFP41	0.0187424	0.061298	2.0344	Product	0.461922	0.0589623
C5	GNB1	2.85659e-05	0.000609103	2.03435	Product	42.2369	17.293
C2	RNF123	3.80407e-05	0.000461314	2.03424	Product	7.09751	3.75069
C4	DRG2	3.49321e-08	8.54762e-07	2.03419	Circulating	5.28892	28.6949
C2	CTU2	0.0217204	0.0741039	2.03414	Circulating	0.408953	1.10443
C4	NCBP2-AS2	1.53223e-09	5.64124e-08	2.03413	Circulating	10.3078	47.6659
C2	NCK1	9.63297e-07	1.95757e-05	2.03399	Circulating	5.29769	26.7651
C5	FAH	0.00628436	0.0389602	2.03398	Product	3.4435	0.223214
C5	CCDC34	0.000544942	0.00614993	2.03396	Product	8.06932	2.27679
C4	HDDC2	4.71902e-08	1.11525e-06	2.03384	Circulating	9.65704	47.7074
C3	SLC38A6	3.60534e-05	0.000416944	2.03381	Circulating	0.909597	6.52001
C3	SURF1	9.95725e-06	0.000138757	2.03379	Circulating	4.55603	26.8986
C3	KLF9	4.93103e-05	0.000541163	2.03376	Product	9.9497	3.19376
C1	CYBA	0.00442294	0.0283453	2.03353	Circulating	20.4597	86.1972
C4	DOCK7	0.014976	0.0447143	2.03351	Product	1.47729	0.276922
C1	NSUN4	0.00260057	0.0190146	2.03344	Product	4.58417	1.25791
C4	PAM	5.99214e-07	1.02368e-05	2.03324	Circulating	1.81221	10.4281
C6	NT5C3A	0.00130487	0.0147569	2.03307	Circulating	3.76179	34.8335
C6	CRIPT	0.00156179	0.0166878	2.03301	Circulating	4.35849	33.9486
C6	AHR	0.0163508	0.0876523	2.03284	Product	13.7201	0.589971
C4	TMEM134	2.35303e-06	3.23745e-05	2.03275	Circulating	3.41325	19.4434
C3	PCNA	0.00073603	0.00492072	2.03274	Product	35.5348	12.9202
C1	CDC26	7.67957e-06	0.000184951	2.03274	Circulating	7.1108	24.1647
C3	B9D2	6.63452e-06	9.83069e-05	2.03256	Circulating	1.11773	6.50477
C6	NONO	1.88687e-05	0.0005485	2.0325	Product	49.441	27.5221
C2	PSME3	4.60657e-06	7.63462e-05	2.03228	Product	20.6494	5.73353
C4	PLCG1	3.79948e-07	6.89062e-06	2.03222	Product	16.8694	7.61947
C2	UBC	9.49244e-05	0.000986995	2.03219	Circulating	48.3903	85.1593
C4	COMMD9	1.19465e-08	3.38095e-07	2.03176	Circulating	6.09126	39.5908
C4	ECT2L	0.0313895	0.0794352	2.03165	Circulating	0.0499882	0.555111
C1	PLCG1	1.45687e-05	0.000310899	2.03159	Product	14.7206	3.82797
C4	KCTD13	3.05611e-07	5.68508e-06	2.03141	Product	7.46247	3.45917
C3	LSM11	0.000361518	0.00276287	2.03135	Product	1.57488	0.662239
C5	IL17RA	0.000584171	0.00649885	2.03126	Product	9.41454	3.20791
C3	TNIP3	0.000510955	0.00365157	2.03091	Circulating	0.875803	4.41993
C2	LENG1	9.37932e-06	0.000140182	2.03073	Circulating	3.17118	18.1969
C6	ITGB2-AS1	0.00123296	0.0141729	2.03044	Circulating	4.66509	26.7046
C4	FGGY	5.8733e-05	0.000492435	2.03018	Circulating	0.715798	3.89442
C3	ZNF623	0.000154451	0.00137911	2.03004	Product	2.98065	1.00696
C1	TPP1	5.47424e-05	0.000910859	2.02994	Product	36.0928	12.7684
C4	CNBD2	9.27389e-08	2.02334e-06	2.02949	Circulating	2.44145	14.6702
C2	AC004918.1	0.00321518	0.0169882	2.02928	Product	2.37002	0.24956
C2	SOCS7	0.000361376	0.00294712	2.02918	Product	3.9663	1.94875
C6	BTG3	0.000302855	0.00476505	2.02909	Circulating	6.80189	47.5895
C1	AC124016.1	0.0102221	0.0526658	2.02906	Circulating	0.743527	2.80599
C4	PSMA5	2.52539e-05	0.000239513	2.02901	Circulating	26.8957	66.9235
C3	MAN2A2	0.000141338	0.00128534	2.02885	Product	7.1546	3.92054
C3	CD27	0.000148991	0.00133948	2.02881	Circulating	22.9623	66.6364
C2	HS3ST3B1	0.000106592	0.0010875	2.02875	Product	4.59077	0.779757
C4	BAIAP2	0.0204787	0.0570128	2.02869	Product	0.956879	0.148368
C1	RCC1	0.00015826	0.00216609	2.02852	Product	8.63222	1.56062
C6	DNAJB12	0.00331212	0.0281877	2.02846	Circulating	2.8184	24.5723
C3	MAT2A	1.3615e-07	3.4367e-06	2.02839	Product	17.4816	7.23917
C3	MRPL10	4.30937e-06	6.76738e-05	2.02816	Circulating	7.19512	35.3595
C1	HYLS1	0.00151817	0.012645	2.02814	Product	4.68304	1.10845
C5	SLC16A6	0.00219106	0.017896	2.02783	Product	4.65525	0.334821
C4	AC016027.1	0.00288533	0.0120893	2.02757	Circulating	0.317738	1.69379
C4	ARHGEF12	2.05478e-05	0.00020211	2.02736	Product	4.41761	2.05231
C4	MYO9A	3.26763e-05	0.000299376	2.02729	Product	5.52275	1.73337
C5	GLB1	0.00080207	0.00834877	2.02721	Product	10.5675	4.94898
C3	AP005329.1	0.0322779	0.0933889	2.02709	Circulating	0.17698	0.850531
C5	PCBP1	4.0299e-05	0.000799899	2.02702	Product	57.1516	19.7994
C2	DXO	0.000152662	0.00146062	2.02701	Product	4.99801	0.809117
C3	APOBEC3D	0.00112588	0.00690297	2.02699	Circulating	0.327579	2.08148
C5	DGCR6L	8.02792e-05	0.00138452	2.02663	Circulating	3.66513	15.0765
C4	GPR89A	1.57034e-06	2.31048e-05	2.02628	Circulating	1.97409	10.1191
C2	NLRX1	0.00667711	0.0301166	2.02617	Product	1.55841	1.46259
C1	PLOD1	0.0118897	0.0588204	2.0261	Product	2.80018	0.84468
C4	ENO3	0.000154594	0.00111917	2.02583	Product	3.09006	1.48236
C6	FANCI	0.0166489	0.0887282	2.02577	Product	6.04009	0.589971
C4	KDM4A	5.32818e-06	6.46906e-05	2.02577	Product	7.97366	2.77926
C6	CBWD5	0.0138626	0.0776387	2.02572	Circulating	9.43003	14.5259
C4	GPATCH4	2.36164e-07	4.5863e-06	2.02567	Circulating	4.9569	24.3852
C2	TUBG2	0.0132789	0.050293	2.02555	Product	1.22947	0.11744
C6	TNFSF10	5.07237e-05	0.00118453	2.02553	Product	55.9442	43.11
C4	NAA20	1.62315e-09	5.93475e-08	2.02542	Circulating	8.50946	37.1481
C2	SIRT7	1.31903e-06	2.57859e-05	2.02538	Circulating	3.40962	14.3171
C3	VGF	0.0161723	0.0551245	2.02534	Product	0.371199	0.0852847
C4	PRKCD	2.06992e-06	2.90831e-05	2.02533	Product	5.79618	2.00029
C3	DMAP1	5.24304e-06	8.02557e-05	2.02532	Circulating	2.46543	14.5972
C4	ZNF280B	0.000129523	0.000966714	2.0253	Product	2.08975	1.10031
C1	RBM43	0.000267605	0.00330667	2.02508	Circulating	2.01736	8.57456
C3	CD244	0.00122437	0.0073607	2.02487	Circulating	1.04553	5.15488
C2	PQLC3	0.000127426	0.00126207	2.02484	Circulating	2.63646	14.0215
C4	SLBP	1.28037e-06	1.95622e-05	2.0248	Circulating	20.6212	54.1471
C2	RPL18	0.00098741	0.00656037	2.02479	Circulating	60.4628	85.5116
C2	IGSF8	1.71256e-05	0.000237069	2.02476	Product	10.4443	4.60557
C6	RNF44	0.000731235	0.00944005	2.02475	Product	17.1321	8.28909
C5	ARL13B	0.0105532	0.0564696	2.02468	Product	2.55648	0.178571
C1	ATXN2L	0.000141413	0.00198447	2.02423	Product	41.1941	15.6536
C3	ESCO2	0.000205336	0.00174072	2.02415	Product	2.7055	1.25734
C2	SPIN3	0.0203549	0.0704276	2.02408	Product	1.21024	0.13212
C5	USP15	2.06385e-05	0.000464714	2.02397	Circulating	14.8237	45.3692
C1	FANCB	0.00254674	0.0187063	2.02391	Product	4.83456	1.88489
C5	FARSB	0.00120566	0.0113342	2.02381	Product	6.01492	0.889668
C2	RAB4B	0.0266114	0.085954	2.02374	Circulating	0.316979	1.22359
C3	NELFCD	1.34033e-06	2.47208e-05	2.02368	Circulating	6.05111	30.087
C5	SPSB1	0.0112037	0.0592073	2.02348	Product	4.2712	2.3852
C4	AC015849.5	0.0162253	0.0474467	2.02346	Product	0.882285	0.759115
C6	TIMM17B	0.00425077	0.0330071	2.02342	Circulating	2.66509	28.3017
C3	SKA3	3.38343e-05	0.000395931	2.02325	Product	3.13692	0.685436
C3	FUT4	0.000828933	0.00541764	2.02316	Product	1.35303	0.21795
C5	TCEANC2	0.00342197	0.024785	2.02311	Product	4.58154	0.290179
C3	ZAP70	0.000368302	0.00279977	2.0231	Circulating	6.67571	38.541
C6	SARNP	0.0176418	0.0928335	2.02303	Circulating	1.9434	26.6793
C2	BRCA2	0.000137267	0.00133822	2.02254	Product	5.06509	2.27342
C2	AC020928.1	0.0256455	0.0837042	2.0225	Circulating	0.332888	0.897196
C4	RNASE6	0.000850195	0.00450294	2.02236	Product	2.67394	0.563751
C1	KNL1	4.48223e-05	0.000779044	2.02226	Product	10.5017	2.34377
C5	VARS	0.00216058	0.0176881	2.02214	Circulating	1.44832	5.09885
C4	DHX30	4.57632e-10	1.99963e-08	2.02211	Circulating	4.46066	24.0253
C4	ZNF788P	0.00411997	0.0159981	2.0221	Product	0.971912	0.431487
C3	TTC9	0.00192744	0.0104687	2.022	Product	7.8341	1.84784
C2	AC100810.1	0.000805871	0.00559428	2.02195	Circulating	1.23303	3.5335
C4	KIF14	1.10068e-08	3.13733e-07	2.02193	Product	24.3586	10.1315
C4	SNTB1	2.60936e-06	3.5381e-05	2.02164	Product	13.8563	4.49029
C4	RNF185	1.72138e-06	2.48897e-05	2.02157	Product	7.37175	2.80396
C4	MRPS18A	3.02536e-06	4.01656e-05	2.02136	Circulating	3.87451	21.3572
C2	LDB1	4.13813e-05	0.000494587	2.02122	Product	10.0369	1.85483
C6	DNAJC4	0.00640918	0.0445212	2.02095	Circulating	3.4717	10.354
C2	C19orf70	0.000785739	0.00548436	2.02038	Circulating	5.09237	34.7143
C1	KIAA1671	0.00319745	0.0221888	2.02034	Product	3.93513	0.677001
C2	IDH2	2.14148e-05	0.000285664	2.02027	Circulating	15.0531	56.9942
C3	PIK3IP1	1.42714e-08	4.92959e-07	2.02021	Circulating	4.07266	21.4009
C5	TPM4	2.92179e-05	0.00061832	2.0201	Product	49.6754	16.9037
C4	PBLD	0.00160962	0.00756083	2.01998	Product	1.31601	0.306596
C4	LINC02012	0.034807	0.0862984	2.0199	Product	0.372003	0.0445104
C3	EEF2K	5.77687e-07	1.19147e-05	2.0198	Product	4.544	0.918127
C2	ZAP70	0.000206493	0.00186782	2.01966	Circulating	6.98131	37.9953
C2	MVB12A	2.91327e-05	0.000365777	2.01965	Circulating	2.46792	11.0144
C2	RAP2A	1.02421e-05	0.00015186	2.01964	Product	16.3934	5.35081
C4	GZMM	0.00248647	0.0107133	2.01942	Circulating	10.3814	42.4705
C2	HOMER2	0.00370088	0.0188404	2.01928	Product	2.09435	0.442117
C5	KLF11	0.0146952	0.0722088	2.0192	Product	2.8817	4.1486
C6	TCIRG1	0.0135399	0.0761515	2.01913	Circulating	2.4717	9.9115
C6	STAT5B	0.000292975	0.00465028	2.01912	Product	23.1439	13.7885
C5	EIF4A1	1.87727e-05	0.000430274	2.01912	Circulating	8.51308	26.3827
C2	NKG7	0.00018343	0.00169415	2.01907	Circulating	70.7969	81.5643
C2	MANF	1.74731e-05	0.000240655	2.01893	Product	29.9185	12.673
C4	TMEM97	1.90952e-05	0.000190056	2.01883	Product	19.9897	8.69115
C3	ACTR3C	0.00927842	0.0362102	2.01872	Circulating	0.365157	1.2719
C5	STK38L	0.00710671	0.0424465	2.01867	Circulating	0.990119	6.74132
C6	STX10	0.0032397	0.0278729	2.01862	Circulating	11.055	16.5908
C2	GUK1	0.0015195	0.00929266	2.01848	Circulating	15.6927	69.8592
C4	CDK19	4.14639e-08	9.96199e-07	2.01845	Product	14.6311	8.63776
C2	INPP5E	0.00142393	0.00879838	2.01821	Product	3.58001	0.366999
C4	AL109811.3	0.0109541	0.0348661	2.01807	Circulating	0.318628	4.37379
C2	AFDN	0.00204792	0.0118169	2.01795	Product	2.52144	0.26424
C4	THBS3	0.00153615	0.00728242	2.01784	Product	1.08487	0.197808
C4	MRPL24	7.72284e-10	3.17395e-08	2.01766	Circulating	4.27222	22.5488
C1	ZNF275	0.000658774	0.00653609	2.01731	Product	6.37141	1.52168
C2	AFAP1L2	9.79544e-05	0.00101394	2.01697	Circulating	1.28618	6.14868
C2	NDUFB7	0.000242839	0.00213825	2.01689	Circulating	8.34458	45.3439
C4	MFSD2A	0.0411824	0.0989137	2.01688	Circulating	0.108639	1.55283
C4	SCRN2	0.00368066	0.014606	2.01687	Circulating	1.94014	11.135
C6	TMEM141	0.00109225	0.0128728	2.01679	Circulating	3.76179	13.7463
C1	KIAA1328	0.013909	0.064999	2.01678	Circulating	0.7909	4.37434
C4	AL354707.1	0.0125753	0.0388898	2.01676	Product	0.568914	0.451253
C2	TSPAN17	1.67353e-05	0.000232641	2.01665	Circulating	3.37352	16.3332
C1	GRPEL2	0.000631094	0.00634879	2.01656	Product	6.52902	1.08877
C1	NINJ2	0.00184687	0.0146712	2.01655	Circulating	1.42079	5.34238
C6	PSPH	0.0157469	0.0848848	2.01649	Product	7.55189	7.10914
C4	TXK	3.80126e-06	4.83672e-05	2.01644	Product	11.2471	8.48827
C4	PPFIBP1	0.000216892	0.00146857	2.01631	Product	2.48119	0.782593
C1	KLF3	0.000217426	0.00280482	2.01626	Circulating	4.03668	16.8522
C4	SETD1B	3.10194e-07	5.7636e-06	2.01613	Product	9.03274	3.4234
C3	AL160006.1	0.0109581	0.041223	2.01607	Product	0.703841	0.229953
C4	SNRNP25	1.09965e-07	2.33823e-06	2.01599	Circulating	9.94977	42.9541
C5	CBFB	5.30749e-05	0.00100234	2.0159	Product	20.7052	6.48597
C5	PHPT1	0.00011714	0.00187544	2.0159	Circulating	5.6617	19.1488
C4	SYNPO2	0.0171065	0.0493838	2.01551	Product	0.356397	0.372139
C2	BLVRB	0.00098327	0.00653877	2.01549	Circulating	1.18778	5.44061
C5	MED15	4.80262e-05	0.000928396	2.01503	Circulating	5.24688	12.8493
C5	RPS6KB2	0.000334266	0.00420762	2.01497	Circulating	2.51265	11.9483
C5	DOPEY1	0.00797935	0.0457967	2.01495	Circulating	0.960734	3.66243
C1	AC018816.1	0.015009	0.0681308	2.0149	Product	2.32039	0.353155
C1	MLLT6	3.56415e-05	0.00064224	2.01487	Product	29.5293	10.0828
C1	COMMD8	1.04664e-05	0.000237069	2.01481	Circulating	7.58479	26.9646
C1	NUP205	0.000528741	0.00553528	2.01477	Product	5.67696	1.49237
C2	LINC00526	0.0175681	0.0627054	2.01475	Product	0.994724	0.11744
C3	HDGFL2	0.000939539	0.00599137	2.01463	Circulating	1.92738	13.502
C2	BCL9L	4.54932e-05	0.000534365	2.01458	Product	21.6109	11.3255
C6	ZNF331	0.00114226	0.0133746	2.01447	Circulating	4.5684	19.823
C2	EXOG	0.000141896	0.00137169	2.01446	Circulating	1.74115	9.92874
C3	PDIK1L	4.05629e-05	0.000460307	2.01441	Product	2.81268	1.295
C4	TEX261	0.000145224	0.00106002	2.01438	Product	22.1544	7.03451
C2	RBBP9	0.000289653	0.0024604	2.01427	Product	4.10696	0.455079
C4	AC009118.2	0.00125431	0.00618418	2.01422	Circulating	0.411591	2.16481
C4	STX1A	0.000760276	0.00411159	2.01419	Product	1.80315	0.678735
C3	ZNF133	0.000329563	0.00256469	2.01419	Product	1.59083	0.703302
C3	LYAR	0.000218243	0.00182363	2.01411	Circulating	16.882	55.198
C5	MIR29B2CHG	0.0138911	0.0694211	2.01408	Circulating	0.812814	3.47577
C5	SS18L1	0.00869638	0.0488559	2.01408	Circulating	0.85714	3.67666
C3	CEMIP2	0.000172578	0.00150764	2.01403	Circulating	8.4851	32.8241
C5	SNHG9	0.000413893	0.00492368	2.01403	Circulating	3.84338	14.5536
C4	LINC01480	0.0142283	0.0429212	2.014	Product	0.497699	0.0593472
C3	PLEKHF2	9.77779e-07	1.89901e-05	2.01384	Circulating	2.40305	14.6998
C6	RNF181	0.000510097	0.00716584	2.01374	Circulating	5.76179	32.579
C3	BX890604.1	0.000401577	0.00299917	2.01342	Product	2.87851	1.0596
C1	LINC01871	0.000270386	0.00332531	2.01341	Product	78.4491	42.5759
C1	H2AFY2	0.00884967	0.0473888	2.01331	Product	2.6271	0.873988
C4	MCRIP1	3.60272e-07	6.57125e-06	2.01322	Circulating	7.73848	37.1049
C3	PIM2	1.53062e-05	0.000199788	2.01321	Product	25.1398	8.95957
C5	ASL	0.0118872	0.0619451	2.01296	Circulating	0.827755	0.959821
C3	GTF2H2	0.00537598	0.0238863	2.01287	Circulating	1.39598	8.00604
C3	LIG4	2.02381e-05	0.000254609	2.01266	Product	4.3046	0.883802
C1	PCYT2	0.00127037	0.0109542	2.01258	Circulating	1.50236	7.09095
C2	BABAM1	2.61604e-06	4.64533e-05	2.01252	Circulating	5.73254	25.2917
C3	MT-ND2	0.00169096	0.00943141	2.0125	Product	89.4384	91.1946
C3	MOB3A	2.18481e-06	3.76509e-05	2.01246	Product	15.1315	4.65034
C5	CEBPB	0.000171614	0.00254491	2.01231	Product	16.0047	10.9807
C3	ZCCHC3	5.90636e-06	8.9367e-05	2.0123	Product	6.9329	1.47511
C4	FXR2	1.55292e-05	0.000160697	2.01228	Product	9.40581	2.60728
C5	CARMIL2	0.000491778	0.00568676	2.01211	Product	10.0207	1.98514
C5	SULT1A1	0.0144659	0.0715065	2.01201	Circulating	0.724161	2.23067
C1	TOGARAM1	0.000550448	0.0057058	2.01193	Circulating	1.52251	6.84057
C6	FAM49B	1.79658e-05	0.000527124	2.01177	Circulating	14.1887	64.4332
C2	LINC02019	0.00594576	0.0274063	2.01172	Product	2.00263	0.427437
C2	INPPL1	0.000540991	0.00408165	2.01135	Product	7.35874	2.46255
C4	TIMM8A	5.17729e-07	8.95459e-06	2.0112	Circulating	2.25837	11.7809
C2	HLA-DPB1	2.17667e-05	0.000288086	2.01089	Circulating	23.5319	64.8829
C1	CENPS	0.0134388	0.0637935	2.0107	Product	2.22377	1.18821
C2	POMGNT2	0.0278128	0.0885497	2.01054	Product	1.12515	0.10276
C2	CEP70	0.00851273	0.0365188	2.01045	Product	1.80277	1.69919
C5	MEN1	0.000397101	0.00477153	2.01017	Product	9.66461	2.06633
C5	CEP57L1	0.0166621	0.0782141	2.01009	Product	3.5326	0.15625
C1	POC1B	1.51e-05	0.000318935	2.01002	Product	18.3518	4.8485
C5	CTSB	6.02582e-05	0.00110562	2.01001	Product	21.429	9.3463
C3	SERTAD3	0.000192137	0.00164475	2.00992	Circulating	0.979263	6.45919
C2	B3GAT1	0.0322025	0.0952473	2.00969	Circulating	0.297754	0.719319
C4	ARL6IP4	0.00570691	0.0207613	2.0096	Circulating	16.9462	68.0224
C3	FEN1	4.04277e-05	0.000459104	2.0096	Product	12.6407	3.72968
C3	HIST1H2BE	0.00799009	0.0323697	2.00934	Circulating	0.247022	1.93449
C6	DDX6	1.2987e-05	0.00040765	2.00932	Circulating	18.6321	75.2971
C3	PPARD	0.000101671	0.000981262	2.00919	Product	2.55949	0.977476
C6	C6orf226	0.00225142	0.0212593	2.00915	Circulating	2.88679	29.7767
C3	GRAMD2B	0.000590386	0.00411468	2.00881	Circulating	0.664757	3.27444
C6	PTRH1	0.0145783	0.0796613	2.00874	Circulating	0.943396	9.9115
C6	YES1	0.0145783	0.0796613	2.00874	Circulating	1.41509	9.61652
C5	PIK3CD	2.24027e-05	0.00049885	2.00874	Product	30.1772	7.78871
C1	PLA2G16	7.04513e-05	0.001128	2.0086	Circulating	4.43572	20.8887
C4	TGIF2	4.14783e-06	5.211e-05	2.00849	Product	6.66069	3.3517
C5	ADA2	3.8623e-05	0.00077098	2.00812	Product	21.0012	4.79764
C3	AMY2B	0.0101494	0.0388677	2.00808	Product	0.617584	0.114766
C2	SPATC1L	0.00837528	0.0360536	2.00785	Circulating	0.665401	3.1283
C3	MTM1	1.05875e-05	0.000145772	2.00784	Product	4.0924	0.903807
C4	AL451165.2	2.65729e-06	3.59012e-05	2.00769	Circulating	2.3649	17.098
C6	FAU	0.0013201	0.0148756	2.00749	Circulating	71.6447	99.5575
C5	MPG	0.000475864	0.00553001	2.00748	Circulating	3.54754	13.1665
C6	PEX16	0.00160054	0.0169294	2.00735	Circulating	4.4434	36.2958
C1	HS1BP3	0.00210587	0.0161103	2.00722	Circulating	1.20246	5.71286
C4	WBP1	0.0340035	0.0847688	2.0072	Circulating	0.352527	2.45534
C2	ATP13A2	0.000374722	0.00303935	2.00682	Product	6.6282	2.64214
C4	NR4A2	0.000222874	0.00149887	2.00635	Circulating	1.40161	9.46642
C2	HSPA1A	3.73362e-05	0.000454247	2.00628	Product	14.7082	9.35081
C3	FTO	2.02058e-07	4.8368e-06	2.00612	Product	7.17092	3.1236
C4	MED25	5.77593e-08	1.32947e-06	2.00596	Circulating	2.21959	13.5574
C5	ADAM8	5.88894e-05	0.00108617	2.00573	Product	17.6308	5.30931
C1	BLOC1S3	0.00873115	0.0469458	2.00562	Product	3.40993	1.66151
C3	RPL23	0.000219476	0.00183102	2.00552	Product	85.7275	71.7253
C4	PMM2	6.28824e-06	7.42498e-05	2.00549	Circulating	2.64088	14.8113
C5	OGFOD1	0.000670602	0.00718949	2.00545	Product	6.67982	0.513393
C5	CAMLG	8.33505e-05	0.00142707	2.00541	Product	15.3249	6.02531
C5	KIF11	0.00081619	0.00843957	2.00514	Product	7.67088	3.20791
C5	DHRS7	5.62057e-05	0.00104734	2.00495	Product	19.0642	10.5772
C3	FAM78A	1.69482e-06	3.0164e-05	2.00495	Product	19.637	6.79815
C6	HAVCR2	0.00041506	0.0060258	2.00494	Product	32.1187	26.5318
C2	SLC9A9	5.96355e-05	0.000665811	2.0048	Circulating	1.75566	8.71399
C4	NDUFS7	0.0314338	0.0795093	2.00478	Circulating	7.14547	56.3222
C5	SPG7	3.07446e-05	0.000640451	2.00454	Circulating	4.93615	23.1777
C3	DUSP8	0.0179496	0.0595458	2.00452	Circulating	0.241959	1.49905
C3	KMT5A	0.000583129	0.0040713	2.00452	Product	14.0803	5.46304
C6	NCBP2-AS2	0.000145957	0.00270569	2.00449	Circulating	7.33019	41.0282
C2	ZNF622	4.10879e-06	6.88615e-05	2.00445	Circulating	3.74226	18.0754
C5	SLC16A3	0.0022353	0.0181415	2.00443	Product	6.56222	0.357143
C6	TLNRD1	0.00439574	0.0337579	2.00428	Product	12.4953	5.64686
C1	SLC9A9	0.000858479	0.00812093	2.0042	Circulating	1.77504	5.71333
C6	LAG3	0.000653309	0.0087574	2.00409	Circulating	4.70519	29.3468
C3	TADA2A	9.60562e-06	0.0001351	2.00377	Product	6.6038	2.07203
C3	ID2	0.000211126	0.00177927	2.00368	Product	69.7026	34.01
C4	ZBTB8OS	1.27729e-08	3.58294e-07	2.00366	Circulating	11.6011	46.4567
C4	EEPD1	0.00281158	0.011849	2.00363	Circulating	0.935958	4.23693
C4	FKBP8	0.000175917	0.00123968	2.00318	Circulating	14.2034	64.3782
C3	FZD3	0.00740614	0.0305138	2.00317	Product	0.570787	0.103184
C1	AL359220.1	0.00872097	0.046926	2.00314	Circulating	0.706359	2.6354
C5	DEDD	0.00100192	0.00992261	2.00247	Product	6.33965	0.446429
C2	IRAK2	0.0221769	0.0751114	2.0023	Product	1.52734	0.383397
C5	WDR46	0.00213528	0.0175217	2.0022	Circulating	1.55192	7.34056
C6	PTGES2	0.0067632	0.045916	2.0021	Circulating	2.875	11.0914
C1	CRYBG1	0.000149613	0.00207332	2.00207	Product	15.4508	5.30969
C2	ISG20	0.000193335	0.00177245	2.00205	Circulating	25.3086	76.4186
C2	ZNF776	0.000425797	0.00337112	2.00193	Product	3.7355	0.647637
C5	RBM38	5.32756e-05	0.00100234	2.0019	Circulating	5.63137	19.7577
C3	NBEAL2	7.65771e-05	0.000773679	2.00188	Circulating	1.01207	5.70376
C3	IMPA2	0.01545	0.0534256	2.00166	Product	1.47172	0.711725
C1	SMC4	0.000199403	0.00262463	2.00146	Product	39.2241	19.0448
C6	ZC3H7B	0.00465825	0.0351098	2.00132	Product	11.0519	1.03245
C2	GXYLT1	1.623e-06	3.0528e-05	2.0012	Circulating	3.64817	16.4291
C6	PCGF3	0.00644082	0.044667	2.00119	Product	8.17689	7.40413
C4	GLB1L3	0.00340534	0.0137676	2.00117	Product	2.10702	0.37092
C4	LINC02325	0.00589632	0.0212733	2.00112	Circulating	0.146439	0.911147
C4	PSMD9	0.0243138	0.0652959	2.00106	Circulating	3.33317	29.2777
C6	UBA1	0.000749393	0.0096448	2.0009	Product	18.0637	13.1985
C5	TMEM238	0.000137397	0.00212716	2.00086	Circulating	4.15317	11.7347
C2	ARHGAP11A	0.000170018	0.00160303	2.00085	Product	6.77843	3.52878
C2	HOXB3	0.00919789	0.0386685	2.00065	Product	2.04775	0.2202
C1	LIG4	0.00101468	0.00922938	2.00064	Product	4.84109	2.12081
C5	CMTM3	7.3627e-05	0.00129844	2.00052	Product	22.4639	8.07079
C3	TMEM164	8.35457e-05	0.000829716	2.00047	Product	3.80242	1.13604
C6	CHCHD5	0.000123974	0.00236792	2.00036	Circulating	8.27358	66.8774
C5	CCR5	9.18016e-05	0.00154536	2.0003	Product	12.6056	1.98832
C2	AC073332.1	0.0126594	0.0484485	2.00021	Circulating	0.415125	1.42911
C4	TMCC1-AS1	0.0254936	0.067692	2.0002	Circulating	0.100836	0.907483
C2	ANXA1	5.85989e-05	0.000657683	2.00011	Circulating	25.8147	63.0386
C1	MASTL	0.00110698	0.00984543	1.99998	Product	6.43952	1.31216
C6	UFC1	1.87278e-05	0.00054697	1.99992	Circulating	15.1203	75.4319
C1	ELP6	2.97883e-05	0.000555202	1.99985	Circulating	3.34976	15.5713
C2	LYRM9	0.00138673	0.00861135	1.99985	Circulating	0.947246	5.20916
C3	PTPRK	0.000667702	0.00455134	1.99984	Product	1.3282	0.591694
C2	RPUSD1	8.41413e-05	0.000893275	1.99983	Circulating	1.70143	9.01618
C4	TTYH2	0.00195723	0.00886383	1.99975	Product	2.28066	0.935844
C2	RBM38	6.01467e-07	1.31933e-05	1.99965	Circulating	5.29983	26.2073
C2	ZNF846	0.0150376	0.0553692	1.99964	Circulating	0.43435	2.30107
C5	NUP205	0.000351479	0.00437732	1.99948	Product	8.97133	0.669643
C6	DPYSL2	0.00233358	0.0219199	1.9994	Product	11.8986	1.32743
C4	SCLY	0.021642	0.0594911	1.99935	Circulating	0.617679	3.98954
C1	GGH	0.00078038	0.00755048	1.99915	Product	7.53813	2.04397
C5	HDAC8	0.00314341	0.0233318	1.99853	Circulating	1.07877	3.25893
C3	SERTAD2	6.41471e-07	1.3054e-05	1.99833	Product	12.738	5.1577
C5	SEPHS2	6.81828e-05	0.00122078	1.99829	Product	20.3502	3.73406
C3	PSME3	0.000320924	0.00251111	1.99821	Product	22.0672	7.28592
C2	CHEK2	0.00167301	0.0100219	1.99816	Product	2.50947	0.500837
C6	STOML2	0.000285948	0.00455344	1.9981	Circulating	6.70519	43.2828
C4	USP21	4.35155e-05	0.000380492	1.99803	Product	4.39528	1.84333
C5	CD55	2.98646e-05	0.000629168	1.99801	Product	31.6554	15.2632
C6	THAP1	0.00443632	0.0339866	1.99791	Circulating	3.9434	28.5967
C5	BET1L	0.00214179	0.0175649	1.99788	Product	6.31076	3.07398
C3	MT1F	3.73859e-06	5.99895e-05	1.9978	Circulating	8.67535	39.3646
C4	AC069544.1	0.00221196	0.00977526	1.99779	Circulating	0.197286	1.40691
C4	PKN1	1.66069e-09	6.04424e-08	1.99778	Circulating	8.16177	38.9028
C3	AC073508.3	0.016902	0.0568362	1.99777	Product	0.769086	0.144247
C4	AC025176.1	0.039658	0.0958749	1.99772	Product	0.7919	0.168135
C2	ZNF726	0.0191465	0.0669767	1.99761	Product	1.63262	1.44791
C6	UBE2J2	0.00144047	0.0158628	1.99756	Circulating	3.76179	29.1993
C1	GATC	0.00015532	0.00213617	1.99754	Product	10.7974	3.66221
C4	TIMM13	3.05939e-06	4.05159e-05	1.9975	Circulating	12.9647	49.3919
C3	TMBIM1	0.000600076	0.00417298	1.99747	Product	15.9852	5.70334
C2	C5orf34	0.0152614	0.0559996	1.99737	Product	1.35645	0.11744
C3	LINC00402	0.0170501	0.0572126	1.99734	Circulating	0.119715	0.709619
C3	ZNF2	0.0124159	0.0453323	1.9971	Product	0.72807	0.129506
C2	RPS6KB2	7.18219e-06	0.000111477	1.99708	Circulating	3.74175	16.9186
C3	MVD	0.0144461	0.0507676	1.99696	Circulating	1.84646	16.8076
C6	U2AF2	7.42871e-05	0.00163471	1.99688	Product	31.8774	15.8534
C2	CFAP44	0.01338	0.0505897	1.99662	Product	1.13762	0.13212
C4	SELENOW	1.63829e-06	2.39055e-05	1.99644	Circulating	19.2944	64.8429
C2	CTDSP2	3.21577e-05	0.000396089	1.99638	Product	23.9991	5.41769
C5	RAB10	7.8819e-05	0.00136268	1.99638	Product	17.3938	7.38202
C4	CRYBG1	1.68964e-05	0.000171717	1.99636	Product	23.179	10.2999
C1	ICK	0.00216881	0.0164324	1.99624	Product	5.26314	1.68936
C4	BORA	1.5156e-06	2.24447e-05	1.99618	Product	10.4266	4.5038
C6	ZBTB1	8.41796e-05	0.00178981	1.99608	Circulating	10.3302	49.8946
C2	OSER1	3.65399e-06	6.27191e-05	1.99606	Circulating	4.17056	20.6346
C4	KIF2C	1.77033e-05	0.000178543	1.99586	Product	36.2445	15.9791
C5	MCM10	0.0038002	0.0268071	1.99573	Product	6.17867	0.267857
C6	MIGA1	0.00447646	0.0342108	1.99568	Circulating	3.7217	28.8917
C6	NDUFB9	1.53294e-05	0.000467194	1.99555	Circulating	17.8538	58.9338
C3	APBA2	0.0270937	0.0815505	1.99546	Circulating	0.361679	1.42647
C1	RPL18	0.00171712	0.0139164	1.99533	Circulating	63.625	82.9787
C5	PTBP2	0.00120873	0.0113555	1.9953	Circulating	1.65501	10.7847
C6	EDRF1	0.00744137	0.0496367	1.9952	Circulating	3.0967	14.8209
C3	WEE1	1.58186e-06	2.84427e-05	1.99515	Product	8.93313	2.61154
C6	BORCS5	0.00186471	0.0185471	1.99503	Circulating	3.51179	25.0147
C1	CDC6	0.0137578	0.0646269	1.99497	Product	2.7511	0.471843
C1	C3AR1	0.0240474	0.0961228	1.99497	Product	1.90882	0.442535
C3	ZNF710-AS1	0.00114288	0.00697238	1.99494	Product	2.46842	0.588991
C6	NUP50	0.00013074	0.00245982	1.99492	Product	35.5708	19.7303
C2	ASNA1	2.34222e-05	0.000305925	1.99479	Circulating	6.48405	30.2508
C3	MTSS1	3.75101e-05	0.000431257	1.99473	Circulating	1.53002	9.72219
C5	MOB3A	0.000132115	0.00206354	1.99459	Product	14.5574	5.4035
C4	AC008393.1	0.0244515	0.065582	1.99457	Product	0.365059	0.108788
C2	CRKL	1.25708e-05	0.00018329	1.99455	Product	9.9257	1.73567
C3	ENO1-AS1	0.0222937	0.0700363	1.99448	Circulating	0.0840286	0.373779
C1	EBLN2	0.0239637	0.0958521	1.99446	Circulating	0.572574	2.83007
C1	ZNF740	0.0010376	0.00939637	1.99442	Product	5.79102	1.56922
C4	ZNF546	0.00579632	0.0209953	1.99436	Product	0.766308	0.138461
C4	ZNF18	3.97253e-05	0.000352387	1.99428	Circulating	0.728953	4.96628
C6	HECTD4	0.0184488	0.0954048	1.99412	Product	5.23349	0.589971
C4	CENPX	0.000546697	0.00311768	1.99385	Circulating	12.744	53.6778
C2	SLC25A30	9.91745e-05	0.00102515	1.9937	Product	6.63445	2.6715
C2	RNF32	0.0132345	0.0501667	1.9936	Product	1.2646	0.13212
C4	FAM102A	5.99648e-05	0.000501704	1.99349	Product	19.5068	9.97729
C1	CMC1	0.000265919	0.00329565	1.99348	Circulating	13.5679	33.4479
C4	PCCB	5.65631e-08	1.30571e-06	1.99331	Circulating	3.15704	17.9708
C4	ZFP36	2.36837e-05	0.000226922	1.99309	Product	32.2907	13.2556
C4	SURF1	2.27715e-06	3.14666e-05	1.99309	Circulating	6.38658	36.4588
C2	RBM12B	4.35629e-05	0.00051504	1.99307	Product	7.27815	1.08804
C3	NSD2	8.67723e-07	1.69994e-05	1.99301	Product	16.1128	6.57213
C1	SPNS3	0.000286199	0.00347242	1.99288	Circulating	2.66339	11.2993
C3	PTPN9	9.54273e-07	1.85794e-05	1.99279	Product	14.1744	4.79392
C1	ZFX	2.44785e-05	0.000475272	1.99263	Circulating	3.43134	15.8928
C1	ISCA1	1.12063e-05	0.000247802	1.99257	Circulating	7.21226	26.1153
C6	TNFRSF10A	0.0185567	0.0956094	1.99254	Product	6.23349	0.589971
C3	CCL4	0.00197085	0.0106421	1.99245	Circulating	3.37511	30.0162
C5	C15orf39	0.000911359	0.00920054	1.99228	Product	7.77403	2.72003
C3	PGD	0.000213621	0.00179453	1.99224	Product	10.7974	2.97861
C6	LAGE3	0.00105862	0.0125493	1.99193	Circulating	4.60849	37.6233
C3	HIST1H2AC	0.00012991	0.00120294	1.99189	Circulating	1.98784	13.3227
C5	NUDT18	0.00661828	0.0403724	1.99184	Circulating	1.09371	6.22768
C5	MALAT1	0.000805663	0.00837997	1.99171	Circulating	99.0099	100
C2	YPEL1	4.66045e-06	7.69825e-05	1.99163	Product	13.7617	4.79297
C4	NOC2L	5.81271e-09	1.79866e-07	1.99155	Circulating	5.21348	30.7404
C2	RSRP1	5.11837e-06	8.30747e-05	1.9914	Circulating	18.2608	61.5942
C3	LINC00115	0.00129028	0.00764692	1.99138	Circulating	0.292234	1.47234
C1	FLCN	0.000459763	0.00495219	1.99096	Product	6.88947	1.46015
C1	RBBP9	0.00431058	0.0278852	1.99096	Product	4.25731	2.03584
C4	DRC3	0.0256943	0.0680439	1.99085	Circulating	0.192595	0.92725
C5	NCAPD2	6.4799e-05	0.00116912	1.99085	Product	16.6268	3.34355
C3	TSPYL2	0.000277616	0.00222531	1.99077	Circulating	4.04964	13.4049
C1	MAP3K11	0.00264605	0.0193178	1.99076	Circulating	1.21054	5.1738
C2	THAP5	5.89779e-05	0.000660942	1.99042	Product	6.81077	2.13787
C5	UCK2	0.0218462	0.0935895	1.9902	Product	2.06889	0.133929
C1	PBX3	0.00168337	0.0137122	1.99007	Product	3.89412	1.45198
C4	GPATCH3	0.000299301	0.00190664	1.99004	Circulating	1.16104	7.69714
C4	SLC27A5	0.000260239	0.00170614	1.99001	Circulating	1.36847	8.95107
C3	B3GAT3	0.000438913	0.00322751	1.98993	Circulating	3.02152	19.8322
C4	DDX54	1.36851e-10	6.95404e-09	1.98989	Circulating	6.20633	30.0758
C3	LIX1L-AS1	0.0165998	0.0561396	1.98981	Circulating	0.0837276	0.789007
C5	GK5	1.76488e-05	0.000409855	1.98978	Circulating	8.33527	23.149
C5	TMEM14C	0.00330663	0.0242745	1.98978	Product	6.26594	2.96237
C4	ICA1	0.00044704	0.00265626	1.98977	Circulating	0.667566	4.77082
C4	TULP3	5.47313e-06	6.60849e-05	1.9897	Product	4.95626	1.81239
C6	CYFIP2	3.48957e-05	0.000888418	1.98966	Product	52.066	24.2899
C6	WDR83	0.0162505	0.0871519	1.98964	Circulating	2.25	14.0834
C6	FGFR1	0.0123451	0.0708884	1.98963	Product	8.01179	0.737463
C5	ZFP36	7.71454e-05	0.00133703	1.9896	Product	21.0001	6.86224
C5	CARS	7.94375e-05	0.00137169	1.98958	Product	20.5709	11.5387
C2	CYFIP2	3.12499e-05	0.000387145	1.98948	Product	45.3115	20.7769
C4	RAB39B	9.65162e-07	1.53817e-05	1.9894	Product	9.23257	3.71642
C2	C12orf42	0.00902238	0.0381998	1.98939	Circulating	0.481452	2.52127
C4	AC013264.1	0.00197513	0.00892603	1.9892	Product	1.99467	0.841893
C3	RPGR	2.07779e-06	3.63233e-05	1.98912	Circulating	1.35848	6.70247
C2	TMEM94	9.72611e-05	0.00100784	1.98904	Product	6.11985	2.65682
C1	PTRHD1	1.48016e-05	0.000314475	1.98894	Circulating	8.51232	29.2386
C4	ADAM8	7.92959e-07	1.30424e-05	1.98892	Product	17.9659	7.25208
C2	ZNF486	0.00572852	0.0266106	1.98871	Product	2.11656	0.24956
C6	FUT11	0.0124165	0.0712659	1.98829	Product	7.60849	0.737463
C2	CAMK1	0.0150195	0.0553163	1.98822	Product	1.95196	2.98562
C4	RDH5	0.00240413	0.0104393	1.98815	Circulating	0.42292	1.69243
C3	H1FX	0.00521944	0.0233586	1.98805	Circulating	17.1909	62.8499
C2	RASA3	0.000245643	0.00216166	1.98781	Product	40.3517	15.8159
C3	AIP	7.5127e-05	0.000762943	1.98757	Circulating	7.04367	35.8779
C3	PRKCE	0.0147042	0.0514223	1.98749	Product	0.973176	0.909636
C6	TATDN2	0.00355301	0.0293278	1.98692	Product	11.3302	1.03245
C3	AC004817.3	0.00777446	0.0316422	1.9867	Circulating	0.243851	0.942554
C5	NUDT16	0.0102117	0.0550612	1.98647	Product	2.67452	0.200893
C3	ZDHHC9	0.000508993	0.0036455	1.9863	Product	1.4676	0.247431
C5	PDE6G	0.00944663	0.0519307	1.98628	Product	3.1626	0.200893
C4	SPINDOC	1.00661e-06	1.58831e-05	1.98616	Product	11.1456	4.02302
C4	ROM1	0.0152075	0.0452357	1.98609	Circulating	0.331192	1.19924
C3	HIST1H3G	0.0134078	0.0480405	1.98609	Circulating	0.0837276	0.662239
C3	CDC45	0.00108291	0.00668896	1.98606	Product	3.62108	1.59402
C4	SLC2A3	4.36385e-07	7.76397e-06	1.98597	Product	27.6003	10.5753
C4	SRF	4.31431e-05	0.000377859	1.98575	Product	15.8399	6.99887
C6	NCAPD2	0.000734472	0.00947213	1.98537	Product	19.7288	8.43658
C4	BICD2	1.95089e-05	0.000193447	1.98521	Product	18.1466	7.72329
C3	MEN1	8.11079e-06	0.00011699	1.98508	Product	10.5257	3.33653
C1	FAM20B	0.000900617	0.00840925	1.98487	Product	5.4555	2.15012
C2	C11orf95	0.00668717	0.0301529	1.98479	Product	1.7971	0.19084
C4	PURB	1.66532e-05	0.000169832	1.98479	Product	21.5101	9.3751
C1	MVB12A	0.000588796	0.00603694	1.98478	Circulating	2.07791	8.57122
C3	ARHGAP45	1.68089e-05	0.000216304	1.98477	Circulating	10.7162	43.3467
C5	NDUFA9	0.000141772	0.00218527	1.98473	Circulating	3.1626	18.8665
C1	HIBCH	0.000391431	0.0044081	1.98472	Circulating	2.05578	8.01581
C4	CYP2U1	0.00167404	0.00778981	1.9846	Product	1.28475	0.370873
C1	KDELC2	0.000396109	0.00444754	1.98459	Product	6.97676	1.37223
C2	AC093673.1	0.000334411	0.00277269	1.98447	Product	4.07406	1.97811
C4	C3orf33	0.0237053	0.0639623	1.98445	Product	0.797946	0.103858
C5	MBOAT7	0.0042814	0.0290792	1.98439	Product	6.87345	0.778061
C1	ZSWIM7	0.000626021	0.00631514	1.98416	Circulating	2.39669	8.64661
C4	BCL9L	5.57615e-05	0.000471247	1.98395	Product	19.5582	9.46904
C4	AUTS2	0.00168179	0.00781216	1.98392	Circulating	0.917183	5.46693
C3	ZNF460	0.0041912	0.0195718	1.98392	Circulating	0.386169	1.33444
C4	MCM5	1.79888e-05	0.000181198	1.98386	Circulating	20.3089	59.6281
C6	TFCP2	0.00481184	0.0359446	1.98377	Product	10.8703	5.64686
C1	SLC16A1	5.8319e-05	0.000961497	1.98373	Product	13.5495	4.51652
C3	PRAG1	0.005268	0.023506	1.98358	Product	1.23774	0.21795
C4	AC068888.1	0.00703935	0.0245367	1.98351	Product	0.733606	0.103858
C3	CASS4	0.000235643	0.00194325	1.98343	Product	2.99944	2.0309
C3	MYH3	0.0165224	0.0559546	1.98341	Product	0.399854	0.0442217
C4	NAP1L1	0.000165353	0.00117935	1.98335	Product	90.0317	74.62
C4	BRPF3	1.47207e-06	2.19998e-05	1.9833	Product	5.61235	1.91131
C4	MRPS7	2.72822e-07	5.1719e-06	1.98321	Circulating	10.3146	43.8225
C3	B3GNTL1	0.00054568	0.00385772	1.98321	Circulating	0.455829	2.48688
C4	NDFIP2	0.00149866	0.00713019	1.98311	Product	19.948	12.2728
C5	MTA2	5.93967e-05	0.00109267	1.98302	Product	17.4391	3.56824
C6	POLR2C	0.0011694	0.0136289	1.98301	Circulating	4.98349	37.6233
C3	CDK5R1	0.000434057	0.00319777	1.983	Product	2.06265	0.824806
C2	SFI1	5.55608e-06	8.90166e-05	1.9829	Circulating	2.91511	15.0775
C3	TOM1	3.91309e-05	0.000446631	1.98282	Circulating	1.27501	7.74327
C5	ZNF587B	0.0148706	0.0727657	1.98277	Circulating	0.827755	1.80975
C5	UBA6	3.0609e-05	0.000639402	1.98273	Circulating	4.89133	21.432
C2	MLLT6	5.94941e-05	0.00066473	1.98269	Product	31.938	16.0785
C5	GNB4	0.00874111	0.0490094	1.98264	Circulating	0.664894	2.02487
C4	JPT1	0.000704951	0.00386363	1.9826	Circulating	33.4123	70.0537
C5	PPIA	9.66516e-05	0.00160021	1.98254	Product	73.3048	32.237
C4	PIK3CD	4.78021e-06	5.89831e-05	1.98233	Product	38.2436	20.828
C4	AL118558.3	0.0212784	0.0587047	1.98229	Circulating	0.221733	1.03604
C4	SLFN11	1.71168e-06	2.4817e-05	1.98229	Product	9.61741	4.43103
C5	DOK2	5.53354e-05	0.00103418	1.9822	Circulating	9.37111	27.0953
C1	PSTPIP1	5.69108e-05	0.000941105	1.98209	Circulating	4.13912	15.9004
C6	TIMP1	0.00195905	0.0191746	1.982	Product	19.7437	1.17994
C4	CLTB	0.0014983	0.00713019	1.98195	Circulating	8.49939	46.6805
C1	BRI3BP	0.000166132	0.00225246	1.98192	Product	12.6085	4.76104
C1	MTRNR2L1	0.0227798	0.0928286	1.98189	Product	3.089	0.915833
C4	COA5	2.38021e-07	4.6055e-06	1.98169	Circulating	5.75489	28.2538
C2	TIGD2	0.0126093	0.0483373	1.98165	Product	1.20394	0.13212
C2	POLR3GL	4.81551e-06	7.90189e-05	1.9816	Circulating	10.35	43.6282
C6	SRP14	0.000270014	0.00434056	1.98149	Circulating	57.2492	91.6983
C4	RRP1B	7.7969e-07	1.28507e-05	1.98148	Circulating	7.68946	32.8086
C4	C16orf87	8.45634e-10	3.41366e-08	1.98147	Circulating	8.32335	37.7432
C2	PARD6A	0.00278475	0.0151651	1.98138	Circulating	0.820137	5.24024
C3	FAM219A	5.89077e-05	0.000626929	1.98134	Product	2.23518	0.780163
C3	CARNS1	0.0102758	0.0392354	1.98117	Product	0.683512	0.114766
C2	MRM3	0.000190381	0.00174967	1.98116	Circulating	1.52055	7.86427
C3	LINC00996	0.00320799	0.0157411	1.98092	Circulating	0.538012	2.36877
C5	SLA2	5.12292e-05	0.000974254	1.9809	Product	21.1042	9.17092
C1	ACYP2	0.000174443	0.00234313	1.98085	Circulating	2.73518	11.4935
C2	IRF4	0.000247342	0.00217085	1.98065	Product	6.03696	3.84049
C4	OXNAD1	1.6936e-07	3.4358e-06	1.98054	Product	38.971	18.076
C4	ZNF816	0.00413944	0.016058	1.98051	Product	0.92055	0.446323
C3	COLGALT1	7.94095e-05	0.000796167	1.98048	Product	7.36816	3.08148
C2	INTS11	2.48299e-05	0.000320436	1.98032	Circulating	3.11174	15.6657
C4	ZNF785	0.000292777	0.00187372	1.98027	Product	2.50277	0.529148
C4	UBE2R2	1.10984e-05	0.000120739	1.98026	Product	41.2034	19.6251
C3	TENT5A	0.00319514	0.0156927	1.98025	Circulating	0.694703	3.6052
C1	BRD9	5.07401e-05	0.000861112	1.98004	Circulating	3.38593	15.1884
C6	VTI1A	0.00583707	0.0412065	1.97974	Circulating	2.88679	27.7118
C6	SF3B4	0.000140325	0.00261283	1.97963	Product	33.3774	14.8209
C1	DCPS	4.35932e-05	0.000763198	1.97959	Circulating	4.08845	16.0388
C3	FAM173A	0.00613629	0.0264011	1.97957	Circulating	2.13011	12.9803
C6	ACSL6	0.0019528	0.0191432	1.97955	Product	16.342	12.461
C6	LEF1	5.82407e-05	0.00134263	1.97917	Product	59.9827	21.2052
C6	KDM5C	0.000816473	0.0102736	1.97892	Product	16.8538	6.67931
C3	AP002360.3	0.0184954	0.0608061	1.9789	Product	0.375359	0.0442217
C4	FHL3	0.00833109	0.0280021	1.97889	Circulating	1.64619	6.72952
C2	DCPS	2.51226e-06	4.49316e-05	1.97887	Circulating	3.60147	16.6493
C2	PIGA	0.00377537	0.0191023	1.97883	Circulating	0.687357	5.892
C5	CES2	0.000351302	0.00437732	1.97874	Product	8.46781	0.669643
C3	BMP2K	2.95657e-05	0.000353331	1.97853	Product	3.56688	1.18553
C3	MRPL19	4.50767e-08	1.33459e-06	1.9785	Circulating	4.18592	21.8269
C2	LASP1	4.63154e-05	0.000540987	1.97839	Product	45.252	18.8865
C3	NCK1	3.6093e-06	5.83079e-05	1.97835	Circulating	5.33204	27.755
C4	ZBED5	1.6177e-08	4.33245e-07	1.97823	Product	12.6301	4.62137
C3	RSRP1	1.69827e-05	0.000218007	1.97802	Circulating	20.6167	62.3649
C3	TGFBR3	1.09412e-06	2.09908e-05	1.97777	Circulating	3.49562	18.7888
C2	SLC35D1	9.16269e-05	0.000957748	1.97775	Product	7.73591	4.09005
C3	CIITA	0.000137528	0.00126088	1.9776	Product	2.89419	1.03644
C4	MYH11	0.0132978	0.0406421	1.97744	Circulating	0.100836	0.956924
C2	NONO	5.34194e-05	0.000608712	1.97735	Product	50.7686	22.8102
C1	PSPH	0.000402959	0.00450277	1.97734	Product	6.95632	1.66822
C3	PCAT6	0.0229947	0.0717886	1.97733	Product	0.366436	0.0442217
C6	CDC34	0.00929697	0.0570834	1.9772	Circulating	2.5684	21.3401
C1	FAM120A	9.38377e-05	0.00141749	1.97719	Product	41.3192	13.4708
C1	MAP3K8	2.56856e-05	0.000491433	1.97714	Circulating	7.70097	25.4355
C1	KANSL1-AS1	0.0012302	0.0107034	1.97713	Circulating	2.79463	15.7552
C4	RYR1	0.00421382	0.0162475	1.97711	Circulating	0.489412	3.10549
C4	HEG1	0.000229774	0.00153488	1.97705	Product	9.39629	2.53817
C2	GGACT	0.00445727	0.0217128	1.97701	Circulating	0.589211	2.88998
C1	SCARB2	0.00233346	0.0173903	1.9769	Product	4.75325	0.704855
C1	GNL3L	0.00185063	0.0146849	1.97671	Circulating	1.53656	6.49747
C1	SPRTN	0.000131439	0.00186261	1.9767	Circulating	2.62325	13.0483
C2	HIST1H2BN	0.000835823	0.00573527	1.97647	Circulating	1.03909	3.7725
C3	C9orf16	0.0204472	0.0656468	1.97632	Circulating	9.31369	61.1662
C4	ZNF75D	1.45069e-05	0.000151498	1.97623	Product	4.83631	2.09682
C2	LMOD3	0.027506	0.0878304	1.97611	Circulating	0.633707	1.66571
C1	FAAP24	0.0132806	0.0634809	1.97606	Product	3.39872	0.44108
C2	KMT5A	1.58919e-05	0.000223205	1.97599	Product	15.5216	5.04081
C5	SLC2A13	0.0141667	0.0704248	1.97598	Circulating	0.487589	0.892857
C4	EPOP	0.00565705	0.0206082	1.97595	Product	3.3609	2.4306
C1	FKBP11	0.000267952	0.00330667	1.97575	Circulating	9.81703	41.5985
C3	TMEM268	3.16622e-05	0.000373846	1.97571	Product	6.94487	3.30572
C6	VCL	0.00208024	0.0200337	1.97563	Product	20.7036	12.461
C4	LINC01569	0.00781694	0.026614	1.97537	Circulating	0.276896	1.2277
C4	IFT43	0.000514216	0.00295966	1.97532	Circulating	0.977494	4.65476
C3	CHSY1	1.85491e-06	3.27542e-05	1.97515	Product	8.13644	2.78839
C2	PDE6G	0.000583877	0.00434727	1.97494	Product	5.64298	0.719319
C3	AC104958.2	9.54075e-06	0.000134536	1.97492	Product	2.89453	0.60331
C1	PLEKHF2	0.00071366	0.00699882	1.97464	Circulating	2.42282	8.02822
C4	MTRNR2L6	0.0226507	0.0618047	1.9745	Product	0.50808	3.61594
C5	ORAI2	5.1128e-05	0.000973646	1.97417	Product	25.5832	7.42028
C3	ASNA1	0.00125113	0.00746462	1.97416	Circulating	5.59864	34.2368
C5	MCM6	0.000151908	0.00230614	1.97404	Product	13.5514	4.05293
C6	ISG15	7.08616e-05	0.00158026	1.97399	Circulating	17.3404	56.0514
C2	SLC16A6	0.00198246	0.0114926	1.97395	Product	2.56669	1.58003
C2	TSTA3	2.34503e-05	0.000306023	1.97388	Circulating	3.64609	18.668
C2	FKBP4	5.96376e-06	9.476e-05	1.97383	Product	13.1654	3.37442
C3	TCTEX1D2	0.000301604	0.00238722	1.97378	Circulating	2.63058	15.3323
C6	DMTN	0.0197927	0.0991029	1.97359	Product	6.39858	0.589971
C6	XPO5	0.00532339	0.0388438	1.9734	Product	9.42689	1.03245
C6	PRMT6	0.0131015	0.0742829	1.97332	Product	7.38679	0.737463
C6	LINC01089	0.0179354	0.0938404	1.9732	Circulating	1.5684	12.3262
C4	FAM213B	2.06884e-05	0.000203117	1.97308	Product	11.3931	4.13049
C3	SFMBT1	5.2917e-05	0.000574825	1.97299	Product	4.43768	2.65734
C2	TBC1D22B	0.000400974	0.00321038	1.97291	Product	4.223	0.721037
C1	KBTBD7	0.007355	0.0411553	1.9727	Product	3.3458	0.529005
C4	UBQLN2	6.40467e-05	0.000531384	1.97269	Product	28.8583	11.8497
C5	PFKL	0.000882278	0.0089778	1.97265	Circulating	2.18743	6.87206
C3	SPIN2B	2.12855e-05	0.000265454	1.97254	Circulating	0.989812	4.17481
C6	RNF167	6.74658e-05	0.0015126	1.97245	Product	51.8711	39.448
C3	SVIL	0.00171265	0.00952539	1.97237	Product	1.47982	0.81533
C4	NBL1	1.35226e-07	2.81883e-06	1.97233	Product	8.27338	3.28489
C4	FAM136A	1.84654e-09	6.5704e-08	1.97198	Circulating	9.83902	40.9701
C3	AL669831.5	5.38212e-05	0.000582637	1.97198	Circulating	1.2416	9.08323
C2	PLEKHJ1	6.36531e-05	0.000704862	1.97188	Circulating	5.36808	30.0211
C2	FAM168B	5.45724e-06	8.77158e-05	1.9717	Product	11.1161	3.34678
C3	LOXL2	0.00878138	0.0347984	1.9717	Product	0.565081	0.0737028
C4	PDE6G	0.000551658	0.00314147	1.9713	Product	4.48092	1.27714
C4	COCH	0.00743083	0.0255706	1.97123	Product	5.61579	2.55423
C3	NRROS	0.000167688	0.00147556	1.97112	Product	4.74113	1.83871
C4	ATP2A1	0.017263	0.0497316	1.97089	Product	0.472463	0.123624
C1	NMRAL1	4.91211e-05	0.000838604	1.97085	Circulating	3.92744	16.194
C3	C11orf80	0.0137343	0.0488879	1.97079	Circulating	0.242908	1.31816
C3	SLFN11	0.000136532	0.00125468	1.97071	Product	6.31558	2.08825
C2	PMPCA	0.000108022	0.00109908	1.97069	Circulating	2.01065	10.1766
C3	RASAL3	6.06174e-06	9.08454e-05	1.97063	Circulating	7.81358	34.8985
C2	NATD1	0.0240095	0.0797974	1.97058	Product	1.33958	0.1468
C3	LINC00294	3.3085e-06	5.41707e-05	1.97051	Product	4.34587	1.725
C6	PASK	0.00140367	0.015594	1.97043	Circulating	3.76179	13.1563
C6	CIRBP	1.29545e-05	0.000407647	1.97007	Circulating	21.2972	71.083
C1	AC087239.1	0.0129689	0.0624646	1.96993	Circulating	0.887519	4.24017
C6	LINC01550	0.0198936	0.0992081	1.96963	Circulating	2.625	18.2554
C6	ADSS	0.00155473	0.0166265	1.96961	Circulating	5.04009	19.3805
C4	PPP6R1	2.30741e-07	4.49197e-06	1.96953	Circulating	8.43915	42.0205
C4	ASH1L-AS1	1.51788e-05	0.000157686	1.96944	Circulating	1.36915	7.65047
C6	PDCD2	0.00011775	0.00226971	1.96943	Circulating	8.21698	52.4568
C4	AL355001.2	0.000111705	0.000852531	1.96937	Circulating	0.930695	4.80556
C1	DCAF10	0.000126428	0.00180884	1.96908	Product	9.10604	2.39425
C6	ZDHHC24	0.00502537	0.0370905	1.96898	Circulating	3.04009	26.692
C1	JAZF1	0.000907516	0.00845919	1.96891	Circulating	2.00758	9.05265
C6	EAPP	4.80358e-05	0.00113438	1.96888	Circulating	14.3585	49.4775
C4	CCM2	0.00702024	0.0244932	1.96881	Circulating	4.85218	36.0085
C6	ARID5B	6.41809e-05	0.00145068	1.9688	Circulating	7.87028	39.2836
C4	FBXO36	0.0246403	0.0660217	1.96875	Circulating	0.233476	1.74449
C4	ZC3H12D	0.00197545	0.00892603	1.96873	Circulating	0.597103	4.48544
C6	TUBGCP2	0.00171166	0.0175139	1.96872	Circulating	11.9984	28.9043
C3	ZXDB	0.000324322	0.00253393	1.96871	Product	1.74615	0.650657
C6	POC5	0.0110293	0.0648418	1.96866	Product	6.85849	13.7758
C2	ALG11	0.00301372	0.0161758	1.9685	Circulating	0.706582	4.64961
C6	RPL26	0.00197845	0.0193139	1.9685	Circulating	79.103	99.115
C1	BEX4	0.000255607	0.00319254	1.9684	Product	7.98427	1.7576
C1	CENPW	0.000137851	0.00194774	1.96821	Product	11.3312	2.61045
C2	GCNT2	0.0209881	0.0721832	1.9682	Circulating	0.399215	2.07915
C1	CCT7	2.26782e-05	0.000449391	1.96819	Circulating	6.77002	28.494
C5	CD151	0.00397508	0.0276117	1.96759	Product	4.50733	0.75574
C4	AC005944.1	0.0243561	0.0653812	1.96756	Circulating	0.154725	1.93981
C4	AC138904.1	0.0404268	0.0974963	1.96753	Product	0.255561	0.0296736
C4	KLHDC7B	1.27282e-05	0.000135685	1.96752	Product	8.71756	4.23186
C4	UNC13D	5.39245e-06	6.5222e-05	1.96722	Circulating	4.23608	27.026
C5	SIK3	2.89672e-05	0.000614865	1.96702	Circulating	5.23099	21.6442
C6	ZFAND2A	0.0167898	0.0892833	1.96696	Circulating	2.4717	9.9115
C6	ARAP2	8.43814e-05	0.00179108	1.96689	Circulating	12.4835	49.1698
C3	FOXD2-AS1	0.00268461	0.0136053	1.96673	Product	3.41186	0.861691
C5	TIMM23B	0.00444497	0.029816	1.96642	Circulating	1.06383	5.79719
C4	MEST	0.0357939	0.0881408	1.96631	Product	0.469905	0.074184
C4	TRIM4	3.5613e-07	6.51812e-06	1.96631	Product	14.1226	6.62175
C4	MRPL28	0.00306023	0.0126555	1.96618	Circulating	8.40577	47.7078
C5	RHNO1	0.00126238	0.011773	1.96606	Product	8.42442	3.18559
C6	SLAMF7	0.000157011	0.00286785	1.96598	Product	26.9788	8.30173
C2	SYMPK	0.000174338	0.00163651	1.96598	Circulating	1.96699	9.75533
C5	TMEM208	0.00128554	0.0119494	1.96596	Circulating	1.81787	8.14904
C4	LBHD1	0.0205349	0.0571345	1.96577	Circulating	0.15034	1.07562
C3	PAQR7	0.00225193	0.0118709	1.96565	Product	0.984061	0.214791
C5	DFFB	0.0190165	0.08514	1.96559	Product	2.49771	0.15625
C5	DHFR2	0.0105327	0.0563814	1.96554	Product	3.39918	1.96429
C2	NELFCD	6.32069e-07	1.37234e-05	1.96531	Circulating	5.62878	30.9033
C2	SOX12	0.00103223	0.0067917	1.96478	Product	3.08957	0.381679
C1	RAB28	0.00134278	0.0114757	1.96466	Circulating	1.63231	8.18554
C2	BMPR2	0.000714701	0.00510253	1.96464	Product	3.60222	1.68279
C5	ZNF829	0.0119648	0.0621332	1.96457	Product	3.66558	0.200893
C5	GNL1	0.000192166	0.00278799	1.96437	Circulating	5.46896	13.6193
C3	C17orf100	0.0155382	0.053519	1.96421	Product	0.657044	0.476929
C2	MLLT3	3.36126e-05	0.000411968	1.96417	Product	34.0144	13.3274
C4	MDH2	5.16059e-06	6.29925e-05	1.96412	Circulating	21.0206	70.8036
C3	ZNF420	0.00127908	0.00760257	1.96407	Product	1.86487	0.376937
C3	SEMA7A	0.00221842	0.0117296	1.96398	Product	0.991358	0.200051
C2	DONSON	0.00386851	0.0194547	1.96378	Product	2.57828	1.78727
C4	SCARB2	7.29977e-06	8.41325e-05	1.96364	Product	5.15281	2.20429
C5	MYPOP	0.0171066	0.0793347	1.96361	Product	2.76367	1.91964
C6	FABP5	0.00017019	0.0030472	1.96346	Circulating	6.70519	45.63
C4	TMSB15B	0.000145042	0.00105967	1.96343	Product	4.39236	1.76919
C1	LINC01550	0.000336723	0.00395245	1.96331	Circulating	2.7386	9.83918
C6	NCOA1	0.00116799	0.0136251	1.9632	Circulating	5.66509	23.2701
C2	MAP3K8	4.96973e-06	8.11923e-05	1.96308	Circulating	9.93896	38.294
C2	BCL6	0.000249095	0.00218046	1.96273	Product	4.84263	0.809117
C3	ECT2	2.32166e-05	0.000286587	1.9627	Product	5.23316	3.3379
C1	IL2RB	0.000153454	0.0021184	1.96268	Product	45.669	16.0382
C2	CLTB	0.000138893	0.00135054	1.96262	Circulating	6.28032	33.0472
C4	NOTUM	0.02308	0.0626107	1.9626	Product	0.64319	0.153298
C1	KIAA1147	0.000471913	0.00504283	1.96236	Product	7.66823	2.35677
C5	SPRTN	0.00111215	0.0106671	1.96215	Circulating	2.11371	10.3476
C3	HSPA1A	7.92439e-07	1.572e-05	1.96213	Product	14.9793	6.38218
C4	EVI2A	2.38599e-07	4.61108e-06	1.96206	Product	29.5594	13.5052
C5	ELP2	8.33545e-05	0.00142707	1.96204	Circulating	3.7239	17.0187
C5	FAM193B	0.000374523	0.00458319	1.96202	Product	10.4644	2.47768
C3	Z69706.1	0.026061	0.0790613	1.96201	Product	0.350824	0.0442217
C2	TNFRSF14-AS1	0.000513011	0.0039121	1.962	Circulating	1.85083	9.06262
C6	FAM208B	0.00888495	0.0551726	1.96197	Circulating	2.7217	14.9684
C4	AL592148.3	0.0167576	0.0485747	1.96189	Product	0.831922	0.232412
C4	CERS2	7.30783e-05	0.000594532	1.96189	Product	40.825	16.5971
C3	AHR	7.30191e-05	0.000742974	1.96182	Product	5.15954	2.46091
C2	PELI1	2.16493e-05	0.000287296	1.96181	Circulating	2.74397	14.6723
C2	ATP5F1D	0.00114853	0.00741944	1.96179	Circulating	15.0321	66.6298
C6	KDM2B	0.00813792	0.0522346	1.96177	Product	11.1085	5.35188
C2	GIPC1	7.78007e-06	0.00011939	1.96173	Circulating	4.46035	15.3918
C4	RPL28	0.0170061	0.0491518	1.96142	Circulating	86.1869	81.9401
C5	VKORC1L1	0.000863466	0.00882832	1.96115	Product	7.7297	2.76467
C1	SIPA1	1.01072e-05	0.000230629	1.96099	Circulating	8.47247	30.8239
C3	INPPL1	0.00300804	0.0149227	1.96097	Product	7.31682	1.73096
C1	NT5C	7.40906e-05	0.00117583	1.96094	Circulating	6.26423	26.6656
C2	YARS2	0.000188921	0.00174052	1.96036	Circulating	1.49209	8.64814
C1	ZNF581	0.000202795	0.00266441	1.96031	Circulating	2.30534	11.1071
C3	BMP1	0.0244842	0.0755375	1.96029	Product	1.36591	0.647498
C3	SWI5	1.31732e-07	3.33587e-06	1.96024	Circulating	1.93183	10.5041
C2	HDAC6	5.09554e-05	0.00058726	1.96023	Product	6.61485	2.49362
C6	BACH2	0.0022758	0.0214573	1.96017	Product	14.9269	7.9941
C4	ARL4C	9.71761e-05	0.000759875	1.96015	Product	81.8496	53.0996
C4	TOP2A	0.000106614	0.000818383	1.9599	Product	84.164	39.046
C2	STARD4	3.19537e-05	0.000393902	1.95985	Product	15.4229	9.70209
C4	HIST1H2BI	0.0217019	0.0595778	1.95982	Circulating	0.183863	1.74074
C5	NFATC1	0.00865406	0.0486376	1.95973	Circulating	0.842199	7.18112
C5	TM2D2	0.0149724	0.0731986	1.9597	Product	3.00024	0.178571
C6	RPL31	0.00302039	0.0265483	1.95961	Product	100	93.0678
C2	AC025159.1	9.19154e-06	0.000138207	1.95958	Circulating	2.64499	14.1949
C3	LTBP4	1.1233e-05	0.00015332	1.95956	Circulating	1.11232	7.15852
C2	TMEM184C	0.000142574	0.00137735	1.9595	Product	5.59275	2.58342
C2	AHDC1	0.000476827	0.00368898	1.95945	Product	5.09099	0.660599
C4	GAS6-AS1	0.0198761	0.0556859	1.95941	Product	0.52023	0.0593472
C1	WARS	4.90277e-05	0.000838604	1.9594	Product	17.6436	4.7059
C6	TMEM181	0.00392209	0.0312588	1.95936	Product	11.5236	7.69912
C1	GNPDA1	7.36197e-05	0.00116965	1.95935	Product	11.5491	2.31155
C3	SOCS7	0.000191496	0.00164016	1.95927	Product	3.71106	1.29756
C5	ZBED1	0.0010003	0.00991358	1.95926	Product	7.21173	2.25446
C3	TMEM184C	0.000260658	0.00211738	1.95925	Product	6.04709	1.96043
C3	UBE2R2	3.72518e-05	0.000429402	1.95915	Product	27.099	13.5491
C4	HSPA13	7.00809e-07	1.17147e-05	1.95909	Product	16.6843	7.46867
C1	ZNF785	0.0217237	0.0895131	1.95853	Product	2.01862	0.234467
C4	ETV3	8.37791e-06	9.50432e-05	1.9585	Product	9.05467	5.03313
C2	AGAP6	0.000996866	0.00659697	1.95845	Product	3.07366	1.65343
C1	GTF3C1	0.000357888	0.00413309	1.95843	Circulating	2.52538	9.34967
C2	LMO7	0.0063219	0.0287668	1.95829	Product	1.86972	0.2202
C6	LTA	0.00533642	0.0388595	1.95811	Product	9.62028	7.55162
C4	TMEM81	0.0115585	0.0363676	1.95805	Product	0.785816	0.217575
C1	ZFAND2B	2.91155e-05	0.000544067	1.9578	Circulating	3.77835	16.4166
C4	NRL	0.0022248	0.00982384	1.95774	Circulating	0.272027	1.57012
C4	ATAD3C	0.0385703	0.0936438	1.95764	Product	0.647734	0.451253
C2	TPCN1	0.00605841	0.0278053	1.95752	Product	2.44206	0.2936
C4	NENF	1.44954e-06	2.17263e-05	1.9574	Circulating	8.6909	41.7101
C3	DHX33	3.57111e-06	5.78093e-05	1.95726	Product	5.66647	2.29669
C5	MEPCE	0.0017402	0.0150337	1.95708	Product	5.94121	0.401786
C4	ATP5F1D	0.0163991	0.0478934	1.95703	Circulating	20.9627	73.5363
C2	RTL10	0.00251288	0.013974	1.95683	Product	2.68642	1.59471
C2	DNAJC9	6.99945e-06	0.000108981	1.95681	Product	20.4896	9.34325
C1	GSDMD	5.43993e-05	0.000907241	1.95673	Circulating	6.70376	29.7176
C4	DHCR24	5.97762e-05	0.000500389	1.95665	Product	15.8957	5.48905
C1	DOHH	0.00311955	0.0217825	1.95658	Circulating	1.3161	4.42667
C3	MYADM	1.64604e-05	0.000212515	1.95641	Product	20.483	6.5571
C5	BCR	0.000634468	0.00691624	1.95622	Circulating	2.30546	12.6244
C6	SEC24D	0.00302168	0.0265483	1.95613	Product	11.8986	5.94185
C4	C15orf39	1.47669e-05	0.000153911	1.95598	Product	12.7253	4.78946
C5	UTP11	0.000352705	0.0043887	1.95589	Product	11.4839	1.71237
C1	HIST1H2BN	0.00935587	0.0493484	1.95569	Circulating	0.996052	3.72751
C6	SMC2	0.000566006	0.00777735	1.95562	Product	18.3019	6.97429
C4	YBEY	3.47712e-07	6.39348e-06	1.95558	Circulating	2.08284	13.7674
C5	AKR1B1	0.000299523	0.00385653	1.95558	Product	13.7586	7.49043
C6	PRKCD	0.0139525	0.0777934	1.95557	Product	8.17689	0.737463
C6	STMN3	0.00477347	0.0357854	1.95547	Circulating	2.66509	15.4109
C3	RAB40B	0.00304968	0.0150913	1.95537	Circulating	0.493795	2.52264
C1	CACNB3	0.020752	0.0862981	1.95537	Product	2.68441	1.11136
C4	TTLL7	0.0202772	0.0565608	1.95513	Product	1.7668	0.48459
C3	CCR5	0.000178324	0.00155267	1.95507	Product	18.5695	7.34899
C1	CCDC85B	0.001128	0.00998312	1.95507	Circulating	9.40126	47.2808
C4	SLC48A1	9.7392e-05	0.000760442	1.95505	Product	3.87671	1.53053
C5	RGL4	0.000502358	0.00577589	1.95503	Circulating	3.57693	9.6382
C1	WDR46	0.000131366	0.00186261	1.95484	Circulating	3.02972	12.1096
C6	CDK11A	0.00141055	0.01565	1.95484	Circulating	4.0684	32.7139
C5	TMEM60	0.0126895	0.0648905	1.95479	Product	5.09941	0.200893
C3	GPI	0.000391921	0.002941	1.95465	Product	35.6401	17.9247
C4	PUSL1	0.00010238	0.000793155	1.95447	Circulating	2.28715	12.53
C3	ABTB1	3.67632e-06	5.93296e-05	1.95432	Circulating	2.7485	13.807
C2	ATG4D	0.000827164	0.0056962	1.95423	Circulating	1.56778	7.45255
C5	PORCN	0.00259948	0.0202337	1.9541	Product	5.14284	0.822704
C3	MIB1	0.000167893	0.00147654	1.95405	Product	7.95209	2.6566
C3	AL035563.1	0.00339523	0.0164954	1.95396	Circulating	0.327619	1.46033
C3	PAM	6.21974e-05	0.000652996	1.95392	Circulating	1.52241	6.37604
C2	GOLPH3L	0.000550877	0.00413324	1.95376	Product	3.91697	0.898914
C6	THOC6	0.00988508	0.0594475	1.95364	Circulating	2.5684	21.6351
C4	ITPRIPL2	0.000226972	0.00151954	1.95348	Product	3.50427	0.985378
C2	HTATSF1	2.13412e-05	0.000285238	1.95323	Product	41.3442	18.9391
C1	KIF18A	0.00319773	0.0221888	1.95302	Product	4.53295	2.00358
C4	SPECC1	0.0151694	0.0451476	1.95289	Product	0.909697	0.744279
C3	TIPARP	8.06169e-07	1.5952e-05	1.95282	Circulating	5.55645	22.4803
C6	C16orf58	0.0128214	0.0730573	1.95281	Product	8.27358	7.25664
C1	SH3GL1	0.000285477	0.00346658	1.95271	Product	9.43235	2.89828
C4	POLD2	0.000197212	0.00135728	1.95236	Circulating	7.04723	32.2994
C2	APOLD1	0.00769217	0.0338057	1.9523	Product	4.74705	2.52298
C2	SIK3	5.36079e-06	8.63515e-05	1.95204	Circulating	4.96052	25.9669
C4	HSPA1L	0.00141854	0.00682245	1.95167	Product	1.61212	1.24004
C6	BIVM	0.00590351	0.0415822	1.95162	Product	9.43868	1.03245
C6	HAUS3	0.000998968	0.0120556	1.95158	Circulating	4.92689	24.5849
C4	GAA	0.00235361	0.0102728	1.95158	Circulating	0.764156	3.13774
C1	BIRC5	7.79795e-05	0.00122275	1.95148	Product	15.2079	4.88508
C3	AC116913.1	0.00322791	0.0158044	1.95147	Circulating	0.18783	0.618051
C2	ZNF718	0.00770251	0.0338312	1.95144	Product	2.25774	2.82242
C2	AC095055.1	0.0118035	0.0459571	1.95144	Circulating	0.462228	4.04601
C1	ZKSCAN8	0.00115305	0.0101612	1.95138	Product	5.62772	1.56922
C6	CST7	3.76065e-05	0.000942934	1.95134	Circulating	24.7925	73.1479
C3	FCGR3A	0.0112214	0.0418936	1.95113	Circulating	1.64839	9.4682
C2	PPP1CA	0.000687945	0.00494286	1.95102	Circulating	15.5662	63.0575
C1	SLAMF7	0.000129949	0.00184876	1.95102	Product	45.8073	18.5859
C6	INO80D	0.00547257	0.0395199	1.95059	Circulating	2.5	17.4631
C6	WIPF2	0.00183128	0.0183192	1.95056	Product	13.342	6.23683
C3	KNSTRN	0.000236075	0.00194478	1.95024	Product	2.1671	0.85913
C2	CDC20	0.00744034	0.0328927	1.95019	Product	1.94541	0.442117
C4	LINC01730	0.0249763	0.0666344	1.95017	Product	1.24727	0.207715
C4	CCL4	0.00733816	0.0253653	1.95012	Circulating	2.89271	28.7219
C3	CARMIL2	6.25703e-05	0.000655718	1.94977	Product	8.54884	3.08636
C3	AC147067.1	0.000807026	0.00531416	1.94971	Circulating	0.264868	1.59823
C3	ARL6IP4	0.00284023	0.0142609	1.94968	Circulating	12.1452	59.3014
C1	ZDHHC24	2.54384e-05	0.000487998	1.94932	Circulating	4.94561	18.4418
C5	ABAT	0.00251416	0.0197903	1.94931	Circulating	1.47771	6.35204
C6	BRD9	0.00359262	0.029488	1.94928	Circulating	3.9717	33.6536
C3	LOXL1-AS1	0.0091245	0.0357869	1.94919	Product	0.970039	0.226373
C6	HEMK1	0.00413615	0.0325385	1.94903	Product	11.9953	5.79435
C3	2009-03-01	2.98074e-06	4.93688e-05	1.94897	Product	6.72786	2.1668
C2	RTN3	1.75672e-05	0.000241727	1.94888	Product	31.7674	13.3025
C3	PER2	0.00243049	0.0125888	1.94886	Product	1.49875	0.341139
C3	AC025423.1	0.03505	0.0990265	1.94843	Circulating	0.0522018	0.229532
C2	ZFAND2B	2.65487e-06	4.69194e-05	1.94841	Circulating	4.54627	23.9537
C3	CD3EAP	8.40162e-05	0.000833337	1.94839	Product	1.7914	0.762264
C6	ZNF664	0.0143167	0.0793503	1.94808	Product	7.33019	0.737463
C2	MRPL55	8.87672e-06	0.000134013	1.94802	Circulating	3.89318	16.1443
C5	ZNHIT6	7.32693e-05	0.00129375	1.94801	Circulating	4.06407	15.2328
C3	LCMT1	6.02653e-06	9.04899e-05	1.948	Circulating	2.96542	16.5496
C4	AC011468.5	0.0227126	0.0618885	1.94766	Product	0.356397	0.108788
C3	KSR1	0.00187886	0.010265	1.94727	Product	5.32509	1.16977
C2	SF3B6	3.45574e-05	0.000422853	1.9471	Circulating	15.3222	57.3191
C2	SLC35F5	0.00492102	0.0236469	1.94707	Circulating	0.77685	4.66429
C5	IKBIP	0.00703533	0.0421491	1.94697	Product	3.97542	2.00893
C5	DPY30	0.000370415	0.0045507	1.94673	Product	10.6547	5.98214
C6	METRN	0.00916707	0.0565617	1.9467	Circulating	2.3467	8.59671
C3	ZSWIM3	0.0234023	0.0727614	1.94667	Product	0.517637	0.447448
C1	TNRC6C	8.50986e-05	0.00131862	1.94637	Product	12.2407	3.38398
C3	AC025176.1	0.0264061	0.0798315	1.94636	Product	0.76732	0.144247
C4	MAP3K11	5.8935e-05	0.000493868	1.94633	Circulating	1.95139	9.42431
C5	MANF	9.68159e-05	0.00160024	1.94631	Product	16.9511	4.91415
C2	SPACA9	0.00631347	0.0287374	1.94622	Circulating	0.62053	3.0385
C4	ZNF232	9.47427e-05	0.000745981	1.94607	Product	2.85819	1.30305
C5	NAXE	0.000337016	0.00423466	1.94598	Product	15.5479	10.0861
C3	DNAJC24	2.92502e-06	4.84968e-05	1.94584	Circulating	1.42218	8.9077
C6	C11orf1	0.020398	0.0995684	1.94582	Circulating	2.25	15.8407
C4	RPUSD2	1.86236e-07	3.71654e-06	1.94576	Circulating	2.16631	11.8167
C6	CEP164	0.0195652	0.0985067	1.94571	Circulating	2.0967	13.4935
C3	SH2D3C	3.53058e-05	0.000410482	1.94566	Product	7.70777	2.09565
C1	DAPK3	0.00176203	0.0141847	1.94559	Circulating	1.53272	6.29479
C4	KCTD1	0.0118285	0.0370484	1.94538	Product	0.698849	0.0890208
C4	STRADB	0.000338754	0.00212205	1.94536	Product	7.47541	3.05971
C5	AFAP1L2	0.00319266	0.0236351	1.94516	Circulating	1.44832	4.72258
C5	WSB2	0.00203195	0.0169305	1.94493	Product	6.82823	3.92857
C5	HEXA	4.61146e-05	0.00089638	1.94484	Circulating	4.63981	25.3812
C3	PPP1CA	0.00952188	0.036945	1.94474	Circulating	15.0415	64.8062
C5	SNX10	0.000288636	0.00375413	1.9446	Product	12.1189	4.79592
C4	PQLC3	4.13293e-06	5.20049e-05	1.94452	Circulating	3.23806	15.4757
C2	MAP2K5	0.0043221	0.0212627	1.9445	Circulating	0.677745	3.28806
C1	CDIP1	0.000267965	0.00330667	1.94447	Product	7.97336	1.84407
C3	SLC17A9	0.000554509	0.00390259	1.94432	Product	2.08458	0.429582
C4	AC068338.2	0.000271214	0.00176356	1.9443	Circulating	0.423334	2.92885
C1	HNRNPUL2	5.40006e-05	0.000901635	1.9442	Product	21.6	7.99201
C3	ATP2A2	0.000280155	0.00224224	1.94392	Product	20.7445	7.0348
C3	APOM	5.75668e-05	0.000615153	1.94391	Circulating	0.91877	4.70312
C2	GNPDA1	6.3033e-06	9.94922e-05	1.94367	Product	12.6825	3.44782
C2	ST3GAL1	1.4538e-05	0.000206719	1.94356	Product	27.8556	9.51358
C5	TMBIM1	0.000378624	0.00462533	1.9435	Product	13.5084	4.72895
C5	SP3	6.07455e-05	0.00110878	1.94346	Circulating	6.05969	18.2273
C5	SMCHD1	4.2891e-05	0.000845385	1.94344	Circulating	20.2466	58.8003
C4	DNAJC24	6.46268e-07	1.09583e-05	1.9434	Circulating	1.91904	12.4609
C4	AL669831.5	5.11982e-06	6.25909e-05	1.94337	Circulating	1.74658	11.0935
C3	DCPS	7.70969e-05	0.000777012	1.94332	Circulating	3.39551	19.9475
C2	TIMM21	0.000217406	0.00194764	1.94329	Product	5.08578	3.1307
C5	PCGF6	0.00472997	0.0313542	1.94301	Product	4.77329	0.778061
C4	COPE	0.00396556	0.015535	1.94296	Circulating	22.096	69.8755
C5	HDGFL2	0.00568776	0.0360967	1.94292	Circulating	1.46326	7.51938
C3	RHOQ	0.000543053	0.00384433	1.94289	Product	6.83208	4.78929
C6	EML4	6.40963e-05	0.00145068	1.94277	Circulating	10.0637	47.1302
C5	PMM2	0.00688683	0.0417392	1.94264	Circulating	0.960734	4.70982
C2	RCC1L	5.38367e-05	0.000612999	1.94258	Circulating	1.95146	11.1711
C3	SESN2	2.91667e-05	0.000349358	1.94248	Product	7.92312	2.80633
C6	NDUFA9	0.000817049	0.0102736	1.94225	Circulating	4.60849	28.1121
C4	SLC12A9	2.59133e-05	0.000245036	1.94214	Circulating	1.60263	10.5705
C5	GZMM	3.48386e-05	0.00070443	1.94213	Circulating	9.681	24.7086
C3	ADGRG5	0.00196176	0.0106074	1.94212	Product	8.96818	2.92906
C5	USP3	4.25223e-05	0.000840472	1.94193	Circulating	5.94116	20.7781
C5	CARTconstruct	0.000149783	0.00228871	1.94172	Circulating	41.2795	54.2995
C6	COX7A2	0.000113405	0.00220623	1.94172	Circulating	47.9756	88.3059
C4	CAMK2D	6.47557e-07	1.09685e-05	1.94161	Product	20.5451	10.657
C2	NDUFV1	5.00104e-06	8.15251e-05	1.94155	Circulating	5.34516	25.9908
C4	PCED1A	0.000170739	0.00121341	1.94148	Product	3.99046	1.14361
C4	RNH1	1.61573e-08	4.33245e-07	1.94145	Circulating	9.43401	38.8337
C1	RFC4	7.70223e-05	0.00121302	1.94145	Product	14.2923	3.57237
C4	PTPRK	0.00162179	0.0075956	1.94133	Product	1.83263	0.757849
C5	PCNX3	0.00394978	0.0274839	1.94129	Circulating	1.22669	1.58482
C1	XAF1	0.000245493	0.00309307	1.94121	Product	45.2843	16.7628
C4	TUSC2	2.28052e-08	5.80346e-07	1.9408	Circulating	6.25851	29.6875
C2	ITPRIPL2	0.00310402	0.0165533	1.94062	Product	2.83657	0.322959
C1	SERINC5	0.000222854	0.0028517	1.94037	Product	8.90341	2.65944
C4	LINC00893	0.00343083	0.013832	1.94024	Circulating	0.189483	1.43658
C2	ZBTB6	0.000341332	0.00281911	1.94013	Product	5.00685	0.631239
C4	BMP2K	2.58695e-07	4.95728e-06	1.94007	Product	6.83816	2.48619
C1	AC040977.1	0.0156903	0.0704036	1.94003	Product	3.27614	1.6322
C2	AHR	0.000346055	0.00284394	1.94001	Product	4.63527	3.55985
C4	CD96	1.85672e-05	0.000185381	1.93997	Product	73.5229	45.4773
C1	ZNF609	0.000156855	0.00215299	1.93994	Product	9.58726	1.93054
C2	BIVM	9.85924e-06	0.000146474	1.93984	Product	12.8474	6.27368
C2	CD27	0.000142779	0.00137844	1.93937	Circulating	28.7704	76.2893
C6	ZNF831	0.0199303	0.0992561	1.93927	Circulating	2.0967	15.8407
C1	MVP	3.86934e-05	0.000689125	1.93918	Circulating	5.20353	23.9136
C4	PLGRKT	1.38254e-08	3.82423e-07	1.93914	Circulating	13.4959	50.3286
C6	BABAM1	0.00217501	0.020693	1.93914	Circulating	5.1934	35.4235
C1	AEN	0.000500194	0.00528243	1.939	Product	8.05835	2.87906
C5	INIP	0.00231246	0.0186078	1.93886	Product	5.99998	3.88393
C5	TTC21B	0.00366433	0.0261502	1.93878	Circulating	1.34473	6.75873
C1	STK17A	0.000435426	0.00478208	1.93878	Circulating	20.7639	58.6975
C4	MANEA	1.37494e-05	0.000145209	1.93864	Product	9.80125	7.4757
C1	MAP1LC3A	0.00091552	0.00850985	1.93863	Circulating	2.76428	9.32454
C3	AC009948.1	8.47934e-06	0.000121527	1.93842	Product	3.10312	1.40976
C1	TRAF4	0.00411783	0.0269895	1.9384	Product	4.54273	1.51205
C6	SLC39A8	0.00457586	0.0348292	1.93831	Product	11.6651	7.69912
C3	AL391069.2	0.0304606	0.0890265	1.93826	Circulating	0.187188	1.87507
C4	ITGAM	0.0027137	0.0115097	1.93822	Product	5.5461	2.08429
C5	HVCN1	0.00395107	0.0274839	1.93821	Product	5.54272	0.334821
C4	AC012360.3	2.27731e-05	0.000220186	1.93816	Circulating	1.19436	6.27929
C5	HDAC6	0.000813375	0.00841963	1.93814	Product	8.86674	4.5727
C3	IRAK1BP1	0.00137371	0.00803467	1.93775	Product	1.55558	0.38894
C5	USP46	0.00194445	0.0163852	1.93771	Circulating	1.43338	2.2736
C5	SCRN2	0.0117681	0.0614996	1.93756	Circulating	0.901466	4.90753
C4	FLAD1	4.36356e-07	7.76397e-06	1.93739	Circulating	3.03019	14.6984
C2	RAB39B	9.05598e-05	0.000949255	1.93726	Product	7.71237	2.66978
C4	ZNF740	1.25405e-06	1.9234e-05	1.93721	Product	7.97535	3.8462
C3	DCUN1D3	0.000513578	0.00366698	1.93718	Product	1.53924	0.247431
C3	H6PD	7.50908e-06	0.000109616	1.93671	Product	3.75257	0.847583
C1	PET117	0.00180992	0.0144734	1.93652	Circulating	1.89801	10.6821
C3	PAK1	3.89414e-07	8.46023e-06	1.93645	Product	9.37498	4.15916
C3	SMCO4	0.000493371	0.00355493	1.93615	Product	5.25749	4.01127
C5	DCTN4	0.000948668	0.00950898	1.93599	Circulating	1.74366	11.8544
C2	CD8B2	9.9524e-05	0.00102805	1.93594	Product	7.89459	4.07537
C4	GPR132	2.32555e-05	0.000224169	1.93591	Product	4.5486	2.0078
C3	TRIM46	0.0100627	0.0386202	1.93554	Product	2.14615	1.15707
C6	CDK17	0.00625988	0.0436527	1.93542	Circulating	3.5684	28.4492
C5	PIGX	0.000285979	0.00374032	1.93533	Product	14.0255	7.87946
C3	GOLGA8A	0.000116785	0.00110413	1.93516	Product	19.2291	7.78626
C2	APRT	0.000227699	0.00202284	1.93493	Circulating	15.084	60.7286
C4	RAB34	2.88227e-05	0.000268399	1.93445	Circulating	0.871452	4.11194
C6	ERMP1	0.00334461	0.0284116	1.93416	Product	13.0637	7.84661
C2	DNAJB6	5.28181e-05	0.000604631	1.9341	Circulating	13.306	54.9838
C3	NUP50	8.28824e-06	0.000119113	1.93365	Product	26.0436	10.5867
C4	AC108463.3	0.00333407	0.0135173	1.93363	Circulating	0.318113	1.46504
C2	H1FX	0.00224658	0.012756	1.93358	Circulating	18.5865	69.2041
C3	HSPH1	1.48734e-06	2.69587e-05	1.93352	Product	20.3292	9.87297
C5	TTLL12	0.0102423	0.0551609	1.93348	Product	4.44901	0.223214
C3	IL15	0.00419486	0.0195831	1.93338	Circulating	0.356911	1.76354
C1	CCZ1	7.49955e-05	0.00118888	1.93337	Circulating	7.32415	26.0707
C3	CAPG	0.000261637	0.002121	1.93318	Product	27.5624	10.4805
C4	ZNF91	0.000449234	0.00266607	1.93306	Product	12.1117	4.08617
C5	PAN3	0.000231679	0.00323491	1.93299	Circulating	5.26177	12.969
C4	PEX16	2.5947e-06	3.52423e-05	1.93293	Circulating	6.09726	31.6681
C6	RASA3	9.04958e-05	0.00186277	1.93289	Product	38.7925	36.7383
C4	KLHL17	0.000752187	0.00407968	1.93275	Product	2.15746	0.802359
C5	SGK1	0.0187843	0.0843766	1.93248	Product	4.06451	1.89732
C2	ATAD5	3.87617e-05	0.000467396	1.93241	Product	9.14551	5.60964
C3	STARD4	3.33218e-06	5.45018e-05	1.93238	Product	13.7483	5.48139
C2	SIK2	0.00708483	0.0316684	1.93218	Product	2.04616	1.50663
C1	CCDC124	9.17551e-05	0.0013904	1.93215	Circulating	4.27768	19.1654
C1	DNAJC9	4.11546e-05	0.00072757	1.93207	Product	25.6116	8.17297
C1	ADA2	5.22191e-05	0.000881624	1.93179	Product	23.1425	5.80562
C2	NELFB	0.000214102	0.0019266	1.93177	Circulating	1.76394	7.56311
C4	SWI5	1.56735e-05	0.000161932	1.93147	Circulating	3.14162	15.5357
C4	PNP	0.000318333	0.00201461	1.93147	Product	36.7806	15.6902
C2	TRIB1	0.0216626	0.0739912	1.93135	Product	1.66617	0.885952
C2	AC012615.1	0.000461883	0.00359703	1.93111	Circulating	1.57197	10.6468
C2	USP19	0.000340846	0.00281665	1.93103	Product	5.16361	1.10443
C2	STMN3	5.5796e-05	0.000632197	1.93102	Circulating	2.2466	11.5839
C5	MICAL2	0.0045244	0.030254	1.93084	Product	4.50783	0.800383
C4	AC002116.2	0.00232168	0.0101613	1.9307	Circulating	0.318183	1.6851
C3	SYNE1	1.7743e-06	3.14012e-05	1.93058	Circulating	10.0342	34.8926
C6	FRMD4B	0.00438534	0.0336986	1.9305	Product	14.4552	18.6852
C5	POC1B	0.000255473	0.00345367	1.93048	Product	11.217	2.58929
C6	LINC01871	2.99413e-05	0.000788433	1.93047	Product	50.8475	14.2014
C4	UBC	0.000145221	0.00106002	1.93037	Circulating	52.738	83.7115
C3	ODC1	4.0752e-07	8.75696e-06	1.93013	Circulating	6.01878	28.2067
C4	TMEM79	0.00112306	0.00565921	1.93008	Product	3.23053	1.28329
C2	AEN	0.000312084	0.0026152	1.92965	Product	5.88077	2.86406
C2	XAF1	0.000129189	0.00127654	1.92954	Product	46.3477	20.3398
C2	PREB	4.9338e-06	8.07822e-05	1.92933	Product	12.656	2.76842
C6	CYTOR	3.44925e-05	0.000883924	1.92931	Circulating	19.6156	70.1222
C1	PAN2	0.00848431	0.0459095	1.92923	Product	3.13825	0.381008
C3	NSG1	0.00884442	0.0350109	1.92893	Product	6.46359	1.96064
C2	RBAK-RBAKDN	0.00186919	0.0109551	1.92893	Circulating	0.851831	4.91385
C4	GNPDA1	1.92138e-07	3.81995e-06	1.92881	Product	12.741	5.87127
C2	CCDC12	1.69097e-05	0.000234664	1.92881	Circulating	11.6268	48.8582
C1	TAF1C	0.00304719	0.0214224	1.92881	Product	4.91926	2.43798
C5	PSTPIP1	0.000244997	0.00335158	1.92871	Circulating	3.04457	13.3372
C4	SULT1B1	0.00984825	0.0320124	1.92861	Product	0.806775	0.495764
C4	ITGB1	0.000480423	0.00280717	1.9282	Circulating	17.6123	46.3243
C3	AL138762.1	0.0142364	0.0502678	1.92802	Circulating	0.182767	1.32174
C2	CDCA7L	0.00124431	0.00788789	1.928	Product	5.54527	4.25497
C4	ACAA1	2.26412e-09	7.84549e-08	1.92791	Circulating	8.2658	39.0403
C4	AC147651.4	0.000115254	0.000872084	1.92756	Circulating	0.710592	4.32459
C5	SNX25	0.0176546	0.0808503	1.92729	Circulating	0.768488	2.58929
C2	LPCAT1	1.111e-05	0.000163267	1.92726	Circulating	2.71525	14.2096
C3	NAGPA	7.38743e-08	2.03782e-06	1.92712	Circulating	2.18392	10.4672
C6	HECTD1	0.000864864	0.0107357	1.92696	Circulating	5.01179	19.9831
C2	YIPF2	0.000684076	0.00492218	1.92696	Circulating	1.27275	6.72636
C3	PSME2	0.00177731	0.00980378	1.92676	Circulating	35.0827	74.6084
C2	NDUFC2	0.00175705	0.0104249	1.92667	Circulating	10.2389	55.243
C4	ARRB1	0.00510072	0.0189694	1.92666	Product	5.4651	3.38254
C3	SF3B6	0.000103991	0.000999982	1.92639	Circulating	14.922	55.9372
C6	RPL36AL	0.000379294	0.00564649	1.92634	Circulating	53.298	98.5251
C2	MICAL2	6.1621e-05	0.000685924	1.92631	Product	7.36854	3.89749
C4	CRIM1	0.00202053	0.00908326	1.9263	Product	3.49265	1.90263
C1	MPZL1	0.0220309	0.0904175	1.92619	Product	3.08774	0.797145
C2	HLA-DRB1	5.85743e-05	0.000657683	1.92616	Circulating	26.161	66.0675
C3	TRPM2	0.0053233	0.0236924	1.92606	Product	0.767581	0.170569
C1	GCN1	0.000187806	0.00249705	1.92597	Product	10.3599	2.45283
C3	ICK	1.66096e-05	0.00021409	1.92582	Product	4.59626	2.01936
C3	PDE3B	1.21305e-06	2.26652e-05	1.92582	Product	29.9498	13.6421
C6	HPRT1	0.000937192	0.0114417	1.92574	Circulating	5.91509	31.5466
C4	IER3-AS1	0.012935	0.0397627	1.92559	Product	1.03704	0.148368
C5	WBP2	0.000393263	0.00475055	1.92547	Product	13.8785	3.50618
C2	INPP4A	5.68247e-06	9.05552e-05	1.92531	Product	16.6912	4.58162
C3	CORO7	2.38793e-05	0.000293846	1.92519	Circulating	3.70615	18.5838
C3	C16orf58	5.91336e-05	0.000628908	1.92513	Product	8.85705	3.99028
C4	FAM210B	0.000311543	0.00197887	1.92491	Product	5.7035	2.56662
C4	HSPB11	1.621e-05	0.000166468	1.9249	Circulating	23.8461	65.7694
C5	NUCKS1	9.46648e-05	0.00157846	1.92484	Product	59.1168	26.7109
C3	DUSP11	1.05074e-08	3.78723e-07	1.92476	Circulating	3.45931	17.1264
C3	ZFP69	0.00140794	0.00818471	1.92474	Product	1.84451	0.826491
C4	AL355816.2	8.54697e-05	0.000679698	1.9246	Product	4.24151	1.71844
C5	LPCAT4	0.000245914	0.00335669	1.92441	Product	15.429	5.95026
C2	MFN2	0.000116723	0.00117005	1.92436	Product	6.8851	2.35979
C3	SPG7	3.67578e-08	1.11771e-06	1.92427	Circulating	3.94157	17.7098
C5	TNFRSF1A	0.00199037	0.016663	1.92426	Product	6.59066	3.56996
C4	TPCN1	0.000117507	0.000887441	1.92395	Product	3.11391	1.02984
C4	ZNF575	0.00696369	0.0243498	1.92359	Product	2.14075	0.657655
C4	AK1	0.00461111	0.0174952	1.9235	Product	1.34162	3.89779
C3	NBL1	7.18136e-05	0.000732127	1.92343	Product	4.36911	2.04926
C2	RTL8C	2.46753e-05	0.000319766	1.92337	Product	11.0257	2.75443
C5	POLE	0.00740559	0.0435515	1.92324	Product	3.56154	0.245536
C2	USP13	0.0268773	0.0864759	1.92322	Product	0.896577	0.10276
C5	LIMD1	0.00283092	0.0215879	1.92311	Circulating	1.10816	5.95344
C2	RPS15	0.00308092	0.0164419	1.92305	Circulating	66.0366	89.4737
C6	CDK19	0.0156244	0.0843693	1.92294	Product	6.17689	0.737463
C1	NCK1	3.52835e-05	0.000637845	1.92285	Circulating	6.41591	25.142
C5	MYLIP	0.000735274	0.00775301	1.92266	Circulating	2.02456	8.94942
C4	PPP2R3B	9.81953e-05	0.000765586	1.92255	Circulating	1.29239	9.52177
C5	G6PC3	0.00383168	0.0269751	1.92222	Product	4.30014	0.3125
C4	KCNRG	0.0169961	0.0491319	1.92214	Circulating	0.113024	0.43022
C4	MRPS9	2.96348e-09	9.96494e-08	1.9221	Circulating	5.74261	27.9359
C2	USP15	1.07185e-05	0.000157981	1.92195	Circulating	12.9863	46.9288
C3	BORCS8	0.000810989	0.00533356	1.92191	Circulating	1.57038	9.44201
C1	SRM	3.05374e-05	0.000564673	1.9217	Circulating	5.96604	24.3296
C1	GNA15	0.00576474	0.0342654	1.92159	Product	3.61546	1.16853
C2	GNPTAB	4.12185e-05	0.000493035	1.92156	Product	38.6671	17.6248
C2	PGBD2	0.0303839	0.0917606	1.92152	Product	1.61621	0.17616
C2	GTSF1	0.00987863	0.0402155	1.92139	Product	2.26512	3.02966
C1	SNAI3	0.0125416	0.0611433	1.92103	Product	2.68781	0.44108
C4	LINC00987	0.00150868	0.00716926	1.92102	Circulating	0.260322	2.15119
C2	SFMBT1	0.00220283	0.0125266	1.921	Product	3.62749	3.39837
C3	FAM129A	0.000321571	0.00251394	1.92096	Product	30.0823	12.3846
C3	ZNF286B	0.0110463	0.0414417	1.92091	Product	0.55933	0.114766
C3	GXYLT1	1.96028e-08	6.47304e-07	1.92051	Circulating	3.92316	18.6411
C4	AC006329.1	0.0199587	0.055878	1.92045	Circulating	0.155101	0.856777
C1	TBC1D32	0.0182801	0.0785781	1.9204	Circulating	0.857163	2.45138
C4	SSNA1	0.00148658	0.00709179	1.92015	Circulating	14.1479	57.8036
C1	NDUFC2	0.00255483	0.0187562	1.91999	Circulating	10.6641	52.3824
C1	GLO1	8.94282e-05	0.00136768	1.91994	Product	37.3779	13.7014
C5	ZFY	0.00204	0.0169775	1.91983	Circulating	1.06383	6.98661
C5	PPP1R11	0.00055691	0.00625804	1.91971	Product	8.24568	0.669643
C5	RNF41	0.00074386	0.00781766	1.91969	Product	9.28107	1.09056
C3	USP19	1.33685e-06	2.46856e-05	1.91956	Product	5.71044	1.65765
C1	BICRA	0.00139341	0.0118243	1.91954	Product	6.23933	1.74652
C2	TP53INP1	0.000683859	0.00492218	1.9191	Circulating	2.61252	12.4233
C3	AC021097.1	0.0174075	0.0581765	1.91902	Product	0.40556	0.100025
C5	ISG20	3.81261e-05	0.000763227	1.9188	Circulating	13.1239	37.5118
C5	NBL1	0.0191894	0.0857582	1.91851	Product	2.34929	1.91964
C4	HOOK1	0.0326218	0.0818761	1.91819	Product	0.806794	0.212645
C2	UBTD2	0.0135214	0.0510077	1.91807	Product	1.59355	0.649355
C3	ERMN	0.000337892	0.00261788	1.91787	Circulating	0.681278	3.65338
C1	PAXX	9.41098e-05	0.00141785	1.91767	Circulating	11.4966	44.8902
C1	DUS3L	0.014924	0.0678518	1.91747	Circulating	0.85332	4.38543
C5	SPATA13	4.92984e-05	0.000948342	1.91735	Circulating	8.85324	28.5641
C1	CDC34	0.000275915	0.00337604	1.91724	Circulating	2.77619	10.5442
C1	LENG1	0.000482923	0.00513765	1.91718	Circulating	2.92441	14.6718
C5	MBTD1	0.00251477	0.0197903	1.91712	Circulating	2.46827	6.16243
C4	PER1	0.000222678	0.00149818	1.91694	Circulating	0.943456	6.35351
C4	TMSB15A	0.031976	0.0806116	1.91693	Product	0.822431	0.545204
C3	RNF166	0.00024467	0.0020051	1.91693	Circulating	4.31535	24.8117
C2	SLC35E2A	0.000252419	0.00220438	1.9169	Product	5.50868	1.94703
C6	RFC4	0.00229082	0.0215666	1.91673	Product	13.8986	14.6608
C4	BLVRB	2.75969e-05	0.000258803	1.9166	Circulating	2.4156	13.1866
C6	RDH14	0.00419484	0.0327953	1.91657	Circulating	3.66509	27.2819
C5	PDK1	0.000921863	0.00929325	1.91651	Circulating	3.93198	6.93559
C5	SMAGP	0.0205804	0.0895214	1.91631	Circulating	0.724161	4.73852
C4	NBPF12	0.000139086	0.00102321	1.91619	Product	4.00345	1.65909
C5	XPO4	0.000709213	0.00751563	1.91615	Circulating	2.71934	16.225
C3	ORAI2	1.4407e-06	2.62644e-05	1.91574	Product	22.2436	8.85712
C5	BATF	0.00112714	0.0107686	1.91561	Circulating	3.31097	12.2449
C1	MRPL10	3.1267e-05	0.000573866	1.91526	Circulating	9.89995	32.7977
C2	TRGV10	0.0220118	0.0747217	1.91515	Product	2.11026	2.18706
C1	MYB	0.0117243	0.0581418	1.91503	Product	2.93907	0.784608
C4	EIF2S1	3.56483e-09	1.18058e-07	1.91481	Circulating	11.8134	47.3032
C2	SLC35B2	1.40644e-05	0.000200943	1.91479	Product	13.6669	4.61785
C4	TICRR	0.000723727	0.00395155	1.91441	Product	3.28276	2.15246
C2	PRDM4	7.67672e-05	0.000830321	1.91405	Product	6.64667	2.21127
C5	BRCA1	0.000355256	0.00440875	1.91402	Product	10.1383	3.0102
C3	ANAPC2	0.00252826	0.0129927	1.91393	Circulating	1.02705	4.69642
C4	TMC4	0.0164925	0.0480954	1.91387	Product	0.494173	0.187901
C4	CXCR4	0.000120463	0.00090847	1.91369	Product	62.9936	38.5336
C1	PARP6	0.000796743	0.00764767	1.91345	Product	6.41652	1.69899
C2	FUCA2	0.00065733	0.00476529	1.91311	Circulating	0.851831	5.51744
C4	TRMT2A	0.00019217	0.00133121	1.91276	Circulating	1.86219	9.07062
C6	ADCY7	0.00293744	0.0260561	1.91263	Product	17.092	12.6085
C2	DDIT4L	0.0262427	0.0850577	1.91247	Product	1.39788	0.1468
C3	IPO7	9.29093e-05	0.000906139	1.91245	Product	22.3963	10.7129
C1	ANTXR2	2.08499e-05	0.000419499	1.91245	Product	17.8572	5.21274
C4	RAB5IF	0.0057671	0.0209183	1.91244	Circulating	8.67926	52.1157
C5	LINC00667	0.0020187	0.01684	1.91231	Product	6.04431	3.95089
C2	XYLT1	0.000676657	0.00488489	1.91229	Product	3.70998	0.676997
C3	SAMD10	0.00028828	0.00229792	1.91227	Product	4.09891	1.41548
C3	POLR3B	0.000491312	0.00354334	1.91227	Product	1.64818	0.321134
C2	HEG1	5.61128e-05	0.000634556	1.91219	Product	7.8881	1.44207
C1	RRAS	0.00169066	0.0137251	1.91181	Circulating	1.83746	8.03305
C4	ASXL2	3.07622e-06	4.06508e-05	1.9118	Product	19.3205	9.42707
C2	MCM7	2.65064e-05	0.000338525	1.91173	Product	13.8048	8.1231
C4	FAM19A2	0.000132331	0.000984897	1.91153	Circulating	0.494173	3.08215
C3	ASF1A	2.38469e-06	4.08718e-05	1.91146	Product	13.2078	4.4526
C5	EOGT	0.00750279	0.0439579	1.91146	Circulating	1.04939	2.61014
C6	HIRIP3	0.0176929	0.0929642	1.91138	Product	7.4434	0.589971
C3	ACVR2A	0.00787512	0.0319909	1.91127	Product	0.732838	0.103184
C4	AACS	2.25634e-06	3.12333e-05	1.91126	Product	5.97983	1.97066
C5	DPYD	0.000968766	0.00967598	1.91125	Product	8.97083	3.27487
C4	KIAA1958	0.0017916	0.00824281	1.911	Product	1.3395	0.242319
C2	FASN	0.000550867	0.00413324	1.91095	Product	4.76867	0.838477
C1	MT1E	0.000155333	0.00213617	1.91095	Circulating	15.5936	42.6619
C2	PATL1	1.89518e-05	0.000257689	1.91085	Product	11.7799	3.27166
C6	SLFN13	0.00373422	0.0301728	1.91085	Product	10.6203	7.69912
C1	GLMN	0.000276496	0.00338028	1.91076	Circulating	2.77916	11.705
C1	SMOX	0.0248387	0.0984944	1.91075	Product	3.91894	1.75089
C1	DHRS13	0.00565492	0.0338026	1.91067	Product	5.17614	2.13335
C4	AP005329.1	0.00244538	0.0105747	1.91063	Circulating	0.355983	2.37003
C5	TRIB3	0.015686	0.0755731	1.91033	Product	3.23681	3.70536
C5	PPP1R18	7.61989e-05	0.00132716	1.91027	Product	49.5535	19.3463
C4	IFRD2	7.31793e-06	8.42808e-05	1.91009	Circulating	3.36266	15.2944
C5	CREM	0.00189484	0.0160542	1.91004	Product	10.6268	7.58463
C2	TOB1	6.47591e-05	0.000714987	1.90995	Product	33.082	13.5186
C2	RHOU	0.000102692	0.00105275	1.90994	Product	6.78091	0.866119
C4	CLUH	0.00518676	0.0192118	1.90992	Circulating	0.891889	2.98327
C5	GGCX	0.00412584	0.028282	1.90987	Product	4.61043	2.09821
C4	GNE	1.39386e-05	0.00014674	1.9098	Product	6.71857	4.14044
C2	F11R	0.00466777	0.022576	1.9097	Product	2.3926	0.2936
C1	APEX2	0.00112474	0.00996044	1.9096	Product	5.81288	0.970085
C1	ODC1	3.05683e-05	0.000564673	1.90958	Circulating	5.82777	19.4261
C4	STK17A	0.000349573	0.00217328	1.9095	Circulating	22.9663	61.7328
C1	SP1	0.000358607	0.00413309	1.9091	Product	7.9721	2.01992
C2	SPSB3	6.70145e-06	0.000104669	1.90898	Circulating	5.14435	21.9888
C4	MIAT	1.60627e-06	2.35246e-05	1.90889	Product	14.9509	5.74394
C6	PKN1	0.000502442	0.00708995	1.90882	Circulating	6.80189	45.7775
C3	MPG	0.0121944	0.0447408	1.90882	Circulating	4.41009	35.719
C4	TDRD7	0.00495696	0.0185629	1.90881	Product	1.38349	0.370873
C3	LINC00562	0.0142615	0.0503324	1.90877	Circulating	0.187188	1.06002
C1	ZKSCAN5	0.00732101	0.0409988	1.90869	Product	3.61337	0.872533
C2	FADD	0.000333439	0.00276617	1.90864	Product	7.58414	4.09005
C6	IDI1	0.000322418	0.00499788	1.90862	Circulating	9.48349	38.976
C3	NOS3	0.00891016	0.0352004	1.90851	Product	1.12819	0.644339
C1	HOXB7	0.0101469	0.0524091	1.90824	Circulating	0.996052	3.1606
C3	TXNRD2	7.83776e-06	0.000113572	1.90821	Circulating	1.11103	5.66839
C2	TCF3	5.58195e-05	0.000632197	1.90818	Product	10.1153	3.80598
C4	GSAP	0.000371346	0.00228129	1.90805	Product	2.82729	2.20683
C1	DDX54	0.00011434	0.00166612	1.9078	Circulating	4.00078	15.1346
C3	DUSP7	6.21889e-05	0.000652996	1.90766	Product	2.6599	0.647953
C4	FAM53B	1.83004e-05	0.000183292	1.90749	Circulating	1.16512	7.98542
C2	LINC00909	4.5717e-05	0.000535255	1.90749	Product	8.27523	2.68446
C5	RAB5IF	0.000463514	0.00539986	1.90748	Circulating	3.35485	14.5138
C2	TMSB15B	0.0157125	0.0573007	1.90739	Product	1.63212	0.664035
C3	AL512625.1	0.0201545	0.0649586	1.90738	Circulating	0.0884901	0.471066
C2	TTC9	7.79359e-05	0.000839345	1.90728	Product	9.38336	1.64588
C3	MORN2	0.000192722	0.00164887	1.90722	Circulating	0.531663	2.83219
C2	PLOD1	0.010973	0.0433457	1.90713	Product	2.14539	0.929992
C5	ASH1L	3.06229e-05	0.000639402	1.9071	Circulating	9.44298	31.9569
C3	ANKEF1	0.00221131	0.0116959	1.90704	Product	1.22795	0.344719
C5	NCAPG2	0.00180877	0.0155024	1.90678	Product	7.92189	1.42219
C4	RDH10	0.00023356	0.00155755	1.90662	Product	7.00409	4.25909
C5	FXR2	0.00297879	0.0224054	1.9063	Product	5.71908	0.867347
C1	GORASP1	0.0181724	0.0781619	1.90623	Product	2.32549	0.382463
C4	PRR12	5.93697e-06	7.05737e-05	1.90623	Product	5.11578	2.01151
C3	CASP2	1.68486e-06	3.00546e-05	1.90621	Product	17.9901	6.2804
C1	TTC38	0.00140064	0.0118647	1.90604	Circulating	1.86952	8.34359
C3	SCPEP1	6.0013e-06	9.0197e-05	1.90596	Circulating	0.939156	4.26452
C2	MIATNB	0.000117496	0.00117701	1.90585	Circulating	1.64803	7.43099
C2	PRH1	0.00541501	0.0254395	1.90583	Circulating	1.23266	2.99815
C2	MTFR2	0.0284571	0.0898342	1.90582	Product	1.35028	1.41855
C2	ZNF783	0.000799143	0.0055675	1.90582	Product	4.8287	1.03103
C1	DDRGK1	1.49258e-05	0.000316182	1.90578	Circulating	5.97218	22.1275
C5	RUFY2	0.00184488	0.0157279	1.90562	Circulating	1.80293	6.89585
C5	FASTKD1	0.00240765	0.0191428	1.90542	Product	6.10357	0.424107
C3	REXO1	4.8314e-05	0.000532536	1.90527	Circulating	1.57322	8.37883
C2	DOHH	0.00160389	0.0096935	1.90526	Circulating	1.20974	7.53006
C4	ARHGEF39	4.05855e-05	0.000359017	1.90507	Product	7.66527	2.89162
C3	ZDHHC24	2.09339e-07	4.95834e-06	1.90505	Circulating	3.94251	18.6706
C1	ZNF426	0.00525158	0.0322243	1.90501	Product	3.50441	1.02053
C5	ESCO1	5.27584e-05	0.000997943	1.905	Circulating	7.78886	31.0253
C5	PYURF	0.000274147	0.00365002	1.90494	Product	19.0498	8.54935
C1	PMPCA	0.000261868	0.00325103	1.9045	Circulating	2.59416	13.354
C3	CNIH3	0.00605317	0.0261502	1.90443	Circulating	0.215196	0.732817
C1	SFI1	0.000186696	0.00248487	1.90428	Circulating	2.93139	12.2422
C6	COX4I1	0.000306706	0.0048136	1.90426	Circulating	59.1926	97.4926
C6	MED15	0.0029619	0.026144	1.90421	Circulating	4.13679	29.1867
C3	TEX48	0.0107918	0.0407631	1.90418	Product	1.14963	0.644339
C6	LRRCC1	0.0122068	0.0702224	1.90414	Product	8.4434	0.737463
C3	EVA1C	0.0339405	0.0965847	1.9041	Circulating	0.248312	2.04038
C2	SLF1	2.72401e-06	4.79143e-05	1.90396	Circulating	7.26657	27.4055
C1	KLHL17	0.0199468	0.0838686	1.90396	Product	2.30321	0.84468
C2	CPOX	6.4103e-05	0.000708792	1.9039	Product	7.62963	1.59059
C5	C6orf226	0.00412792	0.0282825	1.90387	Circulating	2.76411	10.0623
C4	COMMD1	4.92028e-08	1.16108e-06	1.9038	Circulating	6.66091	31.1242
C5	PSME3	0.000191134	0.00277588	1.90379	Product	15.4873	5.5963
C4	PSME1	0.000281554	0.00181373	1.90356	Circulating	52.0485	80.501
C5	CD96	9.25649e-05	0.00155079	1.90353	Product	51.2516	26.1259
C5	PAFAH1B3	0.00503661	0.032904	1.90312	Circulating	2.39456	7.89222
C6	CUTC	0.0025492	0.0233089	1.90308	Circulating	5.5684	28.1669
C5	RAN	8.11926e-05	0.00139685	1.90299	Product	43.4935	27.4124
C2	MRI1	2.14797e-05	0.000285812	1.90296	Product	10.4025	5.7288
C3	ZNF486	0.00329429	0.0160751	1.90286	Product	1.50166	0.26533
C5	RFC4	0.00104664	0.0102288	1.90279	Product	8.80797	1.99936
C1	LRRC45	0.0125304	0.0611433	1.90258	Circulating	0.900694	3.82652
C5	AL669831.5	0.00249818	0.0196847	1.90257	Circulating	1.56636	10.8004
C2	SHLD1	0.000322261	0.00268239	1.90237	Circulating	1.73039	5.27089
C5	ATP13A3	0.000205189	0.00294055	1.90229	Circulating	4.15317	16.3807
C3	TSPAN2	3.96289e-05	0.00045157	1.90192	Circulating	1.375	7.17529
C2	FAM50A	1.51147e-05	0.0002139	1.90166	Circulating	3.90673	18.8318
C6	NDRG1	0.00499434	0.0369972	1.9016	Product	9.71698	14.2183
C1	TSC1	0.00128034	0.011027	1.90138	Circulating	1.80413	8.41753
C6	CENPE	0.00255156	0.0233089	1.90127	Product	10.0236	1.47493
C4	HLA-DMA	4.16777e-08	9.99825e-07	1.9012	Circulating	12.958	46.1413
C6	RTF2	0.000466731	0.00665317	1.90111	Circulating	7.38679	50.3919
C1	RGL4	0.000764803	0.00741967	1.90095	Circulating	4.74809	22.358
C2	MCRIP1	5.44406e-06	8.75983e-05	1.90091	Circulating	4.30524	18.656
C6	COMMD8	0.00134972	0.0151148	1.90084	Circulating	4.60849	28.6094
C2	AC098487.1	0.0176083	0.0627958	1.90079	Product	1.43143	0.17616
C6	MOB4	0.00197802	0.0193139	1.90075	Circulating	5.3184	42.0775
C3	RFC3	5.02385e-05	0.000549138	1.90074	Product	7.03122	3.48113
C4	LAMP3	0.00456583	0.0173606	1.90069	Product	1.42967	0.257155
C5	PSMD9	0.0223125	0.0951813	1.90067	Circulating	2.01057	3.47577
C4	LZTR1	0.00120452	0.00598891	1.90063	Product	2.98138	1.16826
C1	ATAD5	0.000181208	0.00242047	1.90052	Product	12.7539	3.61173
C6	ADD3	0.000124403	0.00237252	1.90049	Product	57.7877	44.4501
C3	MAP2K7	0.000275785	0.00221176	1.90046	Circulating	2.59014	13.8746
C4	GBA2	7.51325e-05	0.000608753	1.90044	Product	9.90708	4.04631
C2	CTU1	0.00294906	0.015886	1.90038	Circulating	1.12146	5.22384
C3	MT1E	0.00514688	0.0231492	1.90036	Circulating	12.8723	44.9301
C4	ILKAP	8.73726e-05	0.000692407	1.90016	Circulating	6.29789	32.7226
C6	GNPTAB	0.00031291	0.0048866	1.89982	Product	27.6274	9.61652
C4	RPL31	0.00142508	0.006845	1.89933	Product	97.829	78.7403
C4	ACTR3C	0.0127706	0.0393943	1.89883	Circulating	0.523718	2.20936
C3	CNTROB	0.000628973	0.00431864	1.8988	Product	3.20481	1.1213
C4	ZNF486	0.00208505	0.00932323	1.89879	Product	2.68636	0.866684
C2	IGFBP6	0.0331805	0.0975403	1.89875	Circulating	0.307366	0.779757
C3	SLC12A9	1.47782e-08	5.0834e-07	1.89871	Circulating	1.79685	9.31903
C3	SSSCA1	0.000559483	0.0039306	1.89869	Circulating	3.21798	18.734
C1	UBASH3B	0.000250666	0.00314993	1.89858	Product	9.41517	2.79781
C5	TBC1D22A	0.00112512	0.010764	1.89849	Circulating	2.26114	12.7009
C2	DUSP14	0.000149723	0.00143655	1.89838	Product	7.29145	4.28261
C1	FBXL15	0.000167182	0.00226032	1.89812	Circulating	3.48678	15.152
C5	TWF1	0.000555647	0.0062507	1.89789	Circulating	2.64563	11.6552
C1	HMGXB3	0.000198913	0.00262463	1.8978	Circulating	3.62315	15.4767
C5	AC079922.2	0.0196698	0.0871761	1.89771	Product	2.7044	0.178571
C5	CD28	0.000313502	0.00399992	1.89768	Circulating	2.9853	12.229
C4	PIGW	9.737e-05	0.000760442	1.89766	Circulating	0.960444	4.56442
C6	PPP1R7	0.00012841	0.00243052	1.89753	Circulating	11.9387	51.5171
C2	RTL8A	0.000141632	0.00137003	1.89745	Product	6.00158	1.22187
C4	JDP2	0.00433473	0.016601	1.8973	Product	2.32307	0.430267
C2	CIB1	0.000867181	0.00590364	1.89703	Circulating	9.27241	42.8311
C4	GCNA	0.00150662	0.00716165	1.89699	Product	1.72874	0.723246
C1	LY96	0.00372774	0.0249658	1.89676	Product	3.03992	0.735618
C5	FLNB	0.00203085	0.0169305	1.89671	Circulating	2.12816	11.4033
C2	STUB1	9.72975e-05	0.00100784	1.89667	Circulating	7.99309	37.576
C3	COX7B	0.000136701	0.00125549	1.89666	Circulating	24.0758	65.7537
C5	PPP1R12B	0.00193162	0.0162971	1.89626	Circulating	1.404	5.91199
C2	KIAA0040	1.52635e-05	0.000215189	1.89619	Product	17.5537	4.80182
C3	IP6K1	3.17767e-05	0.000374636	1.89615	Circulating	2.80653	15.3264
C4	NCAPD2	0.000477963	0.00279693	1.89582	Product	45.3392	24.018
C1	SERTAD1	0.000532263	0.00556004	1.89575	Circulating	3.41119	16.6148
C5	KDM1B	0.0232937	0.0982357	1.89575	Circulating	0.443262	4.17411
C3	TMEM102	0.0138388	0.049171	1.8957	Circulating	0.465139	1.95411
C2	ZNF589	0.00737967	0.032741	1.89551	Product	1.74224	0.20552
C1	TWF2	0.000151206	0.00209136	1.89536	Circulating	8.08994	31.3504
C3	TIGD7	0.00244617	0.0126492	1.89524	Product	1.07769	0.203209
C3	FZR1	0.000224887	0.00186923	1.89518	Circulating	0.931131	4.72864
C2	COG8	0.00279488	0.0151926	1.89513	Product	4.70234	3.66433
C3	SLC4A10	0.00911258	0.0357847	1.89505	Product	1.99295	0.520131
C1	DCAF12	0.000340928	0.00399207	1.89495	Product	10.4453	2.68875
C4	ZNF805	0.0239189	0.064371	1.89488	Circulating	0.446852	3.52608
C3	LARP1B	6.57231e-07	1.33231e-05	1.89475	Product	8.67925	3.07373
C4	SLC43A1	8.95122e-05	0.000708304	1.89456	Product	16.127	6.6549
C4	ZSWIM7	7.19927e-06	8.30947e-05	1.89433	Circulating	3.24815	15.9609
C2	DGKA	7.58206e-05	0.000821904	1.89432	Product	34.8069	15.0792
C5	CIZ1	0.00100724	0.00994727	1.89405	Product	11.232	5.50383
C1	TATDN2	0.000203848	0.0026661	1.89405	Product	10.1022	2.86751
C3	CC2D1B	2.05743e-05	0.000258219	1.89401	Product	6.43962	2.62561
C3	EPOR	0.000976801	0.00616904	1.89388	Product	1.58637	1.0244
C5	PXN	0.000134976	0.0020966	1.89364	Product	31.1383	11.0013
C3	COPE	0.00254204	0.0130549	1.89364	Circulating	16.4019	64.2335
C4	PROSER3	1.81607e-05	0.000182238	1.89363	Product	6.21647	2.07814
C3	AL355472.1	5.13497e-08	1.49905e-06	1.89357	Circulating	1.3925	7.80609
C2	ABCB1	0.0102421	0.0411893	1.89349	Circulating	0.950686	1.98351
C5	ELP3	0.0013707	0.0125585	1.89343	Product	6.51695	0.491071
C1	PCYOX1	0.0020071	0.015592	1.89328	Product	5.91105	0.911468
C2	H6PD	0.000267598	0.00231247	1.89311	Product	5.16197	2.34682
C4	CNR2	0.00738057	0.0254472	1.89308	Circulating	0.458162	2.16847
C3	TOGARAM2	0.00599865	0.0259886	1.89293	Circulating	0.181141	1.74244
C2	RANBP10	0.000768266	0.00540286	1.8929	Product	4.34298	0.794437
C4	ZNF350	1.12842e-07	2.38663e-06	1.89279	Circulating	2.47743	12.4211
C1	FAM215B	0.00933657	0.0492646	1.89277	Circulating	1.99275	13.2783
C1	DPY19L1	0.00905762	0.0481816	1.89272	Product	3.61805	1.45344
C5	PPIL2	0.00039574	0.0047651	1.89267	Circulating	2.77811	11.4413
C3	DUS3L	0.00101917	0.00637998	1.89254	Circulating	0.787915	3.93602
C3	LPGAT1	0.000390659	0.00293432	1.89237	Product	34.0035	17.4441
C6	S100A6	0.00143991	0.0158628	1.89197	Circulating	62.8145	98.3776
C1	WDR83	0.00166554	0.01359	1.89184	Circulating	1.89504	7.37689
C2	LIMK2	0.000644927	0.00470173	1.89179	Product	4.68764	1.01635
C2	COQ2	0.0135941	0.0512469	1.89155	Circulating	0.506974	1.23484
C5	PPRC1	0.00571375	0.0362042	1.89149	Product	3.91615	0.3125
C3	MIS12	1.66123e-07	4.12063e-06	1.89144	Product	7.2797	2.48414
C4	SOAT2	0.0261787	0.0690615	1.89114	Product	1.09482	0.242319
C3	TMEM234	6.10639e-05	0.00064465	1.891	Circulating	0.67909	3.30533
C4	RBPJ	5.71908e-05	0.00048179	1.89071	Product	35.0151	18.1436
C4	BID	1.84847e-06	2.6415e-05	1.89051	Circulating	10.888	42.791
C1	ELMO2	0.000367365	0.00421672	1.89025	Product	10.8198	1.97239
C3	KDM5C	2.48701e-05	0.000303902	1.89024	Product	15.7911	5.47742
C5	POLD3	0.000655268	0.00709898	1.89016	Product	8.5714	0.714286
C3	G6PC3	2.55969e-05	0.000311815	1.89001	Product	7.95612	2.7427
C5	HOPX	0.000131756	0.00206354	1.88995	Product	21.3842	8.09311
C4	TTK	1.85629e-06	2.65029e-05	1.88992	Product	21.7465	10.4417
C3	AC034236.2	0.0141424	0.0500363	1.8897	Circulating	0.216486	1.32806
C6	CD59	0.0145644	0.0796613	1.8897	Product	9.58019	18.3902
C2	VPS51	1.72811e-05	0.00023845	1.88935	Circulating	5.16693	25.6952
C2	LARP1B	6.80928e-05	0.000745174	1.88927	Product	9.2427	2.44615
C3	AC074032.1	0.00140071	0.00815924	1.88925	Circulating	1.16547	6.73466
C4	IP6K1	2.55254e-06	3.4729e-05	1.88902	Circulating	3.16078	17.4681
C3	RPL18	0.00984814	0.0379293	1.88871	Circulating	60.3742	80.1977
C2	POLR1E	4.351e-05	0.00051504	1.88863	Product	8.01999	2.60935
C1	EEFSEC	0.00446241	0.0285476	1.88826	Circulating	1.26702	5.82487
C2	TTLL12	0.00760176	0.0334774	1.88816	Product	3.67007	0.898914
C1	AMMECR1L	0.00265609	0.0193548	1.88808	Product	4.5582	1.25645
C3	TNFSF12	6.55467e-06	9.72153e-05	1.88802	Product	20.7363	9.11498
C1	TMEM234	0.0216154	0.0891434	1.88783	Circulating	0.667058	2.8089
C1	TMBIM1	8.90117e-05	0.00136459	1.88761	Product	20.67	5.8941
C2	NUDT14	0.000776214	0.00542804	1.88758	Circulating	1.55237	4.82946
C1	HMBS	0.00456655	0.0290976	1.88747	Circulating	1.1311	4.07061
C1	MRI1	0.000146727	0.0020451	1.88716	Product	11.1837	2.59937
C5	RAP2A	0.000172332	0.00255171	1.88699	Product	13.6839	5.22003
C4	NFE2L1	2.02303e-07	3.99706e-06	1.88679	Product	16.668	9.12024
C5	VPS33B	0.0159815	0.0760338	1.88676	Circulating	1.09371	5.26148
C5	EXOC6	0.00231523	0.0186078	1.88675	Circulating	1.62563	4.99853
C3	PURB	5.88556e-05	0.000626799	1.88666	Product	17.2543	6.0131
C5	CENPC	5.58625e-05	0.00104264	1.88611	Circulating	7.87712	31.1418
C2	AL139246.5	0.00130508	0.00821374	1.88599	Circulating	1.27052	5.19105
C2	ZNF69	0.0279643	0.0886645	1.88597	Product	0.94368	0.11744
C6	NDUFV2	6.41955e-05	0.00145068	1.88572	Circulating	16.1604	51.5297
C5	SENP3	0.0083733	0.0475374	1.88567	Product	5.05463	2.03125
C5	POR	0.0114789	0.0602293	1.88566	Circulating	0.886525	2.84439
C2	SND1-IT1	0.0229145	0.0769284	1.88547	Circulating	0.456056	1.05868
C4	RTL8C	5.47036e-06	6.60849e-05	1.88525	Product	12.7862	4.91308
C4	SAMM50	4.36987e-08	1.03735e-06	1.88524	Circulating	7.768	34.4634
C5	ANKDD1A	0.0207999	0.0902888	1.88516	Circulating	0.872081	2.54464
C1	RAB11FIP3	0.0181149	0.0779395	1.88511	Product	2.49941	0.382463
C3	LINC01146	0.014415	0.0506951	1.88498	Circulating	0.199282	0.683331
C6	NCR3	0.000123344	0.00235947	1.88497	Product	43.3876	22.9625
C5	HPCAL1	0.00066755	0.00717284	1.88487	Product	11.0845	7.74554
C4	MDC1	1.00113e-05	0.00011073	1.88475	Product	12.977	5.5944
C3	PYCR2	4.70385e-05	0.000522761	1.88469	Product	17.4969	5.31791
C6	LLPH	0.0016656	0.0173121	1.88469	Circulating	5.38679	52.4863
C6	LIX1L	0.00851183	0.0535157	1.88462	Product	8.02358	1.03245
C4	MIATNB	1.91282e-05	0.000190177	1.88454	Circulating	1.4352	9.83006
C2	HEATR9	0.00753835	0.0332866	1.88452	Product	1.92249	0.24956
C3	LINC01550	2.1009e-06	3.65396e-05	1.88443	Circulating	2.27023	11.2072
C4	ARFRP1	1.7225e-09	6.24063e-08	1.8844	Circulating	5.6779	28.5336
C2	PSPH	0.000111492	0.00112594	1.88439	Product	6.98854	1.16144
C1	EHBP1L1	0.0031605	0.0219868	1.88426	Circulating	1.6109	6.06311
C4	KCNK6	1.37271e-06	2.07537e-05	1.88416	Product	8.79368	4.58292
C4	CFAP298	1.58585e-06	2.32778e-05	1.88407	Circulating	5.62463	29.1792
C3	AMMECR1L	0.00368082	0.0175793	1.88399	Product	3.98038	1.20216
C3	MYEF2	2.58172e-05	0.000313771	1.88391	Product	4.37902	2.92036
C1	MHENCR	0.000131952	0.00186805	1.88373	Circulating	3.81171	13.6393
C4	DHRS4	1.067e-06	1.66856e-05	1.88368	Circulating	2.30785	10.4123
C5	TMEM106B	0.000225066	0.0031516	1.88356	Product	14.7785	4.28424
C3	SIRT7	1.53762e-06	2.7806e-05	1.88349	Circulating	4.65401	23.9152
C1	ELK1	0.000507818	0.00535408	1.88345	Product	8.30987	2.0396
C1	ALG11	0.0177965	0.0773155	1.8831	Circulating	0.736715	3.83657
C4	NKG7	0.00512471	0.0190307	1.88309	Circulating	73.8719	78.1263
C2	AL158071.3	0.00181893	0.0107138	1.88305	Circulating	1.17619	4.06782
C1	GNL1	0.000192771	0.00254987	1.88301	Circulating	3.15356	10.0929
C3	HMBS	2.08617e-06	3.6389e-05	1.88296	Circulating	1.28522	5.94175
C4	RELL1	0.000850993	0.00450567	1.88257	Circulating	0.981403	6.19773
C4	EIF4A1	7.74019e-05	0.000623962	1.88251	Circulating	11.4868	51.2238
C2	BMP2K	0.00212683	0.0121968	1.88251	Product	3.09931	0.603597
C6	MAP3K4	0.0121901	0.0701584	1.88212	Circulating	3.0967	10.649
C1	LINC02361	0.0200397	0.0840439	1.88203	Circulating	0.62989	3.03374
C1	MIGA2	0.00712718	0.0402099	1.88181	Product	4.21984	1.19783
C4	MYH10	0.00245749	0.0106155	1.8818	Product	1.43939	0.599621
C4	EMG1	4.23377e-07	7.60024e-06	1.88168	Circulating	5.27647	23.0929
C4	UCHL1	0.00287144	0.0120463	1.88146	Product	2.22747	0.563751
C2	ZMIZ2	0.0015858	0.0096193	1.88143	Product	4.43545	0.601879
C4	AMPD3	0.0160982	0.047188	1.88138	Product	2.73238	1.79511
C3	CDC34	0.000264439	0.00213879	1.88138	Circulating	2.02732	12.1542
C4	EIF6	2.88888e-06	3.86582e-05	1.88136	Circulating	13.4749	51.5314
C5	COL18A1	0.0193142	0.086261	1.88131	Circulating	0.812814	0.915179
C3	AC107375.1	0.0214299	0.0681963	1.88131	Product	0.465776	0.447448
C4	RRP9	7.01188e-07	1.17147e-05	1.88092	Circulating	2.26536	14.0367
C4	AC004846.1	0.0412162	0.0989649	1.88046	Circulating	0.209099	0.87523
C6	PTBP1	0.000148671	0.00273887	1.88045	Product	38.9292	16.4433
C4	HIST1H3C	0.0309088	0.0785186	1.88021	Circulating	1.04644	7.81488
C3	DHRS13	0.000726104	0.00485848	1.88014	Product	4.8521	1.65344
C1	MPP6	0.0239663	0.0958521	1.88012	Product	2.32336	0.649148
C2	TRAF6	0.000952253	0.00638373	1.88008	Circulating	1.20407	5.10229
C4	MOB2	2.4726e-06	3.38149e-05	1.87999	Circulating	3.95033	23.5973
C3	PELI1	0.00104276	0.00650474	1.87985	Circulating	3.11171	14.8837
C3	TMEM120B	0.0152295	0.0527788	1.87982	Circulating	1.63572	13.2674
C4	AC024909.2	0.0124608	0.0386033	1.87976	Product	0.523311	0.074184
C4	CUX1	1.92617e-06	2.72561e-05	1.87965	Product	11.7939	6.21623
C2	TMEM25	0.0226702	0.0762283	1.87958	Product	1.86736	0.427437
C1	MBIP	0.000270965	0.00332959	1.87894	Circulating	2.98134	14.079
C2	RAB30	0.000591887	0.00439233	1.87857	Product	4.18907	0.779757
C4	AC246785.3	0.0344042	0.0854865	1.87831	Circulating	0.619003	2.89782
C2	PFKFB3	0.000512977	0.0039121	1.87787	Product	4.79726	1.23827
C4	AC016745.2	0.0340373	0.0848266	1.87776	Circulating	0.331192	1.07562
C4	BIVM	1.49579e-06	2.22404e-05	1.87767	Product	16.2181	6.78101
C2	SARNP	0.00194426	0.0113107	1.87757	Circulating	1.12515	4.49869
C5	EED	0.000385107	0.00467691	1.87745	Circulating	4.28615	15.912
C1	YIPF2	0.00194933	0.0152417	1.8773	Circulating	1.59898	5.95841
C2	AL592183.1	0.000510366	0.00389654	1.87713	Product	7.88393	1.84015
C4	SNAPC5	2.71242e-07	5.14809e-06	1.87712	Circulating	4.67674	23.8708
C6	BRD2	0.0001724	0.00307366	1.8771	Product	40.2925	34.3911
C2	NAT1	0.00261016	0.0144006	1.87694	Product	3.21382	0.588917
C4	UTP20	3.87681e-05	0.000346408	1.87693	Circulating	1.42705	6.95558
C1	CENPN	7.02187e-05	0.00112553	1.87674	Product	12.16	4.3488
C4	FAM241B	0.00185705	0.0084899	1.8767	Product	2.48657	1.1745
C3	TIMM21	1.78493e-05	0.000227748	1.87667	Product	5.64902	1.67513
C2	PEX16	3.68076e-06	6.29612e-05	1.87649	Circulating	5.47799	19.8263
C4	Z97989.1	0.0315471	0.0797071	1.87641	Product	0.331161	0.0445104
C6	TMSB10	0.00778177	0.0508827	1.87638	Circulating	98.375	99.8525
C4	ZNF622	8.15374e-07	1.32874e-05	1.87636	Circulating	5.11913	25.1886
C6	NDUFS8	0.000212275	0.00361068	1.87622	Circulating	15.397	52.1618
C3	PPP2R5B	7.06772e-05	0.000724764	1.87622	Product	4.94317	1.23336
C2	IDH3G	1.71333e-05	0.000237069	1.87611	Circulating	6.63643	27.1891
C2	CAB39	1.9299e-05	0.000261933	1.87601	Product	32.8922	14.5319
C4	FAM160B1	0.000111971	0.000853243	1.87576	Circulating	4.79027	23.1009
C2	EHD1	5.76093e-06	9.17077e-05	1.87575	Circulating	5.79753	25.0745
C6	CD151	0.0047604	0.0357087	1.87572	Product	9.89858	1.32743
C3	TMEM160	0.020305	0.0652968	1.87563	Circulating	5.88813	44.2121
C3	DNAJB6	3.85409e-05	0.000441176	1.87554	Circulating	12.2404	46.0504
C3	CAB39	1.57752e-05	0.000205181	1.87546	Product	31.4862	12.928
C6	EEF1AKMT2	0.00520958	0.0382127	1.87528	Circulating	3.41509	22.52
C5	YWHAG	0.000279165	0.00369932	1.8752	Product	12.2365	3.25574
C3	NFE2L1	1.69286e-06	3.01632e-05	1.87515	Product	9.60459	4.55821
C5	POMT1	0.00988209	0.0536538	1.87497	Circulating	0.842199	5.13074
C6	GUF1	0.00478278	0.0358115	1.87488	Product	10.592	1.17994
C1	ID2	0.000771824	0.00747773	1.87477	Product	79.241	41.4947
C2	PAM	0.00215203	0.012309	1.87461	Circulating	1.44607	5.19037
C4	SYTL3	0.00142538	0.006845	1.87459	Product	15.6937	7.88241
C2	ZNF146	7.55575e-06	0.000116427	1.87455	Product	16.5637	4.74481
C5	ABCB8	0.0113377	0.0596301	1.87449	Circulating	1.03444	4.16454
C1	RAD21	0.000367421	0.00421672	1.87443	Product	59.3151	33.3565
C4	DEPDC1	1.87398e-06	2.66122e-05	1.87439	Product	14.284	7.77376
C1	PKN2	0.000149613	0.00207332	1.87437	Circulating	4.11755	14.9572
C1	BATF	0.000645249	0.00644623	1.87399	Circulating	2.99194	13.5552
C2	RPUSD2	0.000261918	0.00227535	1.87398	Circulating	1.79672	11.7529
C4	BOLA3-AS1	0.00938632	0.0307813	1.87395	Product	0.99615	0.759115
C1	VPS11	0.000647019	0.00645944	1.87393	Circulating	2.56681	9.07339
C6	EVI2A	0.00146335	0.0159832	1.87389	Product	18.3255	13.051
C3	CES2	2.67193e-05	0.000322742	1.87385	Product	9.07823	2.73455
C4	EPS8	0.007689	0.026294	1.8738	Product	1.84489	1.26479
C1	SRFBP1	0.00092765	0.00858939	1.87362	Circulating	2.04261	7.18936
C1	BLVRA	0.000235976	0.00299138	1.8735	Circulating	3.14235	11.4662
C5	CEMIP2	7.44351e-05	0.00130614	1.87349	Circulating	11.8245	27.9737
C1	ZC3H7B	0.00163143	0.0133874	1.87315	Product	7.29567	1.83594
C4	HIST4H4	0.00363818	0.0144663	1.87309	Circulating	0.477186	3.25775
C5	CEACAM1	0.0146542	0.0720574	1.87305	Product	3.17705	0.666454
C1	ABCA7	0.00103744	0.00939637	1.87296	Product	6.61796	1.32324
C1	WIPF2	8.69116e-05	0.00133952	1.87279	Product	17.1854	5.39719
C3	AC006252.1	0.00984898	0.0379293	1.87271	Product	0.526901	0.114766
C4	RNFT1	5.50653e-06	6.63495e-05	1.87263	Circulating	1.75078	7.921
C4	PATZ1	5.55996e-05	0.000470378	1.87251	Product	8.00485	3.61876
C2	HIPK2	0.000238313	0.00210461	1.87246	Product	5.97166	0.866119
C4	NIFK-AS1	2.76328e-08	6.88871e-07	1.87244	Product	12.5132	5.55848
C2	CNBD2	0.000115954	0.0011647	1.87239	Circulating	2.08486	9.78022
C3	AP1AR	5.57027e-05	0.000598481	1.87235	Product	6.05481	2.36997
C1	ZNF200	0.0241892	0.096476	1.87228	Product	2.67744	0.3517
C6	HSPB11	0.000304848	0.00479041	1.87222	Circulating	16.1352	42.0607
C5	SLC25A23	0.00111272	0.0106671	1.8721	Product	6.96022	2.34375
C1	ZNF280D	0.00115128	0.0101545	1.87208	Circulating	2.16135	9.7969
C4	TMEM268	1.63514e-05	0.000167571	1.87197	Product	10.1231	4.54967
C2	ZNF620	0.0243639	0.0806363	1.87185	Product	1.21356	0.13212
C4	CLCC1	5.79843e-07	9.92779e-06	1.87184	Product	6.68716	3.35536
C2	MBOAT7	0.000736538	0.00522158	1.87181	Product	7.64094	2.06379
C1	DCUN1D5	6.1725e-05	0.00100502	1.87166	Circulating	4.73749	16.9071
C5	NEDD9	0.000315653	0.00402007	1.8715	Product	15.7108	6.02531
C2	DAPK3	0.00162425	0.00978485	1.87135	Circulating	1.50489	8.76662
C2	CCDC191	0.0197335	0.0687079	1.87102	Circulating	0.415125	3.36558
C5	TTC9	0.00332566	0.0243888	1.87086	Product	4.87688	0.401786
C5	DMAP1	0.00124139	0.0116157	1.87082	Circulating	1.74366	8.48386
C3	RAB4B	0.00257818	0.0132147	1.87072	Circulating	0.244794	1.28071
C5	TCEAL8	0.00181854	0.0155482	1.87069	Product	7.89246	0.491071
C2	CRIM1	0.000842956	0.00577032	1.87064	Product	4.75856	4.62437
C1	STX18	0.00344048	0.0235448	1.87044	Circulating	1.44307	6.8674
C5	KCTD13	0.0032426	0.0239042	1.87037	Product	5.20161	0.401786
C2	SPSB1	0.000268885	0.00231832	1.87033	Product	5.69607	2.37618
C4	MEPCE	2.82381e-07	5.32772e-06	1.8701	Product	8.16568	4.14781
C2	ARID5A	0.000431756	0.00340925	1.87	Circulating	2.37657	11.2162
C3	ZNF699	0.00289198	0.0144379	1.86995	Circulating	0.462263	2.29395
C2	NSUN4	0.000928831	0.00623793	1.8699	Product	4.01747	3.04262
C2	APEX2	0.000319284	0.00266356	1.86978	Product	7.45248	2.41954
C2	DDX6	2.50799e-05	0.00032333	1.86964	Circulating	18.4186	58.4034
C4	APLF	0.0194527	0.0547991	1.86956	Product	0.888548	0.495764
C3	REEP6	0.0103943	0.039566	1.86944	Circulating	0.200873	0.894929
C5	TAF9B	0.0132298	0.0670447	1.86943	Product	4.03468	2.94005
C2	HECTD3	0.000149651	0.00143655	1.86916	Product	9.98919	3.0955
C2	C20orf96	0.0051365	0.0244	1.86876	Product	2.69711	1.81663
C6	POLE4	0.000471199	0.0066941	1.86867	Circulating	16.5102	45.0527
C3	LSM7	0.0272046	0.0818374	1.86846	Circulating	9.70332	60.0138
C1	PHACTR2	0.000278326	0.00339977	1.86843	Circulating	6.37891	21.6746
C5	STUB1	0.00023451	0.00326039	1.86838	Circulating	3.20643	13.7534
C3	DPP3	1.26973e-06	2.35012e-05	1.86836	Circulating	3.18077	14.7833
C5	RHOQ	0.00405499	0.0280284	1.86834	Product	4.49239	2.12054
C4	HSPBP1	3.65327e-06	4.67832e-05	1.86807	Circulating	4.59267	24.0889
C3	DPAGT1	3.24764e-06	5.3285e-05	1.86794	Product	8.54278	2.5006
C1	ZBED6CL	0.0179467	0.0775843	1.86791	Product	3.18479	1.16998
C1	STX10	0.000151849	0.00209826	1.86777	Circulating	4.50341	16.5861
C3	CCT7	0.000161277	0.00142795	1.86777	Circulating	7.72804	36.0727
C3	LINC00893	0.0155377	0.053519	1.86772	Circulating	0.272848	1.50452
C5	MKI67	0.000122523	0.00194424	1.86769	Product	37.6268	16.3265
C2	OSBPL3	2.10428e-05	0.000282515	1.86716	Product	11.9397	3.90634
C4	VKORC1L1	1.02719e-06	1.61917e-05	1.86716	Product	14.6045	6.31014
C6	C7orf50	0.00755862	0.050206	1.86705	Circulating	2.9717	15.7059
C3	GCN1	0.000701135	0.00472078	1.86672	Product	10.6542	3.84273
C2	PAK1	0.000118597	0.00118485	1.86641	Product	10.3599	5.31536
C5	VPS50	0.014553	0.0717353	1.86614	Circulating	0.85714	2.74554
C1	RPGR	0.00112321	0.00995299	1.86612	Circulating	2.16816	6.6844
C4	CRYGS	0.0249999	0.0666595	1.86607	Product	0.679824	0.202738
C1	SLX4IP	0.0241131	0.0963055	1.86606	Circulating	0.677264	3.34505
C1	RPS15	0.00451287	0.0287938	1.86577	Circulating	68.7787	90.5341
C4	C16orf58	2.92312e-06	3.90168e-05	1.86529	Product	9.59024	4.23557
C6	OGG1	0.00984	0.0592046	1.86529	Product	10.6368	1.03245
C4	LRRC8C	3.1215e-05	0.000288146	1.86527	Product	28.3674	13.3448
C2	TYK2	3.13328e-05	0.00038785	1.86526	Product	14.3706	4.64549
C2	AHI1	4.56273e-05	0.000534624	1.8652	Product	8.62626	3.24402
C4	SLC26A11	0.0266402	0.0698273	1.86515	Product	0.51454	0.074184
C3	LPXN	0.000141302	0.00128534	1.86512	Product	47.2094	22.285
C5	PRR5L	0.0209134	0.0907256	1.86491	Circulating	0.576241	7.3646
C2	GNL1	8.38903e-06	0.000127612	1.86475	Circulating	3.53921	14.9559
C4	SPIN2B	0.000815398	0.0043593	1.86467	Circulating	1.2287	5.95161
C2	SLC16A1	2.29987e-05	0.000301449	1.86464	Product	12.9688	3.97974
C5	TTC9C	0.00252331	0.0198197	1.86461	Product	6.17729	2.20982
C4	RIC3	0.0105286	0.0338299	1.86458	Circulating	0.445114	2.41952
C2	MTHFS	0.00737536	0.032741	1.8644	Circulating	0.925665	2.28227
C3	COMMD8	8.25481e-06	0.000118741	1.86429	Circulating	6.18648	27.4758
C3	USP30-AS1	0.0180221	0.0596985	1.86427	Circulating	1.3938	9.36371
C1	BABAM1	3.23631e-05	0.000590228	1.86426	Circulating	6.46473	24.6804
C4	AC009283.1	0.00139529	0.00673101	1.86409	Product	1.50776	0.351106
C6	CHEK1	0.0036786	0.0299112	1.86392	Product	12.7854	14.5133
C4	USP13	0.00104946	0.00535674	1.86384	Product	4.75839	3.39743
C2	PIDD1	0.02585	0.0841873	1.86369	Circulating	0.465668	3.64793
C4	TSPAN2	9.05223e-07	1.45333e-05	1.86367	Circulating	2.36491	11.3418
C6	PRPF18	0.00549612	0.0395539	1.86358	Circulating	3.8184	28.8917
C1	SARNP	0.00408743	0.0268146	1.86354	Circulating	1.30419	5.03834
C4	MAP3K6	0.00789215	0.02681	1.86346	Circulating	0.476326	2.2835
C3	RNF187	0.000134983	0.00124407	1.8634	Product	36.7132	17.2394
C4	ZNF577	0.0126985	0.039225	1.86332	Product	0.720558	0.153298
C1	LPCAT1	0.000370918	0.00424888	1.86326	Circulating	2.74199	10.5388
C4	RAB30	0.000425197	0.00255006	1.86313	Product	4.86913	2.95608
C2	C4orf48	0.0109568	0.0433161	1.86269	Circulating	4.14831	34.7877
C2	FUCA1	0.00334225	0.0175601	1.86267	Circulating	0.931711	3.02142
C6	SCYL2	0.00198537	0.0193379	1.86256	Product	15.2288	14.9558
C3	NACA2	0.00149487	0.00856219	1.86228	Product	1.95153	0.712778
C2	RPL39L	0.000453193	0.00354289	1.86174	Product	6.15098	1.30995
C1	MTHFD2	0.000105061	0.00155766	1.8615	Product	29.1298	8.71643
C3	KLHDC2	4.60282e-06	7.14276e-05	1.86135	Circulating	4.06644	19.179
C4	HSP90AB1	9.95457e-05	0.000774596	1.86131	Circulating	52.0484	81.2824
C4	AL359513.1	0.000228411	0.00152706	1.86129	Product	2.61127	1.21901
C2	BTBD11	0.000163124	0.00154683	1.8611	Product	6.91878	2.22595
C1	GNB1	0.000471503	0.00504219	1.86102	Product	55.3929	24.0388
C4	PILRA	0.0412913	0.0991153	1.86096	Product	0.511943	0.0890208
C5	AGA	0.00188634	0.0160208	1.86089	Product	6.51745	4.50574
C5	RPS15	0.000494265	0.00570493	1.86087	Circulating	61.0298	66.0771
C4	SLC25A44	2.3828e-05	0.000227892	1.86082	Product	6.23367	2.87941
C2	TADA2A	0.000509483	0.00389334	1.86055	Product	6.19945	1.44379
C4	MSH6	1.13665e-06	1.76374e-05	1.86033	Circulating	7.26134	27.4116
C2	MISP3	0.0117747	0.0458807	1.86023	Product	1.76763	0.20552
C4	AQP11	0.0373764	0.0913308	1.86006	Product	0.426822	0.108788
C4	CETN3	1.80345e-05	0.000181429	1.86003	Product	13.0386	5.65967
C4	YPEL1	1.86634e-06	2.65749e-05	1.85996	Product	15.4664	6.22107
C1	PAK1	0.000258916	0.0032255	1.8599	Product	9.26195	2.69021
C5	ATP6AP1	0.000210749	0.00299641	1.85964	Product	16.0356	4.73214
C3	GTF2B	8.0717e-07	1.5952e-05	1.85953	Circulating	5.84836	30.7662
C1	IP6K2	3.85001e-05	0.00068653	1.85942	Circulating	5.32214	22.5293
C3	CEP164	1.12706e-06	2.1518e-05	1.8594	Circulating	1.84459	10.0981
C5	NDUFC2	0.000295436	0.00382139	1.85934	Circulating	10.1554	25.9471
C4	GPR183	0.0108939	0.0347299	1.85931	Circulating	0.595485	2.48258
C2	ITPR3	0.000811255	0.00561516	1.85924	Product	4.4543	2.05151
C6	PURB	0.00208319	0.0200467	1.85901	Product	12.4104	6.53182
C5	DCUN1D5	0.00372327	0.0264138	1.8589	Circulating	1.87714	9.01467
C2	RUSC1	0.000111348	0.00112525	1.85889	Product	7.5288	1.44207
C4	CDC123	2.9199e-07	5.46365e-06	1.8587	Circulating	15.5498	53.0793
C1	FUOM	0.00714509	0.0402637	1.85853	Circulating	1.22074	6.23224
C2	CES2	2.80903e-05	0.000355177	1.85846	Product	9.62513	4.91556
C5	BORA	0.0080516	0.046069	1.85838	Product	3.91565	3.79464
C1	CRCP	0.00065631	0.00651612	1.85824	Circulating	2.87891	13.9747
C6	TBC1D14	0.00549151	0.0395433	1.8579	Product	11.9552	1.17994
C1	RUVBL1	1.87124e-05	0.000383444	1.85782	Circulating	7.03747	24.3055
C4	RMDN1	2.55954e-08	6.41095e-07	1.85779	Circulating	7.52631	33.3323
C2	MSL1	0.000168535	0.00159207	1.85737	Product	22.4335	10.7584
C4	LMO4	1.94981e-07	3.8668e-06	1.85711	Product	39.9909	21.6897
C1	SLC12A6	0.000143382	0.00200623	1.85698	Product	12.7723	3.17882
C6	AGK	0.00878909	0.0547123	1.85692	Circulating	2.35849	22.0775
C2	STX10	0.000275627	0.00236143	1.85691	Circulating	4.03755	25.0776
C4	LINC00996	0.015092	0.0449847	1.85685	Circulating	0.423296	1.27094
C4	RAD51	0.0071623	0.0248889	1.85681	Circulating	0.65856	3.05112
C6	RBM12B	0.0147033	0.0800824	1.85678	Product	8.23349	0.884956
C1	ELF2	2.28028e-05	0.000450004	1.85639	Circulating	6.9549	27.615
C4	AC008906.1	0.0270495	0.0706066	1.85623	Circulating	0.125212	0.942087
C5	ZNF496	0.0202921	0.0885491	1.856	Product	2.36473	1.94196
C1	TIMM21	0.00113693	0.010056	1.85596	Product	6.47597	1.60961
C2	CERK	3.70026e-05	0.000450556	1.85579	Product	18.71	9.93457
C4	AGAP3	0.000985721	0.00507868	1.85545	Product	2.806	2.4059
C6	ATF7IP2	0.000383427	0.00568457	1.85543	Circulating	10.8868	49.6544
C4	C20orf194	0.00158759	0.0074861	1.85542	Product	2.04678	0.484637
C3	HIST1H3A	0.0201664	0.0649751	1.85535	Circulating	0.182425	1.12443
C3	RBM12B	0.000152418	0.00136406	1.85529	Product	6.1028	2.48832
C4	BRMS1	1.39545e-07	2.88994e-06	1.85517	Circulating	7.78128	39.0744
C3	FCRLB	0.000964842	0.00611313	1.85512	Circulating	0.422799	2.92899
C4	BAG1	1.03567e-08	2.98411e-07	1.85512	Circulating	10.9396	43.5009
C6	DGKA	0.000102684	0.00205756	1.85509	Product	38.9575	19.528
C2	FKBP8	0.000170581	0.00160716	1.85508	Circulating	10.6815	42.0413
C1	WDR20	0.00227042	0.0170412	1.85489	Circulating	1.70241	6.12609
C5	RUFY3	0.00952303	0.0522078	1.85482	Product	3.39918	0.75574
C1	CD55	0.000191142	0.00253439	1.85474	Product	41.4736	18.2638
C5	FRYL	7.28461e-05	0.00128789	1.85468	Circulating	7.9214	29.5286
C5	S1PR1	0.00114336	0.0109014	1.8546	Product	12.6508	9.33036
C1	CD59	0.000534737	0.00557782	1.85455	Product	13.2855	4.09333
C6	PRKX	0.000227198	0.00380264	1.85453	Product	29.1156	13.6536
C2	CCDC85B	0.00170084	0.0101682	1.85452	Circulating	9.18698	53.4297
C3	FBXO3	3.44171e-06	5.59446e-05	1.85433	Circulating	5.16103	21.2207
C6	PGRMC2	0.0020341	0.01971	1.85424	Circulating	4.5967	18.6557
C2	MON1B	1.8404e-05	0.000250927	1.85422	Product	12.3749	6.65707
C4	ADAM15	0.0107515	0.0343969	1.85415	Circulating	1.27843	9.45111
C3	TTLL12	0.00384649	0.0182405	1.85403	Product	4.14937	1.36242
C4	PET117	3.73531e-05	0.000335271	1.85397	Circulating	3.3226	17.7966
C6	USP1	0.000482789	0.00684332	1.85395	Product	24.1722	3.53982
C6	NMRK1	0.0151426	0.0821907	1.85371	Circulating	2.04009	16.5782
C5	TRIOBP	0.00115892	0.0109972	1.85357	Product	11.0701	4.5727
C2	RCAN3	9.53081e-05	0.000989294	1.85352	Product	32.5133	18.5462
C5	CCDC18	0.000586754	0.00652243	1.85347	Product	10.9366	2.26722
C4	WDR83	1.62393e-05	0.000166636	1.85339	Circulating	3.37228	17.0066
C5	NDC1	0.00906808	0.0502201	1.85339	Product	4.64076	0.267857
C2	PCYOX1L	0.00191488	0.011179	1.85329	Product	4.19695	1.81491
C5	MRPS31	0.000494629	0.00570493	1.85317	Product	10.6702	6.09375
C3	SESTD1	0.00067697	0.00459925	1.85311	Circulating	1.62286	6.89147
C4	MRPL13	4.51509e-07	7.95266e-06	1.8531	Circulating	16.2502	50.016
C4	AL109741.1	0.0192379	0.0542803	1.85298	Product	0.720183	0.793719
C5	UBE2D1	0.00558011	0.0355319	1.8526	Product	6.11896	3.86161
C2	MTMR14	5.64142e-06	9.00936e-05	1.85257	Circulating	4.15986	16.3878
C5	AP5Z1	0.00727757	0.0430243	1.85251	Circulating	1.56686	7.05038
C2	DNAJC24	0.000639192	0.00467178	1.85234	Circulating	1.06105	7.27707
C2	HYOU1	4.22359e-05	0.000502385	1.85227	Product	9.36599	1.88419
C3	PIK3R3	0.00552022	0.0243977	1.85215	Circulating	0.281765	1.49547
C6	GNL1	0.00467131	0.0351321	1.85214	Circulating	3.66509	12.1239
C3	RNFT1	4.27335e-06	6.72422e-05	1.85205	Circulating	1.7459	8.96902
C3	SIL1	5.24522e-05	0.000570956	1.85181	Circulating	1.95814	10.1329
C2	NEDD9	8.43837e-06	0.00012803	1.85177	Product	16.3964	7.80727
C2	AC104958.2	0.00574297	0.0266611	1.85172	Product	2.9125	2.0679
C3	LDB1	0.00107331	0.00665319	1.85165	Product	10.206	4.60977
C6	C15orf39	0.0199368	0.0992561	1.85141	Product	7.10849	5.35188
C5	PRKAB2	0.00380856	0.0268447	1.85122	Circulating	1.16742	7.29592
C2	GTF2B	4.60566e-06	7.63462e-05	1.85115	Circulating	6.42185	26.9191
C4	KCTD9	1.34301e-05	0.000142404	1.85113	Product	17.167	6.85403
C5	SIGMAR1	0.00347939	0.0250848	1.851	Product	6.9761	2.60842
C6	FAM96B	0.000191078	0.00333116	1.85098	Circulating	18.3569	55.5542
C4	CTBP2	0.019107	0.0539878	1.85064	Circulating	0.456443	3.81403
C2	KLHDC2	8.29293e-06	0.00012648	1.85061	Circulating	4.57557	19.3112
C1	PNKD	0.000145417	0.0020288	1.85061	Circulating	7.28808	29.6231
C1	CASP8AP2	0.000143884	0.00200936	1.85055	Product	12.904	3.50267
C3	RTP4	3.75913e-05	0.000431875	1.85048	Circulating	1.64398	8.03755
C6	ORMDL3	0.000610512	0.00830758	1.85016	Product	26.8373	27.4168
C5	TXNIP	0.000242203	0.00332863	1.85012	Product	52.6878	33.9529
C1	FMNL3	0.000508328	0.00535408	1.84966	Product	8.93806	3.24326
C3	NCDN	0.000601829	0.00418145	1.8495	Product	5.72245	1.81558
C5	AC243960.1	0.000311996	0.00398485	1.84941	Product	14.5429	5.57398
C6	PPIL2	0.00867394	0.0542669	1.84941	Circulating	3.5684	22.3725
C4	AL031432.3	0.0125615	0.0388546	1.84932	Circulating	0.133875	1.08548
C3	NAA10	0.000701329	0.00472078	1.84895	Circulating	5.47496	29.7627
C6	H2AFX	0.0105781	0.0628345	1.8489	Product	9.70519	1.03245
C5	BRI3BP	0.000525595	0.00597955	1.84866	Product	10.6114	1.80166
C4	TWSG1	0.00062314	0.00347023	1.84853	Product	3.11543	1.85943
C6	NDUFAF2	0.00502712	0.0370905	1.84838	Circulating	3.1934	18.4956
C4	ZMIZ1	1.61368e-06	2.36114e-05	1.84837	Product	9.69898	4.86744
C2	AL357033.4	0.00765219	0.0336697	1.84828	Product	1.76776	0.23488
C3	TOB1	0.000102207	0.000984624	1.84823	Product	31.7616	14.5221
C5	TNPO2	0.00106855	0.0103677	1.84817	Product	8.4683	4.12946
C3	RNF139	0.000131341	0.00121476	1.84812	Circulating	4.53685	19.4714
C2	DHX57	0.00116639	0.00749911	1.84804	Circulating	1.71805	7.47915
C2	ZNF862	0.00086525	0.00589889	1.84802	Product	3.92549	1.99279
C5	MPST	0.00147243	0.01319	1.84782	Product	12.9033	5.52615
C4	KIF20A	2.70335e-05	0.000254418	1.8478	Product	8.3329	4.00438
C4	MEIOC	0.0229627	0.0623883	1.84777	Circulating	0.192971	0.976691
C6	OSBPL3	0.00618759	0.0432685	1.84752	Product	19.8734	1.32743
C2	TMEM237	0.00762622	0.0335653	1.84721	Product	1.93605	0.2202
C4	WIZ	5.30086e-05	0.000450134	1.84717	Product	5.77032	2.44793
C2	RAD51D	0.000113867	0.00114605	1.84705	Product	7.36916	3.98557
C6	RPS3	0.00602426	0.0422672	1.84702	Circulating	85.32	99.8525
C1	YES1	0.00589025	0.0347828	1.84699	Circulating	1.19736	5.86946
C4	MECR	5.02179e-06	6.16769e-05	1.84681	Circulating	2.03695	9.52948
C2	CACNA1C-AS2	0.0234719	0.0783745	1.84679	Product	1.29248	0.16148
C2	MTHFD2	2.9838e-05	0.00037275	1.84674	Product	27.4627	11.9495
C3	HTT	4.26803e-06	6.72257e-05	1.84667	Circulating	2.91479	15.6123
C2	GTF3C6	1.5139e-05	0.000214042	1.84664	Circulating	12.1676	45.3446
C1	PSTK	0.00797682	0.0437101	1.8466	Circulating	1.17721	3.85582
C3	AC093010.2	0.00654632	0.0276883	1.84638	Circulating	0.69119	3.81469
C3	SLC12A6	1.03759e-06	2.00038e-05	1.84634	Product	11.0159	4.84544
C4	CIB2	0.00546969	0.0200867	1.84629	Product	1.9722	0.568681
C4	TMEM25	0.00788821	0.0268024	1.84627	Product	1.43566	1.01129
C2	STAT5B	4.55693e-05	0.000534365	1.84625	Product	23.0586	9.12065
C1	SYCP2	0.0117097	0.0581095	1.84605	Product	4.9533	3.64733
C4	C1orf159	0.0034155	0.0137982	1.84599	Circulating	0.503351	1.93108
C1	SCRN2	0.00279547	0.0201039	1.84597	Circulating	1.40888	6.73489
C4	SIPA1L3	0.00267734	0.011392	1.84565	Product	1.91657	0.42529
C1	CYHR1	0.000651533	0.00647762	1.84547	Circulating	2.23397	8.47512
C5	HNRNPUL1	0.000135243	0.00209843	1.8454	Product	43.2578	23.7152
C5	FAM122B	0.000288247	0.00375255	1.84536	Product	16.7313	4.73214
C4	TIGD1	0.000226821	0.00151954	1.84528	Circulating	0.998689	5.42626
C3	AC013264.1	0.00367106	0.0175434	1.84502	Product	3.34098	1.61192
C2	RAP2B	2.36861e-05	0.000308831	1.84483	Product	19.9729	6.9984
C4	KLHL6	0.000256348	0.00168341	1.84476	Product	4.56727	2.74715
C4	GADD45B	8.89646e-08	1.94901e-06	1.84459	Circulating	10.6099	42.7685
C3	FAM241B	0.00263775	0.0134631	1.84448	Product	1.5558	0.276912
C1	SIGIRR	0.000211525	0.00274422	1.84445	Circulating	7.30669	33.7079
C6	NCOA3	0.000442589	0.006374	1.84419	Product	35.8357	15.1159
C5	RASA3	0.000129812	0.00204117	1.84405	Product	25.2854	8.7836
C4	R3HCC1	0.000263071	0.00172046	1.844	Circulating	4.60777	26.8118
C2	RAD21	0.000235053	0.00208322	1.84385	Product	52.9734	34.009
C3	BLVRA	5.93647e-06	8.95886e-05	1.84371	Circulating	3.38231	15.379
C2	PTPN18	7.08151e-05	0.000773263	1.84369	Product	31.9528	10.4145
C4	ZNF200	3.02429e-05	0.000280311	1.84368	Product	4.83844	1.93732
C1	GEMIN8	0.0119428	0.059063	1.84359	Circulating	1.0213	3.29037
C4	RCL1	1.50821e-06	2.2377e-05	1.84338	Circulating	1.64458	10.3121
C5	GRPEL1	0.000663153	0.00714044	1.84312	Product	9.10282	4.26339
C4	CKAP2L	5.73843e-05	0.000483164	1.84295	Product	37.3202	15.6687
C4	FBXL16	0.000346778	0.0021636	1.84286	Product	2.84308	0.835697
C5	DGAT1	0.0155466	0.0752365	1.84272	Circulating	2.18787	4.50893
C4	ROGDI	0.000190193	0.00132154	1.8427	Circulating	1.03991	6.1481
C4	CPNE2	0.000477967	0.00279693	1.8427	Circulating	3.2448	13.309
C1	SINHCAF	0.000109402	0.00160879	1.84256	Product	24.796	7.21725
C4	ARHGAP45	0.000111101	0.000848736	1.84255	Circulating	14.7164	55.8566
C5	UEVLD	0.0138116	0.0692134	1.84249	Product	2.8817	1.98661
C4	AC073332.1	0.003524	0.0141324	1.84244	Circulating	0.427236	3.25282
C6	NUDC	0.000647494	0.00869798	1.84232	Circulating	16.8168	56.1736
C5	GSDMD	0.000123177	0.00194941	1.84227	Circulating	9.29789	21.9675
C3	ARL11	0.00586371	0.0255489	1.84226	Product	1.00319	0.255854
C6	SIGIRR	0.000389756	0.00575805	1.8421	Circulating	9.67689	61.673
C3	AFAP1L2	5.0179e-05	0.000548957	1.84208	Circulating	1.67203	7.34141
C4	GTF2B	4.21538e-07	7.57577e-06	1.84198	Circulating	7.67239	34.8084
C6	LAMTOR2	0.000311024	0.00486317	1.84196	Circulating	9.95519	33.3291
C4	PTPMT1	0.00544072	0.0200126	1.84195	Circulating	4.61321	31.4293
C4	FKBP11	0.00219731	0.00972134	1.84194	Circulating	10.0837	44.8913
C5	DOHH	0.00796448	0.0457486	1.84184	Circulating	2.30591	3.98916
C3	SPSB3	9.99032e-06	0.000139008	1.84165	Circulating	5.30568	25.6734
C4	NCOA3	2.11839e-06	2.96332e-05	1.84153	Product	25.1776	15.392
C2	OGFOD1	2.741e-05	0.000347955	1.84148	Product	10.7389	3.67318
C1	CCL28	0.0028664	0.0204645	1.84148	Circulating	1.48705	6.2111
C4	SLC39A14	0.000320093	0.00202429	1.84109	Product	3.84605	1.67031
C6	NPIPA1	0.0139643	0.0778081	1.84106	Product	16.4017	12.0185
C4	CARS2	1.39034e-07	2.88309e-06	1.84106	Circulating	4.75497	22.5418
C4	CDAN1	0.000263984	0.00172418	1.84105	Product	3.39104	2.26124
C4	NOL12	0.0386526	0.093772	1.84041	Circulating	1.5387	11.9747
C1	NIPSNAP3A	0.000374693	0.00427975	1.84032	Circulating	2.80826	10.3836
C1	THOC6	0.000604951	0.00615012	1.84028	Circulating	2.55189	9.60048
C6	RPS9	0.0024016	0.0222932	1.84018	Circulating	73.4662	99.5575
C5	RDX	0.000245277	0.00335158	1.84013	Product	17.1144	2.78061
C4	PSMB6	3.1996e-05	0.000293994	1.84013	Circulating	31.5792	67.7803
C1	MMP24OS	5.62359e-05	0.000932482	1.84002	Circulating	7.20344	27.7463
C4	SP4	5.2168e-07	8.99927e-06	1.83989	Product	24.9865	12.7378
C2	ERF	0.00514837	0.0244408	1.83984	Product	2.89799	1.86067
C1	TOMM40	0.000654438	0.00650201	1.83984	Circulating	2.34377	9.97481
C5	FEN1	0.00122216	0.0114663	1.83978	Product	11.7061	4.30338
C1	TAF6	0.000149848	0.00207458	1.8397	Product	17.8041	4.69776
C3	CTU2	0.00102032	0.00637998	1.83968	Circulating	0.535442	2.08407
C4	ARID3A	0.000187909	0.00130932	1.83968	Product	9.75347	4.1835
C1	RCL1	0.0104173	0.0534804	1.83966	Circulating	0.984137	4.91863
C3	MYB	0.00123745	0.00742518	1.83962	Product	3.21866	1.17079
C5	GPD1L	0.00967393	0.0527207	1.83961	Product	5.01031	0.290179
C3	ZNF620	0.00558222	0.0246221	1.83958	Product	0.967118	0.229532
C2	TMEM134	0.000100414	0.00103366	1.83957	Circulating	3.69592	16.4332
C5	HSF1	0.00950751	0.0521728	1.8394	Circulating	1.52253	9.05612
C4	AC142472.1	0.00183091	0.00839212	1.83882	Circulating	0.27251	2.13142
C1	DTD1	0.000364807	0.00420009	1.83873	Circulating	3.03185	12.4645
C1	CIB1	0.0008584	0.00812093	1.83871	Circulating	10.5914	46.3931
C5	ZMYM4	0.000823147	0.00848656	1.83863	Circulating	3.45839	10.4209
C3	TOMM40	0.00214057	0.0113983	1.83853	Circulating	2.77506	15.9414
C4	KIF1C	1.81081e-05	0.000182054	1.83845	Product	9.2	3.86343
C3	CCDC112	0.00136711	0.00800499	1.83841	Circulating	0.754839	4.59247
C3	MLLT3	1.85488e-05	0.000235098	1.83841	Product	29.1074	13.1818
C2	CC2D1B	0.000485992	0.00374434	1.83819	Product	5.76759	1.35571
C6	EIF4A1	0.000518444	0.00723464	1.83774	Circulating	9.27358	50.6869
C2	NCDN	0.000884715	0.00599837	1.83759	Product	5.78796	3.95793
C1	WIZ	0.00330313	0.0227126	1.83757	Product	5.63469	2.53549
C1	CD9	0.00168558	0.0137225	1.83756	Product	10.6593	3.16787
C6	MT-ND6	0.000234707	0.00391292	1.8375	Circulating	9.39858	54.5091
C3	MAPKBP1	3.44446e-05	0.000401879	1.83733	Product	3.31511	1.03918
C4	PURA	4.24077e-05	0.000372649	1.83706	Product	19.8166	8.25751
C4	GLRX5	2.53473e-05	0.000240113	1.83703	Circulating	18.4598	59.2498
C6	RPS19BP1	0.000298976	0.00471917	1.83703	Circulating	18.0951	44.8504
C3	NLN	0.00177886	0.00980709	1.83689	Product	1.19578	0.23269
C2	KIF3A	9.58677e-06	0.000142996	1.83667	Product	14.1408	6.96192
C4	ZNF397	9.04535e-06	0.000101816	1.83656	Product	4.80337	2.44295
C6	ZFP91	0.00186547	0.0185471	1.83603	Product	18.8255	19.8651
C5	ZNF414	0.00691018	0.0418267	1.83594	Circulating	1.28546	6.17347
C1	CDC20	0.00649106	0.0373645	1.83577	Product	3.47674	1.22714
C1	RNF185	0.00572237	0.0341261	1.83576	Product	4.62886	1.16707
C5	ARID5A	0.00340969	0.0247216	1.83544	Circulating	2.80844	6.59758
C1	RBM48	0.000531227	0.00555324	1.83544	Circulating	2.32336	10.3298
C3	RHBDD3	0.00361922	0.0173474	1.83528	Circulating	1.27626	4.82894
C3	GPATCH3	0.000484318	0.00350735	1.83511	Circulating	0.882111	4.05777
C3	SNAPC2	2.46489e-06	4.19725e-05	1.83505	Circulating	1.86265	10.1969
C5	COMT	0.000241257	0.00332306	1.83505	Product	20.4528	12.8731
C1	PRIM1	8.47004e-05	0.00131386	1.83503	Product	12.0904	3.94666
C1	C15orf61	0.000800789	0.0076712	1.83499	Circulating	2.32846	8.03113
C5	KCNAB2	8.96022e-05	0.00151377	1.83495	Product	36.5775	11.719
C4	CD83	3.90611e-05	0.000348243	1.83489	Circulating	3.06206	16.8349
C1	DPM3	8.10324e-05	0.00126787	1.83486	Circulating	5.04662	19.2774
C1	CYB561	0.00274901	0.0198088	1.83484	Product	5.3047	0.674091
C6	ST3GAL1	0.000400477	0.00586823	1.83477	Product	30.0542	28.0067
C4	RPL18	0.0190647	0.0538777	1.83455	Circulating	70.8987	81.8066
C6	JUNB	0.000103721	0.00206608	1.83418	Circulating	26.7689	75.255
C1	LINC00294	0.00205076	0.0158459	1.83407	Product	6.15379	2.13189
C3	SINHCAF	9.66571e-06	0.00013557	1.83387	Product	23.8006	10.7392
C1	TMEM123	0.000158675	0.00216971	1.83385	Product	42.0643	15.1245
C6	STK40	0.00803732	0.0518267	1.8335	Product	10.8302	1.17994
C5	MRPL37	0.000388423	0.00470825	1.83347	Product	13.878	2.96409
C4	STX11	1.36243e-08	3.77516e-07	1.83335	Circulating	4.90768	23.4489
C1	MRPL11	5.16665e-05	0.000873787	1.83331	Circulating	6.71132	21.2413
C5	TXNDC12	0.000344274	0.00431047	1.83305	Product	15.7682	8.25427
C2	CDC42SE1	0.000200718	0.00182667	1.83299	Product	69.8442	45.1088
C1	MRPL54	0.00021776	0.00280482	1.83299	Circulating	14.5887	47.4184
C4	GDF11	8.06021e-07	1.31755e-05	1.83298	Product	9.18843	4.55329
C3	ISG20	0.00325443	0.0159194	1.83294	Circulating	22.5411	66.8535
C1	SLC2A1	0.000727742	0.00711849	1.8329	Product	10.5188	4.07831
C5	EIF4EBP1	0.00227409	0.0183927	1.83264	Product	10.0365	3.17136
C5	DNAJC24	0.00944357	0.0519307	1.83257	Circulating	2.08428	1.36161
C2	ZNF394	5.29136e-06	8.53253e-05	1.83256	Circulating	6.89484	29.0358
C2	FBXO3	1.48565e-05	0.000210846	1.83252	Circulating	5.38622	20.8001
C4	PRADC1	0.00190185	0.00864843	1.8325	Circulating	2.35543	11.8956
C4	DUSP14	1.54694e-06	2.28026e-05	1.83241	Product	12.8769	5.94532
C2	HNRNPUL1	0.000189762	0.00174614	1.83239	Product	51.7633	26.7658
C4	AP1S1	2.14391e-06	2.99113e-05	1.83232	Circulating	7.13531	28.1097
C6	UBXN1	7.16787e-05	0.00158698	1.83229	Circulating	23.9371	75.2845
C4	LTBP4	0.000137563	0.00101387	1.83224	Circulating	1.35093	7.37091
C5	AK2	0.000280002	0.00370345	1.83222	Product	21.0594	7.31358
C3	TRIM47	0.00238768	0.0124357	1.8322	Product	1.77636	0.803327
C4	PGBD2	0.00676078	0.0238057	1.83213	Product	1.43752	0.649062
C6	PIGS	0.00239151	0.0222483	1.8319	Product	26.6069	17.6654
C4	S100A6	0.00256295	0.0109757	1.83186	Circulating	76.4663	85.4126
C3	EXOC6	2.14479e-07	5.05728e-06	1.83172	Circulating	1.81302	9.5115
C2	LRCH4	0.000639254	0.00467178	1.8315	Circulating	4.52478	20.1747
C1	RPS6KB2	0.0002092	0.00272621	1.83149	Circulating	3.86925	16.7375
C2	MYLIP	0.000121554	0.00120984	1.83135	Circulating	2.44265	10.1059
C3	MCM2	0.00362835	0.0173761	1.8313	Product	12.1608	4.51616
C5	BORCS5	0.00448388	0.0300198	1.83118	Circulating	1.5813	8.4375
C4	RACGAP1	2.35758e-05	0.000226023	1.83113	Product	24.5278	9.58104
C5	BCS1L	0.016353	0.0774346	1.83097	Product	3.20693	0.223214
C2	ULK4	0.00367859	0.0187864	1.83096	Circulating	0.877353	6.12688
C6	ASH1L	0.000875106	0.0108308	1.83076	Circulating	5.38679	26.5023
C3	NUDT8	0.0221709	0.0697583	1.83071	Circulating	0.600687	3.58073
C2	ILKAP	8.39281e-06	0.000127612	1.83065	Circulating	3.79196	18.4372
C4	ZFP69	0.000390098	0.00237721	1.83064	Product	2.44207	1.50213
C1	HMG20B	0.000120352	0.00174143	1.83051	Circulating	4.11387	16.8635
C4	COPS4	2.11666e-06	2.96332e-05	1.83045	Circulating	6.52505	31.1784
C4	CTDSP2	0.000293257	0.0018747	1.83044	Product	30.6477	15.1461
C3	LINC01569	0.00719527	0.0298479	1.83036	Circulating	0.269029	1.21017
C6	IRF1	0.000114164	0.00221757	1.83032	Circulating	26.4175	86.831
C4	TIMM22	1.22871e-07	2.58158e-06	1.83019	Circulating	3.9351	18.9872
C1	FKBP4	0.000292949	0.00354239	1.83018	Product	11.4049	4.5054
C1	WARS2	0.00782907	0.0432067	1.82982	Circulating	1.24858	3.85586
C1	EOMES	0.00019284	0.00254987	1.8297	Product	18.2727	6.38177
C1	C4orf48	0.00417549	0.027219	1.82965	Circulating	4.97261	35.723
C5	UTP4	0.00283227	0.0215879	1.82935	Product	6.75353	3.97321
C5	MLLT11	0.00957919	0.0523729	1.82912	Product	3.79761	0.290179
C2	MINK1	0.000313325	0.00261971	1.82896	Product	9.19278	4.19109
C1	ADGRG5	0.00158339	0.013075	1.82894	Product	10.0349	3.01842
C2	C1orf56	0.0341152	0.0996793	1.8288	Product	14.167	24.6211
C4	ALG11	0.000127472	0.000955441	1.82867	Circulating	0.975407	6.86162
C1	ANAPC2	0.0171533	0.075214	1.82846	Circulating	1.02641	3.35189
C2	NIFK-AS1	8.80485e-05	0.000926185	1.82825	Product	7.07249	2.44787
C4	LYAR	1.57911e-05	0.000162878	1.82824	Circulating	24.6245	65.9356
C5	POGK	0.00116407	0.0110242	1.82813	Product	7.98072	0.669643
C5	ELP6	0.00115714	0.0109881	1.82798	Circulating	2.26064	7.43304
C2	VPS9D1	0.00963396	0.0396489	1.82791	Circulating	0.589211	3.97089
C5	ARL6IP1	0.000282301	0.00371758	1.82772	Product	29.3387	16.0175
C3	ATP5F1D	0.0192731	0.0627731	1.82762	Circulating	15.4705	65.4091
C5	TBC1D24	0.0158828	0.0758119	1.82758	Product	2.6008	0.223214
C3	TMEM106B	2.85398e-06	4.74689e-05	1.82753	Product	21.4656	8.69477
C4	CDC42SE1	3.41353e-05	0.000311487	1.82742	Product	70.1009	51.2274
C2	PRDM8	0.000922516	0.0062067	1.82739	Product	5.7816	1.05868
C2	ZNF397	0.000219247	0.00195943	1.82729	Product	5.25949	1.13379
C2	MIAT	2.13838e-05	0.000285551	1.82722	Product	16.0189	7.82366
C6	RMC1	0.016475	0.0881358	1.82714	Product	7.80189	0.884956
C4	CD81	0.000271901	0.00176514	1.82705	Circulating	27.4103	77.4941
C5	RNFT1	0.0109082	0.0581041	1.82672	Circulating	1.18237	1.67092
C3	AP004609.3	0.00343773	0.0166403	1.82661	Circulating	0.338127	1.55085
C3	ST3GAL1	9.75951e-06	0.00013652	1.82654	Product	28.4223	11.6857
C2	ZC3H12D	0.00797654	0.0347686	1.82635	Circulating	0.808169	2.84422
C6	SP3	0.00212798	0.0203687	1.82619	Circulating	6.66509	24.4374
C6	JPT1	8.59554e-05	0.0018002	1.82614	Circulating	23.7838	63.5609
C3	PTER	2.81482e-05	0.000337672	1.82593	Product	5.50845	1.70987
C3	MND1	4.8936e-06	7.52726e-05	1.82558	Product	4.78313	3.04586
C3	APLF	0.0199958	0.064606	1.82551	Product	0.513517	0.215212
C5	AQR	0.000685174	0.00730489	1.82546	Circulating	3.14816	12.5383
C3	ARHGEF12	5.9792e-05	0.000634625	1.82544	Product	3.73824	2.30466
C5	MED6	0.000258753	0.00348797	1.82535	Circulating	5.42418	15.963
C2	VPS37B	6.24495e-05	0.000693594	1.82528	Circulating	4.64769	21.0992
C3	STK36	0.00610603	0.0263131	1.8251	Product	1.57504	0.291653
C6	TBX21	0.0107355	0.0634104	1.82508	Product	10.0519	7.55162
C4	TSPOAP1	0.000136594	0.00100891	1.82501	Circulating	1.55662	7.95579
C4	MAVS	9.60794e-06	0.000106863	1.82497	Product	14.1157	5.57083
C5	SPN	0.000106791	0.00172942	1.82478	Product	45.902	19.0738
C3	CIB1	0.00593938	0.025793	1.82477	Circulating	9.00675	50.0846
C2	LAGE3	5.23652e-05	0.000599907	1.8246	Circulating	3.70885	16.3867
C3	MSRB1	1.5595e-06	2.81049e-05	1.82449	Circulating	1.73002	8.37967
C3	ZNF445	4.64044e-05	0.000517646	1.82439	Product	3.4965	1.11604
C3	LASP1	0.00028936	0.00230536	1.82427	Product	41.1565	16.6482
C4	WDR44	0.000140624	0.00103261	1.82423	Product	6.61592	2.99811
C4	AC005229.4	0.00139253	0.00672175	1.82422	Product	1.44479	0.649062
C6	ESCO1	0.00239731	0.0222857	1.82407	Circulating	4.76179	12.1365
C6	TALDO1	0.000246554	0.0040733	1.82402	Circulating	12.092	68.2048
C3	PIN1	0.00250079	0.0128894	1.82389	Circulating	7.98351	45.2214
C1	AUH	0.00124716	0.0107928	1.82382	Circulating	2.01054	7.16878
C5	ZWILCH	0.00756383	0.0442051	1.8237	Product	4.27076	0.800383
C2	GTF3C1	6.87986e-05	0.000752346	1.82364	Circulating	2.57974	10.3995
C3	AP000254.1	0.0262213	0.0794558	1.82351	Product	0.453983	0.0589623
C1	ATP2A2	0.000104353	0.00155036	1.82319	Product	18.8536	4.85376
C3	NPIPB4	0.0194154	0.0630672	1.82311	Circulating	0.457842	2.19414
C4	AC078846.1	0.00063814	0.00354015	1.82297	Circulating	0.880153	5.74154
C2	PFKL	0.000150065	0.00143854	1.82295	Circulating	3.07527	14.3169
C2	RASSF2	4.35761e-05	0.00051504	1.82291	Product	12.9889	3.72846
C3	PLS1	0.00258501	0.0132411	1.82289	Product	0.983418	0.214791
C2	PLEKHM3	0.00262282	0.0144415	1.82287	Product	2.85827	1.63875
C3	CXCR6	0.00396028	0.0186873	1.82284	Product	14.667	7.92699
C3	TCF3	5.7032e-06	8.67096e-05	1.82283	Product	10.3048	4.78939
C2	DPYSL2	0.000698994	0.00500612	1.82269	Product	4.95975	1.91767
C4	FAM173A	0.0359885	0.0884694	1.82268	Circulating	2.2907	18.1283
C4	RNASEH1	1.269e-05	0.000135368	1.82236	Circulating	5.17352	25.9169
C1	KCNK6	0.000795172	0.00764234	1.82225	Product	7.75716	2.28952
C6	PFKL	0.00710789	0.0477922	1.82204	Circulating	3.1934	26.5445
C1	CBX7	0.00168827	0.0137251	1.82187	Product	5.52303	2.01321
C5	PNPLA8	0.000264722	0.0035548	1.82174	Circulating	3.53166	16.9356
C5	MARS	0.000185987	0.00271514	1.82167	Product	21.8723	7.18284
C4	PARP6	3.55951e-06	4.56565e-05	1.82166	Product	8.01329	7.61172
C6	LRRC8C	0.00138231	0.0154047	1.82154	Product	23.434	11.7362
C4	PRMT6	4.82792e-05	0.000415745	1.82146	Product	7.08618	2.16227
C3	FAM20B	0.000616766	0.00425337	1.82106	Product	5.77342	1.75557
C2	IMPACT	0.000593871	0.00440244	1.82097	Circulating	1.54027	5.79465
C4	C1QTNF6	0.0019004	0.00864585	1.82083	Product	2.05431	0.782593
C5	RARRES3	0.000101146	0.0016513	1.82081	Circulating	17.3364	38.0281
C4	ITPRIP	2.13487e-05	0.000208826	1.82077	Product	10.5273	4.24914
C6	BCR	0.016547	0.0884405	1.82069	Circulating	2.1934	10.2065
C1	GSTM4	0.000667608	0.00661463	1.82061	Product	8.72073	2.69166
C5	TMEM206	0.00374594	0.0265441	1.8206	Product	6.54684	2.60842
C1	GZMM	0.000981238	0.00899894	1.82038	Circulating	16.4841	58.7083
C2	AACS	0.00165987	0.00995921	1.82016	Product	3.58076	0.440399
C1	RBPJ	0.000111828	0.0016378	1.82001	Product	27.773	10.944
C3	RBM38	3.16196e-06	5.22603e-05	1.81998	Circulating	6.53386	30.9189
C6	SFI1	0.00272014	0.0243343	1.81936	Circulating	5.29009	17.7708
C5	SPTSSA	0.00476866	0.0315629	1.81926	Product	10.5086	6.60077
C4	CSTF2	9.09758e-06	0.000102115	1.81924	Circulating	2.38894	14.1849
C5	PSMG3	0.00106209	0.0103295	1.81921	Product	9.99078	2.94324
C2	TRMT1L	0.00105253	0.00690089	1.81916	Product	4.42381	1.03103
C4	USP19	4.07288e-05	0.000359884	1.81905	Product	6.24858	2.52709
C4	TMEM202-AS1	0.0213351	0.0588408	1.81888	Circulating	0.125588	0.673805
C2	KLF9	7.28366e-05	0.000793595	1.81885	Product	8.86112	3.0221
C1	AC098487.1	0.0174216	0.0762522	1.81873	Product	2.59503	0.903297
C2	PDLIM1	0.00269129	0.0147531	1.81853	Circulating	1.88736	6.52718
C1	CPNE2	0.0035076	0.0239196	1.8185	Circulating	1.87463	4.65913
C2	ARHGAP5	0.000367485	0.0029904	1.81842	Product	6.65482	2.66978
C3	C9orf3	0.00250625	0.0129091	1.81812	Circulating	0.332341	1.71616
C6	HIKESHI	0.00216738	0.0206517	1.81807	Circulating	5.91509	29.1993
C6	TUBA1B	0.000617031	0.00835325	1.81807	Product	38.9009	33.0763
C2	MAP3K11	0.0044454	0.0216835	1.81803	Circulating	1.29604	4.03949
C5	MAPK13	0.00437126	0.0295509	1.81758	Product	5.51239	2.16518
C1	HEG1	0.000550962	0.0057058	1.81757	Product	9.02292	2.39276
C4	MYO1G	0.00121006	0.00600126	1.81753	Circulating	14.5617	61.7411
C6	STAT3	0.000259648	0.00422247	1.8175	Circulating	10.8986	45.6553
C3	ZNF182	0.0153543	0.0531647	1.81746	Product	2.23226	0.486439
C2	DCUN1D3	0.0121758	0.0470867	1.81733	Product	1.58737	0.20552
C5	TIPARP	0.000286865	0.00374717	1.8173	Circulating	4.01974	17.7551
C2	ERMN	0.00856356	0.0366736	1.81717	Circulating	0.554077	4.29557
C1	FBXO2	0.00107862	0.00965274	1.81717	Product	7.23264	1.99207
C6	RCC1L	0.0185356	0.0955785	1.81717	Circulating	2.1934	16.4307
C2	DRG2	4.25165e-05	0.000504918	1.81715	Circulating	3.37277	14.4223
C4	PLK4	5.71412e-06	6.82818e-05	1.81704	Product	24.4603	12.3705
C5	PSENEN	0.000702243	0.00745299	1.81662	Product	11.9716	7.83482
C2	PDPR	6.34396e-05	0.000703543	1.8164	Product	9.57285	1.6312
C3	BCOR	2.44255e-06	4.17273e-05	1.8164	Product	6.11983	2.0965
C4	BLOC1S1	0.00206066	0.00922713	1.81632	Circulating	25.8692	78.5227
C5	SNX29	0.00642245	0.039607	1.81628	Circulating	1.53698	7.11735
C5	VPS33A	0.00163439	0.0143665	1.81627	Circulating	2.23125	9.54572
C3	KIAA0040	3.74921e-06	6.00751e-05	1.81625	Product	16.1314	7.30891
C1	ZNF726	0.0205218	0.0855629	1.81616	Product	2.19852	0.293083
C5	CHCHD5	0.000622626	0.00682416	1.81606	Circulating	5.63182	13.7149
C6	KLHL20	0.0121722	0.0701196	1.816	Product	7.42689	1.03245
C4	AC026401.3	0.000194412	0.00134265	1.81578	Product	6.94817	3.61383
C3	SEC61A1	4.02137e-05	0.000457003	1.81571	Circulating	3.12205	14.217
C3	RPUSD1	0.00151147	0.00864772	1.81566	Circulating	1.70379	9.31338
C4	MPDU1	1.58215e-05	0.000163086	1.81562	Circulating	5.56917	25.8175
C4	BCL7C	0.00350517	0.0140675	1.81553	Circulating	6.93926	40.7831
C5	PDP1	0.00377604	0.0266768	1.81535	Circulating	1.65501	9.76722
C3	SLF1	0.000293241	0.00233274	1.81534	Circulating	7.31847	24.3116
C4	BABAM1	0.000172769	0.00122346	1.81531	Circulating	8.50757	40.5667
C2	NAGK	0.000207114	0.00187231	1.81521	Product	5.72789	1.20719
C1	EIF3M	0.000165002	0.002241	1.81509	Circulating	18.2281	48.3075
C4	ZNF778	0.00160396	0.00754315	1.81491	Circulating	0.646232	4.75495
C2	NAXD	0.000200546	0.00182622	1.81489	Product	8.20012	4.04429
C4	GATC	5.00844e-07	8.68693e-06	1.81484	Product	13.9349	6.18153
C3	PPP1R32	0.00486575	0.022144	1.81476	Product	0.718851	0.18531
C3	TRMT61B	5.95771e-06	8.9799e-05	1.81471	Circulating	1.38937	6.16321
C3	XPO7	0.000259889	0.00211223	1.81452	Product	12.8957	4.78128
C1	SPN	0.000325841	0.00385926	1.8145	Product	54.606	23.175
C2	CD8A	0.000679929	0.00489943	1.8145	Product	78.5451	61.2824
C4	FIS1	0.000148575	0.00108249	1.81441	Circulating	12.7378	49.6221
C3	NCAPG2	0.00105087	0.00655016	1.81436	Product	7.43222	3.85656
C4	PRG4	0.0290112	0.0745255	1.81416	Product	0.585557	0.744279
C4	MYL6	0.00231522	0.0101442	1.81411	Circulating	80.7771	88.8901
C6	HSPE1	0.000136601	0.00255482	1.81408	Circulating	13.0236	60.0211
C2	TMEM60	0.000475991	0.00368697	1.81386	Product	6.96913	1.61995
C6	LINC00909	0.0159233	0.0855081	1.81381	Product	7.27358	7.40413
C2	MPND	0.00129559	0.00816438	1.81377	Circulating	1.57051	9.74201
C2	CCDC120	0.0122862	0.0474401	1.81361	Product	2.03763	2.79306
C2	CTSB	5.8157e-05	0.000653707	1.8136	Product	27.3934	10.4306
C1	PRR5L	0.0012792	0.0110238	1.81336	Circulating	2.44807	9.35599
C5	STX16	9.02272e-05	0.0015225	1.81313	Product	31.0931	15.8195
C3	RAP2C-AS1	0.0116016	0.042997	1.8128	Circulating	0.342589	0.939185
C5	COPG1	0.000533893	0.00605926	1.81267	Product	14.911	4.68284
C5	GLMN	0.00130171	0.0120599	1.81262	Circulating	2.40856	11.6901
C6	SDR39U1	0.00525805	0.0384561	1.81262	Product	21.8569	19.1277
C2	LLGL2	0.000217384	0.00194764	1.81241	Circulating	1.70131	7.09164
C2	DAG1	0.0154321	0.0565286	1.81234	Product	1.51131	0.17616
C6	NAA38	0.000323702	0.0050116	1.81231	Circulating	18.5786	60.0759
C5	HRAS	0.00404415	0.027981	1.81226	Circulating	2.06939	9.50255
C3	JAG2	0.0150965	0.0524331	1.81224	Product	1.00847	0.21795
C1	NCOA5	0.00721213	0.0405353	1.8122	Product	4.24013	1.19783
C6	CD2BP2	0.0026129	0.0237121	1.81219	Circulating	13.1517	36.5908
C4	LINC02084	8.46324e-05	0.000675403	1.81196	Circulating	1.88776	9.4158
C5	RDH11	0.000232381	0.00323792	1.81194	Product	19.521	7.69452
C5	LMBR1	0.0134535	0.0679339	1.81189	Circulating	2.17293	5.04145
C2	AL137003.2	0.00780533	0.0341523	1.81174	Product	2.00867	1.77259
C4	DNAJC27-AS1	0.0346043	0.0859238	1.8115	Circulating	0.260392	1.41808
C3	PSMA6	0.0180649	0.0597649	1.81148	Circulating	2.7307	22.2964
C6	RAD21	0.000224647	0.00376849	1.81147	Product	51.2193	45.2002
C1	CASZ1	0.0124338	0.060775	1.81138	Circulating	1.06061	4.30841
C4	SEL1L3	2.33281e-05	0.000224596	1.81109	Product	22.9103	8.91742
C1	GCNT1	0.00985907	0.0513269	1.81105	Product	4.07995	1.58321
C1	VKORC1L1	0.000851031	0.00806634	1.811	Product	7.00925	1.63746
C2	ABHD2	8.46074e-05	0.000896309	1.81097	Product	9.53995	6.14327
C2	NAA40	8.11512e-05	0.000867707	1.81071	Product	7.02724	2.7285
C5	AGPAT5	0.00477267	0.0315629	1.81071	Product	4.33003	2.63074
C2	TOMM40	0.000465834	0.00361894	1.81063	Circulating	2.42011	8.37498
C3	MSANTD2	0.0178778	0.0593578	1.81059	Product	1.42278	0.335874
C6	CLK4	0.00654693	0.0452036	1.81056	Circulating	3.8184	22.3725
C2	UBE2J2	2.3772e-05	0.000309679	1.81041	Circulating	4.53712	15.4573
C5	AKAP7	0.0206678	0.0898543	1.81034	Product	2.79255	2.88118
C3	NCOA5	5.92812e-05	0.000629628	1.8103	Product	4.5686	1.45444
C6	DERL2	0.00213324	0.020385	1.81016	Circulating	6.4434	29.4943
C3	CREBRF	6.43384e-06	9.56935e-05	1.81013	Circulating	9.63449	37.8492
C5	ARAP2	8.11197e-05	0.00139685	1.81002	Circulating	14.6157	40.8644
C6	MRPL2	0.00772695	0.0508254	1.81002	Circulating	4.3467	28.3017
C6	CDIP1	0.0189367	0.0969717	1.80976	Product	16.6517	0.884956
C3	CTSA	1.41083e-05	0.000186582	1.80975	Circulating	4.40312	19.8517
C3	YIPF2	7.70442e-06	0.000111949	1.80971	Circulating	1.73731	8.44937
C4	FOXM1	0.000157675	0.00113579	1.80959	Product	30.3268	17.4552
C4	CLEC2B	8.80376e-06	9.94487e-05	1.80958	Circulating	34.8832	75.5511
C3	POLR3GL	0.00115612	0.00703363	1.80949	Circulating	8.38063	40.7665
C5	ODF2	0.00277637	0.0213275	1.80948	Product	5.73402	0.513393
C4	ARHGAP19	1.74703e-05	0.000176423	1.80934	Product	12.601	6.64278
C2	MOB3A	0.000238691	0.00210669	1.80926	Product	13.569	7.81138
C3	TMEM64	0.0048167	0.0219716	1.80925	Product	2.42794	0.860183
C1	PPP6R1	4.65095e-05	0.000805457	1.80911	Circulating	6.15334	24.5395
C5	NR1D2	0.00535896	0.0345314	1.80901	Circulating	1.53698	12.658
C3	MOB3C	0.000355867	0.00273448	1.80899	Product	2.60536	1.63084
C4	INTS6-AS1	0.000161115	0.00115533	1.80892	Circulating	1.38786	6.00965
C2	ZNF213	0.010332	0.0414057	1.80888	Product	1.90721	0.471477
C4	TMEM245	3.57302e-08	8.70273e-07	1.80884	Product	19.7017	13.2171
C3	NUTM2A-AS1	6.35179e-07	1.29427e-05	1.80883	Circulating	2.49915	13.2357
C6	TRMT10C	0.0100226	0.0601019	1.80803	Circulating	4.0967	16.0008
C5	PDCD7	0.000589257	0.00653992	1.80792	Product	11.6015	3.12181
C1	ATPAF2	0.00592332	0.0349345	1.80791	Circulating	1.25978	4.68373
C1	PYCR2	0.000110332	0.00161753	1.80785	Product	16.8253	6.65282
C3	BCL2L1	9.99493e-07	1.93641e-05	1.80755	Product	9.08201	3.69343
C5	TPI1	0.000215314	0.00304534	1.80749	Product	53.5757	24.5043
C6	HEXIM1	0.00429225	0.0332025	1.80748	Product	11.8703	1.62242
C3	ZNF829	0.000399597	0.00298721	1.80733	Product	2.65874	1.18111
C5	RAB11A	0.000385751	0.00467989	1.80722	Product	18.0013	7.89222
C6	NOLC1	0.00157134	0.0167472	1.80721	Product	20.092	7.12179
C1	RELL1	0.0218631	0.0899337	1.80708	Circulating	1.07252	4.32955
C4	SLC16A1	8.73593e-07	1.40775e-05	1.80697	Product	27.7624	14.9951
C3	MRPL54	0.00210605	0.0112411	1.80689	Circulating	12.5319	52.574
C6	IAH1	0.000824012	0.0103222	1.80688	Circulating	7.73349	40.7206
C6	CSE1L	0.0116073	0.067608	1.80677	Product	8.89858	5.64686
C1	RAB11FIP2	0.00101362	0.00922552	1.80654	Circulating	2.25923	8.98107
C3	GTF3C2	0.000180092	0.00156202	1.80651	Product	7.91507	2.64797
C4	PIN1	0.00323632	0.0132141	1.8063	Circulating	13.3033	57.3024
C5	MPDU1	0.00138337	0.0126171	1.80624	Circulating	2.86726	15.507
C3	DCAF7	3.7267e-05	0.000429402	1.80619	Product	27.1336	12.6173
C5	ADGRG1	0.0123875	0.0637166	1.80616	Circulating	1.35967	5.79401
C4	DCAF7	4.70096e-05	0.000407015	1.80611	Product	41.6612	24.2485
C4	YARS2	7.68882e-06	8.82966e-05	1.80611	Circulating	2.54867	11.6313
C4	TEX2	0.00191554	0.00870227	1.80609	Product	2.59246	0.623098
C6	ARID4B	0.000100937	0.00203932	1.80593	Circulating	23.0637	75.137
C5	MYADM	0.00022024	0.00309325	1.8059	Product	17.5272	5.98386
C1	SPIN2B	0.0115878	0.0578427	1.80576	Circulating	1.17721	5.69801
C4	KMT5A	1.53255e-05	0.0001589	1.80568	Product	30.1654	14.4712
C3	NRM	0.000372101	0.00281913	1.80555	Product	6.40427	2.42686
C4	ATF7IP2	1.10424e-07	2.34486e-06	1.80554	Circulating	8.86324	36.0658
C5	COPE	0.000128879	0.00202877	1.80553	Circulating	13.0357	35.0817
C1	RCC2	0.000210576	0.00274167	1.80552	Product	33.4814	12.1254
C5	LDHA	0.000131611	0.00206354	1.80551	Product	37.5825	15.0145
C4	ZNF345	0.000171781	0.00121809	1.80545	Product	3.44473	1.72961
C3	LINC00886	0.00610088	0.0263058	1.80542	Product	0.852854	0.200051
C6	CASP2	0.00537503	0.0389946	1.80534	Product	13.2453	6.08934
C4	POMC	0.022373	0.0612151	1.80511	Circulating	1.59295	7.78602
C3	STAC3	0.0144003	0.0506904	1.80485	Circulating	0.35374	1.78982
C2	CCZ1	0.000106697	0.00108783	1.80476	Circulating	7.66037	33.2131
C3	CYB5R4	1.8606e-07	4.53581e-06	1.80469	Circulating	4.02285	18.8464
C6	TRIM26	0.00697623	0.0470578	1.80463	Product	12.0637	1.32743
C5	AGAP6	0.00482648	0.0318589	1.80458	Product	5.76385	0.401786
C4	TMPO-AS1	5.30037e-08	1.23374e-06	1.80449	Product	11.6249	5.91076
C3	KCTD13	2.49078e-06	4.22306e-05	1.80444	Product	5.86607	2.54623
C3	MAD1L1	0.0146565	0.0512896	1.80438	Circulating	2.78437	21.2635
C1	CRKL	0.000344438	0.00402338	1.80426	Product	10.0834	4.36181
C1	MEMO1	0.0228495	0.0929835	1.80413	Circulating	0.816153	4.31573
C3	SMIM14	0.000106847	0.00102306	1.80405	Product	4.56444	2.20467
C4	NPRL3	3.19833e-05	0.000293994	1.80396	Circulating	1.92496	9.28707
C4	VPS33A	5.54426e-08	1.28171e-06	1.80387	Circulating	4.05926	18.5087
C2	FAM126A	0.00010454	0.00106949	1.8038	Product	14.8196	8.2535
C6	RASSF2	0.00921439	0.056798	1.80377	Product	8.02358	1.03245
C3	SLC9A7	0.00124113	0.00743169	1.80364	Product	1.37435	0.23269
C2	RNF44	3.53065e-05	0.000430606	1.80352	Product	19.763	7.84787
C4	SYMPK	5.49332e-05	0.000465103	1.80343	Circulating	2.99666	13.7402
C4	FAM210A	2.81925e-08	6.99534e-07	1.80325	Circulating	3.26072	17.641
C3	MAP3K8	0.000150161	0.00134692	1.80323	Circulating	7.69444	28.4921
C4	TRAP1	0.000198757	0.00136554	1.80319	Circulating	4.24808	16.3857
C1	LINC00909	0.000612897	0.00621339	1.8031	Product	8.09791	3.14134
C6	UBB	0.000933736	0.0114106	1.80299	Circulating	53.3994	98.6726
C6	NDUFS2	0.000411096	0.00599591	1.80291	Circulating	10.092	54.5765
C1	CCNC	9.56431e-05	0.00143649	1.80283	Circulating	5.04947	16.3291
C4	MEF2D	0.000511376	0.00294583	1.80269	Product	13.8193	5.28908
C4	ARL11	0.00417273	0.0161422	1.80248	Product	1.33769	0.912413
C3	HDDC2	1.04383e-06	2.00996e-05	1.80232	Circulating	7.28202	31.5046
C2	PSME2	0.000836297	0.00573527	1.80216	Circulating	31.8762	73.4296
C3	E2F1	0.000967662	0.00612114	1.80212	Product	8.47505	3.08489
C4	NDUFV2-AS1	0.000326873	0.00205572	1.80171	Circulating	0.679379	4.38023
C4	RBM38	1.09386e-07	2.32904e-06	1.8017	Circulating	8.89089	38.6774
C1	AC239800.3	0.00101186	0.00921666	1.80167	Circulating	2.43699	7.85383
C2	CRIP1	0.0336524	0.0987149	1.80161	Circulating	4.22794	36.411
C1	UBA1	9.40978e-05	0.00141785	1.80154	Product	24.0713	7.43401
C4	AC016394.2	0.0148106	0.0443705	1.80148	Circulating	0.150824	1.16459
C1	FAM168B	0.000303952	0.00364793	1.8014	Product	13.5281	3.01114
C5	DNAJB14	7.61614e-05	0.00132716	1.80129	Circulating	11.4974	34.5761
C5	CCDC71L	0.0190269	0.08514	1.80125	Product	2.95541	0.223214
C2	ZG16B	0.0175797	0.0627269	1.80123	Circulating	0.855397	1.57076
C3	CBWD5	0.0124441	0.0454035	1.80118	Circulating	1.70361	8.28979
C5	ZFX	0.000411465	0.00490724	1.80117	Circulating	5.1139	24.2715
C1	MRPL40	0.000143135	0.00200472	1.80087	Circulating	4.61875	17.0804
C2	VPS16	0.000140796	0.00136459	1.8007	Circulating	2.04381	9.25106
C5	PEBP1	0.000170026	0.00252829	1.80028	Product	28.0794	11.9564
C2	GTF3C2	0.000492704	0.0037941	1.80023	Product	6.94907	2.9815
C5	RSRP1	0.000134361	0.00209167	1.79993	Circulating	22.183	54.5229
C2	RUNX2	0.000181422	0.00167976	1.79983	Product	7.14512	4.10473
C3	RNF7	0.000203835	0.00172985	1.79967	Circulating	15.2467	50.762
C6	SELPLG	0.000269484	0.00434056	1.79947	Product	34.9976	23.2575
C2	ARMH3	0.000378372	0.0030636	1.79923	Circulating	2.03369	12.3142
C6	XAF1	0.000160297	0.00290522	1.79917	Product	43.6108	29.6418
C2	NME3	0.00198661	0.0115121	1.79915	Circulating	4.36166	20.944
C4	NFIC	1.49615e-05	0.000155633	1.79904	Product	8.44699	4.86242
C5	NOL12	0.0144079	0.0713005	1.79876	Circulating	1.89203	2.45389
C2	POR	0.00108934	0.00710163	1.79869	Circulating	1.32711	4.86569
C4	FARP1	0.00437697	0.0167426	1.79852	Product	1.76103	0.654038
C3	KAT5	0.000476191	0.00345326	1.79807	Circulating	1.34725	5.04668
C6	MAGOHB	0.0192221	0.098074	1.798	Circulating	2.41509	16.5782
C3	AK1	0.00820679	0.0330601	1.79795	Product	1.58535	0.597835
C3	LINC02019	0.00430424	0.0199979	1.79792	Product	1.20493	0.606435
C3	ARID3A	6.21978e-05	0.000652996	1.79779	Product	8.28207	3.31716
C3	AL137003.2	0.00934294	0.0364166	1.79766	Product	0.962657	0.229532
C2	PXN-AS1	0.0077681	0.0340591	1.79764	Circulating	0.763422	3.09722
C3	ALG11	0.000109348	0.00104292	1.79736	Circulating	0.772644	4.85359
C4	GART	1.30632e-09	4.92346e-08	1.79733	Circulating	7.15527	31.4331
C4	CCT5	8.92413e-06	0.000100594	1.79727	Circulating	27.5939	61.5024
C1	SOCS7	0.0149623	0.0679832	1.79718	Product	3.0408	1.24832
C4	MRI1	1.04502e-07	2.24226e-06	1.79694	Product	10.9236	5.1678
C3	HS1BP3	0.000600704	0.0041755	1.79658	Circulating	1.18486	5.86675
C5	WIZ	0.00685139	0.0415422	1.79657	Product	4.64031	3.86161
C2	PHKB	6.17032e-06	9.77032e-05	1.79655	Circulating	4.53998	17.9927
C5	KIAA1147	0.00143213	0.012942	1.7964	Product	9.19241	6.42538
C3	GNB4	0.000423249	0.00314462	1.79635	Circulating	1.06401	4.24097
C2	ZBTB45	0.0270692	0.0869067	1.79635	Product	1.55581	0.17616
C3	ELP6	7.05801e-08	1.96068e-06	1.79635	Circulating	4.42142	19.5796
C3	RPS15	0.0218597	0.0690556	1.79633	Circulating	65.6952	88.367
C5	ZNF831	0.00921542	0.0508583	1.79625	Circulating	1.22669	3.125
C3	AC025181.2	0.000769387	0.00511724	1.7962	Circulating	0.519268	2.45252
C2	RABAC1	0.0086505	0.0369504	1.79619	Circulating	6.99647	47.8664
C1	PTP4A1	7.16261e-05	0.00114427	1.79618	Product	28.5739	11.2149
C3	HLA-G	0.0112568	0.0420057	1.79605	Product	2.73584	1.24867
C1	H1FX	0.00287915	0.0205312	1.79581	Circulating	20.4658	58.8984
C4	HECTD3	0.000295859	0.00188905	1.79565	Product	10.6666	4.69678
C4	EPOR	0.000326624	0.00205497	1.79565	Product	2.68363	0.955657
C3	SNHG12	0.00173704	0.0096203	1.79561	Product	10.3311	5.35789
C4	TMEM106B	4.45503e-07	7.89057e-06	1.7956	Product	25.3795	12.9787
C2	FYN	6.76694e-05	0.000741628	1.79557	Circulating	17.0331	48.8183
C6	ENDOG	0.0188921	0.0968222	1.79556	Circulating	1.88679	9.9115
C2	WDR83	0.000450202	0.00352875	1.79537	Circulating	2.1074	10.7454
C2	IFFO1	0.000303602	0.00255994	1.79528	Product	7.87822	3.77833
C5	BRD8	0.00111193	0.0106671	1.79519	Product	9.81303	4.72895
C2	SP1	8.73761e-05	0.000920411	1.79515	Product	9.89417	3.92273
C4	MAP1LC3B2	0.0013849	0.00669901	1.79515	Product	2.95317	2.40097
C3	LINC01513	0.033622	0.0959038	1.79511	Product	0.323759	0.0852847
C4	KIAA0825	0.0331272	0.0830138	1.79498	Circulating	0.614319	2.09189
C4	DEDD	1.85455e-05	0.00018528	1.79496	Product	13.4644	5.24809
C4	TMEM71	0.000565326	0.00320668	1.79493	Product	18.8189	7.6054
C4	IL2RB	0.000427746	0.00256148	1.7948	Product	43.8743	23.3099
C4	HNRNPUL1	0.000261241	0.0017113	1.79474	Product	66.3944	42.3025
C3	TMEM141	0.00115691	0.00703363	1.79463	Circulating	3.29844	19.0592
C1	TGFBR3	8.73786e-05	0.00134384	1.79455	Circulating	6.50407	20.2408
C4	SARM1	0.000146474	0.00106812	1.79447	Product	4.31468	2.04114
C3	TESPA1	2.26239e-06	3.89027e-05	1.79438	Product	19.2654	8.50205
C3	EFNA4	0.0230048	0.071795	1.79426	Circulating	0.391238	1.27801
C1	MAP3K14	0.00517193	0.0318922	1.79426	Product	4.23218	1.25645
C4	GCC1	0.000178686	0.00125586	1.79416	Product	5.63421	2.49244
C4	MTMR6	5.14445e-08	1.20327e-06	1.79407	Product	19.4579	8.93737
C6	GOLGA8B	0.000846498	0.0105494	1.79364	Product	24.7854	9.9115
C5	ETV3	0.00148278	0.0132743	1.79364	Product	8.27556	5.91518
C1	DXO	0.00297241	0.0210712	1.79363	Product	5.12354	1.77878
C5	THUMPD2	0.00430999	0.0292311	1.79362	Circulating	1.56636	4.83418
C1	NEDD9	6.09925e-05	0.000995853	1.79341	Product	18.3664	6.55754
C4	LLPH	4.02954e-06	5.09458e-05	1.79338	Circulating	10.7256	42.7042
C3	ZNF814	0.000335009	0.00259937	1.79335	Circulating	1.06179	4.79957
C1	LSM7	0.00522813	0.0321077	1.79312	Circulating	9.35228	49.5062
C4	FBXO2	0.000106163	0.000815317	1.79308	Product	4.0099	1.63439
C5	API5	0.000281739	0.00371758	1.79286	Product	15.6656	4.14541
C3	RRM2B	0.000106112	0.00101789	1.79279	Product	6.07315	2.77636
C2	TSPAN2	0.000461828	0.00359703	1.79275	Circulating	1.47	6.1504
C2	DCUN1D4	0.0102803	0.0413094	1.79272	Product	2.11013	1.75791
C2	FAM206A	0.00277123	0.015108	1.79271	Product	3.43443	0.455079
C3	CRTAP	8.33475e-05	0.000829315	1.79258	Product	6.71149	2.31947
C4	RPS6KA5	1.04716e-07	2.24226e-06	1.7925	Product	24.0052	13.1011
C1	DNAJC17	0.00526954	0.032307	1.79246	Circulating	1.26999	5.02435
C4	SNAPC1	1.73509e-05	0.000175439	1.79241	Product	4.90081	2.0016
C5	BAHD1	0.00623157	0.0387595	1.79221	Product	5.86745	0.379464
C6	DCTN5	0.00379729	0.0305047	1.79218	Product	14.4104	8.14159
C6	RLF	0.0111144	0.0652811	1.79215	Circulating	3.41509	17.4631
C2	ZNF496	0.00753548	0.0332837	1.79206	Product	1.98315	0.486157
C4	PARD6G	0.00353654	0.0141757	1.79205	Circulating	0.42371	1.79633
C5	POLQ	0.00373291	0.0264651	1.79187	Product	6.39936	0.491071
C2	MRPL22	8.16475e-05	0.00087114	1.79174	Circulating	6.55943	27.9812
C6	ATP5PO	0.000106925	0.00210291	1.79158	Circulating	27.4937	71.1125
C3	ZNF75D	7.75772e-05	0.000780427	1.79137	Product	3.95835	1.60455
C3	ZNF613	0.0291371	0.0861533	1.79133	Product	0.616676	0.603698
C4	INPP5E	2.90306e-05	0.000270019	1.79129	Product	4.13044	1.94718
C2	HSPB11	5.69161e-05	0.000642665	1.79124	Circulating	11.1157	42.4079
C4	BRD9	3.71975e-07	6.76143e-06	1.79115	Circulating	5.80066	28.6847
C1	BORCS8	0.00508133	0.0315283	1.7911	Circulating	1.53146	4.96428
C2	ATAD3B	0.033034	0.0972055	1.79103	Circulating	0.424737	2.56874
C1	ZNF85	0.00964632	0.0505884	1.79079	Product	3.79963	0.989767
C3	CPEB3	0.0171821	0.0575698	1.79068	Product	1.27448	0.235849
C5	LIN52	0.00290669	0.0220398	1.79048	Product	5.71908	0.513393
C2	PTP4A1	0.000106904	0.0010892	1.79018	Product	29.3439	14.7761
C3	DHFR2	9.13836e-05	0.000893472	1.79013	Product	3.54372	2.26044
C3	ZNF93	0.00245574	0.0126904	1.79002	Product	2.06225	0.865448
C5	ICAM1	0.0177397	0.0812139	1.79002	Product	3.48833	0.245536
C5	BAX	0.00028398	0.00373061	1.79001	Product	52.7185	19.9782
C3	ZNF487	0.00015965	0.0014175	1.78994	Circulating	1.14894	6.886
C1	MRPS12	0.00012968	0.00184748	1.78988	Circulating	7.37195	25.7902
C2	MAPKBP1	0.00308585	0.0164623	1.78987	Product	3.11683	0.840194
C1	MRPL50	0.00118795	0.0103989	1.78984	Circulating	2.60821	9.15212
C4	TIPIN	1.06602e-06	1.66856e-05	1.78982	Circulating	5.51347	23.5333
C4	AC092119.2	0.0189743	0.0536891	1.78973	Circulating	0.272096	0.995191
C2	JMJD4	0.000851441	0.00582039	1.78952	Circulating	1.62487	5.15413
C5	KIF18A	0.0182373	0.0826315	1.78937	Product	3.04407	0.688776
C3	MEPCE	7.45699e-06	0.000109159	1.78934	Product	5.30385	2.0872
C6	ORMDL1	0.000116258	0.00224784	1.78921	Circulating	24.897	67.3831
C4	OPRL1	0.035062	0.0867405	1.78918	Product	0.597192	0.153298
C2	AC104986.2	0.0146141	0.0541711	1.78899	Circulating	0.681185	4.31197
C2	UCK1	0.00183207	0.0107672	1.78891	Circulating	1.79105	10.0701
C4	FMC1	0.031221	0.079185	1.78888	Circulating	2.40906	21.6192
C3	RUVBL1	3.16294e-05	0.000373739	1.78887	Circulating	6.73541	29.3068
C2	DVL3	0.000284496	0.0024277	1.78859	Product	6.71102	2.5817
C6	NFIL3	0.00685918	0.0463925	1.78843	Circulating	4.5	16.5908
C4	AC012467.2	0.0124568	0.0385984	1.78821	Product	0.699262	0.431487
C2	STRADA	0.000399223	0.00319979	1.78821	Circulating	1.99016	10.008
C2	C10orf143	0.0122833	0.0474401	1.78813	Circulating	0.716319	1.91527
C4	SLC25A10	0.00120057	0.00598056	1.78802	Circulating	1.82525	8.66261
C4	COG3	4.28621e-05	0.000376018	1.78796	Circulating	5.52532	28.7926
C3	LZTR1	0.000950141	0.00604186	1.7879	Product	2.4156	0.58857
C5	LIMK2	0.0114977	0.0602857	1.78776	Product	3.70946	0.290179
C3	AL645728.1	0.0192816	0.0627876	1.78765	Circulating	0.343793	2.06126
C5	RPL27A	0.000721105	0.00762443	1.78755	Product	85.2785	58.1544
C2	HCFC1	1.20954e-05	0.000176704	1.78741	Product	14.6255	4.67141
C2	WASHC2A	0.0002631	0.00228428	1.78737	Circulating	2.99843	15.4449
C6	MFSD11	0.0144889	0.0795858	1.78723	Circulating	3.41509	20.7501
C1	USP37	0.00170881	0.0138568	1.78722	Product	6.64973	1.9056
C1	RNF187	0.000203844	0.0026661	1.78712	Product	36.981	13.3113
C2	CD151	0.000566142	0.00423499	1.78709	Product	6.78081	1.70803
C6	PCED1B	0.00182325	0.0182717	1.78708	Product	18.0755	8.87906
C1	LINC00467	0.0131957	0.0631589	1.78704	Circulating	1.13494	3.15623
C2	FTO	0.000122055	0.0012121	1.78697	Product	7.59417	2.63871
C2	SPPL2B	0.00311366	0.0165889	1.78688	Circulating	1.11172	3.89166
C4	LINC01765	0.0370348	0.0907051	1.78687	Circulating	0.0960749	0.604551
C3	LGALS3	0.00357905	0.0172186	1.78669	Product	38.5848	22.559
C3	PSMB9	0.000675386	0.00459327	1.78665	Circulating	36.9342	73.737
C4	MED12	1.68246e-05	0.000171206	1.7866	Product	8.83435	3.46166
C3	NINJ2	0.00162687	0.00917469	1.78659	Circulating	1.10827	4.11658
C3	CLTB	0.00205344	0.0110057	1.78659	Circulating	6.24679	36.0984
C5	PKD2	0.00623913	0.0387595	1.78638	Product	5.37986	0.867347
C6	TUBA1A	0.00012701	0.00241128	1.78626	Circulating	13.717	44.863
C4	AL391684.1	0.014338	0.0431578	1.78611	Circulating	0.163388	0.812266
C1	ADAM8	5.52632e-05	0.000918464	1.78606	Product	24.5354	7.70159
C3	BCR	0.000563858	0.00395781	1.786	Circulating	3.02023	10.6828
C3	MFN2	0.000977884	0.00617341	1.786	Product	8.02968	2.99329
C5	IL2RG	0.000403384	0.00482313	1.7859	Product	70.7315	42.5054
C5	FAM45A	0.000693655	0.00737297	1.78578	Product	14.4542	5.95026
C6	PGM2	0.013391	0.0754825	1.78573	Circulating	2.5684	19.2878
C6	RAB10	0.000566603	0.00777735	1.78529	Product	34.3805	14.9684
C3	GLYCTK	0.000134943	0.00124407	1.78524	Circulating	0.796185	4.98923
C5	UXS1	0.0025158	0.0197903	1.7852	Product	8.14303	2.78699
C4	RIPOR1	0.0193627	0.0546228	1.78514	Product	1.24638	1.24497
C3	IRF4	4.54574e-05	0.000508522	1.78481	Product	5.39046	2.30996
C4	HEXIM1	1.6396e-05	0.000167919	1.78446	Product	15.1905	6.42507
C2	DDRGK1	2.148e-05	0.000285812	1.78412	Circulating	5.38182	19.6491
C1	PSME1	0.00196472	0.0153206	1.78406	Circulating	41.8762	74.51
C5	ARID1B	0.00013434	0.00209167	1.78385	Circulating	13.6713	30.4869
C6	KPNB1	0.000151504	0.00278392	1.78385	Product	48.4693	28.622
C1	UBE2R2	0.000126516	0.00180884	1.78366	Product	26.3774	8.67882
C1	STK40	0.000389251	0.00439729	1.7836	Product	12.5594	3.36721
C5	TNRC6C	0.000540194	0.00611113	1.78358	Product	14.8686	4.57589
C3	HTATSF1	9.54536e-05	0.000926935	1.78335	Product	40.6901	22.3758
C1	TOPBP1	9.15696e-05	0.00138905	1.7832	Product	25.0805	7.94903
C4	KIAA0319L	0.000475805	0.00279044	1.78315	Product	13.054	8.85186
C2	ETFB	0.000133811	0.00131136	1.78308	Circulating	9.68216	38.5172
C5	SH3BP5	0.000662783	0.00714044	1.78304	Product	12.5757	7.71365
C4	TXNDC17	2.7331e-05	0.000256611	1.78285	Circulating	28.4182	62.4558
C6	ZFX	0.00382184	0.03066	1.78257	Circulating	4.88679	30.2191
C3	WDR86	0.028865	0.0854772	1.7825	Circulating	0.113326	0.833229
C3	POC1B	2.42002e-06	4.13873e-05	1.78235	Product	14.9785	7.52514
C3	BUD31	0.00062839	0.00431652	1.78223	Circulating	9.89116	46.0357
C6	ARPC3	0.000854742	0.0106311	1.78221	Circulating	54.8443	91.6983
C2	AGO2	1.77774e-05	0.000243945	1.78215	Product	12.961	6.74515
C4	SUV39H1	0.000154843	0.00111995	1.78177	Product	17.1219	7.08625
C4	MPLKIP	5.33044e-07	9.18534e-06	1.7816	Circulating	9.33384	38.4405
C3	CENPBD1	0.0013507	0.00793222	1.78138	Product	1.48548	0.276912
C2	EOMES	2.8042e-05	0.000355177	1.78138	Product	14.6882	6.50272
C1	NUP58	0.000112277	0.0016427	1.78123	Product	14.0043	4.80666
C4	AGO4	0.000245257	0.00162061	1.78112	Product	6.63283	2.19819
C3	HLA-DPB1	8.35382e-05	0.000829716	1.78079	Circulating	24.3041	61.2214
C3	CPTP	0.00019025	0.00163038	1.78078	Circulating	1.25082	5.06957
C5	AFDN	0.0168923	0.0787097	1.78073	Product	3.31052	0.245536
C4	KBTBD7	0.000544038	0.00310586	1.78071	Product	3.55403	1.36113
C6	BCL10	0.0116303	0.0676797	1.78057	Circulating	3.9434	15.5584
C1	CD70	0.000478231	0.00509148	1.78042	Product	41.3448	16.4383
C1	NQO2	0.00104848	0.00944742	1.78042	Circulating	2.75491	10.6201
C4	LINC01970	0.00841241	0.0282277	1.78027	Circulating	0.213376	1.69003
C4	MTMR14	2.5311e-07	4.87966e-06	1.7802	Circulating	6.64265	26.8312
C4	DCAF12	8.6092e-07	1.39015e-05	1.78019	Product	14.2316	6.96535
C5	CCL3	0.0189137	0.0848066	1.78007	Circulating	2.30591	5.55338
C6	EXOC4	0.0116437	0.0676948	1.78001	Circulating	3.3467	17.3156
C5	SOCS1	0.0156468	0.07541	1.77995	Product	3.51721	2.00893
C6	COTL1	0.00035235	0.00535632	1.77994	Circulating	41.0943	88.1584
C4	CBFA2T2	8.01075e-05	0.00064284	1.77981	Product	7.18209	3.00679
C4	PEX6	0.000120945	0.000910812	1.77981	Circulating	1.78973	9.96359
C5	SAE1	0.000891623	0.00905325	1.77977	Product	12.9616	7.11416
C2	ZNF232	0.0170341	0.0612389	1.77977	Product	1.78748	0.442117
C2	ZNF597	0.0170341	0.0612389	1.77977	Product	1.78748	0.442117
C2	NGRN	0.00756344	0.0333578	1.77976	Product	2.17659	0.26424
C6	TRGC1	0.0109067	0.064211	1.77951	Product	6.89858	6.96165
C1	CPTP	0.0101696	0.0524824	1.77946	Circulating	0.992209	3.56655
C1	RIOK3	0.00011476	0.00167028	1.77946	Circulating	13.1704	41.8593
C4	ZNF43	0.000420414	0.002529	1.77941	Product	8.30333	3.23925
C3	UNC119B	0.000515042	0.00367577	1.77918	Product	4.19287	2.08885
C4	THYN1	1.18204e-06	1.81998e-05	1.77887	Circulating	11.5816	50.9018
C4	NAP1L2	0.0257776	0.0681843	1.77887	Product	0.418573	0.0445104
C2	TRIM4	3.55623e-05	0.000433372	1.77883	Product	12.0283	5.88856
C4	PABPC1L	0.000241561	0.00159951	1.77867	Product	5.71887	2.76569
C6	CD320	0.0130555	0.0740554	1.77866	Circulating	2.35849	21.4876
C1	FAM199X	0.00183879	0.0146232	1.77866	Circulating	2.17155	8.30115
C5	CDC14A	7.63997e-05	0.00132902	1.77863	Circulating	7.95033	25.5997
C1	TYW5	0.00549817	0.0332147	1.77861	Circulating	1.20246	5.22283
C4	MLLT11	2.05676e-05	0.000202181	1.77855	Product	13.0358	5.29865
C5	OXNAD1	0.000210049	0.00299495	1.77827	Product	20.6316	8.86161
C2	TMEM127	0.000238162	0.00210461	1.77825	Product	7.2917	1.64931
C2	STOML2	7.07179e-06	0.000109993	1.77821	Circulating	6.8312	28.3178
C5	LINC00847	0.0237461	0.099725	1.77815	Product	2.4235	0.200893
C1	AFAP1L2	0.00522487	0.0321014	1.77811	Circulating	1.96811	5.29865
C4	DSTYK	1.21751e-05	0.000130753	1.77798	Product	7.64503	4.12809
C3	COA5	6.08999e-05	0.00064335	1.77778	Circulating	3.98498	19.2867
C1	PPP2R5B	0.00227802	0.0170804	1.77749	Product	5.81188	1.55099
C2	R3HCC1	6.69172e-05	0.000736089	1.77749	Circulating	3.13459	14.2055
C2	C16orf87	4.96082e-06	8.11355e-05	1.77745	Circulating	5.54369	22.2677
C1	NUTM2A-AS1	0.000696482	0.00684898	1.77721	Circulating	2.72882	11.9428
C5	LRPAP1	0.000413226	0.0049199	1.77719	Circulating	5.77929	19.5281
C6	QARS	0.00183235	0.0183192	1.77719	Product	20.6321	13.641
C6	POLR2J	0.000336674	0.00517871	1.77713	Circulating	11.1769	62.7181
C2	MAPK14	3.27718e-05	0.000402656	1.77709	Product	12.6222	2.66223
C2	DPP3	0.000213092	0.00192031	1.77699	Circulating	2.34882	11.4224
C1	LXN	0.00854547	0.0461711	1.77698	Circulating	1.11095	4.44345
C5	USP45	0.0148395	0.072677	1.77692	Circulating	1.13804	4.57589
C1	TMEM69	0.00144243	0.0121416	1.77679	Product	6.73344	2.18906
C1	RANGAP1	0.0025098	0.0184821	1.77666	Product	6.12102	1.89452
C5	CYB5R4	0.00442697	0.029752	1.77665	Circulating	1.89158	7.3359
C4	EBPL	7.00155e-07	1.17147e-05	1.7765	Circulating	7.74771	33.6749
C5	EHMT1	0.00068107	0.00727215	1.77639	Circulating	3.14816	9.70344
C1	IFRD1	0.000203167	0.00266586	1.77633	Circulating	4.49491	15.6381
C2	COMMD8	1.42323e-05	0.000203147	1.7763	Circulating	6.91083	26.6248
C4	RNF123	2.4205e-06	3.31956e-05	1.77625	Product	6.31369	2.75945
C3	POP5	0.000699794	0.00472054	1.77616	Circulating	3.64656	18.0663
C5	PIGP	0.0130042	0.0661394	1.77611	Product	6.25239	3.77232
C5	PLEKHJ1	0.00144792	0.0130123	1.77603	Circulating	3.69496	18.412
C1	ABHD15	0.00473257	0.0298653	1.77595	Product	4.82704	1.86816
C3	COTL1	0.00106119	0.0066014	1.77592	Circulating	48.507	74.7427
C1	LPAR2	0.000821385	0.00781616	1.77589	Product	7.80909	1.90269
C6	TBPL1	0.00890712	0.0552558	1.77583	Circulating	3.66509	35.4109
C5	HS3ST3B1	0.0148551	0.0727151	1.77551	Product	3.07395	0.245536
C5	PARVG	0.000905395	0.00915347	1.77537	Product	15.9171	11.4909
C1	TNFRSF1A	0.000818073	0.00779493	1.77518	Product	9.53405	2.83675
C1	RETREG1	0.00155412	0.0128775	1.77512	Product	7.04511	2.09822
C3	FGD2	0.00575463	0.0251571	1.77509	Product	1.02258	0.991762
C4	AC008035.1	0.000649435	0.00359279	1.77495	Product	2.84993	1.44644
C2	NCBP2-AS2	1.3625e-05	0.000195791	1.77489	Circulating	8.03304	35.6905
C4	FAIM	0.000129927	0.000968818	1.77485	Circulating	1.2788	6.37573
C4	MRPL55	0.0114621	0.0361357	1.77461	Circulating	6.11938	36.5201
C3	GALNT6	0.000124062	0.00116177	1.77458	Product	6.28724	2.68205
C2	CCDC65	0.00161692	0.00975254	1.77448	Product	3.663	1.19423
C2	TRIM46	0.0177754	0.0632182	1.77447	Product	1.70143	0.20552
C3	C2CD2L	8.2526e-05	0.000823222	1.77436	Product	4.29112	1.53383
C2	ZNF345	0.00276473	0.0150781	1.77422	Product	3.58358	0.676997
C2	COMMD4	1.5339e-05	0.000216049	1.77359	Circulating	4.97051	18.9875
C1	CPNE7	0.00617339	0.0359392	1.77358	Circulating	1.52251	5.08741
C4	SNF8	0.00116532	0.00583393	1.77346	Circulating	13.8993	57.9158
C4	RNF44	9.74757e-06	0.00010834	1.77346	Product	19.4503	8.92619
C2	MALAT1	0.0150563	0.0554244	1.77343	Circulating	94.1815	100
C2	MTM1	0.00126052	0.00796355	1.77342	Product	4.1955	2.00747
C5	JRKL	0.020332	0.0886956	1.77341	Product	2.55648	0.223214
C2	PDK3	0.000484694	0.00373826	1.77338	Circulating	2.26512	10.7775
C5	AK6	0.0100603	0.0544381	1.77331	Product	4.44856	2.05357
C5	TNFRSF10B	0.00266849	0.0206339	1.7733	Product	8.12858	4.17754
C5	DDAH2	0.00877207	0.0490839	1.77324	Product	5.14334	3.05166
C4	ZCCHC3	2.02946e-07	4.00479e-06	1.77313	Product	11.7233	5.61281
C1	AP5S1	0.00406815	0.0267124	1.77305	Product	4.52785	0.911468
C3	INTS11	6.60621e-05	0.000684568	1.77298	Circulating	3.90144	17.4319
C4	IDH3B	1.91921e-06	2.71817e-05	1.77266	Circulating	10.8171	44.1395
C2	CPNE2	0.000180135	0.001672	1.77258	Circulating	2.61736	7.55728
C4	ZNF133	0.000887613	0.00465156	1.77245	Product	1.92373	0.802359
C2	ZNF354B	0.00598271	0.0275341	1.77239	Product	2.9251	0.603597
C4	AC010864.1	0.0217659	0.0597285	1.77236	Circulating	0.406416	1.21277
C3	MTHFR	5.69569e-05	0.000609877	1.77236	Product	7.18995	2.58522
C2	AMPD3	0.012394	0.0477082	1.77231	Product	2.03025	1.77259
C2	PRIM1	0.000153187	0.0014647	1.77229	Product	7.56343	4.10301
C2	SLC37A4	0.0056028	0.0261324	1.77227	Product	2.37669	0.544877
C3	TOX	3.65015e-05	0.000421816	1.77227	Circulating	2.32884	11.9465
C2	VPS52	0.000845148	0.00578268	1.77208	Product	4.64169	2.11023
C4	FLCN	9.51218e-05	0.000748226	1.77207	Product	9.73383	3.85099
C6	CIR1	0.000404984	0.00592048	1.77204	Circulating	12.4269	47.8424
C2	TNFAIP8L2	8.13963e-05	0.000869081	1.77203	Product	8.05525	2.8753
C1	VPS28	0.000330422	0.00389651	1.77189	Circulating	12.5251	40.744
C4	UQCRC1	0.000826253	0.00440732	1.77182	Circulating	12.8611	55.3904
C4	STK36	0.00640062	0.0227439	1.77165	Product	1.37053	0.848136
C3	MCM4	0.00647045	0.0274411	1.77157	Product	17.9996	5.74237
C4	GINS1	1.10811e-05	0.000120634	1.77137	Product	12.8047	6.84289
C3	VPS16	9.58777e-06	0.000135078	1.77136	Circulating	2.7763	14.8563
C1	BLMH	0.000333001	0.00391264	1.77134	Product	28.2515	8.77693
C5	ANAPC15	0.00206382	0.0171049	1.77134	Circulating	2.64563	15.0829
C6	SNX2	0.00563467	0.0400246	1.7712	Circulating	4.66509	30.2191
C3	ZSCAN2	0.000278692	0.00223279	1.77119	Circulating	0.795548	4.23034
C4	FBXO3	5.23992e-08	1.22201e-06	1.77081	Circulating	5.06214	22.2251
C3	CSNK1G3	5.48459e-05	0.000591292	1.7706	Circulating	4.73171	21.1991
C3	RBPJ	0.000118668	0.00111858	1.77059	Product	24.8464	11.3622
C4	ZNF487	0.000292887	0.00187372	1.77055	Circulating	1.41576	6.97046
C6	RTN3	0.000437306	0.00631253	1.77052	Product	32.434	16.0008
C4	PPM1K	3.59923e-08	8.75318e-07	1.77051	Product	24.2622	12.6005
C4	RAB23	0.00238825	0.0103841	1.77043	Product	1.6682	0.365943
C3	TRIM14	6.18559e-05	0.000651265	1.77029	Product	17.4629	7.09376
C3	AMDHD2	0.00664448	0.0279832	1.77014	Circulating	1.24251	6.96816
C1	AL353622.1	0.0194263	0.0821107	1.77005	Circulating	0.850351	2.95398
C1	PNKP	0.000358317	0.00413309	1.77002	Circulating	3.39033	16.1753
C5	FASTK	0.00420511	0.0287135	1.76993	Circulating	1.75861	7.93539
C5	AC005726.1	0.0107654	0.0574741	1.76993	Product	3.66513	2.07589
C4	LINC01004	0.0114281	0.0360643	1.76981	Circulating	0.276412	1.88286
C3	ATP8A2	0.00118267	0.00714545	1.76975	Product	1.52465	0.306393
C4	POGK	2.19086e-06	3.04861e-05	1.76956	Product	11.6224	5.33593
C1	COPS5	5.2602e-05	0.000886491	1.76942	Circulating	7.92202	26.0361
C1	C7orf43	0.00153143	0.0127407	1.76935	Product	7.36662	2.24767
C6	RNF125	0.000251112	0.0041317	1.76926	Circulating	14.3986	51.9595
C1	FBXL20	0.00243174	0.0180176	1.76901	Circulating	1.99336	6.82525
C6	SP1	0.00422094	0.0329124	1.76899	Product	10.1604	1.76991
C3	AL353622.1	0.000521059	0.00370818	1.76882	Circulating	0.771736	3.38893
C4	PIM2	1.67585e-05	0.000170642	1.76881	Product	27.3003	13.2454
C2	BCDIN3D	0.00115304	0.00743719	1.76875	Product	4.02422	0.779757
C5	RAP2B	0.000540201	0.00611113	1.76869	Product	13.9214	7.38202
C5	LINC00954	0.00896036	0.0498219	1.76854	Circulating	1.47771	6.09228
C2	PLK3	0.00219258	0.0124826	1.76841	Product	6.56149	3.86813
C6	C3orf38	0.0086074	0.0539549	1.76836	Circulating	11.805	24.9347
C5	MIGA1	0.00124872	0.0116688	1.76828	Circulating	3.6357	12.5113
C2	OGFRL1	0.0064901	0.0294334	1.76826	Product	3.87998	1.17955
C5	PSMF1	0.00054266	0.00613402	1.76819	Product	13.1231	6.31696
C1	SLFN11	0.00316252	0.0219868	1.76802	Product	5.34797	2.07182
C5	REX1BD	0.000178114	0.00261922	1.76793	Circulating	8.26201	20.0049
C1	HNRNPUL1	0.000518881	0.0054388	1.76789	Product	53.9459	23.0534
C4	ZNF283	0.00342413	0.0138099	1.76783	Product	1.34385	0.897577
C1	AC026401.3	0.00676326	0.0386155	1.76778	Product	4.40384	0.704855
C3	EEFSEC	0.00233772	0.0122412	1.76757	Circulating	1.23483	5.72289
C3	KLHL9	3.42005e-06	5.57076e-05	1.76735	Product	8.52982	4.51248
C2	NBAS	0.000179184	0.00166768	1.76727	Circulating	2.293	12.7952
C1	TRIM14	0.000129731	0.00184748	1.76723	Product	16.4535	6.09827
C5	KIF3A	0.000371823	0.00456204	1.76715	Product	11.733	3.01339
C6	HCST	0.000667265	0.0088971	1.76709	Circulating	59.6077	91.2558
C2	PCCB	0.000817425	0.00564216	1.76694	Circulating	1.51711	5.24737
C2	IFFO2	0.00988779	0.0402418	1.76684	Product	2.74326	2.0679
C2	RAB11B-AS1	0.01206	0.0467342	1.76678	Circulating	0.747513	2.22527
C5	KLF9	0.00261284	0.020304	1.76675	Product	8.0101	5.71429
C6	WDR46	0.00892747	0.0553002	1.76671	Circulating	3.13679	22.225
C2	CCNH	0.000146802	0.00141453	1.76671	Circulating	8.60067	30.0653
C6	CMIP	0.000441726	0.00636884	1.76669	Product	31.9458	24.2773
C2	EPOR	0.0226559	0.0761974	1.76651	Product	1.3429	0.412757
C5	IBA57	0.0224681	0.095655	1.76642	Circulating	0.753546	2.63393
C2	ARHGAP19	0.00120774	0.00770872	1.76634	Product	3.68446	0.572519
C5	C11orf1	0.0160567	0.0763141	1.76632	Product	3.34041	0.267857
C2	PLA2G12A	0.00839005	0.0360859	1.76627	Product	2.26168	1.81663
C1	BET1L	0.000996878	0.00911341	1.76593	Product	7.72028	1.90269
C2	ZNF689	0.000521873	0.00397359	1.76592	Product	5.24445	1.39975
C1	TK1	0.0021062	0.0161103	1.76574	Product	6.44558	1.76868
C1	PLEK	0.000214026	0.00276909	1.76574	Circulating	9.89924	39.275
C2	ZNF398	0.00104569	0.00686816	1.7656	Product	4.05592	0.765077
C1	NCOA1	0.000140117	0.00197588	1.76545	Circulating	6.326	20.4312
C2	USP3	1.56835e-05	0.000220693	1.7654	Circulating	5.38659	22.8891
C6	SND1	0.00154128	0.016553	1.76538	Product	19.5873	12.0312
C4	AL023803.2	0.0245882	0.0659264	1.76534	Product	0.414188	0.123624
C6	SLC35E1	0.0067606	0.045916	1.76532	Product	13.5236	7.9941
C5	NOTCH1	0.00907837	0.0502201	1.76515	Circulating	1.38905	7.49362
C2	HIST1H2AG	0.0326534	0.0963518	1.76504	Circulating	0.465668	1.13379
C6	PRPF31	0.00318973	0.0276129	1.76496	Circulating	11.1635	29.3468
C1	PIN1	0.000534459	0.00557782	1.7649	Circulating	10.736	40.5251
C3	MED25	1.42026e-05	0.000187515	1.76489	Circulating	1.98975	9.20679
C4	GATB	6.54099e-06	7.66086e-05	1.76474	Circulating	1.5634	8.0027
C1	PHKG1	0.021082	0.0873681	1.76464	Circulating	1.04469	5.44386
C6	UBAC2	0.00717478	0.0481905	1.76446	Circulating	4.04009	5.60472
C1	HAUS5	0.0046591	0.0295438	1.76442	Product	4.96763	1.46306
C3	MIR155HG	0.0156258	0.0537271	1.76435	Product	2.13974	1.05328
C4	DUSP23	1.82713e-07	3.66823e-06	1.76433	Circulating	8.24654	32.5507
C5	RPL38	0.000662732	0.00714044	1.76402	Product	83.8307	49.516
C1	UTY	0.00251809	0.0185242	1.76398	Circulating	4.73155	18.7404
C5	RFWD3	0.00110956	0.0106671	1.76398	Product	11.4386	2.77742
C6	CRCP	0.0141296	0.0785208	1.76397	Circulating	3.1934	21.4876
C1	MPND	0.00250184	0.0184331	1.76388	Circulating	1.67645	7.54585
C1	MRPL47	9.34108e-05	0.00141252	1.7637	Circulating	8.74624	31.2427
C4	THAP7-AS1	0.0101656	0.0328693	1.76356	Circulating	0.507628	1.91756
C3	ELMO2	0.000225481	0.00187219	1.76352	Product	9.6716	3.52584
C3	RECQL4	0.0238048	0.0738088	1.76344	Product	0.68986	0.211632
C3	MCM10	0.010165	0.0389182	1.76312	Product	3.40848	1.32872
C4	TMEM8B	0.0125332	0.0387823	1.76277	Product	0.829751	0.431487
C4	NDUFB10	0.000756206	0.00409788	1.76252	Circulating	27.6412	76.1518
C6	PAXX	0.000227488	0.00380264	1.76247	Circulating	10.1769	56.4391
C1	GDF11	0.00214778	0.0163589	1.76204	Product	5.39522	2.07332
C2	CARS	9.39852e-05	0.000979653	1.76191	Product	27.8901	11.3268
C3	LRIF1	2.76535e-05	0.000332496	1.76189	Product	13.6763	5.84443
C5	MRPS14	0.00163572	0.0143692	1.76177	Product	8.70488	1.51148
C3	AC093297.2	0.0145263	0.0509744	1.76175	Product	0.51987	0.114766
C5	CEP164	0.00180396	0.0154706	1.7616	Circulating	2.09877	11.6967
C1	PSME2	0.00267128	0.0194135	1.76151	Circulating	37.0406	73.8528
C1	YIF1A	0.000285032	0.00346409	1.76143	Circulating	4.24322	16.2474
C4	MBLAC2	0.000470079	0.00276372	1.76136	Product	2.24013	1.12506
C4	MRPS34	0.000485365	0.00283327	1.76129	Circulating	19.7714	59.1031
C6	PRMT1	0.000621531	0.00839401	1.76127	Circulating	8.77358	40.7332
C4	DEPDC5	1.93378e-05	0.00019187	1.76123	Circulating	1.62639	8.83224
C1	BCOR	0.000896801	0.00838992	1.7611	Product	7.46095	2.27698
C3	CEP70	0.00152729	0.00871828	1.7611	Product	1.73705	1.16233
C4	CREB3L3	0.0149026	0.0445705	1.76107	Circulating	0.394642	1.57016
C2	THOC6	0.000337507	0.0027937	1.76104	Circulating	2.26474	7.76692
C5	ERO1A	0.000279471	0.0036999	1.76096	Product	26.6311	10.3827
C2	REEP3	0.000759526	0.00535149	1.76074	Product	6.43937	2.21127
C4	CORO1A	0.00915233	0.0301382	1.76067	Circulating	72.5003	89.1324
C2	HIP1R	0.00931579	0.0389058	1.76044	Circulating	0.861443	5.56664
C5	HDGF	0.000272282	0.00364242	1.76028	Product	31.8337	13.8329
C2	AKAP1	0.00129384	0.00815674	1.76021	Product	3.95777	2.03683
C3	RPUSD2	8.03883e-07	1.5927e-05	1.76015	Circulating	1.54944	7.40518
C3	SFI1	0.000353013	0.00271898	1.76009	Circulating	3.74617	16.8197
C3	RAPGEF2	0.000317128	0.00248636	1.76006	Product	5.67968	2.44409
C4	PAQR7	0.00741968	0.0255398	1.75999	Product	1.19755	0.242319
C4	CD320	0.000491007	0.00285747	1.75984	Circulating	6.1235	27.4284
C4	FAM20B	0.00118882	0.00593088	1.75973	Product	8.20275	3.552
C4	FARS2	3.82825e-07	6.93489e-06	1.75971	Circulating	2.38071	12.4225
C3	DNAJC18	6.15869e-05	0.000649332	1.75949	Product	3.1591	1.24449
C4	SFXN3	5.13288e-05	0.000438498	1.75927	Product	6.05908	2.4206
C2	BACH1	0.000422681	0.0033484	1.75914	Circulating	2.21516	11.2039
C5	CMSS1	0.0133844	0.0676332	1.75912	Product	3.75379	0.290179
C1	ARPC3	0.00188248	0.0148478	1.75908	Circulating	58.0018	78.6908
C1	MALAT1	0.0143645	0.0661703	1.75901	Circulating	97.1395	100
C4	ISYNA1	2.48072e-05	0.00023598	1.75899	Product	8.91047	3.60998
C2	TMEM208	0.000127297	0.00126164	1.75892	Circulating	5.29456	20.4313
C5	CCNC	0.00074281	0.00781327	1.75884	Circulating	3.50227	13.0566
C6	PAXBP1	0.00362394	0.0296758	1.75883	Circulating	6.51179	30.2191
C6	RPL26L1	0.00818182	0.052301	1.7588	Circulating	3.66509	11.2389
C6	ICAM3	0.000146209	0.00270637	1.75861	Circulating	25.4253	54.7745
C2	MLLT11	0.000344526	0.00283763	1.7586	Product	9.49852	5.5226
C2	ZDHHC12	0.000157565	0.00150079	1.75859	Circulating	3.51663	13.7135
C2	MKNK1	2.15139e-05	0.000286008	1.75839	Product	16.5125	5.51161
C5	KLHL12	0.0145258	0.0716764	1.75832	Circulating	1.27102	7.6771
C4	RMI1	4.35154e-08	1.03455e-06	1.75828	Product	13.3693	6.83806
C4	MAF1	0.00289489	0.012125	1.75824	Circulating	7.22881	40.051
C3	CTNND1	0.00589769	0.0256615	1.75822	Product	0.870433	0.562213
C2	RAPGEF2	0.00136599	0.00850984	1.75821	Product	4.41483	0.897196
C3	AC008280.3	0.0148206	0.051726	1.75811	Product	0.526901	0.114766
C5	MAP1LC3A	0.00799504	0.045868	1.7581	Circulating	1.35967	3.125
C4	PARD6A	0.000183179	0.00128177	1.75809	Circulating	2.00974	10.1093
C1	DPAGT1	0.00180225	0.014444	1.75807	Product	7.169	1.502
C3	GTF3C6	0.000396749	0.00296874	1.75799	Circulating	13.9919	50.7053
C3	LXN	8.23529e-05	0.000822015	1.75785	Circulating	1.3626	5.55913
C2	CCDC124	0.000295194	0.00249468	1.75761	Circulating	4.06528	20.4751
C1	MLLT3	0.000120651	0.001744	1.75754	Product	29.7944	10.2899
C2	DERL2	2.12594e-05	0.0002844	1.75748	Circulating	5.52567	19.7546
C3	GAA	0.00231832	0.0121598	1.75744	Circulating	0.547582	1.74293
C2	CPEB4	0.00024649	0.00216656	1.75742	Circulating	2.05972	8.39446
C4	AL136038.5	0.0108455	0.0345964	1.75742	Product	0.691084	0.431487
C4	ZNF420	0.00532283	0.0196426	1.75736	Product	2.51008	0.955657
C1	TTC21B	0.00929685	0.0491532	1.75729	Circulating	1.16019	4.21189
C2	PRADC1	0.00674516	0.0303319	1.75717	Circulating	0.845659	4.32321
C4	KLHDC2	5.93764e-08	1.36275e-06	1.75713	Circulating	7.25869	29.4424
C3	FER	0.0258248	0.0785263	1.7571	Product	0.479161	0.462188
C4	CASP10	0.000833772	0.00443517	1.75682	Product	8.15811	5.42363
C4	MHENCR	9.53404e-05	0.000749575	1.75673	Circulating	4.79552	19.4287
C2	NUP133	0.000237962	0.00210461	1.75672	Product	6.52632	1.14676
C2	FBXL16	0.00215218	0.012309	1.7566	Product	3.87789	2.18534
C3	GNL3L	3.18154e-05	0.000374812	1.75648	Circulating	1.3744	6.50916
C6	VPS28	0.000205944	0.00351726	1.75636	Circulating	11.5755	40.5436
C1	HLA-G	0.0121775	0.0598543	1.75629	Product	3.61349	1.10845
C6	PDLIM2	0.00161044	0.0169973	1.75624	Circulating	15.8168	41.5129
C2	BRIP1	0.0192979	0.0674116	1.75617	Product	2.25697	3.04434
C6	BORCS7	0.00157737	0.0167689	1.75587	Circulating	6.80189	37.6359
C5	DIMT1	0.00754889	0.0441393	1.7558	Product	4.41868	3.88393
C1	IRF4	0.00679113	0.0387076	1.75578	Product	4.55097	1.64182
C5	HTT	0.000465077	0.00541359	1.75574	Circulating	5.07013	22.8954
C2	LINC01550	2.16905e-05	0.000287331	1.75574	Circulating	3.21841	16.8975
C1	ASNA1	0.000389966	0.0043996	1.75563	Circulating	7.97104	28.6275
C2	TRIM32	0.0233816	0.0781273	1.75562	Product	1.6605	0.19084
C5	FLNA	0.000327894	0.00414223	1.75558	Circulating	29.8996	58.4893
C4	SLC12A6	4.19105e-06	5.24872e-05	1.75547	Product	11.482	5.23207
C3	SIK3	5.93807e-06	8.95886e-05	1.75546	Circulating	4.61203	19.8562
C2	ZBTB2	0.00013739	0.00133854	1.75538	Product	8.46816	2.28399
C1	DGCR6L	0.00081562	0.00777669	1.75534	Circulating	6.49206	27.3667
C4	ELP6	1.10829e-06	1.7231e-05	1.75517	Circulating	8.05366	38.5899
C2	TMEM243	6.51203e-05	0.000718443	1.75517	Circulating	5.70205	24.912
C5	ZNF440	0.0236263	0.0993999	1.75513	Circulating	1.09371	4.35268
C2	KIAA0319L	9.56523e-05	0.000992176	1.75501	Product	14.9847	4.31566
C4	TUBB2A	0.000841264	0.00446456	1.75492	Circulating	1.01582	5.34335
C6	DUSP2	0.000103739	0.00206608	1.75489	Circulating	18.2453	43.0215
C4	MAGEF1	0.0130704	0.0400779	1.75453	Product	8.99143	4.67438
C3	MTMR14	3.33754e-06	5.45328e-05	1.7541	Circulating	4.24109	19.5387
C6	BRIX1	0.00539783	0.0390923	1.75405	Circulating	5.51179	33.5061
C2	ARL4C	0.000632891	0.00464577	1.75403	Product	82.2111	60.6707
C2	VPS28	0.000448804	0.00351965	1.75399	Circulating	12.4554	47.5565
C1	DNASE1	0.00181205	0.0144749	1.75379	Product	6.21961	2.07182
C5	GARS	0.000310636	0.00397416	1.75376	Product	19.4767	9.55995
C1	E2F6	0.0156514	0.0702732	1.75375	Product	3.35261	0.943686
C4	SLC52A2	0.000791729	0.00425362	1.7537	Circulating	3.63546	19.4187
C1	OGFOD1	0.000392119	0.00441241	1.75366	Product	11.0246	2.59792
C4	GPAT2	0.0265844	0.069809	1.75362	Circulating	1.48045	9.96218
C5	ZCCHC3	0.00187055	0.0159163	1.75332	Product	7.8323	2.92092
C4	AATF	5.81024e-07	9.93676e-06	1.75328	Circulating	11.3902	41.6115
C1	LINC00324	0.00209545	0.0160792	1.75315	Product	6.41439	1.1767
C2	C11orf68	0.000166535	0.00157616	1.75315	Product	9.34843	2.01631
C3	PON2	9.49411e-06	0.000134118	1.753	Circulating	1.5787	6.39323
C6	AGO2	0.00383036	0.0306647	1.75263	Product	11.8939	1.76991
C6	LPXN	0.000514397	0.00719617	1.75255	Product	43.6392	36.0683
C3	XYLT1	0.000248411	0.00203047	1.7525	Product	3.43122	1.87869
C4	FBXO46	2.82515e-05	0.000263697	1.75246	Product	6.82778	2.94604
C1	SPNS1	0.000979994	0.00899325	1.75237	Circulating	3.21498	10.6335
C2	FAM129A	0.000500836	0.00384679	1.75223	Product	30.1032	16.8498
C3	BIVM	3.29288e-05	0.00038647	1.75219	Product	12.1703	4.54694
C1	BRD2	0.000222098	0.00284799	1.75218	Product	41.1166	14.5537
C3	POP1	0.000195179	0.00166626	1.75203	Product	2.69325	0.815364
C3	OAF	0.00651658	0.0276218	1.75191	Product	2.43733	2.3162
C4	C9orf40	2.5395e-07	4.88993e-06	1.75182	Product	13.7677	6.34596
C6	MAPK13	0.0115272	0.0671727	1.75176	Product	11.6486	7.55162
C1	XPO5	0.0022349	0.0168183	1.7516	Product	7.04741	4.11921
C4	ANXA6	5.28733e-06	6.42928e-05	1.75146	Circulating	31.1875	74.2134
C4	AC090948.3	0.0114617	0.0361357	1.75133	Product	0.88837	0.311526
C4	HBS1L	3.8503e-08	9.30685e-07	1.75129	Circulating	9.14697	34.6265
C3	IRF2BP2	0.000350392	0.00270276	1.75126	Product	29.5047	14.5216
C5	GPR174	0.000442253	0.00520387	1.75125	Circulating	6.87295	18.6671
C2	CTNS	0.00969553	0.0396867	1.75118	Product	2.66579	0.366999
C4	NEK3	0.0290586	0.0746048	1.75114	Product	0.595493	0.103858
C2	CES4A	0.00545567	0.0255982	1.751	Product	3.04668	0.647637
C4	AC016876.1	0.00310981	0.0128249	1.75096	Circulating	1.13537	6.05659
C1	CNKSR2	0.0185075	0.0792489	1.75089	Product	2.86897	0.499697
C6	AK3	0.00219527	0.0208542	1.75088	Product	22.6203	8.87906
C4	IDH2	0.00417988	0.0161558	1.7508	Circulating	31.7133	72.3341
C2	TLNRD1	0.000189035	0.00174052	1.75079	Product	10.3762	4.9596
C3	AC026979.2	0.00900312	0.0355053	1.75063	Circulating	3.99879	19.8698
C3	ETV3	0.000127928	0.00118809	1.75051	Product	8.99014	4.49883
C4	MELTF-AS1	0.00682307	0.0239772	1.75048	Product	1.8692	1.03111
C5	PGM1	0.00887074	0.0494408	1.75047	Product	5.05419	3.03743
C1	AC025159.1	0.000431659	0.00475715	1.7504	Circulating	3.37105	12.382
C4	KIF3A	2.76884e-05	0.000259446	1.75	Product	14.8103	6.14327
C1	SNF8	0.000327001	0.00386782	1.74996	Circulating	9.67089	35.3906
C3	TRIM73	0.011855	0.0437508	1.74993	Circulating	1.49241	8.60162
C4	NPIPB4	0.0126418	0.0390727	1.7498	Circulating	0.633699	3.71398
C1	LACTB2	0.00395337	0.0261301	1.74958	Product	4.67991	1.34438
C5	SMIM12	0.00211338	0.0174131	1.74957	Product	9.60634	3.85204
C1	TMEM208	0.000266466	0.0032996	1.74946	Circulating	6.22296	26.3437
C2	GOLGA8B	7.43853e-05	0.000807585	1.74942	Product	20.159	7.92059
C4	PSMB9	0.00521593	0.0193064	1.74939	Circulating	55.4558	73.457
C4	CKAP5	6.33683e-06	7.47126e-05	1.74935	Product	34.0162	18.0414
C1	BCL9L	0.000240378	0.00303917	1.74924	Product	22.6518	10.2913
C1	RPL31	0.00324663	0.0224417	1.7487	Product	97.1066	76.2287
C2	SSRP1	7.75102e-05	0.000836572	1.74852	Product	27.8401	10.898
C4	CASS4	0.00545525	0.0200458	1.74833	Product	2.67086	0.901287
C4	PLA2G16	0.000585326	0.00329311	1.74824	Circulating	5.2525	24.5949
C2	SEC14L1	8.78878e-05	0.000925148	1.74799	Product	27.9878	11.1506
C3	LINC02132	0.0140579	0.0497921	1.74799	Product	0.81914	0.226373
C6	TTTY15	0.00440239	0.0337884	1.74794	Circulating	5.41509	19.528
C2	C16orf70	0.00211573	0.0121424	1.7479	Product	4.36157	0.838477
C2	ZNF384	0.000960166	0.00642523	1.74784	Product	5.55476	3.3509
C6	MRPS21	0.000193746	0.00335925	1.74778	Circulating	15.8255	75.6216
C1	HLA-DPB1	0.000596876	0.00610676	1.74772	Circulating	27.9515	65.7536
C6	PIK3R1	0.000120671	0.00231538	1.7477	Circulating	28.9937	76.1273
C3	AC109446.3	0.0272748	0.0819944	1.74765	Circulating	0.155662	0.747523
C4	STX10	0.0044352	0.0169409	1.7475	Circulating	6.49607	35.5003
C3	SPACA9	0.000168789	0.00148194	1.74749	Circulating	0.699721	2.69682
C5	DTL	0.0116939	0.0612004	1.74746	Product	4.33052	0.800383
C6	EIF3G	0.000121184	0.00232168	1.7469	Circulating	30.7272	74.0624
C3	CABLES2	0.000428883	0.00317505	1.74684	Product	2.49392	1.37712
C4	HARS	4.36403e-07	7.76397e-06	1.74681	Circulating	7.33267	31.3773
C5	PIP4P1	0.0023344	0.0187191	1.74681	Product	6.81279	0.625
C4	FO704657.1	0.0151189	0.0450566	1.74675	Circulating	0.155585	1.09538
C4	SH3BP5-AS1	0.0101369	0.0327831	1.74666	Product	0.863134	0.574878
C4	ALAD	3.54471e-07	6.49523e-06	1.74665	Product	13.3949	6.98769
C2	USP49	0.00500587	0.0239549	1.74636	Product	2.34156	0.574237
C3	ZNF169	0.000204583	0.00173527	1.74635	Circulating	0.904152	3.72649
C2	AC087239.1	0.0230172	0.0771304	1.74632	Circulating	0.798682	1.82547
C1	RBAK-RBAKDN	0.0106602	0.0544298	1.74605	Circulating	1.27893	5.55524
C6	TMEM8A	0.00953804	0.0583643	1.74596	Product	9.80189	1.32743
C4	GTF3C1	5.30574e-08	1.23374e-06	1.74587	Circulating	3.46583	18.7077
C3	NACC2	0.000257486	0.00209487	1.74585	Product	1.99802	0.794904
C6	TPT1	0.0141797	0.0787644	1.74583	Product	91.6667	99.705
C1	MRPS7	0.000108924	0.00160629	1.74578	Circulating	6.96736	23.3512
C2	MRPL47	7.68616e-06	0.000118118	1.74575	Circulating	8.60563	34.1849
C5	CORO1A	0.000616788	0.0067813	1.74573	Circulating	50.2516	70.9623
C2	BCL2L1	0.000510448	0.00389654	1.74542	Product	7.5901	3.3649
C6	HIGD2A	0.000252921	0.00415602	1.74529	Circulating	42.8223	88.6431
C4	ZNF426	0.00031044	0.00197265	1.74526	Product	3.91157	1.287
C4	MAFG	6.08099e-06	7.20165e-05	1.74523	Product	6.87968	4.13424
C6	TMEM214	0.017264	0.0911503	1.74522	Product	8.33019	1.03245
C3	SERTAD1	0.001162	0.00705574	1.74517	Circulating	2.57508	14.1893
C1	IDH3B	6.38142e-05	0.00103669	1.74509	Circulating	7.90655	25.9071
C5	CMC1	0.000336988	0.00423466	1.74501	Circulating	5.20161	17.7801
C1	DHX30	0.000429547	0.00473749	1.74499	Circulating	3.67266	10.7747
C3	MTERF4	4.77074e-07	1.0067e-05	1.74495	Circulating	6.66936	27.9628
C1	AAMDC	0.00355381	0.0241713	1.7448	Circulating	1.51741	7.07841
C3	PRMT9	0.00168696	0.00941579	1.74477	Circulating	1.93081	9.23793
C4	PISD	2.40309e-05	0.000229281	1.74476	Circulating	1.33919	6.99624
C1	MLLT11	0.000568316	0.00585191	1.74472	Product	10.6615	3.89245
C5	NT5C3A	0.00084736	0.00867496	1.74469	Circulating	4.3748	15.0542
C2	OGDH	4.77916e-05	0.000554907	1.74457	Product	15.9757	7.22959
C4	RDH11	0.000385422	0.00235412	1.74445	Product	35.7792	19.4111
C1	BBC3	9.41565e-05	0.00141785	1.74439	Product	17.7101	6.13717
C6	AP1G2	0.00266063	0.0240239	1.74436	Product	17.3821	8.73156
C4	TMEM184C	2.42105e-06	3.31956e-05	1.74425	Product	7.90728	3.83014
C3	ZNF669	5.36677e-05	0.000581375	1.74416	Circulating	1.22148	6.08256
C1	RAC2	0.0030435	0.0214173	1.74407	Product	82.168	64.1051
C3	LBHD1	0.0255895	0.0780823	1.74396	Circulating	0.203443	0.886506
C2	DCAF10	0.000427244	0.00337899	1.74393	Product	8.57617	6.24775
C3	CRAMP1	0.000220543	0.00183665	1.74376	Product	3.56307	1.51951
C2	NMT2	0.00159504	0.00965193	1.74371	Product	14.4395	7.51642
C1	SLC9A1	0.00978929	0.0510742	1.7436	Product	4.1001	0.989767
C2	KDELC2	0.000654527	0.00475776	1.74347	Product	5.65232	3.30686
C2	HSPA13	0.000113116	0.00114002	1.74345	Product	11.3324	5.09001
C6	UBL5	0.000362326	0.00545727	1.74328	Circulating	47.5605	88.4956
C1	AC004951.1	0.0191239	0.0811894	1.74324	Circulating	1.32928	6.66873
C1	DNAJB12	0.000224327	0.00286259	1.74313	Circulating	4.2997	16.9041
C2	SQOR	9.01857e-05	0.000945999	1.74287	Circulating	6.72038	29.2831
C3	RAB30	0.00141099	0.00819188	1.74269	Product	3.85772	2.74094
C4	SYTL2	2.66731e-05	0.000251622	1.74266	Product	20.2019	8.75064
C1	ZNF646	0.0202516	0.0847303	1.74264	Product	3.1916	0.3517
C4	RETREG2	1.08288e-06	1.68854e-05	1.74257	Product	24.1725	13.3397
C1	CD86	0.0166502	0.0734768	1.74237	Product	3.31841	0.468933
C4	AC016957.2	0.0084069	0.0282152	1.74235	Product	1.07193	0.540274
C2	COTL1	0.000548734	0.00412546	1.74226	Circulating	45.8347	74.6706
C4	TGFBR3	6.81426e-05	0.000558762	1.74222	Circulating	3.74693	15.8001
C6	SKP1	0.000385579	0.00570974	1.74209	Circulating	44.8907	91.7404
C5	GADD45A	0.0040864	0.0281763	1.74201	Product	10.6576	8.47577
C1	DLD	0.000166979	0.00226032	1.7418	Circulating	5.09231	17.9941
C4	UQCRHL	0.00353658	0.0141757	1.74174	Product	4.80445	1.69876
C6	NDUFAF3	0.00316855	0.0275061	1.74174	Circulating	6.5967	21.6603
C4	LSM1	1.07681e-06	1.68074e-05	1.7417	Circulating	12.1601	44.8755
C1	C16orf87	0.000101265	0.00150913	1.7416	Circulating	6.72449	19.1072
C2	TEX2	0.0159591	0.0580174	1.74159	Product	1.74224	0.693395
C3	C16orf87	1.16955e-06	2.21147e-05	1.74142	Circulating	6.04597	27.378
C5	CD48	0.000257285	0.0034715	1.74138	Product	45.8731	25.3287
C2	RNF114	1.61957e-05	0.000227044	1.74125	Circulating	7.2588	32.0492
C2	ACP5	3.50153e-05	0.000427405	1.74124	Circulating	4.72393	19.8455
C4	KIF3C	0.00165563	0.00771996	1.74119	Product	2.40574	1.26845
C5	RAD51AP1	0.00393843	0.0274839	1.74117	Product	6.20717	2.90816
C3	RAB11B-AS1	0.000140943	0.00128467	1.74116	Circulating	0.774571	4.09346
C5	SARM1	0.01963	0.0870912	1.74111	Product	3.05901	0.245536
C4	SARS	5.57352e-05	0.000471247	1.74108	Product	50.6336	30.6848
C3	CDK11A	1.18862e-06	2.23146e-05	1.74102	Circulating	5.35766	22.2921
C3	SIPA1L3	0.000394656	0.00295588	1.741	Product	1.98785	0.821226
C3	CYFIP2	0.000190234	0.00163038	1.74084	Product	44.9175	22.7083
C3	ANKAR	0.000677142	0.00459925	1.74078	Circulating	0.909853	3.94637
C4	BYSL	0.000111762	0.000852557	1.74071	Circulating	1.18083	5.33833
C5	YTHDF3	0.000594585	0.0065783	1.7407	Circulating	3.42856	17.0472
C6	MBTPS1	0.00376757	0.0303795	1.74064	Circulating	6.29009	35.1285
C6	GRAP2	0.00230568	0.021674	1.74046	Product	21.9505	13.7885
C3	USP15	2.57817e-05	0.000313582	1.74031	Circulating	14.3169	48.5301
C1	ABI2	0.00110946	0.00986141	1.74028	Product	7.55828	2.30629
C3	ZNF18	0.00014579	0.00131671	1.74027	Circulating	0.644689	3.39104
C4	CLN5	0.00849808	0.0284252	1.7402	Circulating	0.990886	9.00145
C6	CORO1A	0.0021703	0.0206638	1.73997	Circulating	71.7476	95.7227
C4	ENPP2	0.0248745	0.0663959	1.73993	Product	1.57831	0.326409
C4	HRAS	0.000199596	0.00137012	1.7399	Circulating	6.13551	26.687
C3	EAF1	3.5307e-07	7.78497e-06	1.73988	Product	11.8658	5.0013
C1	NXT1	0.0014981	0.0124947	1.73987	Circulating	2.98386	12.5991
C4	AC139887.2	0.00288526	0.0120893	1.73979	Circulating	1.22327	5.89362
C4	LASP1	0.000950803	0.00492214	1.73977	Product	45.9618	24.1472
C3	AL391069.3	0.0122752	0.0449225	1.73976	Circulating	0.278253	1.25081
C2	OTULIN	0.000463089	0.00360326	1.73973	Circulating	9.43246	31.8136
C2	LIMD1	0.00731012	0.032568	1.73955	Circulating	0.732104	4.59089
C3	SLC25A30	0.000376928	0.00285021	1.73936	Product	6.14858	3.26781
C3	LINC00847	7.60664e-05	0.000770496	1.73931	Product	4.8454	1.41611
C2	SLC25A23	8.32759e-05	0.000885348	1.7393	Product	9.25417	4.41129
C4	NCAPH	0.000132711	0.00098726	1.7393	Product	37.0058	18.5135
C4	BRIX1	5.29534e-09	1.65142e-07	1.73927	Circulating	8.07945	31.8595
C2	TESPA1	5.41229e-05	0.000615318	1.73913	Product	19.7179	6.64884
C2	SH3GL1	0.00261562	0.0144178	1.73902	Product	8.04966	2.63974
C4	RRP15	1.66647e-07	3.39375e-06	1.73896	Circulating	4.4485	21.219
C2	ADCY3	0.00898109	0.0380573	1.73888	Product	2.67286	1.83131
C4	C16orf91	4.78734e-05	0.000412697	1.73881	Circulating	3.56264	15.7792
C1	CFL2	0.00699593	0.0396399	1.73872	Circulating	1.41569	5.59417
C5	GNAS	0.000523796	0.00596873	1.7387	Product	71.6927	38.5557
C4	ZNF22	3.67424e-06	4.69766e-05	1.73852	Product	32.1019	16.3203
C2	TNFAIP1	0.00894631	0.0379531	1.73843	Product	2.50578	1.84599
C2	ACOT9	3.87464e-05	0.000467396	1.73834	Circulating	3.73798	12.8398
C5	UHRF2	0.000266437	0.00357101	1.73805	Circulating	6.56178	27.7139
C5	RASSF2	0.000866357	0.00884136	1.73803	Product	9.48731	0.915179
C1	LZTR1	0.0245613	0.0976093	1.73794	Product	2.3323	0.44108
C2	NCOA1	1.90329e-05	0.000258557	1.73794	Circulating	7.06943	24.984
C6	GSTP1	0.000129562	0.00244864	1.73781	Circulating	20.1038	74.9895
C4	AC064807.1	0.00399981	0.0156422	1.73776	Circulating	0.763335	3.9501
C3	NCOA1	0.000275515	0.00221071	1.73768	Circulating	6.05239	24.5323
C1	AATF	5.53274e-05	0.000918474	1.73762	Circulating	7.77886	24.2095
C4	BCL2L1	2.78475e-05	0.000260675	1.73758	Product	11.0878	4.79176
C5	TMEM268	0.00303895	0.022797	1.73748	Product	6.28088	0.580357
C2	SNTB1	0.000108418	0.00110086	1.73739	Product	8.71894	2.87358
C3	BRF1	0.0029598	0.0147159	1.737	Circulating	1.41853	5.69414
C1	DECR1	0.000307931	0.00368343	1.73695	Circulating	17.8757	43.7015
C1	ARHGAP45	0.000273026	0.00334921	1.7369	Circulating	10.4536	36.9045
C4	MPND	0.000213419	0.00144999	1.73686	Circulating	2.42318	11.0044
C1	NUCKS1	0.00102576	0.00931839	1.73675	Product	56.4176	33.5945
C1	SLC35B2	0.000466423	0.00501761	1.73664	Product	14.8301	4.22443
C6	RASAL3	0.00198648	0.0193379	1.73659	Circulating	15.2484	19.8357
C2	AC022916.1	0.00613907	0.0281236	1.73636	Product	2.27473	0.530197
C1	CYB5R4	0.000147002	0.00204664	1.73629	Circulating	5.13672	18.8407
C2	PCNX2	0.00234618	0.0132509	1.73626	Circulating	1.23908	6.43
C4	TMEM161A	3.77632e-05	0.000338379	1.73616	Circulating	1.72322	7.89504
C2	ORMDL3	0.000347081	0.00284924	1.73612	Product	33.7732	14.2169
C1	FZR1	0.0105529	0.0539844	1.73609	Circulating	1.18545	6.57495
C4	PHACTR2	0.000238385	0.00158177	1.73597	Circulating	9.02214	37.9554
C3	RNF135	0.000189122	0.00162423	1.73593	Circulating	1.06083	4.33506
C5	CENPN	0.00944507	0.0519307	1.73591	Product	5.27632	4.32717
C5	FAM213B	0.00669615	0.0407238	1.7358	Product	5.33459	3.0963
C1	COQ10B	0.000121474	0.00175413	1.73571	Circulating	9.77846	32.4772
C3	MGMT	0.0200506	0.0647299	1.73562	Circulating	2.23641	14.9789
C1	TMEM245	0.000314054	0.00373807	1.7356	Product	11.1299	2.95779
C4	PIMREG	0.00428323	0.0164513	1.73557	Product	6.45574	2.39952
C6	SERF2	0.00349542	0.02906	1.73543	Circulating	76.283	99.115
C1	SAMM50	9.14514e-05	0.00138871	1.73541	Circulating	6.13193	19.4474
C2	CNST	3.37056e-05	0.000412769	1.73528	Circulating	3.99526	19.8227
C2	LSM7	0.00997213	0.0404305	1.73528	Circulating	8.60697	53.8289
C3	ZNF622	1.7409e-06	3.0914e-05	1.73528	Circulating	4.52668	21.6317
C4	SETD7	0.00196741	0.0088998	1.73524	Product	3.06288	1.2685
C3	SYNJ2	0.000317896	0.00248866	1.73519	Product	15.696	7.76857
C2	ST3GAL2	0.000132409	0.00129935	1.73506	Product	9.67826	3.6585
C2	BTN3A3	0.000197752	0.0018074	1.73505	Circulating	2.60712	15.0004
C3	DPM3	0.00276798	0.0139515	1.73484	Circulating	4.13059	25.1544
C4	RPS15	0.0383368	0.0931622	1.7348	Circulating	74.9968	92.7187
C2	LCP2	0.000181881	0.00168192	1.73475	Product	40.9836	18.6068
C5	ENTR1	0.00372347	0.0264138	1.73408	Product	6.23655	0.535714
C2	C20orf27	0.000750842	0.00530031	1.734	Circulating	1.88131	7.65635
C2	CYBA	0.0175646	0.0627054	1.73389	Circulating	23.3244	83.4618
C2	PIN1	0.000356141	0.00291079	1.73376	Circulating	9.37112	43.8558
C2	MIR4435-2HG	2.92441e-05	0.000366867	1.73372	Circulating	11.4348	40.2697
C2	SMAD7	0.00324114	0.017095	1.73351	Product	4.68548	5.73292
C2	CCS	0.000554799	0.00416057	1.73346	Circulating	3.46277	14.3843
C4	CARS	9.47011e-06	0.000105774	1.73343	Product	35.9399	22.5142
C4	DNAJB6	0.000110863	0.000848135	1.73328	Circulating	15.2972	51.4423
C5	KPNA5	0.00165292	0.0144842	1.7332	Circulating	3.54754	14.0515
C4	TRGV3	0.0302818	0.077197	1.73313	Circulating	0.23077	1.01627
C1	NGRN	0.022984	0.0933992	1.7331	Product	2.41684	0.932605
C2	PSTPIP1	2.67825e-05	0.000341442	1.73309	Circulating	5.15433	17.1978
C5	ACBD5	0.00280567	0.0214938	1.73307	Circulating	2.06889	11.6677
C3	WDR46	0.000179252	0.00155817	1.73287	Circulating	3.0733	13.4811
C6	NCK1	0.00316866	0.0275061	1.73282	Circulating	5.98349	13.7463
C1	CHMP6	0.00206685	0.0159241	1.73272	Circulating	2.6787	9.68549
C6	MRPS34	0.000343747	0.00527009	1.73259	Circulating	19.2319	44.4206
C6	RPS14	0.0113415	0.0663601	1.73257	Circulating	79.1816	99.8525
C6	BCL9L	0.00136177	0.0151955	1.73251	Product	26.2807	29.3215
C1	HDGF	0.00100481	0.00916918	1.7325	Product	45.7929	19.3611
C2	DHCR7	0.00164641	0.00989438	1.73248	Product	4.25851	2.33214
C1	ITK	0.000260785	0.00324597	1.73242	Product	29.8935	11.7391
C1	POP1	0.0226012	0.0922343	1.73235	Product	2.96433	1.19929
C1	C1orf216	0.00299554	0.0211832	1.73233	Product	6.12173	1.84698
C1	PXN-AS1	0.0234688	0.0947288	1.73232	Circulating	0.919583	3.95821
C5	USP21	0.0196639	0.0871761	1.73221	Product	3.38423	1.18475
C5	CARD8-AS1	0.011314	0.0595708	1.73205	Product	4.90671	0.3125
C2	HSPH1	9.13177e-05	0.000955186	1.73202	Product	18.5417	10.2869
C6	PEX11B	0.0133404	0.0752645	1.73201	Product	9.05189	1.17994
C3	PXYLP1	0.000154194	0.0013776	1.73192	Product	3.09952	1.54453
C6	BCAS2	0.000726945	0.00940396	1.73191	Circulating	10.9953	56.6287
C5	ASPH	0.011002	0.0584932	1.7319	Circulating	3.48872	1.42857
C3	DNAJC11	9.03865e-05	0.000885372	1.73187	Circulating	0.791428	4.54723
C4	PBK	0.00048852	0.00284508	1.73181	Product	23.9615	12.2553
C3	PSMD3	9.70384e-05	0.000939721	1.73141	Circulating	4.67506	21.5667
C1	SIL1	0.00259577	0.0189959	1.73137	Circulating	2.17837	6.44223
C1	CCP110	0.000388828	0.00439714	1.73123	Product	10.4485	4.2806
C2	U2AF2	0.000499854	0.00384123	1.73118	Product	30.8239	13.8238
C1	USP15	0.000242168	0.00305913	1.73114	Circulating	13.4734	43.4281
C6	HCFC1	0.00229667	0.0216055	1.73102	Product	18.0637	2.35988
C4	LYRM9	0.00117638	0.0058782	1.73097	Circulating	0.819892	3.62116
C1	GADD45GIP1	0.00186382	0.014749	1.73095	Circulating	7.65192	33.6055
C5	C4orf46	0.00882516	0.0492843	1.73078	Product	5.37936	0.334821
C2	RPL31	0.00192855	0.01125	1.73068	Product	94.7707	78.755
C5	ARRB2	0.000368974	0.00454293	1.73067	Product	46.2734	24.4312
C4	RTN3	8.3128e-05	0.000664732	1.73062	Product	55.6056	32.2399
C5	DPM3	0.00466397	0.0310043	1.73057	Circulating	2.03951	11.7315
C1	TFDP2	0.00010389	0.00154507	1.73046	Circulating	6.00425	22.8755
C6	ISCA2	0.016756	0.089179	1.73	Circulating	2.8184	21.1926
C2	RNF7	0.000101018	0.00103859	1.72993	Circulating	15.6341	47.4585
C6	PRIM1	0.0126288	0.0720899	1.7296	Product	9.20519	5.79435
C5	ZNF275	0.00209842	0.0173508	1.72958	Product	7.69982	0.691964
C3	KLHL26	0.00487846	0.022189	1.72954	Product	1.3305	0.688561
C2	SYVN1	0.00118989	0.00762389	1.7295	Product	4.51446	1.93235
C5	OAS3	0.00101525	0.00999137	1.72946	Product	13.5513	7.33271
C6	MRPS2	0.0153541	0.0832311	1.72938	Circulating	2.66509	17.3156
C5	RYBP	0.00134485	0.0123746	1.72937	Product	7.69882	0.78125
C5	DARS	0.000293004	0.00379832	1.72935	Product	27.3417	14.5075
C5	CHIC1	0.0194611	0.0868623	1.72924	Circulating	1.18237	3.69898
C3	C19orf47	0.000795195	0.00524502	1.72912	Product	1.81495	0.477384
C2	TMEM106B	5.80913e-05	0.000653462	1.72907	Product	22.4218	11.7782
C4	AC018845.3	0.0227854	0.0619962	1.72886	Circulating	0.129973	0.703479
C3	MYBL1	0.00145875	0.00840488	1.72872	Product	4.56045	3.14733
C1	BISPR	0.000373034	0.00426755	1.72871	Circulating	3.70572	12.1835
C1	COPS2	6.83535e-05	0.00109807	1.72865	Circulating	7.64424	23.998
C4	DLG5	0.016102	0.0471904	1.72848	Product	0.685839	0.431487
C5	PLSCR1	0.000668351	0.00717445	1.72844	Product	13.3735	8.16964
C1	NUDT22	0.000351173	0.00407998	1.72834	Circulating	5.21274	18.3172
C2	COMMD7	2.12269e-05	0.0002844	1.72804	Circulating	9.14737	34.3645
C3	RPS6KB2	0.00097546	0.00616552	1.72802	Circulating	3.90132	16.5513
C2	TESC	9.49543e-05	0.000986995	1.728	Circulating	6.16682	23.8449
C3	MSL1	0.000993943	0.00625724	1.728	Product	21.132	7.78994
C1	EMG1	0.0025967	0.0189959	1.72793	Circulating	2.01565	6.7022
C5	C19orf25	0.00283227	0.0215879	1.72774	Circulating	3.41456	7.65159
C4	TEX22	0.0349846	0.0866175	1.72771	Circulating	0.230395	0.42529
C3	TRMT12	0.00022586	0.00187435	1.72763	Product	4.23513	1.67509
C2	TRAF4	0.00274929	0.0150159	1.72751	Product	4.02339	0.779757
C1	STRBP	0.00300183	0.0212173	1.72728	Product	5.54615	1.46015
C1	TJAP1	0.00484042	0.0303566	1.72722	Product	4.6629	1.22569
C5	GPATCH8	0.00021079	0.00299641	1.72721	Circulating	6.54684	24.1697
C3	TTC12	0.0197939	0.0640851	1.72712	Circulating	0.394791	1.07817
C1	CD27	0.00234007	0.0174189	1.72706	Circulating	22.6712	46.6452
C3	TUBGCP2	0.000968409	0.00612341	1.72704	Circulating	4.14423	24.0357
C5	NAGPA	0.00287445	0.0218307	1.72677	Circulating	2.33485	8.82972
C5	RPN2	0.000284815	0.00373551	1.72675	Product	31.8486	12.7487
C3	SPRED2	0.00944179	0.0367295	1.72673	Product	0.661887	0.144247
C4	CD2BP2	8.06843e-09	2.39419e-07	1.72668	Circulating	10.138	37.0732
C6	IFI35	0.00322639	0.0278318	1.72659	Circulating	5.02358	29.0518
C2	TBX21	0.000387328	0.00311954	1.72651	Product	16.1365	6.80319
C4	ABCA3	0.0272258	0.0709764	1.72649	Product	0.766161	0.182971
C3	PKD2	0.000394222	0.00295404	1.72647	Product	4.20849	2.18403
C4	AC093827.4	0.0202928	0.0565744	1.72645	Product	0.64072	0.480927
C2	LEPROT	3.16561e-05	0.000391147	1.72639	Product	16.114	4.59733
C2	MAPK7	0.00363918	0.018628	1.72636	Product	3.21224	2.15598
C2	CCZ1B	0.00517183	0.0245288	1.72633	Circulating	1.13094	3.84762
C1	DDT	0.00040523	0.00451766	1.72623	Circulating	16.351	47.0546
C3	MCRIP1	0.000321604	0.00251394	1.72605	Circulating	4.90254	26.6933
C1	TBL2	0.00572912	0.0341522	1.72597	Product	4.09839	1.19638
C1	TRMT1	0.0120016	0.059277	1.72591	Circulating	1.16827	3.68669
C2	FLNA	0.00015962	0.00151843	1.72587	Circulating	23.1602	62.3103
C3	ICOS	0.000352861	0.00271898	1.72579	Product	13.9899	6.13036
C4	DNAJB5	0.0168307	0.0487422	1.72558	Product	0.924343	0.276922
C4	AL355472.1	2.32809e-05	0.000224278	1.72552	Circulating	2.02587	11.2357
C4	AC040977.1	0.00527498	0.0194796	1.72548	Product	2.48841	1.63561
C1	OXLD1	0.000474594	0.00506284	1.72546	Circulating	4.36239	16.2228
C4	AC245595.1	0.0355784	0.0877188	1.72544	Circulating	0.857685	3.67196
C1	PPIB	0.00211529	0.0161541	1.72542	Circulating	27.1952	66.2831
C3	ZNF304	0.00711449	0.0295674	1.72541	Product	1.21586	0.580113
C5	GPAM	0.0134817	0.0680274	1.72537	Circulating	0.886525	1.6486
C4	COX5B	0.00733042	0.0253567	1.72532	Circulating	36.2254	79.0621
C2	SMIM20	5.57857e-05	0.000632197	1.72526	Circulating	3.75791	14.4793
C1	IP6K1	0.000250504	0.00314993	1.72525	Circulating	4.03087	14.0165
C2	URB1-AS1	0.0170541	0.0612962	1.72524	Circulating	0.900143	3.66021
C1	TM7SF3	9.56929e-05	0.00143649	1.72524	Product	20.1317	6.74156
C4	PSMA1	0.00222917	0.00983766	1.72504	Circulating	25.0346	66.0157
C1	C20orf27	0.00809796	0.0442672	1.72476	Circulating	1.26488	4.1196
C1	GPAT4	0.000509036	0.00535621	1.72467	Product	11.1251	3.8506
C2	MAGEH1	0.00112456	0.00728667	1.72461	Product	5.47957	1.17783
C3	ITGAM	0.00194398	0.0105331	1.72454	Product	7.87001	3.44705
C6	UQCRC1	0.00364856	0.0297778	1.72448	Circulating	6.08019	44.5048
C4	C19orf24	0.00266123	0.0113355	1.72437	Circulating	7.18941	38.5049
C1	RDX	0.000190559	0.00252898	1.72432	Product	15.6553	4.80391
C3	MAGED1	0.000369341	0.00280631	1.72428	Product	8.77158	3.63657
C3	C16orf86	0.00160065	0.00906572	1.72427	Circulating	0.474659	2.01981
C3	VPS51	0.00023021	0.00190744	1.72414	Circulating	4.85374	23.9921
C4	STAT4	9.29025e-07	1.48653e-05	1.72391	Product	27.196	14.7911
C4	NAPRT	0.0303633	0.0773429	1.72362	Circulating	3.11487	22.3097
C2	C15orf53	0.00837437	0.0360536	1.72357	Product	2.10015	1.06211
C6	RBM38	0.00291729	0.0259092	1.72355	Circulating	13.7885	27.2271
C2	SMIM14	0.00102778	0.00677307	1.72341	Product	5.21549	1.20719
C3	ZNF747	0.00129916	0.00768997	1.72336	Product	2.21262	0.491703
C5	VEZT	0.00100027	0.00991358	1.7233	Circulating	3.04457	14.7738
C3	MRPL44	6.28885e-06	9.36255e-05	1.72327	Circulating	4.68336	19.4458
C3	C10orf143	0.000222622	0.00185233	1.72324	Circulating	0.935984	4.53336
C6	CDKN3	0.0203785	0.0995684	1.7229	Product	7.80189	11.871
C3	BTBD11	1.19035e-05	0.000161076	1.72273	Product	6.72908	2.44939
C4	PGPEP1	8.56138e-05	0.000680462	1.7227	Product	9.81208	4.64245
C4	SMC1B	0.0103235	0.0332716	1.72257	Product	0.926131	0.525437
C2	LXN	0.00189734	0.0110896	1.72255	Circulating	1.5404	5.54509
C6	FCF1	0.00839519	0.0529145	1.72241	Product	11.1604	1.47493
C6	BRWD1	0.00243859	0.0225198	1.72234	Circulating	6.4434	34.5512
C1	BLM	0.0026123	0.0190907	1.72223	Product	5.1136	2.10113
C2	WBP2	6.75114e-05	0.000740986	1.7221	Product	20.6299	8.19779
C3	TMEM216	0.000125477	0.00117154	1.72207	Product	4.58483	1.53298
C4	TYSND1	3.18694e-05	0.000293505	1.72192	Circulating	1.77337	8.21267
C4	FBXO8	0.00088421	0.00463831	1.72189	Product	4.68315	2.63216
C5	FOXO3	0.00229829	0.0185458	1.72171	Product	6.79735	1.5419
C1	LYRM4	0.00164393	0.0134288	1.72165	Circulating	2.14433	7.39888
C3	ASXL2	4.82433e-06	7.43523e-05	1.7216	Product	15.6502	7.12448
C5	SAMHD1	0.000321966	0.00407834	1.72158	Product	55.051	27.084
C4	URB1-AS1	0.0025455	0.0109186	1.7214	Circulating	0.918774	4.26905
C4	DUSP11	1.01704e-07	2.19187e-06	1.72138	Circulating	5.20966	23.1968
C5	TTTY15	0.000630578	0.00687917	1.72129	Circulating	4.50728	18.149
C5	HIBCH	0.0129613	0.0660166	1.72112	Circulating	2.30591	1.80485
C4	FIZ1	0.000354724	0.00219419	1.72103	Product	3.80814	1.2969
C2	SLC25A1	0.00266448	0.0146438	1.72096	Circulating	1.2392	6.73047
C3	USP27X	0.0258038	0.0784858	1.72069	Product	0.672054	0.600118
C6	PPP1R8	0.0106141	0.0629193	1.72041	Product	10.2453	1.32743
C2	SARS	0.000176632	0.00165597	1.72036	Product	35.1884	18.9354
C1	HTATIP2	9.99202e-05	0.00149218	1.72035	Circulating	6.7614	20.7855
C5	MGAT5	0.0172962	0.0797279	1.72032	Product	3.81305	2.03125
C1	STRAP	0.000253889	0.00317659	1.72022	Circulating	10.3656	32.6457
C3	SIGIRR	0.0001822	0.0015777	1.72006	Circulating	7.7781	33.977
C5	LASP1	0.000296545	0.00382614	1.72002	Product	29.6163	16.2708
C1	IFT27	0.00326015	0.0225136	1.71994	Circulating	1.9613	6.54898
C5	PPA2	0.0013772	0.0125853	1.71978	Product	11.1428	6.58163
C5	TFCP2	0.00399061	0.0277059	1.71975	Product	7.40442	1.44452
C4	SGSM2	0.000654158	0.00361766	1.71971	Product	3.68882	2.47882
C4	ACSF3	1.18153e-05	0.000127582	1.71969	Circulating	1.83403	9.93373
C1	MINOS1	0.00861039	0.0464176	1.71962	Circulating	6.84537	40.1465
C3	BET1	0.00016232	0.00143555	1.71932	Product	5.95605	2.05206
C4	BEX2	0.00770101	0.0263191	1.71915	Product	3.84865	2.79781
C6	PDZD8	0.00633802	0.0440755	1.71911	Circulating	4.60849	31.0914
C6	FLYWCH2	0.00884879	0.0549752	1.71908	Circulating	4.13679	36.3633
C6	TPM4	0.000299189	0.00471917	1.71894	Product	47.4127	22.6802
C4	CAPRIN2	0.000998796	0.00513939	1.71889	Product	3.35653	1.44649
C2	TCEANC2	0.000344785	0.00283795	1.71881	Product	6.35605	1.38335
C1	NRROS	0.0142579	0.0660091	1.71871	Product	4.05173	2.26068
C2	GBA2	0.000812004	0.00561627	1.71858	Product	7.38718	3.35022
C1	FAN1	0.00690425	0.0392592	1.71851	Product	4.12749	1.16707
C3	AC018647.2	0.00161726	0.009127	1.71842	Product	1.59503	0.362197
C2	DHRS4	0.00588225	0.0271962	1.71827	Circulating	1.31145	5.10125
C1	ARHGAP11A	0.00141881	0.0119835	1.71824	Product	8.44124	6.00406
C5	ALDH16A1	0.00331562	0.0243278	1.71816	Circulating	2.64563	12.1333
C4	MLLT6	0.00010287	0.000795816	1.71806	Product	29.9393	18.6247
C2	PPM1F	0.0129693	0.0493421	1.71801	Product	1.95196	0.26424
C1	RTN3	0.00041534	0.00461254	1.71791	Product	32.5562	12.0615
C5	ZNF783	0.00443986	0.0298049	1.71761	Product	6.63593	2.27679
C2	SMC4	0.000474371	0.00367952	1.71721	Product	33.0071	22.1623
C2	TCAF1	0.00216031	0.0123461	1.71717	Product	3.98947	3.10134
C5	ATP8B2	0.00098752	0.00983537	1.71715	Product	12.7693	4.55357
C6	CAB39	0.000695093	0.00910421	1.71713	Product	38.8357	11.3864
C6	BRMS1	0.00438	0.0336986	1.71713	Circulating	6.4434	35.4235
C2	SLC9B2	0.000527296	0.00400262	1.71705	Product	6.86848	2.7285
C2	FAM219A	0.0126591	0.0484485	1.71703	Product	2.02458	0.27892
C2	SCRN2	0.00125536	0.00794101	1.71701	Circulating	2.32279	10.73
C2	MIGA2	0.00367894	0.0187864	1.71688	Product	3.85758	0.838477
C1	BLOC1S1	0.000815521	0.00777669	1.71666	Circulating	17.0198	49.1469
C2	NCOA5	0.00199151	0.0115316	1.71658	Product	3.51617	2.00747
C5	CIP2A	0.00339444	0.0246618	1.71642	Product	6.72414	1.55612
C3	TXNDC9	2.92663e-05	0.000350284	1.71636	Circulating	5.37665	24.4872
C4	ETFB	0.00511386	0.0189952	1.71633	Circulating	17.1788	58.3131
C1	SEC61A1	0.00176133	0.0141847	1.71633	Circulating	2.57928	10.6231
C4	LY96	0.000218719	0.00147968	1.716	Product	3.48095	2.32059
C1	SYNM	0.0249847	0.0989648	1.71596	Circulating	1.27383	2.4619
C5	ATG7	0.00825253	0.0470194	1.71588	Circulating	1.49265	4.16307
C5	TMEM205	0.00370371	0.0263377	1.71586	Product	6.65043	0.558036
C3	NELFB	0.00225359	0.0118756	1.71584	Circulating	2.15558	11.149
C3	HEATR9	0.00573955	0.0251191	1.71576	Product	1.42916	0.818489
C3	ZBED6CL	0.00263166	0.0134364	1.71564	Product	2.44171	1.13857
C5	NHLRC3	0.000594395	0.0065783	1.71562	Circulating	5.30615	12.7171
C5	BRD9	0.000952878	0.00954438	1.71559	Circulating	4.07901	14.2955
C4	IFT27	0.000935619	0.00485276	1.71548	Circulating	3.03572	14.2966
C3	ZNF681	0.0100864	0.0386922	1.71547	Product	1.14615	0.247431
C2	SNAP47	0.00013548	0.00132599	1.71538	Circulating	5.08876	18.491
C5	PRPS1	0.00185895	0.015836	1.71526	Product	9.70994	6.49235
C5	ASXL2	0.000391564	0.00473409	1.71506	Product	12.886	1.45089
C1	ALDH18A1	0.014612	0.0668548	1.71491	Circulating	1.19736	4.33349
C6	INPP4A	0.00429662	0.0332025	1.71484	Product	15.1887	8.58407
C1	PSMB9	0.00186163	0.0147398	1.71449	Circulating	42.8095	76.6781
C1	TMEM218	0.00328902	0.0226587	1.71431	Circulating	1.90159	7.75247
C4	DDX39B	3.28718e-05	0.00030082	1.71422	Circulating	9.08495	36.73
C2	C18orf32	0.0297567	0.0908306	1.71399	Circulating	1.51189	7.04219
C5	RASAL3	0.000308832	0.00395828	1.71396	Circulating	7.9956	29.0245
C6	SMARCA2	0.000785301	0.00997435	1.71393	Product	26.184	15.2634
C5	SESN1	0.0215081	0.0925516	1.71389	Product	3.33991	2.00893
C3	NOL6	0.000317452	0.00248641	1.71384	Product	2.93712	1.13646
C5	NFYC	0.00263077	0.0204095	1.71371	Product	8.1132	3.34993
C4	CSTF2T	8.35403e-06	9.48399e-05	1.71344	Product	13.4947	5.64492
C2	ZSCAN32	0.0012315	0.00782959	1.71334	Product	4.5263	0.838477
C6	COPS9	0.000258295	0.0042168	1.71312	Circulating	36.4803	69.9326
C1	PON2	0.0115821	0.0578427	1.71298	Circulating	1.1653	3.47148
C4	RASA3	0.000178885	0.00125625	1.71293	Product	35.6823	19.4531
C5	YAF2	0.000373018	0.00456874	1.71283	Circulating	4.66969	13.6114
C1	NT5C2	0.000413523	0.0045959	1.7127	Product	14.8669	5.58326
C4	RAD21	0.000489517	0.00284984	1.7127	Product	83.2439	61.5726
C2	SLC26A2	0.000821895	0.00566777	1.71267	Product	5.5587	2.42022
C4	ZNF605	0.00120219	0.00598462	1.71239	Product	4.67552	2.97463
C3	KIF5C	0.0034502	0.0166956	1.71238	Product	2.5421	1.00338
C1	SSNA1	0.000587803	0.00603105	1.71231	Circulating	11.848	43.3281
C2	TRIM65	0.00301026	0.0161631	1.71209	Product	4.07642	3.10134
C4	PEA15	0.000878246	0.00461159	1.71204	Product	17.3015	9.10536
C1	DNAJA4	0.0104248	0.0534999	1.71184	Product	4.63266	1.58175
C5	PLPBP	0.00290422	0.0220329	1.71156	Product	7.66993	2.83163
C4	ZC3H6	0.000171284	0.00121565	1.71144	Product	9.45118	5.37673
C6	UQCR10	0.000353237	0.00536332	1.71137	Circulating	40.4324	81.0367
C2	BTBD1	8.44253e-05	0.000895652	1.71128	Product	23.3742	8.91951
C6	TMEM165	0.00548983	0.0395433	1.71123	Circulating	4.5684	17.1808
C2	MPC1	5.31855e-05	0.000607348	1.71108	Circulating	3.52699	16.5134
C1	CFAP298	0.00122132	0.0106329	1.71084	Circulating	2.68271	8.79897
C6	MED24	0.0146094	0.0797436	1.71079	Product	8.84198	1.17994
C4	MAN2B1	0.00105283	0.00537051	1.71073	Circulating	0.582407	3.60881
C6	NDUFB11	0.000182687	0.00322056	1.71059	Circulating	25.559	85.7986
C1	KMT5A	0.000337204	0.00395488	1.71057	Product	16.4217	4.81337
C3	TMEM182	0.017762	0.0590978	1.71055	Product	0.807081	0.50641
C4	ARPC3	0.00123005	0.00607901	1.7104	Circulating	68.6299	83.9142
C6	SLC35B2	0.0108328	0.0638954	1.71018	Product	11.5354	5.94185
C5	MRPL55	0.00375984	0.0266158	1.70985	Circulating	2.29052	15.3922
C6	NOL11	0.00738399	0.049383	1.70984	Product	13.4269	14.5133
C4	DDX31	0.000923079	0.00479947	1.70982	Circulating	0.830648	4.95768
C3	TTC24	0.00758772	0.0311073	1.70962	Circulating	0.343492	1.06322
C3	FAAP20	0.0129065	0.0466904	1.70958	Circulating	4.35552	30.7529
C5	SNX13	0.000565901	0.0063407	1.70952	Circulating	3.8275	11.6932
C3	C16orf91	3.2683e-05	0.000384458	1.70947	Circulating	1.95977	8.1441
C4	RIN3	0.00027968	0.00180532	1.70934	Circulating	2.74494	15.2783
C4	HLA-G	0.00784705	0.026691	1.70929	Product	3.30776	1.40696
C4	CS	0.00158875	0.00748866	1.70916	Product	36.2676	23.1914
C5	CPSF4	0.00181308	0.0155109	1.70912	Product	8.03899	2.5
C4	AL117379.1	0.0058528	0.0211421	1.70911	Circulating	0.352012	1.69872
C2	NIPSNAP3A	0.000590581	0.00438701	1.70911	Circulating	2.93715	8.8007
C3	NRBP2	0.00273137	0.0137998	1.70882	Product	1.35466	0.314816
C2	LGALS3	0.00120894	0.00771278	1.70873	Product	37.3951	16.262
C4	AC073195.1	0.026534	0.069779	1.70867	Circulating	0.655645	2.20683
C5	KNTC1	0.00283329	0.0215879	1.70854	Product	9.07443	3.82972
C3	GIPC1	6.93459e-05	0.000713434	1.70846	Circulating	4.41873	19.3272
C3	PGBD1	0.0130809	0.0471819	1.70843	Product	0.590254	0.517992
C2	SLC25A44	0.00124653	0.00789545	1.70829	Product	4.04236	1.87363
C3	CTDP1	1.26258e-05	0.000169538	1.70828	Circulating	1.74839	7.97729
C3	GPR89A	0.00553239	0.0244365	1.70822	Circulating	1.69714	8.04766
C4	AHSA1	1.19474e-05	0.000128742	1.70802	Circulating	10.4296	38.8336
C5	TYK2	0.000524277	0.00596938	1.70797	Product	13.7735	3.14732
C3	DUSP23	7.97543e-06	0.000115354	1.70787	Circulating	5.34409	20.4021
C2	TMEM121	0.031244	0.0931511	1.70768	Circulating	0.456056	1.14676
C5	REL	0.000168292	0.00250887	1.70768	Circulating	11.35	36.6152
C1	NIFK-AS1	0.00109061	0.00973589	1.70763	Product	8.83863	2.82712
C2	POLA1	0.00826232	0.035722	1.70762	Product	2.88271	1.90471
C5	DNAJC7	0.000194608	0.00281761	1.7071	Circulating	10.3006	29.3259
C4	SEC14L1	7.03198e-05	0.000573557	1.70704	Product	31.6675	21.2521
C2	BUD31	0.00020446	0.00185313	1.70702	Circulating	11.3345	44.8893
C1	NGLY1	0.000109549	0.00160932	1.707	Circulating	6.4639	21.7571
C4	PDCD2	3.02782e-07	5.65228e-06	1.70694	Circulating	14.5778	47.0157
C5	KANSL1	0.00019916	0.00286291	1.70687	Circulating	12.2215	31.6969
C5	RRAS2	0.000964095	0.00963616	1.70687	Product	12.0293	3.25574
C6	RMDN1	0.00789282	0.0512371	1.70666	Circulating	5.875	27.8719
C1	ISYNA1	0.00268139	0.0194478	1.70659	Product	6.67301	2.44466
C4	GALK1	0.0105017	0.0337571	1.70655	Circulating	4.144	24.3959
C3	RNPEPL1	2.25311e-05	0.000279218	1.70602	Circulating	7.67963	30.6696
C3	CCDC85B	0.0190767	0.0622264	1.706	Circulating	8.671	47.2056
C2	ACYP2	0.000121971	0.00121207	1.7059	Circulating	3.49911	12.7446
C3	FAM120A	0.00015296	0.00136812	1.70586	Product	37.3412	18.5355
C4	NBPF3	0.00399522	0.015632	1.70583	Product	2.0796	1.70613
C3	C16orf70	0.000310079	0.00244203	1.70565	Product	3.74155	1.28345
C1	SYNE3	0.00065123	0.00647762	1.70564	Product	10.339	3.1899
C2	FASTK	0.0074263	0.0328404	1.70544	Circulating	2.1386	7.83354
C3	CDK2AP2	0.000170635	0.00149232	1.70526	Product	48.1218	26.894
C2	CARD8-AS1	0.000109167	0.00110696	1.70525	Product	10.0457	3.77422
C3	FAM193B	0.003477	0.0168149	1.70525	Product	6.78474	2.78165
C3	MFSD10	1.57711e-05	0.000205181	1.70517	Circulating	5.14556	24.5042
C4	XAB2	0.00132341	0.00645395	1.70508	Circulating	2.92096	16.0084
C5	MYCBP	0.0128324	0.0654794	1.70505	Product	5.29071	2.05357
C4	AURKAIP1	0.00467009	0.0176768	1.70503	Circulating	21.5958	63.3112
C3	TIMELESS	0.00127854	0.0076022	1.70502	Product	5.47815	1.50606
C2	SLC39A3	0.00210011	0.0120714	1.70501	Circulating	1.59761	7.56895
C4	TIGD2	0.00103204	0.00528482	1.70493	Product	1.92715	0.817196
C2	GIT1	0.00201926	0.0116651	1.70455	Product	7.09439	3.95621
C4	AC116913.1	0.00657232	0.0232398	1.70452	Circulating	0.427306	1.58002
C6	DNM1L	0.00490866	0.0364515	1.70435	Circulating	4.91509	13.4513
C4	UBE2J2	0.000213308	0.00144999	1.70434	Circulating	6.99417	31.7791
C5	MALSU1	0.00458519	0.0305383	1.70424	Product	7.03443	3.23023
C2	QSOX1	0.000772769	0.00541919	1.70419	Product	5.75155	1.66571
C5	ARHGAP45	0.000240576	0.0033225	1.70416	Circulating	12.1787	36.99
C2	GMNN	0.000279197	0.00238791	1.70413	Product	11.3507	5.78684
C1	DOK2	0.00178417	0.014339	1.70412	Circulating	13.6316	45.9307
C4	DPM3	0.00391384	0.0153665	1.70406	Circulating	6.59469	34.3584
C1	CMIP	0.000383985	0.00435981	1.70403	Product	30.1383	12.441
C3	PDLIM1	0.0337741	0.096198	1.70392	Circulating	2.00527	7.04108
C4	ZNF814	0.00213365	0.00948983	1.70391	Circulating	1.01759	4.83533
C1	LRRC14	0.00943031	0.0496865	1.70363	Product	3.85481	1.85708
C2	DUSP23	2.85657e-05	0.000360175	1.70346	Circulating	4.88629	17.7315
C3	PSME1	0.00255535	0.0131105	1.70327	Circulating	42.3493	74.6905
C6	SYF2	0.000216428	0.00365662	1.70318	Circulating	24.4654	64.6481
C5	PSMA2	0.00187177	0.0159163	1.70316	Circulating	5.18806	16.7474
C3	ZNF764	0.00134339	0.0079102	1.70316	Product	2.30712	1.23919
C6	ISG20L2	0.00457674	0.0348292	1.7031	Product	16.6321	17.5179
C4	TOGARAM1	1.83257e-05	0.00018343	1.70309	Circulating	2.28111	11.5411
C4	GLRX3	3.00055e-06	3.99362e-05	1.70309	Circulating	13.4061	44.4607
C3	XPO4	0.000173468	0.00151457	1.70309	Circulating	3.14546	14.2663
C3	TMEM243	3.08578e-05	0.000366271	1.70273	Circulating	5.08474	23.5994
C5	LINC00294	0.01119	0.0591573	1.70222	Product	4.81811	1.29636
C3	RTN3	0.000200986	0.00170843	1.70218	Product	31.5288	17.5905
C4	PKD2	0.00036216	0.00223	1.70198	Product	5.96244	2.37614
C5	ZFAND6	0.000256416	0.00346309	1.70191	Circulating	10.7153	24.9173
C6	NECAP1	0.0053379	0.0388595	1.70137	Circulating	4.98349	17.6233
C4	TP73	0.00345332	0.0139051	1.70115	Product	1.88309	0.881473
C1	SNTB1	0.000451579	0.00491108	1.70113	Product	11.7533	4.68274
C2	FARSB	0.00110552	0.00718722	1.70105	Product	5.16693	2.6715
C6	CCDC12	0.000670856	0.00893551	1.70103	Circulating	10.6887	53.9191
C4	ZSCAN32	0.000863611	0.00455523	1.701	Product	4.17077	1.6196
C2	RFXAP	0.000794367	0.00553682	1.70076	Product	5.0187	1.42911
C1	SLC2A8	0.0194618	0.0822366	1.70068	Circulating	1.41782	5.67555
C4	SUCLG2-AS1	0.0237618	0.0640562	1.70065	Product	0.652908	0.232412
C1	KLHL9	0.00172017	0.0139176	1.70065	Product	8.78955	3.03519
C1	ZFP14	0.0142054	0.0658833	1.70065	Circulating	1.32631	3.3124
C1	ATP8B2	0.00111991	0.00993597	1.70063	Product	8.55404	3.2
C3	AC073332.1	0.00683748	0.0286163	1.70047	Circulating	0.62462	3.45014
C3	FRS3	0.00617881	0.0265398	1.70045	Product	1.03656	0.344719
C6	KAT6B	0.00171284	0.0175139	1.7004	Circulating	6.48349	27.3873
C3	TUBB	0.0016493	0.00926464	1.70036	Product	37.7897	31.811
C5	BLCAP	0.00513394	0.0334394	1.70034	Circulating	1.61069	5.91199
C6	WDR61	0.011806	0.0684805	1.70033	Circulating	3.51179	22.3725
C1	PARPBP	0.00104724	0.00944216	1.7003	Product	7.87832	1.82439
C6	RASSF1	0.000971614	0.0118047	1.70007	Product	30.1274	3.9823
C2	PPP1R15B	0.000271949	0.00233663	1.70007	Product	19.8449	8.86491
C4	HEXA	1.49621e-06	2.22404e-05	1.70003	Circulating	7.60671	37.7161
C3	ZNF621	0.00337523	0.0164135	1.69992	Product	5.85154	2.54728
C2	AL355581.1	0.0115731	0.0452013	1.69988	Product	1.92026	0.486157
C4	TESC	0.00052565	0.00301519	1.69979	Circulating	13.1029	49.4881
C3	NIPSNAP3A	4.81991e-05	0.000532015	1.6997	Circulating	2.7221	10.9623
C3	TSTA3	0.00144502	0.00834636	1.69949	Circulating	4.21642	23.118
C4	DEPDC7	0.0202682	0.0565466	1.69949	Product	0.740964	0.560041
C6	ELOB	0.000356144	0.00540094	1.69948	Circulating	30.3726	88.8959
C3	NMRAL1	0.00357078	0.0171945	1.69946	Circulating	3.30051	16.7181
C6	RBMXL1	0.00934617	0.0573575	1.6994	Product	11.1085	14.5133
C2	SNAPC1	0.00510081	0.0242614	1.69938	Product	3.17488	2.96922
C6	PARP10	0.0182795	0.0946847	1.69929	Circulating	3.1934	21.4876
C2	CENPP	0.0137014	0.0514915	1.69926	Product	1.85381	0.24956
C2	SCAMP4	0.00185948	0.0109068	1.69924	Circulating	1.34684	6.77451
C2	PRKX	0.000535969	0.00405196	1.6991	Product	25.9361	14.5835
C5	DYNLL2	0.000627645	0.0068578	1.69907	Product	13.8318	4.07844
C4	LINC00324	0.0107516	0.0343969	1.69885	Product	4.42559	2.09912
C5	KMT5A	0.0008382	0.00861021	1.69878	Product	12.5314	8.6352
C3	C9orf139	0.0221751	0.0697583	1.69871	Circulating	0.334609	2.06021
C3	RPP25	0.0115921	0.042988	1.69867	Product	1.13364	1.03282
C3	WBP1	0.0295653	0.0870599	1.69865	Circulating	0.306301	1.0855
C1	ZBTB8OS	9.80065e-05	0.00146512	1.69857	Circulating	10.4846	30.1145
C4	SOCS5	0.000974593	0.00502949	1.69851	Product	2.37445	1.10529
C3	RBM19	1.25947e-06	2.33663e-05	1.69851	Circulating	2.00698	8.33885
C4	KCNC4	0.00656731	0.0232273	1.69842	Product	1.53115	0.346176
C6	SARS	0.00103052	0.0123535	1.69825	Product	27.5708	21.93
C5	MRPL10	0.000664355	0.00714792	1.69803	Circulating	5.09901	17.0759
C3	FBRSL1	0.000466403	0.00339793	1.69792	Product	8.70405	3.9602
C6	TRAPPC1	0.000214855	0.00364058	1.69767	Circulating	24.7524	73.3797
C3	TEX264	0.00200865	0.0108017	1.69759	Circulating	6.39113	29.3977
C2	CMC2	5.29921e-05	0.00060583	1.69751	Circulating	7.52532	29.6616
C4	NDUFA10	2.11791e-06	2.96332e-05	1.69745	Circulating	14.1003	47.697
C3	ZSWIM9	0.000203675	0.00172943	1.69736	Product	2.86973	1.1512
C3	PPARA	0.000121642	0.00114183	1.6972	Product	4.7518	1.33297
C1	MIAT	0.000224625	0.00286259	1.69715	Product	20.0183	8.2513
C2	TXNDC9	3.73777e-05	0.000454381	1.69703	Circulating	5.87899	21.6952
C3	PKN1	0.000141019	0.00128467	1.69699	Circulating	6.40036	27.9678
C4	IPO7	0.00097756	0.00504153	1.69697	Product	31.3442	14.2919
C5	MT-ND2	0.00263995	0.0204694	1.69658	Product	86.8421	90.2811
C4	ITGA6	1.9949e-05	0.000197196	1.69657	Product	9.35041	4.13909
C5	PRKAA1	0.000441253	0.00519645	1.69655	Circulating	5.33509	16.0447
C4	ZNF394	1.95499e-07	3.87225e-06	1.69652	Circulating	6.42382	27.869
C1	CDK17	0.000786259	0.00758701	1.6965	Circulating	3.36084	11.2777
C2	HIGD2A	0.000337275	0.00279333	1.69645	Circulating	24.9102	64.213
C2	VAMP1	0.000131117	0.00129262	1.69621	Product	11.0262	5.31192
C3	LRPAP1	0.000729547	0.00487945	1.69615	Circulating	7.0338	33.6479
C1	CYB5B	0.00030023	0.00360927	1.69612	Product	33.3045	11.928
C3	NAGA	0.00021982	0.00183292	1.69596	Product	5.56461	1.88571
C5	LARP1B	0.0023809	0.0190269	1.69589	Product	7.43336	2.43304
C4	PKN3	0.0289141	0.07439	1.69584	Product	2.74678	5.57552
C2	KIAA0895L	0.00371175	0.0188829	1.69584	Product	4.79178	1.17783
C5	LINC02446	0.00502054	0.0328471	1.69578	Product	7.83324	4.43878
C1	U2AF1L4	0.00420969	0.0274048	1.69549	Circulating	2.47568	10.7167
C3	PCED1A	0.000497678	0.00358106	1.69545	Product	3.3214	0.880644
C1	RNPEPL1	0.000115812	0.00168248	1.69542	Circulating	8.35269	28.1009
C6	NFATC2	0.00236663	0.0220822	1.69541	Product	19.2689	9.46903
C3	TEX22	0.01837	0.0604948	1.69538	Circulating	0.207904	1.62452
C3	LINC00852	0.0158465	0.0543195	1.69506	Product	0.853792	0.188469
C4	ARPC4	3.32096e-05	0.000303388	1.69479	Circulating	29.7926	69.4082
C3	MRPL22	0.000113009	0.00107488	1.69473	Circulating	6.71043	32.3354
C3	SVIP	0.00010848	0.00103556	1.69471	Product	16.2646	8.80806
C3	DECR1	0.000261886	0.0021219	1.69457	Circulating	15.2292	49.6387
C1	BIVM	0.00051856	0.0054388	1.69451	Product	11.4128	4.23452
C2	STRAP	5.93373e-05	0.000663475	1.69436	Circulating	10.8077	35.2224
C4	MFSD12	5.52537e-06	6.64685e-05	1.69434	Circulating	2.33104	13.9416
C5	NELFB	0.0179068	0.0817926	1.69409	Circulating	1.21175	5.93603
C6	DNAJC15	0.00123512	0.0141847	1.69398	Circulating	10.6368	38.8285
C5	SEC14L1	0.000571402	0.00638708	1.69386	Product	23.7045	9.36715
C2	TMEM216	0.00181939	0.0107138	1.69382	Product	4.49346	0.867836
C4	HEXDC	0.00205	0.00918716	1.69382	Circulating	2.76138	12.445
C6	ZFP36L1	0.000513964	0.00719617	1.69372	Product	30.4741	25.1622
C2	RETREG1	0.000169812	0.0016021	1.6937	Product	8.90045	3.28806
C5	ZFC3H1	0.000208832	0.00298365	1.69356	Circulating	10.3001	33.0745
C4	NCAPG	0.000111971	0.000853243	1.69354	Product	45.1383	23.445
C5	SMARCD2	0.000636732	0.00693555	1.69353	Product	16.2427	5.93112
C3	ARMC6	0.000158744	0.00141264	1.69342	Circulating	1.69803	7.2915
C2	CCL3	0.0279677	0.0886645	1.69338	Circulating	1.90734	8.77796
C4	AC009948.4	0.0356888	0.0879501	1.69336	Product	0.368585	0.0593472
C5	KLF3	0.0125467	0.0643242	1.69318	Circulating	1.66995	14.4324
C3	OXNAD1	1.85529e-05	0.000235098	1.69317	Product	31.444	16.3721
C3	BLMH	0.000623554	0.00428891	1.69305	Product	25.594	11.8427
C1	CHEK2	0.0178987	0.0775726	1.693	Product	2.79931	0.677001
C4	MAP2K3	5.19406e-07	8.96976e-06	1.69293	Circulating	6.10885	26.8919
C5	TSG101	0.00171896	0.0149143	1.69287	Product	10.818	3.5285
C4	CENPQ	1.56681e-05	0.000161932	1.69254	Product	18.6155	10.0423
C2	HSPE1	5.14966e-05	0.000591061	1.69233	Circulating	12.024	47.8726
C5	IRF2BP2	0.000625243	0.00684751	1.69227	Product	21.3557	13.4503
C1	CAPN10	0.0110816	0.0560531	1.69208	Circulating	1.24473	5.1489
C3	PGBD2	0.00340504	0.0165329	1.69198	Product	1.29954	0.273753
C3	SH3GL1	0.00215137	0.0114424	1.69197	Product	8.93339	3.37826
C1	ZBTB49	0.0108148	0.0549927	1.69195	Circulating	1.08372	4.01345
C4	MMGT1	1.05501e-05	0.000115724	1.6919	Product	13.9696	6.54517
C3	AL139260.1	0.0149716	0.0521124	1.69189	Circulating	0.199282	0.995375
C6	RPL23	0.00625546	0.0436527	1.69183	Product	74.375	91.5508
C3	FANCE	0.00333214	0.016239	1.69182	Product	2.78332	0.805467
C5	BCLAF3	0.00553923	0.0353371	1.69173	Circulating	2.08383	5.08929
C6	TWF2	0.000767056	0.00981449	1.69172	Circulating	11.6203	55.3013
C1	PCGF1	0.00634243	0.0366864	1.69166	Product	7.01522	2.69607
C2	PRSS21	0.0219212	0.0745501	1.69158	Circulating	0.788944	1.43864
C4	NEDD9	6.86214e-07	1.15494e-05	1.69157	Product	19.8547	12.1048
C5	SDR39U1	0.00167694	0.0146581	1.69157	Product	10.1233	2.78552
C5	MCPH1	0.000985808	0.00983017	1.69157	Circulating	3.42856	19.2109
C5	MAFK	0.020769	0.0901829	1.69141	Circulating	1.27102	5.03679
C6	NDUFB5	0.000451126	0.00648211	1.69139	Circulating	13.6321	59.566
C5	ETHE1	0.00319728	0.0236569	1.69137	Product	9.88764	5.89286
C4	TALDO1	0.000350835	0.00217885	1.69126	Circulating	28.5647	65.0838
C1	CCDC112	0.0188176	0.0802433	1.69119	Circulating	1.14004	6.03714
C2	VPS33A	0.000224558	0.0019989	1.69115	Circulating	2.88106	11.6238
C2	ZKSCAN5	0.0034612	0.0180326	1.69115	Product	3.44971	0.484439
C3	AC012360.3	0.000179436	0.0015589	1.69089	Circulating	1.07165	4.00028
C1	FBXO3	0.000140521	0.00197964	1.69081	Circulating	6.35536	20.0812
C1	DUSP14	0.00223736	0.016828	1.69076	Product	7.80482	2.72243
C1	MTHFD1L	0.00613922	0.035827	1.6907	Product	5.60476	3.6247
C2	ZNF445	0.0011199	0.00726184	1.69069	Product	4.74092	2.16895
C4	SIRT1	3.23683e-06	4.2337e-05	1.69067	Product	8.35896	3.90432
C5	GPI	0.000198046	0.00285271	1.69064	Product	26.3801	8.99554
C6	TATDN3	0.0184809	0.0954348	1.6906	Circulating	2.88679	10.5015
C5	RPL28	0.00158438	0.0140056	1.6906	Circulating	69.4226	72.4674
C3	PBX4	0.00173252	0.00960214	1.69057	Product	6.84051	4.31159
C3	PQLC3	5.98838e-05	0.000634733	1.69049	Circulating	2.89197	12.6708
C3	PCGF3	2.10573e-05	0.000263307	1.69042	Product	6.96623	3.64791
C2	PLEKHB1	0.0228993	0.0768947	1.69038	Product	2.49075	0.988712
C4	REX1BD	0.00739585	0.0254833	1.69035	Circulating	9.18775	46.6732
C2	MT1E	0.000537926	0.00406264	1.6898	Circulating	16.2758	42.6311
C2	PTK2B	0.000109028	0.0011063	1.68979	Product	21.5036	8.85126
C5	FBXO45	0.00386537	0.0271173	1.68967	Product	6.35459	2.72003
C1	ACAA1	0.000110036	0.00161484	1.68956	Circulating	6.95364	24.2363
C5	TRIM27	0.00198782	0.016663	1.68954	Product	9.62073	4.26339
C5	ZMYND11	0.000874414	0.00891066	1.68949	Product	17.1591	7.50172
C4	CASZ1	0.00452158	0.0172212	1.68947	Circulating	0.913498	4.82176
C4	GRWD1	4.65306e-05	0.000403748	1.68945	Circulating	3.34932	17.4341
C2	MBNL3	0.00100245	0.00662495	1.68918	Product	5.03523	2.03511
C4	ALDH6A1	3.06428e-05	0.000283687	1.68915	Product	7.19529	3.72628
C1	B3GAT3	0.000706825	0.00694595	1.68892	Circulating	3.65987	12.9302
C3	METAP1D	0.00292516	0.0145851	1.68877	Circulating	0.47496	2.10236
C3	SH2B3	0.000220617	0.00183665	1.68874	Product	6.65082	3.45902
C6	OPTN	0.000192916	0.00335856	1.68872	Circulating	20.9104	67.678
C5	TRMT12	0.0154067	0.0746876	1.68862	Product	4.01974	2.05357
C3	SLC5A3	3.40904e-05	0.000398337	1.68847	Product	16.0899	8.59545
C3	C15orf53	0.00723559	0.0299886	1.68847	Product	2.68021	2.40465
C5	RIOK3	0.000244578	0.00335145	1.68847	Circulating	10.1671	32.368
C2	TMEM69	0.000754025	0.00532026	1.68835	Product	6.56883	4.35601
C3	DOCK9	0.00270181	0.0136793	1.6883	Product	3.52905	0.934341
C4	CTNNA1	5.26476e-05	0.000447546	1.68828	Circulating	1.54589	6.50668
C3	ORMDL3	0.00193641	0.0105101	1.6881	Product	30.7899	14.6674
C4	COL18A1	0.0119024	0.0372068	1.68801	Circulating	0.964631	3.34551
C4	COX19	1.41884e-06	2.13295e-05	1.68799	Circulating	8.85645	35.4032
C4	LAGE3	0.00143019	0.00686188	1.68795	Circulating	9.4079	48.5839
C3	COPS4	6.15899e-05	0.000649332	1.68795	Circulating	4.64762	20.421
C6	TNRC6C	0.0083569	0.0527789	1.68791	Product	11.6203	1.62242
C1	ZDHHC2	0.00237199	0.0176201	1.6878	Product	7.29597	3.05342
C3	AC007038.1	0.0147395	0.0515115	1.68759	Circulating	0.151542	0.794904
C3	DIXDC1	0.031919	0.0925714	1.68747	Product	1.48995	0.823332
C2	PIP5K1A	0.00172537	0.0102778	1.68745	Product	5.41358	0.866119
C4	DNASE1	6.03967e-05	0.000504613	1.68741	Product	5.60554	5.95874
C2	TIMM17B	8.22957e-05	0.000876176	1.68739	Circulating	4.08699	14.6107
C1	GCC1	0.0033009	0.022708	1.68739	Product	5.49393	1.86375
C1	PSME3	0.000186137	0.00248172	1.68717	Product	20.5265	7.15628
C2	TOMM40L	0.021243	0.0729421	1.68698	Product	1.95998	0.322959
C4	GOLGA8B	2.6917e-05	0.000253622	1.68692	Product	22.9369	14.1421
C4	SNAPC2	2.16349e-06	3.01328e-05	1.6869	Circulating	2.69075	13.4795
C5	SEC23B	0.0023296	0.018697	1.68689	Product	10.1093	4.28571
C4	FTO	0.000123789	0.000930463	1.68689	Product	9.32816	9.79512
C6	TRAT1	0.00111502	0.0131036	1.68681	Product	31.614	15.2634
C6	NUDCD3	0.0187295	0.0962235	1.68663	Circulating	2.5684	15.2634
C2	DEAF1	0.00147821	0.00909612	1.68638	Circulating	1.60896	8.84242
C4	MTA2	3.41629e-06	4.42837e-05	1.6861	Product	31.478	15.7446
C4	FAAP20	0.0142649	0.0429703	1.68608	Circulating	6.44624	38.7187
C2	PSMB9	0.000851929	0.00582106	1.68576	Circulating	40.2356	72.4214
C1	MGAT4B	0.0030262	0.0213282	1.68574	Circulating	2.11013	7.68426
C6	CKAP5	0.00355127	0.0293278	1.68559	Product	14.1486	9.02655
C4	CSRNP2	0.00181344	0.00832885	1.68556	Product	1.83412	1.3785
C6	WHAMM	0.000553088	0.00764999	1.6854	Circulating	13.1887	64.4753
C4	CYFIP2	0.00013645	0.00100848	1.6854	Product	50.1842	35.8426
C2	UHRF1BP1	0.00630383	0.0287196	1.68539	Product	2.82537	1.91939
C5	CRTAP	0.00993428	0.0538748	1.68535	Product	4.16766	2.12054
C4	MTRNR2L1	0.0230053	0.0624508	1.68533	Product	5.38119	2.72471
C5	DNAJC19	0.00203529	0.0169483	1.68531	Product	11.1428	6.966
C5	AP1G2	0.00049497	0.00570493	1.68511	Product	20.5125	7.36141
C5	SRPRA	0.000292706	0.00379832	1.68495	Product	24.3251	7.20344
C4	PRICKLE3	0.0085808	0.0286597	1.68494	Product	1.05145	0.490834
C6	SLC7A6	0.00488581	0.0363677	1.68485	Product	16.5472	14.9558
C4	WDR77	7.94066e-07	1.30471e-05	1.6848	Circulating	4.85883	18.0673
C4	ZNF408	0.00424363	0.0163545	1.68475	Circulating	0.895186	4.15026
C5	NAA10	0.00164157	0.0144116	1.68474	Circulating	4.03513	11.3297
C6	ARHGAP1	0.00731952	0.0490057	1.68454	Product	15.5236	1.76991
C1	LAMTOR1	0.00063189	0.00635236	1.68449	Circulating	12.7765	37.339
C4	CCNC	1.7296e-08	4.58489e-07	1.68438	Circulating	8.83436	32.8969
C5	SH3GL1	0.00393098	0.0274751	1.68437	Product	8.24712	4.5727
C5	PRDX6	0.000543433	0.00613782	1.68421	Product	29.3966	15.1276
C1	NKG7	0.00406103	0.0266778	1.68413	Circulating	90.0703	93.5185
C3	ZFP30	0.00646592	0.0274292	1.684	Product	1.28427	0.968598
C4	AC004241.1	0.00278733	0.0117562	1.68395	Circulating	0.48075	2.3082
C6	RPL19	0.0121094	0.0698221	1.68389	Circulating	97.4316	100
C1	MSL1	0.000328984	0.00388374	1.68363	Product	23.4182	9.21326
C5	WHAMM	0.000220471	0.0030934	1.68361	Circulating	8.37915	27.7345
C2	HLA-G	0.00688648	0.0308558	1.68336	Product	2.75274	0.381679
C5	PRKACA	0.00315686	0.023407	1.68328	Product	7.93683	0.669643
C6	TAF11	0.00403961	0.0319478	1.68291	Circulating	6.29009	42.3852
C1	DERL2	0.000234076	0.00297251	1.68287	Circulating	6.75398	25.2511
C2	CRLS1	0.00011777	0.00117896	1.68265	Product	10.4332	2.66567
C2	COMMD9	2.82328e-05	0.000356278	1.68258	Circulating	4.27392	17.978
C2	GKAP1	0.00218512	0.0124563	1.68253	Product	3.54857	0.721037
C1	REXO1	0.00327678	0.022596	1.68222	Circulating	2.01862	7.61264
C6	MFSD1	0.0132098	0.0747291	1.68211	Product	11.4269	1.32743
C6	QRICH1	0.0132098	0.0747291	1.68211	Product	10.8986	1.17994
C2	CYHR1	0.000412372	0.00328225	1.68201	Circulating	2.73423	9.87371
C5	SMC2	0.00112138	0.0107355	1.68198	Product	16.3449	9.31122
C3	LIN54	1.98794e-05	0.000250898	1.68197	Product	5.60388	2.60519
C1	CNST	0.000642825	0.00643481	1.68182	Circulating	4.21416	14.9596
C5	RBM12	0.00153743	0.0136765	1.68179	Product	11.7648	0.892857
C4	TNIP3	0.00645987	0.0229186	1.68159	Circulating	1.0558	4.20074
C5	BLMH	0.000590041	0.00654346	1.68153	Product	16.463	5.95344
C2	ACAP3	0.0151528	0.0556697	1.68145	Circulating	0.984611	5.0494
C4	AC008741.2	0.00225332	0.00991947	1.68104	Circulating	0.652386	2.39595
C3	NUP85	0.000188546	0.00162106	1.68103	Product	7.24917	3.07478
C3	TRAT1	2.25633e-05	0.000279398	1.68096	Product	22.2377	10.3398
C3	FUT11	0.000202557	0.00172086	1.68093	Product	8.07862	3.50499
C6	FBXO34	0.0180107	0.0938404	1.68083	Circulating	3.5684	10.7965
C1	IKZF2	0.00227758	0.0170804	1.68073	Product	6.96769	1.72393
C5	CUL3	0.00022243	0.00311779	1.68068	Circulating	11.4685	34.1457
C5	FBXO25	0.00883301	0.0493086	1.68064	Product	5.4093	3.92857
C5	NOM1	0.00206071	0.0170993	1.6805	Circulating	2.6008	6.32653
C5	DROSHA	0.00543114	0.0349106	1.68043	Product	6.29532	2.76467
C5	PEX26	0.00195067	0.0164186	1.6804	Circulating	2.64513	10.8021
C5	MIAT	0.000303116	0.0038921	1.68024	Product	26.5129	9.50255
C2	GALNT6	0.00132435	0.00831401	1.68022	Product	5.76429	2.99618
C1	KLHL6	0.0205122	0.0855474	1.68015	Product	3.04673	0.872533
C4	APBB1	0.000423603	0.0025453	1.6801	Product	9.35003	3.80028
C2	PSMD3	0.000131909	0.0012976	1.68004	Circulating	4.04676	17.1317
C1	ARID1A	0.000168572	0.00227485	1.68003	Product	26.943	8.70813
C3	CLCN7	0.00103465	0.00645673	1.67993	Circulating	1.22436	6.48642
C2	UNC13D	0.000268052	0.00231247	1.67973	Circulating	3.67853	15.4688
C5	RNF167	0.000493677	0.00570404	1.6797	Product	32.1574	14.4947
C1	RPLP1	0.00853678	0.0461415	1.67963	Circulating	93.8138	85.9338
C4	ZNF445	2.34634e-05	0.000225354	1.67958	Product	4.94584	2.29336
C2	NDFIP2	0.00277471	0.0151215	1.67936	Product	13.2853	4.5472
C5	VPS13C	0.0002014	0.00289214	1.67932	Circulating	12.118	41.3447
C5	PLEKHM2	0.00476753	0.0315629	1.67906	Circulating	2.06889	7.67072
C1	INPP5E	0.0174968	0.0764442	1.67901	Product	4.66745	1.12099
C3	ZGRF1	0.000860306	0.00557871	1.679	Product	3.03123	0.997936
C4	KCNQ1OT1	0.00121833	0.00603472	1.6789	Circulating	0.91274	3.3133
C2	AL359220.1	0.00907381	0.0382763	1.67885	Circulating	0.912487	2.7855
C1	PDZD11	0.000351264	0.00407998	1.67876	Circulating	4.36597	14.5493
C1	NCAPD3	0.000458751	0.00495219	1.67852	Product	11.9806	5.10701
C3	C11orf68	6.49375e-05	0.000674977	1.67851	Product	8.02349	3.15227
C5	DPP7	0.000405326	0.00483812	1.67845	Circulating	9.29695	27.0173
C5	AC139887.2	0.0235526	0.099149	1.67842	Circulating	1.13804	3.61779
C2	CASP7	3.2361e-05	0.000397936	1.67839	Circulating	5.56723	19.5307
C4	ABCB8	4.04442e-05	0.000357966	1.67828	Circulating	2.74276	13.3161
C2	ZWINT	0.00559776	0.026117	1.67828	Product	8.68055	4.25497
C4	FOXO3	4.49246e-05	0.000391307	1.67808	Product	8.3898	8.76641
C1	C19orf24	0.000352625	0.0040892	1.67781	Circulating	6.10322	20.8182
C6	KRI1	0.013418	0.0755673	1.67781	Product	8.10849	1.32743
C4	AC093249.6	0.0151481	0.0451143	1.67752	Circulating	0.405596	1.44156
C4	POLD1	0.00572008	0.0207997	1.67744	Circulating	3.26915	15.0356
C2	MT-ND1	0.010271	0.0412832	1.67738	Product	80.8824	76.1697
C2	MRPL11	2.12093e-05	0.0002844	1.67732	Circulating	7.73026	31.1067
C1	POP5	0.00147216	0.0123473	1.67722	Circulating	4.01098	14.6819
C4	NBPF10	0.00682568	0.0239811	1.67717	Product	1.52339	0.777616
C3	CHEK1	0.00129043	0.00764692	1.67705	Product	12.9126	5.67639
C3	ACP5	4.88765e-06	7.52546e-05	1.67703	Circulating	4.61332	18.7073
C5	C1orf43	0.00105081	0.0102471	1.677	Product	17.6603	8.73406
C5	KIF1C	0.0108047	0.0576621	1.67694	Product	5.86795	0.401786
C4	EEF2KMT	6.59095e-05	0.000544284	1.67676	Circulating	1.42986	6.85407
C3	MCAT	0.000897613	0.00577073	1.67673	Circulating	0.886914	3.38538
C6	SPOP	0.00871247	0.0544238	1.67668	Product	19.3286	12.461
C3	STUB1	0.00189691	0.0103278	1.6766	Circulating	7.69201	39.6284
C1	PXN	0.000830107	0.00789395	1.67654	Product	36.476	15.2159
C3	MED15	8.53302e-06	0.000121963	1.67643	Circulating	5.26364	19.0609
C3	KIAA0355	0.00242455	0.0125787	1.67634	Product	2.71313	1.38684
C4	TMEM165	0.000295776	0.00188905	1.67624	Circulating	9.22335	36.8255
C2	KIF3C	0.0309803	0.0925489	1.67617	Product	1.40368	0.16148
C6	GLRX	0.00127834	0.014509	1.67603	Circulating	10.5236	50.3793
C4	C2CD2L	0.000246937	0.00163036	1.67597	Product	4.86366	2.63578
C2	DNAJA4	0.00540674	0.0254247	1.67571	Product	3.28192	0.928274
C3	CNBD2	5.5935e-07	1.16231e-05	1.67542	Circulating	2.49151	11.3053
C4	MMP24OS	5.04046e-06	6.18584e-05	1.67541	Circulating	7.42762	30.2563
C3	CARS	6.61625e-05	0.000685158	1.6754	Product	29.0394	15.1872
C1	CD226	0.000199346	0.00262463	1.67526	Product	24.3066	9.85227
C4	MDGA1	0.0137474	0.0417675	1.67512	Product	1.83916	0.553844
C4	GNB4	2.83802e-06	3.80917e-05	1.67509	Circulating	2.82599	13.1941
C2	PALB2	0.0107705	0.042762	1.67504	Product	2.25659	0.810834
C3	TP53I13	0.000783746	0.0051847	1.67496	Circulating	1.49604	6.75242
C1	RNF114	0.000165091	0.002241	1.67487	Circulating	6.66917	22.7624
C1	PGD	0.00183085	0.0145761	1.67476	Product	11.5817	4.38393
C6	DBT	0.0128338	0.0730943	1.67445	Product	11.3703	7.69912
C3	LINC00324	5.29081e-05	0.000574825	1.6744	Product	4.69201	2.52261
C5	BRWD1	0.000242021	0.00332863	1.6743	Circulating	9.72388	33.0409
C4	MT1F	3.31594e-06	4.31588e-05	1.67427	Circulating	9.4175	36.2957
C1	USP21	0.0107366	0.0546958	1.67427	Product	4.07698	1.01907
C2	MAGED1	0.000625931	0.00460374	1.67425	Product	8.34268	3.79233
C6	ATM	0.000193756	0.00335925	1.67376	Circulating	18.6038	54.4922
C1	SUSD3	0.00163775	0.0134204	1.67341	Product	8.22928	1.8537
C3	FAIM	0.000995225	0.0062628	1.6734	Circulating	0.776197	2.85855
C4	BMS1	2.37919e-07	4.6055e-06	1.67339	Circulating	7.02754	27.309
C1	PAFAH1B3	0.00111274	0.0098845	1.67324	Circulating	3.57006	13.1353
C2	PAQR6	0.0287649	0.0901769	1.67314	Product	1.38433	1.47727
C5	DDX39B	0.000218822	0.00307948	1.67293	Circulating	8.43842	23.3627
C3	HIST1H2BF	0.0160222	0.0547312	1.67247	Circulating	0.208506	1.28657
C5	FH	0.00551396	0.0352078	1.67245	Product	7.47863	2.29911
C4	PSTPIP1	0.000213331	0.00144999	1.67225	Circulating	5.8071	23.0513
C3	HIST1H2AE	0.0179188	0.0594687	1.67225	Circulating	0.663432	3.86814
C6	MRPS11	0.00423945	0.0329395	1.67218	Circulating	5.70519	17.3283
C2	RTN4IP1	0.0177364	0.0631099	1.67212	Circulating	0.763422	5.44988
C4	LINC02019	0.0313715	0.0794184	1.67193	Product	1.41081	1.06073
C3	TWF2	0.00174994	0.0096747	1.67174	Circulating	9.41548	39.8864
C2	BBC3	0.000238027	0.00210461	1.67165	Product	12.6345	10.0268
C4	AC016065.1	0.000769094	0.00415222	1.67163	Circulating	1.38712	6.30511
C2	UTP4	0.000339857	0.00281004	1.67147	Product	7.89976	4.35429
C3	PARK7	0.00235498	0.0123073	1.67141	Circulating	31.0538	66.6593
C2	IKBIP	0.000447952	0.00351481	1.67119	Product	8.44224	1.80907
C1	NDUFB7	0.00480877	0.0302272	1.67108	Circulating	12.6637	51.4545
C2	XPO4	0.00105023	0.00689142	1.67099	Circulating	3.47359	17.5179
C1	ITPA	0.000163498	0.00222511	1.67066	Circulating	6.98099	22.8322
C3	BCL7A	0.00993898	0.0382013	1.67066	Product	1.52556	0.821647
C4	EIF3K	0.000205286	0.00140313	1.67066	Circulating	51.1212	81.8424
C1	LDLR	0.0013511	0.0115247	1.67049	Product	9.08815	3.55602
C3	IDUA	0.0103839	0.0395543	1.67047	Product	1.77185	0.511708
C3	PXN	0.00219275	0.0116172	1.67032	Product	34.6424	15.4753
C4	LINC00886	0.0264016	0.0695342	1.67018	Product	0.754457	0.133531
C3	CERNA1	0.010585	0.0401164	1.67018	Circulating	0.234968	1.11288
C2	SUSD3	0.00176113	0.0104408	1.67017	Product	8.92703	3.15698
C4	YWHAG	0.000226574	0.00151861	1.67015	Product	21.4803	8.92756
C3	ABI2	0.000358745	0.00274567	1.67015	Product	6.714	2.38159
C4	SDR42E1	0.0019247	0.00873605	1.67	Product	1.86898	0.767756
C5	SLC25A40	0.00707653	0.0423779	1.66998	Product	5.70464	1.36332
C4	MFSD10	2.2715e-05	0.000219758	1.66996	Circulating	6.35198	26.5807
C4	UCHL3	1.37654e-07	2.85822e-06	1.66989	Circulating	9.4556	38.884
C4	ABCA5	0.00825033	0.0277894	1.66977	Product	2.5135	2.13762
C3	RAD21	0.000431529	0.00318809	1.66967	Product	55.8178	40.1136
C6	FBXW7	0.00419176	0.0327916	1.6694	Circulating	5.30189	33.6662
C3	JAZF1	0.0108695	0.0409877	1.66922	Circulating	1.72624	9.78432
C4	PEPD	1.00161e-06	1.58514e-05	1.66921	Circulating	4.84006	20.6661
C3	NCOA3	5.78083e-05	0.000616896	1.66916	Product	21.8225	9.96112
C2	RPL22L1	0.000715226	0.00510253	1.66912	Circulating	8.81289	30.1644
C3	SLC35B2	0.000376328	0.00284705	1.66907	Product	13.2181	4.5733
C3	GLMN	4.91151e-05	0.000540231	1.66907	Circulating	3.43191	15.9929
C4	PFDN6	3.13526e-05	0.000289247	1.66904	Circulating	9.9442	36.9776
C2	ZC3H7B	0.00160729	0.00971016	1.66897	Product	6.00927	3.55814
C2	EAF2	0.0037459	0.0189982	1.6687	Product	3.27671	0.676997
C4	ZFAS1	0.00126369	0.00622451	1.66855	Product	76.5142	51.1925
C5	COX7B	0.000275376	0.00365946	1.66852	Circulating	12.2813	32.0141
C2	NUP85	0.00294008	0.015853	1.66851	Product	6.47698	3.36661
C1	KMT2E-AS1	0.00277801	0.0199978	1.6685	Circulating	2.67886	13.6129
C4	DNAJC7	1.29008e-06	1.96917e-05	1.66842	Circulating	19.3247	56.9686
C2	LYAR	0.00026538	0.00229873	1.66831	Circulating	23.3379	61.9099
C4	RNF7	5.75662e-05	0.000484183	1.66824	Circulating	20.7635	55.4461
C4	SAFB	2.6251e-07	5.01227e-06	1.66821	Circulating	11.4792	41.8349
C4	AL157392.5	0.0208549	0.0578576	1.66818	Product	0.900036	0.838229
C1	NUDT14	0.00998606	0.051805	1.66815	Circulating	1.55968	4.13449
C4	DDX39A	0.00318296	0.013051	1.6681	Circulating	22.7649	62.9183
C4	ITGA5	0.00138908	0.00671327	1.66787	Product	6.65025	4.16514
C2	C16orf54	0.000149242	0.00143434	1.66778	Product	26.9108	13.9966
C2	GAMT	0.00427482	0.0210648	1.66772	Circulating	1.61488	6.42588
C3	FIS1	0.00223102	0.0117738	1.66765	Circulating	10.9046	44.6025
C2	ATP2A1-AS1	0.0180461	0.0639675	1.66736	Product	1.37803	0.442117
C3	C2CD2	0.0327815	0.0943626	1.66733	Circulating	0.144852	0.455905
C4	IFI27L2	0.00087235	0.00458668	1.66718	Circulating	20.9125	61.4264
C6	MCTS1	0.00268557	0.0240885	1.66718	Circulating	6.42689	38.9507
C2	COPS2	1.58612e-05	0.000222984	1.66687	Circulating	8.09224	35.4625
C5	CLEC2B	0.000259831	0.00349915	1.66676	Circulating	14.2462	37.5056
C4	TGFB1	0.0159902	0.0469146	1.66664	Circulating	13.0445	58.8719
C2	ITGAL	0.000353172	0.00289128	1.66654	Product	49.3961	28.215
C6	ITGB3BP	0.00664164	0.0453818	1.66633	Product	14.0236	1.9174
C4	SINHCAF	4.93444e-06	6.06978e-05	1.66581	Product	31.5342	16.0103
C4	ZNF724	0.02357	0.0636903	1.66573	Product	1.36933	0.550181
C4	ANP32B	0.0059815	0.0215093	1.6657	Product	89.4332	75.723
C4	RBM12	4.90734e-05	0.000420761	1.66565	Product	12.6428	5.04544
C4	PTPN23	0.000802513	0.00430053	1.66553	Product	5.03333	1.82103
C4	FAM111A-DT	7.33554e-05	0.000596177	1.6654	Product	4.54254	2.24387
C2	CCDC167	0.000541613	0.00408221	1.66533	Circulating	12.1372	41.3079
C4	NCKIPSD	0.000516298	0.0029688	1.66526	Product	6.55804	3.49744
C3	DVL3	5.59174e-05	0.000600196	1.66514	Product	7.2703	2.62337
C2	ABL2	0.00818856	0.0354648	1.66509	Product	2.17659	0.559557
C2	PCBP1	0.000607821	0.00448825	1.66505	Product	68.7823	38.0696
C2	ASXL2	8.33795e-05	0.000885818	1.66499	Product	17.1889	9.49074
C4	TTL	2.39151e-05	0.00022845	1.66487	Product	13.6825	7.97063
C5	MKNK1	0.00115637	0.0109881	1.66477	Product	14.9554	7.06804
C5	MED9	0.0200621	0.0879819	1.66476	Circulating	1.0195	5.04145
C2	CEP152	0.000494463	0.00380568	1.66469	Product	5.83896	2.90638
C1	MAT2A	0.000258073	0.00322056	1.66467	Product	15.5634	7.13031
C3	RINL	8.67916e-06	0.000123603	1.66451	Product	12.0685	5.02724
C5	ZNF282	0.0235842	0.0992527	1.6645	Product	3.07345	0.267857
C2	CDC7	0.00550819	0.0257798	1.66441	Product	5.09082	3.92857
C6	RAC2	0.00428583	0.0331769	1.66434	Product	90.57	89.823
C2	DALRD3	0.000349138	0.00286297	1.66413	Circulating	2.69565	10.1379
C2	SUSD6	0.000359025	0.00293115	1.66403	Product	6.88879	2.99446
C3	AC010969.2	0.000501637	0.00360296	1.66398	Product	2.48482	1.0131
C2	CDK19	0.000266559	0.0023076	1.66396	Product	7.4451	2.75615
C1	ARMC6	0.00844652	0.0457736	1.66385	Circulating	1.44604	4.56359
C6	SF3B3	0.00403806	0.0319478	1.66384	Product	23.5786	2.50737
C3	RAC2	0.00401227	0.0188536	1.66373	Product	81.9252	67.8972
C4	SERTAD3	0.0378998	0.0922695	1.66373	Circulating	1.00829	8.60452
C2	SNAPC3	0.000331596	0.00275394	1.66356	Product	7.89225	3.23106
C2	SFXN3	0.000867163	0.00590364	1.66346	Product	5.09787	2.4349
C4	ZNF613	0.020955	0.0580384	1.6634	Product	0.883985	0.163205
C3	PPP1R3D	0.000824438	0.00539947	1.66339	Product	2.43128	1.71296
C1	TYK2	0.000427541	0.00472259	1.6633	Product	15.2356	5.17526
C3	MED6	6.72563e-06	9.94698e-05	1.66327	Circulating	5.06127	20.2959
C1	TUBGCP2	0.000618568	0.0062533	1.66324	Circulating	4.40636	17.1972
C1	LPXN	0.00104117	0.00942276	1.6632	Product	49.6326	20.4297
C5	TMEM42	0.0174635	0.0802554	1.66304	Product	4.92165	2.07589
C3	BMPR1A	0.0137585	0.048963	1.663	Product	0.844613	0.300497
C3	ZMIZ2	0.00506779	0.0228784	1.66298	Product	4.70901	2.62621
C3	DDX39B	2.03185e-05	0.000255416	1.66283	Circulating	6.30702	25.5265
C4	MPC2	1.71477e-06	2.48392e-05	1.66278	Circulating	18.6961	52.0781
C3	RHBDD1	7.52506e-05	0.000763706	1.66276	Product	5.79032	2.29356
C4	WASHC2A	1.99102e-06	2.80986e-05	1.66269	Circulating	2.78747	12.3138
C4	EHHADH	0.00653516	0.023129	1.66268	Circulating	0.380774	1.41062
C6	EBPL	0.00295537	0.0261231	1.66256	Circulating	6.55189	18.2259
C3	UHRF1BP1	0.00115145	0.00701337	1.66238	Product	2.67136	0.724815
C2	ZNF22	9.84694e-05	0.00101856	1.66236	Product	24.9035	11.2585
C1	RAB39B	0.00487481	0.0304697	1.66159	Product	5.8411	1.11663
C1	GTF2H5	0.000305795	0.00366395	1.66151	Circulating	7.0654	21.7117
C4	SDHD	3.97084e-06	5.03416e-05	1.66145	Circulating	13.6577	44.0281
C6	CCZ1	0.00669995	0.045585	1.66136	Circulating	4.70519	27.7244
C6	ELF2	0.0016637	0.0173084	1.66127	Circulating	9.33019	33.1816
C5	JMJD1C	0.000303496	0.00389344	1.66098	Circulating	9.44348	32.1002
C5	CPSF2	0.000846956	0.00867496	1.66092	Product	15.6809	4.07844
C6	GGA2	0.00775695	0.0508254	1.66092	Circulating	4.66509	28.5967
C1	RPL7A	0.00777255	0.0429605	1.66091	Circulating	81.0992	75.2763
C5	SEPHS1	0.0121821	0.0629364	1.66091	Product	5.11346	1.33291
C4	POLR2L	0.0165401	0.0481461	1.66089	Circulating	23.8741	71.1969
C4	KIF5C	0.0047017	0.0177668	1.66089	Product	3.59506	1.41555
C3	CCZ1	0.00153002	0.00872217	1.66087	Circulating	8.35014	29.1528
C5	GCN1	0.00284925	0.0216743	1.66087	Product	12.592	6.98023
C5	NAPG	0.00197251	0.0165726	1.66085	Circulating	2.64513	9.84375
C4	POLI	0.00294312	0.0122765	1.66082	Product	1.89339	0.703479
C6	PPP1R2	0.000420615	0.0060994	1.66074	Circulating	22.0385	58.3439
C2	LPXN	0.000674931	0.00487726	1.66044	Product	47.6006	24.3893
C1	CDK11A	0.000309484	0.00369588	1.6604	Circulating	6.49635	23.5144
C6	PPP1R12C	0.0176291	0.0928052	1.6604	Product	10.2736	5.79435
C1	SNAPC3	0.00148432	0.0124421	1.66033	Product	7.57969	1.87193
C4	CD244	0.0149659	0.0446957	1.66023	Circulating	1.64469	5.36693
C4	TMEM94	0.000110925	0.000848207	1.65988	Product	7.4549	3.97846
C1	CSNK1G2	0.000648503	0.00646531	1.65978	Circulating	5.56107	16.437
C1	COPE	0.00257634	0.0188949	1.6597	Circulating	19.752	57.8128
C1	SCYL3	0.00450477	0.0287675	1.65964	Product	4.78757	2.50622
C4	POLE4	1.47311e-06	2.19998e-05	1.6596	Circulating	15.0884	51.1309
C2	BCL7C	0.000655709	0.00476403	1.65958	Circulating	4.99758	23.8622
C2	FIS1	0.00051613	0.00393187	1.65956	Circulating	12.9674	44.3231
C4	MEN1	2.33834e-05	0.000224857	1.65942	Product	11.5955	4.92661
C5	MESD	0.000646315	0.00702905	1.65942	Product	18.6942	9.03699
C2	YPEL5	9.46331e-05	0.00098503	1.65941	Circulating	14.7236	44.5151
C4	PHF23	5.70251e-06	6.81943e-05	1.65936	Product	7.93906	3.58655
C3	GNAO1	0.014829	0.0517439	1.65922	Product	0.943612	0.176887
C3	BET1L	0.000454883	0.00332838	1.65894	Product	8.17632	3.07015
C1	POLE4	0.000129029	0.00184112	1.65888	Circulating	7.44293	21.1483
C6	SCFD1	0.00423793	0.0329395	1.65876	Circulating	5.01179	31.8416
C3	RAB39B	0.000508458	0.0036453	1.65873	Product	7.04053	2.85852
C4	CNIH2	0.00551233	0.0201827	1.6587	Product	1.66153	1.01627
C1	HSPE1	0.000351963	0.0040848	1.65867	Circulating	14.3002	41.9244
C3	RAB11FIP3	0.000676623	0.00459925	1.65866	Product	3.16106	1.31061
C4	CEP57L1	4.94671e-07	8.59863e-06	1.65856	Product	12.3903	6.39173
C5	GSTM4	0.0161532	0.0767207	1.6585	Product	3.79761	2.07589
C3	IDH3B	3.70123e-06	5.96704e-05	1.65846	Circulating	7.90767	30.4305
C4	C2orf69	5.21404e-06	6.35961e-05	1.65838	Product	8.64158	4.45939
C3	GALNT7	0.000953346	0.00605734	1.65831	Product	4.99923	1.39614
C5	ZNF146	0.0015639	0.0138594	1.65823	Product	9.20591	2.63393
C5	TSC22D1	0.0145137	0.071642	1.65802	Circulating	1.28546	6.42857
C2	GALK1	0.00159215	0.00964209	1.65784	Circulating	2.03344	7.07696
C1	LYST	0.000350701	0.00407998	1.6578	Circulating	15.2029	39.4148
C4	FAM193B	0.00327999	0.0133525	1.6576	Product	8.74316	7.7045
C2	SREBF1	0.000582024	0.00433857	1.65748	Product	8.31272	1.43864
C5	FANCI	0.0016299	0.014345	1.65731	Product	13.0199	8.13457
C5	TRAC	0.00111596	0.0106909	1.65729	Product	75.7287	36.1899
C4	AC093010.2	0.0325225	0.0816982	1.65718	Circulating	0.896789	3.4926
C1	C2orf74	0.00104722	0.00944216	1.65716	Circulating	3.2421	10.3259
C3	DNHD1	0.00515079	0.0231536	1.65706	Product	1.12415	0.621176
C6	PCBP1	0.000703333	0.00918038	1.65696	Product	64.7429	46.8226
C4	INO80	3.1475e-05	0.000290209	1.65691	Circulating	3.67186	17.2641
C5	CMTR2	0.00826757	0.047086	1.65668	Circulating	2.70484	9.51212
C3	GMDS	1.18016e-06	2.22352e-05	1.65661	Circulating	2.34563	9.87373
C6	ORAI2	0.00127763	0.014509	1.65641	Product	25.6156	15.2634
C5	CHMP5	0.00184515	0.0157279	1.65638	Product	13.4926	7.8125
C3	HMGN4	6.8825e-05	0.000709018	1.65636	Circulating	1.454	7.55877
C1	TCEANC2	0.00198386	0.015438	1.65627	Product	6.89034	3.1736
C1	CNBD2	0.00204453	0.0158232	1.65621	Circulating	2.64725	7.8875
C3	CD8A	0.0030447	0.0150809	1.65607	Product	78.2846	61.6193
C4	MTHFD2	0.000196623	0.00135381	1.65595	Product	50.8927	28.6125
C3	INPP5K	9.31695e-05	0.000908114	1.65544	Circulating	4.12116	16.6043
C2	ZBTB26	0.0136554	0.0514224	1.65544	Product	1.92262	0.2936
C4	SNHG15	1.09079e-06	1.69922e-05	1.6552	Circulating	5.7932	21.7566
C2	AC010969.2	0.0174907	0.0625229	1.65506	Product	2.32515	0.544877
C3	CEBPB	6.74998e-05	0.000697173	1.65493	Product	25.7719	13.7937
C2	COG4	0.000379174	0.00306545	1.6548	Circulating	2.59801	7.51496
C3	NANP	0.00145441	0.00838831	1.6548	Product	2.29608	0.539084
C1	MGMT	0.0025581	0.0187706	1.65475	Circulating	2.92738	13.4576
C4	LINC00909	1.08753e-05	0.0001188	1.65465	Product	9.76372	5.06892
C2	DNAH1	0.0212869	0.0730424	1.65462	Product	2.30075	1.81663
C6	CCDC32	0.00574234	0.0406518	1.65458	Circulating	5.77358	30.0716
C3	TGFBRAP1	0.00135858	0.00796096	1.65456	Product	5.92163	3.24486
C4	MAP2K7	0.000101762	0.000789444	1.65453	Circulating	3.31581	16.5377
C3	TCTN2	0.00912131	0.0357869	1.65437	Product	0.750377	0.200051
C4	REPIN1	2.25733e-05	0.000218762	1.65421	Product	7.28523	3.79056
C5	ZFAND2B	0.00458414	0.0305383	1.65414	Circulating	1.95085	8.32761
C3	AC008035.1	0.00017044	0.00149227	1.65413	Product	2.77362	1.48031
C5	SSSCA1	0.00223529	0.0181415	1.65411	Circulating	3.19249	11.4781
C6	LRRC8B	0.0195072	0.0984385	1.65403	Product	8.67689	1.17994
C1	CXorf38	0.000348027	0.00405217	1.65396	Circulating	5.31507	16.3052
C2	U2AF1L4	0.00415231	0.0205221	1.65369	Circulating	3.17533	12.9465
C1	RBM12	0.00149775	0.0124947	1.65362	Product	10.098	2.2837
C2	DUS3L	0.0240098	0.0797974	1.65345	Circulating	0.47184	2.78894
C4	GINS2	8.53731e-07	1.37994e-05	1.65343	Circulating	12.9653	38.2585
C1	EVI2A	0.000283399	0.00344714	1.65341	Product	24.3576	10.7667
C6	RTRAF	0.000240281	0.00399526	1.6532	Circulating	24.3255	76.1694
C4	H6PD	0.000416596	0.00251078	1.65318	Product	4.66475	2.42187
C2	SIGIRR	0.000274372	0.00235203	1.6528	Circulating	8.58606	36.219
C4	THEMIS2	0.0201428	0.0562646	1.65271	Product	10.4384	5.27635
C3	BMPR2	0.000457708	0.00334076	1.65259	Product	3.39626	1.52242
C4	SNRPB	0.00242789	0.0105214	1.65247	Circulating	42.926	74.5262
C2	DOCK5	0.0106523	0.0423369	1.65234	Product	3.6033	0.691677
C3	ISCA1	1.05623e-05	0.000145569	1.65232	Circulating	7.75899	31.1296
C3	SLC35D1	0.00012351	0.00115729	1.65206	Product	5.50879	3.12588
C3	DDX11	0.000386994	0.00291096	1.65205	Product	5.93523	2.21523
C2	KANSL1-AS1	0.00396881	0.0197989	1.65199	Circulating	2.56473	17.1206
C1	EEF1AKMT2	0.000796787	0.00764767	1.65192	Circulating	3.48568	12.1657
C1	BTG2	0.00154485	0.0128302	1.65179	Product	37.3572	18.4868
C5	EMP3	0.000455849	0.00532821	1.65164	Circulating	18.1944	41.9662
C1	GATD3A	0.0180577	0.0779243	1.65157	Product	6.11876	3.82168
C3	AC048341.1	0.0102818	0.0392411	1.65131	Circulating	0.669224	2.33526
C4	STARD4	3.07216e-06	4.06508e-05	1.65123	Product	16.0701	7.1224
C4	ZNF689	0.000136909	0.00100952	1.65122	Product	8.44243	7.36067
C2	PCGF1	0.00229874	0.0130224	1.65112	Product	7.53224	2.96614
C5	MEX3C	0.000520902	0.00594131	1.65108	Circulating	6.53234	19.8408
C4	STAT5B	0.00026527	0.00173127	1.65083	Product	25.2731	12.9713
C2	GTF2H5	6.71673e-05	0.000737752	1.65082	Circulating	7.46687	27.6944
C6	CENPX	0.0044721	0.0341982	1.65075	Circulating	5.91509	25.3224
C2	TMEM218	0.00105062	0.00689142	1.65071	Circulating	1.90091	7.44843
C6	LGALS3	0.000752651	0.00966696	1.65067	Product	32.3892	29.0392
C4	IDH3G	0.000118756	0.00089645	1.65065	Circulating	10.195	41.0169
C3	SUSD6	2.50603e-05	0.000305988	1.65063	Product	8.40149	3.22306
C4	MAU2	0.000135068	0.00100152	1.65062	Product	11.7364	6.15444
C4	FAM89A	9.47392e-05	0.000745981	1.65058	Product	5.55382	3.24657
C4	C10orf143	0.000615908	0.0034384	1.65048	Circulating	0.71632	3.74605
C3	LINC00243	0.00143142	0.00828298	1.65047	Product	1.7869	1.307
C3	ALDH4A1	0.0263127	0.0795973	1.65031	Circulating	0.208506	1.9751
C1	ABHD5	0.0026575	0.0193548	1.65028	Circulating	2.41387	7.25572
C4	FAM78A	2.30386e-05	0.000222483	1.65027	Product	20.2462	12.0738
C4	RUSC1-AS1	0.0316146	0.0798397	1.65018	Circulating	0.28867	1.06571
C3	DPF3	0.00340135	0.0165201	1.65015	Product	1.41926	0.945257
C3	HBS1L	8.05934e-06	0.000116461	1.65015	Circulating	5.30901	22.4904
C2	RPL7A	0.00637028	0.0289586	1.65013	Circulating	77.9755	75.7552
C2	EME2	0.0181857	0.0642485	1.65012	Product	1.76776	0.2202
C3	LINC01431	0.00506453	0.0228702	1.65005	Circulating	0.611311	3.51753
C5	TSHZ1	0.00540288	0.0347985	1.65003	Product	6.02936	4.04018
C4	TOMM22	8.07877e-06	9.19777e-05	1.6497	Circulating	22.2982	58.5067
C5	PTP4A1	0.000927877	0.0093405	1.6496	Product	15.7089	6.79528
C1	RPS6KA4	0.0141323	0.06583	1.64953	Circulating	1.22261	4.41996
C3	BABAM1	0.0029505	0.0146742	1.64949	Circulating	4.83024	25.6066
C3	CEP57L1	0.00020793	0.00175798	1.64946	Product	4.10419	1.75722
C3	MBNL3	0.00230886	0.0121142	1.64942	Product	6.13944	2.39675
C3	SREBF1	0.000619646	0.00426762	1.64929	Product	8.96627	2.64509
C1	CDK19	0.00121349	0.0105711	1.64925	Product	8.58511	2.37308
C5	RREB1	0.00222061	0.018064	1.64912	Circulating	2.64513	8.89987
C3	POLR1E	0.000497428	0.00358089	1.64911	Product	6.22639	2.76165
C3	GADD45GIP1	0.0232715	0.0724837	1.64907	Circulating	6.76244	42.0039
C1	DNAJC4	0.0030264	0.0213282	1.64889	Circulating	3.04018	12.2627
C4	ZNF490	0.0209556	0.0580384	1.64887	Circulating	0.340307	1.27714
C4	DPH7	1.06432e-05	0.000116584	1.6488	Circulating	3.29272	15.8546
C2	CYB561	0.00360949	0.0185588	1.64859	Product	3.82022	0.675279
C4	BDH2	5.06799e-06	6.21004e-05	1.64851	Circulating	3.26167	14.869
C2	NAGPA	0.000269785	0.00232335	1.64849	Circulating	2.61946	10.8881
C4	ZNF677	0.00846295	0.0283554	1.64846	Product	1.18656	1.22521
C4	MEI1	9.40466e-06	0.000105117	1.64844	Circulating	4.9967	20.3408
C3	RPL31	0.00273175	0.0137998	1.64814	Product	95.9742	80.9392
C3	SNF8	0.000619224	0.00426762	1.64812	Circulating	10.391	40.2522
C6	STMN1	0.000942882	0.0115001	1.64806	Product	34.059	34.0961
C2	EIF2S2	0.000586509	0.00436328	1.648	Product	62.9193	34.9959
C1	AAED1	0.0053167	0.0325483	1.64796	Circulating	2.07807	8.50687
C2	ABTB1	0.000166983	0.0015794	1.64795	Circulating	4.06432	19.7804
C3	LGALS1	0.00803275	0.0325087	1.64787	Circulating	60.6311	78.0907
C5	PPP1R2	0.00035664	0.00442202	1.64784	Circulating	10.2119	36.9184
C3	PROCA1	0.00618754	0.0265558	1.64776	Product	1.02318	0.259013
C1	TMEM134	0.000794139	0.0076375	1.6473	Circulating	4.45374	16.1124
C3	LYST	1.37791e-05	0.000183307	1.64717	Circulating	16.0142	46.8725
C2	CBR3	0.0180826	0.0640545	1.64708	Product	1.77737	0.23488
C3	ZNF589	0.00165042	0.00926764	1.64696	Product	2.1406	0.797886
C3	HLA-DRB1	0.000836095	0.0054554	1.6469	Circulating	32.0213	67.141
C5	SHPRH	0.000992085	0.00986687	1.6469	Circulating	4.62581	9.15179
C3	CCM2	0.0224543	0.0704258	1.64687	Circulating	4.20376	28.8557
C2	LRRC8B	0.00041672	0.0033098	1.64663	Product	6.28553	1.69335
C5	NKG7	0.00115569	0.0109881	1.64662	Circulating	48.2116	67.055
C1	LRPAP1	0.00102968	0.00934172	1.64648	Circulating	7.62515	32.157
C1	CARMIL2	0.00589036	0.0347828	1.6464	Product	6.21491	1.62069
C6	TSC22D3	0.000318151	0.00495335	1.64636	Circulating	18.4387	68.4703
C3	PTS	2.64486e-06	4.43655e-05	1.6463	Circulating	2.7548	12.6784
C4	ZNF354C	0.00874287	0.0290668	1.64623	Product	1.71684	0.996504
C4	ZDHHC24	1.7714e-05	0.000178543	1.64618	Circulating	5.6042	24.5729
C1	INO80	0.00109412	0.00974309	1.64617	Circulating	3.14038	10.6118
C1	HIP1R	0.0178441	0.0774659	1.64617	Circulating	1.3161	5.44386
C3	AC004918.1	0.0105056	0.03996	1.64613	Product	1.32369	0.639075
C2	MTMR6	0.00015525	0.00148063	1.6459	Product	11.5779	6.58196
C3	EIF3C	0.000531297	0.00376915	1.64578	Circulating	0.739874	3.23479
C3	ZNF525	0.000429956	0.00317945	1.64577	Product	3.33007	1.92775
C1	FCF1	0.000597832	0.00611221	1.64569	Product	12.6578	4.58764
C1	LINC002481	0.000803857	0.00769505	1.64568	Product	10.4175	4.46081
C2	METTL17	0.000213196	0.00192031	1.64556	Product	14.7442	4.56522
C3	CBLN3	0.017305	0.05792	1.64547	Product	0.531965	0.271016
C1	CDK2AP2	0.000904371	0.00843885	1.64531	Product	52.2339	20.4781
C1	NOC4L	0.0092266	0.048863	1.64524	Circulating	1.53058	4.73944
C3	CCR7	0.00479363	0.0218853	1.6452	Product	2.94777	1.19016
C3	ZNF594	0.0109693	0.0412258	1.6451	Product	0.694356	0.158988
C4	ATG9B	0.0265105	0.0697519	1.64503	Product	0.874355	0.227482
C2	FARS2	0.000908424	0.00612847	1.645	Circulating	1.92643	7.09404
C4	TMBIM1	0.000825759	0.00440728	1.64498	Product	18.2081	9.78532
C6	COPS5	0.00235162	0.0219759	1.64484	Circulating	9.38679	33.9064
C1	AL669831.5	0.00669262	0.038267	1.64482	Circulating	1.63999	6.52678
C2	PDE3B	0.000196401	0.00179725	1.64472	Product	31.0413	14.3506
C1	GXYLT1	0.000330607	0.00389651	1.64463	Circulating	4.92052	14.5772
C3	PLGLB1	0.0108181	0.040833	1.64463	Product	1.48621	0.321134
C3	NAALADL1	0.0329872	0.0946241	1.64455	Product	1.9583	1.2971
C3	PANK4	3.59631e-05	0.000416204	1.64442	Product	4.98334	2.49569
C3	CYB561D1	0.000685162	0.00463772	1.64404	Product	5.94567	2.7408
C1	ZNF669	0.0122988	0.0602658	1.64403	Circulating	1.431	5.77293
C4	PRDX1	0.000567142	0.00321582	1.64395	Circulating	31.2951	72.4308
C2	ITPA	4.7657e-05	0.000554055	1.64389	Circulating	7.07351	25.3011
C2	AATF	4.28148e-05	0.000508055	1.64373	Circulating	7.11603	30.1195
C4	NCK1	0.000193787	0.0013395	1.64365	Circulating	6.72816	29.8284
C2	OASL	0.000536857	0.00405661	1.64361	Circulating	2.75739	8.91711
C4	TRPS1	0.000927235	0.0048195	1.64354	Circulating	2.03093	8.98939
C3	THUMPD2	0.000207757	0.00175746	1.64336	Circulating	2.11838	11.4221
C1	INTS6-AS1	0.0151171	0.0685999	1.64333	Circulating	1.35837	4.86964
C4	RNF187	0.000267322	0.00174263	1.64327	Product	52.4556	29.5806
C4	HJURP	0.000324541	0.00204429	1.64315	Product	33.6249	15.1742
C4	PUF60	4.42736e-05	0.000386271	1.64303	Circulating	17.566	53.6305
C4	SECISBP2L	0.000128248	0.000960351	1.64292	Product	11.8	5.67225
C5	CASP2	0.0005775	0.0064348	1.6429	Product	16.2427	4.05931
C1	CEBPG	0.000347624	0.00405074	1.64288	Product	16.9713	7.33111
C4	NBEAL1	2.34943e-06	3.23651e-05	1.64287	Product	25.3897	13.0098
C4	TMED1	0.00944657	0.0309257	1.64274	Circulating	2.98197	16.8373
C5	PHF19	0.000708168	0.00751021	1.6427	Product	24.669	9.37181
C4	UNC119B	2.52928e-05	0.000239739	1.64251	Product	6.23062	3.10689
C1	ZNF26	0.0144222	0.066344	1.64251	Circulating	1.20246	3.26486
C5	MX1	0.000863824	0.00882832	1.64232	Product	12.3531	3.61288
C5	STK40	0.00183699	0.0156934	1.6423	Product	11.7349	2.40924
C4	H2AFJ	0.00347655	0.0139738	1.64224	Circulating	11.8105	44.8957
C3	CLSPN	0.00140334	0.00816852	1.64223	Product	8.60203	3.8998
C3	SLC16A13	0.0202007	0.0650678	1.64222	Product	0.562848	0.129506
C1	TNFAIP3	0.00048911	0.00519581	1.64204	Circulating	12.6807	38.1386
C1	CORO7	0.000612831	0.00621339	1.64192	Circulating	4.25727	14.7551
C1	MOB3C	0.0152654	0.068883	1.64188	Product	3.52795	0.883615
C3	SYCE2	0.0175323	0.0585001	1.64184	Product	0.765046	0.158988
C1	GPR180	0.00551571	0.0333022	1.64168	Product	5.80152	1.83445
C2	ZNF420	0.00388573	0.019515	1.64163	Product	3.23541	0.913594
C4	MAP3K20	6.85578e-06	7.96502e-05	1.64138	Product	12.7119	9.64826
C2	CCDC34	0.00216429	0.0123593	1.64136	Product	8.84242	4.18937
C3	NDUFV2-AS1	0.00234016	0.0122499	1.64116	Circulating	0.740476	4.52087
C1	KIF1B	0.0132165	0.0632377	1.64113	Circulating	1.68737	6.0219
C2	DECR1	0.000170672	0.00160716	1.64105	Circulating	16.9438	48.5808
C3	METTL15	7.66631e-06	0.000111498	1.64102	Circulating	2.39629	8.82764
C2	VPS54	0.00064817	0.00471845	1.64095	Product	5.41816	2.34511
C1	ERV3-1	0.00715381	0.0402872	1.64086	Circulating	1.9169	7.78088
C5	C12orf76	0.00907233	0.0502201	1.64085	Product	4.96554	2.20982
C4	FAM131A	0.00201352	0.00906453	1.64081	Product	2.01583	1.08055
C6	NDUFB8	0.000276741	0.0044261	1.64071	Circulating	21.4906	67.303
C6	CBX5	0.00146918	0.0159832	1.64071	Product	29.0873	21.7826
C2	CSNK1G3	4.49321e-05	0.000528972	1.64067	Circulating	5.88619	20.2852
C2	KLHL6	0.00739731	0.0327873	1.64066	Product	2.61379	0.603597
C6	LAMTOR4	0.00029365	0.00465513	1.64053	Circulating	17.1439	60.2739
C1	APRT	0.00379304	0.0252974	1.64052	Circulating	17.5135	55.8901
C1	TGFBRAP1	0.003496	0.0238789	1.64051	Product	5.83797	1.69753
C1	OXNAD1	0.000312176	0.00371879	1.64046	Product	31.1929	12.8311
C4	MYDGF	0.000730116	0.00397688	1.64042	Circulating	16.3054	59.1558
C4	ELMO2	0.000316953	0.00200682	1.64032	Product	11.983	5.65234
C2	NOL6	0.0106414	0.0423159	1.6403	Product	2.51577	0.796154
C1	SORL1	0.000353496	0.00409602	1.6402	Product	23.0465	9.47024
C2	CCDC18	0.000496049	0.00381592	1.64019	Product	7.30661	3.5117
C4	PIGQ	0.00882942	0.0292954	1.64014	Circulating	0.823972	3.67914
C6	ACTR10	0.00325045	0.0279192	1.63996	Circulating	8.0684	32.1365
C5	ALKBH7	0.000990723	0.00986029	1.63994	Circulating	6.71059	19.0819
C3	C2orf68	3.74208e-05	0.000430545	1.63992	Product	13.5784	5.45703
C2	POP5	0.000339203	0.00280618	1.63989	Circulating	4.54611	15.0047
C2	AAK1	0.000232738	0.00206638	1.63983	Circulating	16.2636	52.9721
C1	MPDU1	0.00417337	0.0272174	1.63949	Circulating	2.40576	7.82901
C3	CTSB	0.000254047	0.0020701	1.63939	Product	26.6276	11.9349
C2	UBR7	0.00040984	0.00326733	1.63931	Product	9.60997	4.60385
C1	LINC02001	0.00287574	0.020517	1.6393	Circulating	2.48821	7.85147
C3	SMAD7	0.00155074	0.00882112	1.63927	Product	5.36403	3.76219
C4	GIPC1	0.000185018	0.00129293	1.63918	Circulating	3.60329	15.2402
C6	MUC20-OT1	0.0147866	0.0804942	1.63918	Circulating	3.9434	41.9975
C3	PDIA5	0.00265786	0.0135132	1.63915	Product	1.97816	0.503285
C1	TNFAIP1	0.0158939	0.0710521	1.63892	Product	3.43134	1.07915
C6	SPAG7	0.000826331	0.0103287	1.63874	Circulating	20.4489	63.0004
C5	PTMA	0.00242147	0.019231	1.63852	Product	91.4418	64.7157
C1	FUT11	0.000923373	0.0085718	1.63852	Product	8.6847	3.14951
C2	CORO1A	0.00280211	0.0152152	1.63849	Circulating	55.2694	82.1003
C1	NUP85	0.00233654	0.0174016	1.63848	Product	6.31777	2.39567
C3	PSMA3-AS1	0.000746005	0.00497611	1.63833	Circulating	14.0521	41.4261
C4	EXOG	4.32105e-07	7.73202e-06	1.63832	Circulating	4.5261	20.4598
C2	CCDC141	0.0052393	0.0247857	1.63823	Circulating	1.7183	6.5768
C4	PHLPP1	0.00371761	0.0147305	1.63819	Product	2.93112	0.985378
C4	MT-ND2	0.016461	0.0480213	1.63814	Product	89.0554	96.2703
C2	GRAP	0.0111861	0.0440242	1.63807	Product	2.24341	0.30828
C1	ORMDL1	0.000601145	0.00612885	1.63802	Circulating	16.0867	47.1754
C3	MLLT11	0.000284272	0.00227057	1.63797	Product	9.67794	4.48605
C4	CRCP	1.74962e-07	3.54041e-06	1.63797	Circulating	4.59603	19.9307
C5	COASY	0.00411193	0.0282224	1.63791	Circulating	2.6008	10.8566
C4	SIVA1	0.0128574	0.0396158	1.63791	Circulating	19.2359	60.6653
C4	UBQLN4	0.000105448	0.000812177	1.63789	Product	5.47971	1.84084
C1	INPP5K	0.000742247	0.0072349	1.63785	Circulating	4.35602	14.5812
C1	HSPB11	0.000515641	0.0054178	1.63783	Circulating	14.0756	36.0048
C4	UEVLD	0.000537437	0.00307258	1.6376	Product	6.17411	3.68792
C5	SPAG9	0.000383402	0.00466345	1.63758	Circulating	7.64099	20.7543
C3	PLA2G12A	0.000135587	0.00124786	1.63714	Product	2.99392	1.48346
C3	FBXL8	0.00918058	0.0359352	1.63713	Circulating	1.12034	3.92538
C3	RPL7A	0.0159593	0.0546112	1.63691	Circulating	78.3906	75.4357
C4	MBD3	9.94248e-06	0.000110199	1.6366	Circulating	3.48974	15.9399
C4	BCOR	1.38543e-05	0.000146219	1.63648	Product	10.058	6.07284
C6	IVNS1ABP	0.00536102	0.0389333	1.63647	Product	18.8703	6.8268
C1	ATXN7L1	0.00292922	0.0208368	1.63637	Circulating	2.12715	8.62269
C1	MTHFD2L	0.0037214	0.0249431	1.63634	Circulating	2.30024	6.25676
C1	GIT1	0.00609777	0.0356717	1.63629	Product	6.59329	2.41244
C6	TMEM243	0.00338001	0.02863	1.63627	Circulating	8.13679	32.579
C3	BLM	0.000116925	0.00110479	1.63625	Product	6.60087	3.17607
C1	CINP	0.000403587	0.00450631	1.63612	Circulating	4.97855	15.2077
C3	CD96	0.000267464	0.00215821	1.63608	Product	65.395	42.1767
C3	SOX12	0.0019076	0.0103752	1.63592	Product	2.86561	0.735975
C5	H2AFZ	0.000833781	0.00857107	1.63589	Product	50.2497	26.2902
C4	DPYSL2	4.48326e-06	5.57952e-05	1.63583	Product	15.4902	10.1465
C5	FAM117A	0.0043847	0.0296093	1.63579	Product	8.80847	5.12755
C2	MFSD11	0.000311534	0.00261352	1.63561	Circulating	2.56287	10.6204
C6	GABPB1-AS1	0.000721336	0.009341	1.63559	Circulating	16.2319	46.7552
C4	ATP5PO	0.000424693	0.00254962	1.63524	Circulating	36.1001	69.0051
C5	MTHFD2L	0.0153912	0.0746876	1.63519	Circulating	1.49265	5.28699
C4	PDLIM2	1.67095e-05	0.000170253	1.63512	Circulating	10.0339	36.1081
C5	FDFT1	0.000670774	0.00718949	1.63507	Product	16.951	7.40753
C3	DNAJC7	8.3683e-05	0.000830555	1.63507	Circulating	13.7752	44.8531
C4	CD48	0.000442296	0.00263374	1.635	Product	75.6348	52.2344
C4	RINL	3.43626e-06	4.44326e-05	1.63498	Product	13.9742	7.20762
C3	RRM1	0.00235504	0.0123073	1.63491	Product	20.7487	8.46839
C2	RPLP1	0.008572	0.0366992	1.63487	Circulating	90.8322	89.4737
C5	ARHGEF2	0.00282524	0.0215733	1.63477	Product	12.5478	9.29847
C6	COPG1	0.00330298	0.028148	1.6346	Product	21.0189	7.41677
C4	DNAJC9-AS1	0.0260133	0.0687051	1.63453	Circulating	0.192525	1.50706
C4	CA11	0.014153	0.0427465	1.63446	Product	1.77956	1.06571
C3	ASH1L-AS1	0.00142156	0.00823806	1.63443	Circulating	0.870699	2.79372
C1	GTF3C6	0.0007731	0.00748506	1.63441	Circulating	13.276	38.3358
C5	TMEM129	0.0115981	0.0607889	1.6341	Product	5.76435	0.424107
C4	RDX	1.18156e-05	0.000127582	1.63398	Product	29.7597	16.7307
C3	KIF3A	3.23547e-06	5.31407e-05	1.63352	Product	14.438	8.14846
C2	ALDH16A1	0.00107702	0.00703835	1.6334	Circulating	1.99289	10.0237
C5	CLSTN3	0.000901029	0.009129	1.63334	Product	19.0498	7.51447
C4	EFHC1	0.0150726	0.0449521	1.6333	Circulating	0.367242	2.04611
C6	MCFD2	0.0164597	0.0881235	1.63326	Circulating	3.29009	15.7059
C3	ARHGAP5	1.62025e-05	0.000210046	1.63323	Product	7.78495	3.06407
C5	PTPRE	0.00104902	0.0102377	1.6332	Circulating	5.14329	15.7974
C2	NAIF1	0.00947866	0.0392951	1.63315	Product	2.70577	0.810834
C3	ATP9B	7.71043e-05	0.000777012	1.63314	Circulating	1.97503	9.68576
C4	AC116366.3	0.0027935	0.011779	1.63305	Circulating	0.89168	5.91949
C3	OXLD1	0.000783289	0.00518386	1.63285	Circulating	4.313	22.4797
C4	CIT	2.97715e-06	3.96579e-05	1.63275	Product	16.4269	9.51957
C6	RPS2	0.0170358	0.0902863	1.63258	Circulating	96.5849	99.8525
C4	CARD8-AS1	0.000609466	0.00340842	1.63244	Product	11.7132	4.86871
C3	USP37	0.000103971	0.000999982	1.63244	Product	5.24579	3.30888
C1	MAD2L1	0.000470291	0.00503669	1.63218	Product	16.1899	7.34943
C2	TSC1	0.00132933	0.00833824	1.63208	Circulating	1.55854	7.92471
C3	C20orf27	0.00409299	0.01917	1.63188	Circulating	2.37104	12.1901
C3	GK5	0.000313145	0.00246125	1.63162	Circulating	6.17528	19.1212
C3	CHCHD5	0.00243349	0.0125961	1.63157	Circulating	7.66143	37.8507
C1	TBCB	0.000939663	0.00867835	1.63149	Circulating	14.9509	44.8827
C5	SSB	0.0006788	0.00725342	1.63128	Product	24.6354	10.48
C5	EXOC4	0.00233032	0.018697	1.63125	Circulating	4.24182	9.9507
C1	TMED8	0.0133281	0.0636014	1.63123	Product	3.7975	0.960458
C6	PANK3	0.0117154	0.0680249	1.63123	Product	21.7602	8.14159
C2	ZBTB8OS	3.19487e-05	0.000393902	1.63112	Circulating	8.6166	33.7616
C1	UROS	0.000686607	0.00676636	1.63102	Circulating	4.27471	16.2709
C5	NECAP1	0.000511015	0.00586106	1.6307	Circulating	6.87206	23.4615
C4	PRELID2	0.0215886	0.0593751	1.63065	Circulating	0.309075	1.27216
C2	DNAJB1	0.000259382	0.00225726	1.63036	Circulating	15.1967	46.5219
C3	SMC2	0.000332457	0.00258085	1.63031	Product	17.5122	8.33534
C6	CD3D	0.00318215	0.0276042	1.63028	Circulating	65.0763	97.3451
C5	PSMA1	0.000369577	0.00454637	1.63023	Circulating	8.60078	26.5372
C3	RDX	6.9933e-05	0.000719005	1.63014	Product	17.2546	9.32686
C6	SIPA1	0.00548937	0.0395433	1.63008	Circulating	5.54009	29.3468
C4	HIKESHI	1.42604e-06	2.14176e-05	1.63	Circulating	13.3389	44.8579
C6	GABARAPL2	0.000394482	0.00580743	1.62999	Circulating	20.0071	73.5145
C5	CLTB	0.00173918	0.0150337	1.62974	Circulating	6.51834	19.6956
C6	SHPRH	0.0124614	0.0714584	1.62949	Circulating	3.60849	29.0392
C2	SIGMAR1	0.000769141	0.00540391	1.6294	Product	7.60607	2.40314
C2	ZNF740	0.00126013	0.00796355	1.62933	Product	5.13511	1.48783
C2	AC008555.5	0.0123806	0.0476811	1.62924	Circulating	1.50501	7.73902
C4	AC091153.3	0.0233335	0.0631584	1.62904	Circulating	0.296512	1.64557
C5	ATRAID	0.00129191	0.0119928	1.629	Product	13.8482	9.97768
C6	CYB5B	0.00126767	0.0144269	1.62883	Product	32.4575	28.5967
C3	ZNF30	0.0115768	0.0429758	1.62881	Product	0.66283	0.18531
C6	PATL1	0.00992936	0.0596852	1.62873	Product	13.9835	1.62242
C6	PSMA5	0.000375665	0.00560916	1.62872	Circulating	18.0755	49.33
C6	HDDC2	0.00429704	0.0332025	1.62871	Circulating	7.91509	33.8938
C6	RYBP	0.011431	0.0667355	1.62859	Product	9.67689	1.47493
C1	RNF169	0.00124685	0.0107928	1.62852	Circulating	3.22492	11.7145
C1	AUTS2	0.00977864	0.0510556	1.628	Circulating	1.75292	6.71559
C3	ARPC3	0.00328382	0.0160383	1.62791	Circulating	57.0065	76.9182
C4	NQO1	3.55569e-05	0.000321691	1.62785	Circulating	1.68909	7.33124
C3	R3HCC1	0.00025568	0.00208125	1.62784	Circulating	3.17602	14.3282
C3	AC016394.2	0.03385	0.0963514	1.6278	Circulating	0.151542	0.814909
C3	ZNF175	0.0121749	0.0447007	1.62778	Product	1.16906	0.527291
C4	NAA40	6.78896e-05	0.000557452	1.62777	Product	10.3199	3.99945
C2	SLC12A6	0.000241789	0.00213026	1.6277	Product	10.4185	3.49186
C5	ATP8A1	0.00133024	0.0122829	1.62766	Circulating	6.37042	13.283
C5	SAP30L	0.00351746	0.0252944	1.62756	Product	8.71977	4.21875
C3	FNTB	0.0133338	0.0478951	1.62737	Product	1.005	0.606435
C6	MRPL4	0.00347301	0.0289547	1.62735	Circulating	7.10849	33.169
C1	R3HCC1L	0.00630006	0.0364976	1.62729	Circulating	2.02756	6.12027
C3	SNX2	2.20825e-06	3.80133e-05	1.62719	Circulating	4.80908	19.1734
C1	PEF1	0.000454089	0.00492532	1.62719	Circulating	4.74744	14.6783
C3	CD99L2	0.000652418	0.00446211	1.62718	Product	3.27908	1.32662
C3	ANKRD40	2.46804e-05	0.000302287	1.62715	Product	6.44743	3.72372
C6	AP1S2	0.00415776	0.0326249	1.62713	Product	24.6753	2.80236
C2	CARMIL2	0.00400101	0.0199063	1.62689	Product	6.19016	4.13409
C4	ABHD17C	0.00677026	0.0238288	1.62686	Circulating	0.544161	3.03262
C2	FAM78A	0.000348196	0.00285682	1.62684	Product	20.5813	10.8663
C6	ZEB1	0.0085928	0.0539058	1.62674	Circulating	4.76179	33.6536
C4	MCM8	1.69631e-05	0.000172175	1.62648	Product	19.6771	11.5323
C6	ITGAE	0.00397985	0.0316132	1.62625	Circulating	8.76179	42.8276
C3	COX19	2.28506e-06	3.92497e-05	1.62572	Circulating	6.646	27.1157
C6	STX4	0.0181048	0.094012	1.62567	Circulating	3.29009	19.7303
C6	DCUN1D5	0.00667484	0.0454798	1.62562	Circulating	6.66509	30.0716
C3	PEX10	0.00324251	0.015866	1.62552	Circulating	0.4533	2.31943
C4	AC093673.1	0.000154038	0.00111616	1.62526	Product	4.81941	3.09821
C6	RNF213	0.000390215	0.00575807	1.6252	Circulating	30.434	77.4547
C3	TULP3	0.00166382	0.00931966	1.62517	Product	2.66519	0.732817
C5	ADCY3	0.0202359	0.0884136	1.62516	Product	3.7244	0.800383
C1	SMARCA2	0.000686673	0.00676636	1.62509	Product	35.2584	17.2372
C3	MGME1	7.08778e-05	0.000724932	1.62504	Product	12.726	4.88534
C2	FAM177A1	8.88696e-05	0.000934164	1.62502	Circulating	7.89015	32.0205
C5	TAF6	0.00231322	0.0186078	1.62502	Product	10.7145	4.8852
C1	MPC1	0.000426209	0.0047151	1.62495	Circulating	4.37007	15.2566
C4	RAP2B	2.02327e-06	2.84983e-05	1.62472	Product	28.0321	16.0103
C2	MLH1	0.000210676	0.00189991	1.6247	Product	9.6318	4.48469
C4	CTSB	7.10065e-05	0.000578565	1.62464	Product	33.4274	18.4974
C4	PLEKHF1	0.00564798	0.0205846	1.62453	Product	7.85621	5.14544
C6	PPIP5K2	0.00742469	0.0495517	1.62446	Circulating	14.5267	34.981
C1	MT1F	0.000788735	0.00760073	1.62442	Circulating	11.4664	34.3137
C6	SLA	0.00338964	0.0286568	1.62437	Product	19.2854	2.80236
C2	SH2B3	0.00109109	0.00710995	1.62426	Product	6.80287	4.17813
C4	ZNF747	0.00231905	0.0101582	1.62421	Product	2.3872	0.985331
C6	NRBP1	0.00452116	0.0345105	1.6242	Circulating	6.17689	47.4421
C4	UBE3D	0.00492742	0.0184662	1.62419	Circulating	0.709229	3.18972
C3	UBE2J2	0.000457663	0.00334076	1.62415	Circulating	4.81851	23.3368
C4	C2orf42	0.00300737	0.0124986	1.6241	Product	2.11255	0.832033
C3	SP3	6.05112e-06	9.07725e-05	1.62397	Circulating	5.88441	23.3165
C1	GBA	0.0025009	0.0184331	1.62394	Product	8.29599	1.93054
C4	PRKCA	0.00504999	0.0188324	1.62379	Product	10.0802	10.7049
C4	COPS5	3.36682e-06	4.37137e-05	1.62373	Circulating	12.813	43.9979
C1	PMS2	0.00295923	0.0209985	1.62366	Circulating	2.4814	8.49536
C3	ULBP2	0.006277	0.0268243	1.62362	Product	0.999332	0.21795
C1	IPP	0.0101436	0.0524091	1.62359	Circulating	1.79293	5.37605
C5	POC5	0.0119444	0.0620501	1.62331	Product	5.33509	3.88393
C2	ARRDC1	0.00117715	0.00755202	1.62315	Circulating	2.83486	10.561
C1	NRDE2	0.00153527	0.012758	1.62294	Circulating	3.4624	12.4036
C2	GPR89A	0.00541264	0.0254364	1.62289	Circulating	1.36237	6.24432
C4	REXO1	0.000219093	0.00148032	1.62289	Circulating	2.33854	9.88321
C5	SLFN13	0.000655172	0.00709898	1.62284	Product	16.6537	8.81549
C2	ADAM8	0.000191094	0.00175515	1.62283	Product	21.0081	9.35382
C4	UAP1L1	0.00418344	0.0161617	1.62278	Product	3.99478	2.17955
C6	PAFAH1B3	0.0154427	0.0836034	1.62278	Circulating	10.8451	11.0914
C2	BRD2	0.000784482	0.00547815	1.62266	Product	39.5548	18.326
C4	RBL2	2.31955e-05	0.000223861	1.62246	Product	42.5265	25.4902
C4	FAM129A	0.00118916	0.00593088	1.62241	Product	40.4909	25.0583
C1	PEPD	0.000457536	0.00495219	1.62225	Circulating	4.70006	14.692
C4	UFC1	0.00019523	0.00134654	1.62185	Circulating	26.001	62.9935
C4	TMEM216	4.13102e-05	0.000364414	1.62173	Product	5.4921	2.45652
C1	TMEM106B	0.000309347	0.00369588	1.62162	Product	18.8324	10.4352
C2	CENPW	0.00117565	0.00754887	1.6216	Product	6.74215	1.47143
C4	ADARB1	1.03376e-05	0.000113864	1.62149	Product	7.50723	3.90428
C5	FLOT1	0.00145839	0.0130809	1.62144	Product	16.435	9.65561
C6	DIAPH1	0.000531659	0.00739447	1.62137	Product	41.3325	25.1749
C1	PPP1R12C	0.0020084	0.0155937	1.62137	Product	9.20152	3.55315
C5	GTF2H3	0.00351056	0.0252706	1.62126	Product	7.90601	5.98214
C1	KLF9	0.00109339	0.00974259	1.62096	Product	10.6825	4.66448
C4	TCIRG1	1.2702e-06	1.94442e-05	1.62092	Circulating	4.70001	18.7028
C2	GOT1	0.000313215	0.00261971	1.6209	Product	8.52538	2.03099
C4	EXOC6	1.41817e-06	2.13295e-05	1.6208	Circulating	4.03045	16.6233
C1	PRR34-AS1	0.0237704	0.095545	1.62079	Product	2.88088	1.63074
C4	AL162274.2	0.0350671	0.0867405	1.62078	Product	0.641165	0.41665
C4	FAM45A	2.48455e-05	0.000236143	1.62068	Product	31.8508	19.4111
C4	PI4K2A	2.87602e-05	0.000267973	1.62067	Circulating	1.82943	10.0327
C1	NUP188	0.00535047	0.0326644	1.62065	Product	7.03633	3.26149
C6	C19orf53	0.000468006	0.0066638	1.62058	Circulating	42.2704	81.9638
C4	ACAP3	0.00287679	0.0120599	1.62056	Circulating	2.38695	16.5078
C2	AC006504.5	0.0229995	0.0770922	1.62054	Product	1.79672	0.23488
C1	GNE	0.00795279	0.0436391	1.62047	Product	5.27221	2.41681
C6	DNAJB1	0.000487165	0.00689748	1.62045	Circulating	12.717	53.1521
C4	ZNF24	3.59572e-05	0.000324942	1.62039	Product	22.1311	11.6326
C1	RANBP10	0.0114727	0.0574271	1.62026	Product	4.29234	0.734163
C3	ZNF671	0.0011801	0.00713815	1.62013	Product	2.8579	0.721235
C6	KDSR	0.0118809	0.0687861	1.62011	Product	10.7453	1.62242
C2	NCAPD3	0.000712789	0.00509194	1.62004	Product	8.77227	4.55981
C6	AKIRIN2	0.00638198	0.0443567	1.62001	Circulating	13.9984	32.2714
C6	SNAP47	0.00539047	0.0390628	1.61994	Circulating	5.63679	24.8799
C6	SLA2	0.00197941	0.0193139	1.61982	Product	24.2406	13.0636
C5	TRAPPC13	0.0213703	0.0920551	1.61981	Circulating	1.27102	2.07761
C4	NUDT1	0.00673737	0.0237285	1.61952	Circulating	27.9059	64.2039
C2	GNL3	7.34483e-05	0.000799092	1.61949	Product	14.8049	6.43104
C5	CD70	0.00142201	0.0128964	1.61944	Product	13.4492	5.62672
C5	MAD2L2	0.00279686	0.0214391	1.61916	Product	13.6574	8.30038
C2	SDHD	5.69787e-05	0.000642885	1.61901	Circulating	7.24168	24.7106
C2	RDH13	0.00706601	0.0316003	1.61899	Product	3.5641	3.26454
C5	ZNF354A	0.0200804	0.0879877	1.61897	Product	3.60587	2.07589
C5	VASP	0.000661749	0.00714044	1.61869	Product	25.7151	13.3004
C2	NDRG1	0.000285735	0.00243127	1.61858	Product	8.87405	3.30274
C3	C3AR1	0.00807552	0.0326317	1.61856	Product	1.75224	0.911775
C4	RHBDD1	0.000571847	0.00323559	1.61855	Product	5.28136	2.15368
C6	RPSA	0.00749721	0.0499563	1.61841	Circulating	66.4481	95.0906
C2	LINC00847	0.00127001	0.00801334	1.6184	Product	5.27133	2.37447
C4	BUB1B	3.11901e-05	0.000288083	1.6183	Product	17.9101	10.1131
C2	INTS5	0.00830208	0.0358315	1.61829	Product	2.82931	0.425719
C6	IDH3B	0.00622115	0.043479	1.61827	Circulating	5.48349	23.8475
C4	USP15	6.69392e-06	7.80876e-05	1.61819	Circulating	16.6657	57.7984
C1	SERPINB6	0.00102047	0.00927614	1.61819	Product	10.0435	4.39634
C2	MAN2B2	0.00115327	0.00743719	1.61817	Product	9.20475	3.22762
C5	SEC24B	0.0139357	0.0695944	1.61805	Circulating	2.71979	3.96684
C4	NIT2	1.10915e-07	2.35214e-06	1.61803	Circulating	7.41045	29.125
C3	SMARCB1	1.01973e-05	0.000141514	1.61802	Circulating	6.9726	27.1611
C5	HEXB	0.00742566	0.0436331	1.61801	Product	7.83274	2.4426
C2	CPSF4	0.000203861	0.00185011	1.61774	Product	9.57139	2.23651
C4	WDR3	2.32234e-05	0.000223995	1.61759	Circulating	2.25491	10.165
C4	NFE2L2	6.87246e-07	1.15546e-05	1.6174	Product	26.1755	12.5286
C3	TRMT1L	0.000215103	0.00180313	1.61709	Product	4.82781	2.10467
C4	DYRK3	0.0206585	0.0573926	1.61707	Product	0.61586	0.431487
C6	TSC22D4	0.00607053	0.0425207	1.61686	Circulating	14.5668	44.5048
C5	FAM110A	0.004793	0.0316675	1.61683	Product	7.25606	2.41071
C5	TESPA1	0.00227046	0.0183739	1.61677	Product	15.1779	8.38967
C2	LYST	0.000204496	0.00185313	1.61673	Circulating	17.1096	48.8758
C4	ZFX	6.02204e-07	1.02769e-05	1.61668	Circulating	6.36669	26.2827
C1	ZBTB1	0.00055602	0.00574581	1.61642	Circulating	11.1396	30.8162
C4	SNHG21	9.98509e-06	0.000110519	1.61641	Circulating	2.30323	9.63587
C3	BRIP1	0.00145942	0.00840488	1.6164	Product	2.66175	2.16041
C6	PYCARD	0.000593879	0.00808999	1.61632	Circulating	30.702	61.6435
C2	SMARCB1	5.88852e-05	0.000660399	1.61607	Circulating	6.94132	23.066
C5	U2AF2	0.000948526	0.00950898	1.61605	Product	27.5185	14.8263
C6	NDUFA10	0.00141671	0.0156973	1.61592	Circulating	11.9953	61.8205
C4	HSD17B10	0.000161092	0.00115533	1.61579	Circulating	17.6837	53.6068
C1	ANKAR	0.0151555	0.068731	1.61573	Circulating	1.45202	4.18113
C2	BCAS2	4.20759e-05	0.000501281	1.61566	Circulating	10.1971	39.5238
C5	ZDHHC6	0.00211321	0.0174131	1.61551	Product	12.0597	8.03571
C4	ZNF256	0.00566708	0.0206258	1.61536	Product	1.61346	0.738082
C2	SNAI3	0.0217711	0.0742087	1.61534	Product	1.84026	0.27892
C2	FAM216A	0.00247073	0.0137976	1.61533	Product	4.13592	1.87363
C6	NAA40	0.0184849	0.0954348	1.61523	Product	10.2335	1.32743
C1	PIP4P1	0.00149301	0.0124859	1.61519	Product	10.9525	4.32244
C2	CRADD	0.00573807	0.0266466	1.615	Product	3.13382	1.96343
C3	PSMA1	0.00279613	0.0140661	1.61498	Circulating	17.5573	59.051
C5	RBM19	0.011013	0.0585294	1.61494	Circulating	1.75861	5.88648
C2	TUBGCP4	0.00045365	0.0035446	1.61493	Product	7.61302	3.54106
C2	UROS	0.000351878	0.00288385	1.61492	Circulating	4.30843	16.4738
C2	GSAP	0.00150162	0.0091984	1.61483	Product	4.53132	2.19831
C6	TFPT	0.0118	0.0684772	1.61477	Circulating	4.7217	14.6861
C4	TUBG2	0.00795801	0.0269934	1.61477	Product	1.38272	0.942087
C1	ADSL	0.00699506	0.0396399	1.61472	Circulating	2.16645	7.29184
C4	C1orf123	5.07702e-07	8.7963e-06	1.61469	Circulating	7.84602	28.8333
C2	GADD45GIP1	0.00350163	0.0181924	1.61461	Circulating	6.7234	28.0449
C5	FKBP11	0.00080778	0.00839578	1.61461	Circulating	6.10357	20.8583
C4	ABCA7	0.00212149	0.00945691	1.61461	Product	6.63217	2.87195
C2	LINC02001	0.00105943	0.00693699	1.61456	Circulating	2.4091	10.9198
C4	AC104958.2	0.000754427	0.00408969	1.61441	Product	3.40627	1.88784
C5	SNX2	0.00784976	0.0453338	1.61437	Circulating	2.02456	14.4579
C6	SRGN	0.000557258	0.00768259	1.61431	Circulating	34.5338	78.9718
C5	SLC2A1	0.0102765	0.0552412	1.61426	Product	6.50296	1.40797
C3	TARS	1.64757e-05	0.000212538	1.6142	Product	27.1103	15.8694
C3	SF3B4	0.000389138	0.00292483	1.6141	Product	30.0926	14.0629
C2	A1BG	0.00233174	0.0131825	1.61407	Circulating	4.15204	16.6042
C2	KCNQ1OT1	0.00935095	0.039015	1.61393	Circulating	1.01013	3.1119
C3	TMEM201	0.00767035	0.0312913	1.6139	Product	1.05377	0.244272
C1	PNRC1	0.00148616	0.0124502	1.61387	Circulating	21.6611	54.2656
C1	AC074032.1	0.0233907	0.0945331	1.61378	Circulating	1.09393	3.80161
C3	GSDMD	0.00148407	0.00851568	1.61364	Circulating	7.95762	33.6297
C3	ERI1	0.00189278	0.010316	1.61357	Product	15.4131	9.77817
C3	SNHG10	0.00108898	0.00672385	1.61344	Circulating	1.24636	6.56216
C2	BET1	0.000659452	0.00477727	1.61338	Product	6.79371	1.51547
C3	MRPL11	0.0001436	0.00130096	1.61329	Circulating	7.88431	29.8479
C4	PBX4	0.0124353	0.0385543	1.61327	Product	6.55998	4.01419
C6	GMFG	0.00210594	0.0202113	1.61326	Circulating	60.7044	95.5752
C5	GTF3C2	0.00778483	0.0451033	1.61323	Product	6.79785	6.67582
C3	CERK	0.00121864	0.00733188	1.61314	Product	17.1449	8.51234
C6	ARL4C	0.00257156	0.0234213	1.61313	Product	80.4465	74.7998
C3	KCTD7	0.000699172	0.00471837	1.61312	Product	6.70243	2.97412
C2	LPGAT1	0.000938528	0.00629739	1.61311	Product	34.6491	16.9442
C4	PITPNC1	2.45773e-05	0.000233932	1.61281	Product	24.1589	12.8562
C3	ITPRIPL2	0.000335599	0.00260267	1.61278	Product	3.0395	1.9724
C2	CNOT9	6.57422e-05	0.000724232	1.61276	Product	19.108	8.54126
C4	CHCHD10	1.9534e-05	0.000193576	1.61266	Circulating	10.6204	36.2389
C5	ARL4C	0.00129467	0.0120105	1.61263	Product	72.2852	36.5468
C4	FBXO48	0.00729305	0.0252649	1.61252	Product	3.30941	1.90263
C3	TCAF1	0.000260791	0.00211738	1.6125	Product	4.62189	1.68881
C5	TMEM259	0.000643426	0.00700304	1.61248	Circulating	6.45813	17.0075
C4	CLCN7	0.000694861	0.00381622	1.61244	Circulating	1.34735	5.30377
C6	FLT3LG	0.0139763	0.0778406	1.61233	Circulating	3.98349	20.0253
C6	DNAJB11	0.0139555	0.0777934	1.6123	Circulating	4.1934	27.2819
C5	TTC7A	0.00412178	0.028268	1.6123	Circulating	3.05951	13.6178
C6	HLA-DPA1	0.000267725	0.00432587	1.61213	Circulating	19.8373	63.8011
C5	BRPF3	0.0211935	0.0917146	1.61203	Product	3.65019	2.07589
C4	CBX8	0.00470402	0.0177679	1.61191	Product	1.55729	0.956924
C1	BUD23	0.00027366	0.00335414	1.61163	Circulating	7.13732	21.3559
C2	ZBTB24	7.91023e-05	0.000850678	1.6115	Circulating	4.10919	16.9805
C1	AC105446.1	0.0130224	0.0624952	1.61149	Circulating	1.77888	4.45072
C6	GPR174	0.00861893	0.0540002	1.61141	Circulating	5.5967	19.6755
C4	CYC1	0.00112467	0.00566071	1.6114	Circulating	21.8129	57.9378
C2	SUCLA2	0.000440591	0.00346617	1.61132	Circulating	3.32477	13.2349
C3	PEX16	0.000109918	0.00104675	1.61122	Circulating	6.56526	25.7978
C3	LINC00467	1.85713e-05	0.000235142	1.61121	Circulating	1.37817	5.5896
C4	WWOX	7.02966e-05	0.000573557	1.6112	Circulating	2.99747	13.0851
C2	GPR89B	0.029617	0.0908306	1.61118	Circulating	0.966845	4.06001
C4	RALGAPA2	0.00045455	0.00268859	1.61117	Product	5.45191	2.08804
C4	AL645568.1	0.00196127	0.00887706	1.61105	Product	2.21195	1.23878
C4	LCMT1	0.00010421	0.000804125	1.61104	Circulating	4.93534	20.6908
C5	DHCR24	0.0102562	0.0551615	1.61097	Product	7.12352	4.90434
C4	AC010969.2	0.00120444	0.00598891	1.61094	Product	3.26083	2.49859
C4	MRPL44	5.17964e-07	8.95459e-06	1.61079	Circulating	7.17125	26.0057
C6	PEX19	0.0144355	0.0795858	1.61074	Product	11.6769	10.7038
C5	PIGS	0.00192831	0.0162885	1.61055	Product	12.3988	6.78253
C4	TWF2	0.00690187	0.0241793	1.6105	Circulating	13.2931	52.5366
C1	TIPARP	0.000331798	0.00390736	1.61045	Circulating	6.82922	22.1621
C4	EXOSC5	0.00144488	0.00691569	1.61041	Circulating	3.97206	17.6658
C3	FYN	0.000148285	0.00133465	1.61033	Circulating	18.4604	50.0045
C2	BCOR	0.00199499	0.0115472	1.61031	Product	5.87376	5.15456
C3	CHAF1A	0.00105987	0.00659585	1.61014	Product	11.0104	4.88257
C6	KCNAB2	0.00103493	0.0123699	1.6101	Product	35.1557	27.5769
C2	SF3B4	0.000509507	0.00389334	1.60995	Product	31.0549	16.9286
C5	DESI2	0.00550694	0.0352049	1.60994	Product	7.65544	4.10714
C2	ACAA1	4.28648e-05	0.000508244	1.60994	Circulating	7.45338	26.9638
C4	PDSS1	6.57626e-06	7.6965e-05	1.60993	Circulating	2.4923	15.7181
C6	GYG1	0.0041568	0.0326249	1.60973	Circulating	6.80189	53.2238
C2	PROSER3	0.00740266	0.0327921	1.60966	Product	3.06119	0.455079
C1	NUTM2B-AS1	0.000355554	0.00411325	1.60953	Circulating	6.07374	16.9096
C5	MHENCR	0.00144577	0.0130123	1.6093	Circulating	5.60149	13.4488
C5	RLF	0.00105519	0.0102695	1.60924	Circulating	4.49239	15.9024
C3	STAT5B	7.8824e-05	0.000791304	1.60911	Product	19.7129	10.0619
C5	NMRAL1	0.00343725	0.0248446	1.6091	Circulating	3.91659	10.7812
C1	ZNF266	0.00714247	0.0402637	1.6091	Product	4.62744	1.46161
C2	CDC26	0.000133838	0.00131136	1.60906	Circulating	7.0683	21.89
C3	TRIM25	0.0049516	0.0224439	1.60898	Product	8.43313	3.7008
C4	RRP7A	7.52635e-06	8.65558e-05	1.60889	Circulating	14.7957	46.2106
C1	ACOT9	0.000631083	0.00634879	1.60868	Circulating	4.84066	14.363
C3	TMEM177	0.00514141	0.0231378	1.60866	Product	1.52204	0.915355
C2	COX7B	0.00036684	0.00298841	1.60832	Circulating	24.9093	63.9539
C4	RNF135	0.00032425	0.00204344	1.60828	Circulating	1.43177	5.71056
C1	KLF10	0.00399273	0.026265	1.60817	Circulating	2.47416	9.4944
C4	SMARCA2	0.000153716	0.00111485	1.60816	Product	43.3273	31.3893
C4	LIN54	8.44101e-05	0.000673967	1.60812	Product	13.6793	7.67262
C3	TMEM25	0.00879767	0.0348521	1.60796	Product	1.08023	1.02124
C2	WDCP	0.00769495	0.0338079	1.60777	Product	2.93707	0.647637
C4	ZMYND11	9.8653e-07	1.56438e-05	1.60776	Product	20.4723	10.9228
C4	HIST1H2AE	0.00159609	0.00751728	1.60775	Circulating	1.43554	8.36502
C3	F5	0.0188396	0.0615649	1.60768	Circulating	0.196753	0.600152
C3	NDUFB7	0.0303591	0.088816	1.6076	Circulating	10.6073	55.4403
C6	LGALS1	0.00339546	0.0286586	1.6075	Circulating	45.1777	86.5782
C4	ST3GAL2	3.86723e-05	0.000345747	1.60741	Product	9.53385	5.22348
C4	MTMR10	0.000251256	0.0016543	1.60731	Product	4.04167	2.71123
C3	ENTPD1	0.0141655	0.0500902	1.60729	Product	6.74654	3.16975
C3	SMIM7	4.99808e-05	0.00054746	1.60693	Circulating	8.56554	33.1137
C3	AC090948.3	0.0142061	0.0501816	1.60692	Product	1.39095	0.523711
C6	SIK3	0.00533289	0.0388595	1.60691	Circulating	5.60849	18.2132
C2	BLOC1S1	0.00133258	0.00835511	1.60689	Circulating	15.2928	52.7017
C4	ARMC5	0.00117572	0.0058782	1.6067	Product	3.55038	1.38588
C1	C1orf35	0.00858223	0.0463004	1.60667	Circulating	1.98952	9.30157
C2	CPTP	0.00136468	0.00850631	1.60661	Circulating	1.76776	6.35592
C3	ITPR3	4.44414e-05	0.000500689	1.60656	Product	4.71323	1.95727
C2	COPE	0.00311801	0.0166042	1.60655	Circulating	17.1273	61.1824
C5	MED8	0.00758514	0.0442744	1.60632	Product	5.6892	4.04018
C2	ERGIC1	0.000507723	0.00388568	1.60628	Product	14.3869	11.2849
C5	PNMA1	0.0215694	0.0926531	1.60627	Product	4.64081	3.02934
C5	CDK4	0.00626657	0.0388843	1.60618	Product	8.02499	1.5338
C1	SLC25A44	0.00787613	0.0434331	1.60616	Product	4.89314	2.61383
C5	SCAMP3	0.00102135	0.0100443	1.60597	Product	15.8872	4.16773
C5	FEZ2	0.00448041	0.0300108	1.60589	Circulating	1.69934	4.59503
C3	ST8SIA6	0.0277362	0.0831162	1.60587	Product	0.457461	0.129506
C4	MPC1	1.87183e-06	2.66104e-05	1.60581	Circulating	8.50472	33.6458
C2	RNPEPL1	0.000162865	0.00154535	1.60574	Circulating	8.21261	32.7404
C2	NARFL	0.0143423	0.0533892	1.60567	Circulating	1.03909	4.87152
C2	RAB9A	0.0001537	0.00146851	1.60565	Circulating	4.16935	17.3498
C3	DMPK	0.0178393	0.0592916	1.6056	Product	1.49493	0.574671
C6	NCOA4	0.00220189	0.0208906	1.60546	Product	26.4057	13.3586
C6	POP4	0.00877516	0.0547123	1.60542	Circulating	5.08019	38.858
C4	SSH1	2.82043e-05	0.000263411	1.60525	Product	6.35251	7.1493
C2	SAT1	0.000628488	0.00462027	1.60522	Circulating	21.9004	58.3765
C5	B3GAT3	0.00801846	0.0459462	1.60466	Circulating	2.06889	9.6588
C4	TRAPPC2L	0.00115915	0.00580743	1.60465	Circulating	15.8791	50.8925
C2	TGFBR3	0.000215049	0.00193233	1.60456	Circulating	4.73291	16.9678
C2	PAXX	0.000419787	0.00332883	1.60455	Circulating	10.8307	38.7795
C2	HEXA	0.000193762	0.00177528	1.60454	Circulating	5.38589	20.2125
C3	ABHD15	0.000124617	0.00116628	1.60453	Product	4.06982	1.65975
C4	FKRP	0.0027868	0.0117562	1.6045	Product	1.9657	0.89631
C2	RELA	0.000178383	0.00166401	1.60444	Product	23.3458	11.9379
C5	FYN	0.000480528	0.00557041	1.60439	Circulating	18.2812	43.0602
C1	EPS8L2	0.00458558	0.0291803	1.60427	Circulating	2.27114	6.23853
C4	G6PD	3.04248e-05	0.000281832	1.60393	Circulating	8.23839	33.0284
C3	CTSF	0.0272426	0.0819204	1.60363	Circulating	0.445748	1.37231
C4	ACP5	1.13857e-06	1.76429e-05	1.60361	Circulating	4.63363	18.5444
C1	SF3B4	0.000459444	0.00495219	1.60344	Product	35.387	13.3506
C3	ANKRD52	0.000211698	0.00178123	1.60341	Product	4.44672	1.90462
C3	PFKFB3	4.00355e-05	0.000455306	1.60338	Product	4.74822	2.7494
C5	FDXR	0.00323239	0.0238539	1.60333	Product	9.50369	1.31378
C3	INPP4A	1.2797e-05	0.000171546	1.60326	Product	17.7812	7.58698
C5	H6PD	0.00997821	0.0540922	1.60324	Product	5.11346	0.491071
C2	PLEKHF2	0.000547448	0.00411787	1.60296	Circulating	3.0549	11.5029
C5	DNAJB9	0.00272147	0.0209744	1.60294	Product	9.17703	4.09758
C3	ST7	0.0156848	0.0538617	1.60284	Product	1.34098	0.785428
C2	HMBS	0.00289227	0.0156308	1.60278	Circulating	1.53302	7.11387
C4	GLYCTK	0.000182485	0.0012786	1.60254	Circulating	1.32559	6.70946
C1	HMGB2	0.00416298	0.0271866	1.60244	Product	60.0838	57.5493
C5	TAF1C	0.00439846	0.029617	1.60233	Product	8.05492	2.47768
C1	RAD9A	0.00905784	0.0481816	1.60227	Circulating	2.21679	8.27684
C3	RPP40	0.000770451	0.00512041	1.60224	Circulating	0.632896	2.38453
C6	CHTF8	0.0128192	0.0730573	1.60219	Product	11.5637	1.62242
C2	THEMIS2	0.0112331	0.0441276	1.60217	Product	11.4109	7.19586
C4	BRF1	0.00609277	0.0218502	1.60213	Circulating	2.13344	7.7618
C1	SREBF1	0.00304631	0.0214224	1.60191	Product	8.28704	1.52694
C6	TIA1	0.00431733	0.0332979	1.6017	Product	19.6038	7.12179
C2	IPO9	0.000586904	0.00436404	1.6017	Product	8.68849	3.52466
C1	TOM1L2	0.0133832	0.063639	1.60161	Product	3.82956	1.25645
C5	SH2D3C	0.00792096	0.0455915	1.60159	Product	5.61599	0.558036
C3	DNAJA4	0.000218972	0.00182876	1.60155	Product	4.2882	2.61947
C6	UTRN	0.000683759	0.00898491	1.60138	Circulating	12.1604	54.5217
C5	TNFRSF14	0.000545465	0.0061509	1.60123	Circulating	6.31026	21.9579
C6	HNRNPUL1	0.000998159	0.0120556	1.60122	Product	53.8278	51.1842
C2	MZF1	0.00779904	0.0341446	1.60119	Circulating	1.22959	3.99613
C6	WBP2	0.0061464	0.0430043	1.60114	Product	26.0503	19.8651
C1	CREBL2	0.00459315	0.0292027	1.6011	Product	5.39748	1.57884
C2	LRPAP1	0.00116579	0.00749844	1.60109	Circulating	7.73441	31.7837
C1	PTPMT1	0.00526263	0.0322784	1.60102	Circulating	3.22942	13.5048
C4	GBP5	0.000500953	0.00290473	1.60089	Product	64.4302	47.1188
C3	ZDHHC14	0.0296628	0.0872816	1.60089	Product	2.69098	0.78125
C2	HIST1H4C	0.00114545	0.00740272	1.6008	Product	31.8067	29.4852
C3	PXK	5.07201e-05	0.000554017	1.60075	Product	19.8913	11.0508
C5	MDC1	0.00281762	0.0215424	1.60061	Product	9.6945	4.90753
C4	AGAP6	0.00155446	0.00735386	1.60057	Product	2.82164	1.61589
C3	ZNF473	0.0221258	0.0696589	1.60056	Product	0.693031	0.200051
C1	IFI27L2	0.00143354	0.0121008	1.60045	Circulating	17.1495	50.2938
C4	GNB1	0.00276976	0.0116914	1.60042	Product	63.0247	42.9061
C1	LRRC28	0.0126315	0.0613695	1.60022	Circulating	1.47811	4.3666
C6	AC013394.1	0.0112598	0.0659196	1.60017	Circulating	5.4434	31.2389
C6	ASXL2	0.00943958	0.0577899	1.60006	Product	14.3986	8.43658
C6	STAT4	0.00279461	0.0249474	1.59994	Product	32.6871	14.6734
C2	CNOT6	0.000715371	0.00510253	1.5998	Product	7.9766	1.85311
C1	EHD1	0.000498535	0.00526877	1.59978	Circulating	6.7005	20.6733
C3	TMEM71	0.00353124	0.0170354	1.59969	Product	10.4118	5.01057
C1	ORAI2	0.000396474	0.00444754	1.59967	Product	23.2021	8.66116
C2	TMED8	0.00379924	0.0191645	1.59955	Product	3.393	1.00167
C6	RDX	0.0054804	0.0395433	1.5995	Product	17.4387	18.2554
C2	C1orf216	0.00236106	0.0133248	1.59942	Product	5.35125	1.01464
C2	DYRK1B	0.00969335	0.0396867	1.59927	Circulating	1.0163	2.69503
C5	PCMT1	0.00115024	0.0109448	1.59925	Product	19.9956	9.24745
C4	LINC01431	0.00153349	0.00727195	1.59906	Circulating	0.762368	4.11945
C1	CAB39	0.000437891	0.00480016	1.59905	Product	32.5812	13.4457
C4	NOC4L	0.00968538	0.0315603	1.59905	Circulating	2.80675	12.3197
C4	KIF9	0.00125333	0.00618305	1.59899	Circulating	1.24034	6.18045
C5	HCFC1R1	0.00173641	0.0150321	1.59866	Product	11.9118	3.87755
C3	HECTD3	0.00215177	0.0114424	1.59865	Product	8.18173	3.18832
C6	AP1B1	0.01545	0.0836067	1.59858	Product	11.5236	6.08934
C2	DEDD2	0.000291319	0.00246893	1.59838	Product	21.0481	6.88028
C2	YRDC	0.000405325	0.00324173	1.59834	Circulating	2.95012	13.9652
C2	WDR92	0.00631352	0.0287374	1.59832	Product	3.61552	2.49534
C2	MPC2	0.000190253	0.00174958	1.59829	Circulating	8.62188	32.0223
C3	TCF12	1.21891e-05	0.000164094	1.59823	Product	9.98122	6.21386
C6	SUMO1	0.000400311	0.00586823	1.59807	Circulating	22.9906	64.2984
C3	AC008915.2	0.021447	0.0681963	1.59789	Circulating	0.367084	1.17079
C4	OSER1-DT	0.00980492	0.0319041	1.59774	Product	1.27867	0.777616
C2	CD84	4.16029e-05	0.000496837	1.59761	Circulating	7.21303	27.7071
C2	H2AFZ	0.000926936	0.00623362	1.59758	Product	66.0813	47.3698
C3	NEDD9	3.19381e-06	5.26211e-05	1.59754	Product	15.8693	9.64765
C5	CCDC50	0.00170693	0.0148465	1.59753	Circulating	2.48227	5.22665
C4	C11orf68	0.000354823	0.00219419	1.59747	Product	11.0378	7.93804
C3	IL6ST	0.00160464	0.00907656	1.59736	Circulating	2.88583	10.3126
C2	NDUFA11	0.00530308	0.025024	1.59731	Circulating	12.0612	53.1932
C5	SLC3A2	0.00154299	0.0137	1.59728	Product	21.7397	10.5548
C2	NUP205	0.0017158	0.010233	1.59705	Product	4.87643	3.57282
C4	COQ9	1.04076e-05	0.000114477	1.59687	Circulating	4.10817	15.9683
C2	CDKN2C	0.00328831	0.0172918	1.59642	Product	9.62265	7.94866
C4	XRCC6	0.000224748	0.00150891	1.59639	Circulating	29.3154	64.667
C1	VPS13C	0.000685001	0.00675911	1.59631	Circulating	12.0319	34.2454
C1	WDR76	0.00119433	0.0104294	1.59616	Product	12.1416	5.43523
C2	MHENCR	0.000296449	0.00250387	1.59614	Circulating	3.87898	14.5216
C5	SNRPA1	0.00106298	0.0103296	1.59603	Circulating	6.31071	22.3008
C5	NUP62	0.00110953	0.0106671	1.596	Product	15.3105	5.44324
C3	SLC35C1	0.000109383	0.00104292	1.596	Product	4.75209	2.39208
C3	AF165147.1	0.00494624	0.0224261	1.59579	Circulating	0.563496	1.97833
C5	PUS3	0.021939	0.0938728	1.59577	Product	3.78367	0.3125
C1	ZNF621	0.00463307	0.0294305	1.59553	Product	4.87909	1.29393
C2	CDYL2	0.024398	0.080692	1.59545	Product	2.72672	3.1471
C3	AC091057.6	0.0203228	0.0653275	1.59532	Circulating	0.319645	1.39544
C5	FTSJ1	0.0125028	0.0641691	1.59527	Product	5.46757	3.14094
C1	CD96	0.00183241	0.0145804	1.59519	Product	63.9743	33.3304
C4	TIMM17B	0.00358166	0.014318	1.59518	Circulating	6.81847	32.8063
C4	TXNIP	0.000680182	0.00374206	1.59513	Product	70.4335	51.3799
C4	NUFIP1	5.18489e-05	0.000441701	1.59506	Circulating	2.86214	14.2893
C1	STMN3	0.00195495	0.0152677	1.59502	Circulating	3.23997	11.6996
C5	CRLS1	0.014167	0.0704248	1.595	Product	5.33509	4.39413
C4	DOCK5	0.00173875	0.00802518	1.59496	Product	5.3764	3.01163
C2	NAGA	0.00323597	0.0170747	1.59493	Product	5.67276	3.41065
C2	NFYB	0.000103593	0.00106126	1.59493	Product	11.5652	5.75404
C3	SLC9B2	0.00201289	0.0108107	1.59484	Product	6.05532	2.9943
C6	MYDGF	0.00162343	0.0170284	1.59477	Circulating	10.3703	55.3013
C6	PSMB8	0.000704709	0.00918237	1.59471	Circulating	33.059	83.1437
C4	IRF1	0.000270742	0.00176193	1.59471	Circulating	38.1702	67.2315
C2	EIF6	7.74263e-05	0.000836272	1.59468	Circulating	10.2432	38.2022
C3	CSTF2T	7.45703e-05	0.000757779	1.59461	Product	8.8796	4.59232
C5	MRPS18A	0.0174352	0.0802112	1.59457	Circulating	1.62563	5.55166
C5	PSMB5	0.00783021	0.045273	1.5945	Product	5.79279	1.0236
C3	EXOC3-AS1	0.00702403	0.0292377	1.59433	Circulating	0.347652	1.29861
C5	USP28	0.00157674	0.0139556	1.59427	Circulating	3.84244	15.9598
C1	SIVA1	0.000783108	0.00757179	1.59421	Circulating	8.56702	28.0167
C6	MKNK1	0.008438	0.0531311	1.59415	Product	13.8821	6.53182
C2	RAB3GAP1	0.00351357	0.018229	1.59414	Product	4.94868	4.51989
C5	C3orf38	0.00501783	0.0328446	1.59406	Circulating	2.37917	6.17985
C4	NDUFA11	0.0366468	0.0898931	1.59404	Circulating	19.5125	71.8753
C4	CCT6A	4.19934e-05	0.000369416	1.59403	Circulating	26.698	59.9755
C1	HSPH1	0.000383209	0.00435632	1.59396	Product	19.0176	9.11421
C1	OGDH	0.000640895	0.00642052	1.59394	Product	14.7868	4.30508
C2	HLA-DPA1	0.000543042	0.00409092	1.59392	Circulating	23.783	59.8594
C4	RUFY3	0.000154122	0.00111626	1.59378	Product	4.71043	2.99933
C4	ZNHIT6	1.55047e-05	0.000160549	1.59374	Circulating	6.23119	26.2126
C4	STOML1	0.002753	0.011633	1.59359	Circulating	0.973217	4.18242
C2	DHX15	0.000114068	0.0011473	1.59358	Product	21.6903	8.93762
C5	CAPNS1	0.000695007	0.00738176	1.59358	Product	29.0261	16.695
C3	UCK1	0.000920153	0.0058916	1.59349	Circulating	1.46696	5.62167
C3	HDAC6	4.51078e-05	0.00050641	1.59344	Product	5.74995	3.0838
C1	ZNF445	0.0185973	0.079539	1.59342	Product	3.5318	1.10845
C4	BBS12	0.0345786	0.0858795	1.59337	Product	0.586308	0.0890208
C4	RPIA	4.57417e-06	5.66172e-05	1.59336	Circulating	11.4418	40.3649
C4	APBA2	0.0343024	0.0853134	1.59334	Circulating	0.588472	2.0202
C1	HECTD3	0.0011892	0.0104035	1.59327	Product	11.2661	3.65212
C2	SMG9	0.00443296	0.0216554	1.59326	Product	3.33011	0.735717
C1	GMDS-DT	0.0193482	0.0819248	1.59326	Circulating	1.39257	3.88513
C2	SERAC1	0.015712	0.0573007	1.59311	Product	2.0025	0.2936
C6	NT5C2	0.0114283	0.0667355	1.59304	Product	14.6203	8.14159
C4	RNF4	9.48687e-08	2.06132e-06	1.59303	Circulating	8.45487	34.6907
C2	GATAD2B	0.000558738	0.00418381	1.59299	Product	12.4115	4.76018
C2	BORA	0.00610509	0.0279765	1.59296	Product	3.22579	3.23518
C4	OGFOD3	1.51904e-06	2.24747e-05	1.59293	Circulating	3.36536	12.5276
C4	TVP23C	0.005326	0.0196476	1.59268	Circulating	0.64886	2.42196
C3	PAFAH1B3	0.011111	0.0415994	1.59265	Circulating	2.81796	13.6556
C5	RFK	0.00441895	0.0297123	1.59261	Product	8.91151	2.45536
C1	AGPAT3	0.00118635	0.0103971	1.59259	Product	10.4793	4.22049
C1	CD2BP2	0.000385475	0.00437175	1.59255	Circulating	8.63161	25.8184
C4	RPL7A	0.0185803	0.0527996	1.59252	Circulating	88.1375	80.9858
C6	ZDHHC2	0.0192556	0.0981414	1.59242	Product	9.58019	7.84661
C3	GIT1	0.00485197	0.0220941	1.59237	Product	6.90811	3.93911
C4	ZNF318	0.00108515	0.0055036	1.59234	Product	3.20694	1.77905
C4	IFI35	0.000573309	0.0032404	1.59225	Circulating	9.63383	35.6266
C1	ARL4C	0.00533859	0.0326471	1.59223	Product	80.2465	56.0228
C5	ELMOD2	0.0101831	0.0549867	1.59218	Circulating	2.21681	12.0936
C2	IFRD1	3.16778e-05	0.000391147	1.59185	Circulating	5.21524	21.1456
C3	BRD2	0.000529852	0.00376441	1.59181	Product	39.8793	20.5895
C2	TWF2	0.000485019	0.00373878	1.59177	Circulating	9.79242	34.6836
C6	MZT2A	0.00105262	0.0125112	1.59172	Circulating	11.842	39.4985
C1	CD84	0.000497976	0.00526671	1.59172	Circulating	5.45764	15.3143
C2	UBA1	0.000736351	0.00522158	1.59156	Product	21.6151	9.80109
C3	PBX3	0.00585984	0.0255391	1.59144	Product	3.66245	1.62561
C4	AL035071.1	0.00253239	0.0108711	1.59122	Product	2.22117	0.921054
C1	ZNF783	0.0123819	0.0605495	1.59121	Product	4.5138	0.88216
C5	TRMT2B	0.0147036	0.0722249	1.59121	Product	4.41868	2.16518
C5	TSPYL4	0.00222914	0.0181124	1.59119	Product	10.4779	6.71556
C1	RHOU	0.00206934	0.0159297	1.59106	Product	9.05653	3.52235
C4	TYW1	0.000777308	0.00418662	1.59101	Circulating	2.20248	8.62091
C2	TRAK2	0.000254737	0.00222072	1.59076	Product	9.26142	4.70661
C1	FASN	0.0156603	0.070291	1.59069	Product	4.24794	1.69085
C6	H2AFJ	0.00396083	0.0315082	1.59058	Circulating	6.17689	19.3932
C3	AL451165.2	2.37536e-05	0.000292527	1.59044	Circulating	1.6943	7.46621
C4	ZXDB	0.00509477	0.0189682	1.59018	Product	1.66026	0.410453
C5	PPP6R1	0.00074438	0.00781766	1.59016	Circulating	9.44437	20.193
C1	SNHG10	0.0232248	0.0940667	1.59015	Circulating	1.05847	4.72455
C4	MIGA2	0.000144501	0.00105668	1.59006	Product	5.28794	2.51094
C4	ECHS1	0.00109167	0.00552613	1.58989	Circulating	12.8418	43.9879
C2	ZNF621	0.00409159	0.0202556	1.58983	Product	4.95079	0.895479
C5	ARL2	0.00500226	0.0327579	1.58982	Product	8.14402	0.714286
C2	HYLS1	0.0176941	0.0630194	1.58952	Product	3.9765	1.44551
C3	EIF3K	0.00140048	0.00815924	1.58952	Circulating	40.126	72.4527
C5	LYST	0.000419352	0.004976	1.58941	Circulating	13.8766	35.9301
C5	KPNA2	0.00615694	0.0383929	1.58939	Product	7.84768	2.41071
C2	MIR3142HG	0.0189551	0.0664366	1.58939	Product	1.79945	0.515517
C4	AIP	0.00163806	0.00766047	1.58938	Circulating	12.6277	49.0923
C3	PAN3	0.00096694	0.00611903	1.58924	Circulating	3.7618	14.9893
C3	ERV3-1	0.000454955	0.00332838	1.58904	Circulating	1.74113	8.05998
C3	ZNF530	0.0202058	0.0650707	1.58901	Product	1.03252	0.300076
C6	TRIM4	0.0205883	0.0998018	1.58896	Product	10.5236	1.32743
C2	PSMA1	0.00193743	0.0112836	1.5888	Circulating	16.2573	54.4076
C2	ZC3H6	0.000525386	0.00399422	1.58872	Product	8.14818	2.81486
C4	CPEB2	0.0042981	0.0164925	1.58868	Product	2.18248	1.7012
C4	SP2	0.000292622	0.00187372	1.58864	Product	15.0562	6.7983
C6	ARID1A	0.00189787	0.0187027	1.58858	Product	28.9222	22.3725
C4	THUMPD2	1.72667e-06	2.49208e-05	1.58842	Circulating	3.23813	14.1459
C4	CCT3	5.84733e-05	0.000490515	1.58838	Circulating	25.3994	62.1302
C4	HCG25	0.032136	0.0809507	1.58831	Circulating	0.142537	1.36367
C2	2011-09-01	0.000201598	0.00183356	1.58814	Product	20.4498	10.5911
C2	LAMTOR1	0.000596235	0.00441581	1.5881	Circulating	13.6982	42.245
C4	TIMM23B	0.000135012	0.00100152	1.58807	Circulating	2.0521	9.64338
C2	GBA	0.00103859	0.00683055	1.58806	Product	7.8268	3.71893
C5	SMC4	0.00110308	0.0106473	1.58802	Product	38.3511	20.2463
C4	THNSL1	0.0133767	0.0408362	1.5879	Circulating	0.434663	1.80257
C4	RTRAF	0.000355321	0.00219642	1.58786	Circulating	36.1175	68.2845
C4	C12orf45	3.45379e-05	0.000313542	1.5878	Circulating	4.54919	22.8755
C4	CREBL2	1.65227e-05	0.000168999	1.58779	Product	8.05901	3.65942
C4	ROPN1L	0.00307778	0.0127148	1.58764	Product	3.05521	1.48109
C2	CEP41	0.00131148	0.00824706	1.58763	Product	5.58053	2.41851
C5	CEBPG	0.00139457	0.0126946	1.58752	Product	18.2383	8.88074
C4	PTP4A1	1.41186e-05	0.000148222	1.58751	Product	34.6871	18.9166
C4	BRD8	1.86325e-06	2.65547e-05	1.58746	Product	18.8685	10.4308
C4	ABCB1	0.00161996	0.00759374	1.5873	Circulating	0.925043	4.21585
C4	EMP3	0.0413877	0.0992719	1.58718	Circulating	33.6384	76.3609
C1	SLC27A5	0.0227857	0.0928286	1.58718	Circulating	1.42292	4.40015
C6	NDUFS4	0.00467874	0.035159	1.58716	Circulating	8.48349	49.8567
C4	HGSNAT	0.00134914	0.0065561	1.58716	Product	6.94097	3.16361
C1	OSBPL3	0.00047088	0.00503925	1.58712	Product	16.1542	6.5898
C3	MBLAC1	0.0107532	0.0406561	1.58712	Circulating	0.348596	1.34136
C3	ALAD	0.00011778	0.0011122	1.58691	Product	9.06933	4.69677
C5	AIMP2	0.0134648	0.0679665	1.58684	Product	4.07851	0.401786
C6	PSMD13	0.00066371	0.00885909	1.5867	Circulating	16.3137	60.1686
C2	TRIOBP	0.000768666	0.00540312	1.58644	Product	8.03112	5.329
C1	ELMOD2	0.0047886	0.0301135	1.58643	Circulating	2.52538	7.86593
C1	PVT1	0.00168723	0.0137251	1.5864	Product	9.76486	2.7181
C5	KIF13B	0.0100245	0.0543014	1.58599	Circulating	1.80293	8.24936
C2	NUDT7	0.0205607	0.070893	1.58595	Circulating	0.788944	2.78722
C4	B4GAT1	0.00289535	0.012125	1.58592	Product	2.33717	0.756583
C4	TRAK2	1.04448e-05	0.000114727	1.58588	Product	11.8969	6.25825
C5	ARF4	0.00231516	0.0186078	1.5858	Product	13.3601	8.98916
C5	JTB	0.000840055	0.00862298	1.5858	Product	33.8129	19.3112
C2	ZNF605	0.00194346	0.0113105	1.58578	Product	4.62305	0.778039
C3	STRAP	0.000585821	0.00408829	1.58548	Circulating	10.7972	42.2369
C3	AC002553.2	0.0184479	0.0606878	1.58537	Circulating	0.302742	1.52811
C5	MRPL54	0.000728336	0.0076951	1.58528	Circulating	10.3026	21.274
C1	ERO1A	0.000358702	0.00413309	1.58519	Product	27.228	10.361
C3	STRN4	0.000185239	0.00159905	1.58508	Product	7.82609	3.90359
C2	GRK6	0.000132225	0.0012984	1.58505	Circulating	10.8756	38.4617
C2	ANTXR2	0.000504929	0.00387225	1.58489	Product	17.1234	7.52491
C1	TWF1	0.00186858	0.0147566	1.58483	Circulating	3.58895	11.5468
C3	RCCD1	0.00348835	0.0168543	1.5848	Product	2.22048	0.655955
C4	SIK3	3.62643e-05	0.00032716	1.58479	Circulating	5.96556	28.4193
C3	SEC14L1	0.000230845	0.00190876	1.58466	Product	25.887	15.3806
C4	C17orf100	0.0145642	0.0437147	1.58464	Product	0.866176	0.540274
C4	SH2D3A	2.27912e-05	0.000220227	1.58456	Circulating	2.00586	8.22272
C4	PAXX	0.00160177	0.00753841	1.58451	Circulating	16.4635	60.0935
C3	ZNF85	0.00211459	0.0112776	1.5844	Product	3.52639	2.12612
C5	HSPA13	0.00420988	0.0287182	1.58429	Product	9.91657	6.51467
C5	DENND1B	0.000742852	0.00781327	1.58427	Circulating	5.6897	15.2583
C2	C19orf24	0.000186463	0.00172003	1.5842	Circulating	5.63764	20.2162
C3	PIM3	9.72391e-06	0.000136231	1.58418	Circulating	7.09838	21.9371
C4	SMG6	0.000485423	0.00283327	1.58415	Circulating	5.7798	25.33
C6	SNRPA1	0.00327652	0.0280063	1.58409	Circulating	8.95519	37.6359
C1	NAA10	0.00185866	0.0147324	1.58408	Circulating	7.08846	25.4509
C5	SRGAP2C	0.0031107	0.0231624	1.58406	Circulating	6.44463	18.2435
C2	ARID1A	0.000582487	0.00433985	1.58397	Product	26.2343	12.5616
C6	HMGA1	0.00174325	0.017724	1.58391	Product	27.6675	25.0822
C6	TARS	0.00373474	0.0301728	1.5839	Product	22.434	14.2309
C3	SYMPK	0.0126629	0.0460259	1.58385	Circulating	2.39468	8.66935
C6	COX19	0.00559305	0.0398377	1.58382	Circulating	6.08019	31.5466
C4	ARL6	0.0221323	0.0605981	1.58377	Product	0.872764	0.242319
C3	PURA	5.16003e-05	0.000562461	1.58377	Product	14.8787	7.77573
C3	FDXACB1	0.00197227	0.0106461	1.58359	Circulating	0.649411	2.50836
C4	SLA2	0.000115365	0.000872094	1.58327	Product	35.8472	17.5541
C3	KLHL6	0.00151388	0.00865837	1.58313	Product	3.29564	1.29019
C6	LMNB1	0.00717025	0.0481858	1.58312	Product	12.842	2.35988
C2	GZMM	0.00244946	0.013722	1.58308	Circulating	17.6693	55.1077
C4	PAFAH1B3	0.00870237	0.0289685	1.58303	Circulating	7.01119	33.5325
C5	TARS	0.00119014	0.0112032	1.58299	Product	22.1396	14.3718
C4	SCPEP1	0.00026149	0.00171152	1.5828	Circulating	1.25699	5.10094
C1	ZC3H6	0.00132539	0.0113337	1.5828	Product	9.02347	3.63958
C4	MEGF9	0.000153968	0.00111616	1.58272	Product	9.19697	4.14416
C4	THAP2	0.00049341	0.00286831	1.58248	Circulating	2.09629	8.03716
C4	RAB28	0.000220318	0.00148607	1.58246	Circulating	3.20376	13.4779
C5	FBRSL1	0.00270771	0.0209027	1.58245	Product	9.93157	3.2111
C3	CNOT9	4.55767e-06	7.09367e-05	1.58234	Product	21.0713	10.3461
C1	IFT43	0.0212271	0.0878277	1.58233	Circulating	1.34943	4.20756
C2	TRPS1	0.0023332	0.0131826	1.58211	Circulating	1.99633	5.34669
C2	GNL3L	0.00353679	0.0183176	1.58208	Circulating	1.89831	7.94007
C1	PNMA1	0.00709401	0.0400384	1.58207	Product	5.05815	1.63891
C2	FXR2	0.00134434	0.00841708	1.58179	Product	5.93131	2.8183
C3	AC003102.1	0.000846164	0.00550587	1.58168	Circulating	0.848438	3.14322
C2	DENND6B	0.00727668	0.0324287	1.58162	Circulating	2.19913	6.73245
C2	CREBL2	0.00106454	0.00696738	1.58151	Product	5.75487	1.41271
C2	PNMA1	0.00640868	0.0290995	1.58149	Product	4.54921	3.88453
C2	LLPH	0.000110799	0.00112122	1.58147	Circulating	8.48255	29.7436
C4	MBOAT7	0.00252736	0.0108525	1.58143	Product	11.1904	6.11345
C4	NARFL	0.00283169	0.0119148	1.58141	Circulating	1.47676	6.67856
C3	ZNF398	0.00537951	0.0238953	1.58132	Product	2.66871	1.37817
C5	TMED9	0.00106357	0.0103296	1.58119	Product	27.6963	12.1237
C2	VEGFB	0.000478708	0.00370161	1.58111	Product	9.52073	4.14362
C5	UBASH3A	0.0045253	0.030254	1.58105	Product	6.62055	0.736607
C5	SLC25A16	0.0144737	0.0715199	1.58097	Circulating	1.53698	4.91415
C5	AHCYL1	0.00181304	0.0155109	1.5809	Product	13.2127	4.73214
C3	MOSPD2	0.000752335	0.00501279	1.58088	Product	4.65475	2.36471
C6	LRIF1	0.0053635	0.0389333	1.58077	Product	19.217	9.17404
C3	NCBP2-AS2	2.39299e-05	0.000294239	1.58075	Circulating	8.47631	32.7632
C4	DALRD3	4.27065e-05	0.00037486	1.58067	Circulating	3.94105	16.2244
C3	ZSWIM7	0.000106582	0.00102119	1.58066	Circulating	2.89518	10.8253
C6	IFT20	0.00416008	0.0326249	1.58044	Circulating	6.98349	39.4606
C6	FAM45A	0.00504563	0.0371834	1.58001	Product	16.467	9.17404
C1	PRC1	0.0136263	0.0644079	1.57998	Product	4.2129	1.43376
C2	PANX1	0.0250401	0.0822256	1.57996	Circulating	0.865384	2.41782
C1	TPM4	0.0022038	0.0166451	1.57991	Product	56.1851	29.4662
C1	CCDC18	0.00155058	0.0128626	1.57991	Product	8.57277	4.17441
C1	EIF2AK3	0.0163431	0.0725779	1.57984	Product	3.88688	1.10845
C4	OAS3	9.55057e-05	0.000750132	1.57976	Product	22.5326	12.4806
C3	CARD8-AS1	0.000209044	0.0017654	1.57973	Product	8.24787	3.50078
C1	TIMM22	0.00316564	0.0219978	1.57966	Circulating	2.66042	9.53266
C3	FAM210B	0.000795185	0.00524502	1.57958	Product	5.17654	2.15879
C5	AP4B1	0.00983423	0.0534146	1.57955	Product	6.87306	1.48916
C5	ANKRD13D	0.00169661	0.0147781	1.57937	Circulating	5.70508	13.6497
C1	SLC25A23	0.00222901	0.0167828	1.57895	Product	8.51431	1.90941
C3	DHX57	7.9202e-05	0.000794593	1.57889	Circulating	1.70034	6.24432
C4	TADA2B	5.2148e-05	0.000444012	1.5787	Product	9.2093	5.70567
C1	BRIX1	0.000495247	0.00524539	1.57857	Circulating	5.39308	17.4294
C5	ATG16L2	0.0029765	0.0224001	1.57855	Product	9.33989	2.65625
C3	AP002360.1	0.000121257	0.00113957	1.57853	Circulating	1.05539	5.02945
C5	NADK	0.00635807	0.0393852	1.57835	Product	7.81785	3.32761
C4	PRMT1	0.000629044	0.00349823	1.57819	Circulating	14.7054	46.2577
C2	UTP14C	0.00341274	0.0178634	1.57818	Product	4.17552	0.823797
C4	SIL1	0.0139944	0.0423723	1.57811	Circulating	2.24571	11.9585
C2	CBWD5	0.0149081	0.0549469	1.57809	Circulating	1.76528	7.48431
C6	CEMIP2	0.00193476	0.0189811	1.57803	Circulating	11.7052	45.7775
C6	SECISBP2	0.00544872	0.0393703	1.57788	Circulating	13.9418	27.0796
C3	TWSG1	0.00406568	0.0190591	1.57785	Product	1.51289	0.332716
C2	FAAP24	0.0121635	0.0470637	1.57779	Product	2.89278	2.39258
C6	TSTA3	0.00904824	0.0558783	1.57778	Circulating	11.4701	28.9043
C4	SYNE1	2.2076e-05	0.000215278	1.57777	Circulating	10.6792	34.2175
C4	APOM	3.21419e-05	0.00029499	1.57777	Circulating	1.82762	8.648
C2	ARL10	0.0259854	0.0844808	1.57761	Product	1.93961	0.26424
C4	SMAD7	0.026561	0.0698037	1.57761	Product	6.91296	4.97627
C5	BCL2L13	0.0137296	0.0688831	1.57761	Product	4.86144	0.91199
C1	TMEM243	0.000681626	0.00673041	1.57746	Circulating	5.30199	18.1168
C2	ATXN7L1	0.000995585	0.0065942	1.5774	Circulating	2.03999	8.18894
C3	POLA1	0.000209144	0.0017654	1.57729	Product	4.34919	1.64291
C1	SCOC	0.00986389	0.0513335	1.57712	Product	5.5199	2.75888
C1	ALAD	0.00337441	0.0231255	1.57709	Product	6.86241	2.88574
C4	DOLPP1	0.000525979	0.00301575	1.57698	Product	6.28348	2.94604
C3	NGLY1	1.17886e-06	2.22352e-05	1.57697	Circulating	6.35877	23.5621
C2	NUDT3	0.00063438	0.00464634	1.57688	Product	11.87	5.35081
C6	NSMCE3	0.00330117	0.028148	1.57673	Circulating	9.6934	30.9819
C6	SORL1	0.00159737	0.0169243	1.5767	Product	39.4489	9.48167
C2	TIPARP	7.98934e-05	0.000856715	1.57664	Circulating	6.74922	26.2838
C3	JMJD4	0.00124273	0.00743169	1.57653	Circulating	1.81899	6.98767
C2	ENTPD5	0.0130916	0.0497006	1.57647	Product	2.46854	0.411039
C4	CHCHD5	0.000408738	0.00247373	1.5763	Circulating	13.223	52.607
C2	EIF3G	0.000836234	0.00573527	1.57626	Circulating	24.5665	62.2209
C1	RBM7	0.00109209	0.00973699	1.57612	Circulating	4.51703	15.0068
C2	HACE1	0.0280798	0.0889	1.57605	Product	2.03184	0.322959
C5	GALT	0.00702663	0.0421329	1.57587	Product	8.23218	3.34184
C1	ATP5PO	0.00212091	0.0161721	1.57571	Circulating	24.1824	52.9234
C4	YRDC	5.72708e-06	6.83846e-05	1.57568	Circulating	4.33934	17.2392
C5	TGFBRAP1	0.0112769	0.0594606	1.57561	Product	6.39941	5.40031
C4	POU2AF1	0.0383088	0.0931225	1.57556	Circulating	0.175576	1.14976
C3	SNAI3	0.0125087	0.0455757	1.57554	Product	1.97659	0.723762
C3	PRKAR1B	0.00100074	0.00628999	1.57546	Circulating	1.61971	6.68689
C1	TOR3A	0.00163825	0.0134204	1.57542	Circulating	4.08335	14.6807
C1	TMTC4	0.00646084	0.0372221	1.57521	Product	5.20808	2.07182
C4	NUP62	0.000619823	0.00345503	1.57512	Product	26.5256	13.9134
C1	CDKN3	0.00140184	0.0118679	1.57492	Product	10.6454	3.75258
C3	PPIB	0.00971529	0.0375338	1.57469	Circulating	27.4567	67.4905
C3	CD2BP2	2.95158e-05	0.000353001	1.57467	Circulating	7.11415	25.0534
C3	ZBTB33	0.000485812	0.00351656	1.57465	Product	4.99428	2.35839
C2	RIPK3	0.0152819	0.0560612	1.57436	Circulating	1.27657	5.84727
C4	ST3GAL1	4.9899e-05	0.00042715	1.57434	Product	27.101	15.0646
C5	FAM214A	0.000865084	0.00883478	1.57427	Circulating	8.18879	16.0685
C4	MCM3AP-AS1	0.0194341	0.0547564	1.57425	Circulating	0.491162	1.53551
C3	UQCC3	0.015103	0.0524444	1.57417	Circulating	2.32562	12.1607
C2	ZNF581	0.00118327	0.00758797	1.57415	Circulating	2.72881	7.43744
C4	LTV1	4.54509e-06	5.64323e-05	1.57414	Circulating	5.13457	23.5132
C5	SIT1	0.00107481	0.0104172	1.57413	Product	29.5421	10.3142
C3	FAM53B	0.000367706	0.00279794	1.57405	Circulating	1.33995	6.86097
C3	ARL4C	0.00109275	0.00673921	1.57403	Product	79.1377	57.2483
C2	PTER	0.00596652	0.027485	1.57402	Product	6.38067	5.77627
C5	B4GALT5	0.0039442	0.0274839	1.57378	Product	8.94095	7.8125
C6	COG3	0.0102894	0.0614385	1.57366	Circulating	4.70519	36.5908
C2	SMYD4	0.00145072	0.00894543	1.57358	Product	6.00248	2.59638
C4	KIF4A	6.74194e-05	0.000554163	1.57355	Product	23.1575	13.2903
C5	TTL	0.00407681	0.0281299	1.57319	Product	7.65549	2.52232
C3	FBXO2	0.00012242	0.00114845	1.57317	Product	5.17108	1.5187
C6	UBE2M	0.00233547	0.0219214	1.57316	Circulating	8.52358	36.9912
C4	SNX2	9.94741e-08	2.1527e-06	1.57312	Circulating	7.38653	28.6193
C5	IDH2	0.000829327	0.00853776	1.57312	Circulating	13.3018	31.5596
C3	CDYL2	0.0116502	0.0431269	1.57294	Product	2.15285	0.957471
C1	NSUN3	0.00602226	0.0353487	1.57287	Circulating	2.47713	8.24545
C4	FADS2	0.0012091	0.00599834	1.57285	Product	3.14032	1.33146
C3	AL683807.1	0.00267042	0.0135509	1.57278	Circulating	0.574641	1.57808
C3	FKRP	0.00552911	0.0244289	1.57231	Product	1.33617	0.426424
C4	VPS37B	0.00321276	0.0131427	1.57214	Circulating	4.10948	19.6103
C5	MRPL18	0.00532963	0.0343739	1.57211	Product	8.34927	6.40306
C4	LGALS1	0.0187619	0.0531732	1.5721	Circulating	62.7197	85.017
C1	AL592183.1	0.00534731	0.0326589	1.57201	Product	8.15427	4.13402
C5	FAM133B	0.000520758	0.00594131	1.57185	Circulating	14.6605	32.2309
C3	DCUN1D4	0.000127868	0.00118809	1.57177	Product	3.65538	2.30466
C4	RALB	1.42782e-05	0.000149601	1.57176	Product	11.3468	6.12209
C3	IP6K2	5.76884e-05	0.000616034	1.57163	Circulating	5.8759	20.342
C1	MPC2	0.000495596	0.00524539	1.57144	Circulating	11.3541	30.3882
C3	ERICH6-AS1	0.006563	0.0277338	1.57143	Circulating	0.737003	2.62793
C1	CORO1A	0.0082335	0.0448382	1.57129	Circulating	59.2565	80.6806
C2	SLFN11	0.00181449	0.0106934	1.57129	Product	5.11601	2.53766
C2	MED25	0.00406357	0.0201567	1.57119	Circulating	1.45459	4.61613
C5	CDCA4	0.00546032	0.0349923	1.57118	Product	8.97128	2.96556
C6	VPS29	0.0025283	0.0231445	1.57114	Circulating	11.1085	45.63
C3	NSUN3	0.00037074	0.00281152	1.57107	Circulating	2.44596	10.0912
C2	SF3B3	0.000177258	0.00165832	1.57078	Product	14.165	4.95205
C3	LLGL2	0.000135632	0.00124786	1.57043	Circulating	2.29339	10.2721
C4	NTMT1	0.0007728	0.00416657	1.57042	Circulating	6.48305	27.9805
C5	ZMAT3	0.00220921	0.0180129	1.57037	Product	11.4979	5.22346
C4	SNTB2	1.44275e-05	0.000151066	1.57032	Product	8.14595	4.62254
C2	CHSY1	0.00369897	0.0188371	1.57028	Product	7.14266	3.68854
C4	RPS19BP1	0.00557953	0.0203824	1.57014	Circulating	16.3064	58.6814
C4	ANKS3	0.0286851	0.0740164	1.57003	Circulating	0.422437	1.08299
C5	RRP1B	0.00134859	0.0123962	1.5699	Circulating	4.98048	14.5043
C3	MXRA7	0.000305536	0.00241349	1.56979	Product	3.7779	2.47523
C3	LRRC23	0.00310085	0.015306	1.56952	Circulating	1.34548	6.38064
C4	ATP2B4	0.000193599	0.00133936	1.56948	Product	31.6579	19.1939
C3	NAT1	0.00321098	0.0157464	1.5693	Product	2.61195	0.752822
C4	ANK3	0.0161848	0.0473547	1.56925	Product	2.80125	2.51962
C4	PPP1R15B	0.000963047	0.00497475	1.56908	Product	23.8805	17.1526
C2	SIPA1	0.000132187	0.0012984	1.56895	Circulating	9.88074	29.8409
C5	ZDHHC12	0.015029	0.0733621	1.56893	Circulating	1.80293	7.12691
C4	TCAF1	1.98688e-05	0.000196525	1.56838	Product	8.37132	5.50655
C3	TMEM208	0.00486556	0.022144	1.56829	Circulating	5.2198	26.0012
C5	GMPR2	0.0132483	0.067114	1.56794	Product	5.20211	2.65306
C5	DPAGT1	0.00964107	0.0526309	1.56782	Product	5.43818	0.513393
C6	PHKB	0.0107331	0.0634104	1.56778	Circulating	4.91509	11.1041
C1	SLA2	0.000847512	0.00803827	1.56769	Product	29.7831	10.4389
C1	U2AF2	0.00136036	0.0115779	1.56763	Product	28.5511	11.1073
C1	RNH1	0.000458625	0.00495219	1.56762	Circulating	8.11761	26.7959
C1	AIP	0.00110526	0.00983617	1.56755	Circulating	9.45612	31.8576
C2	ARL13B	0.00755294	0.0333326	1.56748	Product	3.68554	2.48066
C5	SRFBP1	0.00967652	0.0527207	1.5674	Circulating	1.61069	7.31824
C5	AGPAT4	0.0111407	0.0589408	1.56738	Product	4.78773	0.491071
C3	BBC3	9.4921e-06	0.000134118	1.56737	Product	12.2933	6.93745
C3	HIST1H4C	0.00875525	0.0347365	1.56715	Product	29.8573	30.4861
C3	ILKAP	0.00028523	0.00227613	1.56712	Circulating	4.03453	17.1641
C4	ZNF322	0.000584109	0.00328742	1.56711	Product	3.82063	1.63937
C4	PLEKHG4	0.00547147	0.0200879	1.56704	Product	1.76202	0.866637
C4	DDX28	5.28317e-06	6.42914e-05	1.56691	Circulating	2.48267	10.537
C4	SMARCB1	0.000190401	0.00132242	1.56688	Circulating	12.9313	46.638
C3	IDH2	0.00517651	0.0232228	1.56682	Circulating	18.6205	58.645
C3	AC012368.1	0.03538	0.0997799	1.56676	Product	0.557784	0.865414
C2	SNAPC2	0.00151304	0.00925699	1.56667	Circulating	2.29371	9.41494
C5	PHKB	0.00100656	0.00994727	1.56663	Circulating	5.35003	14.1393
C5	SPSB3	0.00176848	0.0152312	1.56637	Circulating	5.63137	18.8906
C5	ZNF800	0.000615116	0.0067682	1.56631	Circulating	6.48757	19.2332
C3	DERL2	0.000113512	0.00107824	1.56615	Circulating	6.0307	24.891
C3	HEXA	0.000144409	0.00130648	1.56593	Circulating	6.24089	24.7983
C3	PARP6	0.000118663	0.00111858	1.56574	Product	4.97057	2.50685
C2	MYB	0.0188717	0.066264	1.56565	Product	2.09435	1.03275
C1	CLPP	0.00130219	0.0111552	1.56556	Circulating	7.16253	24.2333
C3	DDIT4L	0.0293292	0.08664	1.56529	Product	0.743086	0.132665
C5	ECT2	0.0195226	0.0869984	1.56524	Product	6.63638	3.08207
C3	ALG14	0.000464723	0.00338725	1.5652	Circulating	1.00032	3.35488
C2	AGPAT4	0.00164441	0.00989033	1.56515	Product	6.69219	1.78143
C1	REX1BD	0.00243489	0.0180317	1.5651	Circulating	8.33419	33.0857
C4	KDELC2	3.78023e-05	0.000338539	1.56486	Product	12.2322	6.70692
C2	TP53TG1	7.68197e-05	0.000830321	1.56485	Circulating	5.35872	20.7475
C4	PATL1	1.18594e-05	0.000127968	1.56483	Product	20.1096	12.2506
C5	RAPGEF6	0.00581427	0.0366596	1.56482	Circulating	2.34929	7.21178
C3	ARID1A	0.000448048	0.00328548	1.5644	Product	26.1357	12.7982
C5	MRPS27	0.00793344	0.0456262	1.56428	Circulating	2.63069	11.1082
C2	MRPS9	0.000355616	0.0029081	1.56422	Circulating	3.80208	9.34995
C3	BCL6	0.00177461	0.00979435	1.56418	Product	3.66289	2.48196
C3	MINDY3	0.000858044	0.00556633	1.56413	Circulating	1.98918	10.4443
C3	HNRNPUL1	0.000882035	0.00569382	1.56406	Product	51.1941	31.9994
C1	C19orf25	0.00364273	0.0245676	1.56403	Circulating	3.24446	12.231
C2	ARHGEF12	0.00837347	0.0360536	1.56386	Product	3.26996	0.543159
C5	PIGA	0.0195455	0.0870292	1.56385	Circulating	1.21175	3.08036
C2	SERTAD1	0.000825232	0.0056866	1.56382	Circulating	3.12102	11.8792
C2	H2AFJ	0.000686832	0.00493725	1.56378	Circulating	7.13061	24.7746
C3	AUH	6.08389e-06	9.10144e-05	1.56377	Circulating	2.45775	10.7932
C5	TMEM18	0.00466824	0.031018	1.56377	Product	7.95083	2.98788
C1	FADD	0.00448813	0.0286866	1.56359	Product	7.36052	1.3804
C3	TUBG2	0.0347664	0.0984195	1.56358	Product	1.01975	0.221108
C4	INTS11	0.00566662	0.0206258	1.56357	Circulating	6.00376	26.7843
C6	CD82	0.00404329	0.0319478	1.56356	Product	25.7642	15.9882
C5	PA2G4	0.000895909	0.00909021	1.56353	Product	47.9434	28.3673
C4	BSPRY	0.00546287	0.0200663	1.5635	Product	8.85517	5.39762
C5	SRF	0.00215224	0.0176403	1.56319	Product	12.1773	2.90179
C2	SLC35B4	0.00248581	0.0138559	1.56318	Product	4.67351	0.939518
C6	HIST1H4C	0.0010366	0.0123699	1.56311	Product	33.7956	33.4513
C5	RBPJ	0.0012231	0.0114675	1.56299	Product	20.0687	7.39796
C5	PILRB	0.00237235	0.0189693	1.56272	Circulating	4.38929	14.7834
C3	ARRDC3-AS1	0.00548273	0.0242648	1.56265	Circulating	0.363566	1.46872
C1	PRDM8	0.0111636	0.0563491	1.56259	Product	5.58703	1.05655
C5	CENPU	0.00642821	0.0396251	1.56253	Product	8.33627	2.55421
C3	AP002495.2	0.00626903	0.0268106	1.56253	Circulating	0.630668	2.05817
C1	COTL1	0.00459068	0.0291998	1.56235	Circulating	49.4692	69.4045
C4	TRIM16	0.0255968	0.067853	1.56233	Circulating	0.525869	2.76569
C3	ZWINT	0.00195266	0.0105656	1.56203	Product	10.7561	5.17058
C1	JMJD4	0.00748892	0.0417124	1.56179	Circulating	2.05282	5.32415
C3	PCSK7	0.000605646	0.00419874	1.56169	Circulating	15.7522	42.857
C6	IMPAD1	0.00533379	0.0388595	1.56164	Product	16.6604	2.94985
C4	CHID1	0.000204878	0.00140132	1.56156	Circulating	3.89371	16.0026
C6	CCSER2	0.00167226	0.0173669	1.56133	Circulating	10.467	40.5858
C2	CCDC159	0.0111007	0.0437688	1.5612	Circulating	0.994724	4.39661
C3	POFUT1	0.000981903	0.00619133	1.56085	Product	3.07472	1.98714
C2	EIF4A1	0.000404713	0.00323857	1.5608	Circulating	8.89473	33.1471
C4	CCZ1	0.00387909	0.0152601	1.56075	Circulating	10.3753	39.7101
C4	AURKB	0.000935583	0.00485276	1.56061	Product	35.5195	17.7901
C3	MTMR1	0.00385893	0.0182913	1.56056	Product	9.02988	3.22496
C1	CRIM1	0.00472145	0.0298343	1.56054	Product	7.19551	3.76409
C4	DNPEP	4.95782e-06	6.09383e-05	1.56047	Circulating	7.05041	25.9178
C4	TRAF2	0.00121931	0.00603769	1.56041	Circulating	2.25238	10.5988
C2	PNKP	0.000685596	0.00493074	1.56033	Circulating	3.78185	13.2099
C3	DDRGK1	0.000264969	0.00214137	1.56021	Circulating	5.72361	24.9207
C3	ZSCAN32	0.000928908	0.00593559	1.56019	Product	3.94072	2.13412
C3	PKIA	0.00127097	0.00756294	1.56016	Product	2.59591	1.0575
C5	HELZ	0.00055719	0.00625804	1.56003	Circulating	9.66461	32.6597
C4	RIDA	3.69841e-06	4.72475e-05	1.55995	Circulating	2.67179	12.9627
C1	ORMDL3	0.00163134	0.0133874	1.55995	Product	36.6475	13.7939
C1	CISD3	0.000786015	0.00758701	1.5599	Circulating	7.68761	26.3254
C3	DDX54	0.000233275	0.00192574	1.55987	Circulating	4.44137	18.2682
C5	BUD31	0.00150654	0.0134528	1.55982	Circulating	10.288	26.6457
C4	TMEM8A	0.000295613	0.001889	1.55965	Product	13.5311	7.92354
C2	LAG3	0.00284306	0.0153985	1.55958	Circulating	12.0188	37.1842
C5	RPS6	0.00344501	0.0248879	1.5595	Product	84.8796	67.5795
C1	RETREG2	0.0002962	0.00357272	1.55945	Product	19.9033	7.6574
C5	ZNF580	0.00175312	0.0151081	1.55925	Product	14.2471	6.60714
C5	LRRC14	0.019571	0.0870292	1.55924	Product	4.62636	0.379464
C3	CDKN2C	0.000296221	0.00235289	1.55924	Product	5.85418	3.24847
C2	SSH1	0.00361638	0.018575	1.55918	Product	4.48633	2.40554
C1	KCTD20	0.000440154	0.00482131	1.55914	Product	20.3686	9.50485
C3	URB1	0.00124369	0.00743169	1.55912	Product	3.27144	2.56679
C4	C2orf68	9.67144e-07	1.53978e-05	1.55902	Product	17.1107	10.9723
C1	VPS51	0.000484261	0.00514809	1.55899	Circulating	6.29817	19.4796
C3	BRD9	0.00102282	0.00639302	1.55894	Circulating	4.64162	19.1817
C5	ABCD2	0.00210699	0.0173808	1.55888	Product	10.8619	2.14457
C2	REPIN1	0.00352557	0.0182659	1.55875	Product	6.56398	4.11941
C4	OASL	0.00310656	0.0128204	1.5586	Circulating	4.07297	12.96
C4	FAM168A	0.000446267	0.00265341	1.55856	Product	5.83361	4.50272
C4	BUD31	0.00367431	0.0145845	1.55841	Circulating	16.9235	56.8093
C6	PNRC1	0.000582667	0.00796312	1.55832	Circulating	29.2759	72.4105
C5	PLCG1	0.00141843	0.0128785	1.55815	Product	16.4037	7.54489
C3	IDH3G	0.000414504	0.00308839	1.55803	Circulating	7.46997	28.9332
C2	MBD6	0.000342009	0.00282314	1.55801	Product	9.39656	4.10061
C2	FAM122A	0.000728872	0.00517707	1.55797	Product	8.39195	2.10439
C3	SPATA2	0.00139151	0.00811465	1.55795	Circulating	1.46776	6.23183
C5	YBX3	0.00230175	0.018563	1.5579	Product	15.3404	12.4571
C6	TRNAU1AP	0.0195374	0.0984385	1.5579	Circulating	4.88679	21.4876
C5	CDC42SE1	0.00155412	0.0137814	1.55769	Product	63.3167	36.0229
C5	PSMD3	0.00356942	0.0255896	1.55763	Circulating	3.28064	8.20644
C1	SENP3	0.0132434	0.0633454	1.55757	Product	5.46658	2.3875
C3	GZMM	0.00736936	0.0304179	1.5574	Circulating	14.5123	46.285
C6	DECR1	0.00144284	0.015875	1.5572	Circulating	13.6203	56.7762
C3	IRAK2	0.00384705	0.0182405	1.55719	Product	1.30434	0.344298
C2	EAF1	0.000378234	0.0030636	1.55692	Product	11.5047	5.35596
C1	TSC22D1	0.0184748	0.0792028	1.55681	Circulating	1.59091	4.23538
C3	MMP24OS	4.84556e-05	0.00053335	1.55667	Circulating	5.96954	25.2908
C4	CCDC167	0.0100518	0.032541	1.55654	Circulating	20.9927	64.2813
C1	COMMD9	0.000558175	0.00576395	1.55654	Circulating	5.73031	15.1859
C3	ZBTB48	0.00914425	0.0358375	1.55653	Circulating	0.551436	1.46921
C6	SNRNP40	0.0128777	0.0732785	1.55651	Circulating	6.5	26.1146
C1	ZBTB33	0.00791494	0.0435473	1.55649	Product	6.24218	2.53553
C2	HDDC2	0.000101114	0.00103872	1.55643	Circulating	8.2345	27.8921
C4	DHTKD1	1.89032e-05	0.000188263	1.55629	Product	8.05449	5.55599
C1	NCOA3	0.000651466	0.00647762	1.55628	Product	19.823	7.17018
C4	MOSPD2	9.5616e-05	0.000750628	1.55619	Product	7.55409	4.76359
C2	REXO1	0.00586552	0.0271287	1.55618	Circulating	1.39974	6.38768
C2	NDUFS2	0.000209586	0.00189122	1.55618	Circulating	13.6079	37.0375
C4	ERI3	0.000136733	0.00100891	1.55618	Circulating	5.63967	24.2587
C3	AC009061.2	0.000890902	0.00573696	1.55602	Circulating	0.61509	2.98736
C4	ORMDL3	0.000532941	0.00305127	1.5559	Product	29.3573	15.524
C1	MTERF4	0.000390066	0.0043996	1.5559	Circulating	7.53554	21.7282
C3	PSEN2	0.00566118	0.0248659	1.55585	Product	1.11519	0.329557
C4	EXOSC1	3.3401e-06	4.34376e-05	1.55585	Circulating	9.28253	34.8095
C4	RFC2	5.47626e-06	6.60849e-05	1.55577	Circulating	10.2267	33.2662
C3	MRPL55	0.0085725	0.0341837	1.55574	Circulating	4.13483	22.051
C5	EEF1AKMT2	0.0170898	0.0793347	1.55573	Circulating	1.90653	10.9311
C3	PABPC1L	0.00222174	0.0117392	1.5556	Product	3.11994	1.20132
C3	IRF1	0.000392488	0.00294385	1.55558	Circulating	31.9216	65.0598
C4	YIPF2	5.70327e-05	0.000480968	1.55541	Circulating	2.05663	8.68505
C4	SRSF9	0.000563832	0.00319934	1.5554	Circulating	43.5443	76.2715
C2	SYNE1	0.000121666	0.00120984	1.55526	Circulating	10.3328	33.8028
C4	SRP14	0.00863239	0.0287897	1.55523	Circulating	66.0649	81.1587
C3	SMCHD1	6.20072e-05	0.000652422	1.55512	Circulating	22.5445	59.8677
C5	ZNF480	0.00897054	0.0498588	1.55508	Product	5.80724	2.78699
C4	GAR1	9.05534e-07	1.45333e-05	1.55507	Circulating	8.7904	30.8511
C4	TMEM177	0.00220856	0.00976296	1.55504	Product	2.2592	0.955657
C6	PRELID1	0.000551918	0.00764999	1.55492	Circulating	28.3239	67.0881
C4	RAB3IP	5.76017e-05	0.000484225	1.55488	Product	9.00285	5.21099
C3	CCDC86	0.00547619	0.0242427	1.55484	Product	6.81862	2.9796
C3	MPND	0.00478311	0.02185	1.55468	Circulating	1.46525	6.47659
C5	SP4	0.00104899	0.0102377	1.55458	Product	16.4041	4.05931
C5	SIL1	0.0160392	0.0762567	1.55453	Circulating	1.8622	4.95879
C1	KLHDC2	0.000380816	0.00433253	1.55444	Circulating	5.78279	17.3477
C3	CTNNA1	0.000621551	0.00427887	1.55419	Circulating	1.22066	4.22307
C4	TMEM11	9.50097e-05	0.000747713	1.55418	Circulating	5.68498	22.372
C3	GTF2H5	0.00137848	0.00804761	1.55415	Circulating	6.98667	27.8135
C4	AL121983.2	0.0185994	0.0528419	1.5541	Circulating	0.468186	3.26263
C2	SRPK2	0.000178616	0.00166515	1.55409	Circulating	10.5325	32.2623
C3	STMN3	5.07775e-05	0.000554259	1.55401	Circulating	2.87437	11.913
C5	SLC39A1	0.0221443	0.0946363	1.55397	Product	4.43312	2.26403
C3	AC116366.1	0.0068536	0.0286646	1.55384	Circulating	0.466083	2.59041
C1	DHX57	0.00872902	0.0469458	1.55372	Circulating	2.24973	5.47797
C4	CD99L2	0.00148628	0.00709179	1.55368	Product	4.47381	2.89913
C5	CLASP2	0.00518927	0.0336537	1.55357	Circulating	3.93154	9.52659
C4	GALNT3	0.00715634	0.0248736	1.55353	Product	2.41596	1.36733
C1	COX14	0.000598668	0.00611642	1.55351	Circulating	10.4178	30.8221
C3	WARS2	0.000143709	0.00130096	1.55342	Circulating	1.45584	5.67049
C5	GIMAP6	0.00390855	0.0273385	1.5534	Product	11.7344	4.51849
C1	RAB3GAP1	0.0205935	0.0857378	1.55324	Product	3.88178	1.97282
C3	DVL1	0.000948903	0.0060413	1.55323	Product	2.61779	0.918969
C4	XPO7	0.00182897	0.00838563	1.55317	Product	18.5548	11.0762
C5	CCSER2	0.000604871	0.00668102	1.55308	Circulating	8.54196	31.6471
C4	C15orf53	0.00631494	0.0225049	1.55308	Product	2.44174	1.56147
C1	PDE6G	0.0140733	0.0656053	1.55307	Product	3.78048	0.822088
C6	TBCB	0.00163944	0.0171677	1.55303	Circulating	20.9536	56.9237
C4	TOR3A	3.94527e-05	0.00035036	1.55295	Circulating	7.31084	28.4989
C4	UTP18	1.87218e-06	2.66104e-05	1.55294	Circulating	9.05572	32.0908
C3	ZFAND2B	0.00491765	0.0223157	1.55294	Circulating	4.26108	20.5872
C3	ZNF22	3.02714e-05	0.000360125	1.55286	Product	22.2326	11.9092
C4	PXYLP1	0.000918396	0.00478294	1.55283	Product	4.14793	2.62587
C5	SND1	0.00170003	0.0147956	1.55282	Product	13.5957	4.63329
C2	COG3	8.65725e-05	0.000913789	1.55277	Circulating	5.4818	20.9384
C5	APOPT1	0.00745483	0.0437497	1.55276	Circulating	3.79856	12.8716
C4	KLHL8	0.000407451	0.00246688	1.55273	Product	7.54655	4.95773
C5	BNIP1	0.0170643	0.0792561	1.55267	Circulating	1.65501	8.29891
C4	EAF1	1.93689e-06	2.73833e-05	1.55246	Product	14.3784	8.6072
C6	MT1F	0.00327968	0.0280063	1.55245	Circulating	7.87028	49.8019
C6	CAMK2G	0.0190395	0.0974186	1.5524	Product	7.84198	1.32743
C2	DMPK	0.0328569	0.0968007	1.55236	Product	1.79551	0.27892
C2	TMEM50B	0.000179335	0.00166768	1.55232	Product	13.4796	6.26784
C4	GGA3	6.15853e-05	0.000512298	1.55209	Product	11.2193	6.70091
C1	ZDHHC12	0.00206	0.0158917	1.5519	Circulating	4.7247	16.175
C2	STARD10	0.0297352	0.0908306	1.5518	Circulating	1.29911	3.10606
C2	IRF1	0.000859812	0.00586686	1.55173	Circulating	34.6292	67.7943
C6	TMC6	0.00414527	0.03259	1.55172	Circulating	6.42689	33.6115
C3	GNB1L	0.00565576	0.0248491	1.55169	Circulating	0.836002	3.36703
C6	MYL6	0.00692577	0.0467675	1.55161	Circulating	77.7964	93.3207
C6	XPO7	0.0139911	0.0778887	1.55144	Product	11.2571	1.76991
C5	ARL6IP6	0.00434422	0.0294207	1.55137	Product	11.1582	4.56314
C4	TMEM218	2.25348e-06	3.12209e-05	1.55105	Circulating	3.62662	15.5825
C3	FASTK	0.0285925	0.0849122	1.55098	Circulating	2.14791	8.61471
C5	PRKCA	0.0119747	0.0621616	1.55095	Product	6.84262	1.46684
C3	SGK494	0.0210976	0.0673645	1.55085	Circulating	0.834752	3.05541
C4	SAMD1	0.00794988	0.0269716	1.55078	Product	33.1205	21.518
C1	SNRPA1	0.000344933	0.0040259	1.55059	Circulating	8.52566	22.1217
C1	SAFB	0.000563699	0.00581683	1.55049	Circulating	5.93585	17.0138
C1	DDB2	0.000592137	0.00606688	1.55042	Product	19.6649	7.56087
C4	RPGR	2.9796e-05	0.000276491	1.55023	Circulating	2.28485	8.86558
C4	MOCS3	0.0195334	0.0549582	1.55017	Product	1.29434	1.07557
C5	ILKAP	0.00367723	0.0261898	1.54989	Circulating	3.75379	18.3659
C5	TFDP1	0.00164842	0.0144537	1.54984	Product	18.6354	10.6122
C4	SLC35E4	0.00893216	0.0295601	1.54949	Circulating	0.612403	2.96834
C4	MCTS1	2.47121e-06	3.38149e-05	1.54948	Circulating	15.4332	46.6681
C2	DDX39B	0.000161073	0.00153127	1.54936	Circulating	6.77818	22.9092
C1	MBD6	0.0022266	0.0167821	1.5493	Product	9.46342	2.89537
C3	RLN1	0.00817531	0.0329472	1.54917	Product	1.31297	0.718042
C4	ZNF460	0.0185286	0.052681	1.54915	Circulating	0.849436	3.38508
C4	HIST1H2BE	0.0315122	0.0796741	1.54902	Circulating	0.607159	3.42715
C4	TAF9B	6.71527e-05	0.000552542	1.54897	Product	9.67559	4.79805
C4	CREG1	0.00325631	0.0132704	1.54883	Product	5.20109	1.79999
C6	HEBP2	0.0020884	0.0200815	1.54874	Circulating	10.8585	25.1327
C4	ALDH4A1	0.0151252	0.0450669	1.54862	Circulating	0.378482	2.86579
C6	DNAJB6	0.00154718	0.0165881	1.54862	Circulating	10.0637	43.228
C4	PHF1	1.35951e-05	0.00014377	1.54845	Product	8.72855	4.3691
C2	RHBDD1	0.00236268	0.013329	1.54841	Product	4.74945	1.45847
C5	CEP128	0.00801125	0.0459414	1.54834	Product	6.85757	2.83163
C1	AC093673.1	0.0170789	0.0749561	1.54826	Product	4.17574	1.43376
C2	TSC22D1	0.0158027	0.0575473	1.54824	Circulating	1.18803	2.27711
C4	PPP1R16B	0.00501356	0.0187229	1.54812	Product	6.8275	3.9501
C1	CAMKK2	0.0104531	0.0536037	1.54811	Product	3.91723	0.940776
C5	SAMD8	0.00615738	0.0383929	1.54783	Circulating	3.76917	6.15753
C2	CTNNA1	0.00906657	0.0382593	1.54775	Circulating	1.29012	2.57587
C4	CDK2	0.00261712	0.0111806	1.54773	Product	34.6117	20.1907
C5	CNOT9	0.00143284	0.012942	1.54767	Product	19.361	6.49259
C5	TMEM184C	0.0140793	0.0701375	1.54756	Product	4.59598	2.67538
C3	RRAGA	2.28848e-05	0.000282935	1.54749	Product	16.9141	7.96114
C2	NSUN2	0.000286546	0.00243679	1.54746	Product	11.5804	6.37472
C4	NMT2	0.00584731	0.0211271	1.54734	Product	15.4514	8.78604
C2	MOSPD2	0.0011494	0.00742187	1.5473	Product	6.08344	1.75207
C4	IMP4	1.66195e-06	2.41842e-05	1.54713	Circulating	10.8579	34.305
C4	ITPKC	0.015961	0.0468636	1.54699	Product	1.19857	0.92725
C5	IP6K2	0.00152139	0.013551	1.54689	Circulating	4.25582	16.2946
C3	CRKL	0.0027617	0.0139308	1.54683	Product	7.40129	3.40072
C2	KRCC1	0.000136022	0.00132846	1.54681	Product	16.5071	7.19611
C4	CDCA2	1.24401e-05	0.000132971	1.54664	Product	21.7195	10.3935
C4	BCAS2	1.37633e-06	2.0769e-05	1.54661	Circulating	15.4184	45.0965
C1	UQCRC1	0.000809202	0.00773291	1.54657	Circulating	7.32442	22.0427
C3	ZNF546	0.0165552	0.0560295	1.5465	Product	0.876446	0.576954
C1	TAF9B	0.0166991	0.0736251	1.54649	Product	3.78642	1.58175
C1	USP30-AS1	0.0168652	0.0741988	1.54645	Circulating	2.19791	7.24216
C6	SETD5	0.00604728	0.0423814	1.54629	Product	26.6187	2.65487
C4	EIF3G	0.00107205	0.00545106	1.54608	Circulating	26.0707	66.811
C6	SMARCD2	0.0157861	0.0850232	1.54601	Product	12.1887	17.3704
C5	ELF2	0.000676583	0.00723523	1.54597	Circulating	5.80724	21.7315
C3	MAP3K11	0.0017989	0.00989332	1.54592	Circulating	1.97732	7.7819
C1	PXK	0.000584019	0.00599648	1.54574	Product	20.6753	6.88768
C4	ERF	0.00252083	0.0108332	1.54573	Product	5.16395	2.93247
C3	PLA2G16	0.00351686	0.0169712	1.54563	Circulating	4.03253	18.2284
C5	ZFP36L1	0.000794885	0.0082801	1.54534	Product	20.4668	11.1543
C2	KSR1	0.00200732	0.0116096	1.54532	Product	5.25025	2.10851
C4	CC2D1B	4.32421e-05	0.000378517	1.54527	Product	8.17768	3.83249
C4	SPN	0.000439157	0.00261799	1.54518	Product	57.3474	36.3126
C4	DHX35	0.00158249	0.0074687	1.54515	Circulating	1.48601	9.0746
C4	NPTXR	0.0104161	0.0335157	1.54514	Product	1.70345	0.767756
C5	WDR6	0.00175078	0.0150998	1.54503	Product	13.4193	3.19196
C2	AC012360.3	0.00984898	0.0401496	1.54493	Circulating	1.35276	2.79607
C4	SPG7	2.38131e-05	0.000227886	1.54482	Circulating	5.80747	24.1181
C1	RBM38	0.000519148	0.0054388	1.54481	Circulating	8.25821	26.3577
C5	OGG1	0.0169205	0.0787962	1.54479	Product	4.12334	2.1875
C5	SLC4A7	0.000688115	0.00733069	1.54479	Circulating	13.241	37.4259
C1	KRTCAP2	0.0211271	0.0875049	1.54469	Circulating	6.61199	40.343
C4	CAB39	3.42604e-05	0.000311913	1.54464	Product	38.3908	22.6825
C1	EXOG	0.00293568	0.0208724	1.54447	Circulating	3.23897	8.43619
C1	GANAB	0.000804671	0.00769774	1.54438	Product	20.9737	7.98274
C6	SH3BGRL	0.000770375	0.00981449	1.54422	Circulating	21.5354	77.0965
C3	COPG1	9.27986e-05	0.00090562	1.54416	Product	16.2427	8.39799
C2	MRFAP1L1	0.000192137	0.00176255	1.54396	Product	19.0634	8.86422
C6	UBE2R2	0.00204539	0.0197889	1.54382	Product	29.684	17.9056
C3	RPS6KA5	0.000926681	0.00592376	1.54377	Product	19.8053	10.0557
C5	FAM172A	0.00321309	0.0237488	1.5436	Circulating	2.94047	18.165
C2	SPG7	0.000110948	0.00112196	1.54357	Circulating	5.61222	22.0954
C5	GTF2B	0.00394595	0.0274839	1.54355	Circulating	2.9848	15.7494
C4	PCGF3	0.000281305	0.00181286	1.54355	Product	8.46743	4.11072
C3	KIF1C	0.000161589	0.00142988	1.54334	Product	5.33878	2.70879
C5	METTL15	0.00809744	0.0463045	1.54332	Circulating	3.57693	11.0555
C1	MXRA7	0.00796894	0.043705	1.54324	Product	5.54104	2.59266
C4	RAC2	0.00655544	0.0231905	1.54322	Product	86.7414	74.0119
C5	WEE1	0.00572335	0.0362325	1.54316	Product	7.69932	3.4169
C2	AP1AR	0.00090999	0.00613626	1.5431	Product	6.56775	2.57999
C3	IKBIP	1.20295e-05	0.000162502	1.54307	Product	9.42707	4.05334
C4	RIPK3	0.000473945	0.00278158	1.54302	Circulating	1.14445	4.45319
C6	CCDC69	0.00365952	0.0298138	1.54292	Product	29.8491	32.4737
C3	IFT43	0.0265144	0.0800513	1.54288	Circulating	1.04356	4.42983
C6	EVL	0.00110627	0.0130136	1.54287	Circulating	43.0558	78.9718
C4	MPV17L2	0.000550564	0.00313749	1.54286	Circulating	1.3512	6.06279
C4	SYNM	0.0398679	0.0963238	1.54272	Circulating	0.832545	3.17249
C6	DNAJC7	0.00120726	0.0139667	1.54271	Circulating	15.6038	55.4614
C5	IDH3A	0.00759856	0.044316	1.54271	Product	6.93133	2.38839
C1	UBA6-AS1	0.0191897	0.081397	1.5425	Product	3.8822	1.62929
C1	BRD8	0.00162317	0.0133452	1.54249	Product	9.38595	3.87405
C4	RASSF1	0.000116956	0.000883702	1.54237	Product	41.3977	26.1672
C3	HLA-DPA1	0.000581284	0.00406022	1.5423	Circulating	26.8148	60.5557
C4	DCUN1D3	0.00429719	0.0164925	1.54221	Product	1.76856	0.817196
C6	WDR33	0.00622899	0.0435096	1.54195	Circulating	7.91509	40.6279
C5	ZNF644	0.000676582	0.00723523	1.54195	Circulating	9.81348	18.5795
C1	ARRDC1	0.00615213	0.0358815	1.54191	Circulating	2.63856	8.1778
C5	MFAP1	0.0128563	0.0655769	1.54185	Product	5.98548	0.491071
C1	P4HTM	0.0121104	0.0595708	1.54184	Circulating	1.85448	4.82445
C5	JMJD4	0.0237714	0.099772	1.54184	Circulating	1.35967	1.73788
C3	BCL9L	0.00284407	0.0142756	1.54179	Product	22.3039	11.2722
C5	RAD9A	0.0128325	0.0654794	1.54176	Circulating	3.14811	5.31741
C1	NAXD	0.00382181	0.0254071	1.54171	Product	7.81987	3.20145
C6	COA1	0.00391122	0.0311981	1.54161	Circulating	9.23349	29.7345
C5	LRRCC1	0.0164913	0.0777862	1.54152	Product	4.89232	2.1875
C2	STK40	0.000270872	0.00232872	1.54131	Product	11.073	4.40889
C5	EIF2AK1	0.00118038	0.0111263	1.54118	Product	20.9847	11.2007
C3	HLA-DMA	0.000270849	0.00217883	1.54101	Circulating	8.82401	30.6555
C1	MYLIP	0.00506689	0.0314793	1.54097	Circulating	2.41387	6.53889
C3	BORA	0.00103424	0.00645673	1.54088	Product	2.54121	1.76034
C1	2011-09-01	0.000530537	0.00555005	1.54083	Product	21.2368	9.33131
C2	PPIB	0.00241006	0.013545	1.54079	Circulating	27.2988	69.1422
C3	NME3	0.0145157	0.0509664	1.54064	Circulating	4.64622	24.5963
C4	WDR6	9.08598e-06	0.000102057	1.54063	Product	14.1531	7.38571
C4	CASP8AP2	1.68369e-05	0.000171222	1.54057	Product	24.1939	17.8991
C4	FADD	2.1991e-05	0.000214581	1.54056	Product	9.7776	5.45453
C1	OCEL1	0.00463817	0.02945	1.54036	Circulating	2.47542	7.73381
C1	EPC1	0.000891483	0.00836186	1.5403	Circulating	19.3765	49.4309
C3	TMEM94	0.00669935	0.0281374	1.54029	Product	5.42198	1.97499
C2	CD86	0.019939	0.0693265	1.5402	Product	2.61156	1.66811
C3	ATG4D	0.00170395	0.00949712	1.54004	Circulating	1.74548	7.11651
C1	ZBTB6	0.0174214	0.0762522	1.53997	Product	4.57736	1.16562
C3	ZNF785	0.00124724	0.00744424	1.53994	Product	2.35206	0.659114
C1	LYAR	0.00315392	0.0219868	1.5399	Circulating	24.7499	52.0329
C4	WDR43	6.75451e-07	1.13804e-05	1.53987	Circulating	10.8924	35.1792
C3	APRT	0.0183933	0.060546	1.53982	Circulating	18.0752	60.9038
C3	PKN2	0.00290495	0.0144889	1.53977	Circulating	3.80505	15.3728
C2	ABL1	0.00381255	0.0192122	1.53968	Product	3.95681	1.94703
C1	ZSCAN30	0.0122018	0.0599125	1.53961	Product	4.23899	1.4323
C5	TNIP1	0.00210537	0.0173777	1.53961	Circulating	4.37435	14.3591
C3	PATZ1	0.000772985	0.00512428	1.53942	Product	5.29623	2.14574
C5	RPS19BP1	0.00114585	0.0109178	1.53919	Circulating	7.40442	16.6888
C4	RPL23	0.00386338	0.0152134	1.53911	Product	89.6218	81.9252
C3	IFRD1	4.9223e-05	0.000541041	1.53906	Circulating	5.08314	16.1902
C2	MTERF4	8.08493e-05	0.00086572	1.53897	Circulating	7.86857	27.2557
C1	MDH2	0.00184383	0.0146552	1.53896	Circulating	17.7772	49.6177
C2	COPS7B	0.000722825	0.00513902	1.53888	Product	10.6014	5.26788
C2	DNAJC1	0.000139687	0.00135566	1.53874	Circulating	10.3321	31.4126
C4	ZBTB34	0.00227975	0.0100144	1.53873	Product	2.50424	0.995238
C2	ZNF514	0.0246298	0.081372	1.53865	Product	2.37065	0.337639
C3	AL355001.2	0.00428728	0.0199436	1.53863	Circulating	0.701051	2.21
C3	IKZF5	0.000280597	0.00224464	1.53854	Circulating	2.34604	8.91855
C4	ATAD3A	0.00140439	0.00676464	1.53838	Circulating	4.5964	17.422
C2	TATDN2	0.00193809	0.0112836	1.53815	Product	9.50248	4.32425
C3	MED20	0.000181058	0.00156953	1.53814	Product	3.3574	1.04805
C5	PDE3B	0.000833177	0.00857107	1.53798	Product	27.9458	13.3499
C3	DCTN3	0.00683175	0.0286066	1.53791	Circulating	13.8403	49.549
C5	SSRP1	0.00133828	0.0123394	1.53787	Product	22.5226	11.6231
C3	LAMTOR1	0.00457777	0.0210585	1.53785	Circulating	12.138	43.5194
C3	ANKH	0.000143716	0.00130096	1.53758	Product	5.11636	2.4934
C2	TMEM8A	0.000771067	0.0054098	1.53751	Product	10.3981	5.14873
C3	NDUFV1	0.00400461	0.0188288	1.53747	Circulating	5.79461	25.4705
C1	PPM1K	0.000376801	0.00429702	1.53745	Product	21.2873	9.40392
C4	NMRAL1	0.00325485	0.0132704	1.53742	Circulating	6.20887	25.3818
C4	KDM4D	0.0411053	0.0988963	1.53738	Product	0.645105	0.495764
C5	MMP25-AS1	0.00199006	0.016663	1.53734	Product	16.8484	7.81765
C3	MT-ND1	0.02848	0.0847032	1.53734	Product	82.8797	83.3192
C3	AKT1S1	0.00276383	0.0139351	1.53725	Circulating	0.767199	2.69893
C1	RNF125	0.00145185	0.0122053	1.53713	Circulating	13.2274	34.8667
C1	CYFIP2	0.00222812	0.0167828	1.53692	Product	44.0961	21.6331
C3	SCAMP3	0.00103243	0.006448	1.5369	Product	21.3428	8.7492
C1	TMBIM4	0.00238186	0.0176843	1.53684	Circulating	11.6977	38.9482
C3	C1orf109	0.000611885	0.00423082	1.53647	Product	2.93532	1.4603
C4	NEDD8	0.0128927	0.0397015	1.53643	Circulating	30.3434	68.6146
C1	AAK1	0.00230407	0.0172042	1.53623	Circulating	16.8654	46.5674
C6	PHF5A	0.0154601	0.0836254	1.53612	Circulating	10.9984	27.2819
C4	FUCA2	4.77216e-05	0.000412059	1.53611	Circulating	2.15538	8.32526
C2	MMP24OS	0.000108181	0.0010992	1.53602	Circulating	6.5892	19.3907
C4	AC007240.1	0.00067923	0.00374038	1.53573	Product	18.8007	10.8149
C5	COIL	0.0030748	0.0229494	1.53557	Circulating	4.33047	9.81186
C2	HMGCR	0.00170228	0.0101728	1.53554	Product	8.09705	1.71928
C3	CENPO	0.00667098	0.0280723	1.53545	Product	2.11502	1.00696
C6	GRK6	0.00228241	0.0215035	1.5354	Circulating	9.31368	38.091
C1	RNF19B	0.00444422	0.0284663	1.53534	Product	7.44167	2.01847
C2	NCOA3	0.00038003	0.00306905	1.53514	Product	22.0587	12.2281
C5	IREB2	0.000889272	0.0090359	1.5351	Circulating	7.33071	24.5823
C1	HIGD2A	0.00337378	0.0231255	1.53509	Circulating	27.055	60.9315
C2	LRIF1	0.000180881	0.00167683	1.53494	Product	14.7466	7.31595
C2	KLHL2	0.0111497	0.0439042	1.5348	Product	3.3195	0.957634
C1	ACACA	0.00919195	0.0487332	1.53463	Product	5.50304	1.80368
C1	BRMS1	0.000457358	0.00495219	1.53461	Circulating	6.92367	19.6415
C4	GMDS	1.68768e-06	2.45138e-05	1.5346	Circulating	3.88785	16.6494
C3	PPP1R3F	0.000519381	0.00369836	1.53459	Product	2.41447	1.29815
C3	VPS52	5.39922e-05	0.000583686	1.53457	Product	4.33957	2.0813
C6	WWP2	0.0174526	0.0920489	1.53456	Product	11.092	8.14159
C2	MAP2K1	0.000223272	0.00198945	1.53455	Product	16.0784	8.4713
C5	MAZ	0.00109242	0.0105588	1.53454	Product	27.813	14.7353
C2	RNASEH1	0.000179806	0.00166998	1.5345	Circulating	3.84682	15.7726
C4	NME1	7.15877e-05	0.000583002	1.53439	Circulating	18.5911	47.3232
C6	LCP2	0.00155162	0.0166074	1.53438	Product	33.9175	20.1854
C1	COX5B	0.00612909	0.0358125	1.53437	Circulating	28.1488	68.6501
C2	XAB2	0.00870362	0.0371348	1.53431	Circulating	2.19829	6.86295
C2	THEM4	0.00176473	0.0104579	1.53427	Product	7.65297	3.08082
C2	ETV3	0.000568974	0.00424979	1.53424	Product	8.96035	6.06816
C4	TEX264	0.00427281	0.0164231	1.53424	Circulating	10.909	43.676
C6	ITGB7	0.00118285	0.0137348	1.53423	Product	44.6792	41.8078
C1	ATF7IP2	0.00037384	0.00427339	1.53422	Circulating	8.45826	28.1912
C1	CNOT9	0.000445752	0.00486049	1.53416	Product	19.6581	7.85151
C3	CPT2	0.00251213	0.0129267	1.53415	Product	3.47088	1.48118
C3	ATP8B2	0.00223128	0.0117738	1.53403	Product	9.34377	4.59317
C4	DLD	5.95473e-06	7.06791e-05	1.53397	Circulating	9.79921	31.6379
C2	SPAG7	0.000181015	0.00167703	1.53393	Circulating	10.7815	34.3753
C3	SQOR	0.00158723	0.00900319	1.53391	Circulating	6.22646	23.6866
C3	MEI1	1.79985e-05	0.000229364	1.53374	Circulating	4.29712	15.0641
C2	ZBTB1	0.000168918	0.00159467	1.53369	Circulating	11.3465	34.2668
C4	KLF11	0.0077748	0.0265133	1.5336	Product	6.73588	7.40269
C3	RAB34	0.0320579	0.0928549	1.53346	Circulating	0.701613	2.50267
C3	MDN1	0.00156062	0.00887415	1.53346	Product	12.6109	5.93266
C4	LSM11	0.00213174	0.00948667	1.53345	Product	3.96856	2.90537
C2	ABHD15	0.00672146	0.0302661	1.53335	Product	4.5846	4.07709
C2	APOO	0.0010017	0.00662296	1.53333	Product	6.6664	3.0385
C1	SUCLA2	0.00162351	0.0133452	1.53326	Circulating	4.05809	13.8537
C3	KNL1	0.000147998	0.00133359	1.53324	Product	6.39351	2.97668
C5	RABAC1	0.00384421	0.0270228	1.53316	Circulating	8.08559	19.2889
C1	EMP3	0.0126656	0.0614579	1.53306	Circulating	29.5536	74.8863
C2	LACTB2	0.00335772	0.0176289	1.53305	Product	5.4386	1.73911
C3	ADAM9	0.00285664	0.0143159	1.53285	Product	1.86595	1.15707
C4	CLEC2D	0.000346884	0.0021636	1.53272	Product	74.5169	54.7564
C1	PRELID1	0.00410588	0.0269234	1.53259	Circulating	19.5661	53.346
C5	NSUN3	0.0097622	0.0530438	1.53237	Circulating	3.16305	8.5653
C1	PHF23	0.00439241	0.0282123	1.53232	Product	9.09484	2.53788
C6	RAB7A	0.00119263	0.0138229	1.53227	Product	43.6792	23.1226
C4	USP31	0.000377564	0.00231317	1.53211	Product	4.03204	2.23528
C3	PPM1K	1.38329e-05	0.000183867	1.53209	Product	21.6407	12.669
C4	CYB561D1	0.000690641	0.00379697	1.53209	Product	5.52824	6.22576
C2	PSMA3-AS1	0.000191495	0.00175775	1.53203	Circulating	12.3891	43.2963
C5	PSMD10	0.0168016	0.0785658	1.53182	Product	4.87688	2.65306
C5	PCSK7	0.000821862	0.00847952	1.53169	Circulating	16.5805	45.3437
C6	NSD1	0.00198994	0.0193565	1.53168	Circulating	9.20519	39.8609
C1	SNX12	0.00436751	0.0280966	1.53164	Product	6.77687	1.932
C2	UQCRC1	0.000476749	0.00368898	1.53152	Circulating	5.68881	20.8595
C1	MTMR14	0.000991488	0.0090783	1.53152	Circulating	5.29647	13.6139
C1	WEE1	0.00435907	0.0280647	1.53147	Product	7.205	2.85498
C1	DUSP12	0.00104343	0.0094314	1.53141	Circulating	4.7402	15.1241
C3	TAGAP	0.000330323	0.00256808	1.5314	Product	12.8954	5.99103
C3	NLK	0.00112462	0.00690064	1.53126	Product	3.70006	1.46076
C4	LPAR2	1.49831e-05	0.000155756	1.53122	Product	8.57558	4.56324
C4	ACOT2	0.0315572	0.0797201	1.53117	Circulating	0.815914	3.09689
C2	TMEM206	0.000813868	0.00562281	1.53087	Product	7.34377	3.48062
C3	AAMDC	6.52321e-05	0.000676859	1.53083	Circulating	1.75361	6.99707
C3	B4GALT7	0.00024732	0.00202576	1.53081	Circulating	1.11901	4.59931
C3	CENPC	1.34892e-05	0.000179754	1.53069	Circulating	8.0867	28.3797
C4	SURF2	4.13017e-06	5.20049e-05	1.53061	Circulating	6.88528	24.1378
C5	PARP12	0.00395277	0.0274839	1.53054	Circulating	3.47338	8.80911
C2	WDR6	0.000456119	0.00356017	1.53029	Product	9.50876	3.49358
C2	CCDC71	0.0273694	0.0876808	1.53021	Product	2.08709	1.81663
C4	CETN2	0.000134156	0.000996618	1.53013	Circulating	3.24442	13.7204
C3	PITPNM2	0.00986582	0.0379757	1.52954	Product	2.06503	1.6161
C6	SRA1	0.00892452	0.0553002	1.52943	Circulating	14.1517	24.5849
C1	THUMPD2	0.0126182	0.0613311	1.52936	Circulating	1.6905	4.93643
C2	ARL4A	0.00352432	0.0182659	1.52933	Product	10.2587	11.289
C1	PARK7	0.00284863	0.0203638	1.5292	Circulating	32.424	64.6165
C3	C3orf33	0.0237019	0.0735334	1.52917	Product	0.894246	0.203209
C4	MSANTD4	0.00018794	0.00130932	1.52897	Product	6.58763	4.51634
C5	TOB1	0.00134535	0.0123746	1.52882	Product	19.2415	9.1329
C3	EXOG	5.97557e-06	8.99821e-05	1.52882	Circulating	2.83946	11.389
C4	C16orf54	6.07188e-05	0.000506415	1.52868	Product	28.2074	17.0181
C3	ENO3	0.00794134	0.0322133	1.52858	Product	1.70159	1.6361
C3	ICAM1	0.000619572	0.00426762	1.52853	Product	2.93306	1.33694
C4	MRPS11	0.000348941	0.00217175	1.52845	Circulating	11.0843	42.5795
C4	CINP	2.16358e-06	3.01328e-05	1.5284	Circulating	6.16755	27.9639
C6	DRAP1	0.000944966	0.0115143	1.52839	Circulating	33.9324	73.0426
C2	POP1	0.00810563	0.0351873	1.52838	Product	3.10498	2.2147
C4	TNFRSF14	0.00372615	0.0147534	1.52823	Circulating	7.83969	34.245
C4	RP2	0.00248183	0.010703	1.52822	Product	4.60143	2.43314
C1	GIMAP6	0.000639698	0.00641298	1.52819	Product	17.4044	5.42898
C5	PXK	0.00173682	0.0150321	1.52816	Product	13.3596	5.48788
C4	CERCAM	0.0198665	0.0556787	1.52815	Product	0.791436	0.589714
C3	PHC1	0.000796479	0.0052513	1.5281	Product	3.90729	2.05856
C6	SNHG15	0.00681531	0.04622	1.52808	Circulating	6.70519	18.8032
C3	SLC48A1	0.00160554	0.00907656	1.52804	Product	2.15523	0.977055
C4	MINK1	0.000223465	0.00150157	1.52798	Product	8.30335	5.07511
C3	LINC00909	0.000106586	0.00102119	1.52764	Product	7.98457	4.44408
C5	COLGALT1	0.00954371	0.0522751	1.5276	Product	9.41499	3.78508
C4	CEP120	0.00018692	0.00130393	1.52735	Product	9.98497	6.25088
C4	SFXN4	8.73387e-06	9.87995e-05	1.52733	Circulating	3.52365	13.3745
C1	PSMA1	0.0050723	0.0314994	1.52721	Circulating	15.2329	49.721
C6	TTC39C	0.0039238	0.0312588	1.52721	Circulating	7.48349	20.4256
C1	NENF	0.000977799	0.00897882	1.52707	Circulating	5.85751	20.0913
C5	PIK3C2A	0.00425546	0.028987	1.52706	Circulating	2.52709	5.6044
C4	ARSG	0.0104118	0.0335086	1.52696	Product	5.83941	3.96494
C1	DCAKD	0.0133322	0.0636014	1.52693	Product	4.83966	2.01321
C2	ADD3	0.00139888	0.00867239	1.52684	Product	49.947	33.4386
C3	DROSHA	0.000270533	0.0021782	1.52649	Product	4.54233	1.65723
C3	MRPL40	0.000488573	0.00353167	1.52647	Circulating	4.85636	20.7274
C1	POGK	0.00468851	0.0296975	1.52639	Product	7.90287	4.38003
C4	GALNT6	9.04722e-05	0.000715545	1.52629	Product	7.07258	2.99431
C4	WDR62	0.00242809	0.0105214	1.52627	Circulating	1.55972	9.09315
C1	MIR22HG	0.0103062	0.0530046	1.52617	Circulating	2.13099	8.48915
C1	SH2D2A	0.000800834	0.0076712	1.52612	Product	29.8404	12.0461
C1	HEXDC	0.00267475	0.0194192	1.52609	Circulating	3.74018	12.7402
C3	C21orf2	0.031365	0.0913093	1.526	Circulating	1.34057	7.86691
C5	ST3GAL1	0.00141198	0.0128281	1.52596	Product	23.5412	11.577
C5	KLC1	0.00276391	0.0212549	1.52594	Circulating	3.67958	12.1301
C3	COQ10B	5.33325e-06	8.14781e-05	1.52589	Circulating	8.46782	27.9404
C1	SNX10	0.000422418	0.00467674	1.52565	Product	21.0819	8.23685
C3	MZB1	0.018523	0.0608603	1.52558	Product	9.88455	7.14445
C1	DNAJC1	0.000632592	0.00635292	1.52554	Circulating	13.3462	35.7347
C4	AC004865.2	0.004088	0.0158933	1.52552	Circulating	1.70637	6.21492
C4	CEP19	6.13743e-05	0.000511173	1.52551	Product	5.33774	2.95228
C3	ATOX1	0.0129588	0.0468365	1.52547	Circulating	4.54356	24.4758
C4	PRKX	0.00149025	0.00710504	1.52534	Product	28.1719	18.3814
C3	UXS1	2.46593e-05	0.000302264	1.52526	Product	13.0428	6.53868
C2	TMEM129	0.00179453	0.0105967	1.52521	Product	5.60115	2.62574
C4	PLPP6	0.0141356	0.0427101	1.5252	Product	1.56079	0.37585
C4	MON1B	0.000271572	0.00176444	1.5251	Product	14.9292	7.15579
C5	MLLT6	0.00138602	0.0126331	1.52505	Product	30.5332	13.763
C2	ZNF280D	0.00131759	0.00828199	1.52501	Circulating	2.38249	10.5054
C3	ZMYND10	0.0250578	0.0768768	1.52497	Product	0.601706	0.18531
C4	ERCC6L	0.000216728	0.00146809	1.52495	Product	6.89792	4.88345
C3	SARS	0.000329838	0.00256557	1.52486	Product	35.9243	20.5828
C1	NQO1	0.0223194	0.0914568	1.52484	Circulating	1.42079	3.52338
C5	CXCR3	0.00335022	0.0244835	1.52477	Product	14.5274	7.78061
C1	PSMD9	0.0133166	0.0635689	1.52473	Circulating	3.63697	17.8333
C3	ARAP2	0.00016128	0.00142795	1.5247	Circulating	11.7018	39.2808
C6	PTK2B	0.00608888	0.0426256	1.52468	Product	23.2689	31.4412
C3	CYB5B	0.00338096	0.0164362	1.52451	Product	30.6394	13.8914
C4	COX20	2.95897e-05	0.000274737	1.52433	Circulating	19.9259	52.4986
C3	BBS12	0.014294	0.0503906	1.52433	Product	0.847489	0.188469
C5	BCL10	0.0138139	0.0692134	1.52431	Circulating	1.74366	6.85268
C2	PGPEP1	0.000657479	0.00476529	1.52429	Product	10.2768	2.88586
C3	MRI1	0.000338522	0.00262018	1.52421	Product	9.3348	5.30616
C5	TRIAP1	0.0157449	0.0757274	1.52411	Product	4.58104	0.956633
C3	PHF7	0.0121006	0.0444872	1.52407	Product	1.69879	0.409577
C5	OTULIN	0.000904385	0.00915347	1.52401	Circulating	8.94095	23.0055
C2	CAPG	0.00244084	0.0136905	1.52389	Product	19.0434	6.72249
C1	SP3	0.000982878	0.00900826	1.52387	Circulating	6.23563	18.801
C4	PREPL	0.00173676	0.00801835	1.52384	Product	8.74831	7.85038
C1	MDN1	0.00215463	0.0163765	1.52378	Product	9.84162	3.06685
C1	KCNAB2	0.00187985	0.0148352	1.52362	Product	40.0653	19.6157
C3	TLNRD1	0.000521231	0.00370818	1.52358	Product	10.58	4.96445
C6	TTC19	0.00339001	0.0286568	1.52356	Circulating	9.89858	50.2444
C4	TCTE3	0.00431622	0.0165431	1.52327	Circulating	0.566317	2.52704
C4	PABPC1	0.00318674	0.0130564	1.52318	Product	88.3013	78.5724
C4	NLE1	0.000457274	0.00270269	1.52309	Circulating	1.70024	6.728
C4	GMFG	0.000737126	0.00401369	1.52293	Circulating	66.1331	91.2301
C4	PLGLB1	0.0158446	0.0465905	1.52287	Product	1.42045	0.361013
C4	CIAPIN1	3.77396e-05	0.000338359	1.52283	Circulating	6.95706	28.2047
C4	PXK	3.71758e-05	0.000334057	1.5228	Product	27.6766	15.9903
C2	POT1	0.00788771	0.0344418	1.52268	Product	3.60011	0.587199
C3	YJU2	0.00105628	0.00657866	1.52263	Circulating	2.06384	7.88196
C5	ATAD2B	0.00178798	0.015371	1.52261	Circulating	5.33553	9.66371
C1	ZFAS1	0.00512544	0.0316658	1.5225	Product	64.2972	36.495
C1	RPL27A	0.0101718	0.0524824	1.52245	Product	97.3249	75.2816
C4	SLC2A8	0.0110259	0.0350175	1.52224	Circulating	1.73435	8.98173
C2	MASTL	0.0123447	0.0475797	1.5222	Product	5.08611	2.5817
C3	CTDSP2	0.000964157	0.00611124	1.52184	Product	20.226	10.5316
C3	PRR12	0.00350023	0.0169013	1.5218	Product	3.20414	1.91933
C2	MAD2L1	0.000549847	0.00413175	1.52178	Product	10.0265	5.53212
C1	ZNF260	0.0173132	0.0758919	1.52173	Product	4.77938	1.77583
C3	AGAP6	0.00133466	0.00786468	1.52168	Product	2.7315	1.13288
C5	PRAF2	0.0110755	0.0587062	1.52156	Product	6.17729	1.0236
C6	TMEM106B	0.00566023	0.0401835	1.52142	Product	17.9788	9.46903
C4	TP53INP2	0.016747	0.0485528	1.52141	Product	1.63896	0.698549
C1	ZNF480	0.000947688	0.00874127	1.52136	Product	13.659	3.81501
C4	PSMD8	0.00136902	0.00663041	1.52126	Circulating	35.0675	70.0917
C5	FKBP5	0.00859246	0.048395	1.52116	Product	7.87762	4.04018
C4	PLS1	0.00908135	0.0299417	1.52115	Product	1.93134	0.598355
C4	AL513550.1	0.0257717	0.0681801	1.52115	Circulating	0.30469	1.30803
C2	ERO1A	0.000406862	0.00325228	1.52096	Product	30.5548	16.2874
C2	GM2A	0.0138298	0.0518825	1.52091	Product	2.53156	0.411039
C2	UXS1	0.000597088	0.00441993	1.52088	Product	12.4036	8.4167
C6	OXA1L	0.00251232	0.0230485	1.52064	Product	31.7241	31.8963
C4	SSBP4	4.29946e-05	0.000376766	1.52053	Circulating	20.8177	53.6305
C4	ZSCAN2	0.00100742	0.00517539	1.52053	Circulating	1.14907	5.7885
C2	NOLC1	0.000408245	0.00325635	1.52042	Product	14.7001	9.06433
C4	GPHN	0.00786729	0.026737	1.52024	Product	3.09496	1.03355
C1	TARS	0.000787256	0.00759155	1.52016	Product	26.4647	12.3026
C3	NFYB	6.23518e-05	0.000653864	1.52003	Product	10.6586	6.34382
C6	EHD1	0.00942307	0.0577169	1.51996	Circulating	8.41509	31.3991
C5	HMGA1	0.00168997	0.0147415	1.51983	Product	28.672	15.8929
C1	YWHAG	0.00135888	0.0115721	1.5198	Product	13.7507	4.8793
C4	STRN4	0.000164578	0.00117594	1.5197	Product	13.056	6.76622
C5	HIST1H4C	0.00172172	0.014929	1.51961	Product	25.8654	13.919
C2	DGKZ	0.000112112	0.00113067	1.5196	Circulating	10.2775	31.5294
C4	FUT11	0.000193975	0.00134021	1.51957	Product	9.77467	5.63257
C4	SCYL1	0.000476041	0.0027908	1.5195	Circulating	3.22241	11.6001
C3	RHBDF2	0.000443606	0.00325593	1.51944	Circulating	2.36214	7.43332
C4	PQLC2	0.011845	0.0370759	1.51941	Product	1.72809	0.603285
C2	DCUN1D5	0.000158732	0.00151094	1.51941	Circulating	5.23753	18.3139
C2	MECR	0.0306119	0.0920105	1.51939	Circulating	0.671573	2.69914
C3	LONRF1	0.014191	0.0501397	1.51933	Product	1.3288	0.653815
C2	WDR82	0.00139463	0.00865319	1.51928	Product	32.1097	15.6793
C3	SMARCA2	0.000580854	0.00405902	1.51918	Product	35.3749	19.0852
C1	ACTR10	0.000517401	0.00543233	1.51918	Circulating	7.47015	22.288
C1	PPM1D	0.00468805	0.0296975	1.51918	Product	7.146	3.51713
C3	FKBP8	0.0112733	0.0420574	1.51912	Circulating	13.2083	47.7087
C1	RELT	0.0123504	0.0604366	1.51908	Product	4.86207	1.8667
C4	ZNF710-AS1	0.00978628	0.0318569	1.51901	Product	2.74697	0.919787
C5	ODC1	0.00487784	0.0321526	1.51901	Circulating	3.02962	11.1926
C3	ZNF691	0.017344	0.0580166	1.51887	Product	1.0442	0.247431
C3	TIMM17B	0.0138334	0.0491628	1.51886	Circulating	3.85958	21.9276
C1	RPL19	0.0116176	0.0579315	1.51875	Circulating	86.7252	85.5792
C2	WIPF2	0.000307499	0.00258695	1.51862	Product	15.7872	8.32106
C3	CSNK1E	0.000571765	0.00400261	1.51859	Product	8.1705	3.2178
C1	CTDP1	0.0135103	0.0640274	1.51853	Circulating	1.73277	5.79792
C3	VPS54	9.59567e-05	0.0009301	1.51853	Product	5.5894	2.71722
C4	CPSF6	2.49439e-05	0.000236856	1.51848	Circulating	15.17	43.3717
C5	RIOX2	0.0049096	0.0322562	1.51829	Product	6.97466	0.848214
C6	TOPBP1	0.0047821	0.0358115	1.51828	Product	18.2288	9.9115
C2	NFIC	0.00512172	0.0243453	1.51825	Product	4.20684	1.37039
C2	MYL6B	0.000153782	0.00146851	1.5182	Circulating	6.43657	22.8884
C2	AP005482.1	0.028313	0.0894738	1.51819	Circulating	0.849474	4.10473
C2	CRAMP1	0.00548992	0.0257085	1.51815	Product	3.56721	2.12491
C6	ITGAL	0.00115504	0.0134923	1.51803	Product	44.5377	25.7649
C5	HSDL2	0.00788866	0.0455001	1.51793	Product	6.20667	2.38839
C5	LPGAT1	0.00101326	0.00997875	1.51772	Product	24.2813	13.3929
C2	ZNF519	0.0317692	0.0943606	1.51771	Product	2.21554	1.59471
C6	SLU7	0.0111779	0.0655925	1.51757	Circulating	14.9984	34.5386
C3	APOO	8.83592e-05	0.000869298	1.51748	Product	6.02388	2.83746
C4	PATJ	0.000376349	0.00230757	1.51739	Product	4.58839	1.78774
C1	DUSP11	0.00171969	0.0139176	1.51731	Circulating	3.73123	17.367
C4	SLC31A2	0.0166013	0.0482889	1.51723	Product	1.00889	0.619388
C2	NRROS	0.0174329	0.062357	1.51718	Product	2.41133	0.618277
C2	PAFAH2	0.00194795	0.0113277	1.51713	Product	4.6259	2.30107
C6	ATP2A2	0.00753251	0.0501119	1.517	Product	16.9222	13.641
C3	FAM19A2	0.00335632	0.0163316	1.51699	Circulating	0.632595	3.0406
C1	MAP2K3	0.00153502	0.012758	1.51698	Circulating	4.25643	13.122
C3	CD83	0.000426254	0.00316099	1.51696	Circulating	1.29161	6.42886
C6	MGAT1	0.0142017	0.0788518	1.51683	Product	11.6203	8.43658
C2	LRRCC1	0.00407456	0.0201847	1.51681	Product	4.61158	1.044
C6	MDM4	0.00430169	0.033218	1.51663	Circulating	9.26179	27.6823
C2	SCYL2	0.000299727	0.00252869	1.51631	Product	11.7704	3.35562
C3	RANGAP1	0.00284805	0.0142865	1.51616	Product	4.88381	2.57402
C5	FAM111B	0.0206805	0.0898816	1.51616	Product	4.77428	0.867347
C6	PTP4A1	0.00235513	0.0219911	1.5161	Product	30.7689	16.1483
C4	PIKFYVE	2.39077e-05	0.00022845	1.51582	Product	8.89475	8.52663
C6	AC245297.3	0.00649441	0.0448656	1.51579	Circulating	9.13679	32.874
C4	SLA	0.000462269	0.00272319	1.51578	Product	23.6787	13.1163
C6	MLLT3	0.00280864	0.0250549	1.51569	Product	26.2972	13.6536
C2	HTT	0.000641951	0.0046859	1.51568	Circulating	3.2946	14.7275
C3	AC239868.3	0.00903679	0.0355907	1.51558	Product	1.15881	0.355879
C1	BCL2L12	0.00209166	0.0160672	1.51544	Product	9.18861	3.4426
C2	ARHGEF9	0.000881704	0.00598612	1.51542	Product	8.52696	5.25389
C2	PLPP6	0.0159753	0.0580621	1.51542	Product	2.55091	1.65343
C4	REXO4	1.77123e-05	0.000178543	1.5153	Circulating	5.25938	20.2173
C3	KRI1	0.000356067	0.00273448	1.51519	Product	11.1751	4.79669
C5	ARL2BP	0.00338832	0.0246301	1.51506	Product	12.1026	8.98916
C3	TMTC4	0.000616429	0.0042529	1.51485	Product	4.43725	1.51238
C4	PRPF40B	0.0297366	0.0760021	1.51477	Product	0.775454	0.525437
C3	TRIM4	8.32043e-05	0.000828505	1.51474	Product	10.3842	4.36774
C3	G3BP1	0.000667776	0.00455134	1.51465	Product	36.9384	21.3434
C5	PPT1	0.00478567	0.031634	1.51464	Product	9.47237	3.05485
C6	DDB2	0.0114467	0.0667964	1.51453	Product	11.8986	6.8268
C2	TFCP2	0.000976836	0.00650485	1.51452	Product	9.17624	3.30102
C1	FKBP8	0.00519156	0.0319784	1.5145	Circulating	13.6112	40.8017
C3	RNF123	0.000157708	0.00140501	1.51445	Product	5.75982	3.01115
C5	DCAF10	0.00601977	0.0377692	1.51425	Product	7.37459	2.98788
C2	GSTM4	0.00657655	0.029735	1.51423	Product	7.96135	3.29081
C3	JPT1	0.00462365	0.0212448	1.51421	Circulating	18.6569	53.715
C4	ADGRG5	0.012038	0.0375495	1.51418	Product	6.57784	3.69022
C3	C12orf65	0.000282684	0.00225903	1.51417	Product	8.43243	3.82086
C2	ACACA	0.00394066	0.0196782	1.51414	Product	4.2363	0.733999
C4	ABI2	5.54959e-06	6.66663e-05	1.51404	Product	13.3379	8.9361
C6	SEL1L3	0.0118519	0.068683	1.51399	Product	16.842	1.9174
C1	CERK	0.00100489	0.00916918	1.51355	Product	17.3671	8.05855
C3	RAB10	0.000169189	0.00148462	1.51334	Product	25.5676	14.301
C6	CIZ1	0.0190657	0.0975131	1.51332	Product	10.0637	8.14159
C2	GNA15	0.0176103	0.0627958	1.51332	Product	2.41775	0.603597
C1	EBPL	0.000614599	0.00622627	1.51298	Circulating	6.87546	18.5339
C3	IFFO1	0.00706356	0.0293945	1.5129	Product	8.11795	3.82104
C4	ZNF32	0.00215207	0.00955841	1.51288	Circulating	2.67168	9.43318
C4	ZNF428	0.000234453	0.00156286	1.51284	Circulating	11.0828	41.6236
C4	RAB4B	0.0205206	0.0571194	1.51283	Circulating	0.399441	2.48873
C5	CCNY	0.002548	0.019938	1.51281	Product	13.4627	9.25702
C5	TRAK2	0.00519801	0.0336765	1.51276	Product	10.0052	5.35077
C5	MBD3	0.00513736	0.0334394	1.51269	Circulating	4.50827	5.41773
C2	TMEM186	0.0181273	0.0641228	1.51259	Product	2.36091	0.574237
C4	ZDBF2	0.0088584	0.0293833	1.51229	Product	1.40373	0.47473
C1	PSMD3	0.00196275	0.0153135	1.51178	Circulating	4.70429	13.4785
C5	DDRGK1	0.00558239	0.0355319	1.51176	Circulating	3.38423	13.243
C5	CLEC2D	0.00212426	0.0174618	1.51173	Product	65.4854	34.114
C2	CIZ1	0.000805313	0.00559428	1.51172	Product	15.1647	6.29995
C5	MCM3	0.00292511	0.0221317	1.51163	Product	17.0989	7.36779
C2	RCC1	0.00089051	0.00602397	1.51153	Product	7.66443	2.20887
C4	TWNK	0.0072177	0.0250595	1.51151	Circulating	0.628799	2.93256
C1	PURB	0.00106735	0.00959355	1.51148	Product	16.5917	7.4498
C4	UQCC3	0.0413704	0.09926	1.51148	Circulating	5.05511	33.7383
C5	IGFBP4	0.0168905	0.0787097	1.51139	Product	4.83305	0.491071
C4	ZBTB21	4.90246e-05	0.000420726	1.5113	Product	7.01862	3.91916
C5	NSD2	0.00154074	0.0136886	1.51123	Product	18.089	6.9324
C3	FABP5	0.00160471	0.00907656	1.511	Circulating	12.4887	37.7811
C3	SNAPC3	8.20838e-05	0.000819849	1.51098	Product	7.45707	4.09497
C5	GNG2	0.00122533	0.0114808	1.51081	Product	42.0185	24.9681
C4	PSMB8	0.00488328	0.018344	1.5108	Circulating	51.3194	76.6033
C5	AAAS	0.0229669	0.0972653	1.51071	Product	4.22643	4.80082
C4	DDT	0.0013904	0.006716	1.5106	Circulating	29.9238	62.9429
C6	ARF6	0.00214956	0.0204974	1.5104	Product	63.3396	49.0771
C5	FAM91A1	0.00116878	0.0110569	1.51039	Circulating	5.9706	15.0591
C2	ISCA1	0.000100034	0.00103226	1.51035	Circulating	8.33252	27.6865
C1	TUBGCP4	0.0072616	0.0407452	1.51028	Product	5.37222	1.53131
C4	CASP9	3.7292e-05	0.000334912	1.51015	Product	6.51822	4.14781
C5	UQCRC1	0.00179431	0.0154055	1.51005	Circulating	7.81875	18.7184
C6	MOB3A	0.0142731	0.0791783	1.5099	Product	14.1321	19.5702
C4	NUTM2B-AS1	1.21465e-05	0.000130533	1.50982	Circulating	6.65848	28.2261
C5	ZNF384	0.0118088	0.0616414	1.50978	Product	6.10357	2.80931
C6	CTSB	0.00478549	0.0358115	1.50953	Product	23.8939	16.8732
C2	ARHGAP27	0.00922484	0.0387344	1.50944	Product	3.73404	0.897196
C4	INPP5K	4.21937e-05	0.000370973	1.50923	Circulating	5.13861	19.3677
C1	KLHL8	0.00857477	0.0462948	1.50883	Product	6.23026	3.2519
C4	SAMHD1	0.00198047	0.0089436	1.50879	Product	57.7745	37.4773
C6	SEC61B	0.00167992	0.0174178	1.5087	Circulating	39.9725	86.536
C3	TPM4	0.00370175	0.0176669	1.50855	Product	52.5401	33.0664
C4	PROCA1	0.00982827	0.031955	1.50839	Product	1.53018	0.757849
C3	ERO1A	0.000129736	0.00120204	1.50828	Product	31.4923	17.1926
C2	ZFYVE16	0.00790556	0.0344998	1.5081	Circulating	1.62632	4.2129
C1	SGPP1	0.00667398	0.0382059	1.50803	Product	6.22939	2.47251
C3	PNKP	0.00110863	0.00681578	1.50793	Circulating	3.70319	14.2402
C1	ARIH1	0.00121256	0.0105694	1.50791	Product	16.8225	5.25445
C1	BNIP3	0.00509464	0.0315837	1.50787	Circulating	2.60921	7.89332
C1	ISG20L2	0.000869802	0.00821189	1.50773	Product	18.5801	9.36562
[truncated: 659,357 more chars]
