## Supplementary Tables S7 for "CAR^+^ and CAR^-^ T cells differentiate into an NK-like subset that is associated with increased inflammatory cytokines following infusion"

### Sheet: CARpositive
type	sample	Percentage	tcra_dist	tcrb_dist	paired_dist	Epitope	alphabeta	alpha_cdr3	beta_cdr3	matched.alpha.cdr3	matched.beta.cdr3	cartid	refid
CAR+	P3 D24 CART	64.0286	3	4	7	CMV_IE1_KLGGALQAK	TRAV12-2_TRAJ5_CAVIYTGRRALTF/TRBV4-1_TRBJ1-5_CASSPTGTDGQPQHF	CAVIYTGRRALTF	CASSPTGTDGQPQHF	CASTGRRALTF	CASSQGTVLQPQHF	cart2238	16258
CAR+	P3 D24 CART	7.52954	3	4	7	InfluenzaA_M_GILGFVFTL	TRAV1-2_TRAJ47_CAVLPLEYGNKLVF/TRBV6-2_TRBJ2-2_CASRQTGLGGELFF	CAVLPLEYGNKLVF	CASRQTGLGGELFF	CAMSPMEYGNKLVF	CASSQTGLNTEAFF	cart2240	13126
CAR+	P3 D24 CART	5.19373	4	4	8	CMV_IE1_KLGGALQAK	TRAV19_TRAJ47_CALSEIEYGNKLVF/TRBV12-4_TRBJ2-5_CASSPSTVETQYF	CALSEIEYGNKLVF	CASSPSTVETQYF	CASPYGNKLVF	CASSPNLSTDTQYF	cart2241	2224
CAR+	P3 D24 CART	5.19373	4	4	8	InfluenzaA_M_GILGFVFTL	TRAV19_TRAJ47_CALSEIEYGNKLVF/TRBV12-4_TRBJ2-5_CASSPSTVETQYF	CALSEIEYGNKLVF	CASSPSTVETQYF	CAGMEYGNKLVF	CASSIRSTDTQYF	cart2241	3028
CAR+	P3 D24 CART	5.19373	4	4	8	HomoSapiens_MLANA_ELAGIGILTV	TRAV19_TRAJ47_CALSEIEYGNKLVF/TRBV12-4_TRBJ2-5_CASSPSTVETQYF	CALSEIEYGNKLVF	CASSPSTVETQYF	CAVKEYGNKLVF	CASSPSELADTQYF	cart2241	19604
CAR+	P2 D24 CART	3.7037	4	4	8	CMV_IE1_KLGGALQAK	TRAV21_TRAJ48_AATDFGNEKLT/TRBV6-6_TRBJ1-1_ASSQDNTEAF	AATDFGNEKLT	ASSQDNTEAF	CAVGFGNEKLTF	CASSQDPENTEAFF	cart1714	8766
CAR+	P2 D24 CART	3.7037	4	4	8	EBV_EBNA4_AVFDRKSDAK	TRAV21_TRAJ48_AATDFGNEKLT/TRBV6-6_TRBJ1-1_ASSQDNTEAF	AATDFGNEKLT	ASSQDNTEAF	CAVGFGNEKLTF	CASSQDPENTEAFF	cart1714	8767
CAR+	P3 D24 CART	2.72053	4	4	8	InfluenzaA_M_GILGFVFTL	TRAV12-2_TRAJ5_CAVIYTGRRALTF/TRBV12-4_TRBJ2-3_CASSLGQAGSTDTQYF	CAVIYTGRRALTF	CASSLGQAGSTDTQYF	CAVDPMDTGRRALTF	CASSLGFTDTQYF	cart2243	10727
CAR+	P3 D24 CART	2.72053	4	4	8	EBV_EBNA4_AVFDRKSDAK	TRAV12-2_TRAJ5_CAVIYTGRRALTF/TRBV12-4_TRBJ2-3_CASSLGQAGSTDTQYF	CAVIYTGRRALTF	CASSLGQAGSTDTQYF	CAVDPMDTGRRALTF	CASSLGFTDTQYF	cart2243	13375
CAR+	P3 D24 CART	2.72053	4	4	8	EBV_BZLF1_RAKFKQLL	TRAV12-2_TRAJ5_CAVIYTGRRALTF/TRBV12-4_TRBJ2-3_CASSLGQAGSTDTQYF	CAVIYTGRRALTF	CASSLGQAGSTDTQYF	CAVDPMDTGRRALTF	CASSLGFTDTQYF	cart2243	15699
CAR+	P3 D24 CART	2.72053	4	4	8	CMV_IE1_KLGGALQAK	TRAV12-2_TRAJ5_CAVIYTGRRALTF/TRBV12-4_TRBJ2-3_CASSLGQAGSTDTQYF	CAVIYTGRRALTF	CASSLGQAGSTDTQYF	CAVDPMDTGRRALTF	CASSLGFTDTQYF	cart2243	16246
CAR+	P3 D24 CART	2.72053	4	4	8	HomoSapiens_MLANA_ELAGIGILTV		CAVIYTGRRALTF	CASSLGQAGSTDTQYF	CAVPLAGTGRRALTF	CASSILGVSTDTQYF	cart2243	16751
CAR+	P3 D24 CART	2.72053	4	4	8	EBV_EBNA3A_RLRAEAQVK	TRAV12-2_TRAJ5_CAVIYTGRRALTF/TRBV12-4_TRBJ2-3_CASSLGQAGSTDTQYF	CAVIYTGRRALTF	CASSLGQAGSTDTQYF	CAVDPMDTGRRALTF	CASSLGFTDTQYF	cart2243	16762
CAR+	P3 D24 CART	2.72053	4	4	8	EBV_EBNA4_IVTDFSVIK	TRAV12-2_TRAJ5_CAVIYTGRRALTF/TRBV12-4_TRBJ2-3_CASSLGQAGSTDTQYF	CAVIYTGRRALTF	CASSLGQAGSTDTQYF	CAVDPMDTGRRALTF	CASSLGFTDTQYF	cart2243	17016
CAR+	P4 D8 CART	0.909091	4	4	8	CMV_IE1_KLGGALQAK	TRAV17_TRAJ39_CATDANNAGNMLTF/TRBV27_TRBJ2-7_CASSYIAGNEQYF	CATDANNAGNMLTF	CASSYIAGNEQYF	CAETNAGNMLTF	CASSADGEQYF	cart3010	7
CAR+	P4 D8 CART	0.909091	4	2	6	CMV_IE1_KLGGALQAK	TRAV5_TRAJ36_CAETPTGANNLFF/TRBV10-1_TRBJ2-2_CASSPNTGELFF	CAETPTGANNLFF	CASSPNTGELFF	CAGLLKTGANNLFF	CASSFLNTGELFF	cart3059	46
CAR+	P4 D8 CART	0.909091	3	4	7	CMV_pp65_NLVPMVATV	TRAV38-2/DV8_TRAJ28_CAYWDSGAGSYQLTF/TRBV5-6_TRBJ1-5_CASSFMTGGGQPQHF	CAYWDSGAGSYQLTF	CASSFMTGGGQPQHF	CAVTYSGAGSYQLTF	CASSFLQGNQPQHF	cart3051	126
CAR+	P4 D8 CART	0.909091	4	4	8	CMV_IE1_KLGGALQAK	TRAV25_TRAJ20_CAGNDYKLSF/TRBV30_TRBJ2-3_CAWSRGAADTQYF	CAGNDYKLSF	CAWSRGAADTQYF	CALSEGSNDYKLSF	CASSLKLADTQYF	cart3027	231
CAR+	P4 D8 CART	0.909091	4	4	8	CMV_IE1_KLGGALQAK	TRAV3_TRAJ45_CAGAGGGADGLTF/TRBV30_TRBJ1-4_CAWSVAAGNEKLFF	CAGAGGGADGLTF	CAWSVAAGNEKLFF	CAMREGTGGGADGLTF	CASSPFATNEKLFF	cart3044	241
CAR+	P4 D8 CART	0.909091	4	4	8	CMV_IE1_KLGGALQAK	TRAV29/DV5_TRAJ6_CAAGGSYIPTF/TRBV7-9_TRBJ1-1_CASSRQGSGNTEAFF	CAAGGSYIPTF	CASSRQGSGNTEAFF	CVVKAVGGSYIPTF	CASRGQGGTEAFF	cart3041	244
CAR+	P4 D8 CART	0.909091	4	3	7	CMV_IE1_KLGGALQAK	TRAV19_TRAJ9_CALSEANTGGFKTIF/TRBV27_TRBJ2-1_CASSLTAISYNEQFF	CALSEANTGGFKTIF	CASSLTAISYNEQFF	CAMREEDTGGFKTIF	CASSFTGSSYNEQFF	cart3019	271
CAR+	P4 D8 CART	0.909091	3	4	7	CMV_IE1_KLGGALQAK	TRAV12-2_TRAJ11_CAVPSGYSTLTF/TRBV28_TRBJ1-5_CASSLAQTQPQHF	CAVPSGYSTLTF	CASSLAQTQPQHF	CAVDILGYSTLTF	CASSLIDSNQPQHF	cart2988	298
CAR+	P4 D8 CART	0.909091	4	4	8	CMV_IE1_KLGGALQAK	TRAV36/DV7_TRAJ20_CAAGTNDYKLSF/TRBV28_TRBJ1-2_CASSLRDEDGYTF	CAAGTNDYKLSF	CASSLRDEDGYTF	CAVNIVNDYKLSF	CASSLGTANGYTF	cart3048	318
CAR+	P4 D8 CART	0.909091	4	4	8	HomoSapiens_PMEL_IMDQVPFSV	TRAV29/DV5_TRAJ23_CAASDDNQGGKLIF/TRBV13_TRBJ2-7_CASSLGTAYEQYF	CAASDDNQGGKLIF	CASSLGTAYEQYF	CAVSGQGGKLIF	CASSLGPVIQYF	cart3035	323
CAR+	P4 D8 CART	0.909091	4	3	7	InfluenzaA_HA_PKYVKQNTLKLAT	TRAV4_TRAJ42_CLVGDDGSQGNLIF/TRBV12-4_TRBJ1-5_CASTFGGSNQPQHF	CLVGDDGSQGNLIF	CASTFGGSNQPQHF	CAVQYGGSQGNLIF	CASTRQNSNQPQHF	cart3058	337
CAR+	P4 D8 CART	0.909091	2	4	6	CMV_IE1_KLGGALQAK	TRAV3_TRAJ15_CAVRDMAGTALIF/TRBV5-1_TRBJ1-1_CASSLGQGVNTEAFF	CAVRDMAGTALIF	CASSLGQGVNTEAFF	CAVSDQAGTALIF	CASSLAGGTEAFF	cart3042	579
CAR+	P4 D8 CART	0.909091	3	3	6	CMV_IE1_KLGGALQAK	TRAV19_TRAJ23_CALRRDYNQGGKLIF/TRBV4-1_TRBJ1-5_CASSQGQNNQPQHF	CALRRDYNQGGKLIF	CASSQGQNNQPQHF	CILRLYNQGGKLIF	CASSYNGQLNQPQHF	cart3014	788
CAR+	P4 D8 CART	0.909091	4	3	7	CMV_IE1_KLGGALQAK	TRAV9-2_TRAJ49_CALIRGGNQFYF/TRBV6-6_TRBJ2-1_CASSLTSGDYNEQFF	CALIRGGNQFYF	CASSLTSGDYNEQFF	CAPSTGNQFYF	CASSLSHSYNEQFF	cart3070	825
CAR+	P4 D8 CART	0.909091	2	4	6	CMV_IE1_KLGGALQAK	TRAV24_TRAJ30_CASHRDDKIIF/TRBV6-5_TRBJ1-1_CASSGGNTEAFF	CASHRDDKIIF	CASSGGNTEAFF	CAENSHRDDKIIF	CASRLSWGTEAFF	cart3026	826
CAR+	P4 D8 CART	0.909091	4	4	8	CMV_IE1_KLGGALQAK	TRAV12-2_TRAJ15_CAVPNQAGTALIF/TRBV7-3_TRBJ2-1_CASSSTGTGYNEQFF	CAVPNQAGTALIF	CASSSTGTGYNEQFF	CVVGAGTALIF	CASSLPPGYNEQFF	cart2989	875
CAR+	P4 D8 CART	0.909091	4	4	8	InfluenzaA_HA_PKYVKQNTLKLAT	TRAV38-2/DV8_TRAJ40_CAYRSGATSGTYKYIF/TRBV7-9_TRBJ2-1_CASSSQQGAGEQFF	CAYRSGATSGTYKYIF	CASSSQQGAGEQFF	CAMRSSGTYKYIF	CASSSSGQDANEQFF	cart3053	944
CAR+	P4 D8 CART	0.909091	2	3	5	CMV_IE1_KLGGALQAK	TRAV12-2_TRAJ23_CAVTENQGGKLIF/TRBV30_TRBJ1-1_CARRKNTEAFF	CAVTENQGGKLIF	CARRKNTEAFF	CAVGYNQGGKLIF	CATSRANTEAFF	cart2993	959
CAR+	P4 D8 CART	0.909091	3	4	7	CMV_IE1_KLGGALQAK	TRAV1-1_TRAJ26_CAVRVDNYGQNFVF/TRBV9_TRBJ1-1_CASSSRDVNTEAFF	CAVRVDNYGQNFVF	CASSSRDVNTEAFF	CAMREGNYGQNFVF	CASSGQFMNTEAFF	cart2976	1103
CAR+	P4 D8 CART	0.909091	4	4	8	CMV_IE1_KLGGALQAK	TRAV29/DV5_TRAJ23_CAASDDNQGGKLIF/TRBV13_TRBJ2-7_CASSLGTAYEQYF	CAASDDNQGGKLIF	CASSLGTAYEQYF	CGANGGNQGGKLIF	CASSLSGTWGETQYF	cart3035	1198
CAR+	P4 D8 CART	0.909091	4	4	8	HomoSapiens_PGM5_AVGSYVYSV	TRAV29/DV5_TRAJ23_CAASDDNQGGKLIF/TRBV13_TRBJ2-7_CASSLGTAYEQYF	CAASDDNQGGKLIF	CASSLGTAYEQYF	CAFYNQGGKLIF	CASSVEGVADEQYF	cart3035	1266
CAR+	P4 D8 CART	0.909091	4	4	8	CMV_IE1_KLGGALQAK	TRAV8-2_TRAJ8_CVVSVDTGFQKLVF/TRBV2_TRBJ2-3_CASSKNADTQYF	CVVSVDTGFQKLVF	CASSKNADTQYF	CAPSNTGFQKLVF	CASSLGETQYF	cart3063	1350
CAR+	P4 D8 CART	0.909091	4	3	7	HomoSapiens_SMARCD3_KLFEFLVYGV	TRAV1-1_TRAJ26_CAVRVDNYGQNFVF/TRBV9_TRBJ1-1_CASSSRDVNTEAFF	CAVRVDNYGQNFVF	CASSSRDVNTEAFF	CAMREANNYGQNFVF	CASSLGDPNTEAFF	cart2976	1376
CAR+	P4 D8 CART	0.909091	4	4	8	CMV_IE1_KLGGALQAK	TRAV9-2_TRAJ43_CALSGDNNNDMRF/TRBV30_TRBJ2-2_CAWSHGGNTGELFF	CALSGDNNNDMRF	CAWSHGGNTGELFF	CAVDPYNNNDMRF	CAISGRGTNTGELFF	cart3069	1415
CAR+	P4 D8 CART	0.909091	4	4	8	CMV_IE1_KLGGALQAK	TRAV12-2_TRAJ3_CAVNEYSSASKIIF/TRBV4-3_TRBJ1-2_CASSQEEGRVDGYTF	CAVNEYSSASKIIF	CASSQEEGRVDGYTF	CILSGYSSASKIIF	CASSQGTVYGYTF	cart2996	1489
CAR+	P4 D8 CART	0.909091	2	4	6	CMV_IE1_KLGGALQAK	TRAV1-1_TRAJ22_CAVSGSARQLTF/TRBV7-9_TRBJ1-1_CASKGTENTEAFF	CAVSGSARQLTF	CASKGTENTEAFF	CAFLSGSARQLTF	CASSFGANTEAFF	cart2975	1640
CAR+	P4 D8 CART	0.909091	4	4	8	CMV_IE1_KLGGALQAK	TRAV29/DV5_TRAJ49_CAASEGAGNQFYF/TRBV4-1_TRBJ2-1_CATTGGYNEQFF	CAASEGAGNQFYF	CATTGGYNEQFF	CAVSTGNQFYF	CATRQGYEQYF	cart3039	1911
CAR+	P4 D8 CART	0.909091	4	4	8	HomoSapiens_MLANA_ELAGIGILTV	TRAV24_TRAJ30_CASHRDDKIIF/TRBV6-5_TRBJ1-1_CASSGGNTEAFF	CASHRDDKIIF	CASSGGNTEAFF	CAVNPLRDDKIIF	CASSFGPNNEQFF	cart3026	1946
CAR+	P4 D8 CART	0.909091	4	4	8	CMV_IE1_KLGGALQAK	TRAV38-2/DV8_TRAJ28_CAYWDSGAGSYQLTF/TRBV5-6_TRBJ1-5_CASSFMTGGGQPQHF	CAYWDSGAGSYQLTF	CASSFMTGGGQPQHF	CAGQRGAGSYQLTF	CAWSWTTGGNQPQHF	cart3051	2208
CAR+	P4 D8 CART	0.909091	4	4	8	CMV_IE1_KLGGALQAK	TRAV38-2/DV8_TRAJ40_CAYRSGDTSGTYKYIF/TRBV7-9_TRBJ2-1_CASSGDRNNEQFF	CAYRSGDTSGTYKYIF	CASSGDRNNEQFF	CVVSDTSGTYKYIF	CASSFLGGRNPNEQFF	cart3054	2528
CAR+	P4 D8 CART	0.909091	4	4	8	CMV_IE1_KLGGALQAK	TRAV19_TRAJ20_CALSENDDYKLSF/TRBV7-9_TRBJ2-3_CASKGGAPDTQYF	CALSENDDYKLSF	CASKGGAPDTQYF	CAASATNDYKLSF	CASILRASDTQYF	cart3013	2658
CAR+	P4 D8 CART	0.909091	3	4	7	HomoSapiens_SLC30A8_VAANIVLTV	TRAV5_TRAJ36_CAETPTGANNLFF/TRBV10-1_TRBJ2-2_CASSPNTGELFF	CAETPTGANNLFF	CASSPNTGELFF	CAVTGANNLFF	CASSIEGPTGELFF	cart3059	2695
CAR+	P4 D8 CART	0.909091	4	4	8	CMV_IE1_KLGGALQAK	TRAV12-2_TRAJ20_CAVNDYKLSF/TRBV5-5_TRBJ2-1_CASSLLSGGANEQFF	CAVNDYKLSF	CASSLLSGGANEQFF	CAGEPSNDYKLSF	CASSLSGSEGNEQFF	cart2990	2754
CAR+	P4 D8 CART	0.909091	4	4	8	CMV_IE1_KLGGALQAK	TRAV12-2_TRAJ24_CAVKTDSWGKLQF/TRBV7-9_TRBJ2-7_CASSPGQGTEQYF	CAVKTDSWGKLQF	CASSPGQGTEQYF	CAVQPSWGKFQF	CASTPGGGTDTQYF	cart2994	2878
CAR+	P4 D8 CART	0.909091	4	3	7	CMV_IE1_KLGGALQAK	TRAV38-2/DV8_TRAJ40_CAYRSGATSGTYKYIF/TRBV7-9_TRBJ2-1_CASSSQQGAGEQFF	CAYRSGATSGTYKYIF	CASSSQQGAGEQFF	CAADSSTSGTYKYIF	CASSQQGATEAFF	cart3053	3026
CAR+	P4 D8 CART	0.909091	3	3	6	CMV_IE1_KLGGALQAK	TRAV17_TRAJ23_CATQGGKLIF/TRBV13_TRBJ2-5_CASSLIQEETQYF	CATQGGKLIF	CASSLIQEETQYF	CATDENQGGKLIF	CASSVAGEETQYF	cart3009	3142
CAR+	P4 D8 CART	0.909091	4	4	8	InfluenzaA_M_GILGFVFTL	TRAV17_TRAJ23_CATQGGKLIF/TRBV13_TRBJ2-5_CASSLIQEETQYF	CATQGGKLIF	CASSLIQEETQYF	CAIQGSQGNLIF	CASSTRSSETQYF	cart3009	3183
CAR+	P4 D8 CART	0.909091	4	3	7	CMV_IE1_KLGGALQAK	TRAV1-2_TRAJ30_CAVRDRVRDDKIIF/TRBV9_TRBJ2-5_CASSPDSLGETQYF	CAVRDRVRDDKIIF	CASSPDSLGETQYF	CAVSASGRDDKIIF	CASSPRDPGETQYF	cart2980	3339
CAR+	P4 D8 CART	0.909091	3	4	7	CMV_IE1_KLGGALQAK	TRAV29/DV5_TRAJ39_CAARGNNAGNMLTF/TRBV6-1_TRBJ2-7_CASSEYVSYEQYV	CAARGNNAGNMLTF	CASSEYVSYEQYV	CAGPNNAGNMLTF	CASSLEYFYEQYF	cart3038	3547
CAR+	P4 D8 CART	0.909091	3	4	7	CMV_IE1_KLGGALQAK	TRAV22_TRAJ54_CAVGAIQGAQKLVF/TRBV6-5_TRBJ1-1_CASSYVEGLEAFF	CAVGAIQGAQKLVF	CASSYVEGLEAFF	CAESAVQGAQKLVF	CASSVQATEAFF	cart3024	3966
CAR+	P4 D8 CART	0.909091	3	4	7	InfluenzaA_M_GILGFVFTL	TRAV29/DV5_TRAJ23_CAASDDNQGGKLIF/TRBV13_TRBJ2-7_CASSLGTAYEQYF	CAASDDNQGGKLIF	CASSLGTAYEQYF	CAGDDQGGKLIF	CASSIRSSYEQYF	cart3035	4059
CAR+	P4 D8 CART	0.909091	3	4	7	EBV_EBNA4_AVFDRKSDAK	TRAV38-2/DV8_TRAJ44_CAYRSGTGTASKLTF/TRBV4-2_TRBJ2-1_CASSHRDNEQFF	CAYRSGTGTASKLTF	CASSHRDNEQFF	CAVRTGTASKLTF	CASSHSDRIINEQFF	cart3055	4477
CAR+	P4 D8 CART	0.909091	4	4	8	CMV_IE1_KLGGALQAK	TRAV9-2_TRAJ28_CAPIYSGAGSYQLTF/TRBV7-8_TRBJ1-5_CASSSPDRGENQPQHF	CAPIYSGAGSYQLTF	CASSSPDRGENQPQHF	CALSDPSGAGSYQLTF	CASSQDRALNQPQHF	cart3067	4595
CAR+	P4 D8 CART	0.909091	4	4	8	CMV_IE1_KLGGALQAK	TRAV12-2_TRAJ20_CAVNNDYKLSF/TRBV7-6_TRBJ1-1_CATSAKEQGITEAFF	CAVNNDYKLSF	CATSAKEQGITEAFF	CALRLYNDYKLSF	CASSPKGQGIVTEAFF	cart2991	4752
CAR+	P4 D8 CART	0.909091	4	4	8	CMV_IE1_KLGGALQAK	TRAV26-2_TRAJ33_CILRDSNYQLIW/TRBV7-9_TRBJ1-3_CASSGLGGLGNTIYF	CILRDSNYQLIW	CASSGLGGLGNTIYF	CAGIPDSNYQLIW	CASSPDGLSGNTIYF	cart3031	4833
CAR+	P4 D8 CART	0.909091	4	4	8	CMV_IE1_KLGGALQAK	TRAV29/DV5_TRAJ52_CAAFNSGGTSYGKLTF/TRBV5-5_TRBJ1-4_CASSLRGVMEKLFF	CAAFNSGGTSYGKLTF	CASSLRGVMEKLFF	CAVIGAGGTSYGKLTF	CASSPAGGEKLFF	cart3040	5189
CAR+	P4 D8 CART	0.909091	3	4	7	EBV_EBNA3A_RLRAEAQVK	TRAV12-3_TRAJ49_CAMSASQFYF/TRBV6-2_TRBJ1-1_CASSSGGTEAFF	CAMSASQFYF	CASSSGGTEAFF	CAASIGQFYF	CASSFGGVNEQFF	cart2999	5406
CAR+	P4 D8 CART	0.909091	4	4	8	EBV_EBNA3A_RLRAEAQVK	TRAV29/DV5_TRAJ49_CAASEGAGNQFYF/TRBV4-1_TRBJ2-1_CATTGGYNEQFF	CAASEGAGNQFYF	CATTGGYNEQFF	CAASIGQFYF	CASSFGGVNEQFF	cart3039	5406
CAR+	P4 D8 CART	0.909091	3	4	7	EBV_EBNA4_IVTDFSVIK	TRAV12-3_TRAJ49_CAMSASQFYF/TRBV6-2_TRBJ1-1_CASSSGGTEAFF	CAMSASQFYF	CASSSGGTEAFF	CAASIGQFYF	CASSFGGVNEQFF	cart2999	5407
CAR+	P4 D8 CART	0.909091	4	4	8	EBV_EBNA4_IVTDFSVIK	TRAV29/DV5_TRAJ49_CAASEGAGNQFYF/TRBV4-1_TRBJ2-1_CATTGGYNEQFF	CAASEGAGNQFYF	CATTGGYNEQFF	CAASIGQFYF	CASSFGGVNEQFF	cart3039	5407
CAR+	P4 D8 CART	0.909091	4	4	8	CMV_IE1_KLGGALQAK	TRAV10_TRAJ13_CVVKGAGGYQKVTF/TRBV18_TRBJ2-3_CASSPPASGPSTDTQYF	CVVKGAGGYQKVTF	CASSPPASGPSTDTQYF	CAVNMRGGYQKVTF	CASSFTSGSTDTQYF	cart2984	5472
CAR+	P4 D8 CART	0.909091	4	4	8	EBV_EBNA4_AVFDRKSDAK	TRAV22_TRAJ54_CAVGAIQGAQKLVF/TRBV6-5_TRBJ1-1_CASSYVEGLEAFF	CAVGAIQGAQKLVF	CASSYVEGLEAFF	CAFMSLIQGAQKLVF	CASSLELGLAEAFF	cart3024	5591
CAR+	P4 D8 CART	0.909091	4	4	8	EBV_EBNA4_IVTDFSVIK	TRAV29/DV5_TRAJ6_CAAGGSYIPTF/TRBV7-9_TRBJ1-1_CASSRQGSGNTEAFF	CAAGGSYIPTF	CASSRQGSGNTEAFF	CAVRDEAGGSYIPTF	CASSFGQGTGTEAFF	cart3041	5625
CAR+	P4 D8 CART	0.909091	4	4	8	CMV_IE1_KLGGALQAK	TRAV16_TRAJ45_CALSDRSGGGADGLTF/TRBV7-2_TRBJ1-3_CASSLDRVSSGNTIYF	CALSDRSGGGADGLTF	CASSLDRVSSGNTIYF	CAENMYSGGGADGLTF	CASSWVSGNTIYF	cart3006	5900
CAR+	P4 D8 CART	0.909091	3	4	7	CMV_IE1_KLGGALQAK	TRAV3_TRAJ36_CAVLTGANNLFF/TRBV7-9_TRBJ2-7_CASSSGTGGAEGQYF	CAVLTGANNLFF	CASSSGTGGAEGQYF	CAVRDAGANNLFF	CASSSGTEVPEQYF	cart3043	6040
CAR+	P4 D8 CART	0.909091	3	4	7	CMV_IE1_KLGGALQAK	TRAV8-4_TRAJ56_CAVSLTGANSKLTF/TRBV6-1_TRBJ1-1_CASSGRGQPNTEAFF	CAVSLTGANSKLTF	CASSGRGQPNTEAFF	CALSGAGANSKLTF	CASSRWEMNTEAFF	cart3064	6137
CAR+	P4 D8 CART	0.909091	3	4	7	CMV_IE1_KLGGALQAK	TRAV12-2_TRAJ33_CAVNQESNYQLIW/TRBV20-1_TRBJ1-5_CSARVGNQPQHF	CAVNQESNYQLIW	CSARVGNQPQHF	CAVLDSNYQLIW	CASSGTGNQPQHF	cart2997	6585
CAR+	P4 D8 CART	0.909091	4	4	8	EBV_BZLF1_RAKFKQLL	TRAV17_TRAJ39_CATDANNAGNMLTF/TRBV27_TRBJ2-7_CASSYIAGNEQYF	CATDANNAGNMLTF	CASSYIAGNEQYF	CAVKDNAGNMLTF	CASSYDGVEQFF	cart3010	6644
CAR+	P4 D8 CART	0.909091	4	3	7	HIV-1_Gag_SLFNTVATLY	TRAV36/DV7_TRAJ20_CAAGTNDYKLSF/TRBV28_TRBJ1-2_CASSLRDEDGYTF	CAAGTNDYKLSF	CASSLRDEDGYTF	CAVIQINDYKLSF	CASSLGQDGYTF	cart3048	6831
CAR+	P4 D8 CART	0.909091	4	4	8	EBV_EBNA4_AVFDRKSDAK	TRAV12-2_TRAJ20_CAVNDYKLSF/TRBV5-5_TRBJ2-1_CASSLLSGGANEQFF	CAVNDYKLSF	CASSLLSGGANEQFF	CAMSAHDYKLSF	CASSVEGDANEQFF	cart2990	6928
CAR+	P4 D8 CART	0.909091	4	4	8	CMV_IE1_KLGGALQAK	TRAV4_TRAJ42_CLVGDDGSQGNLIF/TRBV12-4_TRBJ1-5_CASTFGGSNQPQHF	CLVGDDGSQGNLIF	CASTFGGSNQPQHF	CLVGENYGGSQGNLIF	CASSYGVGNQPQHF	cart3058	6936
CAR+	P4 D8 CART	0.909091	4	4	8	EBV_EBNA4_AVFDRKSDAK	TRAV19_TRAJ9_CALSEANTGGFKTIF/TRBV27_TRBJ2-1_CASSLTAISYNEQFF	CALSEANTGGFKTIF	CASSLTAISYNEQFF	CAESTLDTGGFKTIF	CASSIGGSSYNEQFF	cart3019	7136
CAR+	P4 D8 CART	0.909091	3	4	7	CMV_IE1_KLGGALQAK	TRAV38-2/DV8_TRAJ44_CAYRSGTGTASKLTF/TRBV4-2_TRBJ2-1_CASSHRDNEQFF	CAYRSGTGTASKLTF	CASSHRDNEQFF	CAGGTGTASKLTF	CASSRTGELFF	cart3055	7242
CAR+	P4 D8 CART	0.909091	4	4	8	EBV_EBNA4_AVFDRKSDAK	TRAV17_TRAJ23_CATQGGKLIF/TRBV13_TRBJ2-5_CASSLIQEETQYF	CATQGGKLIF	CASSLIQEETQYF	CAVRFRGKLIF	CASSQDSGEETQYF	cart3009	7360
CAR+	P4 D8 CART	0.909091	4	4	8	EBV_EBNA4_IVTDFSVIK	TRAV22_TRAJ54_CAVGAIQGAQKLVF/TRBV6-5_TRBJ1-1_CASSYVEGLEAFF	CAVGAIQGAQKLVF	CASSYVEGLEAFF	CAFMSLIQGAQKLVF	CASSLELGLAEAFF	cart3024	7584
CAR+	P4 D8 CART	0.909091	2	4	6	EBV_EBNA4_AVFDRKSDAK	TRAV29/DV5_TRAJ6_CAAGGSYIPTF/TRBV7-9_TRBJ1-1_CASSRQGSGNTEAFF	CAAGGSYIPTF	CASSRQGSGNTEAFF	CASLGGSYIPTF	CASSYGSGNEQFF	cart3041	7663
CAR+	P4 D8 CART	0.909091	4	4	8	EBV_EBNA4_AVFDRKSDAK	TRAV8-1_TRAJ34_CAVNPHNTDKLIF/TRBV12-4_TRBJ1-2_CASTATGFYGYTF	CAVNPHNTDKLIF	CASTATGFYGYTF	CAVNPVNDYKLSF	CASSPGTGNYGYTF	cart3062	7867
CAR+	P4 D8 CART	0.909091	4	3	7	EBV_EBNA3A_RLRAEAQVK	TRAV36/DV7_TRAJ20_CAAGTNDYKLSF/TRBV28_TRBJ1-2_CASSLRDEDGYTF	CAAGTNDYKLSF	CASSLRDEDGYTF	CAVIQINDYKLSF	CASSLGQDGYTF	cart3048	8282
CAR+	P4 D8 CART	0.909091	4	3	7	CMV_IE1_KLGGALQAK	TRAV5_TRAJ9_CAESQTGGFKTIF/TRBV28_TRBJ1-1_CASGGGQDTEAFF	CAESQTGGFKTIF	CASGGGQDTEAFF	CALDGNTGGFKTIF	CASGQGNTEAFF	cart3060	8292
CAR+	P4 D8 CART	0.909091	4	3	7	CMV_IE1_KLGGALQAK	TRAV30_TRAJ43_CGTEISDMRF/TRBV12-3_TRBJ1-2_CASSLGFGRGYTF	CGTEISDMRF	CASSLGFGRGYTF	CATDAGDMRF	CASSLVGDGYTF	cart3046	8488
CAR+	P4 D8 CART	0.909091	3	4	7	EBV_EBNA4_IVTDFSVIK	TRAV1-1_TRAJ26_CAVRVDNYGQNFVF/TRBV9_TRBJ1-1_CASSSRDVNTEAFF	CAVRVDNYGQNFVF	CASSSRDVNTEAFF	CAVENYGQNFVF	CASSYDSPTEAFF	cart2976	8782
CAR+	P4 D8 CART	0.909091	4	4	8	EBV_EBNA3A_RLRAEAQVK	TRAV22_TRAJ54_CAVGAIQGAQKLVF/TRBV6-5_TRBJ1-1_CASSYVEGLEAFF	CAVGAIQGAQKLVF	CASSYVEGLEAFF	CAFMSLIQGAQKLVF	CASSLELGLAEAFF	cart3024	9059
CAR+	P4 D8 CART	0.909091	4	4	8	EBV_EBNA4_IVTDFSVIK	TRAV24_TRAJ30_CASHRDDKIIF/TRBV6-5_TRBJ1-1_CASSGGNTEAFF	CASHRDDKIIF	CASSGGNTEAFF	CAEATDKIIF	CASSQEGQGGTEAFF	cart3026	9100
CAR+	P4 D8 CART	0.909091	4	4	8	CMV_IE1_KLGGALQAK	TRAV17_TRAJ8_CATDGYGNTGFQKLVF/TRBV6-5_TRBJ1-2_CASSLGRGYGYTF	CATDGYGNTGFQKLVF	CASSLGRGYGYTF	CAGSGTGFQKLVF	CASSPGNGANYGYTF	cart3011	9193
CAR+	P4 D8 CART	0.909091	2	4	6	EBV_EBNA4_AVFDRKSDAK	TRAV13-1_TRAJ6_CAATSGGSYIPTF/TRBV15_TRBJ2-3_CATLGAGGHTDTQYF	CAATSGGSYIPTF	CATLGAGGHTDTQYF	CALSGGSYIPTF	CATSRAAGGSTDTQYF	cart3004	9308
CAR+	P4 D8 CART	0.909091	3	4	7	EBV_EBNA4_AVFDRKSDAK	TRAV5_TRAJ36_CAETPTGANNLFF/TRBV10-1_TRBJ2-2_CASSPNTGELFF	CAETPTGANNLFF	CASSPNTGELFF	CAVRRTGANNLFF	CASSLVGAGELFF	cart3059	9318
CAR+	P4 D8 CART	0.909091	3	4	7	CMV_IE1_KLGGALQAK	TRAV12-1_TRAJ13_CVVTSGGYQKVTF/TRBV5-1_TRBJ2-7_CASSMDRDSYEQYF	CVVTSGGYQKVTF	CASSMDRDSYEQYF	CAVYGSGGYQKVTF	CASSLEPSYEQYF	cart2986	9407
CAR+	P4 D8 CART	0.909091	4	3	7	HIV-1_Gag_RTLNAWVKV	TRAV36/DV7_TRAJ20_CAAGTNDYKLSF/TRBV28_TRBJ1-2_CASSLRDEDGYTF	CAAGTNDYKLSF	CASSLRDEDGYTF	CAVIQINDYKLSF	CASSLGQDGYTF	cart3048	9829
CAR+	P4 D8 CART	0.909091	4	3	7	HomoSapiens_PLA2G6_FLASKIGRLV	TRAV36/DV7_TRAJ20_CAAGTNDYKLSF/TRBV28_TRBJ1-2_CASSLRDEDGYTF	CAAGTNDYKLSF	CASSLRDEDGYTF	CAVIQINDYKLSF	CASSLGQDGYTF	cart3048	9873
CAR+	P4 D8 CART	0.909091	4	3	7	EBV_BZLF1_RAKFKQLL	TRAV5_TRAJ36_CAETPTGANNLFF/TRBV10-1_TRBJ2-2_CASSPNTGELFF	CAETPTGANNLFF	CASSPNTGELFF	CAALDQTGANNLFF	CASSFSGNTGELFF	cart3059	10130
CAR+	P4 D8 CART	0.909091	4	3	7	CMV_IE1_KLGGALQAK	TRAV12-3_TRAJ49_CAMSASQFYF/TRBV6-2_TRBJ1-1_CASSSGGTEAFF	CAMSASQFYF	CASSSGGTEAFF	CAMSYTGNQFYF	CASSPGGDEQFF	cart2999	10295
CAR+	P4 D8 CART	0.909091	4	4	8	CMV_IE1_KLGGALQAK	TRAV36/DV7_TRAJ29_CAVEVDLNSGNTPLVF/TRBV6-6_TRBJ1-1_CASSYSWGQEAFF	CAVEVDLNSGNTPLVF	CASSYSWGQEAFF	CAVRNSGNTPLVF	CAISESWGGAEAFF	cart3049	10378
CAR+	P4 D8 CART	0.909091	4	4	8	CMV_pp65_IPSINVHHY	TRAV22_TRAJ54_CAVGAIQGAQKLVF/TRBV6-5_TRBJ1-1_CASSYVEGLEAFF	CAVGAIQGAQKLVF	CASSYVEGLEAFF	CAFMSLIQGAQKLVF	CASSLELGLAEAFF	cart3024	10558
CAR+	P4 D8 CART	0.909091	4	4	8	CMV_IE1_KLGGALQAK	TRAV8-1_TRAJ34_CAVNPHNTDKLIF/TRBV12-4_TRBJ1-2_CASTATGFYGYTF	CAVNPHNTDKLIF	CASTATGFYGYTF	CAVRPVDKLIF	CASSTGTAYGYTF	cart3062	10605
CAR+	P4 D8 CART	0.909091	4	4	8	EBV_EBNA4_AVFDRKSDAK	TRAV36/DV7_TRAJ20_CAAGTNDYKLSF/TRBV28_TRBJ1-2_CASSLRDEDGYTF	CAAGTNDYKLSF	CASSLRDEDGYTF	CAGHDGNDYKLSF	CASSLGYGYTF	cart3048	10621
CAR+	P4 D8 CART	0.909091	4	3	7	CMV_IE1_KLGGALQAK	TRAV12-2_TRAJ20_CAVNTYPNDYKLSF/TRBV27_TRBJ1-6_CASSLGRGNSPLHF	CAVNTYPNDYKLSF	CASSLGRGNSPLHF	CAVHNDYKLSF	CASSLSGTRNSPLHF	cart2992	10715
CAR+	P4 D8 CART	0.909091	4	3	7	EBV_EBNA4_IVTDFSVIK	TRAV36/DV7_TRAJ20_CAAGTNDYKLSF/TRBV28_TRBJ1-2_CASSLRDEDGYTF	CAAGTNDYKLSF	CASSLRDEDGYTF	CAVIQINDYKLSF	CASSLGQDGYTF	cart3048	10779
CAR+	P4 D8 CART	0.909091	4	4	8	CMV_IE1_KLGGALQAK	TRAV19_TRAJ48_CALSEPTNFGNEKLTF/TRBV9_TRBJ1-1_CASSVGGGVAFF	CALSEPTNFGNEKLTF	CASSVGGGVAFF	CAYREANFGNEKLTF	CASSLSGGTEAFF	cart3017	11137
CAR+	P4 D8 CART	0.909091	4	4	8	EBV_EBNA3A_RLRAEAQVK	TRAV29/DV5_TRAJ23_CAASDDNQGGKLIF/TRBV13_TRBJ2-7_CASSLGTAYEQYF	CAASDDNQGGKLIF	CASSLGTAYEQYF	CGANGGNQGGKLIF	CASSLSGTWGETQYF	cart3035	11380
CAR+	P4 D8 CART	0.909091	4	4	8	EBV_EBNA3A_RLRAEAQVK	TRAV9-2_TRAJ43_CALSGDNNNDMRF/TRBV30_TRBJ2-2_CAWSHGGNTGELFF	CALSGDNNNDMRF	CAWSHGGNTGELFF	CVVGPNNNDMRF	CASSLAGTGELFF	cart3069	11499
CAR+	P4 D8 CART	0.909091	4	4	8	EBV_EBNA4_AVFDRKSDAK	TRAV12-2_TRAJ24_CAVKTDSWGKLQF/TRBV7-9_TRBJ2-7_CASSPGQGTEQYF	CAVKTDSWGKLQF	CASSPGQGTEQYF	CAATDTTDSWGKLQF	CASSIGVHEQYF	cart2994	11633
CAR+	P4 D8 CART	0.909091	4	4	8	EBV_EBNA4_AVFDRKSDAK	TRAV35_TRAJ36_CAGHLPDQTGANNLFF/TRBV12-3_TRBJ1-1_CASSLPYRAEAFF	CAGHLPDQTGANNLFF	CASSLPYRAEAFF	CAAQLPGTGANNLFF	CASSPGSTEAFF	cart3047	11961
CAR+	P4 D8 CART	0.909091	4	4	8	InfluenzaA_M_GILGFVFTL	TRAV19_TRAJ9_CALSEANTGGFKTIF/TRBV27_TRBJ2-1_CASSLTAISYNEQFF	CALSEANTGGFKTIF	CASSLTAISYNEQFF	CAVNTGGFKTIF	CASSLMAGSYEQYF	cart3019	12121
CAR+	P4 D8 CART	0.909091	4	4	8	HomoSapiens_MLANA_ELAGIGILTV	TRAV12-2_TRAJ11_CAVPSGYSTLTF/TRBV28_TRBJ1-5_CASSLAQTQPQHF	CAVPSGYSTLTF	CASSLAQTQPQHF	CAVPGGKSTF	CASSYGGNQPQHF	cart2988	12179
CAR+	P4 D8 CART	0.909091	4	3	7	EBV_EBNA3A_RLRAEAQVK	TRAV12-2_TRAJ11_CAVPSGYSTLTF/TRBV28_TRBJ1-5_CASSLAQTQPQHF	CAVPSGYSTLTF	CASSLAQTQPQHF	CAVPSGGYQKVTF	CASSLPGNQPQHF	cart2988	12622
CAR+	P4 D8 CART	0.909091	3	4	7	HomoSapiens_MLANA_ELAGIGILTV	TRAV8-2_TRAJ8_CVVSVDTGFQKLVF/TRBV2_TRBJ2-3_CASSKNADTQYF	CVVSVDTGFQKLVF	CASSKNADTQYF	CAVSTGFQKLVF	CASSLGETQYF	cart3063	12702
CAR+	P4 D8 CART	0.909091	4	4	8	InfluenzaA_M_GILGFVFTL	TRAV4_TRAJ42_CLVGDDGSQGNLIF/TRBV12-4_TRBJ1-5_CASTFGGSNQPQHF	CLVGDDGSQGNLIF	CASTFGGSNQPQHF	CAGPGSQGNLIF	CASSGRSSQPQHF	cart3058	13202
CAR+	P4 D8 CART	0.909091	3	4	7	HomoSapiens_AHNAK_FMPDFDLHL	TRAV5_TRAJ36_CAETPTGANNLFF/TRBV10-1_TRBJ2-2_CASSPNTGELFF	CAETPTGANNLFF	CASSPNTGELFF	CAVIPWGANNLFF	CASSLYRGTGELFF	cart3059	13285
CAR+	P4 D8 CART	0.909091	4	3	7	CMV_pp65_NLVPMVATV	TRAV9-2_TRAJ49_CALIRGGNQFYF/TRBV6-6_TRBJ2-1_CASSLTSGDYNEQFF	CALIRGGNQFYF	CASSLTSGDYNEQFF	CAVAFGNQFYF	CASSMTSGALYNEQFF	cart3070	13765
CAR+	P4 D8 CART	0.909091	4	3	7	InfluenzaA_M_GILGFVFTL	TRAV5_TRAJ36_CAETPTGANNLFF/TRBV10-1_TRBJ2-2_CASSPNTGELFF	CAETPTGANNLFF	CASSPNTGELFF	CAVRDGTGANNLFF	CASSISSTGELFF	cart3059	13824
CAR+	P4 D8 CART	0.909091	2	4	6	CMV_pp65_NLVPMVATV	TRAV12-2_TRAJ15_CAVPNQAGTALIF/TRBV7-3_TRBJ2-1_CASSSTGTGYNEQFF	CAVPNQAGTALIF	CASSSTGTGYNEQFF	CAVRDNQAGTALIF	CASSAGSGSGYNEQFF	cart2989	13829
CAR+	P4 D8 CART	0.909091	3	4	7	InfluenzaA_M_GILGFVFTL	TRAV24_TRAJ30_CASHRDDKIIF/TRBV6-5_TRBJ1-1_CASSGGNTEAFF	CASHRDDKIIF	CASSGGNTEAFF	CAYEVRDDKIIF	CASSYSGHVNTEAFF	cart3026	13937
CAR+	P4 D8 CART	0.909091	4	3	7	SARS-CoV-2_Spike_LTDEMIAQY	TRAV17_TRAJ39_CATDANNAGNMLTF/TRBV27_TRBJ2-7_CASSYIAGNEQYF	CATDANNAGNMLTF	CASSYIAGNEQYF	CAVDIRAGNMLTF	CASSLAGYEQYF	cart3010	14173
CAR+	P4 D8 CART	0.909091	4	2	6	SARS-CoV-2_NSP3_TTDPSFLGRY	TRAV12-3_TRAJ49_CAMSASQFYF/TRBV6-2_TRBJ1-1_CASSSGGTEAFF	CAMSASQFYF	CASSSGGTEAFF	CAMETGNQFYF	CASDSGYTEAFF	cart2999	14224
CAR+	P4 D8 CART	0.909091	2	4	6	SARS-CoV-2_Spike_YLQPRTFLL	TRAV24_TRAJ30_CASHRDDKIIF/TRBV6-5_TRBJ1-1_CASSGGNTEAFF	CASHRDDKIIF	CASSGGNTEAFF	CAVNRDDKIIF	CASSPDIEAFF	cart3026	14251
CAR+	P4 D8 CART	0.909091	3	4	7	SARS-CoV-2_ORF3_FTSDYYQLY	TRAV17_TRAJ39_CATDANNAGNMLTF/TRBV27_TRBJ2-7_CASSYIAGNEQYF	CATDANNAGNMLTF	CASSYIAGNEQYF	CALRVNNAGNMLTF	CASSLVGYEQYF	cart3010	14271
CAR+	P4 D8 CART	0.909091	2	4	6	SARS-CoV-2_ORF3_FTSDYYQLY	TRAV29/DV5_TRAJ39_CAARGNNAGNMLTF/TRBV6-1_TRBJ2-7_CASSEYVSYEQYV	CAARGNNAGNMLTF	CASSEYVSYEQYV	CALRVNNAGNMLTF	CASSLVGYEQYF	cart3038	14271
CAR+	P4 D8 CART	0.909091	4	3	7	SARS-CoV-2_Spike_QYIKWPWYI	TRAV17_TRAJ23_CATQGGKLIF/TRBV13_TRBJ2-5_CASSLIQEETQYF	CATQGGKLIF	CASSLIQEETQYF	CAKTQGAQKLVF	CASSTLAEETQYF	cart3009	14285
CAR+	P4 D8 CART	0.909091	2	4	6	SARS-CoV-2_ORF3_VYFLQSINF	TRAV12-2_TRAJ20_CAVNDYKLSF/TRBV5-5_TRBJ2-1_CASSLLSGGANEQFF	CAVNDYKLSF	CASSLLSGGANEQFF	CATGNDYKLSF	CASSWGGANNEQFF	cart2990	14408
CAR+	P4 D8 CART	0.909091	4	4	8	SARS-CoV-2_NSP3_TTDPSFLGRY	TRAV17_TRAJ23_CATQGGKLIF/TRBV13_TRBJ2-5_CASSLIQEETQYF	CATQGGKLIF	CASSLIQEETQYF	CAGGADKLIF	CASSLRQGADTQYF	cart3009	14451
CAR+	P4 D8 CART	0.909091	4	4	8	SARS-CoV-2_NSP3_TTDPSFLGRY	TRAV25_TRAJ20_CAGNDYKLSF/TRBV30_TRBJ2-3_CAWSRGAADTQYF	CAGNDYKLSF	CAWSRGAADTQYF	CAGGADKLIF	CASSLRQGADTQYF	cart3027	14451
CAR+	P4 D8 CART	0.909091	4	4	8	SARS-CoV-2_Spike_LTDEMIAQY	TRAV26-2_TRAJ33_CILRDSNYQLIW/TRBV7-9_TRBJ1-3_CASSGLGGLGNTIYF	CILRDSNYQLIW	CASSGLGGLGNTIYF	CAIRNNYQLIW	CASSGGNTIYF	cart3031	14491
CAR+	P4 D8 CART	0.909091	3	4	7	SARS-CoV-2_NSP3_TTDPSFLGRY	TRAV12-2_TRAJ20_CAVNDYKLSF/TRBV5-5_TRBJ2-1_CASSLLSGGANEQFF	CAVNDYKLSF	CASSLLSGGANEQFF	CAFIRDYKLSF	CASSLGLNEQFF	cart2990	14531
CAR+	P4 D8 CART	0.909091	4	4	8	SARS-CoV-2_ORF3_LLYDANYFL	TRAV36/DV7_TRAJ29_CAVEVDLNSGNTPLVF/TRBV6-6_TRBJ1-1_CASSYSWGQEAFF	CAVEVDLNSGNTPLVF	CASSYSWGQEAFF	CAVVRSGNTPLVF	CASSLGGTEAFF	cart3049	14613
CAR+	P4 D8 CART	0.909091	3	4	7	SARS-CoV-2_RNP_DTDFVNEFY	TRAV5_TRAJ9_CAESQTGGFKTIF/TRBV28_TRBJ1-1_CASGGGQDTEAFF	CAESQTGGFKTIF	CASGGGQDTEAFF	CALKNTGGFKTIF	CASATGGGNTEAFF	cart3060	14703
CAR+	P4 D8 CART	0.909091	3	4	7	SARS-CoV-2_Spike_LTDEMIAQY	TRAV1-2_TRAJ30_CAVRDRVRDDKIIF/TRBV9_TRBJ2-5_CASSPDSLGETQYF	CAVRDRVRDDKIIF	CASSPDSLGETQYF	CAVRDEDDKIIF	CASSLPGRGETQYF	cart2980	14783
CAR+	P4 D8 CART	0.909091	3	4	7	SARS-CoV-2_Spike_YLQPRTFLL	TRAV12-2_TRAJ20_CAVNDYKLSF/TRBV5-5_TRBJ2-1_CASSLLSGGANEQFF	CAVNDYKLSF	CASSLLSGGANEQFF	CAVKDKLIF	CASSLTSGSEQFF	cart2990	14881
CAR+	P4 D8 CART	0.909091	4	4	8	SARS-CoV-2_NSP3_TTDPSFLGRY	TRAV19_TRAJ48_CALSEPTNFGNEKLTF/TRBV9_TRBJ1-1_CASSVGGGVAFF	CALSEPTNFGNEKLTF	CASSVGGGVAFF	CAVSAISNFGNEKLTF	CASSVGFPGELFF	cart3017	14935
CAR+	P4 D8 CART	0.909091	4	3	7	SARS-CoV-2_Spike_YLQPRTFLL	TRAV19_TRAJ20_CALSENDDYKLSF/TRBV7-9_TRBJ2-3_CASKGGAPDTQYF	CALSENDDYKLSF	CASKGGAPDTQYF	CAGLNDYKLSF	CASTGADTQYF	cart3013	15009
CAR+	P4 D8 CART	0.909091	1	3	4	SARS-CoV-2_Spike_YLQPRTFLL	TRAV25_TRAJ20_CAGNDYKLSF/TRBV30_TRBJ2-3_CAWSRGAADTQYF	CAGNDYKLSF	CAWSRGAADTQYF	CAGLNDYKLSF	CASTGADTQYF	cart3027	15009
CAR+	P4 D8 CART	0.909091	4	4	8	SARS-CoV-2_NSP3_PTDNYITTY	TRAV25_TRAJ4_CAGDMFSGGYNKPIF/TRBV5-1_TRBJ2-1_CASSASTNYNEQFF	CAGDMFSGGYNKPIF	CASSASTNYNEQFF	CAVAFSGGYNKLIF	CASSLLQYNEQFF	cart3028	15048
CAR+	P4 D8 CART	0.909091	4	4	8	SARS-CoV-2_Spike_LTDEMIAQY	TRAV4_TRAJ42_CLVGDDGSQGNLIF/TRBV12-4_TRBJ1-5_CASTFGGSNQPQHF	CLVGDDGSQGNLIF	CASTFGGSNQPQHF	CAVKDYGGSQGNLIF	CASSQDLGSNQPQHF	cart3058	15080
CAR+	P4 D8 CART	0.909091	2	4	6	SARS-CoV-2_Spike_NQKLIANQF	TRAV12-1_TRAJ13_CVVTSGGYQKVTF/TRBV5-1_TRBJ2-7_CASSMDRDSYEQYF	CVVTSGGYQKVTF	CASSMDRDSYEQYF	CAVSSGGYQKVTF	CASRRDRAYEQYF	cart2986	15158
CAR+	P4 D8 CART	0.909091	4	2	6	HomoSapiens_MLANA_EAAGIGILTV	TRAV12-3_TRAJ49_CAMSASQFYF/TRBV6-2_TRBJ1-1_CASSSGGTEAFF	CAMSASQFYF	CASSSGGTEAFF	CAVNSGNQFYF	CASSFGLGTEAFF	cart2999	15220
CAR+	P4 D8 CART	0.909091	3	4	7	HomoSapiens_PHKA1_HQNPVTGLLL	TRAV17_TRAJ39_CATDANNAGNMLTF/TRBV27_TRBJ2-7_CASSYIAGNEQYF	CATDANNAGNMLTF	CASSYIAGNEQYF	CVGDFNNAGNMLTF	CASSPGREQYF	cart3010	15320
CAR+	P4 D8 CART	0.909091	4	3	7	HomoSapiens_SLC3A2_DPPALASTNAEVT	TRAV3_TRAJ15_CAVRDMAGTALIF/TRBV5-1_TRBJ1-1_CASSLGQGVNTEAFF	CAVRDMAGTALIF	CASSLGQGVNTEAFF	CAVAPSQAGTALIF	CASSLRTGQNTEAFF	cart3042	15334
CAR+	P4 D8 CART	0.909091	4	3	7	SARS-CoV-2_Spike_NNSYECDIPIGAGIC	TRAV1-1_TRAJ26_CAVRVDNYGQNFVF/TRBV9_TRBJ1-1_CASSSRDVNTEAFF	CAVRVDNYGQNFVF	CASSSRDVNTEAFF	CALSGRNYGQNFVF	CASSVDPNTEAFF	cart2976	15407
CAR+	P4 D8 CART	0.909091	2	4	6	HCV_NS3_KLSALGINAV	TRAV9-2_TRAJ28_CAPIYSGAGSYQLTF/TRBV7-8_TRBJ1-5_CASSSPDRGENQPQHF	CAPIYSGAGSYQLTF	CASSSPDRGENQPQHF	CASTYSGAGSYQLTF	CASSGDRNQPQHF	cart3067	15450
CAR+	P4 D8 CART	0.909091	4	4	8	YFV_NS4B_LLWNGPMAV	TRAV29/DV5_TRAJ23_CAASDDNQGGKLIF/TRBV13_TRBJ2-7_CASSLGTAYEQYF	CAASDDNQGGKLIF	CASSLGTAYEQYF	CALNQGGKLIF	CASSLRDSSYEQYF	cart3035	15522
CAR+	P4 D8 CART	0.909091	4	4	8	SARS-CoV-2_Spike_YLQPRTFLL	TRAV1-2_TRAJ30_CAVRDRVRDDKIIF/TRBV9_TRBJ2-5_CASSPDSLGETQYF	CAVRDRVRDDKIIF	CASSPDSLGETQYF	CAVNRDDKIIF	CASSPDIEQYF	cart2980	15558
CAR+	P4 D8 CART	0.909091	4	4	8	SARS-CoV-2_Spike_YLQPRTFLL	TRAV9-2_TRAJ43_CALSGDNNNDMRF/TRBV30_TRBJ2-2_CAWSHGGNTGELFF	CALSGDNNNDMRF	CAWSHGGNTGELFF	CVVNGNNNDMRF	CASSDLNTGELFF	cart3069	15563
CAR+	P4 D8 CART	0.909091	4	4	8	InfluenzaA_M_GILGFVFTL	TRAV1-2_TRAJ30_CAVRDRVRDDKIIF/TRBV9_TRBJ2-5_CASSPDSLGETQYF	CAVRDRVRDDKIIF	CASSPDSLGETQYF	CADMNRDDKIIF	CASSLEWGGETQYF	cart2980	15750
CAR+	P4 D8 CART	0.909091	3	4	7	InfluenzaA_M_GILGFVFTL	TRAV29/DV5_TRAJ27_CAALNAGKSTF/TRBV7-9_TRBJ2-7_CASSSFPQNHEQYF	CAALNAGKSTF	CASSSFPQNHEQYF	CAFDTNAGKSTF	CASSIFGQREQYF	cart3036	15753
CAR+	P4 D8 CART	0.909091	4	4	8	HomoSapiens_MLANA_ELAGIGILTV	TRAV38-2/DV8_TRAJ28_CAYWDSGAGSYQLTF/TRBV5-6_TRBJ1-5_CASSFMTGGGQPQHF	CAYWDSGAGSYQLTF	CASSFMTGGGQPQHF	CAAGAGSYQLTF	CASSQGQGQPQHF	cart3051	15954
CAR+	P4 D8 CART	0.909091	3	4	7	InfluenzaA_M_GILGFVFTL	TRAV12-1_TRAJ13_CVVTSGGYQKVTF/TRBV5-1_TRBJ2-7_CASSMDRDSYEQYF	CVVTSGGYQKVTF	CASSMDRDSYEQYF	CAFSGGYQKVTF	CASSIRSAYEQYF	cart2986	16283
CAR+	P4 D8 CART	0.909091	2	3	5	EBV_EBNA4_IVTDFSVIK	TRAV29/DV5_TRAJ23_CAASDDNQGGKLIF/TRBV13_TRBJ2-7_CASSLGTAYEQYF	CAASDDNQGGKLIF	CASSLGTAYEQYF	CAASINQGGKLIF	CASSRGPNYEQYF	cart3035	16356
CAR+	P4 D8 CART	0.909091	4	4	8	HomoSapiens_MLANA_ELAGIGILTV	TRAV17_TRAJ23_CATQGGKLIF/TRBV13_TRBJ2-5_CASSLIQEETQYF	CATQGGKLIF	CASSLIQEETQYF	CAVNGGQKLLF	CASSLGPFDTQYF	cart3009	16373
CAR+	P4 D8 CART	0.909091	4	4	8	EBV_BZLF1_RAKFKQLL	TRAV12-2_TRAJ20_CAVNDYKLSF/TRBV5-5_TRBJ2-1_CASSLLSGGANEQFF	CAVNDYKLSF	CASSLLSGGANEQFF	CAVSNTGKLIF	CASSLLWAEYNEQFF	cart2990	16561
CAR+	P4 D8 CART	0.909091	3	4	7	HIV-1_Gag_RTLNAWVKV	TRAV19_TRAJ9_CALSEANTGGFKTIF/TRBV27_TRBJ2-1_CASSLTAISYNEQFF	CALSEANTGGFKTIF	CASSLTAISYNEQFF	CALRGNTGGFKTIF	CASSLSGATYNEQFF	cart3019	16626
CAR+	P4 D8 CART	0.909091	4	4	8	EBV_BZLF1_RAKFKQLL	TRAV17_TRAJ8_CATDGYGNTGFQKLVF/TRBV6-5_TRBJ1-2_CASSLGRGYGYTF	CATDGYGNTGFQKLVF	CASSLGRGYGYTF	CAVRGLNTGFQKLVF	CASSQQGSYGYTF	cart3011	16845
CAR+	P4 D8 CART	0.909091	4	4	8	EBV_EBNA4_AVFDRKSDAK	TRAV12-3_TRAJ49_CAMSASQFYF/TRBV6-2_TRBJ1-1_CASSSGGTEAFF	CAMSASQFYF	CASSSGGTEAFF	CALSEAEYQFYF	CASSSDRGTGELFF	cart2999	16871
CAR+	P4 D8 CART	0.909091	4	4	8	EBV_EBNA4_AVFDRKSDAK	TRAV8-4_TRAJ56_CAVSLTGANSKLTF/TRBV6-1_TRBJ1-1_CASSGRGQPNTEAFF	CAVSLTGANSKLTF	CASSGRGQPNTEAFF	CAVSDRGSNYKLTF	CASSLSRGNTEAFF	cart3064	17069
CAR+	P4 D8 CART	0.909091	4	3	7	EBV_EBNA4_IVTDFSVIK	TRAV9-2_TRAJ49_CALIRGGNQFYF/TRBV6-6_TRBJ2-1_CASSLTSGDYNEQFF	CALIRGGNQFYF	CASSLTSGDYNEQFF	CAGHTGNQFYF	CASSLTTGGRNEQFF	cart3070	17078
CAR+	P4 D8 CART	0.909091	3	4	7	CMV_IE1_KLGGALQAK	TRAV1-2_TRAJ12_CAAPDSSYKLIF/TRBV5-1_TRBJ2-5_CASSKNEGVETQYF	CAAPDSSYKLIF	CASSKNEGVETQYF	CAVPFMDSSYKLIF	CASSDRTGVGETQYF	cart2977	17107
CAR+	P4 D8 CART	0.909091	4	4	8	CMV_pp65_QYDPVAALF	TRAV17_TRAJ23_CATQGGKLIF/TRBV13_TRBJ2-5_CASSLIQEETQYF	CATQGGKLIF	CASSLIQEETQYF	CAVKGNQGGKLIF	CASSLHNADTQYF	cart3009	17160
CAR+	P4 D8 CART	0.909091	4	4	8	CMV_pp65_QYDPVAALF	TRAV29/DV5_TRAJ23_CAASDDNQGGKLIF/TRBV13_TRBJ2-7_CASSLGTAYEQYF	CAASDDNQGGKLIF	CASSLGTAYEQYF	CAVKGNQGGKLIF	CASSLHNADTQYF	cart3035	17160
CAR+	P4 D8 CART	0.909091	4	4	8	InfluenzaA_M_GILGFVFTL	TRAV19_TRAJ20_CALSENDDYKLSF/TRBV7-9_TRBJ2-3_CASKGGAPDTQYF	CALSENDDYKLSF	CASKGGAPDTQYF	CAASENTDKLIF	CASSLGGVSDTQYF	cart3013	17281
CAR+	P4 D8 CART	0.909091	4	4	8	HomoSapiens_MLANA_ELAGIGILTV	TRAV29/DV5_TRAJ6_CAAGGSYIPTF/TRBV7-9_TRBJ1-1_CASSRQGSGNTEAFF	CAAGGSYIPTF	CASSRQGSGNTEAFF	CAVNPASGGSYIPTF	CASSPTGLGTEAFF	cart3041	17697
CAR+	P4 D8 CART	0.909091	4	4	8	HCV_NS3_KLVALGINAV	TRAV29/DV5_TRAJ39_CAARGNNAGNMLTF/TRBV6-1_TRBJ2-7_CASSEYVSYEQYV	CAARGNNAGNMLTF	CASSEYVSYEQYV	CARDAGNMLTF	CASSLEGSYEQYF	cart3038	17787
CAR+	P4 D8 CART	0.909091	3	4	7	HCV_NS3_KLVALGINAV	TRAV24_TRAJ30_CASHRDDKIIF/TRBV6-5_TRBJ1-1_CASSGGNTEAFF	CASHRDDKIIF	CASSGGNTEAFF	CAYGDDKIIF	CASKMGAEAFF	cart3026	17832
CAR+	P4 D8 CART	0.909091	4	4	8	InfluenzaA_M_GILGFVFTL	TRAV27_TRAJ23_CAGGQGGKLIF/TRBV7-2_TRBJ1-6_CASRYTGTGSPLHF	CAGGQGGKLIF	CASRYTGTGSPLHF	CAGGGSQGNLIF	CASTSGGSPLHF	cart3033	17858
CAR+	P4 D8 CART	0.909091	3	4	7	EBV_EBNA4_AVFDRKSDAK	TRAV17_TRAJ39_CATDANNAGNMLTF/TRBV27_TRBJ2-7_CASSYIAGNEQYF	CATDANNAGNMLTF	CASSYIAGNEQYF	CAVNADNNAGNMLTF	CASSEQGYEQYF	cart3010	17861
CAR+	P4 D8 CART	0.909091	4	4	8	EBV_EBNA4_AVFDRKSDAK	TRAV29/DV5_TRAJ39_CAARGNNAGNMLTF/TRBV6-1_TRBJ2-7_CASSEYVSYEQYV	CAARGNNAGNMLTF	CASSEYVSYEQYV	CAVNADNNAGNMLTF	CASSEQGYEQYF	cart3038	17861
CAR+	P4 D8 CART	0.909091	4	4	8	EBV_EBNA3A_RLRAEAQVK	TRAV1-1_TRAJ22_CAVSGSARQLTF/TRBV7-9_TRBJ1-1_CASKGTENTEAFF	CAVSGSARQLTF	CASKGTENTEAFF	CAVKSGGADGLTF	CALVGLNTEAFF	cart2975	17904
CAR+	P4 D8 CART	0.909091	4	4	8	EBV_EBNA4_AVFDRKSDAK	TRAV29/DV5_TRAJ23_CAASDDNQGGKLIF/TRBV13_TRBJ2-7_CASSLGTAYEQYF	CAASDDNQGGKLIF	CASSLGTAYEQYF	CVVSDQYNQGGKLIF	CASSPGTSYNEQFF	cart3035	18240
CAR+	P4 D8 CART	0.909091	3	4	7	EBV_BZLF1_RAKFKQLL	TRAV1-1_TRAJ26_CAVRVDNYGQNFVF/TRBV9_TRBJ1-1_CASSSRDVNTEAFF	CAVRVDNYGQNFVF	CASSSRDVNTEAFF	CAVDFRDNYGQNFVF	CASSLRDGSEAFF	cart2976	18785
CAR+	P4 D8 CART	0.909091	3	3	6	EBV_EBNA3B_LLDFVRFMGV	TRAV17_TRAJ39_CATDANNAGNMLTF/TRBV27_TRBJ2-7_CASSYIAGNEQYF	CATDANNAGNMLTF	CASSYIAGNEQYF	CAACNNAGNMLTF	CASSIAPGSEQYF	cart3010	18800
CAR+	P4 D8 CART	0.909091	4	4	8	EBV_BZLF1_RAKFKQLL	TRAV22_TRAJ54_CAVGAIQGAQKLVF/TRBV6-5_TRBJ1-1_CASSYVEGLEAFF	CAVGAIQGAQKLVF	CASSYVEGLEAFF	CAYLQGAQKLVF	CASSLVSTEAFF	cart3024	19014
CAR+	P4 D8 CART	0.909091	3	4	7	YFV_NS4B_LLWNGPMAV	TRAV21_TRAJ20_CAVGLANDYKLSF/TRBV15_TRBJ2-7_CATSPGTGRIGQYF	CAVGLANDYKLSF	CATSPGTGRIGQYF	CAVGAPTNDYKLSF	CASSPGTGAYEQYF	cart3021	19065
CAR+	P4 D8 CART	0.909091	4	4	8	InfluenzaA_M_GILGFVFTL	TRAV9-2_TRAJ49_CALIRGGNQFYF/TRBV6-6_TRBJ2-1_CASSLTSGDYNEQFF	CALIRGGNQFYF	CASSLTSGDYNEQFF	CAGHTGNQFYF	CASSIRSGYEQFF	cart3070	19145
CAR+	P4 D8 CART	0.909091	4	4	8	InfluenzaA_M_GILGFVFTL	TRAV1-2_TRAJ12_CAAPDSSYKLIF/TRBV5-1_TRBJ2-5_CASSKNEGVETQYF	CAAPDSSYKLIF	CASSKNEGVETQYF	CAAPYSSNTGKLIF	CASSPRAGWETQYF	cart2977	19235
CAR+	P4 D8 CART	0.909091	4	4	8	InfluenzaA_M_GILGFVFTL	TRAV29/DV5_TRAJ39_CAARGNNAGNMLTF/TRBV6-1_TRBJ2-7_CASSEYVSYEQYV	CAARGNNAGNMLTF	CASSEYVSYEQYV	CAVNRNAGNMLTF	CASSIRSSYEQYF	cart3038	19268
CAR+	P4 D8 CART	0.909091	3	4	7	YFV_NS4B_LLWNGPMAV	TRAV24_TRAJ30_CASHRDDKIIF/TRBV6-5_TRBJ1-1_CASSGGNTEAFF	CASHRDDKIIF	CASSGGNTEAFF	CAVKGDDKIIF	CASSFYGREAFF	cart3026	19287
CAR+	P4 D8 CART	0.909091	3	4	7	EBV_BZLF1_RAKFKQLL	TRAV24_TRAJ30_CASHRDDKIIF/TRBV6-5_TRBJ1-1_CASSGGNTEAFF	CASHRDDKIIF	CASSGGNTEAFF	CAESLWDDKIIF	CASSFSGNTGELFF	cart3026	19363
CAR+	P4 D8 CART	0.909091	4	4	8	EBV_BZLF1_RAKFKQLL	TRAV12-2_TRAJ24_CAVKTDSWGKLQF/TRBV7-9_TRBJ2-7_CASSPGQGTEQYF	CAVKTDSWGKLQF	CASSPGQGTEQYF	CAMRVSDSWGKLQF	CASSLDPGQHYEQYF	cart2994	19394
CAR+	P4 D8 CART	0.909091	4	4	8	EBV_BZLF1_RAKFKQLL	TRAV3_TRAJ15_CAVRDMAGTALIF/TRBV5-1_TRBJ1-1_CASSLGQGVNTEAFF	CAVRDMAGTALIF	CASSLGQGVNTEAFF	CAVNVRQAGTALIF	CASSSPGQGTEAFF	cart3042	19397
CAR+	P4 D8 CART	0.909091	3	4	7	EBV_BZLF1_RAKFKQLL	TRAV12-3_TRAJ49_CAMSASQFYF/TRBV6-2_TRBJ1-1_CASSSGGTEAFF	CAMSASQFYF	CASSSGGTEAFF	CAASASGGQFYF	CASSFSGNTGELFF	cart2999	19456
CAR+	P4 D8 CART	0.909091	4	4	8	EBV_BZLF1_RAKFKQLL	TRAV26-2_TRAJ33_CILRDSNYQLIW/TRBV7-9_TRBJ1-3_CASSGLGGLGNTIYF	CILRDSNYQLIW	CASSGLGGLGNTIYF	CAVNPLRDSNYQLIW	CASSQTRGAGNTIYF	cart3031	19711
CAR+	P4 D8 CART	0.909091	4	4	8	YFV_NS4B_LLWNGPMAV	TRAV29/DV5_TRAJ34_CAATVTHNTDKLIF/TRBV6-5_TRBJ2-7_CASSRDGGTGEQYF	CAATVTHNTDKLIF	CASSRDGGTGEQYF	CAVTTDKLIF	CASSVAGGAYEQYF	cart3037	20131
CAR+	P4 D8 CART	0.909091	4	4	8	EBV_BZLF1_RAKFKQLL	TRAV4_TRAJ42_CLVGDDGSQGNLIF/TRBV12-4_TRBJ1-5_CASTFGGSNQPQHF	CLVGDDGSQGNLIF	CASTFGGSNQPQHF	CAVEGSQGNLIF	CASSYGQLNQPQHF	cart3058	20279
CAR+	P4 D8 CART	0.909091	4	4	8	EBV_BZLF1_RAKFKQLL	TRAV29/DV5_TRAJ23_CAASDDNQGGKLIF/TRBV13_TRBJ2-7_CASSLGTAYEQYF	CAASDDNQGGKLIF	CASSLGTAYEQYF	CAASNTGKLIF	CASSLGFTDTQYF	cart3035	20382
CAR+	P4 D8 CART	0.909091	4	4	8	EBV_BZLF1_RAKFKQLL	TRAV17_TRAJ23_CATQGGKLIF/TRBV13_TRBJ2-5_CASSLIQEETQYF	CATQGGKLIF	CASSLIQEETQYF	CAASNTGKLIF	CASSLGFTDTQYF	cart3009	20382
CAR+	P4 D8 CART	0.909091	2	4	6	CMV_IE1_KLGGALQAK	TRAV19_TRAJ33_CALREDSNYQLIW/TRBV7-9_TRBJ2-1_CASSWTSGGAIDEQFF	CALREDSNYQLIW	CASSWTSGGAIDEQFF	CAVEDSNYQLIW	CASSDRASGGADEQFF	cart3015	20455
CAR+	P4 D8 CART	0.909091	4	3	7	EBV_BZLF1_RAKFKQLL	TRAV9-2_TRAJ43_CALSGDNNNDMRF/TRBV30_TRBJ2-2_CAWSHGGNTGELFF	CALSGDNNNDMRF	CAWSHGGNTGELFF	CAASGNHDMRF	CASSFSGNTGELFF	cart3069	20678
CAR+	P4 D8 CART	0.909091	4	4	8	EBV_BRLF1_YVLDHLIVV	TRAV1-1_TRAJ22_CAVSGSARQLTF/TRBV7-9_TRBJ1-1_CASKGTENTEAFF	CAVSGSARQLTF	CASKGTENTEAFF	CAVKGGADGLTF	CASRQNTEAFF	cart2975	20698
CAR+	P4 D8 CART	0.909091	4	4	8	HomoSapiens_MLANA_ELAGIGILTV	TRAV22_TRAJ54_CAVGAIQGAQKLVF/TRBV6-5_TRBJ1-1_CASSYVEGLEAFF	CAVGAIQGAQKLVF	CASSYVEGLEAFF	CAVNAGFQKLVF	CASSLGVEAFF	cart3024	21065
CAR+	P4 D8 CART	0.909091	4	4	8	EBV_EBNA4_AVFDRKSDAK	TRAV3_TRAJ15_CAVRDMAGTALIF/TRBV5-1_TRBJ1-1_CASSLGQGVNTEAFF	CAVRDMAGTALIF	CASSLGQGVNTEAFF	CAVNVRQAGTALIF	CASSSPGQGTEAFF	cart3042	21167
CAR+	P4 D8 CART	0.909091	3	4	7	EBV_BZLF1_RAKFKQLL	TRAV29/DV5_TRAJ6_CAAGGSYIPTF/TRBV7-9_TRBJ1-1_CASSRQGSGNTEAFF	CAAGGSYIPTF	CASSRQGSGNTEAFF	CAEMEGGSYIPTF	CASSVRSSMNTEAFF	cart3041	21302
CAR+	P4 D8 CART	0.909091	4	4	8	HomoSapiens_MLANA_ELAGIGILTV	TRAV17_TRAJ39_CATDANNAGNMLTF/TRBV27_TRBJ2-7_CASSYIAGNEQYF	CATDANNAGNMLTF	CASSYIAGNEQYF	CAVNAGNMLTF	CATSRGQGNEQYF	cart3010	21393
CAR+	P4 D8 CART	0.909091	4	4	8	EBV_BZLF1_RAKFKQLL	TRAV19_TRAJ12_CALSEAELGSYKLIF/TRBV27_TRBJ1-3_CASSLSGTGNTIYF	CALSEAELGSYKLIF	CASSLSGTGNTIYF	CALSEASGTYKYIF	CASSQTRGAGNTIYF	cart3012	21515
CAR+	P4 D8 CART	0.909091	4	4	8	EBV_EBNA4_IVTDFSVIK	TRAV12-2_TRAJ24_CAVKTDSWGKLQF/TRBV7-9_TRBJ2-7_CASSPGQGTEQYF	CAVKTDSWGKLQF	CASSPGQGTEQYF	CAVEGPTDSWGKFQF	CASSPAGGTDTQYF	cart2994	21777
CAR+	P4 D8 CART	0.909091	4	3	7	EBV_BZLF1_RAKFKQLL	TRAV8-1_TRAJ34_CAVNPHNTDKLIF/TRBV12-4_TRBJ1-2_CASTATGFYGYTF	CAVNPHNTDKLIF	CASTATGFYGYTF	CAVGYTDKLIF	CASMGTGFDGYTF	cart3062	22021
CAR+	P4 D8 CART	0.909091	3	4	7	HomoSapiens_MLANA_ELAGIGILTV	TRAV3_TRAJ15_CAVRDMAGTALIF/TRBV5-1_TRBJ1-1_CASSLGQGVNTEAFF	CAVRDMAGTALIF	CASSLGQGVNTEAFF	CAVPQAGTALIF	CASSPGALNTEAFF	cart3042	22028
CAR+	P4 D8 CART	0.909091	3	4	7	InfluenzaA_M_GILGFVFTL	TRAV12-3_TRAJ49_CAMSASQFYF/TRBV6-2_TRBJ1-1_CASSSGGTEAFF	CAMSASQFYF	CASSSGGTEAFF	CAASASGGQFYF	CASRAGREAFF	cart2999	22085
CAR+	P4 D8 CART	0.909091	4	4	8	EBV_BZLF1_RAKFKQLL	TRAV35_TRAJ36_CAGHLPDQTGANNLFF/TRBV12-3_TRBJ1-1_CASSLPYRAEAFF	CAGHLPDQTGANNLFF	CASSLPYRAEAFF	CAGPGTGANNLFF	CASSLRDGSEAFF	cart3047	22091
CAR+	P4 D8 CART	0.909091	1	4	5	EBV_EBNA4_AVFDRKSDAK	TRAV1-1_TRAJ26_CAVRVDNYGQNFVF/TRBV9_TRBJ1-1_CASSSRDVNTEAFF	CAVRVDNYGQNFVF	CASSSRDVNTEAFF	CAVRDNYGQNFVF	CASSVRSSMNTEAFF	cart2976	22204
CAR+	P4 D8 CART	0.909091	4	4	8	HIV-1_Gag_SLFNTVATLY	TRAV25_TRAJ20_CAGNDYKLSF/TRBV30_TRBJ2-3_CAWSRGAADTQYF	CAGNDYKLSF	CAWSRGAADTQYF	CAGADDKIIF	CASRASATQYF	cart3027	22491
CAR+	P4 D8 CART	0.909091	4	4	8	EBV_BMLF1_GLCTLVAML	TRAV12-2_TRAJ20_CAVNTYPNDYKLSF/TRBV27_TRBJ1-6_CASSLGRGNSPLHF	CAVNTYPNDYKLSF	CASSLGRGNSPLHF	CGTEYPNDYKLSF	CASSLMRGGTYNSPLHF	cart2992	22505
CAR+	P4 D8 CART	0.909091	3	4	7	EBV_EBNA4_AVFDRKSDAK	TRAV1-2_TRAJ30_CAVRDRVRDDKIIF/TRBV9_TRBJ2-5_CASSPDSLGETQYF	CAVRDRVRDDKIIF	CASSPDSLGETQYF	CALRLRNRDDKIIF	CASSQGLGRETQYF	cart2980	22640
CAR+	P4 D8 CART	0.909091	3	4	7	EBV_BZLF1_RAKFKQLL	TRAV19_TRAJ9_CALITNTGGFKTIF/TRBV5-6_TRBJ2-2_CASSSSGTGYNTGELFF	CALITNTGGFKTIF	CASSSSGTGYNTGELFF	CAVTHTGGFKTIF	CASSPPGGGNTGELFF	cart3018	22671
CAR+	P4 D8 CART	0.909091	2	4	6	EBV_BMLF1_GLCTLVAML	TRAV39_TRAJ41_CAVDYSNSGYALNF/TRBV13_TRBJ2-3_CASRKQGATDTQYF	CAVDYSNSGYALNF	CASRKQGATDTQYF	CAVISNSGYALNF	CASTTTGNTDTQYF	cart3057	22773
CAR+	P4 D8 CART	0.909091	4	3	7	CMV_IE1_KLGGALQAK	TRAV21_TRAJ42_CAVRPPLEEGNLIF/TRBV9_TRBJ2-1_CASSVGGGYNEQFF	CAVRPPLEEGNLIF	CASSVGGGYNEQFF	CAVRPRGSQGNLIF	CASSSVGGVTNEQFF	cart3023	22960
CAR+	P4 D8 CART	0.909091	2	4	6	EBV_EBNA4_AVFDRKSDAK	TRAV1-2_TRAJ12_CAAPDSSYKLIF/TRBV5-1_TRBJ2-5_CASSKNEGVETQYF	CAAPDSSYKLIF	CASSKNEGVETQYF	CAVMDSSYKLIF	CASSGQEQETQYF	cart2977	23076
CAR+	P4 D8 CART	0.909091	4	4	8	InfluenzaA_M_GILGFVFTL	TRAV17_TRAJ39_CATDANNAGNMLTF/TRBV27_TRBJ2-7_CASSYIAGNEQYF	CATDANNAGNMLTF	CASSYIAGNEQYF	CAANGENNAGNMLTF	CASSTHSGNEQFF	cart3010	23097
CAR+	P4 D8 CART	0.909091	3	3	6	EBV_EBNA3A_RLRAEAQVK	TRAV5_TRAJ36_CAETPTGANNLFF/TRBV10-1_TRBJ2-2_CASSPNTGELFF	CAETPTGANNLFF	CASSPNTGELFF	CAVDPGANNLFF	CASSFSGNTGELFF	cart3059	23438
CAR+	P4 D8 CART	0.909091	2	4	6	CMV_IE1_KLGGALQAK	TRAV13-1_TRAJ6_CAATSGGSYIPTF/TRBV15_TRBJ2-3_CATLGAGGHTDTQYF	CAATSGGSYIPTF	CATLGAGGHTDTQYF	CAGASGGSYIPTF	CATTGGSNTDTQYF	cart3004	23853
CAR+	P3 D24 CART	0.741962	4	4	8	CMV_IE1_KLGGALQAK	TRAV1-2_TRAJ47_CAVLPLEYGNKLVF/TRBV4-1_TRBJ1-5_CASSPTGTDGQPQHF	CAVLPLEYGNKLVF	CASSPTGTDGQPQHF	CAGGAGEYGNKLVF	CASSDPPGDGNQPQHF	cart2244	5133
CAR+	P3 D24 CART	0.384721	3	4	7	CMV_IE1_KLGGALQAK	TRAV12-2_TRAJ5_CAVIYTGRRALTF/TRBV12-4_TRBJ2-5_CASSPSTVETQYF	CAVIYTGRRALTF	CASSPSTVETQYF	CATDTGRRALTF	CASRLSEGETQYF	cart2246	1918
CAR+	P3 D24 CART	0.357241	3	4	7	CMV_IE1_KLGGALQAK	TRAV27_TRAJ23_CAGSYNQGGKLIF/TRBV10-3_TRBJ2-1_CTMAGSPYNEQFF	CAGSYNQGGKLIF	CTMAGSPYNEQFF	CAETHYNQGGKLIF	CASSPSPYNEQFF	cart2247	3148
CAR+	P3 D24 CART	0.302281	4	4	8	CMV_IE1_KLGGALQAK	TRAV27_TRAJ41_CAGARGSNSGYALNF/TRBV6-2_TRBJ2-2_CASRQTGLGGELFF	CAGARGSNSGYALNF	CASRQTGLGGELFF	CALVTNSNSGYALNF	CASSQTVGLGEKLFF	cart2248	8693
CAR+	P3 D24 CART	0.274801	4	3	7	HomoSapiens_MLANA_ELAGIGILTV	TRAV27_TRAJ41_CAGARGSNSGYALNF/TRBV4-1_TRBJ1-5_CASSPTGTDGQPQHF	CAGARGSNSGYALNF	CASSPTGTDGQPQHF	CAVTSNSNSGYALNF	CASSPQGVGQPQHF	cart2249	17292
CAR+	P3 D24 CART	0.274801	3	4	7	InfluenzaA_M_GILGFVFTL	TRAV27_TRAJ41_CAGARGSNSGYALNF/TRBV4-1_TRBJ1-5_CASSPTGTDGQPQHF	CAGARGSNSGYALNF	CASSPTGTDGQPQHF	CAASGTSNSGYALNF	CASSTGQPQHF	cart2249	19811
CAR+	P3 D24 CART	0.192361	4	4	8	CMV_IE1_KLGGALQAK	TRAV1-2_TRAJ47_CAVLPLEYGNKLVF/TRBV12-4_TRBJ2-3_CASSLGQAGSTDTQYF	CAVLPLEYGNKLVF	CASSLGQAGSTDTQYF	CAASSMEYGNKLVF	CASSYLSASTDTQYF	cart2251	2165
CAR+	P3 D24 CART	0.192361	4	4	8	EBV_EBNA4_AVFDRKSDAK	TRAV1-2_TRAJ47_CAVLPLEYGNKLVF/TRBV12-4_TRBJ2-3_CASSLGQAGSTDTQYF	CAVLPLEYGNKLVF	CASSLGQAGSTDTQYF	CAVREGYGNKLVF	CASSQDRGSTDTQYF	cart2251	5847
CAR+	P3 D24 CART	0.192361	2	4	6	EBV_EBNA4_IVTDFSVIK	TRAV1-2_TRAJ47_CAVLPLEYGNKLVF/TRBV12-4_TRBJ2-3_CASSLGQAGSTDTQYF	CAVLPLEYGNKLVF	CASSLGQAGSTDTQYF	CAVEPLYGNKLVF	CASRTGLASTDTQYF	cart2251	12859
CAR+	P3 D24 CART	0.16488	3	4	7	CMV_IE1_KLGGALQAK	TRAV12-2_TRAJ5_CAVIYTGRRALTF/TRBV4-1_TRBJ1-5_CASSLTGTDGQPQHF	CAVIYTGRRALTF	CASSLTGTDGQPQHF	CASTGRRALTF	CASSQGTVLQPQHF	cart2252	16258
CAR+	P1 D13 CART	0.134048	4	4	8	CMV_IE1_KLGGALQAK	TRAV20_TRAJ48_AVQANFGNEKLT/TRBV18_TRBJ2-2_ASSPPPGELF	AVQANFGNEKLT	ASSPPPGELF	CIQHNFGNEKLTF	CASSPTGELFF	cart1125	4198
CAR+	P1 D13 CART	0.134048	4	4	8	CMV_IE1_KLGGALQAK	TRAV21_TRAJ37_AAFSGNTGKLI/TRBV6-6_TRBJ2-3_ASSYSDTQY	AAFSGNTGKLI	ASSYSDTQY	CAFGSSNTGKLIF	CASSPRDTQYF	cart1150	4604
CAR+	P1 D13 CART	0.134048	4	4	8	CMV_IE1_KLGGALQAK	TRAV12-1_TRAJ28_VVTGAGSYQLT/TRBV29-1_TRBJ1-1_SVEAGSTEAF	VVTGAGSYQLT	SVEAGSTEAF	CAVDVTGAGSYQLTF	CSVEGNTEAFF	cart924	4676
CAR+	P1 D13 CART	0.134048	4	4	8	CMV_IE1_KLGGALQAK	TRAV29/DV5_TRAJ40_AASAGTYKYI/TRBV6-5_TRBJ2-5_ASSYPGQETQY	AASAGTYKYI	ASSYPGQETQY	CAARSGTYKYIF	CASSPPGAQETQYF	cart1280	5536
CAR+	P1 D13 CART	0.134048	4	4	8	EBV_EBNA4_AVFDRKSDAK	TRAV27_TRAJ18_AGADRGSTLGRLY/TRBV7-9_TRBJ1-1_ASSLIGGVNTEAF	AGADRGSTLGRLY	ASSLIGGVNTEAF	CAVRADRGSTLGRLYF	CASSIGTVNTEAFF	cart1238	6206
CAR+	P1 D13 CART	0.134048	4	4	8	HomoSapiens_MLANA_ELAGIGILTV	TRAV13-1_TRAJ4_AANSGGYNKLI/TRBV9_TRBJ2-5_ASSDLGETQY	AANSGGYNKLI	ASSDLGETQY	CAVSAGGYNKLIF	CASSLLGEQYF	cart1020	7598
CAR+	P1 D13 CART	0.134048	4	4	8	CMV_IE1_KLGGALQAK	TRAV21_TRAJ20_AVRDDYKLS/TRBV7-9_TRBJ2-7_ASSLQQIYEQY	AVRDDYKLS	ASSLQQIYEQY	CAVKDYKLSF	CASSLGQGYEQYF	cart1134	8054
CAR+	P1 D13 CART	0.134048	4	4	8	CMV_IE1_KLGGALQAK	TRAV38-2/DV8_TRAJ33_ACDDSNYQLI/TRBV5-1_TRBJ2-7_ASSLDLGSYEQY	ACDDSNYQLI	ASSLDLGSYEQY	CAGRDSNYQLIW	CASSLDAGYEQYF	cart1361	8612
CAR+	P1 D13 CART	0.134048	4	4	8	CMV_IE1_KLGGALQAK	TRAV8-1_TRAJ6_ALQGGSYIPT/TRBV28_TRBJ2-3_ASVSGDSTDTQY	ALQGGSYIPT	ASVSGDSTDTQY	CAFLGGSYIPTF	CASSMDSTDTQYF	cart1446	10783
CAR+	P1 D13 CART	0.134048	4	4	8	HomoSapiens_NY-ESO-1_LAMPFATPM	TRAV38-2/DV8_TRAJ33_ACDDSNYQLI/TRBV5-1_TRBJ2-7_ASSLDLGSYEQY	ACDDSNYQLI	ASSLDLGSYEQY	CAGMDSNYQLIW	CASSLPLGYEQYF	cart1361	15237
CAR+	P1 D13 CART	0.134048	4	4	8	CMV_IE1_KLGGALQAK	TRAV29/DV5_TRAJ49_AASANTGNQFY/TRBV7-9_TRBJ1-1_ASSLGYREAF	AASANTGNQFY	ASSLGYREAF	CAASGNSGNQFYF	CASSLGNTEAFF	cart1290	17099
CAR+	P1 D13 CART	0.134048	4	4	8	HCV_NS3_KLVALGINAV	TRAV39_TRAJ49_AVPNTGNQFY/TRBV27_TRBJ2-7_ASSTSYEQY	AVPNTGNQFY	ASSTSYEQY	CAHNTGNQFYF	CASSYGSYEQYF	cart1382	17765
CAR+	P1 D13 CART	0.134048	4	4	8	HCV_NS3_KLVALGINAV	TRAV12-2_TRAJ45_AADSGGGADGLT/TRBV5-1_TRBJ2-2_ASSPHTGELF	AADSGGGADGLT	ASSPHTGELF	CATYSGGGADGLTF	CASSYTGELFF	cart983	17954
CAR+	P1 D13 CART	0.134048	4	4	8	CMV_IE1_KLGGALQAK	TRAV21_TRAJ11_AAYSGYSTLT/TRBV11-3_TRBJ2-5_ASSSRDRQETQY	AAYSGYSTLT	ASSSRDRQETQY	CAAKEGYSTLTF	CASSSRGGQETQYF	cart1130	20316
CAR+	P1 D13 CART	0.134048	4	4	8	EBV_BZLF1_RAKFKQLL	TRAV38-2/DV8_TRAJ45_AYTGGGADGLT/TRBV2_TRBJ2-7_ASRGGGEDNEQY	AYTGGGADGLT	ASRGGGEDNEQY	CADSGGGADGLTF	CSVGSGEDNEQYF	cart1368	21796
CAR+	P3 D24 CART	0.10992	4	4	8	CMV_IE1_KLGGALQAK	TRAV1-2_TRAJ47_CAVLPLEYGNKLVF/TRBV12-4_TRBJ2-5_CASSPSTVETQYF	CAVLPLEYGNKLVF	CASSPSTVETQYF	CASPYGNKLVF	CASSPNLSTDTQYF	cart2254	2224
CAR+	P3 D24 CART	0.10992	4	4	8	InfluenzaA_M_GILGFVFTL	TRAV1-2_TRAJ47_CAVLPLEYGNKLVF/TRBV12-4_TRBJ2-5_CASSPSTVETQYF	CAVLPLEYGNKLVF	CASSPSTVETQYF	CAGMEYGNKLVF	CASSIRSTDTQYF	cart2254	3028
CAR+	P3 D24 CART	0.10992	4	4	8	EBV_EBNA4_AVFDRKSDAK	TRAV1-2_TRAJ47_CAVLPLEYGNKLVF/TRBV12-4_TRBJ2-5_CASSPSTVETQYF	CAVLPLEYGNKLVF	CASSPSTVETQYF	CAVLPGGGNKLTF	CASSYSYEQYF	cart2254	10771
CAR+	P3 D24 CART	0.10992	3	4	7	InfluenzaA_M_GILGFVFTL	TRAV19_TRAJ47_CALSEIEYGNKLVF/TRBV6-2_TRBJ2-2_CASRQTGLGGELFF	CALSEIEYGNKLVF	CASRQTGLGGELFF	CAMSPMEYGNKLVF	CASSQTGLNTEAFF	cart2256	13126
CAR+	P3 D24 CART	0.10992	3	4	7	HomoSapiens_MLANA_ELAGIGILTV	TRAV1-2_TRAJ47_CAVLPLEYGNKLVF/TRBV12-4_TRBJ2-5_CASSPSTVETQYF	CAVLPLEYGNKLVF	CASSPSTVETQYF	CAVKEYGNKLVF	CASSPSELADTQYF	cart2254	19604
CAR+	P3 D24 CART	0.0824402	3	4	7	HomoSapiens_NY-ESO-6_PGVLLKEFTVSGNIL	TRAV13-2_TRAJ15_CAESPQAGTALIF/TRBV5-1_TRBJ2-2_CASSWTSGFTGELFF	CAESPQAGTALIF	CASSWTSGFTGELFF	CAEAENQAGTALIF	CASSGLAGVTGELFF	cart2259	1553
CAR+	P3 D24 CART	0.0824402	4	4	8	CMV_IE1_KLGGALQAK	TRAV13-2_TRAJ15_CAESPQAGTALIF/TRBV5-1_TRBJ2-2_CASSWTSGFTGELFF	CAESPQAGTALIF	CASSWTSGFTGELFF	CVAHQAGTALIF	CASSGTGSETGELFF	cart2259	4165
CAR+	P3 D24 CART	0.0824402	4	4	8	CMV_IE1_KLGGALQAK	TRAV19_TRAJ47_CALSEIEYGNKLVF/TRBV4-1_TRBJ1-5_CASSPTGTDGQPQHF	CALSEIEYGNKLVF	CASSPTGTDGQPQHF	CAGGAGEYGNKLVF	CASSDPPGDGNQPQHF	cart2260	5133
CAR+	P3 D24 CART	0.0824402	4	4	8	CMV_IE1_KLGGALQAK	TRAV12-2_TRAJ5_CAVIYTGRRALT/TRBV4-1_TRBJ1-5_CASSPTGTDGQPQHF	CAVIYTGRRALT	CASSPTGTDGQPQHF	CASTGRRALTF	CASSQGTVLQPQHF	cart2258	16258
CAR+	P3 D24 CART	0.0824402	3	3	6	EBV_BZLF1_RAKFKQLL	TRAV13-2_TRAJ15_CAESPQAGTALIF/TRBV5-1_TRBJ2-2_CASSWTSGFTGELFF	CAESPQAGTALIF	CASSWTSGFTGELFF	CAASIPNQAGTALIF	CASSFSGNTGELFF	cart2259	21005
CAR+	P3 D24 CART	0.0549602	4	4	8	InfluenzaA_HA_PKYVKQNTLKLAT	TRAV12-3_TRAJ49_CAMTLNTGNQFYF/TRBV7-6_TRBJ2-7_CASSLGGLTYEQYF	CAMTLNTGNQFYF	CASSLGGLTYEQYF	CALKPGTGNQFYF	CASSSQGLHEQYF	cart2271	325
CAR+	P3 D24 CART	0.0549602	4	4	8	CMV_IE1_KLGGALQAK	TRAV27_TRAJ41_CAGARGSNSGYALNF/TRBV12-4_TRBJ2-5_CASSPSTVETQYF	CAGARGSNSGYALNF	CASSPSTVETQYF	CAYKGLNSGYALNF	CASSIHSTDTQYF	cart2278	650
CAR+	P3 D24 CART	0.0549602	3	4	7	CMV_pp65_NLVPMVATV	TRAV12-3_TRAJ49_CAMTLNTGNQFYF/TRBV7-6_TRBJ2-7_CASSLGGLTYEQYF	CAMTLNTGNQFYF	CASSLGGLTYEQYF	CATYLTGNQFYF	CASSQALPYEQYF	cart2271	1044
CAR+	P3 D24 CART	0.0549602	3	4	7	CMV_IE1_KLGGALQAK	TRAV12-3_TRAJ49_CAMTLNTGNQFYF/TRBV7-6_TRBJ2-7_CASSLGGLTYEQYF	CAMTLNTGNQFYF	CASSLGGLTYEQYF	CAELTGNQFYF	CASSLGGGPYNEQFF	cart2271	1242
CAR+	P3 D24 CART	0.0549602	4	4	8	CMV_IE1_KLGGALQAK	TRAV19_TRAJ47_CALSEIEYGNKLVF/TRBV12-4_TRBJ2-3_CASSLGQAGSTDTQYF	CALSEIEYGNKLVF	CASSLGQAGSTDTQYF	CAASYGNKLVF	CASSPRAGGTDTQYF	cart2276	2108
CAR+	P3 D24 CART	0.0549602	4	4	8	CMV_IE1_KLGGALQAK	TRAV12-2_TRAJ5_CAVIYTGRRALTF/TRBV7-6_TRBJ2-7_CASSLGGLTYEQYF	CAVIYTGRRALTF	CASSLGGLTYEQYF	CVVNNPGRRALTF	CASSLTPSGSTYEQYF	cart2269	2457
CAR+	P3 D24 CART	0.0549602	4	2	6	HIV-1_Pol_TAFTIPSI	TRAV17_TRAJ5_CATYGDTGRRALTF/TRBV5-1_TRBJ1-3_CASSLDFGNTIYF	CATYGDTGRRALTF	CASSLDFGNTIYF	CATDEAGRRALTF	CASSLTGGNTIYF	cart2274	4504
CAR+	P3 D24 CART	0.0549602	4	4	8	EBV_EBNA4_AVFDRKSDAK	TRAV19_TRAJ47_CALSEIEYGNKLVF/TRBV12-4_TRBJ2-3_CASSLGQAGSTDTQYF	CALSEIEYGNKLVF	CASSLGQAGSTDTQYF	CAVREGYGNKLVF	CASSQDRGSTDTQYF	cart2276	5847
CAR+	P3 D24 CART	0.0549602	4	4	8	InfluenzaA_M_GILGFVFTL	TRAV12-3_TRAJ49_CAMTLNTGNQFYF/TRBV7-6_TRBJ2-7_CASSLGGLTYEQYF	CAMTLNTGNQFYF	CASSLGGLTYEQYF	CAASVTNTGNQFYF	CASSIRSTYEQYF	cart2271	5891
CAR+	P3 D24 CART	0.0549602	4	4	8	CMV_IE1_KLGGALQAK	TRAV12-2_TRAJ5_CAVIYTGRRALTF/TRBV29-1_TRBJ1-1_CSASTGVRNTEAFF	CAVIYTGRRALTF	CSASTGVRNTEAFF	CAETLDTGRRALTF	CSAQETVMNTEAFF	cart2265	9372
CAR+	P3 D24 CART	0.0549602	4	4	8	InfluenzaA_M_GILGFVFTL	TRAV17_TRAJ5_CATYGDTGRRALTF/TRBV5-1_TRBJ1-3_CASSLDFGNTIYF	CATYGDTGRRALTF	CASSLDFGNTIYF	CAVDPMDTGRRALTF	CASSLGFTDTQYF	cart2274	10727
CAR+	P3 D24 CART	0.0549602	4	4	8	InfluenzaA_M_GILGFVFTL	TRAV12-2_TRAJ5_CAVIYTGRRALTF/TRBV7-6_TRBJ2-7_CASSLGGLTYEQYF	CAVIYTGRRALTF	CASSLGGLTYEQYF	CAVDPMDTGRRALTF	CASSLGFTDTQYF	cart2269	10727
CAR+	P3 D24 CART	0.0549602	3	4	7	EBV_EBNA4_AVFDRKSDAK	TRAV12-2_TRAJ5_CAVIYTGRRALTF/TRBV7-6_TRBJ2-7_CASSLGGLTYEQYF	CAVIYTGRRALTF	CASSLGGLTYEQYF	CAVQRDTGRRALTF	CASSQDGGSYEQYF	cart2269	11365
CAR+	P3 D24 CART	0.0549602	4	4	8	EBV_EBNA4_IVTDFSVIK	TRAV19_TRAJ47_CALSEIEYGNKLVF/TRBV12-4_TRBJ2-3_CASSLGQAGSTDTQYF	CALSEIEYGNKLVF	CASSLGQAGSTDTQYF	CAVEPLYGNKLVF	CASRTGLASTDTQYF	cart2276	12859
CAR+	P3 D24 CART	0.0549602	3	4	7	InfluenzaA_M_GILGFVFTL	TRAV1-2_TRAJ47_CAVLPLEYGNKLVF/TRBV6-2_TRBJ2-2_CASRQTGLGRELFF	CAVLPLEYGNKLVF	CASRQTGLGRELFF	CAMSPMEYGNKLVF	CASSQTGLNTEAFF	cart2261	13126
CAR+	P3 D24 CART	0.0549602	4	4	8	EBV_EBNA4_AVFDRKSDAK	TRAV17_TRAJ5_CATYGDTGRRALTF/TRBV5-1_TRBJ1-3_CASSLDFGNTIYF	CATYGDTGRRALTF	CASSLDFGNTIYF	CAVDPMDTGRRALTF	CASSLGFTDTQYF	cart2274	13375
CAR+	P3 D24 CART	0.0549602	3	4	7	SARS-CoV-2_NSP3_TTDPSFLGRY	TRAV12-2_TRAJ5_CAVIYTGRRALTF/TRBV7-6_TRBJ2-7_CASSLGGLTYEQYF	CAVIYTGRRALTF	CASSLGGLTYEQYF	CAMRDTGRRALTF	CASSLVGGAGEQYF	cart2269	14199
CAR+	P3 D24 CART	0.0549602	4	2	6	SARS-CoV-2_Spike_LTDEMIAQY	TRAV12-3_TRAJ49_CAMTLNTGNQFYF/TRBV7-6_TRBJ2-7_CASSLGGLTYEQYF	CAMTLNTGNQFYF	CASSLGGLTYEQYF	CAALGNQFYF	CASSLGAGTYEQYF	cart2271	14314
CAR+	P3 D24 CART	0.0549602	4	3	7	SARS-CoV-2_Spike_NQKLIANQF	TRAV12-3_TRAJ49_CAMTLNTGNQFYF/TRBV7-6_TRBJ2-7_CASSLGGLTYEQYF	CAMTLNTGNQFYF	CASSLGGLTYEQYF	CALSALTGNQFYF	CASSTGGVGYEQYF	cart2271	14379
CAR+	P3 D24 CART	0.0549602	2	4	6	SARS-CoV-2_NSP3_TTDPSFLGRY	TRAV12-3_TRAJ49_CAMTLNTGNQFYF/TRBV7-6_TRBJ2-7_CASSLGGLTYEQYF	CAMTLNTGNQFYF	CASSLGGLTYEQYF	CAALNTGNQFYF	CASSLAGNEQYF	cart2271	14723
CAR+	P3 D24 CART	0.0549602	3	4	7	SARS-CoV-2_Spike_NYNYLYRLF	TRAV12-3_TRAJ49_CAMTLNTGNQFYF/TRBV7-6_TRBJ2-7_CASSLGGLTYEQYF	CAMTLNTGNQFYF	CASSLGGLTYEQYF	CAMRGSTGNQFYF	CASSEGQGYEQYF	cart2271	15159
CAR+	P3 D24 CART	0.0549602	3	4	7	HomoSapiens_gp100_ESITGSLGPLL	TRAV12-2_TRAJ5_CAVIYTGRRALTF/TRBV7-6_TRBJ2-7_CASSLGGLTYEQYF	CAVIYTGRRALTF	CASSLGGLTYEQYF	CAEGDTGRRALTF	CASSPGASYEQYF	cart2269	15236
CAR+	P3 D24 CART	0.0549602	3	4	7	HCV_NS3_KLSALGINAV	TRAV17_TRAJ5_CATYGDTGRRALTF/TRBV5-1_TRBJ1-3_CASSLDFGNTIYF	CATYGDTGRRALTF	CASSLDFGNTIYF	CAVEEDTGRRALTF	CASSRAVSGNTIYF	cart2274	15453
CAR+	P3 D24 CART	0.0549602	3	4	7	YFV_NS4B_LLWNGPMAV	TRAV12-3_TRAJ49_CAMTLNTGNQFYF/TRBV7-6_TRBJ2-7_CASSLGGLTYEQYF	CAMTLNTGNQFYF	CASSLGGLTYEQYF	CAAINTGNQFYF	CASSFGTSGTYEQYF	cart2271	15508
CAR+	P3 D24 CART	0.0549602	4	4	8	EBV_BZLF1_RAKFKQLL	TRAV12-2_TRAJ5_CAVIYTGRRALTF/TRBV7-6_TRBJ2-7_CASSLGGLTYEQYF	CAVIYTGRRALTF	CASSLGGLTYEQYF	CAVDPMDTGRRALTF	CASSLGFTDTQYF	cart2269	15699
CAR+	P3 D24 CART	0.0549602	4	4	8	EBV_BZLF1_RAKFKQLL	TRAV17_TRAJ5_CATYGDTGRRALTF/TRBV5-1_TRBJ1-3_CASSLDFGNTIYF	CATYGDTGRRALTF	CASSLDFGNTIYF	CAVDPMDTGRRALTF	CASSLGFTDTQYF	cart2274	15699
CAR+	P3 D24 CART	0.0549602	4	4	8	CMV_IE1_KLGGALQAK	TRAV17_TRAJ5_CATYGDTGRRALTF/TRBV5-1_TRBJ1-3_CASSLDFGNTIYF	CATYGDTGRRALTF	CASSLDFGNTIYF	CAVDPMDTGRRALTF	CASSLGFTDTQYF	cart2274	16246
CAR+	P3 D24 CART	0.0549602	3	3	6	CMV_IE1_KLGGALQAK	TRAV12-2_TRAJ5_CAVIYTGRRALTF/TRBV4-1_TRBJ1-5_CASSQTGTDGQPQHF	CAVIYTGRRALTF	CASSQTGTDGQPQHF	CASTGRRALTF	CASSQGTVLQPQHF	cart2268	16258
CAR+	P3 D24 CART	0.0549602	3	4	7	CMV_IE1_KLGGALQAK	TRAV12-2_TRAJ5_CAVIYTGRRALTF/TRBV4-1_TRBJ1-5_CASRQTGTDGQPQHF	CAVIYTGRRALTF	CASRQTGTDGQPQHF	CASTGRRALTF	CASSQGTVLQPQHF	cart2267	16258
CAR+	P3 D24 CART	0.0549602	4	4	8	CMV_IE1_KLGGALQAK	TRAV12-2_TRAJ5_CAVIYTGRRALTS/TRBV4-1_TRBJ1-5_CASSPTGTDGQPQHF	CAVIYTGRRALTS	CASSPTGTDGQPQHF	CASTGRRALTF	CASSQGTVLQPQHF	cart2270	16258
CAR+	P3 D24 CART	0.0549602	4	4	8	CMV_IE1_KLGGALQAK	TRAV12-2_TRAJ5_CAVIYTGRKALTF/TRBV4-1_TRBJ1-5_CASSPTGTDGQPQHF	CAVIYTGRKALTF	CASSPTGTDGQPQHF	CASTGRRALTF	CASSQGTVLQPQHF	cart2262	16258
CAR+	P3 D24 CART	0.0549602	4	4	8	EBV_EBNA3A_RLRAEAQVK	TRAV12-2_TRAJ5_CAVIYTGRRALTF/TRBV7-6_TRBJ2-7_CASSLGGLTYEQYF	CAVIYTGRRALTF	CASSLGGLTYEQYF	CAVDPMDTGRRALTF	CASSLGFTDTQYF	cart2269	16762
CAR+	P3 D24 CART	0.0549602	4	4	8	EBV_EBNA3A_RLRAEAQVK	TRAV17_TRAJ5_CATYGDTGRRALTF/TRBV5-1_TRBJ1-3_CASSLDFGNTIYF	CATYGDTGRRALTF	CASSLDFGNTIYF	CAVDPMDTGRRALTF	CASSLGFTDTQYF	cart2274	16762
CAR+	P3 D24 CART	0.0549602	4	4	8	CMV_IE1_KLGGALQAK	TRAV14/DV4_TRAJ34_CAMREGRGTDKLIF/TRBV27_TRBJ2-1_CASSLLAGTIYNEQFF	CAMREGRGTDKLIF	CASSLLAGTIYNEQFF	CAMREGGSGATNKLIF	CASSFLAGGFNEQFF	cart2273	16763
CAR+	P3 D24 CART	0.0549602	4	4	8	EBV_EBNA4_IVTDFSVIK	TRAV12-3_TRAJ49_CAMTLNTGNQFYF/TRBV7-6_TRBJ2-7_CASSLGGLTYEQYF	CAMTLNTGNQFYF	CASSLGGLTYEQYF	CAGHTGNQFYF	CASSRTGTSYEQYF	cart2271	16913
CAR+	P3 D24 CART	0.0549602	4	4	8	EBV_EBNA4_IVTDFSVIK	TRAV17_TRAJ5_CATYGDTGRRALTF/TRBV5-1_TRBJ1-3_CASSLDFGNTIYF	CATYGDTGRRALTF	CASSLDFGNTIYF	CAVDPMDTGRRALTF	CASSLGFTDTQYF	cart2274	17016
CAR+	P3 D24 CART	0.0549602	4	4	8	EBV_EBNA4_IVTDFSVIK	TRAV12-2_TRAJ5_CAVIYTGRRALTF/TRBV7-6_TRBJ2-7_CASSLGGLTYEQYF	CAVIYTGRRALTF	CASSLGGLTYEQYF	CAVDPMDTGRRALTF	CASSLGFTDTQYF	cart2269	17016
CAR+	P3 D24 CART	0.0549602	4	3	7	EBV_EBNA4_AVFDRKSDAK	TRAV27_TRAJ41_CAGARGSNSGYALNF/TRBV12-4_TRBJ2-5_CASSPSTVETQYF	CAGARGSNSGYALNF	CASSPSTVETQYF	CATDSNSGYALNF	CASSYSIGETQYF	cart2278	17203
CAR+	P3 D24 CART	0.0549602	4	3	7	HomoSapiens_MLANA_ELAGIGILTV	TRAV27_TRAJ41_CAGAQGSNSGYALNF/TRBV4-1_TRBJ1-5_CASSPTGTDGQPQHF	CAGAQGSNSGYALNF	CASSPTGTDGQPQHF	CAVTSNSNSGYALNF	CASSPQGVGQPQHF	cart2277	17292
CAR+	P3 D24 CART	0.0549602	3	4	7	HCV_NS3_KLVALGINAV	TRAV27_TRAJ41_CAGARGSNSGYALNF/TRBV12-4_TRBJ2-5_CASSPSTVETQYF	CAGARGSNSGYALNF	CASSPSTVETQYF	CAVGSNSGYALNF	CASSSSWADTQYF	cart2278	17687
CAR+	P3 D24 CART	0.0549602	3	4	7	HCV_NS3_KLVALGINAV	TRAV12-3_TRAJ49_CAMTLNTGNQFYF/TRBV7-6_TRBJ2-7_CASSLGGLTYEQYF	CAMTLNTGNQFYF	CASSLGGLTYEQYF	CAHNTGNQFYF	CASSYGSYEQYF	cart2271	17765
CAR+	P3 D24 CART	0.0549602	4	4	8	EBV_EBNA4_AVFDRKSDAK	TRAV12-3_TRAJ49_CAMTLNTGNQFYF/TRBV7-6_TRBJ2-7_CASSLGGLTYEQYF	CAMTLNTGNQFYF	CASSLGGLTYEQYF	CVVNTGNQFYF	CASSHSGTAYEQYF	cart2271	18671
CAR+	P3 D24 CART	0.0549602	4	3	7	CMV_IE1_KLGGALQAK	TRAV27_TRAJ41_CAGARGSNSGYALNF/TRBV19_TRBJ2-3_CASSMVGGLRTDTQYF	CAGARGSNSGYALNF	CASSMVGGLRTDTQYF	CALRVNSGYALNF	CASSSDGGLGTDTQYF	cart2279	19674
CAR+	P3 D24 CART	0.0549602	3	4	7	InfluenzaA_M_GILGFVFTL	TRAV27_TRAJ41_CAGAQGSNSGYALNF/TRBV4-1_TRBJ1-5_CASSPTGTDGQPQHF	CAGAQGSNSGYALNF	CASSPTGTDGQPQHF	CAASGTSNSGYALNF	CASSTGQPQHF	cart2277	19811
CAR+	P3 D24 CART	0.0549602	4	4	8	EBV_BZLF1_RAKFKQLL	TRAV14/DV4_TRAJ34_CAMREGRGTDKLIF/TRBV27_TRBJ2-1_CASSLLAGTIYNEQFF	CAMREGRGTDKLIF	CASSLLAGTIYNEQFF	CAAGFGTDKLIF	CASSLLWAEYNEQFF	cart2273	19991
CAR+	P3 D24 CART	0.0549602	4	4	8	HomoSapiens_MLANA_ELAGIGILTV	TRAV12-3_TRAJ49_CAMTLNTGNQFYF/TRBV7-6_TRBJ2-7_CASSLGGLTYEQYF	CAMTLNTGNQFYF	CASSLGGLTYEQYF	CAVNAGNQFYF	CASSLGFLTGELFF	cart2271	20853
CAR+	P3 D24 CART	0.0549602	4	4	8	EBV_BMLF1_GLCTLVAML	TRAV12-2_TRAJ5_CAVIYTGRRALTF/TRBV29-1_TRBJ1-1_CSASTGVRNTEAFF	CAVIYTGRRALTF	CSASTGVRNTEAFF	CATDAATGRRALTF	CSAWTGTEAFF	cart2265	23103
CAR+	P3 D24 CART	0.0274801	3	4	7	CMV_IE1_KLGGALQAK	TRAV21_TRAJ23_CAEYNQGGKLIF/TRBV5-1_TRBJ1-1_CASSLVGREAFF	CAEYNQGGKLIF	CASSLVGREAFF	CAVQAYNQGGKLIF	CASSLVVTGLEQFF	cart2393	62
CAR+	P3 D24 CART	0.0274801	3	4	7	CMV_IE1_KLGGALQAK	TRAV12-2_TRAJ3_CAVKYASKIIF/TRBV7-8_TRBJ2-1_CASSLTGRGNEQFF	CAVKYASKIIF	CASSLTGRGNEQFF	CAVRKYSSASKIIF	CASSDSIGGNEQFF	cart2302	394
CAR+	P3 D24 CART	0.0274801	4	3	7	CMV_IE1_KLGGALQAK	TRAV19_TRAJ49_CALAHPGNQFYF/TRBV5-4_TRBJ2-1_CASSPGLAGDYNEQFF	CALAHPGNQFYF	CASSPGLAGDYNEQFF	CAARAHGDNQFYF	CASSLGLAGGNEQFF	cart2387	567
CAR+	P3 D24 CART	0.0274801	4	3	7	CMV_IE1_KLGGALQAK	TRAV3_TRAJ21_CAVSRSGDNFNKFYF/TRBV5-3_TRBJ2-1_CAREGSSYNEQFF	CAVSRSGDNFNKFYF	CAREGSSYNEQFF	CAVRDAYNFNKFYF	CASNIEGSSYNEQFF	cart2410	631
CAR+	P3 D24 CART	0.0274801	4	4	8	CMV_IE1_KLGGALQAK	TRAV21_TRAJ17_CAMFKAAGNKLTF/TRBV5-1_TRBJ1-1_CASSLYGNTEAFF	CAMFKAAGNKLTF	CASSLYGNTEAFF	CAVNPGKAAGNKLTF	CASTHRGGTEAFF	cart2391	649
CAR+	P3 D24 CART	0.0274801	4	4	8	CMV_IE1_KLGGALQAK	TRAV27_TRAJ41_CAGARGSNSGYALNF/TRBV12-4_TRBJ2-3_CASRGQGSTDTQYF	CAGARGSNSGYALNF	CASRGQGSTDTQYF	CAYKGLNSGYALNF	CASSIHSTDTQYF	cart2404	650
CAR+	P3 D24 CART	0.0274801	3	4	7	CMV_IE1_KLGGALQAK	TRAV12-2_TRAJ5_CAVIYTGRRALTF/TRBV7-9_TRBJ2-7_CASSAQGDEQYF	CAVIYTGRRALTF	CASSAQGDEQYF	CAVRQDTGRRALTF	CASSVASGRDEQFF	cart2366	753
CAR+	P3 D24 CART	0.0274801	4	4	8	CMV_IE1_KLGGALQAK	TRAV21_TRAJ21_CALAGNFNKFYF/TRBV19_TRBJ1-1_CASSIDGDGINTEAFF	CALAGNFNKFYF	CASSIDGDGINTEAFF	CAFSVVFNKFYF	CASSIGKDMNTEAFF	cart2392	903
CAR+	P3 D24 CART	0.0274801	4	4	8	CMV_IE1_KLGGALQAK	TRAV1-2_TRAJ47_CAVLPLEYGNKLVF/TRBV6-5_TRBJ1-1_CASSYRTENTEAFF	CAVLPLEYGNKLVF	CASSYRTENTEAFF	CAENMEYGNKLVF	CASSVTGTEAFF	cart2297	912
CAR+	P3 D24 CART	0.0274801	4	4	8	CMV_IE1_KLGGALQAK	TRAV21_TRAJ23_CALSDSYNQGGKLIF/TRBV4-3_TRBJ1-1_CASSQEAETEAFF	CALSDSYNQGGKLIF	CASSQEAETEAFF	CAVGYNQGGKLIF	CATSRANTEAFF	cart2395	959
CAR+	P3 D24 CART	0.0274801	4	3	7	CMV_IE1_KLGGALQAK	TRAV21_TRAJ37_CAGHGSGNTGKLIF/TRBV6-2_TRBJ1-1_CASSYLGAGTEAFF	CAGHGSGNTGKLIF	CASSYLGAGTEAFF	CAASALGNTGKLIF	CASSPGAGDTEAFF	cart2396	1010
CAR+	P3 D24 CART	0.0274801	4	4	8	CMV_IE1_KLGGALQAK	TRAV19_TRAJ37_CALSAGSGNTGKLIF/TRBV12-4_TRBJ2-3_CASSLGQAGSTDTQYF	CALSAGSGNTGKLIF	CASSLGQAGSTDTQYF	CAVWGSSNTGKLIF	CASSLLAGAPDTQYF	cart2384	1017
CAR+	P3 D24 CART	0.0274801	4	4	8	CMV_IE1_KLGGALQAK	TRAV17_TRAJ42_CATYGGSQGNLIF/TRBV14_TRBJ2-1_CASSLQGPGYNEQFF	CATYGGSQGNLIF	CASSLQGPGYNEQFF	CAVGAGGGSQGNLIF	CASSEAGGPYNEQFF	cart2380	1245
CAR+	P3 D24 CART	0.0274801	4	4	8	CMV_IE1_KLGGALQAK	TRAV27_TRAJ41_CAGARGSNSGYALNF/TRBV5-4_TRBJ2-1_CASSPGLAGDYNEQFF	CAGARGSNSGYALNF	CASSPGLAGDYNEQFF	CAVTSNSGYALNF	CASSLVAGGYNEQFF	cart2405	1595
CAR+	P3 D24 CART	0.0274801	2	3	5	CMV_IE1_KLGGALQAK	TRAV1-2_TRAJ33_CAVAMDSNYQLIW/TRBV4-2_TRBJ2-3_CASSQEKGATDTQYF	CAVAMDSNYQLIW	CASSQEKGATDTQYF	CALMDSNYQLIW	CASSQVEGTDTQYF	cart2283	1617
CAR+	P3 D24 CART	0.0274801	4	4	8	CMV_IE1_KLGGALQAK	TRAV41_TRAJ56_CAVFTGANSKLTF/TRBV12-4_TRBJ2-3_CASSLGQAGSTDTQYF	CAVFTGANSKLTF	CASSLGQAGSTDTQYF	CAENTGTASKLTF	CASSRLAESTDTQYF	cart2419	1654
CAR+	P3 D24 CART	0.0274801	3	4	7	CMV_IE1_KLGGALQAK	TRAV1-2_TRAJ47_CAVLPLEYGNKLVF/TRBV4-1_TRBJ2-7_CASSQVTGGAYEQYF	CAVLPLEYGNKLVF	CASSQVTGGAYEQYF	CAVREYGNKLVF	CASSSPTSGTYEQYF	cart2292	1765
CAR+	P3 D24 CART	0.0274801	3	4	7	CMV_IE1_KLGGALQAK	TRAV12-2_TRAJ5_CAVIYTGRRALTF/TRBV12-4_TRBJ2-3_CASSPSTVETQYF	CAVIYTGRRALTF	CASSPSTVETQYF	CATDTGRRALTF	CASRLSEGETQYF	cart2325	1918
CAR+	P3 D24 CART	0.0274801	4	4	8	CMV_IE1_KLGGALQAK	TRAV12-2_TRAJ5_CAVIYTGRRALTF/TRBV7-6_TRBJ2-1_CASSSGLAGYNEQFF	CAVIYTGRRALTF	CASSSGLAGYNEQFF	CVVNMGTGRRALTF	CASSQDGSGLAGSNEQFF	cart2363	1970
CAR+	P3 D24 CART	0.0274801	4	4	8	CMV_IE1_KLGGALQAK	TRAV1-2_TRAJ47_CAVLPLEYGNKLVF/TRBV6-2_TRBJ2-3_CASSLGQAGSTDTQYF	CAVLPLEYGNKLVF	CASSLGQAGSTDTQYF	CAASSMEYGNKLVF	CASSYLSASTDTQYF	cart2296	2165
CAR+	P3 D24 CART	0.0274801	4	3	7	HCV_NS3_CINGVCWTV	TRAV3_TRAJ43_CAVSDLHNNNDMRF/TRBV12-3_TRBJ2-7_CASSLSGLHYEQYF	CAVSDLHNNNDMRF	CASSLSGLHYEQYF	CLVGDNNNDMRF	CASSLSTGAPYEQYF	cart2412	2496
CAR+	P3 D24 CART	0.0274801	4	4	8	CMV_IE1_KLGGALQAK	TRAV1-2_TRAJ24_CAPTDSWGKLQF/TRBV7-8_TRBJ1-5_CASSSTGGSNQPQHF	CAPTDSWGKLQF	CASSSTGGSNQPQHF	CAGRLVTDSWGKLQF	CASSLAGAYSNQPQHF	cart2282	2561
CAR+	P3 D24 CART	0.0274801	4	4	8	CMV_IE1_KLGGALQAK	TRAV4_TRAJ28_CLVGDRSYQLTF/TRBV12-4_TRBJ2-5_CASSPSTVETQYF	CLVGDRSYQLTF	CASSPSTVETQYF	CLVGDAGYSTLTF	CASSFTTSDETQYF	cart2417	2714
CAR+	P3 D24 CART	0.0274801	4	4	8	CMV_IE1_KLGGALQAK	TRAV12-2_TRAJ42_CAVNPLNYGGSQGNLIF/TRBV5-6_TRBJ1-5_CASSPSTENQPQHF	CAVNPLNYGGSQGNLIF	CASSPSTENQPQHF	CASMNYGGSQGNLIF	CASSLVGTLNQPQHF	cart2304	2905
CAR+	P3 D24 CART	0.0274801	4	4	8	CMV_IE1_KLGGALQAK	TRAV26-1_TRAJ42_CIVNLNYGGSQGNLIF/TRBV4-1_TRBJ1-5_CASSPTGTDGQPQHF	CIVNLNYGGSQGNLIF	CASSPTGTDGQPQHF	CASMNYGGSQGNLIF	CASSLVGTLNQPQHF	cart2399	2905
CAR+	P3 D24 CART	0.0274801	3	4	7	CMV_IE1_KLGGALQAK	TRAV38-2/DV8_TRAJ33_CALDSNYQLIW/TRBV20-1_TRBJ2-1_CSADTSSNEQFF	CALDSNYQLIW	CSADTSSNEQFF	CAPRMDSNYQLIW	CATTGSNDEQFF	cart2415	2927
CAR+	P3 D24 CART	0.0274801	3	4	7	CMV_IE1_KLGGALQAK	TRAV12-2_TRAJ5_CAVIYRGRRALTF/TRBV6-2_TRBJ2-2_CASRQTGLGELFF	CAVIYRGRRALTF	CASRQTGLGELFF	CAVRAYTGRRALTF	CASSQTTGEGEKLFF	cart2310	3224
CAR+	P3 D24 CART	0.0274801	4	4	8	InfluenzaA_M_GILGFVFTL	TRAV1-2_TRAJ47_CAVLPLEYGNKLVF/TRBV4-1_TRBJ2-7_CASSQVTGGAYEQYF	CAVLPLEYGNKLVF	CASSQVTGGAYEQYF	CAIVEAEYGNKLVF	CASSLTGTVYEQYF	cart2292	3261
CAR+	P3 D24 CART	0.0274801	4	4	8	EBV_EBNA4_AVFDRKSDAK	TRAV21_TRAJ21_CALAGNFNKFYF/TRBV19_TRBJ1-1_CASSIDGDGINTEAFF	CALAGNFNKFYF	CASSIDGDGINTEAFF	CAFSVVFNKFYF	CASSIGKDMNTEAFF	cart2392	3416
CAR+	P3 D24 CART	0.0274801	4	4	8	EBV_EBNA3A_RLRAEAQVK	TRAV19_TRAJ37_CALSAGSGNTGKLIF/TRBV12-4_TRBJ2-3_CASSLGQAGSTDTQYF	CALSAGSGNTGKLIF	CASSLGQAGSTDTQYF	CAARHGSSNTGKLIF	CASSVLAGPSTDTQYF	cart2384	3438
CAR+	P3 D24 CART	0.0274801	3	4	7	EBV_EBNA4_AVFDRKSDAK	TRAV21_TRAJ37_CAGHGSGNTGKLIF/TRBV6-2_TRBJ1-1_CASSYLGAGTEAFF	CAGHGSGNTGKLIF	CASSYLGAGTEAFF	CAASGSSNTGKLIF	CASSLIGEAFF	cart2396	3486
CAR+	P3 D24 CART	0.0274801	4	4	8	CMV_IE1_KLGGALQAK	TRAV17_TRAJ49_CATDTGNQFYF/TRBV27_TRBJ1-5_CASSLFGTEPQHF	CATDTGNQFYF	CASSLFGTEPQHF	CGTESNTGNQFYF	CASSLLTGNQPQHF	cart2381	3709
CAR+	P3 D24 CART	0.0274801	4	4	8	CMV_IE1_KLGGALQAK	TRAV26-1_TRAJ42_CIVNLNYGGSQGNLIF/TRBV6-2_TRBJ2-2_CASRQTGLGGELFF	CIVNLNYGGSQGNLIF	CASRQTGLGGELFF	CAGQNYGGSQGNLIF	CASRDTNTGELFF	cart2400	3798
CAR+	P3 D24 CART	0.0274801	4	4	8	CMV_IE1_KLGGALQAK	TRAV38-2/DV8_TRAJ52_CAYRSGKLTF/TRBV4-3_TRBJ2-1_CASSHLAGDAYNEQFF	CAYRSGKLTF	CASSHLAGDAYNEQFF	CAASREKLTF	CASSILGGGYNEQFF	cart2416	3902
CAR+	P3 D24 CART	0.0274801	4	4	8	CMV_IE1_KLGGALQAK	TRAV1-2_TRAJ47_CAVLPLEYGNKLVF/TRBV12-4_TRBJ2-3_CASSLGQAGMTDTQYF	CAVLPLEYGNKLVF	CASSLGQAGMTDTQYF	CAVAPVRDGNKLVF	CASSLGAGLRETQYF	cart2286	3979
CAR+	P3 D24 CART	0.0274801	4	4	8	CMV_IE1_KLGGALQAK	TRAV5_TRAJ21_CAESWDNFNKFYF/TRBV4-1_TRBJ1-5_CASSPTGTDGQPQHF	CAESWDNFNKFYF	CASSPTGTDGQPQHF	CATVGYNFNKFYF	CASSPVTGFNQPQHF	cart2420	4063
CAR+	P3 D24 CART	0.0274801	2	4	6	CMV_IE1_KLGGALQAK	TRAV12-2_TRAJ5_CAVIYTGRRALTF/TRBV19_TRBJ2-1_CASSVPGHIYNEQFF	CAVIYTGRRALTF	CASSVPGHIYNEQFF	CAVSDTGRRALTF	CASSSGGSYNEQFF	cart2330	4183
CAR+	P3 D24 CART	0.0274801	2	4	6	CMV_IE1_KLGGALQAK	TRAV12-2_TRAJ5_CAVIYTGRRALTF/TRBV19_TRBJ2-1_CASSGQGEKSYNEQFF	CAVIYTGRRALTF	CASSGQGEKSYNEQFF	CAVSDTGRRALTF	CASSSGGSYNEQFF	cart2329	4183
CAR+	P3 D24 CART	0.0274801	2	4	6	CMV_IE1_KLGGALQAK	TRAV12-2_TRAJ5_CAVIYTGRRALTF/TRBV5-4_TRBJ2-1_CASSPGLAGDYNEQFF	CAVIYTGRRALTF	CASSPGLAGDYNEQFF	CAVSDTGRRALTF	CASSSGGSYNEQFF	cart2356	4183
CAR+	P3 D24 CART	0.0274801	3	4	7	CMV_IE1_KLGGALQAK	TRAV1-2_TRAJ47_CAVLPLEYGNKLVF/TRBV19_TRBJ2-1_CASSGQGEKSYNEQFF	CAVLPLEYGNKLVF	CASSGQGEKSYNEQFF	CAGPKEYGNKLVF	CASSERGEVYNEQFF	cart2288	4219
CAR+	P3 D24 CART	0.0274801	3	4	7	CMV_IE1_KLGGALQAK	TRAV23/DV6_TRAJ43_CAASGYNNNDMRF/TRBV4-1_TRBJ1-5_CASSPTGTDGQPQHF	CAASGYNNNDMRF	CASSPTGTDGQPQHF	CAVRYNNNDMRF	CASSYGVGQPQHF	cart2397	4253
CAR+	P3 D24 CART	0.0274801	4	4	8	CMV_IE1_KLGGALQAK	TRAV8-6_TRAJ23_CAVSYLSYNQGGKLIF/TRBV7-9_TRBJ2-1_CASSLELIAGSPNEQFF	CAVSYLSYNQGGKLIF	CASSLELIAGSPNEQFF	CAALYNQGGKLIF	CASSLMGIGSYNEQFF	cart2425	4374
CAR+	P3 D24 CART	0.0274801	4	3	7	CMV_IE1_KLGGALQAK	TRAV3_TRAJ43_CAVSDLHNNNDMRF/TRBV12-3_TRBJ2-7_CASSLSGLHYEQYF	CAVSDLHNNNDMRF	CASSLSGLHYEQYF	CAMSTYNNNDMRF	CASSLSGGDEQYF	cart2412	4433
CAR+	P3 D24 CART	0.0274801	4	4	8	EBV_EBNA4_AVFDRKSDAK	TRAV1-2_TRAJ33_CAVAMDSNYQLIW/TRBV4-2_TRBJ2-3_CASSQEKGATDTQYF	CAVAMDSNYQLIW	CASSQEKGATDTQYF	CALTQGDSNYQLIW	CASSYASGSTDTQYF	cart2283	4487
CAR+	P3 D24 CART	0.0274801	4	3	7	HIV-1_Pol_TAFTIPSI	TRAV12-2_TRAJ5_CAVIYTGRRALTF/TRBV19_TRBJ1-3_CASSLPGTGRNTIYF	CAVIYTGRRALTF	CASSLPGTGRNTIYF	CATDEAGRRALTF	CASSLTGGNTIYF	cart2328	4504
CAR+	P3 D24 CART	0.0274801	3	4	7	HomoSapiens_CDK4_ALDPHSGHFV	TRAV1-2_TRAJ47_CAVLPLEYGNKLVF/TRBV4-1_TRBJ2-7_CASSQVTGGAYEQYF	CAVLPLEYGNKLVF	CASSQVTGGAYEQYF	CALPYGNKLVF	CASTPTGAYEQYF	cart2292	4914
CAR+	P3 D24 CART	0.0274801	3	4	7	CMV_IE1_KLGGALQAK	TRAV1-2_TRAJ47_CAVLPLEYGNKLVF/TRBV4-1_TRBJ1-5_CASSLTGTDGQPQHF	CAVLPLEYGNKLVF	CASSLTGTDGQPQHF	CAVEYGNKLVF	CASSSLTGPHQPQHF	cart2290	5052
CAR+	P3 D24 CART	0.0274801	4	4	8	CMV_IE1_KLGGALQAK	TRAV20_TRAJ5_CAVQAVDTGRRALTF/TRBV11-2_TRBJ2-3_CASSLGTRVMDTQYF	CAVQAVDTGRRALTF	CASSLGTRVMDTQYF	CAMREMDTGRRALTF	CASSLETGADTQYF	cart2390	5062
CAR+	P3 D24 CART	0.0274801	4	4	8	CMV_IE1_KLGGALQAK	TRAV1-2_TRAJ47_CAVLPLEYGNKLVF/TRBV4-1_TRBJ1-5_CASSPAGTDGQPQHF	CAVLPLEYGNKLVF	CASSPAGTDGQPQHF	CAGGAGEYGNKLVF	CASSDPPGDGNQPQHF	cart2291	5133
CAR+	P3 D24 CART	0.0274801	4	4	8	CMV_IE1_KLGGALQAK	TRAV12-2_TRAJ5_CAVILEYGNKLVF/TRBV4-1_TRBJ1-5_CASSPTGTDGQPQHF	CAVILEYGNKLVF	CASSPTGTDGQPQHF	CAGGAGEYGNKLVF	CASSDPPGDGNQPQHF	cart2309	5133
CAR+	P3 D24 CART	0.0274801	2	4	6	CMV_IE1_KLGGALQAK	TRAV12-1_TRAJ9_CVVTGNTGGFKTIF/TRBV4-1_TRBJ1-5_CASSPTGTDGQPQHF	CVVTGNTGGFKTIF	CASSPTGTDGQPQHF	CVVNGYTGGFKTIF	CASSVSGGGQPQHF	cart2301	5304
CAR+	P3 D24 CART	0.0274801	3	4	7	CMV_IE1_KLGGALQAK	TRAV12-2_TRAJ5_CAVIYTGRRALTF/TRBV7-9_TRBJ2-5_CASSLELHQETQYF	CAVIYTGRRALTF	CASSLELHQETQYF	CAVNLGRRALTF	CASSDTGPQETQYF	cart2365	5359
CAR+	P3 D24 CART	0.0274801	4	4	8	CMV_IE1_KLGGALQAK	TRAV3_TRAJ34_CAVREINTDKLIF/TRBV6-5_TRBJ2-5_CASSYSIGEGQETQYF	CAVREINTDKLIF	CASSYSIGEGQETQYF	CAVGAQDTDKLIF	CASSVSGTGLETQYF	cart2411	5392
CAR+	P3 D24 CART	0.0274801	4	4	8	EBV_EBNA4_AVFDRKSDAK	TRAV19_TRAJ29_CALSEAGNTPLVF/TRBV4-1_TRBJ1-5_CASSPTRTDGQPQHF	CALSEAGNTPLVF	CASSPTRTDGQPQHF	CAASMNTPLVF	CASSPRTEPHQPQHF	cart2382	5592
CAR+	P3 D24 CART	0.0274801	3	4	7	CMV_IE1_KLGGALQAK	TRAV16_TRAJ43_CALLYNNNDMRF/TRBV6-2_TRBJ2-2_CASRQTGLGGELFF	CALLYNNNDMRF	CASRQTGLGGELFF	CAVNQNNNDMRF	CASRETTGELFF	cart2377	5729
CAR+	P3 D24 CART	0.0274801	4	4	8	EBV_EBNA4_AVFDRKSDAK	TRAV1-2_TRAJ47_CAVLPLEYGNKLVF/TRBV6-2_TRBJ2-3_CASSLGQAGSTDTQYF	CAVLPLEYGNKLVF	CASSLGQAGSTDTQYF	CAVREGYGNKLVF	CASSQDRGSTDTQYF	cart2296	5847
CAR+	P3 D24 CART	0.0274801	3	4	7	CMV_IE1_KLGGALQAK	TRAV1-2_TRAJ17_CAVRYARAAGNKLTF/TRBV10-2_TRBJ2-1_CASSGGQVFANEQFF	CAVRYARAAGNKLTF	CASSGGQVFANEQFF	CAVRDGAAGNKLTF	CASSGGTSGSNEQFF	cart2281	6081
CAR+	P3 D24 CART	0.0274801	4	4	8	InfluenzaA_M_GILGFVFTL	TRAV4_TRAJ28_CLVGDRSYQLTF/TRBV12-4_TRBJ2-5_CASSPSTVETQYF	CLVGDRSYQLTF	CASSPSTVETQYF	CIPGAGSYQLTF	CASSGRSTDTQYF	cart2417	6201
CAR+	P3 D24 CART	0.0274801	4	4	8	CMV_IE1_KLGGALQAK	TRAV21_TRAJ23_CALSDSYNQGGKLIF/TRBV4-1_TRBJ1-5_CASSPTGTDGQPQHF	CALSDSYNQGGKLIF	CASSPTGTDGQPQHF	CALSDLSGNTGKLIF	CASSTGLINQPQHF	cart2394	6428
CAR+	P3 D24 CART	0.0274801	4	3	7	HomoSapiens_MLANA_ELAGIGILTV	TRAV21_TRAJ23_CAEYNQGGKLIF/TRBV5-1_TRBJ1-1_CASSLVGREAFF	CAEYNQGGKLIF	CASSLVGREAFF	CAVNFGGGKLIF	CASSLSFGTEAFF	cart2393	6544
CAR+	P3 D24 CART	0.0274801	4	3	7	HomoSapiens_MLANA_AAGIGILTV	TRAV21_TRAJ23_CAEYNQGGKLIF/TRBV5-1_TRBJ1-1_CASSLVGREAFF	CAEYNQGGKLIF	CASSLVGREAFF	CAVNFGGGKLIF	CASSLSFGTEAFF	cart2393	6656
CAR+	P3 D24 CART	0.0274801	4	4	8	CMV_IE1_KLGGALQAK	TRAV1-2_TRAJ47_CAVLPLEYGNKLVF/TRBV19_TRBJ2-3_CASSMVGGLRTDTQYF	CAVLPLEYGNKLVF	CASSMVGGLRTDTQYF	CAAMEYGNKLVF	CASSVGPSTDTQYF	cart2289	6826
CAR+	P3 D24 CART	0.0274801	4	4	8	CMV_IE1_KLGGALQAK	TRAV29/DV5_TRAJ43_CASMYNNNDMRF/TRBV7-8_TRBJ1-5_CASSLPNRAQHF	CASMYNNNDMRF	CASSLPNRAQHF	CAASAVNNDMRF	CASSLNEQFF	cart2408	7040
CAR+	P3 D24 CART	0.0274801	4	4	8	CMV_IE1_KLGGALQAK	TRAV20_TRAJ3_CAVQAQYSSASKIIF/TRBV4-1_TRBJ1-5_CASSPTGTDGQPQHF	CAVQAQYSSASKIIF	CASSPTGTDGQPQHF	CATDSGYSSASKIIF	CASSPGQTSNQPQHF	cart2388	7046
CAR+	P3 D24 CART	0.0274801	4	4	8	CMV_IE1_KLGGALQAK	TRAV19_TRAJ29_CALSEAGNTPLVF/TRBV4-1_TRBJ1-5_CASSPTRTDGQPQHF	CALSEAGNTPLVF	CASSPTRTDGQPQHF	CAAPGNTPLVF	CASSPGTGGYQPQHF	cart2382	7048
CAR+	P3 D24 CART	0.0274801	4	4	8	CMV_IE1_KLGGALQAK	TRAV12-2_TRAJ5_CAVIYTGRRALTF/TRBV5-1_TRBJ2-7_CASSPPNYEQYF	CAVIYTGRRALTF	CASSPPNYEQYF	CAVIYSGYALNF	CASSPPGGQETQYF	cart2355	7106
CAR+	P3 D24 CART	0.0274801	4	4	8	CMV_IE1_KLGGALQAK	TRAV12-2_TRAJ5_CAVIYTGRRALTF/TRBV12-4_TRBJ2-5_CASSPPTGRSDQYF	CAVIYTGRRALTF	CASSPPTGRSDQYF	CAVIYSGYALNF	CASSPPGGQETQYF	cart2326	7106
CAR+	P3 D24 CART	0.0274801	4	4	8	EBV_EBNA4_AVFDRKSDAK	TRAV12-1_TRAJ9_CVVTGNTGGFKTIF/TRBV4-1_TRBJ1-5_CASSPTGTDGQPQHF	CVVTGNTGGFKTIF	CASSPTGTDGQPQHF	CAVLTYTGGFKTIF	CASSPSGQPQHF	cart2301	7687
CAR+	P3 D24 CART	0.0274801	4	4	8	HomoSapiens_MLANA_ELAGIGILTV	TRAV12-2_TRAJ5_CAVIYTGRRALTF/TRBV5-1_TRBJ2-7_CASSPPNYEQYF	CAVIYTGRRALTF	CASSPPNYEQYF	CAPGAGRRALTF	CASSLLNEQFF	cart2355	7798
CAR+	P3 D24 CART	0.0274801	4	4	8	HomoSapiens_MLANA_ELAGIGILTV	TRAV12-2_TRAJ5_CAVIYTGRRALTF/TRBV5-1_TRBJ1-1_CASSLVGREAFF	CAVIYTGRRALTF	CASSLVGREAFF	CAPGAGRRALTF	CASSLLNEQFF	cart2354	7798
CAR+	P3 D24 CART	0.0274801	4	4	8	CMV_IE1_KLGGALQAK	TRAV8-6_TRAJ13_CAVSTVLGGYQKVTF/TRBV4-3_TRBJ1-2_CASSLTGDLTYGYTF	CAVSTVLGGYQKVTF	CASSLTGDLTYGYTF	CAVEGGYQKVTF	CASSLGYGYTF	cart2423	8770
CAR+	P3 D24 CART	0.0274801	3	3	6	EBV_EBNA4_AVFDRKSDAK	TRAV12-2_TRAJ5_CAVIYTGRRALTF/TRBV5-1_TRBJ1-1_CASSLVGREAFF	CAVIYTGRRALTF	CASSLVGREAFF	CVIWDTGRRALTF	CASSSGPEAFF	cart2354	9770
CAR+	P3 D24 CART	0.0274801	4	4	8	EBV_EBNA3A_RLRAEAQVK	TRAV21_TRAJ21_CALAGNFNKFYF/TRBV19_TRBJ1-1_CASSIDGDGINTEAFF	CALAGNFNKFYF	CASSIDGDGINTEAFF	CAFSVVFNKFYF	CASSIGKDMNTEAFF	cart2392	9962
CAR+	P3 D24 CART	0.0274801	3	4	7	CMV_IE1_KLGGALQAK	TRAV12-2_TRAJ5_CAVIYTGRRALTF/TRBV5-1_TRBJ1-1_CASSLVGREAFF	CAVIYTGRRALTF	CASSLVGREAFF	CAENNTGRRALTF	CASSLFDNEQFF	cart2354	10335
CAR+	P3 D24 CART	0.0274801	4	4	8	EBV_EBNA4_AVFDRKSDAK	TRAV3_TRAJ21_CAVSRSGDNFNKFYF/TRBV5-3_TRBJ2-1_CAREGSSYNEQFF	CAVSRSGDNFNKFYF	CAREGSSYNEQFF	CAVRGLYNFNKFYF	CASSSGSYNEQFF	cart2410	10579
CAR+	P3 D24 CART	0.0274801	3	4	7	InfluenzaA_M_GILGFVFTL	TRAV20_TRAJ5_CAVQAVDTGRRALTF/TRBV11-2_TRBJ2-3_CASSLGTRVMDTQYF	CAVQAVDTGRRALTF	CASSLGTRVMDTQYF	CAVDPMDTGRRALTF	CASSLGFTDTQYF	cart2390	10727
CAR+	P3 D24 CART	0.0274801	1	4	5	HomoSapiens_MLANA_ELAGIGILTV	TRAV1-2_TRAJ24_CAPTDSWGKLQF/TRBV7-8_TRBJ1-5_CASSSTGGSNQPQHF	CAPTDSWGKLQF	CASSSTGGSNQPQHF	CAVPTDSWGKLQF	CASSPTGVGQPQHF	cart2282	10849
CAR+	P3 D24 CART	0.0274801	3	4	7	CMV_IE1_KLGGALQAK	TRAV1-2_TRAJ47_CAVLPLEYGNKLVF/TRBV5-6_TRBJ2-7_CASSLARAYNEQYF	CAVLPLEYGNKLVF	CASSLARAYNEQYF	CAVVYMEYGNKLVF	CASSLGYEQYF	cart2294	10877
CAR+	P3 D24 CART	0.0274801	3	4	7	CMV_IE1_KLGGALQAK	TRAV1-2_TRAJ47_CAVLPLEYGNKLVF/TRBV11-2_TRBJ2-1_CASSLDLLGGPSYNEQFF	CAVLPLEYGNKLVF	CASSLDLLGGPSYNEQFF	CALSGEYGNKLVF	CASSDGGGSYNEQFF	cart2285	11081
CAR+	P3 D24 CART	0.0274801	4	4	8	HomoSapiens_PLA2G6_FLASKIGRLV	TRAV12-2_TRAJ5_CAVIYTGRRALTF/TRBV7-9_TRBJ2-5_CASSLELHQETQYF	CAVIYTGRRALTF	CASSLELHQETQYF	CAVRDRDTGRRALTF	CASSHIAGQETQYF	cart2365	11128
CAR+	P3 D24 CART	0.0274801	4	4	8	EBV_BZLF1_RAKFKQLL	TRAV21_TRAJ17_CAMFKAAGNKLTF/TRBV5-1_TRBJ1-1_CASSLYGNTEAFF	CAMFKAAGNKLTF	CASSLYGNTEAFF	CAAWDAGNKLTF	CASSLRDGSEAFF	cart2391	11306
CAR+	P3 D24 CART	0.0274801	3	4	7	EBV_EBNA4_AVFDRKSDAK	TRAV12-2_TRAJ5_CAVIYTGRRALTF/TRBV2_TRBJ2-7_CASSEGKGSSYEQYF	CAVIYTGRRALTF	CASSEGKGSSYEQYF	CAVQRDTGRRALTF	CASSQDGGSYEQYF	cart2331	11365
CAR+	P3 D24 CART	0.0274801	1	4	5	CMV_IE1_KLGGALQAK	TRAV25_TRAJ23_CAGIYNQGGKLIF/TRBV9_TRBJ2-1_CASSAYGRAYNEQFF	CAGIYNQGGKLIF	CASSAYGRAYNEQFF	CAVIYNQGGKLIF	CASSVAGGSYNEQFF	cart2398	11632
CAR+	P3 D24 CART	0.0274801	4	4	8	EBV_EBNA3A_RLRAEAQVK	TRAV17_TRAJ42_CATYGGSQGNLIF/TRBV14_TRBJ2-1_CASSLQGPGYNEQFF	CATYGGSQGNLIF	CASSLQGPGYNEQFF	CAAGWVSQGNLIF	CASSPSYNEQFF	cart2380	11658
CAR+	P3 D24 CART	0.0274801	3	4	7	CMV_IE1_KLGGALQAK	TRAV12-2_TRAJ5_CAVIYTGRRALTF/TRBV4-3_TRBJ1-1_CASSQEAETEAFF	CAVIYTGRRALTF	CASSQEAETEAFF	CAVNLGRRALTF	CASSIMNTEAFF	cart2352	11700
CAR+	P3 D24 CART	0.0274801	3	3	6	InfluenzaA_M_GILGFVFTL	TRAV21_TRAJ37_CAGHGSGNTGKLIF/TRBV6-2_TRBJ1-1_CASSYLGAGTEAFF	CAGHGSGNTGKLIF	CASSYLGAGTEAFF	CAGASNTGKLIF	CASSLGDNTEAFF	cart2396	11838
CAR+	P3 D24 CART	0.0274801	3	4	7	InfluenzaA_M_GILGFVFTL	TRAV12-2_TRAJ5_CAVIYTGRRALTF/TRBV7-9_TRBJ2-7_CASSAQGDEQYF	CAVIYTGRRALTF	CASSAQGDEQYF	CAGVNTGRRALTF	CASSIRSGNEQYF	cart2366	11916
CAR+	P3 D24 CART	0.0274801	3	4	7	EBV_EBNA4_IVTDFSVIK	TRAV41_TRAJ56_CAVFTGANSKLTF/TRBV12-4_TRBJ2-3_CASSLGQAGSTDTQYF	CAVFTGANSKLTF	CASSLGQAGSTDTQYF	CAVFTGGGNKLTF	CASRTGLASTDTQYF	cart2419	12069
CAR+	P3 D24 CART	0.0274801	3	4	7	CMV_IE1_KLGGALQAK	TRAV12-3_TRAJ7_CAMSAYGNNRLAF/TRBV5-4_TRBJ2-2_CASRPDTGELFF	CAMSAYGNNRLAF	CASRPDTGELFF	CALRYGNNRLAF	CASGAGELFF	cart2372	12752
CAR+	P3 D24 CART	0.0274801	3	4	7	HomoSapiens_MLANA_ELAGIGILTV	TRAV17_TRAJ42_CATYGGSQGNLIF/TRBV14_TRBJ2-1_CASSLQGPGYNEQFF	CATYGGSQGNLIF	CASSLQGPGYNEQFF	CAVSPYGGSQGNLIF	CASSYSGSGNEQFF	cart2380	12856
CAR+	P3 D24 CART	0.0274801	2	4	6	EBV_EBNA4_IVTDFSVIK	TRAV1-2_TRAJ47_CAVLPLEYGNKLVF/TRBV6-2_TRBJ2-3_CASSLGQAGSTDTQYF	CAVLPLEYGNKLVF	CASSLGQAGSTDTQYF	CAVEPLYGNKLVF	CASRTGLASTDTQYF	cart2296	12859
CAR+	P3 D24 CART	0.0274801	2	4	6	CMV_IE1_KLGGALQAK	TRAV1-2_TRAJ47_CAVLPLEYGNKLVF/TRBV5-1_TRBJ2-2_CASSWTSGFTGELFF	CAVLPLEYGNKLVF	CASSWTSGFTGELFF	CAVEPLYGNKLVF	CASSQDSGIGTGELFF	cart2293	12869
CAR+	P3 D24 CART	0.0274801	1	4	5	EBV_EBNA4_AVFDRKSDAK	TRAV17_TRAJ42_CATYGGSQGNLIF/TRBV14_TRBJ2-1_CASSLQGPGYNEQFF	CATYGGSQGNLIF	CASSLQGPGYNEQFF	CAFYGGSQGNLIF	CASSTGTGNNEQFF	cart2380	13048
CAR+	P3 D24 CART	0.0274801	4	4	8	InfluenzaA_M_GILGFVFTL	TRAV1-2_TRAJ47_CAVLPLEYGNKLV/TRBV6-2_TRBJ2-2_CASRQTGLGGELFF	CAVLPLEYGNKLV	CASRQTGLGGELFF	CAMSPMEYGNKLVF	CASSQTGLNTEAFF	cart2284	13126
CAR+	P3 D24 CART	0.0274801	4	4	8	InfluenzaA_M_GILGFVFTL	TRAV1-2_TRAJ47_CAVLPLEYGNKLVL/TRBV6-2_TRBJ2-2_CASRQTGLGGELFF	CAVLPLEYGNKLVL	CASRQTGLGGELFF	CAMSPMEYGNKLVF	CASSQTGLNTEAFF	cart2298	13126
CAR+	P3 D24 CART	0.0274801	3	4	7	InfluenzaA_M_GILGFVFTL	TRAV1-2_TRAJ47_CAVLPLEYGNKLVF/TRBV6-5_TRBJ1-1_CASSYRTENTEAFF	CAVLPLEYGNKLVF	CASSYRTENTEAFF	CAMSPMEYGNKLVF	CASSQTGLNTEAFF	cart2297	13126
CAR+	P3 D24 CART	0.0274801	3	4	7	EBV_EBNA4_AVFDRKSDAK	TRAV20_TRAJ5_CAVQAVDTGRRALTF/TRBV11-2_TRBJ2-3_CASSLGTRVMDTQYF	CAVQAVDTGRRALTF	CASSLGTRVMDTQYF	CAVDPMDTGRRALTF	CASSLGFTDTQYF	cart2390	13375
CAR+	P3 D24 CART	0.0274801	4	4	8	InfluenzaA_M_GILGFVFTL	TRAV1-2_TRAJ33_CAVAMDSNYQLIW/TRBV4-2_TRBJ2-3_CASSQEKGATDTQYF	CAVAMDSNYQLIW	CASSQEKGATDTQYF	CAFSSNYQLIW	CASSLLGGAGTDTQYF	cart2283	13470
CAR+	P3 D24 CART	0.0274801	2	4	6	CMV_pp65_NLVPMVATV	TRAV29/DV5_TRAJ44_CAARGTASKLTF/TRBV6-2_TRBJ2-2_CASRQTGLGGELFF	CAARGTASKLTF	CASRQTGLGGELFF	CAGSGTASKLTF	CASGEGGELFF	cart2409	13583
CAR+	P3 D24 CART	0.0274801	4	4	8	EBV_BZLF1_RAKFKQLL	TRAV1-2_TRAJ33_CAVAMDSNYQLIW/TRBV4-2_TRBJ2-3_CASSQEKGATDTQYF	CAVAMDSNYQLIW	CASSQEKGATDTQYF	CAVRDMDYQLIW	CASSELAGAQDTQYF	cart2283	13683
CAR+	P3 D24 CART	0.0274801	4	4	8	EBV_BMLF1_GLCTLVAML	TRAV1-2_TRAJ47_CAVLPLEYGNKLVF/TRBV19_TRBJ2-1_CASSGQGEKSYNEQFF	CAVLPLEYGNKLVF	CASSGQGEKSYNEQFF	CVVYMEYGNKLVF	CASGGLSSYNEQFF	cart2288	13992
CAR+	P3 D24 CART	0.0274801	3	4	7	InfluenzaA_NP_DATYQRTRALVR	TRAV26-1_TRAJ42_CIVNLNYGGSQGNLIF/TRBV4-1_TRBJ1-5_CASSPTGTDGQPQHF	CIVNLNYGGSQGNLIF	CASSPTGTDGQPQHF	CVVNVGYGGSQGNLIF	CASSGNGQDLQPQHF	cart2399	14104
CAR+	P3 D24 CART	0.0274801	4	4	8	InfluenzaA_NP_DATYQRTRALVR	TRAV12-2_TRAJ5_CAVIYTGRRALTF/TRBV4-1_TRBJ1-5_CASSPTSDGQPQHF	CAVIYTGRRALTF	CASSPTSDGQPQHF	CAVRPQDTGRRALTF	CASSYFEGQPQHF	cart2341	14116
CAR+	P3 D24 CART	0.0274801	4	4	8	InfluenzaA_NP_DATYQRTRALVR	TRAV12-2_TRAJ5_CAVIYTGRRALTF/TRBV4-1_TRBJ1-5_CASSARTDGQPQHF	CAVIYTGRRALTF	CASSARTDGQPQHF	CAVRPQDTGRRALTF	CASSYFEGQPQHF	cart2334	14116
CAR+	P3 D24 CART	0.0274801	4	4	8	InfluenzaA_NP_DATYQRTRALVR	TRAV12-2_TRAJ5_CAVIYTGRRALTF/TRBV4-1_TRBJ1-5_CASSPTADGQPQHF	CAVIYTGRRALTF	CASSPTADGQPQHF	CAVRPQDTGRRALTF	CASSYFEGQPQHF	cart2339	14116
CAR+	P3 D24 CART	0.0274801	4	3	7	EBV_BMLF1_GLCTLVAML	TRAV21_TRAJ23_CAEYNQGGKLIF/TRBV5-1_TRBJ1-1_CASSLVGREAFF	CAEYNQGGKLIF	CASSLVGREAFF	CAEGQTDKLIF	CASSVGNEQFF	cart2393	14130
CAR+	P3 D24 CART	0.0274801	4	4	8	SARS-CoV-2_Spike_LTDEMIAQY	TRAV27_TRAJ41_CAGARGSNSGYALNF/TRBV5-4_TRBJ2-1_CASSPGLAGDYNEQFF	CAGARGSNSGYALNF	CASSPGLAGDYNEQFF	CAANSGYALNF	CASSLALAGIRYNEQFF	cart2405	14187
CAR+	P3 D24 CART	0.0274801	2	4	6	SARS-CoV-2_Spike_YLQPRTFLL	TRAV1-2_TRAJ33_CAVAMDSNYQLIW/TRBV4-2_TRBJ2-3_CASSQEKGATDTQYF	CAVAMDSNYQLIW	CASSQEKGATDTQYF	CAVSDSNYQLIW	CASSDSDGTTDTQYF	cart2283	14223
CAR+	P3 D24 CART	0.0274801	4	4	8	SARS-CoV-2_Spike_NQKLIANQF	TRAV1-2_TRAJ33_CAVAMDSNYQLIW/TRBV4-2_TRBJ2-3_CASSQEKGATDTQYF	CAVAMDSNYQLIW	CASSQEKGATDTQYF	CAVMDSSYKLIF	CASSGTSGSTDTQYF	cart2283	14513
CAR+	P3 D24 CART	0.0274801	4	3	7	SARS-CoV-2_NSP3_TTDPSFLGRY	TRAV17_TRAJ49_CATDTGNQFYF/TRBV27_TRBJ1-5_CASSLFGTEPQHF	CATDTGNQFYF	CASSLFGTEPQHF	CAGQSNQFYF	CASSFGDQPQHF	cart2381	14575
CAR+	P3 D24 CART	0.0274801	4	4	8	SARS-CoV-2_NSP3_TTDPSFLGRY	TRAV17_TRAJ3_CATDPQYSSASKIIF/TRBV6-1_TRBJ2-7_CASSLLSSDYEQYF	CATDPQYSSASKIIF	CASSLLSSDYEQYF	CAMSAPEYSSASKIIF	CASSWTSGSYEQYF	cart2379	14606
CAR+	P3 D24 CART	0.0274801	4	4	8	SARS-CoV-2_Spike_YLQPRTFLL	TRAV12-2_TRAJ5_CAVIYTGRRALTF/TRBV2_TRBJ2-7_CASSEGKGSSYEQYF	CAVIYTGRRALTF	CASSEGKGSSYEQYF	CVPRDTGRRALTF	CASSSIYGTSYEQYF	cart2331	14673
CAR+	P3 D24 CART	0.0274801	2	4	6	SARS-CoV-2_Spike_LTDEMIAQY	TRAV17_TRAJ49_CATDTGNQFYF/TRBV27_TRBJ1-5_CASSLFGTEPQHF	CATDTGNQFYF	CASSLFGTEPQHF	CACNTGNQFYF	CASSLASNQPQHF	cart2381	14751
CAR+	P3 D24 CART	0.0274801	3	4	7	SARS-CoV-2_Spike_YLQPRTFLL	TRAV17_TRAJ42_CATYGGSQGNLIF/TRBV14_TRBJ2-1_CASSLQGPGYNEQFF	CATYGGSQGNLIF	CASSLQGPGYNEQFF	CAAMNYGGSQGNLIF	CASSYRGTGLNEQFF	cart2380	14774
CAR+	P3 D24 CART	0.0274801	4	4	8	HomoSapiens_BCL2L1_YLNDHLEPWI	TRAV12-2_TRAJ5_CAVIYTGRRALTF/TRBV7-9_TRBJ2-7_CASSAQGDEQYF	CAVIYTGRRALTF	CASSAQGDEQYF	CARRDPTGRRALTF	CAISSDSGDEQFF	cart2366	14778
CAR+	P3 D24 CART	0.0274801	4	3	7	SARS-CoV-2_Spike_NQKLIANQF	TRAV21_TRAJ37_CAGHGSGNTGKLIF/TRBV6-2_TRBJ1-1_CASSYLGAGTEAFF	CAGHGSGNTGKLIF	CASSYLGAGTEAFF	CALRGNTGKLIF	CASSFWGGGTEAFF	cart2396	14873
CAR+	P3 D24 CART	0.0274801	4	3	7	SARS-CoV-2_Spike_YLQPRTFLL	TRAV12-2_TRAJ3_CAVKYASKIIF/TRBV7-8_TRBJ2-1_CASSLTGRGNEQFF	CAVKYASKIIF	CASSLTGRGNEQFF	CAVKDKLIF	CASSLTSGSEQFF	cart2302	14881
CAR+	P3 D24 CART	0.0274801	4	4	8	SARS-CoV-2_NSP3_TTDPSFLGRY	TRAV12-2_TRAJ5_CAVIYTGRRALTF/TRBV5-1_TRBJ1-1_CASSLVGREAFF	CAVIYTGRRALTF	CASSLVGREAFF	CAVKSLDTGRRALTF	CASSLLGARNEQFF	cart2354	14894
CAR+	P3 D24 CART	0.0274801	4	3	7	SARS-CoV-2_NSP3_TTDPSFLGRY	TRAV12-2_TRAJ5_CAVIYTGRRALTF/TRBV7-6_TRBJ2-1_CASSSGLAGYNEQFF	CAVIYTGRRALTF	CASSSGLAGYNEQFF	CAVAGRNTGRRALTF	CASSQDGIAGYNEQFF	cart2363	14988
CAR+	P3 D24 CART	0.0274801	4	4	8	SARS-CoV-2_NSP3_TTDPSFLGRY	TRAV12-2_TRAJ5_CAVIYTGRRALTF/TRBV5-4_TRBJ2-1_CASSPGLAGDYNEQFF	CAVIYTGRRALTF	CASSPGLAGDYNEQFF	CAVAGRNTGRRALTF	CASSQDGIAGYNEQFF	cart2356	14988
CAR+	P3 D24 CART	0.0274801	4	4	8	SARS-CoV-2_Spike_YLQPRTFLL	TRAV9-2_TRAJ18_CALSDGPRGSTLGRLYF/TRBV12-4_TRBJ1-2_CASSPEGNYGYTF	CALSDGPRGSTLGRLYF	CASSPEGNYGYTF	CAASEGGGSTLGRLYF	CASSESTGYGYTF	cart2426	15068
CAR+	P3 D24 CART	0.0274801	4	3	7	SARS-CoV-2_NSP3_PTDNYITTY	TRAV1-2_TRAJ47_CAVLPLEYGNKLVF/TRBV5-6_TRBJ2-7_CASSLARAYNEQYF	CAVLPLEYGNKLVF	CASSLARAYNEQYF	CAPPYGNKLVF	CASSLTSAYEQYF	cart2294	15081
CAR+	P3 D24 CART	0.0274801	4	4	8	SARS-CoV-2_NSP3_PTDNYITTY	TRAV1-2_TRAJ47_CAVLPLEYGNKLVF/TRBV4-1_TRBJ2-7_CASSQVTGGAYEQYF	CAVLPLEYGNKLVF	CASSQVTGGAYEQYF	CAPPYGNKLVF	CASSLTSAYEQYF	cart2292	15081
CAR+	P3 D24 CART	0.0274801	3	4	7	HomoSapiens_gp100_ESITGSLGPLL	TRAV12-2_TRAJ5_CAVIYTGRRALTF/TRBV2_TRBJ2-7_CASSEGKGSSYEQYF	CAVIYTGRRALTF	CASSEGKGSSYEQYF	CAEGDTGRRALTF	CASSPGASYEQYF	cart2331	15236
CAR+	P3 D24 CART	0.0274801	3	3	6	HomoSapiens_gp100_ESITGSLGPLL	TRAV12-2_TRAJ5_CAVIYTGRRALTF/TRBV5-1_TRBJ2-7_CASSPPNYEQYF	CAVIYTGRRALTF	CASSPPNYEQYF	CAEGDTGRRALTF	CASSPGASYEQYF	cart2355	15236
CAR+	P3 D24 CART	0.0274801	2	4	6	HomoSapiens_ARHGAP35_MVNTVAGAMK	TRAV1-2_TRAJ33_CAVAMDSNYQLIW/TRBV4-2_TRBJ2-3_CASSQEKGATDTQYF	CAVAMDSNYQLIW	CASSQEKGATDTQYF	CAVVPMDSNYQLIW	CASSVGGGVTDTQYF	cart2283	15293
CAR+	P3 D24 CART	0.0274801	4	4	8	SARS-CoV-2_Nucleocapsid_AALALLLLDRLNQLE	TRAV21_TRAJ37_CAGHGSGNTGKLIF/TRBV6-2_TRBJ1-1_CASSYLGAGTEAFF	CAGHGSGNTGKLIF	CASSYLGAGTEAFF	CAASWGSSNTGKLIF	CASSLGRMNTEAFF	cart2396	15363
CAR+	P3 D24 CART	0.0274801	4	4	8	YFV_NS4B_LLWNGPMAV	TRAV1-2_TRAJ47_CAVLPLEYGNKLVF/TRBV19_TRBJ2-1_CASSGQGEKSYNEQFF	CAVLPLEYGNKLVF	CASSGQGEKSYNEQFF	CAGVQEYGNKLVF	CASSPGGVSYNEQFF	cart2288	15512
CAR+	P3 D24 CART	0.0274801	2	2	4	SARS-CoV-2_Spike_YLQPRTFLL	TRAV3_TRAJ34_CAVREINTDKLIF/TRBV6-5_TRBJ2-5_CASSYSIGEGQETQYF	CAVREINTDKLIF	CASSYSIGEGQETQYF	CAVRDKNTDKLIF	CASSYPTGEGQETQYF	cart2411	15579
CAR+	P3 D24 CART	0.0274801	4	4	8	SARS-CoV-2_Spike_YLQPRTFLL	TRAV19_TRAJ37_CALSAGSGNTGKLIF/TRBV12-4_TRBJ2-3_CASSLGQAGSTDTQYF	CALSAGSGNTGKLIF	CASSLGQAGSTDTQYF	CAHWGSSNTGKLIF	CASSQTESTDTQYF	cart2384	15619
CAR+	P3 D24 CART	0.0274801	3	4	7	EBV_BZLF1_RAKFKQLL	TRAV20_TRAJ5_CAVQAVDTGRRALTF/TRBV11-2_TRBJ2-3_CASSLGTRVMDTQYF	CAVQAVDTGRRALTF	CASSLGTRVMDTQYF	CAVDPMDTGRRALTF	CASSLGFTDTQYF	cart2390	15699
CAR+	P3 D24 CART	0.0274801	3	4	7	SARS-CoV-2_Nucleocapsid_SPRWYFYYL	TRAV17_TRAJ3_CATDPQYSSASKIIF/TRBV6-1_TRBJ2-7_CASSLLSSDYEQYF	CATDPQYSSASKIIF	CASSLLSSDYEQYF	CAVPTYSSASKIIF	CASSSGGYEQYF	cart2379	15711
CAR+	P3 D24 CART	0.0274801	4	4	8	SARS-CoV-2_Spike_QYIKWPWYI	TRAV8-4_TRAJ16_CAVSGNGQKLLF/TRBV6-2_TRBJ2-2_CASRQTGLGGELFF	CAVSGNGQKLLF	CASRQTGLGGELFF	CAVSEVGNKLTF	CASSQSGGGEQFF	cart2422	15725
CAR+	P3 D24 CART	0.0274801	4	4	8	HomoSapiens_MLANA_ELAGIGILTV	TRAV12-2_TRAJ42_CAVNPLNYGGSQGNLIF/TRBV5-6_TRBJ1-5_CASSPSTENQPQHF	CAVNPLNYGGSQGNLIF	CASSPSTENQPQHF	CAVSSLGGGSQGNLIF	CASSYWNQPQHF	cart2304	15831
CAR+	P3 D24 CART	0.0274801	4	4	8	HomoSapiens_MLANA_ELAGIGILTV	TRAV4_TRAJ28_CLVGDRSYQLTF/TRBV4-1_TRBJ1-5_CASSPTGTDGQPQHF	CLVGDRSYQLTF	CASSPTGTDGQPQHF	CAAGAGSYQLTF	CASSQGQGQPQHF	cart2418	15954
CAR+	P3 D24 CART	0.0274801	3	4	7	CMV_IE1_KLGGALQAK	TRAV9-2_TRAJ18_CALSDGPRGSTLGRLYF/TRBV12-4_TRBJ1-2_CASSPEGNYGYTF	CALSDGPRGSTLGRLYF	CASSPEGNYGYTF	CAASDRGSTLGRLYF	CASSPISSEYGYTF	cart2426	16019
CAR+	P3 D24 CART	0.0274801	4	3	7	synthetic_synthetic_SMLGIGIVPV	TRAV21_TRAJ23_CAEYNQGGKLIF/TRBV5-1_TRBJ1-1_CASSLVGREAFF	CAEYNQGGKLIF	CASSLVGREAFF	CAVNFGGGKLIF	CASSLSFGTEAFF	cart2393	16077
CAR+	P3 D24 CART	0.0274801	4	3	7	synthetic_synthetic_MMWDRGLGMM	TRAV21_TRAJ23_CAEYNQGGKLIF/TRBV5-1_TRBJ1-1_CASSLVGREAFF	CAEYNQGGKLIF	CASSLVGREAFF	CAVNFGGGKLIF	CASSLSFGTEAFF	cart2393	16088
CAR+	P3 D24 CART	0.0274801	2	4	6	InfluenzaA_M_GILGFVFTL	TRAV17_TRAJ49_CATDTGNQFYF/TRBV27_TRBJ1-5_CASSLFGTEPQHF	CATDTGNQFYF	CASSLFGTEPQHF	CAATYTGNQFYF	CASSLGRTNQPQHF	cart2381	16194
CAR+	P3 D24 CART	0.0274801	4	4	8	CMV_IE1_KLGGALQAK	TRAV12-2_TRAJ5_CAVIYTGRRVLTF/TRBV4-1_TRBJ1-5_CASSPTGTDGQPQHF	CAVIYTGRRVLTF	CASSPTGTDGQPQHF	CASTGRRALTF	CASSQGTVLQPQHF	cart2370	16258
CAR+	P3 D24 CART	0.0274801	3	4	7	CMV_IE1_KLGGALQAK	TRAV12-2_TRAJ5_CAVIYTGRRALTF/TRBV4-1_TRBJ1-5_CASSARTDGQPQHF	CAVIYTGRRALTF	CASSARTDGQPQHF	CASTGRRALTF	CASSQGTVLQPQHF	cart2334	16258
CAR+	P3 D24 CART	0.0274801	3	4	7	CMV_IE1_KLGGALQAK	TRAV12-2_TRAJ5_CAVIYTGRRALTF/TRBV4-1_TRBJ1-5_CASSQTRTDGQPQHF	CAVIYTGRRALTF	CASSQTRTDGQPQHF	CASTGRRALTF	CASSQGTVLQPQHF	cart2343	16258
CAR+	P3 D24 CART	0.0274801	3	4	7	CMV_IE1_KLGGALQAK	TRAV12-2_TRAJ5_CAVIYTGRRALTF/TRBV4-1_TRBJ1-5_CASSQTTGTDGQPQHF	CAVIYTGRRALTF	CASSQTTGTDGQPQHF	CASTGRRALTF	CASSQGTVLQPQHF	cart2344	16258
CAR+	P3 D24 CART	0.0274801	3	4	7	CMV_IE1_KLGGALQAK	TRAV12-2_TRAJ5_CAVIYTGRRALTF/TRBV4-1_TRBJ1-5_CASSRPGTDGQPQHF	CAVIYTGRRALTF	CASSRPGTDGQPQHF	CASTGRRALTF	CASSQGTVLQPQHF	cart2345	16258
CAR+	P3 D24 CART	0.0274801	3	4	7	CMV_IE1_KLGGALQAK	TRAV12-2_TRAJ5_CAVIYTGRRALTF/TRBV4-1_TRBJ1-5_CASSLPGTDGQPQHF	CAVIYTGRRALTF	CASSLPGTDGQPQHF	CASTGRRALTF	CASSQGTVLQPQHF	cart2336	16258
CAR+	P3 D24 CART	0.0274801	4	4	8	CMV_IE1_KLGGALQAK	TRAV12-2_TRAJ5_CAVIYTGRRALPF/TRBV4-1_TRBJ1-5_CASSPTGTDGQPQHF	CAVIYTGRRALPF	CASSPTGTDGQPQHF	CASTGRRALTF	CASSQGTVLQPQHF	cart2316	16258
CAR+	P3 D24 CART	0.0274801	3	4	7	CMV_IE1_KLGGALQAK	TRAV12-2_TRAJ5_CAVIHGRRALTF/TRBV4-1_TRBJ1-5_CASSPTGTDGQPQHF	CAVIHGRRALTF	CASSPTGTDGQPQHF	CASTGRRALTF	CASSQGTVLQPQHF	cart2308	16258
CAR+	P3 D24 CART	0.0274801	4	4	8	CMV_IE1_KLGGALQAK	TRAV12-2_TRAJ5_CAVIYTGRRPLTF/TRBV4-1_TRBJ1-5_CASSPTGTDGQPQHF	CAVIYTGRRPLTF	CASSPTGTDGQPQHF	CASTGRRALTF	CASSQGTVLQPQHF	cart2369	16258
CAR+	P3 D24 CART	0.0274801	4	4	8	CMV_IE1_KLGGALQAK	TRAV12-2_TRAJ5_CAVIYTGRRAHTF/TRBV4-1_TRBJ1-5_CASSPTGTDGQPQHF	CAVIYTGRRAHTF	CASSPTGTDGQPQHF	CASTGRRALTF	CASSQGTVLQPQHF	cart2314	16258
CAR+	P3 D24 CART	0.0274801	4	4	8	CMV_IE1_KLGGALQAK	TRAV12-2_TRAJ5_CAVIYTGRRALTH/TRBV4-1_TRBJ1-5_CASSPTGTDGQPQHF	CAVIYTGRRALTH	CASSPTGTDGQPQHF	CASTGRRALTF	CASSQGTVLQPQHF	cart2368	16258
CAR+	P3 D24 CART	0.0274801	3	4	7	CMV_IE1_KLGGALQAK	TRAV12-2_TRAJ5_CAVIYTGRRALTF/TRBV4-1_TRBJ1-5_CASSRTGTDGQPQHF	CAVIYTGRRALTF	CASSRTGTDGQPQHF	CASTGRRALTF	CASSQGTVLQPQHF	cart2346	16258
CAR+	P3 D24 CART	0.0274801	3	4	7	CMV_IE1_KLGGALQAK	TRAV12-2_TRAJ5_CAVIYTGRRALTF/TRBV4-1_TRBJ1-5_CASSSTGTDGQPQHF	CAVIYTGRRALTF	CASSSTGTDGQPQHF	CASTGRRALTF	CASSQGTVLQPQHF	cart2349	16258
CAR+	P3 D24 CART	0.0274801	2	4	6	HomoSapiens_MLANA_ELAGIGILTV	TRAV38-2/DV8_TRAJ33_CALDSNYQLIW/TRBV20-1_TRBJ2-1_CSADTSSNEQFF	CALDSNYQLIW	CSADTSSNEQFF	CAVSNYQLIW	CASTSGDNEQFF	cart2415	16304
CAR+	P3 D24 CART	0.0274801	4	4	8	HomoSapiens_MLANA_ELAGIGILTV	TRAV17_TRAJ3_CATDPQYSSASKIIF/TRBV6-1_TRBJ2-7_CASSLLSSDYEQYF	CATDPQYSSASKIIF	CASSLLSSDYEQYF	CAVIGYSSASKIIF	CASSVDALSSYEQYF	cart2379	16357
CAR+	P3 D24 CART	0.0274801	2	4	6	HomoSapiens_MLANA_ELAGIGILTV	TRAV21_TRAJ37_CAGHGSGNTGKLIF/TRBV6-2_TRBJ1-1_CASSYLGAGTEAFF	CAGHGSGNTGKLIF	CASSYLGAGTEAFF	CAGAGSSNTGKLIF	CASSPGALNTEAFF	cart2396	16581
CAR+	P3 D24 CART	0.0274801	3	4	7	HomoSapiens_MLANA_ELAGIGILTV	TRAV12-1_TRAJ9_CVVTGNTGGFKTIF/TRBV4-1_TRBJ1-5_CASSPTGTDGQPQHF	CVVTGNTGGFKTIF	CASSPTGTDGQPQHF	CVVKGPGGFKTIF	CASSYGGLGQPQHF	cart2301	16698
CAR+	P3 D24 CART	0.0274801	4	4	8	CMV_IE1_KLGGALQAK	TRAV12-2_TRAJ5_CAVIYTGRRALTF/TRBV2_TRBJ2-7_CASSEGKGSSYEQYF	CAVIYTGRRALTF	CASSEGKGSSYEQYF	CAVDPMDTGRRALTF	CASSGGGAAYEQYF	cart2331	16716
CAR+	P3 D24 CART	0.0274801	2	4	6	EBV_EBNA4_AVFDRKSDAK	TRAV1-2_TRAJ47_CAVLPLEYGNKLVF/TRBV4-1_TRBJ2-7_CASSQVTGGAYEQYF	CAVLPLEYGNKLVF	CASSQVTGGAYEQYF	CAVSELEYGNKLVF	CASSQGGGEQYF	cart2292	16760
CAR+	P3 D24 CART	0.0274801	3	4	7	EBV_EBNA3A_RLRAEAQVK	TRAV20_TRAJ5_CAVQAVDTGRRALTF/TRBV11-2_TRBJ2-3_CASSLGTRVMDTQYF	CAVQAVDTGRRALTF	CASSLGTRVMDTQYF	CAVDPMDTGRRALTF	CASSLGFTDTQYF	cart2390	16762
CAR+	P3 D24 CART	0.0274801	4	4	8	HomoSapiens_MLANA_ELAGIGILTV	TRAV17_TRAJ49_CATDTGNQFYF/TRBV27_TRBJ1-5_CASSLFGTEPQHF	CATDTGNQFYF	CASSLFGTEPQHF	CAVPGSTGNQFYF	CASSFGFGQPQHF	cart2381	16951
CAR+	P3 D24 CART	0.0274801	3	4	7	EBV_EBNA4_IVTDFSVIK	TRAV20_TRAJ5_CAVQAVDTGRRALTF/TRBV11-2_TRBJ2-3_CASSLGTRVMDTQYF	CAVQAVDTGRRALTF	CASSLGTRVMDTQYF	CAVDPMDTGRRALTF	CASSLGFTDTQYF	cart2390	17016
CAR+	P3 D24 CART	0.0274801	3	4	7	InfluenzaA_M_GILGFVFTL	TRAV17_TRAJ42_CATYGGSQGNLIF/TRBV14_TRBJ2-1_CASSLQGPGYNEQFF	CATYGGSQGNLIF	CASSLQGPGYNEQFF	CAADNYGGSQGNLIF	CASSQLGRGDNEQFF	cart2380	17374
CAR+	P3 D24 CART	0.0274801	2	3	5	HomoSapiens_MLANA_ELAGIGILTV	TRAV12-2_TRAJ5_CAVIYTGRRALTF/TRBV4-3_TRBJ1-1_CASSQEAETEAFF	CAVIYTGRRALTF	CASSQEAETEAFF	CAVGGTGRRALTF	CASSQAEGAGTEAFF	cart2352	17392
CAR+	P3 D24 CART	0.0274801	4	4	8	CMV_IE1_KLGGALQAK	TRAV16_TRAJ45_CALSTPSGGGADGLTF/TRBV11-2_TRBJ1-2_CASSPSRGGWIGYTF	CALSTPSGGGADGLTF	CASSPSRGGWIGYTF	CAGQLESGGGADGLTF	CASSRGGVDGYTF	cart2378	17422
CAR+	P3 D24 CART	0.0274801	4	4	8	CMV_IE1_KLGGALQAK	TRAV12-2_TRAJ5_CAVIYTGRKALTF/TRBV12-4_TRBJ2-3_CASSLGQAGSTDTQYF	CAVIYTGRKALTF	CASSLGQAGSTDTQYF	CAMKTGRRALTF	CASSLSIDSTDTQYF	cart2313	17466
CAR+	P3 D24 CART	0.0274801	3	4	7	CMV_IE1_KLGGALQAK	TRAV12-2_TRAJ5_CAGIYTGRRALTF/TRBV12-4_TRBJ2-3_CASSLGQAGSTDTQYF	CAGIYTGRRALTF	CASSLGQAGSTDTQYF	CAMKTGRRALTF	CASSLSIDSTDTQYF	cart2306	17466
CAR+	P3 D24 CART	0.0274801	2	4	6	EBV_EBNA3A_RLRAEAQVK	TRAV17_TRAJ49_CATDTGNQFYF/TRBV27_TRBJ1-5_CASSLFGTEPQHF	CATDTGNQFYF	CASSLFGTEPQHF	CAGQDTGNQFYF	CASSLWGISPLHF	cart2381	17641
CAR+	P3 D24 CART	0.0274801	4	3	7	HomoSapiens_MLANA_ELAGIGILTV	TRAV23/DV6_TRAJ43_CAASGYNNNDMRF/TRBV4-1_TRBJ1-5_CASSPTGTDGQPQHF	CAASGYNNNDMRF	CASSPTGTDGQPQHF	CAGPNNDMRF	CASSPGTVSGQPQHF	cart2397	17811
CAR+	P3 D24 CART	0.0274801	4	3	7	EBV_BZLF1_RAKFKQLL	TRAV3_TRAJ43_CAVSDLHNNNDMRF/TRBV12-3_TRBJ2-7_CASSLSGLHYEQYF	CAVSDLHNNNDMRF	CASSLSGLHYEQYF	CAGGFLNNNDMRF	CASSLISGPPYEQYF	cart2412	18103
CAR+	P3 D24 CART	0.0274801	4	3	7	CMV_IE1_KLGGALQAK	TRAV8-6_TRAJ13_CAVSTVLGGYQKVTF/TRBV6-2_TRBJ2-2_CASRQTGLGGELFF	CAVSTVLGGYQKVTF	CASRQTGLGGELFF	CAASGGYQKVTF	CASRQGNTGELFF	cart2424	18269
CAR+	P3 D24 CART	0.0274801	3	4	7	EBV_EBNA3A_RLRAEAQVK	TRAV21_TRAJ37_CAGHGSGNTGKLIF/TRBV6-2_TRBJ1-1_CASSYLGAGTEAFF	CAGHGSGNTGKLIF	CASSYLGAGTEAFF	CADGSSNTGKLIF	CATSSGGTEAFF	cart2396	18429
CAR+	P3 D24 CART	0.0274801	4	3	7	EBV_EBNA4_IVTDFSVIK	TRAV27_TRAJ41_CAGARGSNSGYALNF/TRBV5-4_TRBJ2-1_CASSPGLAGDYNEQFF	CAGARGSNSGYALNF	CASSPGLAGDYNEQFF	CAMREGLNSGYALNF	CASSPLLGGTYNEQFF	cart2405	18548
CAR+	P3 D24 CART	0.0274801	4	3	7	EBV_BZLF1_RAKFKQLL	TRAV21_TRAJ23_CAEYNQGGKLIF/TRBV5-1_TRBJ1-1_CASSLVGREAFF	CAEYNQGGKLIF	CASSLVGREAFF	CAVGSIYNQGGKLIF	CASSLRDGSEAFF	cart2393	18626
CAR+	P3 D24 CART	0.0274801	4	4	8	YFV_NS4B_LLWNGPMAV	TRAV12-2_TRAJ5_CAVIYTGRRALTF/TRBV7-9_TRBJ2-7_CASSAQGDEQYF	CAVIYTGRRALTF	CASSAQGDEQYF	CAGYMDTGRRALTF	CATSSASSYEQYF	cart2366	18665
CAR+	P3 D24 CART	0.0274801	4	4	8	YFV_NS4B_LLWNGPMAV	TRAV12-2_TRAJ5_CAVIYTGRRALTF/TRBV5-1_TRBJ2-7_CASSPPNYEQYF	CAVIYTGRRALTF	CASSPPNYEQYF	CAGYMDTGRRALTF	CATSSASSYEQYF	cart2355	18665
CAR+	P3 D24 CART	0.0274801	4	4	8	EBV_BZLF1_RAKFKQLL	TRAV25_TRAJ23_CAGIYNQGGKLIF/TRBV9_TRBJ2-1_CASSAYGRAYNEQFF	CAGIYNQGGKLIF	CASSAYGRAYNEQFF	CAAHQGGKLIF	CASSSQGASYNEQFF	cart2398	18715
CAR+	P3 D24 CART	0.0274801	4	3	7	InfluenzaA_M_GILGFVFTL	TRAV17_TRAJ3_CATDPQYSSASKIIF/TRBV6-1_TRBJ2-7_CASSLLSSDYEQYF	CATDPQYSSASKIIF	CASSLLSSDYEQYF	CAALYSSASKIIF	CASSIRSSYEQYF	cart2379	18889
CAR+	P3 D24 CART	0.0274801	4	4	8	EBV_BZLF1_RAKFKQLL	TRAV14/DV4_TRAJ28_CAMREVSGAGSYQLTF/TRBV5-1_TRBJ1-1_CASSTGDTLPNTEAFF	CAMREVSGAGSYQLTF	CASSTGDTLPNTEAFF	CAAISGAGSYQLTF	CASSYGTGENTEAFF	cart2375	18958
CAR+	P3 D24 CART	0.0274801	4	4	8	InfluenzaA_M_GILGFVFTL	TRAV12-2_TRAJ42_CAVNPLNYGGSQGNLIF/TRBV5-6_TRBJ1-5_CASSPSTENQPQHF	CAVNPLNYGGSQGNLIF	CASSPSTENQPQHF	CAGPLAGGSQGNLIF	CASSIYSNQPQHF	cart2304	19133
CAR+	P3 D24 CART	0.0274801	4	4	8	YFV_NS4B_LLWNGPMAV	TRAV1-2_TRAJ33_CAVAMDSNYQLIW/TRBV4-2_TRBJ2-3_CASSQEKGATDTQYF	CAVAMDSNYQLIW	CASSQEKGATDTQYF	CAVGNYQLIW	CASSDLAGGTDTQYF	cart2283	19231
CAR+	P3 D24 CART	0.0274801	3	4	7	EBV_BZLF1_RAKFKQLL	TRAV21_TRAJ37_CAGHGSGNTGKLIF/TRBV6-2_TRBJ1-1_CASSYLGAGTEAFF	CAGHGSGNTGKLIF	CASSYLGAGTEAFF	CAEGGNTGKLIF	CASSLRDGSEAFF	cart2396	19454
CAR+	P3 D24 CART	0.0274801	3	3	6	InfluenzaA_M_GILGFVFTL	TRAV19_TRAJ49_CALAHPGNQFYF/TRBV5-4_TRBJ2-1_CASSPGLAGDYNEQFF	CALAHPGNQFYF	CASSPGLAGDYNEQFF	CAGHTGNQFYF	CASSSGLAGGNEQFF	cart2387	19481
CAR+	P3 D24 CART	0.0274801	4	3	7	EBV_BZLF1_RAKFKQLL	TRAV17_TRAJ42_CATYGGSQGNLIF/TRBV14_TRBJ2-1_CASSLQGPGYNEQFF	CATYGGSQGNLIF	CASSLQGPGYNEQFF	CAVNQGGGSQGNLIF	CASSLGGTNEQFF	cart2380	19492
CAR+	P3 D24 CART	0.0274801	2	3	5	EBV_BZLF1_RAKFKQLL	TRAV1-2_TRAJ47_CAVLPLEYGNKLVF/TRBV5-1_TRBJ2-2_CASSWTSGFTGELFF	CAVLPLEYGNKLVF	CASSWTSGFTGELFF	CAVGPMEYGNKLVF	CASSFSGNTGELFF	cart2293	20037
CAR+	P3 D24 CART	0.0274801	2	4	6	YFV_NS4B_LLWNGPMAV	TRAV1-2_TRAJ24_CAPTDSWGKLQF/TRBV7-8_TRBJ1-5_CASSSTGGSNQPQHF	CAPTDSWGKLQF	CASSSTGGSNQPQHF	CAYSTDSWGKLQF	CASSQGQLNQPQHF	cart2282	20165
CAR+	P3 D24 CART	0.0274801	3	4	7	YFV_NS4B_LLWNGPMAV	TRAV1-2_TRAJ47_CAVLPLEYGNKLVF/TRBV5-6_TRBJ2-7_CASSLARAYNEQYF	CAVLPLEYGNKLVF	CASSLARAYNEQYF	CIVSPEYGNKLVF	CASSPGLAYEQYF	cart2294	20198
CAR+	P3 D24 CART	0.0274801	3	4	7	YFV_NS4B_LLWNGPMAV	TRAV1-2_TRAJ47_CAVLPLEYGNKLVF/TRBV4-1_TRBJ2-7_CASSQVTGGAYEQYF	CAVLPLEYGNKLVF	CASSQVTGGAYEQYF	CIVSPEYGNKLVF	CASSPGLAYEQYF	cart2292	20198
CAR+	P3 D24 CART	0.0274801	3	4	7	CMV_IE1_AYAQKIFKI	TRAV1-2_TRAJ47_CAVLPLEYGNKLVF/TRBV5-6_TRBJ2-7_CASSLARAYNEQYF	CAVLPLEYGNKLVF	CASSLARAYNEQYF	CAASPMEYGNKLVF	CASSLPLAGAYNEQFF	cart2294	20237
CAR+	P3 D24 CART	0.0274801	4	4	8	EBV_BMLF1_GLCTLVAML	TRAV16_TRAJ43_CALLYNNNDMRF/TRBV6-2_TRBJ2-2_CASRQTGLGGELFF	CALLYNNNDMRF	CASRQTGLGGELFF	CAERASNNDMRF	CASSPPGLVGGELFF	cart2377	20269
CAR+	P3 D24 CART	0.0274801	4	4	8	EBV_BZLF1_RAKFKQLL	TRAV17_TRAJ3_CATDPQYSSASKIIF/TRBV6-1_TRBJ2-7_CASSLLSSDYEQYF	CATDPQYSSASKIIF	CASSLLSSDYEQYF	CAGGYSSASKIIF	CASSPSLSYEQYF	cart2379	20297
CAR+	P3 D24 CART	0.0274801	4	4	8	EBV_BZLF1_RAKFKQLL	TRAV19_TRAJ37_CALSAGSGNTGKLIF/TRBV12-4_TRBJ2-3_CASSLGQAGSTDTQYF	CALSAGSGNTGKLIF	CASSLGQAGSTDTQYF	CAASNTGKLIF	CASSLGFTDTQYF	cart2384	20382
CAR+	P3 D24 CART	0.0274801	4	3	7	HomoSapiens_MLANA_ELAGIGILTV	TRAV16_TRAJ43_CALLYNNNDMRF/TRBV6-2_TRBJ2-2_CASRQTGLGGELFF	CALLYNNNDMRF	CASRQTGLGGELFF	CAVKNNDMRF	CASSQDGLLGELFF	cart2377	20559
CAR+	P3 D24 CART	0.0274801	4	4	8	CMV_pp65_NLVPMVATV	TRAV19_TRAJ49_CALAHPGNQFYF/TRBV5-4_TRBJ2-1_CASSPGLAGDYNEQFF	CALAHPGNQFYF	CASSPGLAGDYNEQFF	CARQDGNQFYF	CASSPVAGGAYNEQFF	cart2387	21186
CAR+	P3 D24 CART	0.0274801	4	3	7	EBV_BZLF1_RAKFKQLL	TRAV12-3_TRAJ7_CAMSAYGNNRLAF/TRBV5-4_TRBJ2-2_CASRPDTGELFF	CAMSAYGNNRLAF	CASRPDTGELFF	CAVNTGGNNRLAF	CASRGQPNTGELFF	cart2372	21239
CAR+	P3 D24 CART	0.0274801	4	4	8	InfluenzaA_M_GILGFVFTL	TRAV9-2_TRAJ18_CALSDGPRGSTLGRLYF/TRBV12-4_TRBJ1-2_CASSPEGNYGYTF	CALSDGPRGSTLGRLYF	CASSPEGNYGYTF	CAMSRGIDRGSTLGRLYF	CASSIGVHGYTF	cart2426	21284
CAR+	P3 D24 CART	0.0274801	3	4	7	EBV_BZLF1_RAKFKQLL	TRAV21_TRAJ21_CALAGNFNKFYF/TRBV19_TRBJ1-1_CASSIDGDGINTEAFF	CALAGNFNKFYF	CASSIDGDGINTEAFF	CAVGDNFNKFYF	CASSYGTGENTEAFF	cart2392	21624
CAR+	P3 D24 CART	0.0274801	4	4	8	HomoSapiens_MLANA_ELAGIGILTV	TRAV8-4_TRAJ16_CAVSGNGQKLLF/TRBV6-2_TRBJ2-2_CASRQTGLGGELFF	CAVSGNGQKLLF	CASRQTGLGGELFF	CAVNGNKLVF	CASTQSGVFGGELFF	cart2422	21844
CAR+	P3 D24 CART	0.0274801	4	4	8	InfluenzaA_M_GILGFVFTL	TRAV12-1_TRAJ9_CVVTGNTGGFKTIF/TRBV4-1_TRBJ1-5_CASSPTGTDGQPQHF	CVVTGNTGGFKTIF	CASSPTGTDGQPQHF	CAASGTGGFKTIF	CASSTGQPQHF	cart2301	21952
CAR+	P3 D24 CART	0.0274801	4	4	8	CMV_pp65_NLVPMVATV	TRAV14/DV4_TRAJ29_CAMREGTGNTPLVF/TRBV30_TRBJ2-7_CAWSVVKGNEQYF	CAMREGTGNTPLVF	CAWSVVKGNEQYF	CAVRDQEGNTPLVF	CASSSVNEQYF	cart2376	21964
CAR+	P3 D24 CART	0.0274801	4	4	8	HIV-1_Gag_RTLNAWVKV	TRAV1-2_TRAJ47_CAVLPLEYGNKLVF/TRBV5-1_TRBJ2-2_CASSWTSGFTGELFF	CAVLPLEYGNKLVF	CASSWTSGFTGELFF	CAVDRAIEYGNKLVF	CASSVGTGELFF	cart2293	22335
CAR+	P3 D24 CART	0.0274801	4	4	8	M.tuberculosis_Rv3804c_PSPSMGRDIKVQFQS	TRAV17_TRAJ49_CATDTGNQFYF/TRBV27_TRBJ1-5_CASSLFGTEPQHF	CATDTGNQFYF	CASSLFGTEPQHF	CASQSNTGNQFYF	CASSLIEQQPQHF	cart2381	22474
CAR+	P3 D24 CART	0.0274801	4	4	8	EBV_BMLF1_GLCTLVAML	TRAV27_TRAJ41_CAGARGSNSGYALNF/TRBV12-4_TRBJ2-3_CASRGQGSTDTQYF	CAGARGSNSGYALNF	CASRGQGSTDTQYF	CAVISNSGYALNF	CASTTTGNTDTQYF	cart2404	22773
CAR+	P3 D24 CART	0.0274801	4	4	8	HomoSapiens_TYR_CLLWSFQTSA	TRAV1-2_TRAJ33_CAVAMDSNYQLIW/TRBV4-2_TRBJ2-3_CASSQEKGATDTQYF	CAVAMDSNYQLIW	CASSQEKGATDTQYF	CAVMDSSYKLIF	CASSDAGGHTDTQYF	cart2283	22818
CAR+	P3 D24 CART	0.0274801	2	4	6	HIV-1_Gag_RTLNAWVKV	TRAV1-2_TRAJ33_CAVAMDSNYQLIW/TRBV4-2_TRBJ2-3_CASSQEKGATDTQYF	CAVAMDSNYQLIW	CASSQEKGATDTQYF	CASMDSNYQLIW	CASSPGQGHTDTQYF	cart2283	22824
CAR+	P3 D24 CART	0.0274801	2	3	5	StreptomycesKanamyceticus_KanJ_CLLGTYTQDV	TRAV1-2_TRAJ33_CAVAMDSNYQLIW/TRBV4-2_TRBJ2-3_CASSQEKGATDTQYF	CAVAMDSNYQLIW	CASSQEKGATDTQYF	CAVRDSNYQLIW	CASSQERGGPDTQYF	cart2283	23209
CAR+	P3 D24 CART	0.0274801	2	4	6	EBV_EBNA3A_RLRAEAQVK	TRAV1-2_TRAJ33_CAVAMDSNYQLIW/TRBV4-2_TRBJ2-3_CASSQEKGATDTQYF	CAVAMDSNYQLIW	CASSQEKGATDTQYF	CAVLDSNYQLIW	CASNLGQGATDTQYF	cart2283	23344
CAR+	P3 D24 CART	0.0274801	3	4	7	InfluenzaA_M_GILGFVFTL	TRAV19_TRAJ37_CALSAGSGNTGKLIF/TRBV12-4_TRBJ2-3_CASSLGQAGSTDTQYF	CALSAGSGNTGKLIF	CASSLGQAGSTDTQYF	CAGAAGSSNTGKLIF	CASSLGQGRETQYF	cart2384	23486
CAR+	P3 D24 CART	0.0274801	4	4	8	CMV_IE1_KLGGALQAK	TRAV4_TRAJ28_CLVGDRSYQLTF/TRBV4-1_TRBJ1-5_CASSPTGTDGQPQHF	CLVGDRSYQLTF	CASSPTGTDGQPQHF	CGAGSYQLTF	CASSLTDNQPQHF	cart2418	23817

### Sheet: CAR negative (endogenous)
type	sample2	Percentage	tcra_dist	tcrb_dist	paired_dist	Epitope	alphabeta	alpha_cdr3	beta_cdr3	matched.alpha.cdr3	matched.beta.cdr3	cartid	refid
CAR-	P2 pre.	18.1034	3	4	7	CMV_IE1_KLGGALQAK	TRAV12-2_TRAJ52_CAVNNAGGTSYGKLTF/TRBV6-1_TRBJ2-1_CASSEAFYNEQFF	CAVNNAGGTSYGKLTF	CASSEAFYNEQFF	CAVSELNAGGTSYGKLTF	CASSYGAGGYNEQFF	cart1504	342
CAR-	P2 pre.	18.1034	4	3	7	EBV_EBNA4_AVFDRKSDAK	TRAV12-2_TRAJ52_CAVNNAGGTSYGKLTF/TRBV6-1_TRBJ2-1_CASSEAFYNEQFF	CAVNNAGGTSYGKLTF	CASSEAFYNEQFF	CAVTKPRGTSYGKLTF	CASSSTVYNEQFF	cart1504	10500
CAR-	P2 pre.	18.1034	4	4	8	InfluenzaA_M_GILGFVFTL	TRAV12-2_TRAJ52_CAVNNAGGTSYGKLTF/TRBV6-1_TRBJ2-1_CASSEAFYNEQFF	CAVNNAGGTSYGKLTF	CASSEAFYNEQFF	CAYSPAAGGTSYGKLTF	CASSGLAGLNEQFF	cart1504	13187
CAR-	P2 pre.	18.1034	4	4	8	InfluenzaA_NP_DATYQRTRALVR	TRAV12-2_TRAJ52_CAVNNAGGTSYGKLTF/TRBV6-1_TRBJ2-1_CASSEAFYNEQFF	CAVNNAGGTSYGKLTF	CASSEAFYNEQFF	CAHRSAGGGTSYGKLTF	CASSEFQGDNEQFF	cart1504	14028
CAR-	P2 pre.	18.1034	2	4	6	EBV_BMLF1_GLCTLVAML	TRAV12-2_TRAJ52_CAVNNAGGTSYGKLTF/TRBV6-1_TRBJ2-1_CASSEAFYNEQFF	CAVNNAGGTSYGKLTF	CASSEAFYNEQFF	CAFVANAGGTSYGKLTF	CASSYTRVNEQFF	cart1504	14158
CAR-	P2 pre.	18.1034	2	4	6	SARS-CoV-2_Spike_YLQPRTFLL	TRAV12-2_TRAJ52_CAVNNAGGTSYGKLTF/TRBV6-1_TRBJ2-1_CASSEAFYNEQFF	CAVNNAGGTSYGKLTF	CASSEAFYNEQFF	CAPNAGGTSYGKLTF	CASSVAYRGNEQFF	cart1504	15125
CAR-	P2 pre.	18.1034	4	3	7	CMV_IE1_AYAQKIFKI	TRAV12-2_TRAJ52_CAVNNAGGTSYGKLTF/TRBV6-1_TRBJ2-1_CASSEAFYNEQFF	CAVNNAGGTSYGKLTF	CASSEAFYNEQFF	CAVYYGWAGGTSYGKLTF	CASSISEYNEQFF	cart1504	16071
CAR-	P1 D13	17.3828	3	4	7	CMV_IE1_KLGGALQAK	TRAV35_TRAJ39_CARGGGDAGNMLTF/TRBV7-9_TRBJ2-2_CASSPSTGEGTGELFF	CARGGGDAGNMLTF	CASSPSTGEGTGELFF	CARGNAGNMLTF	CASSPGVTGELFF	cart452	6218
CAR-	P1 D13	17.3828	4	4	8	EBV_BZLF1_RAKFKQLL	TRAV35_TRAJ39_CARGGGDAGNMLTF/TRBV7-9_TRBJ2-2_CASSPSTGEGTGELFF	CARGGGDAGNMLTF	CASSPSTGEGTGELFF	CAVRGYNAGNMLTF	CASSFSGNTGELFF	cart452	21605
CAR-	P1 D7	9.91379	3	4	7	CMV_IE1_KLGGALQAK	TRAV35_TRAJ39_CARGGGDAGNMLTF/TRBV7-9_TRBJ2-2_CASSPSTGEGTGELFF	CARGGGDAGNMLTF	CASSPSTGEGTGELFF	CARGNAGNMLTF	CASSPGVTGELFF	cart71	6218
CAR-	P1 D7	9.91379	4	4	8	EBV_BZLF1_RAKFKQLL	TRAV35_TRAJ39_CARGGGDAGNMLTF/TRBV7-9_TRBJ2-2_CASSPSTGEGTGELFF	CARGGGDAGNMLTF	CASSPSTGEGTGELFF	CAVRGYNAGNMLTF	CASSFSGNTGELFF	cart71	21605
CAR-	P2 pre.	9.48276	4	4	8	CMV_IE1_KLGGALQAK	TRAV4_TRAJ11_CLVGISGYSTLTF/TRBV2_TRBJ2-2_CASTVGLAGNTGELFF	CLVGISGYSTLTF	CASTVGLAGNTGELFF	CAVKVAGYSTLTF	CASSLGNTGELFF	cart1506	5042
CAR-	P2 pre.	9.48276	3	4	7	HomoSapiens_XPNPEP1_WLIRETQPITK	TRAV4_TRAJ11_CLVGISGYSTLTF/TRBV2_TRBJ2-2_CASTVGLAGNTGELFF	CLVGISGYSTLTF	CASTVGLAGNTGELFF	CAVIKGYSTLTF	CASSLYLASNTGELFF	cart1506	15317
CAR-	P1 pre.	9.00901	3	4	7	CMV_IE1_KLGGALQAK	TRAV35_TRAJ39_CARGGGDAGNMLTF/TRBV7-9_TRBJ2-2_CASSPSTGEGTGELFF	CARGGGDAGNMLTF	CASSPSTGEGTGELFF	CARGNAGNMLTF	CASSPGVTGELFF	cart1	6218
CAR-	P1 pre.	9.00901	4	4	8	EBV_BZLF1_RAKFKQLL	TRAV35_TRAJ39_CARGGGDAGNMLTF/TRBV7-9_TRBJ2-2_CASSPSTGEGTGELFF	CARGGGDAGNMLTF	CASSPSTGEGTGELFF	CAVRGYNAGNMLTF	CASSFSGNTGELFF	cart1	21605
CAR-	P3 pre.	8.57143	4	4	8	CMV_IE1_KLGGALQAK	TRAV21_TRAJ23_CALSDSYNQGGKLIF/TRBV4-3_TRBJ1-1_CASSQEAETEAFF	CALSDSYNQGGKLIF	CASSQEAETEAFF	CAVGYNQGGKLIF	CATSRANTEAFF	cart1726	959
CAR-	P1 D13	8.39844	4	4	8	CMV_IE1_KLGGALQAK	TRAV8-6_TRAJ12_CAVSDSSYKLIF/TRBV7-2_TRBJ1-2_CASSLEVFNYGYTF	CAVSDSSYKLIF	CASSLEVFNYGYTF	CAPRRMDSSYKLIF	CASSLTAYGYTF	cart453	1389
CAR-	P1 D13	8.39844	3	4	7	SARS-CoV-2_Spike_LTDEMIAQY	TRAV8-6_TRAJ12_CAVSDSSYKLIF/TRBV7-2_TRBJ1-2_CASSLEVFNYGYTF	CAVSDSSYKLIF	CASSLEVFNYGYTF	CVARMDSSYKLIF	CASSDSGFGYGYTF	cart453	14364
CAR-	P4 pre.	7.69231	4	4	8	CMV_IE1_KLGGALQAK	TRAV17_TRAJ49_CATDTGNQFYF/TRBV27_TRBJ1-5_CASSLFGTEPQHF	CATDTGNQFYF	CASSLFGTEPQHF	CGTESNTGNQFYF	CASSLLTGNQPQHF	cart2427	3709
CAR-	P4 pre.	7.69231	4	3	7	SARS-CoV-2_NSP3_TTDPSFLGRY	TRAV17_TRAJ49_CATDTGNQFYF/TRBV27_TRBJ1-5_CASSLFGTEPQHF	CATDTGNQFYF	CASSLFGTEPQHF	CAGQSNQFYF	CASSFGDQPQHF	cart2427	14575
CAR-	P4 pre.	7.69231	2	4	6	SARS-CoV-2_Spike_LTDEMIAQY	TRAV17_TRAJ49_CATDTGNQFYF/TRBV27_TRBJ1-5_CASSLFGTEPQHF	CATDTGNQFYF	CASSLFGTEPQHF	CACNTGNQFYF	CASSLASNQPQHF	cart2427	14751
CAR-	P4 pre.	7.69231	2	4	6	InfluenzaA_M_GILGFVFTL	TRAV17_TRAJ49_CATDTGNQFYF/TRBV27_TRBJ1-5_CASSLFGTEPQHF	CATDTGNQFYF	CASSLFGTEPQHF	CAATYTGNQFYF	CASSLGRTNQPQHF	cart2427	16194
CAR-	P4 pre.	7.69231	4	4	8	HomoSapiens_MLANA_ELAGIGILTV	TRAV17_TRAJ49_CATDTGNQFYF/TRBV27_TRBJ1-5_CASSLFGTEPQHF	CATDTGNQFYF	CASSLFGTEPQHF	CAVPGSTGNQFYF	CASSFGFGQPQHF	cart2427	16951
CAR-	P4 pre.	7.69231	2	4	6	EBV_EBNA3A_RLRAEAQVK	TRAV17_TRAJ49_CATDTGNQFYF/TRBV27_TRBJ1-5_CASSLFGTEPQHF	CATDTGNQFYF	CASSLFGTEPQHF	CAGQDTGNQFYF	CASSLWGISPLHF	cart2427	17641
CAR-	P4 pre.	7.69231	4	4	8	M.tuberculosis_Rv3804c_PSPSMGRDIKVQFQS	TRAV17_TRAJ49_CATDTGNQFYF/TRBV27_TRBJ1-5_CASSLFGTEPQHF	CATDTGNQFYF	CASSLFGTEPQHF	CASQSNTGNQFYF	CASSLIEQQPQHF	cart2427	22474
CAR-	P1 pre.	7.20721	4	4	8	CMV_IE1_KLGGALQAK	TRAV6_TRAJ23_CALAGGKLIF/TRBV27_TRBJ2-5_CASIGGDQETQYF	CALAGGKLIF	CASIGGDQETQYF	CAVGEGDKLIF	CAITISGLQETQYF	cart2	2910
CAR-	P1 pre.	7.20721	3	4	7	EBV_EBNA4_AVFDRKSDAK	TRAV6_TRAJ23_CALAGGKLIF/TRBV27_TRBJ2-5_CASIGGDQETQYF	CALAGGKLIF	CASIGGDQETQYF	CAVGEGGKLIF	CASSWGDTQYF	cart2	8040
CAR-	P1 pre.	7.20721	4	4	8	InfluenzaA_M_GILGFVFTL	TRAV6_TRAJ23_CALAGGKLIF/TRBV27_TRBJ2-5_CASIGGDQETQYF	CALAGGKLIF	CASIGGDQETQYF	CAANNQGGKLIF	CASSGRSGETQYF	cart2	18473
CAR-	P3 pre.	7.14286	4	4	8	CMV_IE1_KLGGALQAK	TRAV3_TRAJ34_CAVREINTDKLIF/TRBV6-5_TRBJ2-5_CASSYSIGEGQETQYF	CAVREINTDKLIF	CASSYSIGEGQETQYF	CAVGAQDTDKLIF	CASSVSGTGLETQYF	cart1727	5392
CAR-	P3 pre.	7.14286	2	2	4	SARS-CoV-2_Spike_YLQPRTFLL	TRAV3_TRAJ34_CAVREINTDKLIF/TRBV6-5_TRBJ2-5_CASSYSIGEGQETQYF	CAVREINTDKLIF	CASSYSIGEGQETQYF	CAVRDKNTDKLIF	CASSYPTGEGQETQYF	cart1727	15579
CAR-	P2 D31	6.77966	4	4	8	SARS-CoV-2_ORF3_ALSKGVHFV	TRAV5_TRAJ6_CAGGSYIPTF/TRBV11-2_TRBJ2-7_CASSPGTVEYEQYF	CAGGSYIPTF	CASSPGTVEYEQYF	CAVRDPGGSYIPTF	CASSPRGGGIYEQYF	cart1559	14974
CAR-	P2 D31	6.77966	4	4	8	EBV_EBNA3A_RLRAEAQVK	TRAV5_TRAJ6_CAGGSYIPTF/TRBV11-2_TRBJ2-7_CASSPGTVEYEQYF	CAGGSYIPTF	CASSPGTVEYEQYF	CAESRSSYIPTF	CASSPTDFSYEQYF	cart1559	17204
CAR-	P2 D31	6.77966	2	4	6	YFV_NS4B_LLWNGPMAV	TRAV5_TRAJ6_CAGGSYIPTF/TRBV11-2_TRBJ2-7_CASSPGTVEYEQYF	CAGGSYIPTF	CASSPGTVEYEQYF	CAASGGSYIPTF	CASSSGPAYEQYF	cart1559	18353
CAR-	P2 D31	6.77966	4	4	8	EBV_EBNA3A_FLRGRAYGL	TRAV5_TRAJ6_CAGGSYIPTF/TRBV11-2_TRBJ2-7_CASSPGTVEYEQYF	CAGGSYIPTF	CASSPGTVEYEQYF	CAVKGSGGSYIPTF	CASSLGGGDYEQYF	cart1559	19149
CAR-	P2 D31	6.77966	3	4	7	EBV_BMLF1_GLCTLVAML	TRAV5_TRAJ6_CAGGSYIPTF/TRBV11-2_TRBJ2-7_CASSPGTVEYEQYF	CAGGSYIPTF	CASSPGTVEYEQYF	CAEMEGGSYIPTF	CASSVTGTFGYEQYF	cart1559	20233
CAR-	P2 D31	6.77966	3	4	7	EBV_BZLF1_RAKFKQLL	TRAV5_TRAJ6_CAGGSYIPTF/TRBV11-2_TRBJ2-7_CASSPGTVEYEQYF	CAGGSYIPTF	CASSPGTVEYEQYF	CAEMEGGSYIPTF	CASSLGTGGSYEQYF	cart1559	21495
CAR-	P2 pre.	6.03448	4	3	7	CMV_IE1_KLGGALQAK	TRAV39_TRAJ58_CAVLTSGSRLTF/TRBV10-3_TRBJ2-3_CAIRSPADTQYF	CAVLTSGSRLTF	CAIRSPADTQYF	CALSSGYSTLTF	CASSPMDTQYF	cart1508	7935
CAR-	P2 pre.	6.03448	4	4	8	EBV_EBNA4_AVFDRKSDAK	TRAV39_TRAJ58_CAVLTSGSRLTF/TRBV10-3_TRBJ2-3_CAIRSPADTQYF	CAVLTSGSRLTF	CAIRSPADTQYF	CAVNTNSGYSTLTF	CAISPPDSSTQYF	cart1508	22389
CAR-	P1 D7	5.77586	3	4	7	CMV_IE1_KLGGALQAK	TRAV16_TRAJ56_CALISGANSKLTF/TRBV7-9_TRBJ2-7_CASSPLSGEQYF	CALISGANSKLTF	CASSPLSGEQYF	CAENTGANSKLTF	CASSDSSETQYF	cart72	7733
CAR-	P1 D7	5.77586	4	4	8	EBV_BZLF1_RAKFKQLL	TRAV16_TRAJ56_CALISGANSKLTF/TRBV7-9_TRBJ2-7_CASSPLSGEQYF	CALISGANSKLTF	CASSPLSGEQYF	CAVTGPGANSKLTF	CASSWTGGETQYF	cart72	15795
CAR-	P1 D7	5.77586	4	4	8	InfluenzaA_M_GILGFVFTL	TRAV16_TRAJ56_CALISGANSKLTF/TRBV7-9_TRBJ2-7_CASSPLSGEQYF	CALISGANSKLTF	CASSPLSGEQYF	CALSGGSNYKLTF	CASSIRSSYEQYF	cart72	16652
CAR-	P1 D7	5.77586	4	4	8	EBV_EBNA3A_RLRAEAQVK	TRAV16_TRAJ56_CALISGANSKLTF/TRBV7-9_TRBJ2-7_CASSPLSGEQYF	CALISGANSKLTF	CASSPLSGEQYF	CAMSSPTGANSKLTF	CASSRLGGNTQYF	cart72	17233
CAR-	P3 pre.	5.71429	4	3	7	HomoSapiens_MLANA_ELAGIGILTV	TRAV38-2/DV8_TRAJ46_CAYIGSSGDKLTF/TRBV27_TRBJ1-5_CASSPWPLGQPQHF	CAYIGSSGDKLTF	CASSPWPLGQPQHF	CAVNAPGSSGDKLTF	CASSHFGLGQPQHF	cart1728	16029
CAR-	P1 pre.	5.40541	4	3	7	CMV_IE1_KLGGALQAK	TRAV2_TRAJ13_CAVEDYSGGYQKVTF/TRBV5-8_TRBJ2-3_CASRPSGGTDTQYF	CAVEDYSGGYQKVTF	CASRPSGGTDTQYF	CAETEGGYQKVTF	CASTPAGGPTDTQYF	cart4	5462
CAR-	P1 pre.	5.40541	3	4	7	CMV_IE1_KLGGALQAK	TRAV16_TRAJ56_CALISGANSKLTF/TRBV7-9_TRBJ2-7_CASSPLSGEQYF	CALISGANSKLTF	CASSPLSGEQYF	CAENTGANSKLTF	CASSDSSETQYF	cart3	7733
CAR-	P1 pre.	5.40541	4	4	8	EBV_EBNA4_AVFDRKSDAK	TRAV2_TRAJ13_CAVEDYSGGYQKVTF/TRBV5-8_TRBJ2-3_CASRPSGGTDTQYF	CAVEDYSGGYQKVTF	CASRPSGGTDTQYF	CAVSGPNSGGYQKVTF	CASSRAGRTDTQYF	cart4	12025
CAR-	P1 pre.	5.40541	4	4	8	EBV_BZLF1_RAKFKQLL	TRAV16_TRAJ56_CALISGANSKLTF/TRBV7-9_TRBJ2-7_CASSPLSGEQYF	CALISGANSKLTF	CASSPLSGEQYF	CAVTGPGANSKLTF	CASSWTGGETQYF	cart3	15795
CAR-	P1 pre.	5.40541	4	4	8	InfluenzaA_M_GILGFVFTL	TRAV16_TRAJ56_CALISGANSKLTF/TRBV7-9_TRBJ2-7_CASSPLSGEQYF	CALISGANSKLTF	CASSPLSGEQYF	CALSGGSNYKLTF	CASSIRSSYEQYF	cart3	16652
CAR-	P1 pre.	5.40541	4	4	8	EBV_EBNA3A_RLRAEAQVK	TRAV16_TRAJ56_CALISGANSKLTF/TRBV7-9_TRBJ2-7_CASSPLSGEQYF	CALISGANSKLTF	CASSPLSGEQYF	CAMSSPTGANSKLTF	CASSRLGGNTQYF	cart3	17233
CAR-	P2 pre.	5.17241	4	4	8	SARS-CoV-2_ORF3_ALSKGVHFV	TRAV5_TRAJ6_CAGGSYIPTF/TRBV11-2_TRBJ2-7_CASSPGTVEYEQYF	CAGGSYIPTF	CASSPGTVEYEQYF	CAVRDPGGSYIPTF	CASSPRGGGIYEQYF	cart1509	14974
CAR-	P2 pre.	5.17241	4	4	8	EBV_EBNA3A_RLRAEAQVK	TRAV5_TRAJ6_CAGGSYIPTF/TRBV11-2_TRBJ2-7_CASSPGTVEYEQYF	CAGGSYIPTF	CASSPGTVEYEQYF	CAESRSSYIPTF	CASSPTDFSYEQYF	cart1509	17204
CAR-	P2 pre.	5.17241	2	4	6	YFV_NS4B_LLWNGPMAV	TRAV5_TRAJ6_CAGGSYIPTF/TRBV11-2_TRBJ2-7_CASSPGTVEYEQYF	CAGGSYIPTF	CASSPGTVEYEQYF	CAASGGSYIPTF	CASSSGPAYEQYF	cart1509	18353
CAR-	P2 pre.	5.17241	4	4	8	EBV_EBNA3A_FLRGRAYGL	TRAV5_TRAJ6_CAGGSYIPTF/TRBV11-2_TRBJ2-7_CASSPGTVEYEQYF	CAGGSYIPTF	CASSPGTVEYEQYF	CAVKGSGGSYIPTF	CASSLGGGDYEQYF	cart1509	19149
CAR-	P2 pre.	5.17241	3	4	7	EBV_BMLF1_GLCTLVAML	TRAV5_TRAJ6_CAGGSYIPTF/TRBV11-2_TRBJ2-7_CASSPGTVEYEQYF	CAGGSYIPTF	CASSPGTVEYEQYF	CAEMEGGSYIPTF	CASSVTGTFGYEQYF	cart1509	20233
CAR-	P2 pre.	5.17241	3	4	7	EBV_BZLF1_RAKFKQLL	TRAV5_TRAJ6_CAGGSYIPTF/TRBV11-2_TRBJ2-7_CASSPGTVEYEQYF	CAGGSYIPTF	CASSPGTVEYEQYF	CAEMEGGSYIPTF	CASSLGTGGSYEQYF	cart1509	21495
CAR-	P4 pre.	5.12821	3	1	4	CMV_IE1_KLGGALQAK	TRAV19_TRAJ52_CALSTAGGTSYGKLTF/TRBV6-5_TRBJ1-1_CASSTYPTGRTEAFF	CALSTAGGTSYGKLTF	CASSTYPTGRTEAFF	CAVFNAGGTSYGKLTF	CASSTYPTGNTEAFF	cart2429	238
CAR-	P4 pre.	5.12821	4	4	8	CMV_IE1_KLGGALQAK	TRAV8-2_TRAJ30_CVVSDSDDKIIF/TRBV6-5_TRBJ1-5_CASSMTGTSQPQHF	CVVSDSDDKIIF	CASSMTGTSQPQHF	CVVLDSSYKLIF	CASRSKTGSKQPQHF	cart2432	633
CAR-	P4 pre.	5.12821	3	4	7	EBV_EBNA4_AVFDRKSDAK	TRAV19_TRAJ52_CALSTAGGTSYGKLTF/TRBV6-5_TRBJ1-1_CASSTYPTGRTEAFF	CALSTAGGTSYGKLTF	CASSTYPTGRTEAFF	CALRTINAGGTSYGKLTF	CASSLTGGTEAFF	cart2429	4180
CAR-	P4 pre.	5.12821	3	1	4	EBV_EBNA4_IVTDFSVIK	TRAV19_TRAJ52_CALSTAGGTSYGKLTF/TRBV6-5_TRBJ1-1_CASSTYPTGRTEAFF	CALSTAGGTSYGKLTF	CASSTYPTGRTEAFF	CAVFNAGGTSYGKLTF	CASSTYPTGNTEAFF	cart2429	7370
CAR-	P4 pre.	5.12821	4	4	8	SARS-CoV-2_Spike_NQKLIANQF	TRAV8-2_TRAJ30_CVVSDSDDKIIF/TRBV6-5_TRBJ1-5_CASSMTGTSQPQHF	CVVSDSDDKIIF	CASSMTGTSQPQHF	CVVSDPDDMRF	CASSKGGSNQPQHF	cart2432	14931
CAR-	P4 pre.	5.12821	4	4	8	InfluenzaA_M_GILGFVFTL	TRAV19_TRAJ52_CALSTAGGTSYGKLTF/TRBV6-5_TRBJ1-1_CASSTYPTGRTEAFF	CALSTAGGTSYGKLTF	CASSTYPTGRTEAFF	CAFMLGAGGTSYGKLTF	CASSFLTGNTEAFF	cart2429	17669
CAR-	P4 pre.	5.12821	4	4	8	YFV_NS4B_LLWNGPMAV	TRAV8-2_TRAJ30_CVVSDSDDKIIF/TRBV6-5_TRBJ1-5_CASSMTGTSQPQHF	CVVSDSDDKIIF	CASSMTGTSQPQHF	CAVMDDKIIF	CASSAAGNQPQHF	cart2432	19298
CAR-	P2 D31	4.80226	4	4	8	CMV_IE1_KLGGALQAK	TRAV14/DV4_TRAJ6_CAMSSASGGSYIPTF/TRBV7-3_TRBJ2-5_CASSLSGPQETQYF	CAMSSASGGSYIPTF	CASSLSGPQETQYF	CAMREDTGGSYIPTF	CASSPDRRQETQYF	cart1561	1329
CAR-	P2 D31	4.80226	4	3	7	EBV_EBNA4_AVFDRKSDAK	TRAV14/DV4_TRAJ6_CAMSSASGGSYIPTF/TRBV7-3_TRBJ2-5_CASSLSGPQETQYF	CAMSSASGGSYIPTF	CASSLSGPQETQYF	CVVSATGGSYIPTF	CASSNGGAQETQYF	cart1561	11354
CAR-	P2 D31	4.80226	3	4	7	YFV_NS4B_LLWNGPMAV	TRAV14/DV4_TRAJ6_CAMSSASGGSYIPTF/TRBV7-3_TRBJ2-5_CASSLSGPQETQYF	CAMSSASGGSYIPTF	CASSLSGPQETQYF	CAASGGSYIPTF	CASSSGPAYEQYF	cart1561	18353
CAR-	P2 D31	4.80226	3	3	6	EBV_BZLF1_RAKFKQLL	TRAV14/DV4_TRAJ6_CAMSSASGGSYIPTF/TRBV7-3_TRBJ2-5_CASSLSGPQETQYF	CAMSSASGGSYIPTF	CASSLSGPQETQYF	CATEGASGGSYIPTF	CASSLSGRPYEQYF	cart1561	20847
CAR-	P2 pre.	4.74138	4	4	8	CMV_IE1_KLGGALQAK	TRAV41_TRAJ49_CAGRATFANQFYF/TRBV9_TRBJ2-7_CASSVAQGPTYEQYF	CAGRATFANQFYF	CASSVAQGPTYEQYF	CAARTGNQFYF	CASSWQGTSYEQYF	cart1510	8773
CAR-	P2 pre.	4.74138	3	4	7	EBV_EBNA4_AVFDRKSDAK	TRAV41_TRAJ49_CAGRATFANQFYF/TRBV9_TRBJ2-7_CASSVAQGPTYEQYF	CAGRATFANQFYF	CASSVAQGPTYEQYF	CAGRNTGNQFYF	CASSQVLAGGPYEQYF	cart1510	10498
CAR-	P3 D24	4.71939	4	4	8	CMV_IE1_KLGGALQAK	TRAV17_TRAJ49_CATDTGNQFYF/TRBV27_TRBJ1-5_CASSLFGTEPQHF	CATDTGNQFYF	CASSLFGTEPQHF	CGTESNTGNQFYF	CASSLLTGNQPQHF	cart1775	3709
CAR-	P3 D24	4.71939	4	3	7	SARS-CoV-2_NSP3_TTDPSFLGRY	TRAV17_TRAJ49_CATDTGNQFYF/TRBV27_TRBJ1-5_CASSLFGTEPQHF	CATDTGNQFYF	CASSLFGTEPQHF	CAGQSNQFYF	CASSFGDQPQHF	cart1775	14575
CAR-	P3 D24	4.71939	2	4	6	SARS-CoV-2_Spike_LTDEMIAQY	TRAV17_TRAJ49_CATDTGNQFYF/TRBV27_TRBJ1-5_CASSLFGTEPQHF	CATDTGNQFYF	CASSLFGTEPQHF	CACNTGNQFYF	CASSLASNQPQHF	cart1775	14751
CAR-	P3 D24	4.71939	2	4	6	InfluenzaA_M_GILGFVFTL	TRAV17_TRAJ49_CATDTGNQFYF/TRBV27_TRBJ1-5_CASSLFGTEPQHF	CATDTGNQFYF	CASSLFGTEPQHF	CAATYTGNQFYF	CASSLGRTNQPQHF	cart1775	16194
CAR-	P3 D24	4.71939	4	4	8	HomoSapiens_MLANA_ELAGIGILTV	TRAV17_TRAJ49_CATDTGNQFYF/TRBV27_TRBJ1-5_CASSLFGTEPQHF	CATDTGNQFYF	CASSLFGTEPQHF	CAVPGSTGNQFYF	CASSFGFGQPQHF	cart1775	16951
CAR-	P3 D24	4.71939	2	4	6	EBV_EBNA3A_RLRAEAQVK	TRAV17_TRAJ49_CATDTGNQFYF/TRBV27_TRBJ1-5_CASSLFGTEPQHF	CATDTGNQFYF	CASSLFGTEPQHF	CAGQDTGNQFYF	CASSLWGISPLHF	cart1775	17641
CAR-	P3 D24	4.71939	4	4	8	M.tuberculosis_Rv3804c_PSPSMGRDIKVQFQS	TRAV17_TRAJ49_CATDTGNQFYF/TRBV27_TRBJ1-5_CASSLFGTEPQHF	CATDTGNQFYF	CASSLFGTEPQHF	CASQSNTGNQFYF	CASSLIEQQPQHF	cart1775	22474
CAR-	P1 pre.	4.5045	4	4	8	CMV_IE1_KLGGALQAK	TRAV29/DV5_TRAJ45_CAGTRGGADGLTF/TRBV5-4_TRBJ1-2_CASRTGESYGYTF	CAGTRGGADGLTF	CASRTGESYGYTF	CAVYSGGGADGLTF	CASSGEQGSYGYTF	cart5	6590
CAR-	P1 pre.	4.5045	4	3	7	HomoSapiens_MLANA_ELAGIGILTV	TRAV29/DV5_TRAJ45_CAGTRGGADGLTF/TRBV5-4_TRBJ1-2_CASRTGESYGYTF	CAGTRGGADGLTF	CASRTGESYGYTF	CAVSKGGGADGLTF	CASRQGGGYGYTF	cart5	12585
CAR-	P1 pre.	4.5045	3	4	7	EBV_BZLF1_RAKFKQLL	TRAV29/DV5_TRAJ45_CAGTRGGADGLTF/TRBV5-4_TRBJ1-2_CASRTGESYGYTF	CAGTRGGADGLTF	CASRTGESYGYTF	CADSGGGADGLTF	CASSPTGINYGYTF	cart5	22699
CAR-	P4 D21	4.41817	4	3	7	CMV_IE1_KLGGALQAK	TRAV26-1_TRAJ40_CIVRAIPTSGTYKYIF/TRBV9_TRBJ2-1_CASSFQGQTYNEQFF	CIVRAIPTSGTYKYIF	CASSFQGQTYNEQFF	CVVSATTSGTYKYIF	CASSQGHYNEQFF	cart2646	5112
CAR-	P2 pre.	4.31034	3	4	7	CMV_IE1_KLGGALQAK	TRAV26-2_TRAJ44_CILSTGTASKLTF/TRBV7-9_TRBJ1-4_CASSPREGAATNEKLFF	CILSTGTASKLTF	CASSPREGAATNEKLFF	CAYHTGTASKLTF	CASSEGQSTNEKLFF	cart1512	4841
CAR-	P3 pre.	4.28571	4	4	8	CMV_IE1_KLGGALQAK	TRAV17_TRAJ49_CATDTGNQFYF/TRBV27_TRBJ1-5_CASSLFGTEPQHF	CATDTGNQFYF	CASSLFGTEPQHF	CGTESNTGNQFYF	CASSLLTGNQPQHF	cart1729	3709
CAR-	P3 pre.	4.28571	4	4	8	CMV_IE1_KLGGALQAK	TRAV38-2/DV8_TRAJ52_CAYRSGKLTF/TRBV4-3_TRBJ2-1_CASSHLAGDAYNEQFF	CAYRSGKLTF	CASSHLAGDAYNEQFF	CAASREKLTF	CASSILGGGYNEQFF	cart1731	3902
CAR-	P3 pre.	4.28571	2	4	6	CMV_IE1_KLGGALQAK	TRAV29/DV5_TRAJ44_CAARGTASKLTF/TRBV7-9_TRBJ2-7_CASSLEASERPYEQYF	CAARGTASKLTF	CASSLEASERPYEQYF	CAGADGTASKLTF	CASSLEPSYEQYF	cart1730	9428
CAR-	P3 pre.	4.28571	4	3	7	SARS-CoV-2_NSP3_TTDPSFLGRY	TRAV17_TRAJ49_CATDTGNQFYF/TRBV27_TRBJ1-5_CASSLFGTEPQHF	CATDTGNQFYF	CASSLFGTEPQHF	CAGQSNQFYF	CASSFGDQPQHF	cart1729	14575
CAR-	P3 pre.	4.28571	2	4	6	SARS-CoV-2_Spike_LTDEMIAQY	TRAV17_TRAJ49_CATDTGNQFYF/TRBV27_TRBJ1-5_CASSLFGTEPQHF	CATDTGNQFYF	CASSLFGTEPQHF	CACNTGNQFYF	CASSLASNQPQHF	cart1729	14751
CAR-	P3 pre.	4.28571	2	4	6	InfluenzaA_M_GILGFVFTL	TRAV17_TRAJ49_CATDTGNQFYF/TRBV27_TRBJ1-5_CASSLFGTEPQHF	CATDTGNQFYF	CASSLFGTEPQHF	CAATYTGNQFYF	CASSLGRTNQPQHF	cart1729	16194
CAR-	P3 pre.	4.28571	4	4	8	HomoSapiens_MLANA_ELAGIGILTV	TRAV17_TRAJ49_CATDTGNQFYF/TRBV27_TRBJ1-5_CASSLFGTEPQHF	CATDTGNQFYF	CASSLFGTEPQHF	CAVPGSTGNQFYF	CASSFGFGQPQHF	cart1729	16951
CAR-	P3 pre.	4.28571	2	4	6	EBV_EBNA3A_RLRAEAQVK	TRAV17_TRAJ49_CATDTGNQFYF/TRBV27_TRBJ1-5_CASSLFGTEPQHF	CATDTGNQFYF	CASSLFGTEPQHF	CAGQDTGNQFYF	CASSLWGISPLHF	cart1729	17641
CAR-	P3 pre.	4.28571	4	4	8	M.tuberculosis_Rv3804c_PSPSMGRDIKVQFQS	TRAV17_TRAJ49_CATDTGNQFYF/TRBV27_TRBJ1-5_CASSLFGTEPQHF	CATDTGNQFYF	CASSLFGTEPQHF	CASQSNTGNQFYF	CASSLIEQQPQHF	cart1729	22474
CAR-	P3 pre.	4.28571	4	4	8	HomoSapiens_MLANA_ELAGIGILTV	TRAV29/DV5_TRAJ44_CAARGTASKLTF/TRBV7-9_TRBJ2-7_CASSLEASERPYEQYF	CAARGTASKLTF	CASSLEASERPYEQYF	CARRGGADGLTF	CASSLALAGPYEQYF	cart1730	23278
CAR-	P1 D7	4.22414	4	4	8	CMV_IE1_KLGGALQAK	TRAV8-6_TRAJ12_CAVSDSSYKLIF/TRBV7-2_TRBJ1-2_CASSLEVFNYGYTF	CAVSDSSYKLIF	CASSLEVFNYGYTF	CAPRRMDSSYKLIF	CASSLTAYGYTF	cart74	1389
CAR-	P1 D7	4.22414	3	4	7	SARS-CoV-2_Spike_LTDEMIAQY	TRAV8-6_TRAJ12_CAVSDSSYKLIF/TRBV7-2_TRBJ1-2_CASSLEVFNYGYTF	CAVSDSSYKLIF	CASSLEVFNYGYTF	CVARMDSSYKLIF	CASSDSGFGYGYTF	cart74	14364
CAR-	P1 D7	3.7931	4	4	8	CMV_IE1_KLGGALQAK	TRAV12-1_TRAJ49_CVVSFTGNQFYF/TRBV28_TRBJ2-3_CASSRQGVYTDTQYF	CVVSFTGNQFYF	CASSRQGVYTDTQYF	CAVNIGGNQFYF	CASSQGTGEDTQYF	cart75	1740
CAR-	P2 D31	3.67232	4	4	8	CMV_IE1_KLGGALQAK	TRAV41_TRAJ49_CAGRATFANQFYF/TRBV9_TRBJ2-7_CASSVAQGPTYEQYF	CAGRATFANQFYF	CASSVAQGPTYEQYF	CAARTGNQFYF	CASSWQGTSYEQYF	cart1563	8773
CAR-	P2 D31	3.67232	3	4	7	EBV_EBNA4_AVFDRKSDAK	TRAV41_TRAJ49_CAGRATFANQFYF/TRBV9_TRBJ2-7_CASSVAQGPTYEQYF	CAGRATFANQFYF	CASSVAQGPTYEQYF	CAGRNTGNQFYF	CASSQVLAGGPYEQYF	cart1563	10498
CAR-	P1 D13	3.61328	4	4	8	EBV_EBNA4_AVFDRKSDAK	TRAV14/DV4_TRAJ24_CAMRDPTDSWGKLQF/TRBV28_TRBJ1-2_CASSLLVTYGYTF	CAMRDPTDSWGKLQF	CASSLLVTYGYTF	CAVRRDSWGKLQF	CASSLDNSHGYTF	cart454	7491
CAR-	P1 D13	3.61328	3	4	7	CMV_IE1_KLGGALQAK	TRAV16_TRAJ56_CALISGANSKLTF/TRBV7-9_TRBJ2-7_CASSPLSGEQYF	CALISGANSKLTF	CASSPLSGEQYF	CAENTGANSKLTF	CASSDSSETQYF	cart455	7733
CAR-	P1 D13	3.61328	4	3	7	CMV_IE1_KLGGALQAK	TRAV14/DV4_TRAJ24_CAMRDPTDSWGKLQF/TRBV28_TRBJ1-2_CASSLLVTYGYTF	CAMRDPTDSWGKLQF	CASSLLVTYGYTF	CAVTDSWGKLQF	CASSLGYGYTF	cart454	7817
CAR-	P1 D13	3.61328	4	4	8	EBV_BZLF1_RAKFKQLL	TRAV16_TRAJ56_CALISGANSKLTF/TRBV7-9_TRBJ2-7_CASSPLSGEQYF	CALISGANSKLTF	CASSPLSGEQYF	CAVTGPGANSKLTF	CASSWTGGETQYF	cart455	15795
CAR-	P1 D13	3.61328	4	4	8	InfluenzaA_M_GILGFVFTL	TRAV16_TRAJ56_CALISGANSKLTF/TRBV7-9_TRBJ2-7_CASSPLSGEQYF	CALISGANSKLTF	CASSPLSGEQYF	CALSGGSNYKLTF	CASSIRSSYEQYF	cart455	16652
CAR-	P1 D13	3.61328	4	4	8	EBV_EBNA3A_RLRAEAQVK	TRAV16_TRAJ56_CALISGANSKLTF/TRBV7-9_TRBJ2-7_CASSPLSGEQYF	CALISGANSKLTF	CASSPLSGEQYF	CAMSSPTGANSKLTF	CASSRLGGNTQYF	cart455	17233
CAR-	P2 D31	3.57815	4	4	8	CMV_IE1_KLGGALQAK	TRAV4_TRAJ11_CLVGISGYSTLTF/TRBV2_TRBJ2-2_CASTVGLAGNTGELFF	CLVGISGYSTLTF	CASTVGLAGNTGELFF	CAVKVAGYSTLTF	CASSLGNTGELFF	cart1565	5042
CAR-	P2 D31	3.57815	3	4	7	HomoSapiens_XPNPEP1_WLIRETQPITK	TRAV4_TRAJ11_CLVGISGYSTLTF/TRBV2_TRBJ2-2_CASTVGLAGNTGELFF	CLVGISGYSTLTF	CASTVGLAGNTGELFF	CAVIKGYSTLTF	CASSLYLASNTGELFF	cart1565	15317
CAR-	P2 D31	3.48399	4	3	7	CMV_IE1_KLGGALQAK	TRAV39_TRAJ58_CAVLTSGSRLTF/TRBV10-3_TRBJ2-3_CAIRSPADTQYF	CAVLTSGSRLTF	CAIRSPADTQYF	CALSSGYSTLTF	CASSPMDTQYF	cart1566	7935
CAR-	P2 D31	3.48399	4	4	8	EBV_EBNA4_AVFDRKSDAK	TRAV39_TRAJ58_CAVLTSGSRLTF/TRBV10-3_TRBJ2-3_CAIRSPADTQYF	CAVLTSGSRLTF	CAIRSPADTQYF	CAVNTNSGYSTLTF	CAISPPDSSTQYF	cart1566	22389
CAR-	P1 D7	3.44828	3	4	7	CMV_IE1_KLGGALQAK	TRAV3_TRAJ11_CAVRPKGGYSTLTF/TRBV28_TRBJ2-3_CASSLSELYTDTQYF	CAVRPKGGYSTLTF	CASSLSELYTDTQYF	CAVNKGYSTLTF	CASSSSTSGYTDTQYF	cart76	4532
CAR-	P1 D13	3.22266	4	4	8	CMV_IE1_KLGGALQAK	TRAV29/DV5_TRAJ45_CAGTRGGADGLTF/TRBV5-4_TRBJ1-2_CASRTGESYGYTF	CAGTRGGADGLTF	CASRTGESYGYTF	CAVYSGGGADGLTF	CASSGEQGSYGYTF	cart456	6590
CAR-	P1 D13	3.22266	4	3	7	HomoSapiens_MLANA_ELAGIGILTV	TRAV29/DV5_TRAJ45_CAGTRGGADGLTF/TRBV5-4_TRBJ1-2_CASRTGESYGYTF	CAGTRGGADGLTF	CASRTGESYGYTF	CAVSKGGGADGLTF	CASRQGGGYGYTF	cart456	12585
CAR-	P1 D13	3.22266	3	4	7	EBV_BZLF1_RAKFKQLL	TRAV29/DV5_TRAJ45_CAGTRGGADGLTF/TRBV5-4_TRBJ1-2_CASRTGESYGYTF	CAGTRGGADGLTF	CASRTGESYGYTF	CADSGGGADGLTF	CASSPTGINYGYTF	cart456	22699
CAR-	P2 D31	3.10734	3	4	7	CMV_IE1_KLGGALQAK	TRAV12-2_TRAJ52_CAVNNAGGTSYGKLTF/TRBV6-1_TRBJ2-1_CASSEAFYNEQFF	CAVNNAGGTSYGKLTF	CASSEAFYNEQFF	CAVSELNAGGTSYGKLTF	CASSYGAGGYNEQFF	cart1567	342
CAR-	P2 D31	3.10734	4	3	7	EBV_EBNA4_AVFDRKSDAK	TRAV12-2_TRAJ52_CAVNNAGGTSYGKLTF/TRBV6-1_TRBJ2-1_CASSEAFYNEQFF	CAVNNAGGTSYGKLTF	CASSEAFYNEQFF	CAVTKPRGTSYGKLTF	CASSSTVYNEQFF	cart1567	10500
CAR-	P2 D31	3.10734	4	4	8	InfluenzaA_M_GILGFVFTL	TRAV12-2_TRAJ52_CAVNNAGGTSYGKLTF/TRBV6-1_TRBJ2-1_CASSEAFYNEQFF	CAVNNAGGTSYGKLTF	CASSEAFYNEQFF	CAYSPAAGGTSYGKLTF	CASSGLAGLNEQFF	cart1567	13187
CAR-	P2 D31	3.10734	4	4	8	InfluenzaA_NP_DATYQRTRALVR	TRAV12-2_TRAJ52_CAVNNAGGTSYGKLTF/TRBV6-1_TRBJ2-1_CASSEAFYNEQFF	CAVNNAGGTSYGKLTF	CASSEAFYNEQFF	CAHRSAGGGTSYGKLTF	CASSEFQGDNEQFF	cart1567	14028
CAR-	P2 D31	3.10734	2	4	6	EBV_BMLF1_GLCTLVAML	TRAV12-2_TRAJ52_CAVNNAGGTSYGKLTF/TRBV6-1_TRBJ2-1_CASSEAFYNEQFF	CAVNNAGGTSYGKLTF	CASSEAFYNEQFF	CAFVANAGGTSYGKLTF	CASSYTRVNEQFF	cart1567	14158
CAR-	P2 D31	3.10734	2	4	6	SARS-CoV-2_Spike_YLQPRTFLL	TRAV12-2_TRAJ52_CAVNNAGGTSYGKLTF/TRBV6-1_TRBJ2-1_CASSEAFYNEQFF	CAVNNAGGTSYGKLTF	CASSEAFYNEQFF	CAPNAGGTSYGKLTF	CASSVAYRGNEQFF	cart1567	15125
CAR-	P2 D31	3.10734	4	3	7	CMV_IE1_AYAQKIFKI	TRAV12-2_TRAJ52_CAVNNAGGTSYGKLTF/TRBV6-1_TRBJ2-1_CASSEAFYNEQFF	CAVNNAGGTSYGKLTF	CASSEAFYNEQFF	CAVYYGWAGGTSYGKLTF	CASSISEYNEQFF	cart1567	16071
CAR-	P4 D8	3.003	2	4	6	EBV_EBNA4_AVFDRKSDAK	TRAV13-1_TRAJ6_CAATSGGSYIPTF/TRBV15_TRBJ2-3_CATLGAGGHTDTQYF	CAATSGGSYIPTF	CATLGAGGHTDTQYF	CALSGGSYIPTF	CATSRAAGGSTDTQYF	cart2463	9308
CAR-	P4 D8	3.003	2	4	6	CMV_IE1_KLGGALQAK	TRAV13-1_TRAJ6_CAATSGGSYIPTF/TRBV15_TRBJ2-3_CATLGAGGHTDTQYF	CAATSGGSYIPTF	CATLGAGGHTDTQYF	CAGASGGSYIPTF	CATTGGSNTDTQYF	cart2463	23853
CAR-	P4 D21	2.98693	4	4	8	CMV_IE1_KLGGALQAK	TRAV1-2_TRAJ6_CAVRDTGGSYIPTF/TRBV4-2_TRBJ2-1_CASSHRDNEQFF	CAVRDTGGSYIPTF	CASSHRDNEQFF	CARGSSGGSYIPTF	CASSPSGGNEQFF	cart2648	2413
CAR-	P4 D21	2.98693	4	4	8	EBV_EBNA4_AVFDRKSDAK	TRAV1-2_TRAJ6_CAVRDTGGSYIPTF/TRBV4-2_TRBJ2-1_CASSHRDNEQFF	CAVRDTGGSYIPTF	CASSHRDNEQFF	CASLGGSYIPTF	CASSYGSGNEQFF	cart2648	7663
CAR-	P4 D21	2.98693	4	3	7	EBV_EBNA3A_RLRAEAQVK	TRAV1-2_TRAJ6_CAVRDTGGSYIPTF/TRBV4-2_TRBJ2-1_CASSHRDNEQFF	CAVRDTGGSYIPTF	CASSHRDNEQFF	CAASGGSYIPTF	CASSPLDGEQFF	cart2648	9288
CAR-	P4 D21	2.98693	3	4	7	HomoSapiens_MLANA_ELAGIGILTV	TRAV1-2_TRAJ6_CAVRDTGGSYIPTF/TRBV4-2_TRBJ2-1_CASSHRDNEQFF	CAVRDTGGSYIPTF	CASSHRDNEQFF	CVRRAGGSYIPTF	CASSFGGGEQFF	cart2648	11275
CAR-	P4 D21	2.98693	4	4	8	HCV_NS3_KLVALGINAV	TRAV1-2_TRAJ6_CAVRDTGGSYIPTF/TRBV4-2_TRBJ2-1_CASSHRDNEQFF	CAVRDTGGSYIPTF	CASSHRDNEQFF	CAEGGGSYIPTF	CASSEGDTEAFF	cart2648	18032
CAR-	P4 D21	2.98693	4	4	8	EBV_BZLF1_RAKFKQLL	TRAV1-2_TRAJ6_CAVRDTGGSYIPTF/TRBV4-2_TRBJ2-1_CASSHRDNEQFF	CAVRDTGGSYIPTF	CASSHRDNEQFF	CAEMEGGSYIPTF	CASSLRDGSEAFF	cart2648	18731
CAR-	P4 D21	2.86248	3	1	4	CMV_IE1_KLGGALQAK	TRAV19_TRAJ52_CALSTAGGTSYGKLTF/TRBV6-5_TRBJ1-1_CASSTYPTGRTEAFF	CALSTAGGTSYGKLTF	CASSTYPTGRTEAFF	CAVFNAGGTSYGKLTF	CASSTYPTGNTEAFF	cart2649	238
CAR-	P4 D21	2.86248	3	4	7	EBV_EBNA4_AVFDRKSDAK	TRAV19_TRAJ52_CALSTAGGTSYGKLTF/TRBV6-5_TRBJ1-1_CASSTYPTGRTEAFF	CALSTAGGTSYGKLTF	CASSTYPTGRTEAFF	CALRTINAGGTSYGKLTF	CASSLTGGTEAFF	cart2649	4180
CAR-	P4 D21	2.86248	3	1	4	EBV_EBNA4_IVTDFSVIK	TRAV19_TRAJ52_CALSTAGGTSYGKLTF/TRBV6-5_TRBJ1-1_CASSTYPTGRTEAFF	CALSTAGGTSYGKLTF	CASSTYPTGRTEAFF	CAVFNAGGTSYGKLTF	CASSTYPTGNTEAFF	cart2649	7370
CAR-	P4 D21	2.86248	4	4	8	InfluenzaA_M_GILGFVFTL	TRAV19_TRAJ52_CALSTAGGTSYGKLTF/TRBV6-5_TRBJ1-1_CASSTYPTGRTEAFF	CALSTAGGTSYGKLTF	CASSTYPTGRTEAFF	CAFMLGAGGTSYGKLTF	CASSFLTGNTEAFF	cart2649	17669
CAR-	P3 pre.	2.85714	4	3	7	CMV_IE1_KLGGALQAK	TRAV12-2_TRAJ3_CAVNIYSSASKIIF/TRBV4-3_TRBJ1-2_CASSQEEGRVYGYTF	CAVNIYSSASKIIF	CASSQEEGRVYGYTF	CILSGYSSASKIIF	CASSQGTVYGYTF	cart1733	1489
CAR-	P3 pre.	2.85714	4	4	8	CMV_IE1_KLGGALQAK	TRAV21_TRAJ57_CAVIKRGGSEKLVF/TRBV12-3_TRBJ1-5_CASSPNYSNQPQHF	CAVIKRGGSEKLVF	CASSPNYSNQPQHF	CAVTPAQGGSEKLVF	CASSYDGGNQPQHF	cart1734	5621
CAR-	P3 pre.	2.85714	2	4	6	CMV_IE1_KLGGALQAK	TRAV12-1_TRAJ15_CVVNQAGTALIF/TRBV6-5_TRBJ2-7_CASQTDPSYEQYF	CVVNQAGTALIF	CASQTDPSYEQYF	CAVPNQAGTALIF	CASSDWDSSYEQYF	cart1732	5705
CAR-	P3 pre.	2.85714	4	2	6	InfluenzaA_M_GILGFVFTL	TRAV21_TRAJ57_CAVIKRGGSEKLVF/TRBV12-3_TRBJ1-5_CASSPNYSNQPQHF	CAVIKRGGSEKLVF	CASSPNYSNQPQHF	CAAPITQGGSEKLVF	CASSVYSNQPQHF	cart1734	19012
CAR-	P3 pre.	2.85714	4	4	8	InfluenzaA_M_GILGFVFTL	TRAV12-1_TRAJ15_CVVNQAGTALIF/TRBV6-5_TRBJ2-7_CASQTDPSYEQYF	CVVNQAGTALIF	CASQTDPSYEQYF	CALKAGTALIF	CASSIRASYEQYF	cart1732	19408
CAR-	P3 pre.	2.85714	3	3	6	EBV_BZLF1_RAKFKQLL	TRAV21_TRAJ57_CAVIKRGGSEKLVF/TRBV12-3_TRBJ1-5_CASSPNYSNQPQHF	CAVIKRGGSEKLVF	CASSPNYSNQPQHF	CAAKEGGSEKLVF	CASSLGLSNQPQHF	cart1734	19982
CAR-	P3 pre.	2.85714	2	4	6	EBV_EBNA3A_RLRAEAQVK	TRAV12-1_TRAJ15_CVVNQAGTALIF/TRBV6-5_TRBJ2-7_CASQTDPSYEQYF	CVVNQAGTALIF	CASQTDPSYEQYF	CVVNGGQAGTALIF	CASSFDPSRGEQYF	cart1732	22969
CAR-	P1 D7	2.75862	4	4	8	EBV_EBNA4_AVFDRKSDAK	TRAV14/DV4_TRAJ24_CAMRDPTDSWGKLQF/TRBV28_TRBJ1-2_CASSLLVTYGYTF	CAMRDPTDSWGKLQF	CASSLLVTYGYTF	CAVRRDSWGKLQF	CASSLDNSHGYTF	cart77	7491
CAR-	P1 D7	2.75862	4	3	7	CMV_IE1_KLGGALQAK	TRAV14/DV4_TRAJ24_CAMRDPTDSWGKLQF/TRBV28_TRBJ1-2_CASSLLVTYGYTF	CAMRDPTDSWGKLQF	CASSLLVTYGYTF	CAVTDSWGKLQF	CASSLGYGYTF	cart77	7817
CAR-	P4 D8	2.7027	4	3	7	CMV_IE1_KLGGALQAK	TRAV25_TRAJ12_CAPWMDSSYKLIF/TRBV20-1_TRBJ1-1_CSAPREGTEAFF	CAPWMDSSYKLIF	CSAPREGTEAFF	CAVRPGDSSYKLIF	CSAPDRASTEAFF	cart2464	1211
CAR-	P4 D8	2.7027	4	3	7	EBV_EBNA4_AVFDRKSDAK	TRAV25_TRAJ12_CAPWMDSSYKLIF/TRBV20-1_TRBJ1-1_CSAPREGTEAFF	CAPWMDSSYKLIF	CSAPREGTEAFF	CAVRPGDSSYKLIF	CSAPDRASTEAFF	cart2464	7070
CAR-	P4 D8	2.7027	4	4	8	EBV_EBNA3A_RLRAEAQVK	TRAV25_TRAJ12_CAPWMDSSYKLIF/TRBV20-1_TRBJ1-1_CSAPREGTEAFF	CAPWMDSSYKLIF	CSAPREGTEAFF	CAAKLSDSSYKLIF	CAWREGGSEAFF	cart2464	13027
CAR-	P4 D8	2.7027	3	4	7	EBV_BZLF1_RAKFKQLL	TRAV25_TRAJ12_CAPWMDSSYKLIF/TRBV20-1_TRBJ1-1_CSAPREGTEAFF	CAPWMDSSYKLIF	CSAPREGTEAFF	CAAARMDSSYKLIF	CSAGGNTEAFF	cart2464	20885
CAR-	P4 D8	2.7027	3	4	7	InfluenzaA_M_GILGFVFTL	TRAV25_TRAJ12_CAPWMDSSYKLIF/TRBV20-1_TRBJ1-1_CSAPREGTEAFF	CAPWMDSSYKLIF	CSAPREGTEAFF	CASVGMDSSYKLIF	CASSTRSGTEAFF	cart2464	21048
CAR-	P4 pre.	2.5641	4	4	8	CMV_IE1_KLGGALQAK	TRAV41_TRAJ33_CAVRPLSNYQLIW/TRBV6-5_TRBJ1-2_CASSGGLYYGYTF	CAVRPLSNYQLIW	CASSGGLYYGYTF	CAASDSNYQLIW	CASSPAGGYSYGYTF	cart2457	94
CAR-	P4 pre.	2.5641	4	4	8	CMV_IE1_KLGGALQAK	TRAV12-1_TRAJ30_CVVHGHDKIIF/TRBV25-1_TRBJ1-5_CASSELSSNQPQHF	CVVHGHDKIIF	CASSELSSNQPQHF	CAVQAGGDKIIF	CASSTSGYNQPQHF	cart2435	346
CAR-	P4 pre.	2.5641	4	4	8	CMV_IE1_KLGGALQAK	TRAV1-1_TRAJ17_CAVSWAAGNKLTF/TRBV4-2_TRBJ2-1_CASSHRDNEQFF	CAVSWAAGNKLTF	CASSHRDNEQFF	CAVRGARGGNKLTF	CASRVNNEQFF	cart2433	429
CAR-	P4 pre.	2.5641	3	4	7	CMV_IE1_KLGGALQAK	TRAV9-2_TRAJ44_CAQIYTGTASKLTF/TRBV6-2_TRBJ1-1_CASTSTGGETEAFF	CAQIYTGTASKLTF	CASTSTGGETEAFF	CAVGTGTASKLTF	CASSPSTPGNTEAFF	cart2458	607
CAR-	P4 pre.	2.5641	4	3	7	CMV_IE1_KLGGALQAK	TRAV3_TRAJ34_CAVREINTDKLIF/TRBV11-3_TRBJ2-1_CASSLAPGQGTNEQFF	CAVREINTDKLIF	CASSLAPGQGTNEQFF	CAVSGAYNTDKLIF	CASSLTSGGTNEQFF	cart2451	829
CAR-	P4 pre.	2.5641	4	4	8	HomoSapiens_GNL3L_NLNCCSVPV	TRAV1-1_TRAJ17_CAVSWAAGNKLTF/TRBV4-2_TRBJ2-1_CASSHRDNEQFF	CAVSWAAGNKLTF	CASSHRDNEQFF	CALEAGNKLTF	CASSSGGGNEQFF	cart2433	1299
CAR-	P4 pre.	2.5641	4	4	8	HomoSapiens_NY-ESO-1_PGVLLKEFTVSGNIL	TRAV12-2_TRAJ57_CAPRTGEGGSEKLVF/TRBV28_TRBJ2-3_CASSFGGADTQYF	CAPRTGEGGSEKLVF	CASSFGGADTQYF	CAGTQGGSEKLVF	CASSVMGTQYF	cart2438	1486
CAR-	P4 pre.	2.5641	4	3	7	CMV_IE1_KLGGALQAK	TRAV12-2_TRAJ3_CAVNIYSSASKIIF/TRBV4-3_TRBJ1-2_CASSQEEGRVYGYTF	CAVNIYSSASKIIF	CASSQEEGRVYGYTF	CILSGYSSASKIIF	CASSQGTVYGYTF	cart2437	1489
CAR-	P4 pre.	2.5641	4	3	7	HomoSapiens_NY-ESO-2_PGVLLKEFTVSGNIL	TRAV12-2_TRAJ57_CAPRTGEGGSEKLVF/TRBV28_TRBJ2-3_CASSFGGADTQYF	CAPRTGEGGSEKLVF	CASSFGGADTQYF	CAMRQGGSEKLVF	CASSGQGAGTQYF	cart2438	1508
CAR-	P4 pre.	2.5641	4	4	8	CMV_IE1_KLGGALQAK	TRAV35_TRAJ49_CAGYTGNQFYF/TRBV6-5_TRBJ1-2_CASWSPRGQGHYGYTF	CAGYTGNQFYF	CASWSPRGQGHYGYTF	CAVSPFTGNQFYF	CASSDWGQGYGYTF	cart2452	1861
CAR-	P4 pre.	2.5641	3	4	7	CMV_IE1_KLGGALQAK	TRAV12-2_TRAJ57_CAPRTGEGGSEKLVF/TRBV28_TRBJ2-3_CASSFGGADTQYF	CAPRTGEGGSEKLVF	CASSFGGADTQYF	CAFMTGEQGGSEKLVF	CASSLSGSTDTQYF	cart2438	3591
CAR-	P4 pre.	2.5641	4	3	7	CMV_IE1_KLGGALQAK	TRAV27_TRAJ9_CAGADTGGFKTIF/TRBV9_TRBJ1-5_CASSPTGGYQPQHF	CAGADTGGFKTIF	CASSPTGGYQPQHF	CAASINGGFKTIF	CASSPGGGRDQPQHF	cart2449	3865
CAR-	P4 pre.	2.5641	4	4	8	EBV_EBNA4_AVFDRKSDAK	TRAV3_TRAJ34_CAVREINTDKLIF/TRBV11-3_TRBJ2-1_CASSLAPGQGTNEQFF	CAVREINTDKLIF	CASSLAPGQGTNEQFF	CAASRYNTDKLIF	CASSLVGGQGVANEQFF	cart2451	4151
CAR-	P4 pre.	2.5641	4	3	7	CMV_IE1_KLGGALQAK	TRAV21_TRAJ17_CAAPDTKAAGNKLTF/TRBV11-2_TRBJ2-1_CASSLWAGPYNEQFF	CAAPDTKAAGNKLTF	CASSLWAGPYNEQFF	CALSEAKAAGNKLTF	CASSLWEGRSYNEQFF	cart2444	5441
CAR-	P4 pre.	2.5641	3	4	7	CMV_IE1_KLGGALQAK	TRAV19_TRAJ22_CALSEATSGSARQLTF/TRBV5-6_TRBJ2-1_CASSFGDRAYNEQFF	CALSEATSGSARQLTF	CASSFGDRAYNEQFF	CAASFAASGSARQLTF	CASSYGAGGYNEQFF	cart2441	5768
CAR-	P4 pre.	2.5641	4	4	8	CMV_IE1_KLGGALQAK	TRAV38-2/DV8_TRAJ40_CAYRTSGTYKYIF/TRBV6-2_TRBJ2-5_CASSYDRSLRETQYF	CAYRTSGTYKYIF	CASSYDRSLRETQYF	CVVSPTSGTYKYIF	CASSQVDRALETQYF	cart2455	6037
CAR-	P4 pre.	2.5641	4	4	8	CMV_IE1_KLGGALQAK	TRAV17_TRAJ33_CATDARYQLIW/TRBV7-9_TRBJ1-2_CASSTQGQSNYGYTF	CATDARYQLIW	CASSTQGQSNYGYTF	CAPGNYQLIW	CASSQELQSYGYTF	cart2440	6366
CAR-	P4 pre.	2.5641	4	4	8	EBV_EBNA4_AVFDRKSDAK	TRAV19_TRAJ22_CALSEATSGSARQLTF/TRBV5-6_TRBJ2-1_CASSFGDRAYNEQFF	CALSEATSGSARQLTF	CASSFGDRAYNEQFF	CAMREGLSGSARQLTF	CASSFSGGTLYNEQFF	cart2441	6427
CAR-	P4 pre.	2.5641	4	4	8	EBV_BZLF1_RAKFKQLL	TRAV1-1_TRAJ17_CAVSWAAGNKLTF/TRBV4-2_TRBJ2-1_CASSHRDNEQFF	CAVSWAAGNKLTF	CASSHRDNEQFF	CAVKDNAGNMLTF	CASSYDGVEQFF	cart2433	6644
CAR-	P4 pre.	2.5641	4	4	8	CMV_IE1_KLGGALQAK	TRAV14/DV4_TRAJ20_CAMREARDYKLSF/TRBV9_TRBJ2-5_CASSVFGQGVQETQYF	CAMREARDYKLSF	CASSVFGQGVQETQYF	CAAGDYKLSF	CASSSEPGTGVQETQYF	cart2439	7574
CAR-	P4 pre.	2.5641	4	4	8	CMV_IE1_KLGGALQAK	TRAV21_TRAJ30_CAVRPGRDDKIIF/TRBV7-9_TRBJ2-1_CASSLVPTSGGNEQFF	CAVRPGRDDKIIF	CASSLVPTSGGNEQFF	CGTAPHRDDKIIF	CASSLDTSVYNEQFF	cart2445	7640
CAR-	P4 pre.	2.5641	4	3	7	EBV_EBNA4_AVFDRKSDAK	TRAV27_TRAJ9_CAGADTGGFKTIF/TRBV9_TRBJ1-5_CASSPTGGYQPQHF	CAGADTGGFKTIF	CASSPTGGYQPQHF	CAVLTYTGGFKTIF	CASSPSGQPQHF	cart2449	7687
CAR-	P4 pre.	2.5641	4	4	8	CMV_IE1_KLGGALQAK	TRAV19_TRAJ40_CALSEVASGTYKYIF/TRBV30_TRBJ2-7_CAWSATLYEQYF	CALSEVASGTYKYIF	CAWSATLYEQYF	CAVDESGTYKYIF	CAISSGYEQYF	cart2442	8460
CAR-	P4 pre.	2.5641	4	4	8	HomoSapiens_PLA2G6_FLASKIGRLV	TRAV14/DV4_TRAJ20_CAMREARDYKLSF/TRBV9_TRBJ2-5_CASSVFGQGVQETQYF	CAMREARDYKLSF	CASSVFGQGVQETQYF	CATDANDYKLSF	CASSIGQGETQYF	cart2439	8909
CAR-	P4 pre.	2.5641	4	4	8	EBV_EBNA4_IVTDFSVIK	TRAV41_TRAJ33_CAVRPLSNYQLIW/TRBV6-5_TRBJ1-2_CASSGGLYYGYTF	CAVRPLSNYQLIW	CASSGGLYYGYTF	CAALDSNYQLIW	CASSWGGGSHYGYTF	cart2457	9220
CAR-	P4 pre.	2.5641	4	4	8	EBV_EBNA4_IVTDFSVIK	TRAV17_TRAJ33_CATDARYQLIW/TRBV7-9_TRBJ1-2_CASSTQGQSNYGYTF	CATDARYQLIW	CASSTQGQSNYGYTF	CAALDSNYQLIW	CASSWGGGSHYGYTF	cart2440	9220
CAR-	P4 pre.	2.5641	3	3	6	CMV_IE1_KLGGALQAK	TRAV21_TRAJ11_CAVKENSGYSTLTF/TRBV7-6_TRBJ1-6_CASSPGQGNSPLHF	CAVKENSGYSTLTF	CASSPGQGNSPLHF	CAVKETSGSRLTF	CASSIGNSPLHF	cart2443	9742
CAR-	P4 pre.	2.5641	4	3	7	EBV_LMP1_YLLEMLWRL	TRAV1-1_TRAJ17_CAVSWAAGNKLTF/TRBV4-2_TRBJ2-1_CASSHRDNEQFF	CAVSWAAGNKLTF	CASSHRDNEQFF	CAVSLNFGNEKLTF	CASSWGDYNEQFF	cart2433	10405
CAR-	P4 pre.	2.5641	3	4	7	HomoSapiens_MLANA_ELAGIGILTV	TRAV27_TRAJ9_CAGADTGGFKTIF/TRBV9_TRBJ1-5_CASSPTGGYQPQHF	CAGADTGGFKTIF	CASSPTGGYQPQHF	CAVNTGGFKTIF	CASTLGGGQPQHF	cart2449	12141
CAR-	P4 pre.	2.5641	2	4	6	CMV_pp65_NLVPMVATV	TRAV27_TRAJ9_CAGADTGGFKTIF/TRBV9_TRBJ1-5_CASSPTGGYQPQHF	CAGADTGGFKTIF	CASSPTGGYQPQHF	CAIDTGGFKTIF	CASSGTDSNQPQHF	cart2449	13601
CAR-	P4 pre.	2.5641	2	4	6	InfluenzaA_M_GILGFVFTL	TRAV19_TRAJ40_CALSEVASGTYKYIF/TRBV30_TRBJ2-7_CAWSATLYEQYF	CALSEVASGTYKYIF	CAWSATLYEQYF	CALSEATSGTYKYIF	CASSRGQLYEQYF	cart2442	13660
CAR-	P4 pre.	2.5641	2	4	6	CMV_pp65_NLVPMVATV	TRAV35_TRAJ49_CAGYTGNQFYF/TRBV6-5_TRBJ1-2_CASWSPRGQGHYGYTF	CAGYTGNQFYF	CASWSPRGQGHYGYTF	CASNTGNQFYF	CASSPVTGTGHYGYTF	cart2452	14000
CAR-	P4 pre.	2.5641	4	4	8	InfluenzaA_NP_DATYQRTRALVR	TRAV41_TRAJ33_CAVRPLSNYQLIW/TRBV6-5_TRBJ1-2_CASSGGLYYGYTF	CAVRPLSNYQLIW	CASSGGLYYGYTF	CAVGERDSNYQLIW	CASSELEAYGYTF	cart2457	14018
CAR-	P4 pre.	2.5641	4	4	8	SARS-CoV-2_Nucleocapsid_SPRWYFYYL	TRAV21_TRAJ17_CAAPDTKAAGNKLTF/TRBV11-2_TRBJ2-1_CASSLWAGPYNEQFF	CAAPDTKAAGNKLTF	CASSLWAGPYNEQFF	CALITIKAAGNKLTF	CASSISGGYNEQFF	cart2444	15635
CAR-	P4 pre.	2.5641	4	3	7	HomoSapiens_MLANA_ELAGIGILTV	TRAV38-2/DV8_TRAJ46_CAYIGSSGDKLTF/TRBV27_TRBJ1-5_CASSPWPLGQPQHF	CAYIGSSGDKLTF	CASSPWPLGQPQHF	CAVNAPGSSGDKLTF	CASSHFGLGQPQHF	cart2456	16029
CAR-	P4 pre.	2.5641	4	4	8	EBV_EBNA4_IVTDFSVIK	TRAV9-2_TRAJ44_CAQIYTGTASKLTF/TRBV6-2_TRBJ1-1_CASTSTGGETEAFF	CAQIYTGTASKLTF	CASTSTGGETEAFF	CVVNYQTGTASKLTF	CASTTTGGETQYF	cart2458	16452
CAR-	P4 pre.	2.5641	2	3	5	HomoSapiens_MLANA_ELAGIGILTV	TRAV21_TRAJ11_CAVKENSGYSTLTF/TRBV7-6_TRBJ1-6_CASSPGQGNSPLHF	CAVKENSGYSTLTF	CASSPGQGNSPLHF	CAVGANSGYSTLTF	CASSLEGQGGSPLHF	cart2443	17024
CAR-	P4 pre.	2.5641	4	4	8	EBV_EBNA4_AVFDRKSDAK	TRAV9-2_TRAJ44_CAQIYTGTASKLTF/TRBV6-2_TRBJ1-1_CASTSTGGETEAFF	CAQIYTGTASKLTF	CASTSTGGETEAFF	CAGAPNTGTASKLTF	CASSYGTEAFF	cart2458	17230
CAR-	P4 pre.	2.5641	4	4	8	EBV_EBNA3A_RLRAEAQVK	TRAV1-1_TRAJ17_CAVSWAAGNKLTF/TRBV4-2_TRBJ2-1_CASSHRDNEQFF	CAVSWAAGNKLTF	CASSHRDNEQFF	CALGFRAAGNKLTF	CASSPPVGNEQFF	cart2433	17372
CAR-	P4 pre.	2.5641	3	4	7	HTLV-1_Tax_LLFGYPVYV	TRAV21_TRAJ11_CAVKENSGYSTLTF/TRBV7-6_TRBJ1-6_CASSPGQGNSPLHF	CAVKENSGYSTLTF	CASSPGQGNSPLHF	CAAKEGYSTLTF	CASSLDSNSPLHF	cart2443	17540
CAR-	P4 pre.	2.5641	4	4	8	EBV_EBNA3A_RLRAEAQVK	TRAV41_TRAJ33_CAVRPLSNYQLIW/TRBV6-5_TRBJ1-2_CASSGGLYYGYTF	CAVRPLSNYQLIW	CASSGGLYYGYTF	CAMREHYSNYQLIW	CASSPDSNYGYTF	cart2457	18124
CAR-	P4 pre.	2.5641	4	4	8	YFV_NS4B_LLWNGPMAV	TRAV21_TRAJ30_CAVRPGRDDKIIF/TRBV7-9_TRBJ2-1_CASSLVPTSGGNEQFF	CAVRPGRDDKIIF	CASSLVPTSGGNEQFF	CATGDDKIIF	CSVPTSGGSNEQFF	cart2445	18943
CAR-	P4 pre.	2.5641	4	4	8	YFV_NS4B_LLWNGPMAV	TRAV12-1_TRAJ30_CVVHGHDKIIF/TRBV25-1_TRBJ1-5_CASSELSSNQPQHF	CVVHGHDKIIF	CASSELSSNQPQHF	CAVMDDKIIF	CASSAAGNQPQHF	cart2435	19298
CAR-	P4 pre.	2.5641	4	3	7	InfluenzaA_M_GILGFVFTL	TRAV12-2_TRAJ57_CAPRTGEGGSEKLVF/TRBV28_TRBJ2-3_CASSFGGADTQYF	CAPRTGEGGSEKLVF	CASSFGGADTQYF	CAYRSAESGSEKLVF	CASSEGGVETQYF	cart2438	19878
CAR-	P4 pre.	2.5641	3	3	6	InfluenzaA_M_GILGFVFTL	TRAV27_TRAJ9_CAGADTGGFKTIF/TRBV9_TRBJ1-5_CASSPTGGYQPQHF	CAGADTGGFKTIF	CASSPTGGYQPQHF	CAASGTGGFKTIF	CASSTGQPQHF	cart2449	21952
CAR-	P4 pre.	2.5641	4	3	7	EBV_EBNA4_AVFDRKSDAK	TRAV12-2_TRAJ57_CAPRTGEGGSEKLVF/TRBV28_TRBJ2-3_CASSFGGADTQYF	CAPRTGEGGSEKLVF	CASSFGGADTQYF	CAYRSAESGSEKLVF	CASSEGGVETQYF	cart2438	22056
CAR-	P4 pre.	2.5641	3	4	7	CMV_IE1_KLGGALQAK	TRAV29/DV5_TRAJ22_CAASAGSARQLTF/TRBV28_TRBJ1-4_CASTIDGDLFF	CAASAGSARQLTF	CASTIDGDLFF	CALVASGSARQLTF	CASRGAGELFF	cart2450	23062
CAR-	P4 pre.	2.5641	3	3	6	CMV_IE1_KLGGALQAK	TRAV38-2/DV8_TRAJ34_CAYRLQNTDKLIF/TRBV27_TRBJ1-2_CASSTYGGTDYGYTF	CAYRLQNTDKLIF	CASSTYGGTDYGYTF	CAVRDNTDKLIF	CASSYWGTNYGYTF	cart2454	23510
CAR-	P4 pre.	2.5641	3	4	7	InfluenzaA_M_GILGFVFTL	TRAV1-1_TRAJ17_CAVSWAAGNKLTF/TRBV4-2_TRBJ2-1_CASSHRDNEQFF	CAVSWAAGNKLTF	CASSHRDNEQFF	CAVQAGGNKLTF	CASSMRAGVEQFF	cart2433	23652
CAR-	P3 D24	2.29592	4	3	7	CMV_IE1_KLGGALQAK	TRAV12-2_TRAJ3_CAVNIYSSASKIIF/TRBV4-3_TRBJ1-2_CASSQEEGRVYGYTF	CAVNIYSSASKIIF	CASSQEEGRVYGYTF	CILSGYSSASKIIF	CASSQGTVYGYTF	cart1776	1489
CAR-	P1 D7	2.24138	4	4	8	EBV_EBNA3A_RLRAEAQVK	TRAV12-2_TRAJ41_CAVRHSGYALNF/TRBV28_TRBJ2-3_CASSLSELYTDTQYF	CAVRHSGYALNF	CASSLSELYTDTQYF	CAVRSDYKLSF	CASSLPTDTQYF	cart78	13899
CAR-	P1 D7	2.24138	4	4	8	CMV_IE1_KLGGALQAK	TRAV12-2_TRAJ41_CAVRHSGYALNF/TRBV28_TRBJ2-3_CASSLSELYTDTQYF	CAVRHSGYALNF	CASSLSELYTDTQYF	CAVRQAGTALIF	CASSLGLAGTDTQYF	cart78	21765
CAR-	P1 D13	2.14844	4	4	8	CMV_IE1_KLGGALQAK	TRAV12-1_TRAJ49_CVVSFTGNQFYF/TRBV28_TRBJ2-3_CASSRQGVYTDTQYF	CVVSFTGNQFYF	CASSRQGVYTDTQYF	CAVNIGGNQFYF	CASSQGTGEDTQYF	cart457	1740
CAR-	P4 D8	2.1021	4	4	8	CMV_IE1_KLGGALQAK	TRAV12-2_TRAJ9_CAVNLAGGFKTIF/TRBV9_TRBJ2-1_CASSAQGSAYNEQFF	CAVNLAGGFKTIF	CASSAQGSAYNEQFF	CVVGNTGGFKTIF	CASSLRAGSYNEQFF	cart2466	1263
CAR-	P4 D8	2.1021	2	2	4	CMV_IE1_KLGGALQAK	TRAV8-6_TRAJ8_CAGRNTGFQKLVF/TRBV13_TRBJ2-5_CASRKQGAQETQYF	CAGRNTGFQKLVF	CASRKQGAQETQYF	CATNTGFQKLVF	CASRQGRQETQYF	cart2467	3176
CAR-	P4 D8	2.1021	3	4	7	SARS-CoV-2_ORF3_VYFLQSINF	TRAV8-6_TRAJ8_CAGRNTGFQKLVF/TRBV13_TRBJ2-5_CASRKQGAQETQYF	CAGRNTGFQKLVF	CASRKQGAQETQYF	CAMRERNTGFQKLVF	CASSQDGGQETQYF	cart2467	14959
CAR-	P1 D7	2.06897	4	4	8	InfluenzaA_M_GILGFVFTL	TRAV12-1_TRAJ42_CVVTNDGGSQGNLIF/TRBV9_TRBJ2-3_CASSVELTSTDTQYF	CVVTNDGGSQGNLIF	CASSVELTSTDTQYF	CGTGGSQGNLIF	CASSVRSADTQYF	cart79	1741
CAR-	P1 D7	2.06897	3	4	7	CMV_IE1_KLGGALQAK	TRAV12-1_TRAJ42_CVVTNDGGSQGNLIF/TRBV9_TRBJ2-3_CASSVELTSTDTQYF	CVVTNDGGSQGNLIF	CASSVELTSTDTQYF	CAVLNYGGSQGNLIF	CASSATSGSTDTQYF	cart79	5865
CAR-	P1 D7	2.06897	4	4	8	EBV_EBNA4_IVTDFSVIK	TRAV12-1_TRAJ42_CVVTNDGGSQGNLIF/TRBV9_TRBJ2-3_CASSVELTSTDTQYF	CVVTNDGGSQGNLIF	CASSVELTSTDTQYF	CANRGGSQGNLIF	CASRTGLASTDTQYF	cart79	12118
CAR-	P1 D7	2.06897	4	1	5	InfluenzaA_NP_DATYQRTRALVR	TRAV12-1_TRAJ42_CVVTNDGGSQGNLIF/TRBV9_TRBJ2-3_CASSVELTSTDTQYF	CVVTNDGGSQGNLIF	CASSVELTSTDTQYF	CLVGGGSQGNLIF	CASSVELSTDTQYF	cart79	14113
CAR-	P1 D7	2.06897	4	4	8	HomoSapiens_p53_SSCMGGMNWR	TRAV12-1_TRAJ42_CVVTNDGGSQGNLIF/TRBV9_TRBJ2-3_CASSVELTSTDTQYF	CVVTNDGGSQGNLIF	CASSVELTSTDTQYF	CAVYPGGSQGNLIF	CASSLGTGSTDTQYF	cart79	15306
CAR-	P1 D7	2.06897	3	4	7	HCV_NS3_KLSALGINAV	TRAV12-1_TRAJ42_CVVTNDGGSQGNLIF/TRBV9_TRBJ2-3_CASSVELTSTDTQYF	CVVTNDGGSQGNLIF	CASSVELTSTDTQYF	CAVNRDGGSQGNLIF	CASSVSALGSDTQYF	cart79	15463
CAR-	P1 D7	2.06897	4	4	8	HomoSapiens_PLA2G6_FLASKIGRLV	TRAV12-1_TRAJ42_CVVTNDGGSQGNLIF/TRBV9_TRBJ2-3_CASSVELTSTDTQYF	CVVTNDGGSQGNLIF	CASSVELTSTDTQYF	CAGKNYGGSQGNLIF	CASSPFPSTDTQYF	cart79	17583
CAR-	P3 D24	2.04082	2	4	6	CMV_IE1_KLGGALQAK	TRAV29/DV5_TRAJ44_CAARGTASKLTF/TRBV7-9_TRBJ2-7_CASSLEASERPYEQYF	CAARGTASKLTF	CASSLEASERPYEQYF	CAGADGTASKLTF	CASSLEPSYEQYF	cart1778	9428
CAR-	P3 D24	2.04082	2	3	5	CMV_IE1_KLGGALQAK	TRAV12-2_TRAJ9_CADSYTGGFKTIF/TRBV5-1_TRBJ2-2_CASSDGDRGRTGELFF	CADSYTGGFKTIF	CASSDGDRGRTGELFF	CAIYTGGFKTIF	CASSHLDRGGTGELFF	cart1777	16531
CAR-	P3 D24	2.04082	2	3	5	EBV_EBNA3A_RLRAEAQVK	TRAV12-2_TRAJ9_CADSYTGGFKTIF/TRBV5-1_TRBJ2-2_CASSDGDRGRTGELFF	CADSYTGGFKTIF	CASSDGDRGRTGELFF	CAIYTGGFKTIF	CASSHLDRGGTGELFF	cart1777	17206
CAR-	P3 D24	2.04082	4	4	8	HomoSapiens_MLANA_ELAGIGILTV	TRAV29/DV5_TRAJ44_CAARGTASKLTF/TRBV7-9_TRBJ2-7_CASSLEASERPYEQYF	CAARGTASKLTF	CASSLEASERPYEQYF	CARRGGADGLTF	CASSLALAGPYEQYF	cart1778	23278
CAR-	P3 D24	2.04082	3	3	6	CMV_IE1_KLGGALQAK	TRAV38-2/DV8_TRAJ34_CAYRLQNTDKLIF/TRBV27_TRBJ1-2_CASSTYGGTDYGYTF	CAYRLQNTDKLIF	CASSTYGGTDYGYTF	CAVRDNTDKLIF	CASSYWGTNYGYTF	cart1779	23510
CAR-	P1 pre.	1.8018	3	4	7	CMV_IE1_KLGGALQAK	TRAV8-1_TRAJ39_CAVNDDAGNMLTF/TRBV7-8_TRBJ1-2_CASSSHLGGYGYTF	CAVNDDAGNMLTF	CASSSHLGGYGYTF	CVVIDAGNMLTF	CAWGSGLGYGYTF	cart12	472
CAR-	P1 pre.	1.8018	4	4	8	CMV_IE1_KLGGALQAK	TRAV8-6_TRAJ12_CAVSDSSYKLIF/TRBV7-2_TRBJ1-2_CASSLEVFNYGYTF	CAVSDSSYKLIF	CASSLEVFNYGYTF	CAPRRMDSSYKLIF	CASSLTAYGYTF	cart13	1389
CAR-	P1 pre.	1.8018	4	4	8	CMV_IE1_KLGGALQAK	TRAV12-1_TRAJ49_CVVSFTGNQFYF/TRBV28_TRBJ2-3_CASSRQGVYTDTQYF	CVVSFTGNQFYF	CASSRQGVYTDTQYF	CAVNIGGNQFYF	CASSQGTGEDTQYF	cart9	1740
CAR-	P1 pre.	1.8018	4	4	8	CMV_IE1_KLGGALQAK	TRAV12-1_TRAJ29_CVVGSSGNTPLVF/TRBV5-1_TRBJ2-1_CASSPAAGLVDEQFF	CVVGSSGNTPLVF	CASSPAAGLVDEQFF	CLVGDNGSGNTPLVF	CASSLEAGLNNEQFF	cart8	5140
CAR-	P1 pre.	1.8018	2	4	6	EBV_EBNA4_AVFDRKSDAK	TRAV8-1_TRAJ39_CAVNDDAGNMLTF/TRBV7-8_TRBJ1-2_CASSSHLGGYGYTF	CAVNDDAGNMLTF	CASSSHLGGYGYTF	CAVNAGNMLTF	CASSEQGGGYTF	cart12	6363
CAR-	P1 pre.	1.8018	4	2	6	InfluenzaA_NP_DATYQRTRALVR	TRAV8-1_TRAJ39_CAVNDDAGNMLTF/TRBV7-8_TRBJ1-2_CASSSHLGGYGYTF	CAVNDDAGNMLTF	CASSSHLGGYGYTF	CAFMGGAGNMLTF	CASSLGGYGYTF	cart12	14020
CAR-	P1 pre.	1.8018	3	4	7	SARS-CoV-2_Spike_LTDEMIAQY	TRAV8-6_TRAJ12_CAVSDSSYKLIF/TRBV7-2_TRBJ1-2_CASSLEVFNYGYTF	CAVSDSSYKLIF	CASSLEVFNYGYTF	CVARMDSSYKLIF	CASSDSGFGYGYTF	cart13	14364
CAR-	P1 pre.	1.8018	4	4	8	EBV_BZLF1_RAKFKQLL	TRAV8-1_TRAJ39_CAVNDDAGNMLTF/TRBV7-8_TRBJ1-2_CASSSHLGGYGYTF	CAVNDDAGNMLTF	CASSSHLGGYGYTF	CALLIIAGNMLTF	CASSTSTGTGYGYTF	cart12	16248
CAR-	P1 pre.	1.8018	2	3	5	HomoSapiens_MLANA_ELAGIGILTV	TRAV8-1_TRAJ39_CAVNDDAGNMLTF/TRBV7-8_TRBJ1-2_CASSSHLGGYGYTF	CAVNDDAGNMLTF	CASSSHLGGYGYTF	CAVNAGNMLTF	CASSDPIGGYGYTF	cart12	16473
CAR-	P1 pre.	1.8018	3	2	5	HomoSapiens_MLANA_ELAGIGILTV	TRAV12-1_TRAJ29_CVVGSSGNTPLVF/TRBV5-1_TRBJ2-1_CASSPAAGLVDEQFF	CVVGSSGNTPLVF	CASSPAAGLVDEQFF	CAVPSGNTPLVF	CASSLAAGGVDEQFF	cart8	18382
CAR-	P1 pre.	1.8018	3	4	7	EBV_BZLF1_RAKFKQLL	TRAV5_TRAJ39_CAESGNNAGNMLTF/TRBV6-6_TRBJ2-2_CASSLSGTSGTGELFF	CAESGNNAGNMLTF	CASSLSGTSGTGELFF	CALSEANNAGNMLTF	CASSFSGNTGELFF	cart11	21394
CAR-	P4 D21	1.74238	3	4	7	CMV_IE1_KLGGALQAK	TRAV5_TRAJ4_CAEAIGGYNKLIF/TRBV6-5_TRBJ2-3_CASSLGQATDTQYF	CAEAIGGYNKLIF	CASSLGQATDTQYF	CAGLISGGYNKLIF	CASSYTNADTQYF	cart2653	7367
CAR-	P4 D21	1.74238	4	4	8	EBV_EBNA4_AVFDRKSDAK	TRAV5_TRAJ4_CAEAIGGYNKLIF/TRBV6-5_TRBJ2-3_CASSLGQATDTQYF	CAEAIGGYNKLIF	CASSLGQATDTQYF	CVVTGGYNKLIF	CASSPTDRATDTQYF	cart2653	8878
CAR-	P4 D21	1.74238	4	4	8	EBV_EBNA4_IVTDFSVIK	TRAV5_TRAJ4_CAEAIGGYNKLIF/TRBV6-5_TRBJ2-3_CASSLGQATDTQYF	CAEAIGGYNKLIF	CASSLGQATDTQYF	CAPEGYNKLIF	CASSLGQGPYEQYF	cart2653	15895
CAR-	P4 D21	1.74238	4	4	8	EBV_EBNA3A_RLRAEAQVK	TRAV5_TRAJ4_CAEAIGGYNKLIF/TRBV6-5_TRBJ2-3_CASSLGQATDTQYF	CAEAIGGYNKLIF	CASSLGQATDTQYF	CAVNRGYNKLIF	CASSLVQVRVTDTQYF	cart2653	16502
CAR-	P4 D21	1.74238	4	4	8	EBV_BZLF1_RAKFKQLL	TRAV5_TRAJ4_CAEAIGGYNKLIF/TRBV6-5_TRBJ2-3_CASSLGQATDTQYF	CAEAIGGYNKLIF	CASSLGQATDTQYF	CAVSLSGGYNKLIF	CASSPAGGTDTQYF	cart2653	22727
CAR-	P1 D7	1.72414	4	4	8	CMV_IE1_KLGGALQAK	TRAV29/DV5_TRAJ45_CAGTRGGADGLTF/TRBV5-4_TRBJ1-2_CASRTGESYGYTF	CAGTRGGADGLTF	CASRTGESYGYTF	CAVYSGGGADGLTF	CASSGEQGSYGYTF	cart81	6590
CAR-	P1 D7	1.72414	4	3	7	HomoSapiens_MLANA_ELAGIGILTV	TRAV29/DV5_TRAJ45_CAGTRGGADGLTF/TRBV5-4_TRBJ1-2_CASRTGESYGYTF	CAGTRGGADGLTF	CASRTGESYGYTF	CAVSKGGGADGLTF	CASRQGGGYGYTF	cart81	12585
CAR-	P1 D7	1.72414	3	4	7	EBV_BZLF1_RAKFKQLL	TRAV29/DV5_TRAJ45_CAGTRGGADGLTF/TRBV5-4_TRBJ1-2_CASRTGESYGYTF	CAGTRGGADGLTF	CASRTGESYGYTF	CADSGGGADGLTF	CASSPTGINYGYTF	cart81	22699
CAR-	P2 pre.	1.72414	4	4	8	CMV_IE1_KLGGALQAK	TRAV14/DV4_TRAJ6_CAMSSASGGSYIPTF/TRBV7-3_TRBJ2-5_CASSLSGPQETQYF	CAMSSASGGSYIPTF	CASSLSGPQETQYF	CAMREDTGGSYIPTF	CASSPDRRQETQYF	cart1515	1329
CAR-	P2 pre.	1.72414	4	3	7	EBV_EBNA4_AVFDRKSDAK	TRAV14/DV4_TRAJ6_CAMSSASGGSYIPTF/TRBV7-3_TRBJ2-5_CASSLSGPQETQYF	CAMSSASGGSYIPTF	CASSLSGPQETQYF	CVVSATGGSYIPTF	CASSNGGAQETQYF	cart1515	11354
CAR-	P2 pre.	1.72414	3	4	7	YFV_NS4B_LLWNGPMAV	TRAV14/DV4_TRAJ6_CAMSSASGGSYIPTF/TRBV7-3_TRBJ2-5_CASSLSGPQETQYF	CAMSSASGGSYIPTF	CASSLSGPQETQYF	CAASGGSYIPTF	CASSSGPAYEQYF	cart1515	18353
CAR-	P2 pre.	1.72414	3	3	6	EBV_BZLF1_RAKFKQLL	TRAV14/DV4_TRAJ6_CAMSSASGGSYIPTF/TRBV7-3_TRBJ2-5_CASSLSGPQETQYF	CAMSSASGGSYIPTF	CASSLSGPQETQYF	CATEGASGGSYIPTF	CASSLSGRPYEQYF	cart1515	20847
CAR-	P2 D31	1.69492	3	4	7	CMV_IE1_KLGGALQAK	TRAV26-2_TRAJ44_CILSTGTASKLTF/TRBV7-9_TRBJ1-4_CASSPREGAATNEKLFF	CILSTGTASKLTF	CASSPREGAATNEKLFF	CAYHTGTASKLTF	CASSEGQSTNEKLFF	cart1569	4841
CAR-	P1 D13	1.66016	2	3	5	CMV_IE1_KLGGALQAK	TRAV8-6_TRAJ15_CAVILNQAGTALIF/TRBV30_TRBJ2-7_CAWSQAYEQYF	CAVILNQAGTALIF	CAWSQAYEQYF	CAVPNQAGTALIF	CASSLGYEQYF	cart460	5033
CAR-	P1 D13	1.66016	4	4	8	InfluenzaA_M_GILGFVFTL	TRAV8-6_TRAJ15_CAVILNQAGTALIF/TRBV30_TRBJ2-7_CAWSQAYEQYF	CAVILNQAGTALIF	CAWSQAYEQYF	CALKAGTALIF	CASSIRASYEQYF	cart460	19408
CAR-	P3 D24	1.53061	4	4	8	CMV_IE1_KLGGALQAK	TRAV8-2_TRAJ30_CVVSDSDDKIIF/TRBV6-5_TRBJ1-5_CASSMTGTSQPQHF	CVVSDSDDKIIF	CASSMTGTSQPQHF	CVVLDSSYKLIF	CASRSKTGSKQPQHF	cart1782	633
CAR-	P3 D24	1.53061	4	4	8	CMV_IE1_KLGGALQAK	TRAV21_TRAJ17_CAVVGRGAAGNKLTF/TRBV12-3_TRBJ1-5_CASSPNYSNQPQHF	CAVVGRGAAGNKLTF	CASSPNYSNQPQHF	CAVRGMIKAAGNKLTF	CASRGPSNQPQHF	cart1780	1495
CAR-	P3 D24	1.53061	4	4	8	SARS-CoV-2_Spike_NQKLIANQF	TRAV8-2_TRAJ30_CVVSDSDDKIIF/TRBV6-5_TRBJ1-5_CASSMTGTSQPQHF	CVVSDSDDKIIF	CASSMTGTSQPQHF	CVVSDPDDMRF	CASSKGGSNQPQHF	cart1782	14931
CAR-	P3 D24	1.53061	4	4	8	YFV_NS4B_LLWNGPMAV	TRAV8-2_TRAJ30_CVVSDSDDKIIF/TRBV6-5_TRBJ1-5_CASSMTGTSQPQHF	CVVSDSDDKIIF	CASSMTGTSQPQHF	CAVMDDKIIF	CASSAAGNQPQHF	cart1782	19298
CAR-	P4 D8	1.5015	3	1	4	CMV_IE1_KLGGALQAK	TRAV19_TRAJ52_CALSTAGGTSYGKLTF/TRBV6-5_TRBJ1-1_CASSTYPTGRTEAFF	CALSTAGGTSYGKLTF	CASSTYPTGRTEAFF	CAVFNAGGTSYGKLTF	CASSTYPTGNTEAFF	cart2469	238
CAR-	P4 D8	1.5015	3	3	6	CMV_IE1_KLGGALQAK	TRAV29/DV5_TRAJ6_CAGGGSYIPTF/TRBV7-9_TRBJ2-1_CASSLAGGFYNEQFF	CAGGGSYIPTF	CASSLAGGFYNEQFF	CAVIRGSYIPTF	CASSSEGGYNEQFF	cart2470	795
CAR-	P4 D8	1.5015	3	4	7	EBV_EBNA4_AVFDRKSDAK	TRAV19_TRAJ52_CALSTAGGTSYGKLTF/TRBV6-5_TRBJ1-1_CASSTYPTGRTEAFF	CALSTAGGTSYGKLTF	CASSTYPTGRTEAFF	CALRTINAGGTSYGKLTF	CASSLTGGTEAFF	cart2469	4180
CAR-	P4 D8	1.5015	3	1	4	EBV_EBNA4_IVTDFSVIK	TRAV19_TRAJ52_CALSTAGGTSYGKLTF/TRBV6-5_TRBJ1-1_CASSTYPTGRTEAFF	CALSTAGGTSYGKLTF	CASSTYPTGRTEAFF	CAVFNAGGTSYGKLTF	CASSTYPTGNTEAFF	cart2469	7370
CAR-	P4 D8	1.5015	4	4	8	SARS-CoV-2_NSP3_TTDPSFLGRY	TRAV29/DV5_TRAJ6_CAGGGSYIPTF/TRBV7-9_TRBJ2-1_CASSLAGGFYNEQFF	CAGGGSYIPTF	CASSLAGGFYNEQFF	CAVRSSGGSYIPTF	CASSLKVDGYNEQFF	cart2470	14993
CAR-	P4 D8	1.5015	4	4	8	InfluenzaA_M_GILGFVFTL	TRAV19_TRAJ52_CALSTAGGTSYGKLTF/TRBV6-5_TRBJ1-1_CASSTYPTGRTEAFF	CALSTAGGTSYGKLTF	CASSTYPTGRTEAFF	CAFMLGAGGTSYGKLTF	CASSFLTGNTEAFF	cart2469	17669
CAR-	P4 D8	1.5015	3	4	7	EBV_EBNA3A_FLRGRAYGL	TRAV29/DV5_TRAJ6_CAGGGSYIPTF/TRBV7-9_TRBJ2-1_CASSLAGGFYNEQFF	CAGGGSYIPTF	CASSLAGGFYNEQFF	CAVKGSGGSYIPTF	CASSLGGGDYEQYF	cart2470	19149
CAR-	P1 D7	1.46552	2	3	5	CMV_IE1_KLGGALQAK	TRAV8-6_TRAJ15_CAVILNQAGTALIF/TRBV30_TRBJ2-7_CAWSQAYEQYF	CAVILNQAGTALIF	CAWSQAYEQYF	CAVPNQAGTALIF	CASSLGYEQYF	cart83	5033
CAR-	P1 D7	1.46552	4	4	8	InfluenzaA_M_GILGFVFTL	TRAV8-6_TRAJ15_CAVILNQAGTALIF/TRBV30_TRBJ2-7_CAWSQAYEQYF	CAVILNQAGTALIF	CAWSQAYEQYF	CALKAGTALIF	CASSIRASYEQYF	cart83	19408
CAR-	P3 pre.	1.42857	3	4	7	M.tuberculosis_Rv1388_LTDEQRAAALEKAAA	TRAV20_TRAJ20_CAVQAGNDYKLSF/TRBV4-2_TRBJ2-7_CASSQEGLSYEQYF	CAVQAGNDYKLSF	CASSQEGLSYEQYF	CAVSLNDYKLSF	CASSLRSRSYEQYF	cart1757	114
CAR-	P3 pre.	1.42857	4	4	8	CMV_IE1_KLGGALQAK	TRAV12-1_TRAJ26_CVVRSDNYGQNFVF/TRBV28_TRBJ2-7_CASSPDYEQYF	CVVRSDNYGQNFVF	CASSPDYEQYF	CAAKDNYGQNFVF	CASSADLYNEQFF	cart1735	122
CAR-	P3 pre.	1.42857	3	4	7	CMV_IE1_KLGGALQAK	TRAV13-2_TRAJ20_CAGVRSNDYKLSF/TRBV6-1_TRBJ2-1_CASSEPRGDEQFF	CAGVRSNDYKLSF	CASSEPRGDEQFF	CAVPSSNDYKLSF	CASSEGGGTEAFF	cart1747	171
CAR-	P3 pre.	1.42857	3	3	6	HomoSapiens_MLANA_ELAGIGILTV	TRAV13-1_TRAJ48_CAANFGNEKLTF/TRBV7-8_TRBJ1-1_CASSPLEGGEAFF	CAANFGNEKLTF	CASSPLEGGEAFF	CAANAGNMLTF	CASSLGGGTEAFF	cart1745	228
CAR-	P3 pre.	1.42857	4	3	7	CMV_IE1_KLGGALQAK	TRAV12-2_TRAJ54_CAVLLQGAQKLVF/TRBV7-9_TRBJ2-2_CASSFLRELFF	CAVLLQGAQKLVF	CASSFLRELFF	CAVQARDGAQKLVF	CASSFLNTEAFF	cart1738	455
CAR-	P3 pre.	1.42857	4	3	7	CMV_IE1_KLGGALQAK	TRAV36/DV7_TRAJ29_CAVPPNSGNTPLVF/TRBV7-9_TRBJ2-7_CASSHGAGAYEQYF	CAVPPNSGNTPLVF	CASSHGAGAYEQYF	CAVRDRHSGNTPLVF	CASSSGGAAEQYF	cart1767	474
CAR-	P3 pre.	1.42857	3	4	7	CMV_IE1_KLGGALQAK	TRAV13-1_TRAJ48_CAANFGNEKLTF/TRBV7-8_TRBJ1-1_CASSPLEGGEAFF	CAANFGNEKLTF	CASSPLEGGEAFF	CAGSSNFGNEKLTF	CASSIYLKGTEAFF	cart1745	523
CAR-	P3 pre.	1.42857	4	4	8	CMV_IE1_KLGGALQAK	TRAV21_TRAJ53_CAVFDSGGSNYKLTF/TRBV27_TRBJ2-5_CASSPGTLGQETQYF	CAVFDSGGSNYKLTF	CASSPGTLGQETQYF	CAFPVGGGSNYKLTF	CASSQGSRPQETQYF	cart1761	603
CAR-	P3 pre.	1.42857	4	4	8	CMV_IE1_KLGGALQAK	TRAV8-2_TRAJ30_CVVSDSDDKIIF/TRBV6-5_TRBJ1-5_CASSMTGTSQPQHF	CVVSDSDDKIIF	CASSMTGTSQPQHF	CVVLDSSYKLIF	CASRSKTGSKQPQHF	cart1772	633
CAR-	P3 pre.	1.42857	3	4	7	CMV_IE1_KLGGALQAK	TRAV20_TRAJ20_CAVQAGNDYKLSF/TRBV4-2_TRBJ2-7_CASSQEGLSYEQYF	CAVQAGNDYKLSF	CASSQEGLSYEQYF	CAVNPVNDYKLSF	CASSLGYEQYF	cart1757	771
CAR-	P3 pre.	1.42857	3	4	7	CMV_IE1_KLGGALQAK	TRAV8-6_TRAJ50_CAVSESTSYDKVIF/TRBV7-9_TRBJ1-5_CASSADSNQPQHF	CAVSESTSYDKVIF	CASSADSNQPQHF	CATTETSYDKVIF	CASSETASGNQPQHF	cart1773	924
CAR-	P3 pre.	1.42857	4	4	8	CMV_IE1_KLGGALQAK	TRAV12-2_TRAJ23_CAVRPGGKLIF/TRBV2_TRBJ2-2_CARQRTGGGTGELFF	CAVRPGGKLIF	CARQRTGGGTGELFF	CAVPDDKIIF	CASRTAGTGELFF	cart1737	931
CAR-	P3 pre.	1.42857	4	4	8	CMV_IE1_AYAQKIFKI	TRAV14/DV4_TRAJ22_CALNLGQLTF/TRBV25-1_TRBJ2-1_CASSDSGSHNEQFF	CALNLGQLTF	CASSDSGSHNEQFF	CAVLNAGNMLTF	CAWSVSGYNEQFF	cart1753	1136
CAR-	P3 pre.	1.42857	3	4	7	HomoSapiens_5T4_RLARLALVL	TRAV12-1_TRAJ26_CVVRSDNYGQNFVF/TRBV28_TRBJ2-7_CASSPDYEQYF	CVVRSDNYGQNFVF	CASSPDYEQYF	CAVRDDYGQNFVF	CASSPQGDNEQFF	cart1735	1199
CAR-	P3 pre.	1.42857	4	4	8	CMV_IE1_KLGGALQAK	TRAV13-1_TRAJ39_CAAAAANAGNMLTF/TRBV9_TRBJ2-1_CASSVWSQTTYNEQFF	CAAAAANAGNMLTF	CASSVWSQTTYNEQFF	CAVLGFNAGNMLTF	CASSVDSRSYNEQFF	cart1744	1291
CAR-	P3 pre.	1.42857	4	3	7	HomoSapiens_GNL3L_NLNCCSVPV	TRAV14/DV4_TRAJ22_CALNLGQLTF/TRBV25-1_TRBJ2-1_CASSDSGSHNEQFF	CALNLGQLTF	CASSDSGSHNEQFF	CALEAGNKLTF	CASSSGGGNEQFF	cart1753	1299
CAR-	P3 pre.	1.42857	4	4	8	InfluenzaA_NA_CVNGSCFTV	TRAV14/DV4_TRAJ22_CALNLGQLTF/TRBV25-1_TRBJ2-1_CASSDSGSHNEQFF	CALNLGQLTF	CASSDSGSHNEQFF	CAENAGNMLTF	CASSPTSGGNNEQFF	cart1753	2363
CAR-	P3 pre.	1.42857	4	4	8	CMV_IE1_KLGGALQAK	TRAV13-2_TRAJ20_CAENPNDYKLSF/TRBV10-2_TRBJ1-5_CASRRGSNQPQHF	CAENPNDYKLSF	CASRRGSNQPQHF	CAASDRDYKLSF	CASSGTGNQPQHF	cart1746	3110
CAR-	P3 pre.	1.42857	3	4	7	CMV_IE1_KLGGALQAK	TRAV25_TRAJ23_CAGIYNQGGKLIF/TRBV5-6_TRBJ1-1_CASSLISHLETLQYF	CAGIYNQGGKLIF	CASSLISHLETLQYF	CAASRYNQGGKLIF	CASSLISPYEQYF	cart1762	3132
CAR-	P3 pre.	1.42857	4	3	7	CMV_IE1_KLGGALQAK	TRAV12-1_TRAJ30_CVVNEHDKIIF/TRBV25-1_TRBJ1-5_CASSVMAANQPQHF	CVVNEHDKIIF	CASSVMAANQPQHF	CVVNFGGKLIF	CASSEAAENQPQHF	cart1736	3639
CAR-	P3 pre.	1.42857	3	3	6	CMV_IE1_KLGGALQAK	TRAV13-1_TRAJ36_CASSEGANNLFF/TRBV12-3_TRBJ1-5_CASTPNYSNQPQHF	CASSEGANNLFF	CASTPNYSNQPQHF	CAQTGANNLFF	CASRGYSNQPQHF	cart1743	4939
CAR-	P3 pre.	1.42857	4	4	8	CMV_IE1_KLGGALQAK	TRAV14/DV4_TRAJ10_CAMRRFTGGGNKLTF/TRBV19_TRBJ1-5_CASSNPQPQHF	CAMRRFTGGGNKLTF	CASSNPQPQHF	CAVADTGGGNKLTF	CASSILSNQPQHF	cart1750	5605
CAR-	P3 pre.	1.42857	3	4	7	CMV_IE1_KLGGALQAK	TRAV38-2/DV8_TRAJ34_CAYLSGRNTDKLIF/TRBV15_TRBJ2-1_CATSRPQGGRAGEQFF	CAYLSGRNTDKLIF	CATSRPQGGRAGEQFF	CAYLPGNTGKLIF	CASRPQGARGELFF	cart1768	5644
CAR-	P3 pre.	1.42857	3	3	6	EBV_EBNA4_AVFDRKSDAK	TRAV13-1_TRAJ18_CAASDRGSTLGRLYF/TRBV4-1_TRBJ1-1_CASSAMVNTEAFF	CAASDRGSTLGRLYF	CASSAMVNTEAFF	CAVRADRGSTLGRLYF	CASSIGTVNTEAFF	cart1742	6206
CAR-	P3 pre.	1.42857	2	4	6	CMV_IE1_KLGGALQAK	TRAV13-1_TRAJ18_CAASDRGSTLGRLYF/TRBV4-1_TRBJ1-1_CASSAMVNTEAFF	CAASDRGSTLGRLYF	CASSAMVNTEAFF	CATDSDRGSTLGRLYF	CASSPRQVPNTEAFF	cart1742	6316
CAR-	P3 pre.	1.42857	4	4	8	HomoSapiens_MLANA_AAGIGILTV	TRAV13-1_TRAJ48_CAANFGNEKLTF/TRBV7-8_TRBJ1-1_CASSPLEGGEAFF	CAANFGNEKLTF	CASSPLEGGEAFF	CAVNFGGGKLIF	CASSLSFGTEAFF	cart1745	6656
CAR-	P3 pre.	1.42857	3	4	7	CMV_IE1_KLGGALQAK	TRAV13-2_TRAJ30_CAENRNRDDKIIF/TRBV4-1_TRBJ2-7_CASSQAPGQGIEQYF	CAENRNRDDKIIF	CASSQAPGQGIEQYF	CAGPRWRDDKIIF	CASSPGGIHEQYF	cart1748	6664
CAR-	P3 pre.	1.42857	3	3	6	CMV_IE1_KLGGALQAK	TRAV12-3_TRAJ27_CAPGKTNAGKSTF/TRBV7-7_TRBJ2-2_CASSPRDGTGELFF	CAPGKTNAGKSTF	CASSPRDGTGELFF	CALLTNAGKSTF	CASSLGTGTGELFF	cart1741	6837
CAR-	P3 pre.	1.42857	4	4	8	EBV_EBNA4_IVTDFSVIK	TRAV20_TRAJ20_CAVQAGNDYKLSF/TRBV4-2_TRBJ2-7_CASSQEGLSYEQYF	CAVQAGNDYKLSF	CASSQEGLSYEQYF	CVVSIGSNDYKLSF	CASRGELYEQYF	cart1757	6994
CAR-	P3 pre.	1.42857	3	4	7	CMV_IE1_KLGGALQAK	TRAV12-2_TRAJ9_CADSYTGGFKTIF/TRBV27_TRBJ1-5_CASSLFGTEPQHF	CADSYTGGFKTIF	CASSLFGTEPQHF	CAVSGGFKTIF	CASSFGADQPQHF	cart1740	7560
CAR-	P3 pre.	1.42857	3	4	7	EBV_EBNA4_AVFDRKSDAK	TRAV12-2_TRAJ9_CADSYTGGFKTIF/TRBV27_TRBJ1-5_CASSLFGTEPQHF	CADSYTGGFKTIF	CASSLFGTEPQHF	CAVLTYTGGFKTIF	CASSPSGQPQHF	cart1740	7687
CAR-	P3 pre.	1.42857	4	4	8	EBV_BZLF1_RAKFKQLL	TRAV13-2_TRAJ20_CAGVRSNDYKLSF/TRBV6-1_TRBJ2-1_CASSEPRGDEQFF	CAGVRSNDYKLSF	CASSEPRGDEQFF	CAATNDYKLSF	CASSGPGGVDEQYF	cart1747	8086
CAR-	P3 pre.	1.42857	4	3	7	EBV_BZLF1_RAKFKQLL	TRAV12-3_TRAJ27_CAPGKTNAGKSTF/TRBV7-7_TRBJ2-2_CASSPRDGTGELFF	CAPGKTNAGKSTF	CASSPRDGTGELFF	CAVPLPNAGKSTF	CASSLQGGTGELFF	cart1741	8641
CAR-	P3 pre.	1.42857	4	4	8	CMV_IE1_KLGGALQAK	TRAV17_TRAJ29_CALWNSGNTPLVF/TRBV30_TRBJ1-2_CAWNTGVGYTF	CALWNSGNTPLVF	CAWNTGVGYTF	CAASGTGNTPLVF	CAWSTGGGYGYTF	cart1754	8982
CAR-	P3 pre.	1.42857	3	4	7	EBV_EBNA4_AVFDRKSDAK	TRAV20_TRAJ20_CAVQAGNDYKLSF/TRBV4-2_TRBJ2-7_CASSQEGLSYEQYF	CAVQAGNDYKLSF	CASSQEGLSYEQYF	CAVNPVNDYKLSF	CASSLGYEQYF	cart1757	9706
CAR-	P3 pre.	1.42857	4	4	8	EBV_EBNA3A_RLRAEAQVK	TRAV20_TRAJ20_CAVQAGNDYKLSF/TRBV4-2_TRBJ2-7_CASSQEGLSYEQYF	CAVQAGNDYKLSF	CASSQEGLSYEQYF	CVVRISNDYKLSF	CASSLKGVSSYEQYF	cart1757	9931
CAR-	P3 pre.	1.42857	3	3	6	InfluenzaA_M_GILGFVFTL	TRAV12-3_TRAJ27_CAPGKTNAGKSTF/TRBV7-7_TRBJ2-2_CASSPRDGTGELFF	CAPGKTNAGKSTF	CASSPRDGTGELFF	CAVNRTNAGKSTF	CASSGRSTGELFF	cart1741	10064
CAR-	P3 pre.	1.42857	4	4	8	EBV_EBNA4_AVFDRKSDAK	TRAV12-1_TRAJ26_CVVRSDNYGQNFVF/TRBV28_TRBJ2-7_CASSPDYEQYF	CVVRSDNYGQNFVF	CASSPDYEQYF	CAVRDGDYGQNFVF	CASSGRDRYYEQYF	cart1735	11124
CAR-	P3 pre.	1.42857	4	4	8	EBV_BZLF1_RAKFKQLL	TRAV13-1_TRAJ48_CAANFGNEKLTF/TRBV7-8_TRBJ1-1_CASSPLEGGEAFF	CAANFGNEKLTF	CASSPLEGGEAFF	CAAWDAGNKLTF	CASSLRDGSEAFF	cart1745	11306
CAR-	P3 pre.	1.42857	4	3	7	EBV_EBNA4_AVFDRKSDAK	TRAV12-1_TRAJ30_CVVNEHDKIIF/TRBV25-1_TRBJ1-5_CASSVMAANQPQHF	CVVNEHDKIIF	CASSVMAANQPQHF	CVVNFGGKLIF	CASSEAAENQPQHF	cart1736	11330
CAR-	P3 pre.	1.42857	1	4	5	CMV_IE1_KLGGALQAK	TRAV25_TRAJ23_CAGIYNQGGKLIF/TRBV9_TRBJ2-1_CASSAYGRAYNEQFF	CAGIYNQGGKLIF	CASSAYGRAYNEQFF	CAVIYNQGGKLIF	CASSVAGGSYNEQFF	cart1763	11632
CAR-	P3 pre.	1.42857	3	4	7	HomoSapiens_MLANA_ELAGIGILTV	TRAV12-2_TRAJ9_CADSYTGGFKTIF/TRBV27_TRBJ1-5_CASSLFGTEPQHF	CADSYTGGFKTIF	CASSLFGTEPQHF	CAVNTGGFKTIF	CASTLGGGQPQHF	cart1740	12141
CAR-	P3 pre.	1.42857	4	2	6	EBV_EBNA4_IVTDFSVIK	TRAV8-6_TRAJ50_CAVSESTSYDKVIF/TRBV7-9_TRBJ1-5_CASSADSNQPQHF	CAVSESTSYDKVIF	CASSADSNQPQHF	CAVDLMKTSYDKVIF	CASSPNSNQPQHF	cart1773	12210
CAR-	P3 pre.	1.42857	4	4	8	EBV_EBNA4_IVTDFSVIK	TRAV12-1_TRAJ26_CVVRSDNYGQNFVF/TRBV28_TRBJ2-7_CASSPDYEQYF	CVVRSDNYGQNFVF	CASSPDYEQYF	CAVKDYGQNFVF	CSARDWDYEQYF	cart1735	12369
CAR-	P3 pre.	1.42857	4	3	7	EBV_BMLF1_GLCTLVAML	TRAV13-2_TRAJ20_CAGVRSNDYKLSF/TRBV6-1_TRBJ2-1_CASSEPRGDEQFF	CAGVRSNDYKLSF	CASSEPRGDEQFF	CAVSVGNDYKLSF	CASSSPGGEQFF	cart1747	12539
CAR-	P3 pre.	1.42857	4	4	8	CMV_IE1_KLGGALQAK	TRAV14/DV4_TRAJ22_CALNLGQLTF/TRBV25-1_TRBJ2-1_CASSDSGSHNEQFF	CALNLGQLTF	CASSDSGSHNEQFF	CALEDGQKLLF	CASSTGGAWNEQFF	cart1753	12892
CAR-	P3 pre.	1.42857	4	3	7	HomoSapiens_SRPX_TLWCSPIKV	TRAV13-2_TRAJ20_CAENPNDYKLSF/TRBV10-2_TRBJ1-5_CASRRGSNQPQHF	CAENPNDYKLSF	CASRRGSNQPQHF	CAVHGDDYKLSF	CASSFFGSNQPQHF	cart1746	13279
CAR-	P3 pre.	1.42857	4	4	8	InfluenzaA_M_GILGFVFTL	TRAV20_TRAJ20_CAVQAGNDYKLSF/TRBV4-2_TRBJ2-7_CASSQEGLSYEQYF	CAVQAGNDYKLSF	CASSQEGLSYEQYF	CAAISDYKLSF	CASSIRSSYEQYF	cart1757	13324
CAR-	P3 pre.	1.42857	4	4	8	EBV_BMLF1_GLCTLVAML	TRAV14/DV4_TRAJ22_CALNLGQLTF/TRBV25-1_TRBJ2-1_CASSDSGSHNEQFF	CALNLGQLTF	CASSDSGSHNEQFF	CAESLDMLTF	CASSVVGGNEQFF	cart1753	13443
CAR-	P3 pre.	1.42857	4	2	6	InfluenzaA_M_GILGFVFTL	TRAV8-6_TRAJ50_CAVSESTSYDKVIF/TRBV7-9_TRBJ1-5_CASSADSNQPQHF	CAVSESTSYDKVIF	CASSADSNQPQHF	CAATGTSYDKVIF	CASSYHSNQPQHF	cart1773	14589
CAR-	P3 pre.	1.42857	3	4	7	SARS-CoV-2_Spike_LTDEMIAQY	TRAV12-3_TRAJ27_CAPGKTNAGKSTF/TRBV7-7_TRBJ2-2_CASSPRDGTGELFF	CAPGKTNAGKSTF	CASSPRDGTGELFF	CAGRNAGKSTF	CASSLVVTGELFF	cart1741	14906
CAR-	P3 pre.	1.42857	4	4	8	SARS-CoV-2_Spike_NQKLIANQF	TRAV8-2_TRAJ30_CVVSDSDDKIIF/TRBV6-5_TRBJ1-5_CASSMTGTSQPQHF	CVVSDSDDKIIF	CASSMTGTSQPQHF	CVVSDPDDMRF	CASSKGGSNQPQHF	cart1772	14931
CAR-	P3 pre.	1.42857	4	3	7	SARS-CoV-2_RNP_DTDFVNEFY	TRAV13-1_TRAJ48_CAANFGNEKLTF/TRBV7-8_TRBJ1-1_CASSPLEGGEAFF	CAANFGNEKLTF	CASSPLEGGEAFF	CAADNAGNMLTF	CASSPGGTEAFF	cart1745	15154
CAR-	P3 pre.	1.42857	4	3	7	HomoSapiens_KIAA1279_YHSIEWA	TRAV13-2_TRAJ20_CAENPNDYKLSF/TRBV10-2_TRBJ1-5_CASRRGSNQPQHF	CAENPNDYKLSF	CASRRGSNQPQHF	CAVHRDYKLSF	CASSPGPNQPQHF	cart1746	15312
CAR-	P3 pre.	1.42857	4	4	8	YFV_NS4B_LLWNGPMAV	TRAV13-1_TRAJ48_CAANFGNEKLTF/TRBV7-8_TRBJ1-1_CASSPLEGGEAFF	CAANFGNEKLTF	CASSPLEGGEAFF	CAARGGNKLVF	CASSPYEAFF	cart1745	15489
CAR-	P3 pre.	1.42857	4	4	8	CMV_pp65_RPHERNGFTVL	TRAV13-1_TRAJ48_CAANFGNEKLTF/TRBV7-8_TRBJ1-1_CASSPLEGGEAFF	CAANFGNEKLTF	CASSPLEGGEAFF	CAASIGDFGNEKLTF	CASSPYRNTEAFF	cart1745	15557
CAR-	P3 pre.	1.42857	2	4	6	HomoSapiens_MLANA_ELAGIGILTV	TRAV13-1_TRAJ18_CAASDRGSTLGRLYF/TRBV4-1_TRBJ1-1_CASSAMVNTEAFF	CAASDRGSTLGRLYF	CASSAMVNTEAFF	CAVSGRGSTLGRLYF	CASSWGQMNTEAFF	cart1742	15946
CAR-	P3 pre.	1.42857	4	4	8	EBV_EBNA4_IVTDFSVIK	TRAV21_TRAJ53_CAVFDSGGSNYKLTF/TRBV27_TRBJ2-5_CASSPGTLGQETQYF	CAVFDSGGSNYKLTF	CASSPGTLGQETQYF	CLGSGGSNYKLTF	CASSPPSQETQYF	cart1761	15973
CAR-	P3 pre.	1.42857	4	4	8	synthetic_synthetic_SMLGIGIVPV	TRAV13-1_TRAJ48_CAANFGNEKLTF/TRBV7-8_TRBJ1-1_CASSPLEGGEAFF	CAANFGNEKLTF	CASSPLEGGEAFF	CAVNFGGGKLIF	CASSLSFGTEAFF	cart1745	16077
CAR-	P3 pre.	1.42857	4	4	8	synthetic_synthetic_MMWDRGLGMM	TRAV13-1_TRAJ48_CAANFGNEKLTF/TRBV7-8_TRBJ1-1_CASSPLEGGEAFF	CAANFGNEKLTF	CASSPLEGGEAFF	CAVNFGGGKLIF	CASSLSFGTEAFF	cart1745	16088
CAR-	P3 pre.	1.42857	3	4	7	HomoSapiens_WT1_RMFPNAPYL	TRAV20_TRAJ20_CAVQAGNDYKLSF/TRBV4-2_TRBJ2-7_CASSQEGLSYEQYF	CAVQAGNDYKLSF	CASSQEGLSYEQYF	CAVDNDYKLSF	CASSQGQGIYEQYF	cart1757	16604
CAR-	P3 pre.	1.42857	4	4	8	HomoSapiens_MLANA_ELAGIGILTV	TRAV21_TRAJ53_CAVFDSGGSNYKLTF/TRBV27_TRBJ2-5_CASSPGTLGQETQYF	CAVFDSGGSNYKLTF	CASSPGTLGQETQYF	CAVNPGWGGSNYKLTF	CASSVTGQLQETQYF	cart1761	16830
CAR-	P3 pre.	1.42857	4	3	7	EBV_BZLF1_RAKFKQLL	TRAV20_TRAJ20_CAVQAGNDYKLSF/TRBV4-2_TRBJ2-7_CASSQEGLSYEQYF	CAVQAGNDYKLSF	CASSQEGLSYEQYF	CAVGEYDYKLSF	CASSESISYEQYF	cart1757	16952
CAR-	P3 pre.	1.42857	4	4	8	EBV_EBNA4_AVFDRKSDAK	TRAV12-3_TRAJ27_CAPGKTNAGKSTF/TRBV7-7_TRBJ2-2_CASSPRDGTGELFF	CAPGKTNAGKSTF	CASSPRDGTGELFF	CVGHNTNAGKSTF	CASSLYSATGELFF	cart1741	17169
CAR-	P3 pre.	1.42857	4	4	8	HomoSapiens_MLANA_ELAGIGILTV	TRAV12-2_TRAJ23_CAVRPGGKLIF/TRBV2_TRBJ2-2_CARQRTGGGTGELFF	CAVRPGGKLIF	CARQRTGGGTGELFF	CAVNIGKLTF	CSARDTGGGSGELFF	cart1737	17393
CAR-	P3 pre.	1.42857	4	4	8	EBV_EBNA3A_RLRAEAQVK	TRAV12-2_TRAJ54_CAVLLQGAQKLVF/TRBV7-9_TRBJ2-2_CASSFLRELFF	CAVLLQGAQKLVF	CASSFLRELFF	CALITIQGAQKLVF	CASSFLFHTEAFF	cart1738	17448
CAR-	P3 pre.	1.42857	4	4	8	EBV_EBNA3A_RLRAEAQVK	TRAV13-2_TRAJ20_CAENPNDYKLSF/TRBV10-2_TRBJ1-5_CASRRGSNQPQHF	CAENPNDYKLSF	CASRRGSNQPQHF	CAVRERDYKLSF	CATGHSNQPQHF	cart1746	17880
CAR-	P3 pre.	1.42857	4	4	8	EBV_EBNA4_AVFDRKSDAK	TRAV13-2_TRAJ20_CAENPNDYKLSF/TRBV10-2_TRBJ1-5_CASRRGSNQPQHF	CAENPNDYKLSF	CASRRGSNQPQHF	CAVRERDYKLSF	CATGHSNQPQHF	cart1746	17881
CAR-	P3 pre.	1.42857	4	4	8	CMV_IE1_KLGGALQAK	TRAV19_TRAJ42_CALSEWNYGGSQGNLIF/TRBV7-8_TRBJ1-4_CASSLESAANEKLFF	CALSEWNYGGSQGNLIF	CASSLESAANEKLFF	CAASADYGGSQGNLIF	CASSARAAATNEKLFF	cart1756	18153
CAR-	P3 pre.	1.42857	3	4	7	EBV_BMLF1_GLCTLVAML	TRAV13-2_TRAJ20_CAENPNDYKLSF/TRBV10-2_TRBJ1-5_CASRRGSNQPQHF	CAENPNDYKLSF	CASRRGSNQPQHF	CGTEYPNDYKLSF	CATSTGDSNQPQHF	cart1746	18423
CAR-	P3 pre.	1.42857	4	4	8	InfluenzaA_M_GILGFVFTL	TRAV17_TRAJ42_CATDKEEWGSQGNLIF/TRBV9_TRBJ2-5_CASSVGGGPQETQYF	CATDKEEWGSQGNLIF	CASSVGGGPQETQYF	CAVDEGGGSQGNLIF	CASSEGGVETQYF	cart1755	18542
CAR-	P3 pre.	1.42857	4	4	8	EBV_BZLF1_RAKFKQLL	TRAV25_TRAJ23_CAGIYNQGGKLIF/TRBV9_TRBJ2-1_CASSAYGRAYNEQFF	CAGIYNQGGKLIF	CASSAYGRAYNEQFF	CAAHQGGKLIF	CASSSQGASYNEQFF	cart1763	18715
CAR-	P3 pre.	1.42857	4	4	8	InfluenzaA_M_GILGFVFTL	TRAV12-1_TRAJ26_CVVRSDNYGQNFVF/TRBV28_TRBJ2-7_CASSPDYEQYF	CVVRSDNYGQNFVF	CASSPDYEQYF	CVVKAYGQNFVF	CASSSRASYEQYF	cart1735	18819
CAR-	P3 pre.	1.42857	4	4	8	EBV_BZLF1_RAKFKQLL	TRAV12-1_TRAJ30_CVVNEHDKIIF/TRBV25-1_TRBJ1-5_CASSVMAANQPQHF	CVVNEHDKIIF	CASSVMAANQPQHF	CAVTRDDKIIF	CASSTDRAAQPQHF	cart1736	18899
CAR-	P3 pre.	1.42857	4	4	8	InfluenzaA_M_GILGFVFTL	TRAV12-2_TRAJ54_CAVLLQGAQKLVF/TRBV7-9_TRBJ2-2_CASSFLRELFF	CAVLLQGAQKLVF	CASSFLRELFF	CAAIKGAQKLVF	CASSLNTEAFF	cart1738	19099
CAR-	P3 pre.	1.42857	4	4	8	YFV_NS4B_LLWNGPMAV	TRAV8-2_TRAJ30_CVVSDSDDKIIF/TRBV6-5_TRBJ1-5_CASSMTGTSQPQHF	CVVSDSDDKIIF	CASSMTGTSQPQHF	CAVMDDKIIF	CASSAAGNQPQHF	cart1772	19298
CAR-	P3 pre.	1.42857	4	3	7	YFV_NS4B_LLWNGPMAV	TRAV12-1_TRAJ30_CVVNEHDKIIF/TRBV25-1_TRBJ1-5_CASSVMAANQPQHF	CVVNEHDKIIF	CASSVMAANQPQHF	CAVMDDKIIF	CASSAAGNQPQHF	cart1736	19298
CAR-	P3 pre.	1.42857	4	3	7	InfluenzaA_M_GILGFVFTL	TRAV13-2_TRAJ20_CAGVRSNDYKLSF/TRBV6-1_TRBJ2-1_CASSEPRGDEQFF	CAGVRSNDYKLSF	CASSEPRGDEQFF	CIVRASGDYKLSF	CASSPRSGVEQFF	cart1747	19872
CAR-	P3 pre.	1.42857	4	3	7	InfluenzaA_M_GILGFVFTL	TRAV21_TRAJ37_CAVVRRGSGNTGKLIF/TRBV12-3_TRBJ1-5_CASSPNYSNQPQHF	CAVVRRGSGNTGKLIF	CASSPNYSNQPQHF	CAGVSGNTGKLIF	CASSTYSRQPQHF	cart1759	19893
CAR-	P3 pre.	1.42857	3	3	6	EBV_BZLF1_RAKFKQLL	TRAV8-6_TRAJ50_CAVSESTSYDKVIF/TRBV7-9_TRBJ1-5_CASSADSNQPQHF	CAVSESTSYDKVIF	CASSADSNQPQHF	CAAMETSYDKVIF	CATSTGDSNQPQHF	cart1773	19929
CAR-	P3 pre.	1.42857	3	3	6	InfluenzaA_M_GILGFVFTL	TRAV13-1_TRAJ36_CASSEGANNLFF/TRBV12-3_TRBJ1-5_CASTPNYSNQPQHF	CASSEGANNLFF	CASTPNYSNQPQHF	CAPGETGANNLFF	CASSFYSNQPQHF	cart1743	20180
CAR-	P3 pre.	1.42857	4	4	8	EBV_EBNA4_AVFDRKSDAK	TRAV12-2_TRAJ54_CAVLLQGAQKLVF/TRBV7-9_TRBJ2-2_CASSFLRELFF	CAVLLQGAQKLVF	CASSFLRELFF	CAAIKGAQKLVF	CASSLNTEAFF	cart1738	20979
CAR-	P3 pre.	1.42857	4	4	8	HIV-1_Gag_SLFNTVATLY	TRAV12-1_TRAJ30_CVVNEHDKIIF/TRBV25-1_TRBJ1-5_CASSVMAANQPQHF	CVVNEHDKIIF	CASSVMAANQPQHF	CAVTRDDKIIF	CASSTDRAAQPQHF	cart1736	21022
CAR-	P3 pre.	1.42857	4	4	8	HomoSapiens_MLANA_ELAGIGILTV	TRAV12-2_TRAJ54_CAVLLQGAQKLVF/TRBV7-9_TRBJ2-2_CASSFLRELFF	CAVLLQGAQKLVF	CASSFLRELFF	CAVNAGFQKLVF	CASSLGVEAFF	cart1738	21065
CAR-	P3 pre.	1.42857	4	4	8	CMV_IE1_KLGGALQAK	TRAV21_TRAJ44_CAALNTGTASKLTF/TRBV12-3_TRBJ1-5_CASTPNYSNQPQHF	CAALNTGTASKLTF	CASTPNYSNQPQHF	CAYRGRNTGTASKLTF	CASSLPWSNQPQHF	cart1760	21824
CAR-	P3 pre.	1.42857	4	4	8	HomoSapiens_PLA2G6_FLASKIGRLV	TRAV12-1_TRAJ30_CVVNEHDKIIF/TRBV25-1_TRBJ1-5_CASSVMAANQPQHF	CVVNEHDKIIF	CASSVMAANQPQHF	CAVTRDDKIIF	CASSTDRAAQPQHF	cart1736	21910
CAR-	P3 pre.	1.42857	2	4	6	InfluenzaA_M_GILGFVFTL	TRAV12-2_TRAJ9_CADSYTGGFKTIF/TRBV27_TRBJ1-5_CASSLFGTEPQHF	CADSYTGGFKTIF	CASSLFGTEPQHF	CAASGTGGFKTIF	CASSTGQPQHF	cart1740	21952
CAR-	P3 pre.	1.42857	4	4	8	HIV-1_Gag_RTLNAWVKV	TRAV12-1_TRAJ30_CVVNEHDKIIF/TRBV25-1_TRBJ1-5_CASSVMAANQPQHF	CVVNEHDKIIF	CASSVMAANQPQHF	CAVTRDDKIIF	CASSTDRAAQPQHF	cart1736	22163
CAR-	P3 pre.	1.42857	4	4	8	HomoSapiens_PMEL_IMDQVPFSV	TRAV12-1_TRAJ26_CVVRSDNYGQNFVF/TRBV28_TRBJ2-7_CASSPDYEQYF	CVVRSDNYGQNFVF	CASSPDYEQYF	CAPRRNYGQNFVF	CASSPGQGGYEQYF	cart1735	22273
CAR-	P1 D13	1.36719	4	4	8	CMV_IE1_KLGGALQAK	TRAV1-2_TRAJ7_CAVRAFYGNNRLAF/TRBV5-1_TRBJ1-1_CASSSEGAGNTEAFF	CAVRAFYGNNRLAF	CASSSEGAGNTEAFF	CAMWAHKGNNRLAF	CASSLIGGTEAFF	cart461	1009
CAR-	P1 D13	1.36719	4	4	8	CMV_IE1_KLGGALQAK	TRAV12-1_TRAJ29_CVVGSSGNTPLVF/TRBV5-1_TRBJ2-1_CASSPAAGLVDEQFF	CVVGSSGNTPLVF	CASSPAAGLVDEQFF	CLVGDNGSGNTPLVF	CASSLEAGLNNEQFF	cart462	5140
CAR-	P1 D13	1.36719	3	3	6	HIV-1_Gag_SLFNTVATLY	TRAV1-2_TRAJ7_CAVRAFYGNNRLAF/TRBV5-1_TRBJ1-1_CASSSEGAGNTEAFF	CAVRAFYGNNRLAF	CASSSEGAGNTEAFF	CATDAYGNNRLAF	CASSLAGAGTEAFF	cart461	17156
CAR-	P1 D13	1.36719	3	2	5	HomoSapiens_MLANA_ELAGIGILTV	TRAV12-1_TRAJ29_CVVGSSGNTPLVF/TRBV5-1_TRBJ2-1_CASSPAAGLVDEQFF	CVVGSSGNTPLVF	CASSPAAGLVDEQFF	CAVPSGNTPLVF	CASSLAAGGVDEQFF	cart462	18382
CAR-	P1 D13	1.36719	4	4	8	EBV_EBNA4_AVFDRKSDAK	TRAV1-2_TRAJ7_CAVRAFYGNNRLAF/TRBV5-1_TRBJ1-1_CASSSEGAGNTEAFF	CAVRAFYGNNRLAF	CASSSEGAGNTEAFF	CAVSGNNRLAF	CASSQVGAFMTEAFF	cart461	20667
CAR-	P2 pre.	1.2931	3	3	6	CMV_IE1_KLGGALQAK	TRAV1-2_TRAJ6_CAVRSTGGSYIPTF/TRBV4-2_TRBJ2-1_CASSHSDNEQFF	CAVRSTGGSYIPTF	CASSHSDNEQFF	CARGSSGGSYIPTF	CASSPSGGNEQFF	cart1516	2413
CAR-	P2 pre.	1.2931	4	3	7	CMV_IE1_KLGGALQAK	TRAV29/DV5_TRAJ34_CAASGPDKLIF/TRBV3-1_TRBJ2-1_CASSPVPAYNEQFF	CAASGPDKLIF	CASSPVPAYNEQFF	CATSTGDDKIIF	CASSLSAYNEQFF	cart1518	3532
CAR-	P2 pre.	1.2931	4	3	7	HTLV-1_Tax_LLFGYPVYV	TRAV29/DV5_TRAJ34_CAASGPDKLIF/TRBV3-1_TRBJ2-1_CASSPVPAYNEQFF	CAASGPDKLIF	CASSPVPAYNEQFF	CAMSADTDKLIF	CASSQVLYNEQFF	cart1518	3897
CAR-	P2 pre.	1.2931	3	3	6	EBV_EBNA4_AVFDRKSDAK	TRAV1-2_TRAJ6_CAVRSTGGSYIPTF/TRBV4-2_TRBJ2-1_CASSHSDNEQFF	CAVRSTGGSYIPTF	CASSHSDNEQFF	CASLGGSYIPTF	CASSYGSGNEQFF	cart1516	7663
CAR-	P2 pre.	1.2931	3	4	7	HomoSapiens_WT1_CYTWNQMNL	TRAV1-2_TRAJ6_CAVRSTGGSYIPTF/TRBV4-2_TRBJ2-1_CASSHSDNEQFF	CAVRSTGGSYIPTF	CASSHSDNEQFF	CAEGSSGGSYIPTF	CASSSDTGELFF	cart1516	9101
CAR-	P2 pre.	1.2931	3	3	6	EBV_EBNA3A_RLRAEAQVK	TRAV1-2_TRAJ6_CAVRSTGGSYIPTF/TRBV4-2_TRBJ2-1_CASSHSDNEQFF	CAVRSTGGSYIPTF	CASSHSDNEQFF	CAASGGSYIPTF	CASSPLDGEQFF	cart1516	9288
CAR-	P2 pre.	1.2931	3	4	7	HomoSapiens_MLANA_ELAGIGILTV	TRAV1-2_TRAJ6_CAVRSTGGSYIPTF/TRBV4-2_TRBJ2-1_CASSHSDNEQFF	CAVRSTGGSYIPTF	CASSHSDNEQFF	CVRRAGGSYIPTF	CASSFGGGEQFF	cart1516	11275
CAR-	P2 pre.	1.2931	4	3	7	EBV_EBNA4_IVTDFSVIK	TRAV1-2_TRAJ6_CAVRSTGGSYIPTF/TRBV4-2_TRBJ2-1_CASSHSDNEQFF	CAVRSTGGSYIPTF	CASSHSDNEQFF	CAILSASGGSYIPTF	CASSFGNEQFF	cart1516	12520
CAR-	P2 pre.	1.2931	4	4	8	EBV_EBNA4_AVFDRKSDAK	TRAV29/DV5_TRAJ34_CAASGPDKLIF/TRBV3-1_TRBJ2-1_CASSPVPAYNEQFF	CAASGPDKLIF	CASSPVPAYNEQFF	CAVRGNTDKLIF	CASSGGTSAYNEQFF	cart1518	12559
CAR-	P2 pre.	1.2931	4	4	8	EBV_BZLF1_RAKFKQLL	TRAV29/DV5_TRAJ34_CAASGPDKLIF/TRBV3-1_TRBJ2-1_CASSPVPAYNEQFF	CAASGPDKLIF	CASSPVPAYNEQFF	CAYNTDKLIF	CASSISRVYNEQFF	cart1518	13857
CAR-	P2 pre.	1.2931	3	4	7	InfluenzaA_NP_DATYQRTRALVR	TRAV1-2_TRAJ6_CAVRSTGGSYIPTF/TRBV4-2_TRBJ2-1_CASSHSDNEQFF	CAVRSTGGSYIPTF	CASSHSDNEQFF	CAANSGGSYIPTF	CASSDSAGELFF	cart1516	14054
CAR-	P2 pre.	1.2931	4	4	8	EBV_BMLF1_GLCTLVAML	TRAV29/DV5_TRAJ34_CAASGPDKLIF/TRBV3-1_TRBJ2-1_CASSPVPAYNEQFF	CAASGPDKLIF	CASSPVPAYNEQFF	CAEGQTDKLIF	CASSVGNEQFF	cart1518	14130
CAR-	P2 pre.	1.2931	4	4	8	HomoSapiens_PMEL_KTWGQYWQV	TRAV29/DV5_TRAJ34_CAASGPDKLIF/TRBV3-1_TRBJ2-1_CASSPVPAYNEQFF	CAASGPDKLIF	CASSPVPAYNEQFF	CAENTDKLIF	CASSPGNNEQFF	cart1518	16080
CAR-	P2 pre.	1.2931	4	4	8	HCV_NS3_KLVALGINAV	TRAV1-2_TRAJ6_CAVRSTGGSYIPTF/TRBV4-2_TRBJ2-1_CASSHSDNEQFF	CAVRSTGGSYIPTF	CASSHSDNEQFF	CAEGGGSYIPTF	CASSEGDTEAFF	cart1516	18032
CAR-	P2 pre.	1.2931	4	4	8	YFV_NS4B_LLWNGPMAV	TRAV29/DV5_TRAJ34_CAASGPDKLIF/TRBV3-1_TRBJ2-1_CASSPVPAYNEQFF	CAASGPDKLIF	CASSPVPAYNEQFF	CAGGDDKIIF	CASSPGLAYEQYF	cart1518	18554
CAR-	P3 D24	1.27551	3	4	7	CMV_IE1_KLGGALQAK	TRAV13-2_TRAJ45_CAENSGGGADGLTF/TRBV4-3_TRBJ1-3_CASSPLGDWGNTIYF	CAENSGGGADGLTF	CASSPLGDWGNTIYF	CAASNSGGADGLTF	CASSTGLSGNTIYF	cart1783	494
CAR-	P3 D24	1.27551	3	4	7	EBV_EBNA4_AVFDRKSDAK	TRAV13-2_TRAJ45_CAENSGGGADGLTF/TRBV4-3_TRBJ1-3_CASSPLGDWGNTIYF	CAENSGGGADGLTF	CASSPLGDWGNTIYF	CAASNSGGADGLTF	CASSTGLSGNTIYF	cart1783	974
CAR-	P3 D24	1.27551	3	4	7	EBV_EBNA4_IVTDFSVIK	TRAV13-2_TRAJ45_CAENSGGGADGLTF/TRBV4-3_TRBJ1-3_CASSPLGDWGNTIYF	CAENSGGGADGLTF	CASSPLGDWGNTIYF	CAASNSGGADGLTF	CASSTGLSGNTIYF	cart1783	9568
CAR-	P1 D13	1.26953	4	4	8	CMV_IE1_KLGGALQAK	TRAV16_TRAJ56_CALLGGANSKLTF/TRBV7-9_TRBJ2-7_CASSPLSGEQYF	CALLGGANSKLTF	CASSPLSGEQYF	CAFAGTASKLTF	CASSYGSGNEQFF	cart464	4127
CAR-	P1 D13	1.26953	4	3	7	EBV_EBNA4_AVFDRKSDAK	TRAV16_TRAJ56_CALLGGANSKLTF/TRBV7-9_TRBJ2-7_CASSPLSGEQYF	CALLGGANSKLTF	CASSPLSGEQYF	CAVLPGGGNKLTF	CASSYSYEQYF	cart464	10771
CAR-	P1 D13	1.26953	4	4	8	EBV_EBNA3A_RLRAEAQVK	TRAV12-2_TRAJ41_CAVRHSGYALNF/TRBV28_TRBJ2-3_CASSLSELYTDTQYF	CAVRHSGYALNF	CASSLSELYTDTQYF	CAVRSDYKLSF	CASSLPTDTQYF	cart463	13899
CAR-	P1 D13	1.26953	3	4	7	EBV_BZLF1_RAKFKQLL	TRAV16_TRAJ56_CALLGGANSKLTF/TRBV7-9_TRBJ2-7_CASSPLSGEQYF	CALLGGANSKLTF	CASSPLSGEQYF	CAVTGPGANSKLTF	CASSWTGGETQYF	cart464	15795
CAR-	P1 D13	1.26953	3	4	7	InfluenzaA_M_GILGFVFTL	TRAV16_TRAJ56_CALLGGANSKLTF/TRBV7-9_TRBJ2-7_CASSPLSGEQYF	CALLGGANSKLTF	CASSPLSGEQYF	CALSGGSNYKLTF	CASSIRSSYEQYF	cart464	16652
CAR-	P1 D13	1.26953	4	4	8	CMV_IE1_KLGGALQAK	TRAV12-2_TRAJ41_CAVRHSGYALNF/TRBV28_TRBJ2-3_CASSLSELYTDTQYF	CAVRHSGYALNF	CASSLSELYTDTQYF	CAVRQAGTALIF	CASSLGLAGTDTQYF	cart463	21765
CAR-	P4 D21	1.24456	4	4	8	HTLV-1_Tax_LLFGYPVYV	TRAV26-1_TRAJ34_CIVRVADTDKLIF/TRBV9_TRBJ2-1_CASSFQGQTYNEQFF	CIVRVADTDKLIF	CASSFQGQTYNEQFF	CAMSADTDKLIF	CASSQVLYNEQFF	cart2657	3897
CAR-	P4 D21	1.24456	3	4	7	HomoSapiens_PMEL_KTWGQYWQV	TRAV26-1_TRAJ34_CIVRVADTDKLIF/TRBV9_TRBJ2-1_CASSFQGQTYNEQFF	CIVRVADTDKLIF	CASSFQGQTYNEQFF	CAVRADNTDKLIF	CASSQEDWYNEQFF	cart2657	7008
CAR-	P4 D8	1.2012	4	4	8	CMV_IE1_KLGGALQAK	TRAV1-1_TRAJ17_CAVSWAAGNKLTF/TRBV4-2_TRBJ2-1_CASSHRDNEQFF	CAVSWAAGNKLTF	CASSHRDNEQFF	CAVRGARGGNKLTF	CASRVNNEQFF	cart2471	429
CAR-	P4 D8	1.2012	4	4	8	HomoSapiens_GNL3L_NLNCCSVPV	TRAV1-1_TRAJ17_CAVSWAAGNKLTF/TRBV4-2_TRBJ2-1_CASSHRDNEQFF	CAVSWAAGNKLTF	CASSHRDNEQFF	CALEAGNKLTF	CASSSGGGNEQFF	cart2471	1299
CAR-	P4 D8	1.2012	4	4	8	EBV_BZLF1_RAKFKQLL	TRAV1-1_TRAJ17_CAVSWAAGNKLTF/TRBV4-2_TRBJ2-1_CASSHRDNEQFF	CAVSWAAGNKLTF	CASSHRDNEQFF	CAVKDNAGNMLTF	CASSYDGVEQFF	cart2471	6644
CAR-	P4 D8	1.2012	4	3	7	EBV_LMP1_YLLEMLWRL	TRAV1-1_TRAJ17_CAVSWAAGNKLTF/TRBV4-2_TRBJ2-1_CASSHRDNEQFF	CAVSWAAGNKLTF	CASSHRDNEQFF	CAVSLNFGNEKLTF	CASSWGDYNEQFF	cart2471	10405
CAR-	P4 D8	1.2012	4	4	8	EBV_EBNA3A_RLRAEAQVK	TRAV1-1_TRAJ17_CAVSWAAGNKLTF/TRBV4-2_TRBJ2-1_CASSHRDNEQFF	CAVSWAAGNKLTF	CASSHRDNEQFF	CALGFRAAGNKLTF	CASSPPVGNEQFF	cart2471	17372
CAR-	P4 D8	1.2012	3	4	7	InfluenzaA_M_GILGFVFTL	TRAV1-1_TRAJ17_CAVSWAAGNKLTF/TRBV4-2_TRBJ2-1_CASSHRDNEQFF	CAVSWAAGNKLTF	CASSHRDNEQFF	CAVQAGGNKLTF	CASSMRAGVEQFF	cart2471	23652
CAR-	P1 D13	1.17188	4	3	7	CMV_IE1_KLGGALQAK	TRAV2_TRAJ13_CAVEDYSGGYQKVTF/TRBV5-8_TRBJ2-3_CASRPSGGTDTQYF	CAVEDYSGGYQKVTF	CASRPSGGTDTQYF	CAETEGGYQKVTF	CASTPAGGPTDTQYF	cart466	5462
CAR-	P1 D13	1.17188	4	4	8	EBV_EBNA4_AVFDRKSDAK	TRAV2_TRAJ13_CAVEDYSGGYQKVTF/TRBV5-8_TRBJ2-3_CASRPSGGTDTQYF	CAVEDYSGGYQKVTF	CASRPSGGTDTQYF	CAVSGPNSGGYQKVTF	CASSRAGRTDTQYF	cart466	12025
CAR-	P2 D31	1.12994	4	4	8	CMV_IE1_KLGGALQAK	TRAV12-2_TRAJ49_CAVTNSNTGNQFYF/TRBV7-9_TRBJ1-1_CASSWSLGTEAFF	CAVTNSNTGNQFYF	CASSWSLGTEAFF	CAMRGPNTGNQFYF	CASSFGAGVTEAFF	cart1570	711
CAR-	P2 D31	1.12994	4	4	8	SARS-CoV-2_Spike_LTDEMIAQY	TRAV12-2_TRAJ49_CAVTNSNTGNQFYF/TRBV7-9_TRBJ1-1_CASSWSLGTEAFF	CAVTNSNTGNQFYF	CASSWSLGTEAFF	CAANTGNQFYF	CASSLAVNTEAFF	cart1570	14184
CAR-	P2 D31	1.12994	3	2	5	HomoSapiens_MLANA_EAAGIGILTV	TRAV12-2_TRAJ49_CAVTNSNTGNQFYF/TRBV7-9_TRBJ1-1_CASSWSLGTEAFF	CAVTNSNTGNQFYF	CASSWSLGTEAFF	CAVNSGNQFYF	CASSFGLGTEAFF	cart1570	15220
CAR-	P2 D31	1.12994	4	4	8	EBV_BZLF1_RAKFKQLL	TRAV12-2_TRAJ49_CAVTNSNTGNQFYF/TRBV7-9_TRBJ1-1_CASSWSLGTEAFF	CAVTNSNTGNQFYF	CASSWSLGTEAFF	CAASSGTGNQFYF	CASSLRDGSEAFF	cart1570	20578
CAR-	P1 D7	1.03448	4	4	8	CMV_IE1_KLGGALQAK	TRAV12-1_TRAJ29_CVVGSSGNTPLVF/TRBV5-1_TRBJ2-1_CASSPAAGLVDEQFF	CVVGSSGNTPLVF	CASSPAAGLVDEQFF	CLVGDNGSGNTPLVF	CASSLEAGLNNEQFF	cart85	5140
CAR-	P1 D7	1.03448	3	2	5	HomoSapiens_MLANA_ELAGIGILTV	TRAV12-1_TRAJ29_CVVGSSGNTPLVF/TRBV5-1_TRBJ2-1_CASSPAAGLVDEQFF	CVVGSSGNTPLVF	CASSPAAGLVDEQFF	CAVPSGNTPLVF	CASSLAAGGVDEQFF	cart85	18382
CAR-	P3 D24	1.02041	4	4	8	InfluenzaA_M_GILGFVFTL	TRAV17_TRAJ42_CATDKEEWGSQGNLIF/TRBV9_TRBJ2-5_CASSVGGGPQETQYF	CATDKEEWGSQGNLIF	CASSVGGGPQETQYF	CAVDEGGGSQGNLIF	CASSEGGVETQYF	cart1786	18542
CAR-	P4 D21	0.995644	4	4	8	CMV_IE1_KLGGALQAK	TRAV12-2_TRAJ9_CAVNLAGGFKTIF/TRBV9_TRBJ2-1_CASSAQGSAYNEQFF	CAVNLAGGFKTIF	CASSAQGSAYNEQFF	CVVGNTGGFKTIF	CASSLRAGSYNEQFF	cart2658	1263
CAR-	P1 D13	0.976562	3	4	7	CMV_IE1_KLGGALQAK	TRAV3_TRAJ11_CAVRPKGGYSTLTF/TRBV28_TRBJ2-3_CASSLSELYTDTQYF	CAVRPKGGYSTLTF	CASSLSELYTDTQYF	CAVNKGYSTLTF	CASSSSTSGYTDTQYF	cart468	4532
CAR-	P1 D7	0.948276	4	4	8	CMV_IE1_KLGGALQAK	TRAV1-2_TRAJ21_CAVREEHNFNKFYF/TRBV19_TRBJ1-1_CASSIGGGDAFF	CAVREEHNFNKFYF	CASSIGGGDAFF	CAVWDNFNKFYF	CASSRPGTEAFF	cart88	8671
CAR-	P1 D7	0.948276	4	4	8	EBV_BZLF1_RAKFKQLL	TRAV1-2_TRAJ21_CAVREEHNFNKFYF/TRBV19_TRBJ1-1_CASSIGGGDAFF	CAVREEHNFNKFYF	CASSIGGGDAFF	CAVGDNFNKFYF	CASSILFGEQFF	cart88	18892
CAR-	P1 pre.	0.900901	4	4	8	CMV_IE1_KLGGALQAK	TRAV21_TRAJ28_CAVSPDSGAGSYQLTF/TRBV4-3_TRBJ1-2_CASSQDISYGYTF	CAVSPDSGAGSYQLTF	CASSQDISYGYTF	CAVLGASEGAGSYQLTF	CASSPLDSYDGYTF	cart41	6
CAR-	P1 pre.	0.900901	3	3	6	CMV_IE1_KLGGALQAK	TRAV12-2_TRAJ39_CAAHNAGNKLTF/TRBV7-9_TRBJ2-7_CASSPLSGEQYF	CAAHNAGNKLTF	CASSPLSGEQYF	CAETNAGNMLTF	CASSADGEQYF	cart25	7
CAR-	P1 pre.	0.900901	4	4	8	CMV_IE1_KLGGALQAK	TRAV4_TRAJ28_CLVAKGAGSYQLTF/TRBV4-3_TRBJ2-1_CASSQGLVSYNEQFF	CLVAKGAGSYQLTF	CASSQGLVSYNEQFF	CAFSGAGSYQLTF	CASSEGGRRYNEQFF	cart54	9
CAR-	P1 pre.	0.900901	3	4	7	CMV_IE1_KLGGALQAK	TRAV8-3_TRAJ48_CAVGARLFGNEKLTF/TRBV9_TRBJ2-1_CASSVDGETYNEQFF	CAVGARLFGNEKLTF	CASSVDGETYNEQFF	CAVGFGNEKLTF	CASSGVSTYNEQFF	cart68	28
CAR-	P1 pre.	0.900901	3	3	6	CMV_IE1_KLGGALQAK	TRAV20_TRAJ15_CAVLYQAGTALIF/TRBV27_TRBJ1-5_CASSKTGHQPQHF	CAVLYQAGTALIF	CASSKTGHQPQHF	CAVIPLNQAGTALIF	CASSYKWGQPQHF	cart40	99
CAR-	P1 pre.	0.900901	3	3	6	CMV_IE1_KLGGALQAK	TRAV8-3_TRAJ34_CAVGATNTDKLIF/TRBV7-6_TRBJ2-5_CASSLGRGETQYF	CAVGATNTDKLIF	CASSLGRGETQYF	CAVRDNTDKLIF	CASSLREQYF	cart67	121
CAR-	P1 pre.	0.900901	4	2	6	CMV_IE1_KLGGALQAK	TRAV21_TRAJ45_CAVTLPGGGADGLTF/TRBV19_TRBJ2-7_CASSATSYYEQYF	CAVTLPGGGADGLTF	CASSATSYYEQYF	CAAISGGGADGLTF	CASSWTSYEQYF	cart42	173
CAR-	P1 pre.	0.900901	4	4	8	EBV_EBNA4_AVFDRKSDAK	TRAV8-3_TRAJ34_CAVGATNTDKLIF/TRBV7-6_TRBJ2-5_CASSLGRGETQYF	CAVGATNTDKLIF	CASSLGRGETQYF	CAVRDFPNTDKLIF	CASSLFSDTQYF	cart67	500
CAR-	P1 pre.	0.900901	4	3	7	CMV_IE1_KLGGALQAK	TRAV5_TRAJ4_CAENSLSGGYNKLIF/TRBV9_TRBJ2-7_CASRGGGPEQYF	CAENSLSGGYNKLIF	CASRGGGPEQYF	CATDASGGYNKLIF	CASRWTGGYEQYF	cart58	528
CAR-	P1 pre.	0.900901	3	4	7	CMV_IE1_KLGGALQAK	TRAV35_TRAJ33_CAGPYSNYQLIW/TRBV5-6_TRBJ2-1_CASSAGVPTEQFF	CAGPYSNYQLIW	CASSAGVPTEQFF	CAVYGSNYQLIW	CASSFGVLELFF	cart51	620
CAR-	P1 pre.	0.900901	4	4	8	CMV_IE1_KLGGALQAK	TRAV41_TRAJ45_CAAPLYSGGGADGLTF/TRBV10-3_TRBJ2-7_CAIMASGNSYEQYF	CAAPLYSGGGADGLTF	CAIMASGNSYEQYF	CAAGGGADGLTF	CASSFSGGSYEQYF	cart57	662
CAR-	P1 pre.	0.900901	4	4	8	CMV_IE1_KLGGALQAK	TRAV12-1_TRAJ29_CVVTGSGNTPLVF/TRBV6-4_TRBJ2-1_CASSDGSGWANEQFF	CVVTGSGNTPLVF	CASSDGSGWANEQFF	CGTEFSGNTPLVF	CASSVGTSGRGNEQFF	cart21	675
CAR-	P1 pre.	0.900901	4	4	8	CMV_IE1_KLGGALQAK	TRAV14/DV4_TRAJ50_CAMREASKTSYDKVIF/TRBV4-2_TRBJ1-1_CASSQPSLNTEAFF	CAMREASKTSYDKVIF	CASSQPSLNTEAFF	CAAKTSYDKVIF	CASSIAGNTEAFF	cart35	755
CAR-	P1 pre.	0.900901	4	4	8	CMV_IE1_KLGGALQAK	TRAV17_TRAJ20_CATDGDDYKLSF/TRBV9_TRBJ1-2_CASSLRTGMDYGYTF	CATDGDDYKLSF	CASSLRTGMDYGYTF	CALTAPNDYKLSF	CASSLGIYYGYTF	cart36	786
CAR-	P1 pre.	0.900901	3	4	7	InfluenzaA_HA_PKYVKQNTLKLAT	TRAV21_TRAJ8_CAMNTGFQKLVF/TRBV7-9_TRBJ2-1_CASSLLQGVYDEQFF	CAMNTGFQKLVF	CASSLLQGVYDEQFF	CAMRRMNTGFQKLVF	CASSLMGGVPYNEQFF	cart43	878
CAR-	P1 pre.	0.900901	4	4	8	CMV_IE1_KLGGALQAK	TRAV1-2_TRAJ7_CAVRAFYGNNRLAF/TRBV5-1_TRBJ1-1_CASSSEGAGNTEAFF	CAVRAFYGNNRLAF	CASSSEGAGNTEAFF	CAMWAHKGNNRLAF	CASSLIGGTEAFF	cart18	1009
CAR-	P1 pre.	0.900901	3	4	7	CMV_IE1_KLGGALQAK	TRAV21_TRAJ8_CAMNTGFQKLVF/TRBV7-9_TRBJ2-1_CASSLLQGVYDEQFF	CAMNTGFQKLVF	CASSLLQGVYDEQFF	CAVPLTGFQKLVF	CASSLISGYNEQFF	cart43	1120
CAR-	P1 pre.	0.900901	3	4	7	HomoSapiens_5T4_RLARLALVL	TRAV5_TRAJ45_CAESPKGGGADGLTF/TRBV6-5_TRBJ2-5_CASSYGDETQYF	CAESPKGGGADGLTF	CASSYGDETQYF	CASGGGADGLTF	CASSFLTDTQYF	cart59	1155
CAR-	P1 pre.	0.900901	3	4	7	HomoSapiens_GANAB_ALYGFVPVL	TRAV35_TRAJ33_CAGPYSNYQLIW/TRBV5-6_TRBJ2-1_CASSAGVPTEQFF	CAGPYSNYQLIW	CASSAGVPTEQFF	CAARPDSNYQLIW	CASSQGGDEQFF	cart51	1222
CAR-	P1 pre.	0.900901	3	4	7	CMV_IE1_KLGGALQAK	TRAV27_TRAJ12_CARGADSSYKLIF/TRBV20-1_TRBJ2-7_CSARDLAGGSDEQYF	CARGADSSYKLIF	CSARDLAGGSDEQYF	CAYRPMDSSYKLIF	CSARDLQAGGPADTQYF	cart45	1418
CAR-	P1 pre.	0.900901	4	4	8	CMV_IE1_KLGGALQAK	TRAV12-2_TRAJ10_CAVDTTGGGNKLTF/TRBV27_TRBJ2-7_CASSLLSGPNEQYF	CAVDTTGGGNKLTF	CASSLLSGPNEQYF	CARSGLTGGGNKLTF	CASSLVGGGDEQYF	cart22	1468
CAR-	P1 pre.	0.900901	4	4	8	EBV_EBNA4_AVFDRKSDAK	TRAV12-2_TRAJ10_CAVDTTGGGNKLTF/TRBV27_TRBJ2-7_CASSLLSGPNEQYF	CAVDTTGGGNKLTF	CASSLLSGPNEQYF	CARSGLTGGGNKLTF	CASSLVGGGDEQYF	cart22	1469
CAR-	P1 pre.	0.900901	3	4	7	CMV_IE1_KLGGALQAK	TRAV5_TRAJ45_CAESPKGGGADGLTF/TRBV6-5_TRBJ2-5_CASSYGDETQYF	CAESPKGGGADGLTF	CASSYGDETQYF	CAERPSSGGGADGLTF	CASTSGHEQYF	cart59	1648
CAR-	P1 pre.	0.900901	4	4	8	CMV_IE1_KLGGALQAK	TRAV12-3_TRAJ54_CAVSIIQGAQKLVF/TRBV5-4_TRBJ2-7_CASSQRTSGSYEQYF	CAVSIIQGAQKLVF	CASSQRTSGSYEQYF	CAENIFSGAQKLVF	CASSVGTGNYEQYF	cart27	1735
CAR-	P1 pre.	0.900901	4	3	7	CMV_IE1_KLGGALQAK	TRAV4_TRAJ26_CLSDNYGQNFVF/TRBV5-8_TRBJ2-3_CASRPSGGTDTQYF	CLSDNYGQNFVF	CASRPSGGTDTQYF	CAVNPYGQNFVF	CASSPSDGRTDTQYF	cart53	2280
CAR-	P1 pre.	0.900901	3	4	7	CMV_IE1_KLGGALQAK	TRAV3_TRAJ13_CAVRASGGYQKVTF/TRBV7-2_TRBJ2-3_CASSLVTLDTQYF	CAVRASGGYQKVTF	CASSLVTLDTQYF	CAVALRGGYQKVTF	CASSLKETQYF	cart48	3180
CAR-	P1 pre.	0.900901	3	4	7	CMV_IE1_KLGGALQAK	TRAV13-2_TRAJ41_CAGSDSNSGYALNF/TRBV6-6_TRBJ2-7_CASSRGEYEQYF	CAGSDSNSGYALNF	CASSRGEYEQYF	CAVRSNSGYALNF	CASSEGNYNEQFF	cart31	4094
CAR-	P1 pre.	0.900901	4	3	7	CMV_IE1_KLGGALQAK	TRAV35_TRAJ33_CAGQLRNYQLIW/TRBV28_TRBJ2-3_CASRGLSTDTQYF	CAGQLRNYQLIW	CASRGLSTDTQYF	CAVKDSNYQLIW	CASRQGSDTQYF	cart52	4391
CAR-	P1 pre.	0.900901	3	4	7	CMV_IE1_KLGGALQAK	TRAV3_TRAJ11_CAVRPKGGYSTLTF/TRBV28_TRBJ2-3_CASSLSELYTDTQYF	CAVRPKGGYSTLTF	CASSLSELYTDTQYF	CAVNKGYSTLTF	CASSSSTSGYTDTQYF	cart47	4532
CAR-	P1 pre.	0.900901	3	4	7	EBV_EBNA4_AVFDRKSDAK	TRAV4_TRAJ26_CLSDNYGQNFVF/TRBV5-8_TRBJ2-3_CASRPSGGTDTQYF	CLSDNYGQNFVF	CASRPSGGTDTQYF	CAAADNYGQNFVF	CAWSSGEGTDTQYF	cart53	4701
CAR-	P1 pre.	0.900901	4	4	8	EBV_EBNA4_AVFDRKSDAK	TRAV35_TRAJ33_CAGQLRNYQLIW/TRBV28_TRBJ2-3_CASRGLSTDTQYF	CAGQLRNYQLIW	CASRGLSTDTQYF	CALHSNYQLIW	CASSRQSADTQYF	cart52	4929
CAR-	P1 pre.	0.900901	2	4	6	HomoSapiens_SMARCD3_KLFEFLVYGV	TRAV8-3_TRAJ34_CAVGATNTDKLIF/TRBV7-6_TRBJ2-5_CASSLGRGETQYF	CAVGATNTDKLIF	CASSLGRGETQYF	CAVDTNTDKLIF	CASSQGYEQYF	cart67	5080
CAR-	P1 pre.	0.900901	4	4	8	CMV_IE1_KLGGALQAK	TRAV1-2_TRAJ20_CAVREDKGDYKLSF/TRBV5-1_TRBJ2-3_CASSLGDPSTDTQYF	CAVREDKGDYKLSF	CASSLGDPSTDTQYF	CAVRNDYKLSF	CASSQDPADTQYF	cart16	5730
CAR-	P1 pre.	0.900901	4	4	8	CMV_IE1_KLGGALQAK	TRAV13-2_TRAJ41_CAEKSGYALNF/TRBV7-2_TRBJ2-5_CASSFVVSGGKETQYF	CAEKSGYALNF	CASSFVVSGGKETQYF	CALSDISGYALNF	CASSLVGGAETQYF	cart30	6164
CAR-	P1 pre.	0.900901	4	3	7	InfluenzaA_M_GILGFVFTL	TRAV1-1_TRAJ37_CAVKYDSNTGKLIF/TRBV28_TRBJ2-6_CASRSFSGANVLTF	CAVKYDSNTGKLIF	CASRSFSGANVLTF	CATVPSNTGKLIF	CASSMRSGANVLTF	cart14	6179
CAR-	P1 pre.	0.900901	4	4	8	EBV_EBNA3B_LLDFVRFMGV	TRAV5_TRAJ45_CAESPKGGGADGLTF/TRBV6-5_TRBJ2-5_CASSYGDETQYF	CAESPKGGGADGLTF	CASSYGDETQYF	CALLVAGGGADGLTF	CASSERYEETQYF	cart59	6923
CAR-	P1 pre.	0.900901	3	4	7	CMV_IE1_KLGGALQAK	TRAV3_TRAJ34_CAVRFTDKLIF/TRBV2_TRBJ1-1_CASINAQGHGTEAFF	CAVRFTDKLIF	CASINAQGHGTEAFF	CAVSETTDKLIF	CASSNAGTYTEAFF	cart49	7162
CAR-	P1 pre.	0.900901	4	4	8	EBV_EBNA4_AVFDRKSDAK	TRAV14/DV4_TRAJ24_CAMRDPTDSWGKLQF/TRBV28_TRBJ1-2_CASSLLVTYGYTF	CAMRDPTDSWGKLQF	CASSLLVTYGYTF	CAVRRDSWGKLQF	CASSLDNSHGYTF	cart33	7491
CAR-	P1 pre.	0.900901	4	4	8	HomoSapiens_MLANA_ELAGIGILTV	TRAV5_TRAJ4_CAENSLSGGYNKLIF/TRBV9_TRBJ2-7_CASRGGGPEQYF	CAENSLSGGYNKLIF	CASRGGGPEQYF	CAVSAGGYNKLIF	CASSLLGEQYF	cart58	7598
CAR-	P1 pre.	0.900901	4	3	7	CMV_IE1_KLGGALQAK	TRAV14/DV4_TRAJ24_CAMRDPTDSWGKLQF/TRBV28_TRBJ1-2_CASSLLVTYGYTF	CAMRDPTDSWGKLQF	CASSLLVTYGYTF	CAVTDSWGKLQF	CASSLGYGYTF	cart33	7817
CAR-	P1 pre.	0.900901	4	4	8	EBV_EBNA4_AVFDRKSDAK	TRAV14/DV4_TRAJ50_CAMREASKTSYDKVIF/TRBV4-2_TRBJ1-1_CASSQPSLNTEAFF	CAMREASKTSYDKVIF	CASSQPSLNTEAFF	CAEKTSYDKVIF	CASSIGGNTEAFF	cart35	8349
CAR-	P1 pre.	0.900901	3	4	7	EBV_EBNA3A_RLRAEAQVK	TRAV12-3_TRAJ54_CAVSIIQGAQKLVF/TRBV5-4_TRBJ2-7_CASSQRTSGSYEQYF	CAVSIIQGAQKLVF	CASSQRTSGSYEQYF	CAFMSLIQGAQKLVF	CASSQGLSYEQYF	cart27	8940
CAR-	P1 pre.	0.900901	4	4	8	EBV_EBNA4_AVFDRKSDAK	TRAV8-3_TRAJ48_CAVGARLFGNEKLTF/TRBV9_TRBJ2-1_CASSVDGETYNEQFF	CAVGARLFGNEKLTF	CASSVDGETYNEQFF	CAVGRAAGNKLTF	CASSVLVGGSYNEQFF	cart68	9192
CAR-	P1 pre.	0.900901	3	4	7	CMV_IE1_KLGGALQAK	TRAV20_TRAJ12_CAVRELMDSSYKLIF/TRBV14_TRBJ2-7_CASSQGFSAYEQYF	CAVRELMDSSYKLIF	CASSQGFSAYEQYF	CAVLRMDSSYKLIF	CSASSGVSYEQYF	cart39	9919
CAR-	P1 pre.	0.900901	4	4	8	HomoSapiens_MLANA_ELAGIGILTV	TRAV3_TRAJ34_CAVRFTDKLIF/TRBV2_TRBJ1-1_CASINAQGHGTEAFF	CAVRFTDKLIF	CASINAQGHGTEAFF	CAVTWGGKLIF	CASSFQGLGTEAFF	cart49	9985
CAR-	P1 pre.	0.900901	4	4	8	EBV_EBNA4_AVFDRKSDAK	TRAV12-1_TRAJ29_CVVTGSGNTPLVF/TRBV6-4_TRBJ2-1_CASSDGSGWANEQFF	CVVTGSGNTPLVF	CASSDGSGWANEQFF	CAVRVAGNTPLVF	CASSPGQGAPNEQFF	cart21	10081
CAR-	P1 pre.	0.900901	4	4	8	EBV_LMP1_YLLEMLWRL	TRAV8-3_TRAJ48_CAVGARLFGNEKLTF/TRBV9_TRBJ2-1_CASSVDGETYNEQFF	CAVGARLFGNEKLTF	CASSVDGETYNEQFF	CAVSLNFGNEKLTF	CASSWGDYNEQFF	cart68	10405
CAR-	P1 pre.	0.900901	3	4	7	EBV_EBNA4_AVFDRKSDAK	TRAV17_TRAJ20_CATDGDDYKLSF/TRBV9_TRBJ1-2_CASSLRTGMDYGYTF	CATDGDDYKLSF	CASSLRTGMDYGYTF	CAGHDGNDYKLSF	CASSLGYGYTF	cart36	10621
CAR-	P1 pre.	0.900901	4	3	7	EBV_EBNA4_AVFDRKSDAK	TRAV21_TRAJ45_CAVTLPGGGADGLTF/TRBV19_TRBJ2-7_CASSATSYYEQYF	CAVTLPGGGADGLTF	CASSATSYYEQYF	CAVLPGGGNKLTF	CASSYSYEQYF	cart42	10771
CAR-	P1 pre.	0.900901	4	4	8	EBV_EBNA4_AVFDRKSDAK	TRAV3_TRAJ13_CAVRASGGYQKVTF/TRBV7-2_TRBJ2-3_CASSLVTLDTQYF	CAVRASGGYQKVTF	CASSLVTLDTQYF	CAMRLINSGGYQKVTF	CASSIVPAETQYF	cart48	11255
CAR-	P1 pre.	0.900901	4	4	8	EBV_EBNA4_IVTDFSVIK	TRAV12-2_TRAJ39_CAAHNAGNKLTF/TRBV7-9_TRBJ2-7_CASSPLSGEQYF	CAAHNAGNKLTF	CASSPLSGEQYF	CATNNNAGNMLTF	CASSQVLEGETQYF	cart25	11335
CAR-	P1 pre.	0.900901	4	4	8	CMV_IE1_KLGGALQAK	TRAV2_TRAJ13_CAVEEFSGGYQKVTF/TRBV5-4_TRBJ2-1_CASRAGGRDEQFF	CAVEEFSGGYQKVTF	CASRAGGRDEQFF	CAVNAGGYQKVTF	CASSLAGGNNEQFF	cart38	11382
CAR-	P1 pre.	0.900901	3	4	7	EBV_EBNA4_AVFDRKSDAK	TRAV2_TRAJ13_CAVEEFSGGYQKVTF/TRBV5-4_TRBJ2-1_CASRAGGRDEQFF	CAVEEFSGGYQKVTF	CASRAGGRDEQFF	CAVTSGGYQKVTF	CASSIGAGDEQFF	cart38	11603
CAR-	P1 pre.	0.900901	3	4	7	EBV_EBNA4_IVTDFSVIK	TRAV17_TRAJ20_CATDGDDYKLSF/TRBV9_TRBJ1-2_CASSLRTGMDYGYTF	CATDGDDYKLSF	CASSLRTGMDYGYTF	CAGHDGNDYKLSF	CASSLETENYGYTF	cart36	11710
CAR-	P1 pre.	0.900901	4	4	8	EBV_EBNA4_IVTDFSVIK	TRAV2_TRAJ13_CAVEEFSGGYQKVTF/TRBV5-4_TRBJ2-1_CASRAGGRDEQFF	CAVEEFSGGYQKVTF	CASRAGGRDEQFF	CAVNAGGYQKVTF	CASSLAGGNNEQFF	cart38	11909
CAR-	P1 pre.	0.900901	4	4	8	InfluenzaA_M_GILGFVFTL	TRAV21_TRAJ45_CAVTLPGGGADGLTF/TRBV19_TRBJ2-7_CASSATSYYEQYF	CAVTLPGGGADGLTF	CASSATSYYEQYF	CAAYYSGGGADGLTF	CASSIRASYEQYF	cart42	12647
CAR-	P1 pre.	0.900901	4	4	8	CMV_IE1_AYAQKIFKI	TRAV27_TRAJ12_CARGADSSYKLIF/TRBV20-1_TRBJ2-7_CSARDLAGGSDEQYF	CARGADSSYKLIF	CSARDLAGGSDEQYF	CAVFLMDSSYKLIF	CSARDLGLAGDEQYF	cart45	12757
CAR-	P1 pre.	0.900901	3	4	7	HomoSapiens_WDR46_FLIYLDVSV	TRAV21_TRAJ45_CAVTLPGGGADGLTF/TRBV19_TRBJ2-7_CASSATSYYEQYF	CAVTLPGGGADGLTF	CASSATSYYEQYF	CAVAGGGGADGLTF	CASSPPGRYYEQYF	cart42	13293
CAR-	P1 pre.	0.900901	4	3	7	EBV_EBNA4_AVFDRKSDAK	TRAV12-2_TRAJ39_CAAHNAGNKLTF/TRBV7-9_TRBJ2-7_CASSPLSGEQYF	CAAHNAGNKLTF	CASSPLSGEQYF	CAALPGGGNKLTF	CASSFSYEQYF	cart25	13673
CAR-	P1 pre.	0.900901	3	4	7	InfluenzaA_M_GILGFVFTL	TRAV20_TRAJ15_CAVLYQAGTALIF/TRBV27_TRBJ1-5_CASSKTGHQPQHF	CAVLYQAGTALIF	CASSKTGHQPQHF	CAATNQAGTALIF	CASSDRSNQPQHF	cart40	13741
CAR-	P1 pre.	0.900901	3	4	7	CMV_pp65_NLVPMVATV	TRAV35_TRAJ33_CAGPYSNYQLIW/TRBV5-6_TRBJ2-1_CASSAGVPTEQFF	CAGPYSNYQLIW	CASSAGVPTEQFF	CAVRDSNYQLIW	CASSKGEVTEAFF	cart51	13832
CAR-	P1 pre.	0.900901	4	3	7	EBV_EBNA3A_RLRAEAQVK	TRAV1-2_TRAJ20_CAVREDKGDYKLSF/TRBV5-1_TRBJ2-3_CASSLGDPSTDTQYF	CAVREDKGDYKLSF	CASSLGDPSTDTQYF	CAVRSDYKLSF	CASSLPTDTQYF	cart16	13899
CAR-	P1 pre.	0.900901	3	4	7	InfluenzaA_M_GILGFVFTL	TRAV20_TRAJ12_CAVRELMDSSYKLIF/TRBV14_TRBJ2-7_CASSQGFSAYEQYF	CAVRELMDSSYKLIF	CASSQGFSAYEQYF	CAVSVRMDSSYKLIF	CASSQDPGYEQYF	cart39	13918
CAR-	P1 pre.	0.900901	3	4	7	InfluenzaA_M_GILGFVFTL	TRAV8-3_TRAJ34_CAVGATNTDKLIF/TRBV7-6_TRBJ2-5_CASSLGRGETQYF	CAVGATNTDKLIF	CASSLGRGETQYF	CAVVASNTGKLIF	CASSPRDGQETQYF	cart67	13930
CAR-	P1 pre.	0.900901	3	4	7	InfluenzaA_NP_DATYQRTRALVR	TRAV20_TRAJ12_CAVRELMDSSYKLIF/TRBV14_TRBJ2-7_CASSQGFSAYEQYF	CAVRELMDSSYKLIF	CASSQGFSAYEQYF	CAVMDSSYKLIF	CASSDGDHSYEQYF	cart39	14004
CAR-	P1 pre.	0.900901	3	3	6	InfluenzaA_NP_DATYQRTRALVR	TRAV8-3_TRAJ34_CAVGATNTDKLIF/TRBV7-6_TRBJ2-5_CASSLGRGETQYF	CAVGATNTDKLIF	CASSLGRGETQYF	CAGYYNTDKLIF	CASSQVGPGETQYF	cart67	14005
CAR-	P1 pre.	0.900901	4	4	8	SARS-CoV-2_Spike_QYIKWPWYI	TRAV27_TRAJ12_CARGADSSYKLIF/TRBV20-1_TRBJ2-7_CSARDLAGGSDEQYF	CARGADSSYKLIF	CSARDLAGGSDEQYF	CASPQGDSSYKLIF	CSARDVAGGAHYEQYF	cart45	14212
CAR-	P1 pre.	0.900901	4	4	8	SARS-CoV-2_NSP3_TTDPSFLGRY	TRAV5_TRAJ45_CAESPKGGGADGLTF/TRBV6-5_TRBJ2-5_CASSYGDETQYF	CAESPKGGGADGLTF	CASSYGDETQYF	CAAGPGGADGLTF	CASSPQGVTQYF	cart59	14332
CAR-	P1 pre.	0.900901	3	4	7	SARS-CoV-2_Spike_NYNYLYRLF	TRAV21_TRAJ45_CAVTLPGGGADGLTF/TRBV19_TRBJ2-7_CASSATSYYEQYF	CAVTLPGGGADGLTF	CASSATSYYEQYF	CAVQASGGGADGLTF	CASSEFRSPYEQYF	cart42	14369
CAR-	P1 pre.	0.900901	4	4	8	SARS-CoV-2_NSP3_TTDPSFLGRY	TRAV8-3_TRAJ34_CAVGATNTDKLIF/TRBV7-6_TRBJ2-5_CASSLGRGETQYF	CAVGATNTDKLIF	CASSLGRGETQYF	CAGGADKLIF	CASSLRQGADTQYF	cart67	14451
CAR-	P1 pre.	0.900901	4	4	8	SARS-CoV-2_NSP3_TTDPSFLGRY	TRAV8-3_TRAJ48_CAVGARLFGNEKLTF/TRBV9_TRBJ2-1_CASSVDGETYNEQFF	CAVGARLFGNEKLTF	CASSVDGETYNEQFF	CAVPGFGNEKLTF	CASSQTGTLYNEQFF	cart68	14507
CAR-	P1 pre.	0.900901	2	4	6	SARS-CoV-2_ORF3_LLYDANYFL	TRAV20_TRAJ15_CAVLYQAGTALIF/TRBV27_TRBJ1-5_CASSKTGHQPQHF	CAVLYQAGTALIF	CASSKTGHQPQHF	CAVRQAGTALIF	CASSSVDNQPQHF	cart40	14601
CAR-	P1 pre.	0.900901	4	4	8	SARS-CoV-2_Spike_NYNYLYRLF	TRAV20_TRAJ12_CAVRELMDSSYKLIF/TRBV14_TRBJ2-7_CASSQGFSAYEQYF	CAVRELMDSSYKLIF	CASSQGFSAYEQYF	CVVNILKDSSYKLIF	CASSQTAGYEQYF	cart39	14608
CAR-	P1 pre.	0.900901	3	4	7	SARS-CoV-2_Spike_YLQPRTFLL	TRAV5_TRAJ45_CAESPKGGGADGLTF/TRBV6-5_TRBJ2-5_CASSYGDETQYF	CAESPKGGGADGLTF	CASSYGDETQYF	CAASGGGGGADGLTF	CASSYGNQPQHF	cart59	14638
CAR-	P1 pre.	0.900901	4	4	8	SARS-CoV-2_NSP3_TTDPSFLGRY	TRAV12-2_TRAJ39_CAAHNAGNKLTF/TRBV7-9_TRBJ2-7_CASSPLSGEQYF	CAAHNAGNKLTF	CASSPLSGEQYF	CAVPNFGNEKLTF	CASSLSGLGETQYF	cart25	14649
CAR-	P1 pre.	0.900901	4	3	7	SARS-CoV-2_NSP3_TTDPSFLGRY	TRAV1-2_TRAJ20_CAVREDKGDYKLSF/TRBV5-1_TRBJ2-3_CASSLGDPSTDTQYF	CAVREDKGDYKLSF	CASSLGDPSTDTQYF	CAMREFSNDYKLSF	CASSLRDSGDTQYF	cart16	14671
CAR-	P1 pre.	0.900901	4	4	8	SARS-CoV-2_Spike_NYNYLYRLF	TRAV5_TRAJ45_CAESPKGGGADGLTF/TRBV6-5_TRBJ2-5_CASSYGDETQYF	CAESPKGGGADGLTF	CASSYGDETQYF	CAFMYSGGGADGLTF	CASSNNYEQYF	cart59	14862
CAR-	P1 pre.	0.900901	4	4	8	SARS-CoV-2_NSP3_TTDPSFLGRY	TRAV5_TRAJ4_CAENSLSGGYNKLIF/TRBV9_TRBJ2-7_CASRGGGPEQYF	CAENSLSGGYNKLIF	CASRGGGPEQYF	CAVPFSGGYNKLIF	CATSRAGQGHEQYF	cart58	14952
CAR-	P1 pre.	0.900901	4	4	8	SARS-CoV-2_M_RVAGDSGFAAY	TRAV5_TRAJ45_CAESPKGGGADGLTF/TRBV6-5_TRBJ2-5_CASSYGDETQYF	CAESPKGGGADGLTF	CASSYGDETQYF	CAPNSGGGADGLTF	CASSQAGAKTQYF	cart59	14977
CAR-	P1 pre.	0.900901	4	4	8	SARS-CoV-2_Spike_YLQPRTFLL	TRAV12-2_TRAJ39_CAAHNAGNKLTF/TRBV7-9_TRBJ2-7_CASSPLSGEQYF	CAAHNAGNKLTF	CASSPLSGEQYF	CVVNAGDKLTF	CASSPDIEQFF	cart25	14987
CAR-	P1 pre.	0.900901	4	4	8	SARS-CoV-2_NSP3_TTDPSFLGRY	TRAV13-2_TRAJ41_CAGSDSNSGYALNF/TRBV6-6_TRBJ2-7_CASSRGEYEQYF	CAGSDSNSGYALNF	CASSRGEYEQYF	CAMSETSGYALNF	CASSWTQGAYEQYF	cart31	15136
CAR-	P1 pre.	0.900901	4	4	8	HomoSapiens_SLC3A2_DPPALASTNAEVT	TRAV20_TRAJ15_CAVLYQAGTALIF/TRBV27_TRBJ1-5_CASSKTGHQPQHF	CAVLYQAGTALIF	CASSKTGHQPQHF	CVVSAAQAGTALIF	CASSASTGRNQPQHF	cart40	15329
CAR-	P1 pre.	0.900901	3	4	7	HCV_NS3_KLSALGINAV	TRAV12-2_TRAJ23_CALDNQGGKLIF/TRBV12-3_TRBJ2-1_CASSLRGGGASEQFF	CALDNQGGKLIF	CASSLRGGGASEQFF	CAVEYDNQGGKLIF	CASSVGGGGNEQFF	cart24	15462
CAR-	P1 pre.	0.900901	3	2	5	HCV_NS3_KLSALGINAV	TRAV21_TRAJ28_CAVSPDSGAGSYQLTF/TRBV4-3_TRBJ1-2_CASSQDISYGYTF	CAVSPDSGAGSYQLTF	CASSQDISYGYTF	CAQEDSGAGSYQLTF	CASSQDRNYGYTF	cart41	15465
CAR-	P1 pre.	0.900901	3	4	7	CMV_IE1_QIKVRVDMV	TRAV4_TRAJ26_CLSDNYGQNFVF/TRBV5-8_TRBJ2-3_CASRPSGGTDTQYF	CLSDNYGQNFVF	CASRPSGGTDTQYF	CAVSDYGQNFVF	CASSRLSSNTDTQYF	cart53	15541
CAR-	P1 pre.	0.900901	4	4	8	HIV-1_Gag_SLYNTVATL	TRAV13-2_TRAJ41_CAGSDSNSGYALNF/TRBV6-6_TRBJ2-7_CASSRGEYEQYF	CAGSDSNSGYALNF	CASSRGEYEQYF	CAVRTNSGYALNF	CASSDTVSYEQYF	cart31	15882
CAR-	P1 pre.	0.900901	4	4	8	HIV-1_GAG_SLYNTIATL	TRAV13-2_TRAJ41_CAGSDSNSGYALNF/TRBV6-6_TRBJ2-7_CASSRGEYEQYF	CAGSDSNSGYALNF	CASSRGEYEQYF	CAVRTNSGYALNF	CASSDTVSYEQYF	cart31	15893
CAR-	P1 pre.	0.900901	4	4	8	HIV-1_GAG_SLFNTIAVL	TRAV13-2_TRAJ41_CAGSDSNSGYALNF/TRBV6-6_TRBJ2-7_CASSRGEYEQYF	CAGSDSNSGYALNF	CASSRGEYEQYF	CAVRTNSGYALNF	CASSDTVSYEQYF	cart31	15904
CAR-	P1 pre.	0.900901	4	4	8	CMV_IE1_KLGGALQAK	TRAV1-2_TRAJ29_CAVRDIGNTPLVF/TRBV5-1_TRBJ2-2_CASSTGLAGKSNTGELFF	CAVRDIGNTPLVF	CASSTGLAGKSNTGELFF	CAYRSVGTPLVF	CASSLGVAGTNTGELFF	cart17	16260
CAR-	P1 pre.	0.900901	3	3	6	EBV_BZLF1_RAKFKQLL	TRAV12-2_TRAJ39_CAAHNAGNKLTF/TRBV7-9_TRBJ2-7_CASSPLSGEQYF	CAAHNAGNKLTF	CASSPLSGEQYF	CAADNNAGNMLTF	CASSLSGLDEQYF	cart25	16272
CAR-	P1 pre.	0.900901	4	4	8	HomoSapiens_NA_KQWLVWLFL	TRAV35_TRAJ33_CAGQLRNYQLIW/TRBV28_TRBJ2-3_CASRGLSTDTQYF	CAGQLRNYQLIW	CASRGLSTDTQYF	CAFMDSNYQLIW	CASSRTSPTDTQYF	cart52	16389
CAR-	P1 pre.	0.900901	3	3	6	HIV-1_Gag_SLFNTVATLY	TRAV1-2_TRAJ7_CAVRAFYGNNRLAF/TRBV5-1_TRBJ1-1_CASSSEGAGNTEAFF	CAVRAFYGNNRLAF	CASSSEGAGNTEAFF	CATDAYGNNRLAF	CASSLAGAGTEAFF	cart18	17156
CAR-	P1 pre.	0.900901	3	4	7	EBV_EBNA4_IVTDFSVIK	TRAV13-2_TRAJ41_CAGSDSNSGYALNF/TRBV6-6_TRBJ2-7_CASSRGEYEQYF	CAGSDSNSGYALNF	CASSRGEYEQYF	CAATNSNSGYALNF	CASSLSSGTYEQYF	cart31	17309
CAR-	P1 pre.	0.900901	2	3	5	HomoSapiens_MLANA_ELAGIGILTV	TRAV20_TRAJ15_CAVLYQAGTALIF/TRBV27_TRBJ1-5_CASSKTGHQPQHF	CAVLYQAGTALIF	CASSKTGHQPQHF	CAVKDQAGTALIF	CASSYGTGQPQHF	cart40	17563
CAR-	P1 pre.	0.900901	4	4	8	HCV_NS3_KLVALGINAV	TRAV12-2_TRAJ39_CAAHNAGNKLTF/TRBV7-9_TRBJ2-7_CASSPLSGEQYF	CAAHNAGNKLTF	CASSPLSGEQYF	CARDAGNMLTF	CASSLEGSYEQYF	cart25	17787
CAR-	P1 pre.	0.900901	3	4	7	EBV_EBNA3A_RLRAEAQVK	TRAV8-3_TRAJ34_CAVGATNTDKLIF/TRBV7-6_TRBJ2-5_CASSLGRGETQYF	CAVGATNTDKLIF	CASSLGRGETQYF	CAVRLYNTDKLIF	CASSLFHEQYF	cart67	17877
CAR-	P1 pre.	0.900901	4	4	8	EBV_BZLF1_LPEPLPQGQLTAY	TRAV8-3_TRAJ34_CAVGATNTDKLIF/TRBV7-6_TRBJ2-5_CASSLGRGETQYF	CAVGATNTDKLIF	CASSLGRGETQYF	CALSGFYNTDKLIF	CASSKLGTSEETQYF	cart67	18087
CAR-	P1 pre.	0.900901	4	3	7	InfluenzaA_M_GILGFVFTL	TRAV12-2_TRAJ39_CAAHNAGNKLTF/TRBV7-9_TRBJ2-7_CASSPLSGEQYF	CAAHNAGNKLTF	CASSPLSGEQYF	CAANNQGGKLIF	CASSGRSGETQYF	cart25	18473
CAR-	P1 pre.	0.900901	4	4	8	YFV_NS4B_LLWNGPMAV	TRAV17_TRAJ20_CATDGDDYKLSF/TRBV9_TRBJ1-2_CASSLRTGMDYGYTF	CATDGDDYKLSF	CASSLRTGMDYGYTF	CALTPDYKLSF	CASSRQGGYGYTF	cart36	18765
CAR-	P1 pre.	0.900901	3	4	7	CMV_IE1_KLGGALQAK	TRAV8-3_TRAJ10_CAVYDTGGGNKLTF/TRBV19_TRBJ1-2_CASDVGGDYYGYTF	CAVYDTGGGNKLTF	CASDVGGDYYGYTF	CATGLTGGGNKLTF	CASSLGGQNYGYTF	cart65	18784
CAR-	P1 pre.	0.900901	3	4	7	EBV_EBNA3B_LLDFVRFMGV	TRAV12-2_TRAJ39_CAAHNAGNKLTF/TRBV7-9_TRBJ2-7_CASSPLSGEQYF	CAAHNAGNKLTF	CASSPLSGEQYF	CAACNNAGNMLTF	CASSIAPGSEQYF	cart25	18800
CAR-	P1 pre.	0.900901	4	4	8	YFV_NS4B_LLWNGPMAV	TRAV12-2_TRAJ39_CAAHNAGNKLTF/TRBV7-9_TRBJ2-7_CASSPLSGEQYF	CAAHNAGNKLTF	CASSPLSGEQYF	CARRGAAGNKLTF	CASSPSAGDYEQYF	cart25	18821
CAR-	P1 pre.	0.900901	4	3	7	EBV_BZLF1_RAKFKQLL	TRAV12-2_TRAJ10_CAVDTTGGGNKLTF/TRBV27_TRBJ2-7_CASSLLSGPNEQYF	CAVDTTGGGNKLTF	CASSLLSGPNEQYF	CAVRQTAAGNKLTF	CASSLGTGENEQYF	cart22	19359
CAR-	P1 pre.	0.900901	4	3	7	EBV_BZLF1_RAKFKQLL	TRAV21_TRAJ45_CAVTLPGGGADGLTF/TRBV19_TRBJ2-7_CASSATSYYEQYF	CAVTLPGGGADGLTF	CASSATSYYEQYF	CADSGGGADGLTF	CASSPRSSYEQYF	cart42	19651
CAR-	P1 pre.	0.900901	3	4	7	EBV_BZLF1_RAKFKQLL	TRAV34_TRAJ45_CGAGDYSGGGADGLTF/TRBV7-2_TRBJ2-1_CASSLVLAVSVEQFF	CGAGDYSGGGADGLTF	CASSLVLAVSVEQFF	CADSGGGADGLTF	CASSLTLAAYNEQFF	cart50	19661
CAR-	P1 pre.	0.900901	2	3	5	EBV_BMLF1_GLCTLVAML	TRAV12-2_TRAJ10_CAVDTTGGGNKLTF/TRBV27_TRBJ2-7_CASSLLSGPNEQYF	CAVDTTGGGNKLTF	CASSLLSGPNEQYF	CAVPLTGGGNKLTF	CASSLSSGTYEQYF	cart22	19700
CAR-	P1 pre.	0.900901	4	3	7	EBV_BMLF1_GLCTLVAML	TRAV3_TRAJ10_CAVRDPPGTGGGNKLTF/TRBV28_TRBJ2-7_CASSLSGGVFYEQYF	CAVRDPPGTGGGNKLTF	CASSLSGGVFYEQYF	CAVPLTGGGNKLTF	CASSLSSGTYEQYF	cart46	19700
CAR-	P1 pre.	0.900901	3	4	7	EBV_BZLF1_RAKFKQLL	TRAV5_TRAJ45_CAESPKGGGADGLTF/TRBV6-5_TRBJ2-5_CASSYGDETQYF	CAESPKGGGADGLTF	CASSYGDETQYF	CADSGGGADGLTF	CASSSRGGQETQYF	cart59	20195
CAR-	P1 pre.	0.900901	4	4	8	InfluenzaA_M_GILGFVFTL	TRAV3_TRAJ13_CAVRASGGYQKVTF/TRBV7-2_TRBJ2-3_CASSLVTLDTQYF	CAVRASGGYQKVTF	CASSLVTLDTQYF	CAASPHSGGYQKVTF	CASSVRSTDTQYF	cart48	20344
CAR-	P1 pre.	0.900901	4	3	7	EBV_BZLF1_RAKFKQLL	TRAV8-3_TRAJ34_CAVGATNTDKLIF/TRBV7-6_TRBJ2-5_CASSLGRGETQYF	CAVGATNTDKLIF	CASSLGRGETQYF	CAASNTGKLIF	CASSLGFTDTQYF	cart67	20382
CAR-	P1 pre.	0.900901	4	4	8	EBV_BZLF1_RAKFKQLL	TRAV14/DV4_TRAJ50_CAMREASKTSYDKVIF/TRBV4-2_TRBJ1-1_CASSQPSLNTEAFF	CAMREASKTSYDKVIF	CASSQPSLNTEAFF	CAASETSYDKVIF	CASSWDGNTEAFF	cart35	20590
CAR-	P1 pre.	0.900901	4	4	8	EBV_EBNA4_AVFDRKSDAK	TRAV1-2_TRAJ7_CAVRAFYGNNRLAF/TRBV5-1_TRBJ1-1_CASSSEGAGNTEAFF	CAVRAFYGNNRLAF	CASSSEGAGNTEAFF	CAVSGNNRLAF	CASSQVGAFMTEAFF	cart18	20667
CAR-	P1 pre.	0.900901	2	4	6	CMV_IE1_KLGGALQAK	TRAV12-2_TRAJ12_CAAPDSSYKLIF/TRBV12-4_TRBJ2-7_CASSFIEQAEQYF	CAAPDSSYKLIF	CASSFIEQAEQYF	CAVMDSSYKLIF	CASSGQEQETQYF	cart23	20712
CAR-	P1 pre.	0.900901	4	4	8	InfluenzaA_M_GILGFVFTL	TRAV5_TRAJ4_CAENSLSGGYNKLIF/TRBV9_TRBJ2-7_CASRGGGPEQYF	CAENSLSGGYNKLIF	CASRGGGPEQYF	CAVPSGGYNKLIF	CASSGTSGGYEQYF	cart58	20851
CAR-	P1 pre.	0.900901	2	3	5	EBV_BZLF1_RAKFKQLL	TRAV20_TRAJ15_CAVLYQAGTALIF/TRBV27_TRBJ1-5_CASSKTGHQPQHF	CAVLYQAGTALIF	CASSKTGHQPQHF	CALNQAGTALIF	CASSATGEWQPQHF	cart40	21229
CAR-	P1 pre.	0.900901	4	4	8	EBV_BZLF1_RAKFKQLL	TRAV12-2_TRAJ23_CALDNQGGKLIF/TRBV12-3_TRBJ2-1_CASSLRGGGASEQFF	CALDNQGGKLIF	CASSLRGGGASEQFF	CAASNTGKLIF	CASSLGGTNEQFF	cart24	21822
CAR-	P1 pre.	0.900901	4	3	7	EBV_BZLF1_RAKFKQLL	TRAV4_TRAJ28_CLVAKGAGSYQLTF/TRBV4-3_TRBJ2-1_CASSQGLVSYNEQFF	CLVAKGAGSYQLTF	CASSQGLVSYNEQFF	CAGYSGAGSYQLTF	CASSLSSYNEQFF	cart54	21838
CAR-	P1 pre.	0.900901	3	4	7	CMV_IE1_KLGGALQAK	TRAV12-2_TRAJ23_CALDNQGGKLIF/TRBV12-3_TRBJ2-1_CASSLRGGGASEQFF	CALDNQGGKLIF	CASSLRGGGASEQFF	CALEGYNQGGKLIF	CASSARQGGSEQYF	cart24	22062
CAR-	P1 pre.	0.900901	4	4	8	CMV_IE1_KLGGALQAK	TRAV12-1_TRAJ15_CVVDNQAGTALIF/TRBV27_TRBJ2-3_CASSSWTGGFTDTQYF	CVVDNQAGTALIF	CASSSWTGGFTDTQYF	CAVRDSAGTALIF	CASSPAGGTDTQYF	cart19	22320
CAR-	P1 pre.	0.900901	3	4	7	EBV_EBNA4_AVFDRKSDAK	TRAV8-3_TRAJ10_CAVYDTGGGNKLTF/TRBV19_TRBJ1-2_CASDVGGDYYGYTF	CAVYDTGGGNKLTF	CASDVGGDYYGYTF	CATALTGGGNKLTF	CASSMGGQTYGYTF	cart65	22767
CAR-	P1 pre.	0.900901	3	4	7	InfluenzaA_M_GILGFVFTL	TRAV35_TRAJ33_CAGPYSNYQLIW/TRBV5-6_TRBJ2-1_CASSAGVPTEQFF	CAGPYSNYQLIW	CASSAGVPTEQFF	CAVLDSNYQLIW	CASSARSSTEQYF	cart51	22898
CAR-	P1 pre.	0.900901	2	4	6	EBV_EBNA4_AVFDRKSDAK	TRAV12-2_TRAJ12_CAAPDSSYKLIF/TRBV12-4_TRBJ2-7_CASSFIEQAEQYF	CAAPDSSYKLIF	CASSFIEQAEQYF	CAVMDSSYKLIF	CASSGQEQETQYF	cart23	23076
CAR-	P1 pre.	0.900901	4	3	7	EBV_EBNA4_AVFDRKSDAK	TRAV5_TRAJ45_CAESPKGGGADGLTF/TRBV6-5_TRBJ2-5_CASSYGDETQYF	CAESPKGGGADGLTF	CASSYGDETQYF	CALSVFSGGGADGLTF	CASSYSIGETQYF	cart59	23448
CAR-	P1 pre.	0.900901	4	4	8	CMV_IE1_KLGGALQAK	TRAV8-1_TRAJ44_CAVPYTGTASKLTF/TRBV6-5_TRBJ2-7_CASSYLRQGVSEQYF	CAVPYTGTASKLTF	CASSYLRQGVSEQYF	CAGPRYTGANSKLTF	CASSLIQESEQYF	cart63	23576
CAR-	P1 pre.	0.900901	3	4	7	EBV_BMLF1_GLCTLVAML	TRAV8-3_TRAJ34_CAVGATNTDKLIF/TRBV7-6_TRBJ2-5_CASSLGRGETQYF	CAVGATNTDKLIF	CASSLGRGETQYF	CAVEHNTDKLIF	CASSQSPGGTQYF	cart67	23608
CAR-	P4 D8	0.900901	4	4	8	M.tuberculosis_Rv1388_LTDEQRAAALEKAAA	TRAV13-1_TRAJ20_CAAEATNDYKLSF/TRBV7-8_TRBJ2-7_CASSLAGTFYEQYF	CAAEATNDYKLSF	CASSLAGTFYEQYF	CAVSLNDYKLSF	CASSLRSRSYEQYF	cart2475	114
CAR-	P4 D8	0.900901	4	4	8	CMV_IE1_KLGGALQAK	TRAV27_TRAJ21_CAVYNFNKFYF/TRBV6-1_TRBJ2-2_CASSEVMNAGELFF	CAVYNFNKFYF	CASSEVMNAGELFF	CAVRAGNQFYF	CASSPGRNTGELFF	cart2480	302
CAR-	P4 D8	0.900901	4	3	7	CMV_IE1_KLGGALQAK	TRAV13-1_TRAJ20_CAAEATNDYKLSF/TRBV7-8_TRBJ2-7_CASSLAGTFYEQYF	CAAEATNDYKLSF	CASSLAGTFYEQYF	CAVNPVNDYKLSF	CASSLGYEQYF	cart2475	771
CAR-	P4 D8	0.900901	4	4	8	CMV_IE1_KLGGALQAK	TRAV1-2_TRAJ6_CAVRDTGGSYIPTF/TRBV4-2_TRBJ2-1_CASSHRDNEQFF	CAVRDTGGSYIPTF	CASSHRDNEQFF	CARGSSGGSYIPTF	CASSPSGGNEQFF	cart2473	2413
CAR-	P4 D8	0.900901	4	4	8	CMV_IE1_KLGGALQAK	TRAV12-2_TRAJ20_CAVNDYKLSF/TRBV5-5_TRBJ2-1_CASSLLSGGANEQFF	CAVNDYKLSF	CASSLLSGGANEQFF	CAGEPSNDYKLSF	CASSLSGSEGNEQFF	cart2474	2754
CAR-	P4 D8	0.900901	2	4	6	EBV_EBNA4_AVFDRKSDAK	TRAV27_TRAJ21_CAVYNFNKFYF/TRBV6-1_TRBJ2-2_CASSEVMNAGELFF	CAVYNFNKFYF	CASSEVMNAGELFF	CAVGDNFNKFYF	CASSVTSATGELFF	cart2480	4237
CAR-	P4 D8	0.900901	4	4	8	EBV_EBNA4_AVFDRKSDAK	TRAV12-2_TRAJ20_CAVNDYKLSF/TRBV5-5_TRBJ2-1_CASSLLSGGANEQFF	CAVNDYKLSF	CASSLLSGGANEQFF	CAMSAHDYKLSF	CASSVEGDANEQFF	cart2474	6928
CAR-	P4 D8	0.900901	3	4	7	CMV_IE1_KLGGALQAK	TRAV5_TRAJ4_CAEAIGGYNKLIF/TRBV6-5_TRBJ2-3_CASSLGQATDTQYF	CAEAIGGYNKLIF	CASSLGQATDTQYF	CAGLISGGYNKLIF	CASSYTNADTQYF	cart2483	7367
CAR-	P4 D8	0.900901	4	4	8	EBV_EBNA4_AVFDRKSDAK	TRAV1-2_TRAJ6_CAVRDTGGSYIPTF/TRBV4-2_TRBJ2-1_CASSHRDNEQFF	CAVRDTGGSYIPTF	CASSHRDNEQFF	CASLGGSYIPTF	CASSYGSGNEQFF	cart2473	7663
CAR-	P4 D8	0.900901	4	4	8	EBV_EBNA4_AVFDRKSDAK	TRAV5_TRAJ4_CAEAIGGYNKLIF/TRBV6-5_TRBJ2-3_CASSLGQATDTQYF	CAEAIGGYNKLIF	CASSLGQATDTQYF	CVVTGGYNKLIF	CASSPTDRATDTQYF	cart2483	8878
CAR-	P4 D8	0.900901	4	3	7	EBV_EBNA3A_RLRAEAQVK	TRAV1-2_TRAJ6_CAVRDTGGSYIPTF/TRBV4-2_TRBJ2-1_CASSHRDNEQFF	CAVRDTGGSYIPTF	CASSHRDNEQFF	CAASGGSYIPTF	CASSPLDGEQFF	cart2473	9288
CAR-	P4 D8	0.900901	3	4	7	CMV_IE1_KLGGALQAK	TRAV38-2/DV8_TRAJ30_CAYGNRDDKIIF/TRBV15_TRBJ1-5_CATSREMGQSNQPQHF	CAYGNRDDKIIF	CATSREMGQSNQPQHF	CARGGGDDKIIF	CASSEQGASNQPQHF	cart2482	9365
CAR-	P4 D8	0.900901	4	3	7	EBV_EBNA4_AVFDRKSDAK	TRAV13-1_TRAJ20_CAAEATNDYKLSF/TRBV7-8_TRBJ2-7_CASSLAGTFYEQYF	CAAEATNDYKLSF	CASSLAGTFYEQYF	CAVNPVNDYKLSF	CASSLGYEQYF	cart2475	9706
CAR-	P4 D8	0.900901	3	4	7	HomoSapiens_MLANA_ELAGIGILTV	TRAV1-2_TRAJ6_CAVRDTGGSYIPTF/TRBV4-2_TRBJ2-1_CASSHRDNEQFF	CAVRDTGGSYIPTF	CASSHRDNEQFF	CVRRAGGSYIPTF	CASSFGGGEQFF	cart2473	11275
CAR-	P4 D8	0.900901	4	3	7	EBV_EBNA4_IVTDFSVIK	TRAV13-1_TRAJ20_CAAEATNDYKLSF/TRBV7-8_TRBJ2-7_CASSLAGTFYEQYF	CAAEATNDYKLSF	CASSLAGTFYEQYF	CAVNPVNDYKLSF	CASSLGYEQYF	cart2475	11592
CAR-	P4 D8	0.900901	4	4	8	EBV_EBNA4_AVFDRKSDAK	TRAV38-2/DV8_TRAJ30_CAYGNRDDKIIF/TRBV15_TRBJ1-5_CATSREMGQSNQPQHF	CAYGNRDDKIIF	CATSREMGQSNQPQHF	CILRDRDDKIIF	CASSQEGQLNQPQHF	cart2482	13850
CAR-	P4 D8	0.900901	2	4	6	SARS-CoV-2_ORF3_VYFLQSINF	TRAV12-2_TRAJ20_CAVNDYKLSF/TRBV5-5_TRBJ2-1_CASSLLSGGANEQFF	CAVNDYKLSF	CASSLLSGGANEQFF	CATGNDYKLSF	CASSWGGANNEQFF	cart2474	14408
CAR-	P4 D8	0.900901	3	4	7	SARS-CoV-2_NSP3_TTDPSFLGRY	TRAV12-2_TRAJ20_CAVNDYKLSF/TRBV5-5_TRBJ2-1_CASSLLSGGANEQFF	CAVNDYKLSF	CASSLLSGGANEQFF	CAFIRDYKLSF	CASSLGLNEQFF	cart2474	14531
CAR-	P4 D8	0.900901	3	4	7	SARS-CoV-2_Spike_YLQPRTFLL	TRAV12-2_TRAJ20_CAVNDYKLSF/TRBV5-5_TRBJ2-1_CASSLLSGGANEQFF	CAVNDYKLSF	CASSLLSGGANEQFF	CAVKDKLIF	CASSLTSGSEQFF	cart2474	14881
CAR-	P4 D8	0.900901	4	4	8	EBV_EBNA4_IVTDFSVIK	TRAV5_TRAJ4_CAEAIGGYNKLIF/TRBV6-5_TRBJ2-3_CASSLGQATDTQYF	CAEAIGGYNKLIF	CASSLGQATDTQYF	CAPEGYNKLIF	CASSLGQGPYEQYF	cart2483	15895
CAR-	P4 D8	0.900901	4	4	8	EBV_EBNA3A_RLRAEAQVK	TRAV5_TRAJ4_CAEAIGGYNKLIF/TRBV6-5_TRBJ2-3_CASSLGQATDTQYF	CAEAIGGYNKLIF	CASSLGQATDTQYF	CAVNRGYNKLIF	CASSLVQVRVTDTQYF	cart2483	16502
CAR-	P4 D8	0.900901	4	4	8	EBV_BZLF1_RAKFKQLL	TRAV12-2_TRAJ20_CAVNDYKLSF/TRBV5-5_TRBJ2-1_CASSLLSGGANEQFF	CAVNDYKLSF	CASSLLSGGANEQFF	CAVSNTGKLIF	CASSLLWAEYNEQFF	cart2474	16561
CAR-	P4 D8	0.900901	4	4	8	HCV_NS3_KLVALGINAV	TRAV1-2_TRAJ6_CAVRDTGGSYIPTF/TRBV4-2_TRBJ2-1_CASSHRDNEQFF	CAVRDTGGSYIPTF	CASSHRDNEQFF	CAEGGGSYIPTF	CASSEGDTEAFF	cart2473	18032
CAR-	P4 D8	0.900901	4	4	8	EBV_BZLF1_RAKFKQLL	TRAV13-1_TRAJ20_CAAEATNDYKLSF/TRBV7-8_TRBJ2-7_CASSLAGTFYEQYF	CAAEATNDYKLSF	CASSLAGTFYEQYF	CGTEYPNDYKLSF	CASSLGGTNEQFF	cart2475	18605
CAR-	P4 D8	0.900901	4	4	8	EBV_BMLF1_GLCTLVAML	TRAV13-1_TRAJ20_CAAEATNDYKLSF/TRBV7-8_TRBJ2-7_CASSLAGTFYEQYF	CAAEATNDYKLSF	CASSLAGTFYEQYF	CGTEYPNDYKLSF	CASSLPGTVQETQYF	cart2475	18723
CAR-	P4 D8	0.900901	4	4	8	EBV_BZLF1_RAKFKQLL	TRAV1-2_TRAJ6_CAVRDTGGSYIPTF/TRBV4-2_TRBJ2-1_CASSHRDNEQFF	CAVRDTGGSYIPTF	CASSHRDNEQFF	CAEMEGGSYIPTF	CASSLRDGSEAFF	cart2473	18731
CAR-	P4 D8	0.900901	3	4	7	YFV_NS4B_LLWNGPMAV	TRAV13-1_TRAJ20_CAAEATNDYKLSF/TRBV7-8_TRBJ2-7_CASSLAGTFYEQYF	CAAEATNDYKLSF	CASSLAGTFYEQYF	CAVGAPTNDYKLSF	CASSPGTGAYEQYF	cart2475	19065
CAR-	P4 D8	0.900901	2	4	6	EBV_BZLF1_RAKFKQLL	TRAV27_TRAJ21_CAVYNFNKFYF/TRBV6-1_TRBJ2-2_CASSEVMNAGELFF	CAVYNFNKFYF	CASSEVMNAGELFF	CAVGDNFNKFYF	CASSFSGNTGELFF	cart2480	19259
CAR-	P4 D8	0.900901	4	4	8	InfluenzaA_M_GILGFVFTL	TRAV13-1_TRAJ20_CAAEATNDYKLSF/TRBV7-8_TRBJ2-7_CASSLAGTFYEQYF	CAAEATNDYKLSF	CASSLAGTFYEQYF	CAASGYDYKLSF	CASSARSSYEQYF	cart2475	21871
CAR-	P4 D8	0.900901	4	4	8	EBV_BZLF1_RAKFKQLL	TRAV5_TRAJ4_CAEAIGGYNKLIF/TRBV6-5_TRBJ2-3_CASSLGQATDTQYF	CAEAIGGYNKLIF	CASSLGQATDTQYF	CAVSLSGGYNKLIF	CASSPAGGTDTQYF	cart2483	22727
CAR-	P3 D24	0.892857	4	4	8	CMV_IE1_KLGGALQAK	TRAV39_TRAJ52_CAVVLTDAGGTSYGKLTF/TRBV7-9_TRBJ2-2_CASSFLRELFF	CAVVLTDAGGTSYGKLTF	CASSFLRELFF	CALLPPAGGTSYGKLTF	CASSMTSGELFF	cart1788	1509
CAR-	P3 D24	0.892857	3	4	7	CMV_IE1_KLGGALQAK	TRAV38-2/DV8_TRAJ34_CAYLSGRNTDKLIF/TRBV15_TRBJ2-1_CATSRPQGGRAGEQFF	CAYLSGRNTDKLIF	CATSRPQGGRAGEQFF	CAYLPGNTGKLIF	CASRPQGARGELFF	cart1787	5644
CAR-	P3 D24	0.892857	4	4	8	EBV_EBNA4_AVFDRKSDAK	TRAV39_TRAJ52_CAVVLTDAGGTSYGKLTF/TRBV7-9_TRBJ2-2_CASSFLRELFF	CAVVLTDAGGTSYGKLTF	CASSFLRELFF	CALLPPAGGTSYGKLTF	CASSMTSGELFF	cart1788	7728
CAR-	P3 D24	0.892857	4	4	8	EBV_EBNA4_IVTDFSVIK	TRAV39_TRAJ52_CAVVLTDAGGTSYGKLTF/TRBV7-9_TRBJ2-2_CASSFLRELFF	CAVVLTDAGGTSYGKLTF	CASSFLRELFF	CALLPPAGGTSYGKLTF	CASSMTSGELFF	cart1788	11188
CAR-	P3 D24	0.892857	4	4	8	SARS-CoV-2_Spike_YLQPRTFLL	TRAV39_TRAJ52_CAVVLTDAGGTSYGKLTF/TRBV7-9_TRBJ2-2_CASSFLRELFF	CAVVLTDAGGTSYGKLTF	CASSFLRELFF	CAGVNAGGTSYGKLTF	CASSLGLSGELFF	cart1788	15057
CAR-	P4 D21	0.871189	4	4	8	CMV_IE1_KLGGALQAK	TRAV1-1_TRAJ17_CAVSWAAGNKLTF/TRBV4-2_TRBJ2-1_CASSHRDNEQFF	CAVSWAAGNKLTF	CASSHRDNEQFF	CAVRGARGGNKLTF	CASRVNNEQFF	cart2661	429
CAR-	P4 D21	0.871189	4	4	8	HomoSapiens_GNL3L_NLNCCSVPV	TRAV1-1_TRAJ17_CAVSWAAGNKLTF/TRBV4-2_TRBJ2-1_CASSHRDNEQFF	CAVSWAAGNKLTF	CASSHRDNEQFF	CALEAGNKLTF	CASSSGGGNEQFF	cart2661	1299
CAR-	P4 D21	0.871189	4	4	8	EBV_BZLF1_RAKFKQLL	TRAV1-1_TRAJ17_CAVSWAAGNKLTF/TRBV4-2_TRBJ2-1_CASSHRDNEQFF	CAVSWAAGNKLTF	CASSHRDNEQFF	CAVKDNAGNMLTF	CASSYDGVEQFF	cart2661	6644
CAR-	P4 D21	0.871189	4	3	7	EBV_LMP1_YLLEMLWRL	TRAV1-1_TRAJ17_CAVSWAAGNKLTF/TRBV4-2_TRBJ2-1_CASSHRDNEQFF	CAVSWAAGNKLTF	CASSHRDNEQFF	CAVSLNFGNEKLTF	CASSWGDYNEQFF	cart2661	10405
CAR-	P4 D21	0.871189	4	4	8	EBV_EBNA3A_RLRAEAQVK	TRAV1-1_TRAJ17_CAVSWAAGNKLTF/TRBV4-2_TRBJ2-1_CASSHRDNEQFF	CAVSWAAGNKLTF	CASSHRDNEQFF	CALGFRAAGNKLTF	CASSPPVGNEQFF	cart2661	17372
CAR-	P4 D21	0.871189	3	4	7	InfluenzaA_M_GILGFVFTL	TRAV1-1_TRAJ17_CAVSWAAGNKLTF/TRBV4-2_TRBJ2-1_CASSHRDNEQFF	CAVSWAAGNKLTF	CASSHRDNEQFF	CAVQAGGNKLTF	CASSMRAGVEQFF	cart2661	23652
CAR-	P2 pre.	0.862069	4	4	8	CMV_IE1_KLGGALQAK	TRAV38-2/DV8_TRAJ53_CAFSGGSNYKLTF/TRBV12-5_TRBJ1-2_CASGPLTEGYGYTF	CAFSGGSNYKLTF	CASGPLTEGYGYTF	CAAFSGGYNKLIF	CASSPLSGSGYTF	cart1523	252
CAR-	P2 pre.	0.862069	2	4	6	CMV_IE1_KLGGALQAK	TRAV12-1_TRAJ4_CVVRAFSGGYNKLIF/TRBV2_TRBJ2-2_CASSESPAGANTGELFF	CVVRAFSGGYNKLIF	CASSESPAGANTGELFF	CVVRSGGYNKLIF	CASSEAWGATNTGELFF	cart1519	8376
CAR-	P2 D31	0.847458	4	4	8	CMV_IE1_KLGGALQAK	TRAV5_TRAJ34_CAVGTDKLIF/TRBV11-2_TRBJ2-4_CASSPDTRDIQYF	CAVGTDKLIF	CASSPDTRDIQYF	CAARDDKIIF	CASSPMDTQYF	cart1573	1901
CAR-	P2 D31	0.847458	2	4	6	CMV_IE1_KLGGALQAK	TRAV12-1_TRAJ4_CVVRAFSGGYNKLIF/TRBV2_TRBJ2-2_CASSESPAGANTGELFF	CVVRAFSGGYNKLIF	CASSESPAGANTGELFF	CVVRSGGYNKLIF	CASSEAWGATNTGELFF	cart1572	8376
CAR-	P2 D31	0.847458	4	4	8	EBV_EBNA4_AVFDRKSDAK	TRAV5_TRAJ34_CAVGTDKLIF/TRBV11-2_TRBJ2-4_CASSPDTRDIQYF	CAVGTDKLIF	CASSPDTRDIQYF	CATRDDKIIF	CASSPGTPYEQYF	cart1573	13571
CAR-	P2 D31	0.847458	4	4	8	EBV_EBNA3A_RLRAEAQVK	TRAV5_TRAJ34_CAVGTDKLIF/TRBV11-2_TRBJ2-4_CASSPDTRDIQYF	CAVGTDKLIF	CASSPDTRDIQYF	CAVRSDYKLSF	CASSLPTDTQYF	cart1573	13899
CAR-	P2 D31	0.847458	4	4	8	SARS-CoV-2_Spike_YLQPRTFLL	TRAV5_TRAJ34_CAVGTDKLIF/TRBV11-2_TRBJ2-4_CASSPDTRDIQYF	CAVGTDKLIF	CASSPDTRDIQYF	CVVNRADKLIF	CASSPDIEQYF	cart1573	14410
CAR-	P2 D31	0.847458	4	3	7	SARS-CoV-2_NSP3_PTDNYITTY	TRAV5_TRAJ34_CAVGTDKLIF/TRBV11-2_TRBJ2-4_CASSPDTRDIQYF	CAVGTDKLIF	CASSPDTRDIQYF	CAAGGYNKLIF	CASSPDIDKQYF	cart1573	14713
CAR-	P2 D31	0.847458	2	4	6	YFV_NS4B_LLWNGPMAV	TRAV5_TRAJ34_CAVGTDKLIF/TRBV11-2_TRBJ2-4_CASSPDTRDIQYF	CAVGTDKLIF	CASSPDTRDIQYF	CAVGDDKIIF	CASSSRTGDTQYF	cart1573	19131
CAR-	P4 D21	0.808961	4	4	8	CMV_IE1_KLGGALQAK	TRAV12-2_TRAJ20_CAVNDYKLSF/TRBV5-5_TRBJ2-1_CASSLLSGGANEQFF	CAVNDYKLSF	CASSLLSGGANEQFF	CAGEPSNDYKLSF	CASSLSGSEGNEQFF	cart2663	2754
CAR-	P4 D21	0.808961	4	4	8	EBV_EBNA4_AVFDRKSDAK	TRAV12-2_TRAJ20_CAVNDYKLSF/TRBV5-5_TRBJ2-1_CASSLLSGGANEQFF	CAVNDYKLSF	CASSLLSGGANEQFF	CAMSAHDYKLSF	CASSVEGDANEQFF	cart2663	6928
CAR-	P4 D21	0.808961	2	4	6	SARS-CoV-2_ORF3_VYFLQSINF	TRAV12-2_TRAJ20_CAVNDYKLSF/TRBV5-5_TRBJ2-1_CASSLLSGGANEQFF	CAVNDYKLSF	CASSLLSGGANEQFF	CATGNDYKLSF	CASSWGGANNEQFF	cart2663	14408
CAR-	P4 D21	0.808961	3	4	7	SARS-CoV-2_NSP3_TTDPSFLGRY	TRAV12-2_TRAJ20_CAVNDYKLSF/TRBV5-5_TRBJ2-1_CASSLLSGGANEQFF	CAVNDYKLSF	CASSLLSGGANEQFF	CAFIRDYKLSF	CASSLGLNEQFF	cart2663	14531
CAR-	P4 D21	0.808961	3	4	7	SARS-CoV-2_Spike_YLQPRTFLL	TRAV12-2_TRAJ20_CAVNDYKLSF/TRBV5-5_TRBJ2-1_CASSLLSGGANEQFF	CAVNDYKLSF	CASSLLSGGANEQFF	CAVKDKLIF	CASSLTSGSEQFF	cart2663	14881
CAR-	P4 D21	0.808961	4	4	8	EBV_BZLF1_RAKFKQLL	TRAV12-2_TRAJ20_CAVNDYKLSF/TRBV5-5_TRBJ2-1_CASSLLSGGANEQFF	CAVNDYKLSF	CASSLLSGGANEQFF	CAVSNTGKLIF	CASSLLWAEYNEQFF	cart2663	16561
CAR-	P1 D13	0.78125	4	4	8	CMV_IE1_KLGGALQAK	TRAV14/DV4_TRAJ50_CAMREASKTSYDKVIF/TRBV4-2_TRBJ1-1_CASSQPSLNTEAFF	CAMREASKTSYDKVIF	CASSQPSLNTEAFF	CAAKTSYDKVIF	CASSIAGNTEAFF	cart471	755
CAR-	P1 D13	0.78125	4	4	8	EBV_EBNA4_AVFDRKSDAK	TRAV14/DV4_TRAJ50_CAMREASKTSYDKVIF/TRBV4-2_TRBJ1-1_CASSQPSLNTEAFF	CAMREASKTSYDKVIF	CASSQPSLNTEAFF	CAEKTSYDKVIF	CASSIGGNTEAFF	cart471	8349
CAR-	P1 D13	0.78125	4	4	8	EBV_BZLF1_RAKFKQLL	TRAV14/DV4_TRAJ50_CAMREASKTSYDKVIF/TRBV4-2_TRBJ1-1_CASSQPSLNTEAFF	CAMREASKTSYDKVIF	CASSQPSLNTEAFF	CAASETSYDKVIF	CASSWDGNTEAFF	cart471	20590
CAR-	P3 D24	0.765306	3	4	7	HomoSapiens_MLANA_ELAGIGILTV	TRAV19_TRAJ43_CALRGNDMRF/TRBV4-3_TRBJ1-3_CASSQDAGSAGNTIYF	CALRGNDMRF	CASSQDAGSAGNTIYF	CAVNRGDMRF	CASSDSGNTIYF	cart1791	1592
CAR-	P3 D24	0.765306	4	4	8	CMV_IE1_KLGGALQAK	TRAV14/DV4_TRAJ43_CAMREVNDMRF/TRBV4-3_TRBJ1-2_CASSQDALNTYGYTF	CAMREVNDMRF	CASSQDALNTYGYTF	CALRYNNNDMRF	CASSDTYGYTF	cart1790	1878
CAR-	P3 D24	0.765306	4	4	8	CMV_IE1_KLGGALQAK	TRAV22_TRAJ26_CAVEPNDNYGQNFVF/TRBV3-1_TRBJ2-5_CASSALVLGGETQYF	CAVEPNDNYGQNFVF	CASSALVLGGETQYF	CVVTSDNYGQNFVF	CASSLVAGGPQETQYF	cart1792	7069
CAR-	P3 D24	0.765306	4	4	8	CMV_IE1_KLGGALQAK	TRAV19_TRAJ43_CALRGNDMRF/TRBV4-3_TRBJ1-3_CASSQDAGSAGNTIYF	CALRGNDMRF	CASSQDAGSAGNTIYF	CAVGESDMRF	CASGGGAGSGNTIYF	cart1791	7402
CAR-	P3 D24	0.765306	4	4	8	CMV_IE1_KLGGALQAK	TRAV14/DV4_TRAJ20_CAMREARDYKLSF/TRBV9_TRBJ2-5_CASSVFGRGVQETQYF	CAMREARDYKLSF	CASSVFGRGVQETQYF	CAAGDYKLSF	CASSSEPGTGVQETQYF	cart1789	7574
CAR-	P3 D24	0.765306	4	4	8	HIV-1_Gag_RTLNAWVKV	TRAV19_TRAJ43_CALRGNDMRF/TRBV4-3_TRBJ1-3_CASSQDAGSAGNTIYF	CALRGNDMRF	CASSQDAGSAGNTIYF	CALSGNKLVF	CASSTVGSSGNTIYF	cart1791	10179
CAR-	P3 D24	0.765306	4	3	7	EBV_BZLF1_RAKFKQLL	TRAV19_TRAJ43_CALRGNDMRF/TRBV4-3_TRBJ1-3_CASSQDAGSAGNTIYF	CALRGNDMRF	CASSQDAGSAGNTIYF	CALRAGNQFYF	CASSQTRGAGNTIYF	cart1791	19230
CAR-	P3 D24	0.765306	4	4	8	EBV_BZLF1_RAKFKQLL	TRAV38-2/DV8_TRAJ57_CAYKEFGGGSEKLVF/TRBV4-2_TRBJ1-1_CASSQRESPEAFF	CAYKEFGGGSEKLVF	CASSQRESPEAFF	CARAGGGSEKLVF	CASSQIRGGTEAFF	cart1794	20334
CAR-	P3 D24	0.765306	4	3	7	EBV_EBNA3A_RLRAEAQVK	TRAV22_TRAJ26_CAVEPNDNYGQNFVF/TRBV3-1_TRBJ2-5_CASSALVLGGETQYF	CAVEPNDNYGQNFVF	CASSALVLGGETQYF	CAFNERDNYGQNFVF	CASSLEWGGETQYF	cart1792	21327
CAR-	P2 D31	0.753296	3	3	6	CMV_IE1_KLGGALQAK	TRAV1-2_TRAJ6_CAVRSTGGSYIPTF/TRBV4-2_TRBJ2-1_CASSHSDNEQFF	CAVRSTGGSYIPTF	CASSHSDNEQFF	CARGSSGGSYIPTF	CASSPSGGNEQFF	cart1574	2413
CAR-	P2 D31	0.753296	3	3	6	EBV_EBNA4_AVFDRKSDAK	TRAV1-2_TRAJ6_CAVRSTGGSYIPTF/TRBV4-2_TRBJ2-1_CASSHSDNEQFF	CAVRSTGGSYIPTF	CASSHSDNEQFF	CASLGGSYIPTF	CASSYGSGNEQFF	cart1574	7663
CAR-	P2 D31	0.753296	3	4	7	HomoSapiens_WT1_CYTWNQMNL	TRAV1-2_TRAJ6_CAVRSTGGSYIPTF/TRBV4-2_TRBJ2-1_CASSHSDNEQFF	CAVRSTGGSYIPTF	CASSHSDNEQFF	CAEGSSGGSYIPTF	CASSSDTGELFF	cart1574	9101
CAR-	P2 D31	0.753296	3	3	6	EBV_EBNA3A_RLRAEAQVK	TRAV1-2_TRAJ6_CAVRSTGGSYIPTF/TRBV4-2_TRBJ2-1_CASSHSDNEQFF	CAVRSTGGSYIPTF	CASSHSDNEQFF	CAASGGSYIPTF	CASSPLDGEQFF	cart1574	9288
CAR-	P2 D31	0.753296	3	4	7	HomoSapiens_MLANA_ELAGIGILTV	TRAV1-2_TRAJ6_CAVRSTGGSYIPTF/TRBV4-2_TRBJ2-1_CASSHSDNEQFF	CAVRSTGGSYIPTF	CASSHSDNEQFF	CVRRAGGSYIPTF	CASSFGGGEQFF	cart1574	11275
CAR-	P2 D31	0.753296	4	3	7	EBV_EBNA4_IVTDFSVIK	TRAV1-2_TRAJ6_CAVRSTGGSYIPTF/TRBV4-2_TRBJ2-1_CASSHSDNEQFF	CAVRSTGGSYIPTF	CASSHSDNEQFF	CAILSASGGSYIPTF	CASSFGNEQFF	cart1574	12520
CAR-	P2 D31	0.753296	3	4	7	InfluenzaA_NP_DATYQRTRALVR	TRAV1-2_TRAJ6_CAVRSTGGSYIPTF/TRBV4-2_TRBJ2-1_CASSHSDNEQFF	CAVRSTGGSYIPTF	CASSHSDNEQFF	CAANSGGSYIPTF	CASSDSAGELFF	cart1574	14054
CAR-	P2 D31	0.753296	4	4	8	HCV_NS3_KLVALGINAV	TRAV1-2_TRAJ6_CAVRSTGGSYIPTF/TRBV4-2_TRBJ2-1_CASSHSDNEQFF	CAVRSTGGSYIPTF	CASSHSDNEQFF	CAEGGGSYIPTF	CASSEGDTEAFF	cart1574	18032
CAR-	P4 D21	0.746733	4	4	8	CMV_IE1_KLGGALQAK	TRAV12-2_TRAJ3_CAVNEYSSASKIIF/TRBV4-3_TRBJ1-2_CASSQEEGRVDGYTF	CAVNEYSSASKIIF	CASSQEEGRVDGYTF	CILSGYSSASKIIF	CASSQGTVYGYTF	cart2664	1489
CAR-	P4 D21	0.746733	2	2	4	CMV_IE1_KLGGALQAK	TRAV8-6_TRAJ8_CAGRNTGFQKLVF/TRBV13_TRBJ2-5_CASRKQGAQETQYF	CAGRNTGFQKLVF	CASRKQGAQETQYF	CATNTGFQKLVF	CASRQGRQETQYF	cart2666	3176
CAR-	P4 D21	0.746733	3	4	7	CMV_IE1_KLGGALQAK	TRAV19_TRAJ22_CALSEATSGSARQLTF/TRBV5-6_TRBJ2-1_CASSFGDRAYNEQFF	CALSEATSGSARQLTF	CASSFGDRAYNEQFF	CAASFAASGSARQLTF	CASSYGAGGYNEQFF	cart2665	5768
CAR-	P4 D21	0.746733	4	4	8	EBV_EBNA4_AVFDRKSDAK	TRAV19_TRAJ22_CALSEATSGSARQLTF/TRBV5-6_TRBJ2-1_CASSFGDRAYNEQFF	CALSEATSGSARQLTF	CASSFGDRAYNEQFF	CAMREGLSGSARQLTF	CASSFSGGTLYNEQFF	cart2665	6427
CAR-	P4 D21	0.746733	3	4	7	SARS-CoV-2_ORF3_VYFLQSINF	TRAV8-6_TRAJ8_CAGRNTGFQKLVF/TRBV13_TRBJ2-5_CASRKQGAQETQYF	CAGRNTGFQKLVF	CASRKQGAQETQYF	CAMRERNTGFQKLVF	CASSQDGGQETQYF	cart2666	14959
CAR-	P1 D7	0.689655	3	4	7	CMV_IE1_KLGGALQAK	TRAV8-6_TRAJ10_CAVSLSTGGGNKLTF/TRBV28_TRBJ2-7_CASSWSGIYEQYF	CAVSLSTGGGNKLTF	CASSWSGIYEQYF	CAVNAITGGGNKLTF	CASKDGISYEQYF	cart97	18
CAR-	P1 D7	0.689655	4	4	8	CMV_IE1_KLGGALQAK	TRAV14/DV4_TRAJ50_CAMREASKTSYDKVIF/TRBV4-2_TRBJ1-1_CASSQPSLNTEAFF	CAMREASKTSYDKVIF	CASSQPSLNTEAFF	CAAKTSYDKVIF	CASSIAGNTEAFF	cart95	755
CAR-	P1 D7	0.689655	4	4	8	CMV_IE1_KLGGALQAK	TRAV1-2_TRAJ7_CAVRAFYGNNRLAF/TRBV5-1_TRBJ1-1_CASSSEGAGNTEAFF	CAVRAFYGNNRLAF	CASSSEGAGNTEAFF	CAMWAHKGNNRLAF	CASSLIGGTEAFF	cart92	1009
CAR-	P1 D7	0.689655	4	4	8	CMV_IE1_KLGGALQAK	TRAV16_TRAJ56_CALLGGANSKLTF/TRBV7-9_TRBJ2-7_CASSPLSGEQYF	CALLGGANSKLTF	CASSPLSGEQYF	CAFAGTASKLTF	CASSYGSGNEQFF	cart96	4127
CAR-	P1 D7	0.689655	3	4	7	CMV_IE1_KLGGALQAK	TRAV1-2_TRAJ40_CAVRKVSGTYKYIF/TRBV28_TRBJ2-7_CASRLDRASSYEQYF	CAVRKVSGTYKYIF	CASRLDRASSYEQYF	CAVSVLSGTYKYIF	CASSLRYDSYEQYF	cart91	7271
CAR-	P1 D7	0.689655	4	4	8	InfluenzaA_HA_PKYVKQNTLKLAT	TRAV1-2_TRAJ40_CAVRKVSGTYKYIF/TRBV28_TRBJ2-7_CASRLDRASSYEQYF	CAVRKVSGTYKYIF	CASRLDRASSYEQYF	CAVDSATSGTYKYIF	CASSSRSSYEQYF	cart91	7986
CAR-	P1 D7	0.689655	4	4	8	EBV_EBNA4_AVFDRKSDAK	TRAV14/DV4_TRAJ50_CAMREASKTSYDKVIF/TRBV4-2_TRBJ1-1_CASSQPSLNTEAFF	CAMREASKTSYDKVIF	CASSQPSLNTEAFF	CAEKTSYDKVIF	CASSIGGNTEAFF	cart95	8349
CAR-	P1 D7	0.689655	4	4	8	CMV_IE1_KLGGALQAK	TRAV13-1_TRAJ15_CAASFTGTALIF/TRBV6-2_TRBJ2-3_CASSYGESDTQYF	CAASFTGTALIF	CASSYGESDTQYF	CAATNQAGTALIF	CASSPDLDTQYF	cart94	9342
CAR-	P1 D7	0.689655	3	3	6	EBV_EBNA4_AVFDRKSDAK	TRAV8-6_TRAJ10_CAVSLSTGGGNKLTF/TRBV28_TRBJ2-7_CASSWSGIYEQYF	CAVSLSTGGGNKLTF	CASSWSGIYEQYF	CAVLPGGGNKLTF	CASSYSYEQYF	cart97	10771
CAR-	P1 D7	0.689655	4	3	7	EBV_EBNA4_AVFDRKSDAK	TRAV16_TRAJ56_CALLGGANSKLTF/TRBV7-9_TRBJ2-7_CASSPLSGEQYF	CALLGGANSKLTF	CASSPLSGEQYF	CAVLPGGGNKLTF	CASSYSYEQYF	cart96	10771
CAR-	P1 D7	0.689655	4	4	8	EBV_BMLF1_GLCTLVAML	TRAV8-6_TRAJ10_CAVSLSTGGGNKLTF/TRBV28_TRBJ2-7_CASSWSGIYEQYF	CAVSLSTGGGNKLTF	CASSWSGIYEQYF	CALNPTGGGNKLTF	CASSPVSGSSYEQYF	cart97	13630
CAR-	P1 D7	0.689655	4	3	7	HomoSapiens_p53_SCMGGMNWRPILTII	TRAV8-6_TRAJ10_CAVSLSTGGGNKLTF/TRBV28_TRBJ2-7_CASSWSGIYEQYF	CAVSLSTGGGNKLTF	CASSWSGIYEQYF	CAVTLSGGYNKLIF	CASSSRDYEQYF	cart97	15307
CAR-	P1 D7	0.689655	3	4	7	EBV_BZLF1_RAKFKQLL	TRAV16_TRAJ56_CALLGGANSKLTF/TRBV7-9_TRBJ2-7_CASSPLSGEQYF	CALLGGANSKLTF	CASSPLSGEQYF	CAVTGPGANSKLTF	CASSWTGGETQYF	cart96	15795
CAR-	P1 D7	0.689655	3	4	7	InfluenzaA_M_GILGFVFTL	TRAV16_TRAJ56_CALLGGANSKLTF/TRBV7-9_TRBJ2-7_CASSPLSGEQYF	CALLGGANSKLTF	CASSPLSGEQYF	CALSGGSNYKLTF	CASSIRSSYEQYF	cart96	16652
CAR-	P1 D7	0.689655	3	3	6	HIV-1_Gag_SLFNTVATLY	TRAV1-2_TRAJ7_CAVRAFYGNNRLAF/TRBV5-1_TRBJ1-1_CASSSEGAGNTEAFF	CAVRAFYGNNRLAF	CASSSEGAGNTEAFF	CATDAYGNNRLAF	CASSLAGAGTEAFF	cart92	17156
CAR-	P1 D7	0.689655	2	4	6	InfluenzaA_M_GILGFVFTL	TRAV8-6_TRAJ10_CAVSLSTGGGNKLTF/TRBV28_TRBJ2-7_CASSWSGIYEQYF	CAVSLSTGGGNKLTF	CASSWSGIYEQYF	CAVPLTGGGNKLTF	CASSIRSSYEQYF	cart97	19246
CAR-	P1 D7	0.689655	4	4	8	InfluenzaA_M_GILGFVFTL	TRAV1-2_TRAJ40_CAVRKVSGTYKYIF/TRBV28_TRBJ2-7_CASRLDRASSYEQYF	CAVRKVSGTYKYIF	CASRLDRASSYEQYF	CAASASGTYKYIF	CASSARSSYEQYF	cart91	19457
CAR-	P1 D7	0.689655	4	4	8	InfluenzaA_M_GILGFVFTL	TRAV13-1_TRAJ15_CAASFTGTALIF/TRBV6-2_TRBJ2-3_CASSYGESDTQYF	CAASFTGTALIF	CASSYGESDTQYF	CAAKSNTGKLIF	CASSIRSSETQYF	cart94	19639
CAR-	P1 D7	0.689655	4	4	8	EBV_LMP1_YLLEMLWRL	TRAV13-1_TRAJ15_CAASFTGTALIF/TRBV6-2_TRBJ2-3_CASSYGESDTQYF	CAASFTGTALIF	CASSYGESDTQYF	CAAKSNTGKLIF	CASSIRSSETQYF	cart94	19948
CAR-	P1 D7	0.689655	3	3	6	EBV_BZLF1_RAKFKQLL	TRAV13-1_TRAJ15_CAASFTGTALIF/TRBV6-2_TRBJ2-3_CASSYGESDTQYF	CAASFTGTALIF	CASSYGESDTQYF	CAASNTGKLIF	CASSLGFTDTQYF	cart94	20382
CAR-	P1 D7	0.689655	4	4	8	EBV_BZLF1_RAKFKQLL	TRAV14/DV4_TRAJ50_CAMREASKTSYDKVIF/TRBV4-2_TRBJ1-1_CASSQPSLNTEAFF	CAMREASKTSYDKVIF	CASSQPSLNTEAFF	CAASETSYDKVIF	CASSWDGNTEAFF	cart95	20590
CAR-	P1 D7	0.689655	4	4	8	EBV_EBNA4_AVFDRKSDAK	TRAV1-2_TRAJ7_CAVRAFYGNNRLAF/TRBV5-1_TRBJ1-1_CASSSEGAGNTEAFF	CAVRAFYGNNRLAF	CASSSEGAGNTEAFF	CAVSGNNRLAF	CASSQVGAFMTEAFF	cart92	20667
CAR-	P1 D13	0.683594	4	4	8	InfluenzaA_M_GILGFVFTL	TRAV12-1_TRAJ42_CVVTNDGGSQGNLIF/TRBV9_TRBJ2-3_CASSVELTSTDTQYF	CVVTNDGGSQGNLIF	CASSVELTSTDTQYF	CGTGGSQGNLIF	CASSVRSADTQYF	cart472	1741
CAR-	P1 D13	0.683594	3	4	7	HCV_NS3_CINGVCWTV	TRAV12-1_TRAJ9_CVVKKAGGFKTIF/TRBV27_TRBJ2-7_CASSLGYEQYF	CVVKKAGGFKTIF	CASSLGYEQYF	CLKAGGFKTIF	CASRLLAGAYEQYF	cart473	2529
CAR-	P1 D13	0.683594	4	3	7	CMV_IE1_KLGGALQAK	TRAV12-1_TRAJ9_CVVKKAGGFKTIF/TRBV27_TRBJ2-7_CASSLGYEQYF	CVVKKAGGFKTIF	CASSLGYEQYF	CAASNAGGFKTIF	CASSKEGDEQYF	cart473	3352
CAR-	P1 D13	0.683594	4	3	7	EBV_EBNA4_AVFDRKSDAK	TRAV12-1_TRAJ9_CVVKKAGGFKTIF/TRBV27_TRBJ2-7_CASSLGYEQYF	CVVKKAGGFKTIF	CASSLGYEQYF	CAASNAGGFKTIF	CASSKEGDEQYF	cart473	3353
CAR-	P1 D13	0.683594	3	4	7	CMV_IE1_KLGGALQAK	TRAV12-1_TRAJ42_CVVTNDGGSQGNLIF/TRBV9_TRBJ2-3_CASSVELTSTDTQYF	CVVTNDGGSQGNLIF	CASSVELTSTDTQYF	CAVLNYGGSQGNLIF	CASSATSGSTDTQYF	cart472	5865
CAR-	P1 D13	0.683594	4	4	8	EBV_EBNA4_IVTDFSVIK	TRAV12-1_TRAJ42_CVVTNDGGSQGNLIF/TRBV9_TRBJ2-3_CASSVELTSTDTQYF	CVVTNDGGSQGNLIF	CASSVELTSTDTQYF	CANRGGSQGNLIF	CASRTGLASTDTQYF	cart472	12118
CAR-	P1 D13	0.683594	4	3	7	InfluenzaA_M_GILGFVFTL	TRAV12-1_TRAJ9_CVVKKAGGFKTIF/TRBV27_TRBJ2-7_CASSLGYEQYF	CVVKKAGGFKTIF	CASSLGYEQYF	CAVNTGGFKTIF	CASSLMAGSYEQYF	cart473	12121
CAR-	P1 D13	0.683594	4	3	7	HomoSapiens_MLANA_ELAGIGILTV	TRAV12-1_TRAJ9_CVVKKAGGFKTIF/TRBV27_TRBJ2-7_CASSLGYEQYF	CVVKKAGGFKTIF	CASSLGYEQYF	CAVNTGGFKTIF	CASSYSTGYEQYF	cart473	12793
CAR-	P1 D13	0.683594	4	1	5	InfluenzaA_NP_DATYQRTRALVR	TRAV12-1_TRAJ42_CVVTNDGGSQGNLIF/TRBV9_TRBJ2-3_CASSVELTSTDTQYF	CVVTNDGGSQGNLIF	CASSVELTSTDTQYF	CLVGGGSQGNLIF	CASSVELSTDTQYF	cart472	14113
CAR-	P1 D13	0.683594	4	4	8	InfluenzaA_NP_DATYQRTRALVR	TRAV12-1_TRAJ9_CVVKKAGGFKTIF/TRBV27_TRBJ2-7_CASSLGYEQYF	CVVKKAGGFKTIF	CASSLGYEQYF	CLVGDMAGGFKTIF	CASSWTQGDEQYF	cart473	14115
CAR-	P1 D13	0.683594	4	4	8	HomoSapiens_p53_SSCMGGMNWR	TRAV12-1_TRAJ42_CVVTNDGGSQGNLIF/TRBV9_TRBJ2-3_CASSVELTSTDTQYF	CVVTNDGGSQGNLIF	CASSVELTSTDTQYF	CAVYPGGSQGNLIF	CASSLGTGSTDTQYF	cart472	15306
CAR-	P1 D13	0.683594	3	4	7	HCV_NS3_KLSALGINAV	TRAV12-1_TRAJ42_CVVTNDGGSQGNLIF/TRBV9_TRBJ2-3_CASSVELTSTDTQYF	CVVTNDGGSQGNLIF	CASSVELTSTDTQYF	CAVNRDGGSQGNLIF	CASSVSALGSDTQYF	cart472	15463
CAR-	P1 D13	0.683594	4	4	8	HomoSapiens_PLA2G6_FLASKIGRLV	TRAV12-1_TRAJ42_CVVTNDGGSQGNLIF/TRBV9_TRBJ2-3_CASSVELTSTDTQYF	CVVTNDGGSQGNLIF	CASSVELTSTDTQYF	CAGKNYGGSQGNLIF	CASSPFPSTDTQYF	cart472	17583
CAR-	P1 D13	0.683594	4	4	8	EBV_BZLF1_RAKFKQLL	TRAV12-1_TRAJ9_CVVKKAGGFKTIF/TRBV27_TRBJ2-7_CASSLGYEQYF	CVVKKAGGFKTIF	CASSLGYEQYF	CAVWSGGFKTIF	CASSSLDVAGYEQYF	cart473	20097
CAR-	P1 D13	0.683594	4	3	7	M.tuberculosis_Rv3804c_PSPSMGRDIKVQFQS	TRAV12-1_TRAJ9_CVVKKAGGFKTIF/TRBV27_TRBJ2-7_CASSLGYEQYF	CVVKKAGGFKTIF	CASSLGYEQYF	CAVQPGAGGFKTIF	CASSLIEGLEQYF	cart473	22252
CAR-	P3 D24	0.637755	3	4	7	CMV_IE1_KLGGALQAK	TRAV21_TRAJ29_CAPGDSGNTPLVF/TRBV5-6_TRBJ1-2_CASSSGQNYGYTF	CAPGDSGNTPLVF	CASSSGQNYGYTF	CAVSGNTPLVF	CASSMGGYTYGYTF	cart1798	3762
CAR-	P3 D24	0.637755	4	4	8	CMV_IE1_KLGGALQAK	TRAV12-2_TRAJ38_CAVVNAGNNRKLI/TRBV14_TRBJ1-2_CASSLGNLYGYTF	CAVVNAGNNRKLI	CASSLGNLYGYTF	CVVSVDAGNNRKLIW	CASSGRYFYGYTF	cart1797	4225
CAR-	P3 D24	0.637755	3	4	7	EBV_EBNA4_AVFDRKSDAK	TRAV21_TRAJ29_CAPGDSGNTPLVF/TRBV5-6_TRBJ1-2_CASSSGQNYGYTF	CAPGDSGNTPLVF	CASSSGQNYGYTF	CAASFSGNTPLVF	CASSFGGVDGYTF	cart1798	11313
CAR-	P3 D24	0.637755	3	4	7	CMV_IE1_KLGGALQAK	TRAV12-1_TRAJ10_CVVNTGGGNKLTF/TRBV10-2_TRBJ1-4_CASTGHLNEKLFF	CVVNTGGGNKLTF	CASTGHLNEKLFF	CAAPTGGGNKLTF	CASSTGTATNEKLFF	cart1796	11761
CAR-	P3 D24	0.637755	4	4	8	SARS-CoV-2_Spike_LTDEMIAQY	TRAV21_TRAJ29_CAPGDSGNTPLVF/TRBV5-6_TRBJ1-2_CASSSGQNYGYTF	CAPGDSGNTPLVF	CASSSGQNYGYTF	CAGGHTPLVF	CASSLTDLYGYTF	cart1798	14981
CAR-	P3 D24	0.637755	3	4	7	SARS-CoV-2_Spike_QYIKWPWYI	TRAV21_TRAJ29_CAPGDSGNTPLVF/TRBV5-6_TRBJ1-2_CASSSGQNYGYTF	CAPGDSGNTPLVF	CASSSGQNYGYTF	CAARSGNTPLVF	CASSLGETIYGYTF	cart1798	15733
CAR-	P3 D24	0.637755	4	4	8	CMV_IE1_KLGGALQAK	TRAV10_TRAJ36_CVVSAPETGANNLFF/TRBV7-6_TRBJ2-5_CASTTGYETQYF	CVVSAPETGANNLFF	CASTTGYETQYF	CVVTPGANNLFF	CASSSPETQYF	cart1795	17567
CAR-	P3 D24	0.637755	4	4	8	EBV_EBNA4_AVFDRKSDAK	TRAV12-1_TRAJ10_CVVNTGGGNKLTF/TRBV10-2_TRBJ1-4_CASTGHLNEKLFF	CVVNTGGGNKLTF	CASTGHLNEKLFF	CVVNENAGNMLTF	CASTLGFLNEQFF	cart1796	22503
CAR-	P1 D7	0.603448	4	4	8	CMV_IE1_KLGGALQAK	TRAV21_TRAJ28_CAVSPDSGAGSYQLTF/TRBV4-3_TRBJ1-2_CASSQDISYGYTF	CAVSPDSGAGSYQLTF	CASSQDISYGYTF	CAVLGASEGAGSYQLTF	CASSPLDSYDGYTF	cart98	6
CAR-	P1 D7	0.603448	3	4	7	CMV_IE1_KLGGALQAK	TRAV35_TRAJ33_CAGPYSNYQLIW/TRBV5-6_TRBJ2-1_CASSAGVPTEQFF	CAGPYSNYQLIW	CASSAGVPTEQFF	CAVYGSNYQLIW	CASSFGVLELFF	cart99	620
CAR-	P1 D7	0.603448	3	4	7	HomoSapiens_GANAB_ALYGFVPVL	TRAV35_TRAJ33_CAGPYSNYQLIW/TRBV5-6_TRBJ2-1_CASSAGVPTEQFF	CAGPYSNYQLIW	CASSAGVPTEQFF	CAARPDSNYQLIW	CASSQGGDEQFF	cart99	1222
CAR-	P1 D7	0.603448	3	4	7	CMV_pp65_NLVPMVATV	TRAV35_TRAJ33_CAGPYSNYQLIW/TRBV5-6_TRBJ2-1_CASSAGVPTEQFF	CAGPYSNYQLIW	CASSAGVPTEQFF	CAVRDSNYQLIW	CASSKGEVTEAFF	cart99	13832
CAR-	P1 D7	0.603448	3	2	5	HCV_NS3_KLSALGINAV	TRAV21_TRAJ28_CAVSPDSGAGSYQLTF/TRBV4-3_TRBJ1-2_CASSQDISYGYTF	CAVSPDSGAGSYQLTF	CASSQDISYGYTF	CAQEDSGAGSYQLTF	CASSQDRNYGYTF	cart98	15465
CAR-	P1 D7	0.603448	3	4	7	InfluenzaA_M_GILGFVFTL	TRAV35_TRAJ33_CAGPYSNYQLIW/TRBV5-6_TRBJ2-1_CASSAGVPTEQFF	CAGPYSNYQLIW	CASSAGVPTEQFF	CAVLDSNYQLIW	CASSARSSTEQYF	cart99	22898
CAR-	P4 D8	0.600601	2	4	6	CMV_IE1_KLGGALQAK	TRAV8-6_TRAJ39_CAVSNAGNMLTF/TRBV6-6_TRBJ2-1_CASSLTSGDYNEQFF	CAVSNAGNMLTF	CASSLTSGDYNEQFF	CAVRGNAGNMLTF	CASSLTGQYTEAFF	cart2501	12
CAR-	P4 D8	0.600601	3	4	7	CMV_IE1_KLGGALQAK	TRAV12-2_TRAJ49_CAVNSWSGNQFYF/TRBV12-3_TRBJ2-1_CASSHGGYNEQFF	CAVNSWSGNQFYF	CASSHGGYNEQFF	CAASASGNQFYF	CASSFWDNEQFF	cart2488	207
CAR-	P4 D8	0.600601	4	4	8	CMV_IE1_KLGGALQAK	TRAV29/DV5_TRAJ6_CAAGGSYIPTF/TRBV7-9_TRBJ1-1_CASSRQGSGNTEAFF	CAAGGSYIPTF	CASSRQGSGNTEAFF	CVVKAVGGSYIPTF	CASRGQGGTEAFF	cart2497	244
CAR-	P4 D8	0.600601	4	3	7	InfluenzaA_HA_PKYVKQNTLKLAT	TRAV9-2_TRAJ47_CASMEYGNKLVF/TRBV12-5_TRBJ1-1_CASGLGGGQEAFF	CASMEYGNKLVF	CASGLGGGQEAFF	CALSGLGYGNKLVF	CASTGLGRGGTEAFF	cart2502	602
CAR-	P4 D8	0.600601	3	3	6	CMV_IE1_KLGGALQAK	TRAV13-1_TRAJ6_CAATSGGSYIPTF/TRBV12-4_TRBJ1-5_CASTFGGSNQPQHF	CAATSGGSYIPTF	CASTFGGSNQPQHF	CAVNRSGGSYIPTF	CASSEGDSNQPQHF	cart2490	787
CAR-	P4 D8	0.600601	4	3	7	CMV_IE1_KLGGALQAK	TRAV9-2_TRAJ49_CALIRGGNQFYF/TRBV6-6_TRBJ2-1_CASSLTSGDYNEQFF	CALIRGGNQFYF	CASSLTSGDYNEQFF	CAPSTGNQFYF	CASSLSHSYNEQFF	cart2503	825
CAR-	P4 D8	0.600601	4	4	8	InfluenzaA_HA_PKYVKQNTLKLAT	TRAV38-2/DV8_TRAJ40_CAYRSGATSGTYKYIF/TRBV7-9_TRBJ2-1_CASSSQQGAGEQFF	CAYRSGATSGTYKYIF	CASSSQQGAGEQFF	CAMRSSGTYKYIF	CASSSSGQDANEQFF	cart2499	944
CAR-	P4 D8	0.600601	1	4	5	CMV_IE1_AYAQKIFKI	TRAV8-6_TRAJ39_CAVSNAGNMLTF/TRBV6-6_TRBJ2-1_CASSLTSGDYNEQFF	CAVSNAGNMLTF	CASSLTSGDYNEQFF	CAVLNAGNMLTF	CAWSVSGYNEQFF	cart2501	1136
CAR-	P4 D8	0.600601	4	4	8	CMV_IE1_KLGGALQAK	TRAV19_TRAJ29_CALSEAGNTPLVF/TRBV9_TRBJ2-1_CASSAQGSAYNEQFF	CALSEAGNTPLVF	CASSAQGSAYNEQFF	CAGNSGNTPLVF	CASSIGNYNEQFF	cart2494	1271
CAR-	P4 D8	0.600601	4	4	8	HomoSapiens_GNL3L_NLNCCSVPV	TRAV8-6_TRAJ39_CAVSNAGNMLTF/TRBV6-6_TRBJ2-1_CASSLTSGDYNEQFF	CAVSNAGNMLTF	CASSLTSGDYNEQFF	CALEAGNKLTF	CASSSGGGNEQFF	cart2501	1299
CAR-	P4 D8	0.600601	4	4	8	HomoSapiens_GNL3L_NLNCCSVPV	TRAV9-2_TRAJ47_CASMEYGNKLVF/TRBV12-5_TRBJ1-1_CASGLGGGQEAFF	CASMEYGNKLVF	CASGLGGGQEAFF	CALEAGNKLTF	CASSSGGGNEQFF	cart2502	1299
CAR-	P4 D8	0.600601	4	4	8	HomoSapiens_FNDC3B_VVMSWAPPV	TRAV12-2_TRAJ49_CAVNSWSGNQFYF/TRBV12-3_TRBJ2-1_CASSHGGYNEQFF	CAVNSWSGNQFYF	CASSHGGYNEQFF	CAVTGNQFYF	CSASPGYNEQFF	cart2488	1354
CAR-	P4 D8	0.600601	3	3	6	CMV_IE1_KLGGALQAK	TRAV17_TRAJ45_CATDMGGGGADGLTF/TRBV7-9_TRBJ2-1_CASSLQRNEQFF	CATDMGGGGADGLTF	CASSLQRNEQFF	CAVDIGGGADGLTF	CASSLVGYEQFF	cart2493	2075
CAR-	P4 D8	0.600601	2	3	5	InfluenzaA_NA_CVNGSCFTV	TRAV8-6_TRAJ39_CAVSNAGNMLTF/TRBV6-6_TRBJ2-1_CASSLTSGDYNEQFF	CAVSNAGNMLTF	CASSLTSGDYNEQFF	CAENAGNMLTF	CASSPTSGGNNEQFF	cart2501	2363
CAR-	P4 D8	0.600601	4	4	8	HomoSapiens_SLC30A8_VAANIVLTV	TRAV8-6_TRAJ39_CAVSNAGNMLTF/TRBV6-6_TRBJ2-1_CASSLTSGDYNEQFF	CAVSNAGNMLTF	CASSLTSGDYNEQFF	CAVRDIFNAGNMLTF	CASSIVSSSYNEQFF	cart2501	2784
CAR-	P4 D8	0.600601	4	3	7	CMV_IE1_KLGGALQAK	TRAV38-2/DV8_TRAJ40_CAYRSGATSGTYKYIF/TRBV7-9_TRBJ2-1_CASSSQQGAGEQFF	CAYRSGATSGTYKYIF	CASSSQQGAGEQFF	CAADSSTSGTYKYIF	CASSQQGATEAFF	cart2499	3026
CAR-	P4 D8	0.600601	3	4	7	EBV_BZLF1_EPLPQGQLTAY	TRAV13-1_TRAJ6_CAATSGGSYIPTF/TRBV12-4_TRBJ1-5_CASTFGGSNQPQHF	CAATSGGSYIPTF	CASTFGGSNQPQHF	CAVQASGGSYIPTF	CATGTGDSNQPQHF	cart2490	3328
CAR-	P4 D8	0.600601	4	4	8	CMV_IE1_KLGGALQAK	TRAV9-2_TRAJ47_CASMEYGNKLVF/TRBV12-5_TRBJ1-1_CASGLGGGQEAFF	CASMEYGNKLVF	CASGLGGGQEAFF	CAENADGNKLVF	CASSLGRGRTEAFF	cart2502	4459
CAR-	P4 D8	0.600601	4	3	7	CMV_IE1_KLGGALQAK	TRAV26-1_TRAJ40_CIVRAIPTSGTYKYIF/TRBV9_TRBJ2-1_CASSFQGQTYNEQFF	CIVRAIPTSGTYKYIF	CASSFQGQTYNEQFF	CVVSATTSGTYKYIF	CASSQGHYNEQFF	cart2496	5112
CAR-	P4 D8	0.600601	3	3	6	EBV_EBNA4_IVTDFSVIK	TRAV13-1_TRAJ6_CAATSGGSYIPTF/TRBV12-4_TRBJ1-5_CASTFGGSNQPQHF	CAATSGGSYIPTF	CASTFGGSNQPQHF	CAVRSSGGSYIPTF	CATSTGDSNQPQHF	cart2490	5269
CAR-	P4 D8	0.600601	4	3	7	EBV_EBNA4_AVFDRKSDAK	TRAV8-6_TRAJ39_CAVSNAGNMLTF/TRBV6-6_TRBJ2-1_CASSLTSGDYNEQFF	CAVSNAGNMLTF	CASSLTSGDYNEQFF	CAIGPGNMLTF	CASSLPGYNEQFF	cart2501	5356
CAR-	P4 D8	0.600601	4	4	8	EBV_EBNA4_IVTDFSVIK	TRAV29/DV5_TRAJ6_CAAGGSYIPTF/TRBV7-9_TRBJ1-1_CASSRQGSGNTEAFF	CAAGGSYIPTF	CASSRQGSGNTEAFF	CAVRDEAGGSYIPTF	CASSFGQGTGTEAFF	cart2497	5625
CAR-	P4 D8	0.600601	3	4	7	CMV_IE1_KLGGALQAK	TRAV12-2_TRAJ20_CAVNDYKLSF/TRBV5-5_TRBJ2-1_CASSLLSGGASEQFF	CAVNDYKLSF	CASSLLSGGASEQFF	CARPGDYKLSF	CASSLWLAGGYNEQFF	cart2486	5975
CAR-	P4 D8	0.600601	2	4	6	EBV_EBNA4_AVFDRKSDAK	TRAV29/DV5_TRAJ6_CAAGGSYIPTF/TRBV7-9_TRBJ1-1_CASSRQGSGNTEAFF	CAAGGSYIPTF	CASSRQGSGNTEAFF	CASLGGSYIPTF	CASSYGSGNEQFF	cart2497	7663
CAR-	P4 D8	0.600601	3	2	5	EBV_EBNA4_AVFDRKSDAK	TRAV13-1_TRAJ6_CAATSGGSYIPTF/TRBV12-4_TRBJ1-5_CASTFGGSNQPQHF	CAATSGGSYIPTF	CASTFGGSNQPQHF	CAVSESGGSYIPTF	CASSLGGSNQPQHF	cart2490	7839
CAR-	P4 D8	0.600601	3	3	6	EBV_BZLF1_RAKFKQLL	TRAV8-6_TRAJ39_CAVSNAGNMLTF/TRBV6-6_TRBJ2-1_CASSLTSGDYNEQFF	CAVSNAGNMLTF	CASSLTSGDYNEQFF	CAVRGNNAGNMLTF	CASSLIPGPYNEQFF	cart2501	8586
CAR-	P4 D8	0.600601	3	3	6	HIV-1_Gag_SLFNTVATLY	TRAV13-1_TRAJ6_CAATSGGSYIPTF/TRBV12-4_TRBJ1-5_CASTFGGSNQPQHF	CAATSGGSYIPTF	CASTFGGSNQPQHF	CAVRSSGGSYIPTF	CATSTGDSNQPQHF	cart2490	8830
CAR-	P4 D8	0.600601	4	4	8	CMV_IE1_KLGGALQAK	TRAV38-2/DV8_TRAJ52_CAYRTSNAGGTSYGKLTF/TRBV6-5_TRBJ1-5_CASSYNLQGPQHF	CAYRTSNAGGTSYGKLTF	CASSYNLQGPQHF	CAVGANAGGTSYGKLTF	CASSWSNQPQHF	cart2500	9190
CAR-	P4 D8	0.600601	3	4	7	EBV_EBNA4_AVFDRKSDAK	TRAV19_TRAJ29_CALSEAGNTPLVF/TRBV9_TRBJ2-1_CASSAQGSAYNEQFF	CALSEAGNTPLVF	CASSAQGSAYNEQFF	CAVRVAGNTPLVF	CASSPGQGAPNEQFF	cart2494	10081
CAR-	P4 D8	0.600601	4	3	7	EBV_LMP1_YLLEMLWRL	TRAV8-6_TRAJ39_CAVSNAGNMLTF/TRBV6-6_TRBJ2-1_CASSLTSGDYNEQFF	CAVSNAGNMLTF	CASSLTSGDYNEQFF	CAVSLNFGNEKLTF	CASSWGDYNEQFF	cart2501	10405
CAR-	P4 D8	0.600601	4	4	8	EBV_EBNA4_IVTDFSVIK	TRAV10_TRAJ47_CVVLERAEYGNKLVF/TRBV28_TRBJ1-2_CASSGGSTNYGYTF	CVVLERAEYGNKLVF	CASSGGSTNYGYTF	CAVEVEYGNKLVF	CASSWGGGSHYGYTF	cart2484	11027
CAR-	P4 D8	0.600601	3	3	6	EBV_EBNA3A_RLRAEAQVK	TRAV19_TRAJ29_CALSEAGNTPLVF/TRBV9_TRBJ2-1_CASSAQGSAYNEQFF	CALSEAGNTPLVF	CASSAQGSAYNEQFF	CAGAAGNTPLVF	CASSFAGGSYNEQFF	cart2494	11336
CAR-	P4 D8	0.600601	4	4	8	HomoSapiens_MLANA_ELAGIGILTV	TRAV17_TRAJ45_CATDMGGGGADGLTF/TRBV7-9_TRBJ2-1_CASSLQRNEQFF	CATDMGGGGADGLTF	CASSLQRNEQFF	CAVSGGGADGLTF	CASSHGRGNEQYF	cart2493	12187
CAR-	P4 D8	0.600601	3	4	7	EBV_EBNA4_AVFDRKSDAK	TRAV12-2_TRAJ20_CAVNDYKLSF/TRBV5-5_TRBJ2-1_CASSLLSGGASEQFF	CAVNDYKLSF	CASSLLSGGASEQFF	CAVNPLNDYKLSF	CASSLKAGGYNEQFF	cart2486	12693
CAR-	P4 D8	0.600601	1	4	5	InfluenzaA_M_GILGFVFTL	TRAV9-2_TRAJ47_CASMEYGNKLVF/TRBV12-5_TRBJ1-1_CASGLGGGQEAFF	CASMEYGNKLVF	CASGLGGGQEAFF	CAFSMEYGNKLVF	CASSGQGGTEAFF	cart2502	13469
CAR-	P4 D8	0.600601	4	3	7	CMV_pp65_NLVPMVATV	TRAV9-2_TRAJ49_CALIRGGNQFYF/TRBV6-6_TRBJ2-1_CASSLTSGDYNEQFF	CALIRGGNQFYF	CASSLTSGDYNEQFF	CAVAFGNQFYF	CASSMTSGALYNEQFF	cart2503	13765
CAR-	P4 D8	0.600601	4	4	8	InfluenzaA_M_GILGFVFTL	TRAV10_TRAJ47_CVVLERAEYGNKLVF/TRBV28_TRBJ1-2_CASSGGSTNYGYTF	CVVLERAEYGNKLVF	CASSGGSTNYGYTF	CAVREVEYGNKLVF	CASSIGYYGYTF	cart2484	13836
CAR-	P4 D8	0.600601	4	4	8	SARS-CoV-2_RNP_DTDFVNEFY	TRAV19_TRAJ29_CALSEAGNTPLVF/TRBV9_TRBJ2-1_CASSAQGSAYNEQFF	CALSEAGNTPLVF	CASSAQGSAYNEQFF	CALSEGNARLMF	CASSQGGGVNEQFF	cart2494	14256
CAR-	P4 D8	0.600601	3	4	7	SARS-CoV-2_Spike_YLQPRTFLL	TRAV13-1_TRAJ6_CAATSGGSYIPTF/TRBV12-4_TRBJ1-5_CASTFGGSNQPQHF	CAATSGGSYIPTF	CASTFGGSNQPQHF	CAVRSSGGSYIPTF	CASSTRDSNQPQHF	cart2490	14437
CAR-	P4 D8	0.600601	3	3	6	SARS-CoV-2_Spike_YLQPRTFLL	TRAV12-2_TRAJ20_CAVNDYKLSF/TRBV5-5_TRBJ2-1_CASSLLSGGASEQFF	CAVNDYKLSF	CASSLLSGGASEQFF	CAVKDKLIF	CASSLTSGSEQFF	cart2486	14881
CAR-	P4 D8	0.600601	4	4	8	SARS-CoV-2_NSP3_TTDPSFLGRY	TRAV8-6_TRAJ39_CAVSNAGNMLTF/TRBV6-6_TRBJ2-1_CASSLTSGDYNEQFF	CAVSNAGNMLTF	CASSLTSGDYNEQFF	CVLRDAGNMLTF	CASSRDRGEYNEQFF	cart2501	15010
CAR-	P4 D8	0.600601	4	3	7	SARS-CoV-2_Spike_LTDEMIAQY	TRAV8-6_TRAJ39_CAVSNAGNMLTF/TRBV6-6_TRBJ2-1_CASSLTSGDYNEQFF	CAVSNAGNMLTF	CASSLTSGDYNEQFF	CAVKKIGAGNMLTF	CASSLGDSYNEQFF	cart2501	15105
CAR-	P4 D8	0.600601	2	4	6	SARS-CoV-2_NSP3_TTDPSFLGRY	TRAV12-2_TRAJ20_CAVNDYKLSF/TRBV5-5_TRBJ2-1_CASSLLSGGASEQFF	CAVNDYKLSF	CASSLLSGGASEQFF	CALHDYKLSF	CASSLSAGLDEQFF	cart2486	15150
CAR-	P4 D8	0.600601	3	4	7	HomoSapiens_MLANA_ELAGIGILTV	TRAV17_TRAJ17_CDTKAAGNKLTF/TRBV13_TRBJ1-4_CASRKQGALEKLFF	CDTKAAGNKLTF	CASRKQGALEKLFF	CAVSAAGNKLTF	CASRSLGQGAEKLFF	cart2491	15234
CAR-	P4 D8	0.600601	4	4	8	HomoSapiens_SRPX_TLWCSPIKV	TRAV17_TRAJ45_CATDMGGGGADGLTF/TRBV7-9_TRBJ2-1_CASSLQRNEQFF	CATDMGGGGADGLTF	CASSLQRNEQFF	CAASLSGGGADGLTF	CASSLDRKAFF	cart2493	15310
CAR-	P4 D8	0.600601	4	3	7	SARS-CoV-2_Nucleocapsid_SPRWYFYYL	TRAV8-6_TRAJ39_CAVSNAGNMLTF/TRBV6-6_TRBJ2-1_CASSLTSGDYNEQFF	CAVSNAGNMLTF	CASSLTSGDYNEQFF	CALTRNNAGNMLTF	CASSSLTSGAHNEQFF	cart2501	15630
CAR-	P4 D8	0.600601	3	3	6	EBV_EBNA3A_RLRAEAQVK	TRAV13-1_TRAJ6_CAATSGGSYIPTF/TRBV12-4_TRBJ1-5_CASTFGGSNQPQHF	CAATSGGSYIPTF	CASTFGGSNQPQHF	CAVRSSGGSYIPTF	CATSTGDSNQPQHF	cart2490	16117
CAR-	P4 D8	0.600601	3	4	7	HomoSapiens_PMEL_ITDQVPFSV	TRAV12-2_TRAJ49_CAVNSWSGNQFYF/TRBV12-3_TRBJ2-1_CASSHGGYNEQFF	CAVNSWSGNQFYF	CASSHGGYNEQFF	CAVNALLGNQFYF	CASSMGGTYEQYF	cart2488	16566
CAR-	P4 D8	0.600601	3	4	7	HomoSapiens_PMEL_ILDQVPFSV	TRAV12-2_TRAJ49_CAVNSWSGNQFYF/TRBV12-3_TRBJ2-1_CASSHGGYNEQFF	CAVNSWSGNQFYF	CASSHGGYNEQFF	CAVNALLGNQFYF	CASSMGGTYEQYF	cart2488	16577
CAR-	P4 D8	0.600601	4	3	7	EBV_EBNA4_IVTDFSVIK	TRAV9-2_TRAJ49_CALIRGGNQFYF/TRBV6-6_TRBJ2-1_CASSLTSGDYNEQFF	CALIRGGNQFYF	CASSLTSGDYNEQFF	CAGHTGNQFYF	CASSLTTGGRNEQFF	cart2503	17078
CAR-	P4 D8	0.600601	4	4	8	HomoSapiens_MLANA_ELAGIGILTV	TRAV29/DV5_TRAJ6_CAAGGSYIPTF/TRBV7-9_TRBJ1-1_CASSRQGSGNTEAFF	CAAGGSYIPTF	CASSRQGSGNTEAFF	CAVNPASGGSYIPTF	CASSPTGLGTEAFF	cart2497	17697
CAR-	P4 D8	0.600601	4	4	8	HCV_NS3_KLVALGINAV	TRAV12-2_TRAJ49_CAVNSWSGNQFYF/TRBV12-3_TRBJ2-1_CASSHGGYNEQFF	CAVNSWSGNQFYF	CASSHGGYNEQFF	CAHNTGNQFYF	CASSYGSYEQYF	cart2488	17765
CAR-	P4 D8	0.600601	3	4	7	HomoSapiens_PMEL_KTWGQYWQV	TRAV13-1_TRAJ6_CAATSGGSYIPTF/TRBV12-4_TRBJ1-5_CASTFGGSNQPQHF	CAATSGGSYIPTF	CASTFGGSNQPQHF	CAMGPSGGSYIPTF	CASSRGQINQPQHF	cart2490	18001
CAR-	P4 D8	0.600601	3	3	6	InfluenzaA_M_GILGFVFTL	TRAV13-1_TRAJ6_CAATSGGSYIPTF/TRBV12-4_TRBJ1-5_CASTFGGSNQPQHF	CAATSGGSYIPTF	CASTFGGSNQPQHF	CAVRSSGGSYIPTF	CATSTGDSNQPQHF	cart2490	18312
CAR-	P4 D8	0.600601	3	3	6	EBV_BZLF1_RAKFKQLL	TRAV13-1_TRAJ6_CAATSGGSYIPTF/TRBV12-4_TRBJ1-5_CASTFGGSNQPQHF	CAATSGGSYIPTF	CASTFGGSNQPQHF	CAEMEGGSYIPTF	CASSQGSNQPQHF	cart2490	18820
CAR-	P4 D8	0.600601	4	4	8	InfluenzaA_M_GILGFVFTL	TRAV38-2/DV8_TRAJ52_CAYRTSNAGGTSYGKLTF/TRBV6-5_TRBJ1-5_CASSYNLQGPQHF	CAYRTSNAGGTSYGKLTF	CASSYNLQGPQHF	CAMRGDAGGTSYGKLTF	CASSIYSNQPQHF	cart2500	18923
CAR-	P4 D8	0.600601	4	4	8	InfluenzaA_M_GILGFVFTL	TRAV9-2_TRAJ49_CALIRGGNQFYF/TRBV6-6_TRBJ2-1_CASSLTSGDYNEQFF	CALIRGGNQFYF	CASSLTSGDYNEQFF	CAGHTGNQFYF	CASSIRSGYEQFF	cart2503	19145
CAR-	P4 D8	0.600601	3	4	7	EBV_BZLF1_RAKFKQLL	TRAV17_TRAJ45_CATDMGGGGADGLTF/TRBV7-9_TRBJ2-1_CASSLQRNEQFF	CATDMGGGGADGLTF	CASSLQRNEQFF	CADSGGGADGLTF	CASSLSGSNNEQFF	cart2493	20415
CAR-	P4 D8	0.600601	4	4	8	EBV_EBNA4_AVFDRKSDAK	TRAV12-2_TRAJ49_CAVNSWSGNQFYF/TRBV12-3_TRBJ2-1_CASSHGGYNEQFF	CAVNSWSGNQFYF	CASSHGGYNEQFF	CAVMTGNQFYF	CASRGGGSSYNEQFF	cart2488	21131
CAR-	P4 D8	0.600601	3	4	7	EBV_BZLF1_RAKFKQLL	TRAV29/DV5_TRAJ6_CAAGGSYIPTF/TRBV7-9_TRBJ1-1_CASSRQGSGNTEAFF	CAAGGSYIPTF	CASSRQGSGNTEAFF	CAEMEGGSYIPTF	CASSVRSSMNTEAFF	cart2497	21302
CAR-	P4 D8	0.600601	4	4	8	EBV_BZLF1_RAKFKQLL	TRAV19_TRAJ29_CALSEAGNTPLVF/TRBV9_TRBJ2-1_CASSAQGSAYNEQFF	CALSEAGNTPLVF	CASSAQGSAYNEQFF	CALSEAGPDKLIF	CASSGTSGAYNEQFF	cart2494	21686
CAR-	P4 D8	0.600601	4	4	8	CMV_IE1_KLGGALQAK	TRAV17_TRAJ17_CDTKAAGNKLTF/TRBV13_TRBJ1-4_CASRKQGALEKLFF	CDTKAAGNKLTF	CASRKQGALEKLFF	CILWVAAGNKLTF	CASRGAGELFF	cart2491	22126
CAR-	P1 D13	0.585938	4	4	8	CMV_IE1_KLGGALQAK	TRAV13-1_TRAJ15_CAASFTGTALIF/TRBV6-2_TRBJ2-3_CASSYGESDTQYF	CAASFTGTALIF	CASSYGESDTQYF	CAATNQAGTALIF	CASSPDLDTQYF	cart477	9342
CAR-	P1 D13	0.585938	4	4	8	InfluenzaA_M_GILGFVFTL	TRAV13-1_TRAJ15_CAASFTGTALIF/TRBV6-2_TRBJ2-3_CASSYGESDTQYF	CAASFTGTALIF	CASSYGESDTQYF	CAAKSNTGKLIF	CASSIRSSETQYF	cart477	19639
CAR-	P1 D13	0.585938	4	4	8	EBV_LMP1_YLLEMLWRL	TRAV13-1_TRAJ15_CAASFTGTALIF/TRBV6-2_TRBJ2-3_CASSYGESDTQYF	CAASFTGTALIF	CASSYGESDTQYF	CAAKSNTGKLIF	CASSIRSSETQYF	cart477	19948
CAR-	P1 D13	0.585938	3	3	6	EBV_BZLF1_RAKFKQLL	TRAV13-1_TRAJ15_CAASFTGTALIF/TRBV6-2_TRBJ2-3_CASSYGESDTQYF	CAASFTGTALIF	CASSYGESDTQYF	CAASNTGKLIF	CASSLGFTDTQYF	cart477	20382
CAR-	P2 D31	0.564972	4	4	8	EBV_BZLF1_RAKFKQLL	TRAV36/DV7_TRAJ27_CAVEGLANAGKSTF/TRBV5-6_TRBJ2-7_CASRGGGAVYEQYF	CAVEGLANAGKSTF	CASRGGGAVYEQYF	CVGYTNAGKSTF	CASSGPGGVDEQYF	cart1577	18664
CAR-	P4 D21	0.56005	4	4	8	CMV_IE1_KLGGALQAK	TRAV19_TRAJ30_CALSDPERDDKIIF/TRBV4-3_TRBJ1-6_CASSQLKNSPLHF	CALSDPERDDKIIF	CASSQLKNSPLHF	CAVNSPNRDDKIIF	CASSFDGINSPLHF	cart2669	18662
CAR-	P3 D24	0.510204	4	3	7	CMV_IE1_KLGGALQAK	TRAV8-2_TRAJ30_CVVSDRDDKIIF/TRBV6-5_TRBJ2-1_CASSYTGTANEQFF	CVVSDRDDKIIF	CASSYTGTANEQFF	CAVEAPRDDKIIF	CASQYGTSNEQFF	cart1805	1429
CAR-	P3 D24	0.510204	4	4	8	HomoSapiens_MLANA_ELAGIGILTV	TRAV8-2_TRAJ30_CVVSDRDDKIIF/TRBV6-5_TRBJ2-1_CASSYTGTANEQFF	CVVSDRDDKIIF	CASSYTGTANEQFF	CAVNPLRDDKIIF	CASSFGPNNEQFF	cart1805	1946
CAR-	P3 D24	0.510204	3	4	7	EBV_EBNA4_IVTDFSVIK	TRAV8-2_TRAJ30_CVVSDRDDKIIF/TRBV6-5_TRBJ2-1_CASSYTGTANEQFF	CVVSDRDDKIIF	CASSYTGTANEQFF	CAVMNRDDKIIF	CASSLMGGTYNEQFF	cart1805	5369
CAR-	P3 D24	0.510204	4	4	8	CMV_IE1_KLGGALQAK	TRAV21_TRAJ57_CAVVHRGGSEKLVF/TRBV12-3_TRBJ1-5_CASSPNYSNQPQHF	CAVVHRGGSEKLVF	CASSPNYSNQPQHF	CAVTPAQGGSEKLVF	CASSYDGGNQPQHF	cart1803	5621
CAR-	P3 D24	0.510204	4	4	8	EBV_EBNA4_AVFDRKSDAK	TRAV8-2_TRAJ30_CVVSDRDDKIIF/TRBV6-5_TRBJ2-1_CASSYTGTANEQFF	CVVSDRDDKIIF	CASSYTGTANEQFF	CLVGDTNRDDKIIF	CASSQTFGGAYNEQFF	cart1805	8794
CAR-	P3 D24	0.510204	4	4	8	YFV_NS4B_LLWNGPMAV	TRAV8-2_TRAJ30_CVVSDRDDKIIF/TRBV6-5_TRBJ2-1_CASSYTGTANEQFF	CVVSDRDDKIIF	CASSYTGTANEQFF	CAVGDDKIIF	CASSGTGAYEQYF	cart1805	15516
CAR-	P3 D24	0.510204	4	3	7	EBV_BZLF1_RAKFKQLL	TRAV21_TRAJ57_CAVVHRGGSEKLVF/TRBV12-3_TRBJ1-5_CASSPNYSNQPQHF	CAVVHRGGSEKLVF	CASSPNYSNQPQHF	CAAKEGGSEKLVF	CASSLGLSNQPQHF	cart1803	19982
CAR-	P4 D21	0.497822	4	4	8	CMV_IE1_KLGGALQAK	TRAV27_TRAJ21_CAVYNFNKFYF/TRBV6-1_TRBJ2-2_CASSEVMNAGELFF	CAVYNFNKFYF	CASSEVMNAGELFF	CAVRAGNQFYF	CASSPGRNTGELFF	cart2673	302
CAR-	P4 D21	0.497822	2	4	6	CMV_IE1_KLGGALQAK	TRAV6_TRAJ3_CALEGYSSASKIIF/TRBV28_TRBJ1-1_CASSFEVTEAFF	CALEGYSSASKIIF	CASSFEVTEAFF	CAESGYSSASKIIF	CASSQEGRETEAFF	cart2676	401
CAR-	P4 D21	0.497822	2	4	6	EBV_EBNA4_AVFDRKSDAK	TRAV27_TRAJ21_CAVYNFNKFYF/TRBV6-1_TRBJ2-2_CASSEVMNAGELFF	CAVYNFNKFYF	CASSEVMNAGELFF	CAVGDNFNKFYF	CASSVTSATGELFF	cart2673	4237
CAR-	P4 D21	0.497822	2	4	6	EBV_EBNA4_AVFDRKSDAK	TRAV6_TRAJ3_CALEGYSSASKIIF/TRBV28_TRBJ1-1_CASSFEVTEAFF	CALEGYSSASKIIF	CASSFEVTEAFF	CAESGYSSASKIIF	CASSQEGRETEAFF	cart2676	5194
CAR-	P4 D21	0.497822	2	4	6	EBV_EBNA4_IVTDFSVIK	TRAV6_TRAJ3_CALEGYSSASKIIF/TRBV28_TRBJ1-1_CASSFEVTEAFF	CALEGYSSASKIIF	CASSFEVTEAFF	CAESGYSSASKIIF	CASSQEGRETEAFF	cart2676	10366
CAR-	P4 D21	0.497822	4	4	8	CMV_IE1_KLGGALQAK	TRAV40_TRAJ44_CLLGDRGTASKLTF/TRBV20-1_TRBJ2-3_CSASQEDTDTQYF	CLLGDRGTASKLTF	CSASQEDTDTQYF	CLVVTGGTASKLTF	CASRAGDTDTQYF	cart2675	11323
CAR-	P4 D21	0.497822	4	3	7	SARS-CoV-2_NSP3_TTDPSFLGRY	TRAV6_TRAJ3_CALEGYSSASKIIF/TRBV28_TRBJ1-1_CASSFEVTEAFF	CALEGYSSASKIIF	CASSFEVTEAFF	CAVKERHSSASKIIF	CASSFENTGELFF	cart2676	14568
CAR-	P4 D21	0.497822	3	4	7	SARS-CoV-2_Spike_YLQPRTFLL	TRAV6_TRAJ3_CALEGYSSASKIIF/TRBV28_TRBJ1-1_CASSFEVTEAFF	CALEGYSSASKIIF	CASSFEVTEAFF	CAEPSSASKIIF	CASSEENTGELFF	cart2676	15575
CAR-	P4 D21	0.497822	2	4	6	EBV_BZLF1_RAKFKQLL	TRAV27_TRAJ21_CAVYNFNKFYF/TRBV6-1_TRBJ2-2_CASSEVMNAGELFF	CAVYNFNKFYF	CASSEVMNAGELFF	CAVGDNFNKFYF	CASSFSGNTGELFF	cart2673	19259
CAR-	P4 D21	0.497822	2	4	6	EBV_BMLF1_GLCTLVAML	TRAV39_TRAJ41_CAVDYSNSGYALNF/TRBV13_TRBJ2-3_CASRKQGATDTQYF	CAVDYSNSGYALNF	CASRKQGATDTQYF	CAVISNSGYALNF	CASTTTGNTDTQYF	cart2674	22773
CAR-	P1 D13	0.488281	4	4	8	CMV_IE1_KLGGALQAK	TRAV4_TRAJ49_CLGSNTGNQFYF/TRBV5-4_TRBJ2-2_CASSLAAVQTGELFF	CLGSNTGNQFYF	CASSLAAVQTGELFF	CVVYTGNQFYF	CASSPLAPTGELFF	cart482	434
CAR-	P1 D13	0.488281	3	4	7	CMV_IE1_KLGGALQAK	TRAV35_TRAJ33_CAGPYSNYQLIW/TRBV5-6_TRBJ2-1_CASSAGVPTEQFF	CAGPYSNYQLIW	CASSAGVPTEQFF	CAVYGSNYQLIW	CASSFGVLELFF	cart481	620
CAR-	P1 D13	0.488281	3	4	7	HomoSapiens_GANAB_ALYGFVPVL	TRAV35_TRAJ33_CAGPYSNYQLIW/TRBV5-6_TRBJ2-1_CASSAGVPTEQFF	CAGPYSNYQLIW	CASSAGVPTEQFF	CAARPDSNYQLIW	CASSQGGDEQFF	cart481	1222
CAR-	P1 D13	0.488281	4	3	7	EBV_EBNA3A_RLRAEAQVK	TRAV30_TRAJ40_CGTDGTTSGTYKYIF/TRBV27_TRBJ1-5_CASSLTTGSNQPQHF	CGTDGTTSGTYKYIF	CASSLTTGSNQPQHF	CILTDSTSGTYKYIF	CASSREWGSNQPQHF	cart480	9113
CAR-	P1 D13	0.488281	3	4	7	CMV_pp65_NLVPMVATV	TRAV35_TRAJ33_CAGPYSNYQLIW/TRBV5-6_TRBJ2-1_CASSAGVPTEQFF	CAGPYSNYQLIW	CASSAGVPTEQFF	CAVRDSNYQLIW	CASSKGEVTEAFF	cart481	13832
CAR-	P1 D13	0.488281	3	4	7	SARS-CoV-2_Spike_LTDEMIAQY	TRAV4_TRAJ49_CLGSNTGNQFYF/TRBV5-4_TRBJ2-2_CASSLAAVQTGELFF	CLGSNTGNQFYF	CASSLAAVQTGELFF	CAANTGNQFYF	CASSLAVNTEAFF	cart482	14184
CAR-	P1 D13	0.488281	4	4	8	CMV_IE1_KLGGALQAK	TRAV12-2_TRAJ43_CAVGLGDMRF/TRBV27_TRBJ1-2_CASSSRGGLGDYGYTF	CAVGLGDMRF	CASSSRGGLGDYGYTF	CAVSDGNNDMRF	CASRGGTGDNYGYTF	cart478	16114
CAR-	P1 D13	0.488281	3	4	7	HomoSapiens_MLANA_ELAGIGILTV	TRAV12-2_TRAJ43_CAVGLGDMRF/TRBV27_TRBJ1-2_CASSSRGGLGDYGYTF	CAVGLGDMRF	CASSSRGGLGDYGYTF	CAVNNDMRF	CASSSPGTGAYGYTF	cart478	17892
CAR-	P1 D13	0.488281	4	4	8	HomoSapiens_MLANA_ELAGIGILTV	TRAV4_TRAJ49_CLGSNTGNQFYF/TRBV5-4_TRBJ2-2_CASSLAAVQTGELFF	CLGSNTGNQFYF	CASSLAAVQTGELFF	CAVNAGNQFYF	CASSLGFLTGELFF	cart482	20853
CAR-	P1 D13	0.488281	3	4	7	InfluenzaA_M_GILGFVFTL	TRAV35_TRAJ33_CAGPYSNYQLIW/TRBV5-6_TRBJ2-1_CASSAGVPTEQFF	CAGPYSNYQLIW	CASSAGVPTEQFF	CAVLDSNYQLIW	CASSARSSTEQYF	cart481	22898
CAR-	P2 D31	0.47081	4	4	8	CMV_IE1_KLGGALQAK	TRAV38-2/DV8_TRAJ53_CAFSGGSNYKLTF/TRBV12-5_TRBJ1-2_CASGPLTEGYGYTF	CAFSGGSNYKLTF	CASGPLTEGYGYTF	CAAFSGGYNKLIF	CASSPLSGSGYTF	cart1579	252
CAR-	P4 D21	0.435594	1	4	5	EBV_EBNA4_AVFDRKSDAK	TRAV36/DV7_TRAJ47_CAVEGYGNKLVF/TRBV4-3_TRBJ2-7_CASSQDRPGRDEQYF	CAVEGYGNKLVF	CASSQDRPGRDEQYF	CAVREGYGNKLVF	CASSQDRGSTDTQYF	cart2679	5847
CAR-	P4 D21	0.435594	3	4	7	HomoSapiens_MLANA_ELAGIGILTV	TRAV17_TRAJ17_CDTKAAGNKLTF/TRBV13_TRBJ1-4_CASRKQGALEKLFF	CDTKAAGNKLTF	CASRKQGALEKLFF	CAVSAAGNKLTF	CASRSLGQGAEKLFF	cart2677	15234
CAR-	P4 D21	0.435594	4	4	8	YFV_NS4B_LLWNGPMAV	TRAV36/DV7_TRAJ47_CAVEGYGNKLVF/TRBV4-3_TRBJ2-7_CASSQDRPGRDEQYF	CAVEGYGNKLVF	CASSQDRPGRDEQYF	CAVSGNKLTF	CASSQDLGGAYEQYF	cart2679	15519
CAR-	P4 D21	0.435594	4	3	7	CMV_IE1_KLGGALQAK	TRAV36/DV7_TRAJ47_CAVEGYGNKLVF/TRBV4-3_TRBJ2-7_CASSQDRPGRDEQYF	CAVEGYGNKLVF	CASSQDRPGRDEQYF	CAVGSMEYGNKLVF	CASSQDMGGIDEQYF	cart2679	16360
CAR-	P4 D21	0.435594	4	4	8	CMV_IE1_KLGGALQAK	TRAV17_TRAJ17_CDTKAAGNKLTF/TRBV13_TRBJ1-4_CASRKQGALEKLFF	CDTKAAGNKLTF	CASRKQGALEKLFF	CILWVAAGNKLTF	CASRGAGELFF	cart2677	22126
CAR-	P1 D7	0.431034	3	2	5	HomoSapiens_NY-ESO-4_PGVLLKEFTVSGNIL	TRAV23/DV6_TRAJ29_CAAPTPGNTPLVF/TRBV12-4_TRBJ2-7_CASSLVSYEQYF	CAAPTPGNTPLVF	CASSLVSYEQYF	CAVPNSGNTPLVF	CASSVIYEQYF	cart103	1530
CAR-	P1 D7	0.431034	3	3	6	HomoSapiens_NY-ESO-5_PGVLLKEFTVSGNIL	TRAV23/DV6_TRAJ29_CAAPTPGNTPLVF/TRBV12-4_TRBJ2-7_CASSLVSYEQYF	CAAPTPGNTPLVF	CASSLVSYEQYF	CAVPNSGNTPLVF	CASSIIYEQYF	cart103	1541
CAR-	P1 D7	0.431034	4	3	7	CMV_IE1_KLGGALQAK	TRAV35_TRAJ39_CARGGGDAGNMLTF/TRBV7-2_TRBJ1-2_CASSLEVFNYGYTF	CARGGGDAGNMLTF	CASSLEVFNYGYTF	CAVRSGNAGNMLTF	CASSLGRNYGYTF	cart104	2261
CAR-	P1 D7	0.431034	3	4	7	CMV_IE1_KLGGALQAK	TRAV23/DV6_TRAJ29_CAAPTPGNTPLVF/TRBV12-4_TRBJ2-7_CASSLVSYEQYF	CAAPTPGNTPLVF	CASSLVSYEQYF	CAGQRPGNTPLVF	CASSLSGGGSYEQYF	cart103	3291
CAR-	P1 D7	0.431034	4	4	8	HomoSapiens_MED13_VQIISCQY	TRAV23/DV6_TRAJ29_CAAPTPGNTPLVF/TRBV12-4_TRBJ2-7_CASSLVSYEQYF	CAAPTPGNTPLVF	CASSLVSYEQYF	CASSGGNTPLVF	CASSFGGAYEQYF	cart103	4736
CAR-	P1 D7	0.431034	4	3	7	EBV_EBNA3B_LLDFVRFMGV	TRAV23/DV6_TRAJ29_CAAPTPGNTPLVF/TRBV12-4_TRBJ2-7_CASSLVSYEQYF	CAAPTPGNTPLVF	CASSLVSYEQYF	CAEMGGNTPLVF	CASSLTGESYEQYF	cart103	6090
CAR-	P1 D7	0.431034	4	3	7	EBV_EBNA4_AVFDRKSDAK	TRAV23/DV6_TRAJ29_CAAPTPGNTPLVF/TRBV12-4_TRBJ2-7_CASSLVSYEQYF	CAAPTPGNTPLVF	CASSLVSYEQYF	CAETLTGNTPLVF	CASSQVRGSYEQYF	cart103	6948
CAR-	P1 D7	0.431034	2	4	6	CMV_IE1_KLGGALQAK	TRAV5_TRAJ12_CAEISSYKLIF/TRBV6-2_TRBJ2-3_CASSYGESDTQYF	CAEISSYKLIF	CASSYGESDTQYF	CAVISIYKLIF	CASSEQDSTDTQYF	cart105	7760
CAR-	P1 D7	0.431034	2	4	6	CMV_IE1_KLGGALQAK	TRAV12-2_TRAJ4_CAVLSGGYNKLIF/TRBV6-5_TRBJ1-1_CASRVGQGSEAFF	CAVLSGGYNKLIF	CASRVGQGSEAFF	CAVGTGGYNKLIF	CASRNRGVEAFF	cart102	8417
CAR-	P1 D7	0.431034	4	4	8	EBV_EBNA3A_RLRAEAQVK	TRAV5_TRAJ12_CAEISSYKLIF/TRBV6-2_TRBJ2-3_CASSYGESDTQYF	CAEISSYKLIF	CASSYGESDTQYF	CAVRSDYKLSF	CASSLPTDTQYF	cart105	13899
CAR-	P1 D7	0.431034	3	4	7	InfluenzaA_NP_DATYQRTRALVR	TRAV5_TRAJ12_CAEISSYKLIF/TRBV6-2_TRBJ2-3_CASSYGESDTQYF	CAEISSYKLIF	CASSYGESDTQYF	CAVMDSSYKLIF	CASSAGTSPTDTQYF	cart105	14014
CAR-	P1 D7	0.431034	3	4	7	InfluenzaA_NP_DATYQRTRALVR	TRAV35_TRAJ39_CARGGGDAGNMLTF/TRBV7-2_TRBJ1-2_CASSLEVFNYGYTF	CARGGGDAGNMLTF	CASSLEVFNYGYTF	CAFMGGAGNMLTF	CASSLGGYGYTF	cart104	14020
CAR-	P1 D7	0.431034	4	4	8	SARS-CoV-2_NSP3_TTDPSFLGRY	TRAV23/DV6_TRAJ29_CAAPTPGNTPLVF/TRBV12-4_TRBJ2-7_CASSLVSYEQYF	CAAPTPGNTPLVF	CASSLVSYEQYF	CAESRTGNTPLVF	CATDSSSYEQYF	cart103	14752
CAR-	P1 D7	0.431034	4	4	8	HomoSapiens_gp100_YLEPGPVTA	TRAV23/DV6_TRAJ29_CAAPTPGNTPLVF/TRBV12-4_TRBJ2-7_CASSLVSYEQYF	CAAPTPGNTPLVF	CASSLVSYEQYF	CATDGDTPLVF	CASSIGGPYEQYF	cart103	15260
CAR-	P1 D7	0.431034	4	3	7	SARS-CoV-2_Nucleocapsid_SPRWYFYYL	TRAV5_TRAJ12_CAEISSYKLIF/TRBV6-2_TRBJ2-3_CASSYGESDTQYF	CAEISSYKLIF	CASSYGESDTQYF	CAEKTSYDKVIF	CASSPGDTQYF	cart105	15704
CAR-	P1 D7	0.431034	4	4	8	HomoSapiens_MLANA_ELAGIGILTV	TRAV12-2_TRAJ4_CAVLSGGYNKLIF/TRBV6-5_TRBJ1-1_CASRVGQGSEAFF	CAVLSGGYNKLIF	CASRVGQGSEAFF	CAVGSGGFKTIF	CASSPGQGNEQFF	cart102	16381
CAR-	P1 D7	0.431034	3	4	7	EBV_EBNA4_IVTDFSVIK	TRAV5_TRAJ12_CAEISSYKLIF/TRBV6-2_TRBJ2-3_CASSYGESDTQYF	CAEISSYKLIF	CASSYGESDTQYF	CAVEEDSSYKLIF	CASSIAGGTDTQYF	cart105	20723
CAR-	P1 D7	0.431034	3	4	7	EBV_EBNA4_AVFDRKSDAK	TRAV5_TRAJ12_CAEISSYKLIF/TRBV6-2_TRBJ2-3_CASSYGESDTQYF	CAEISSYKLIF	CASSYGESDTQYF	CAVLDSSYKLIF	CASSDSSTDTQYF	cart105	22587
CAR-	P2 pre.	0.431034	4	4	8	CMV_IE1_KLGGALQAK	TRAV29/DV5_TRAJ57_CAAKGGSEKLVF/TRBV5-1_TRBJ2-4_CASSLQGVGAKNIQYF	CAAKGGSEKLVF	CASSLQGVGAKNIQYF	CAVSYQGGSEKLVF	CASSLESGVGNIQYF	cart1549	201
CAR-	P2 pre.	0.431034	3	3	6	InfluenzaA_M_GILGFVFTL	TRAV12-2_TRAJ30_CAASDDKIIF/TRBV6-1_TRBJ2-1_CASSEAFYNEQFF	CAASDDKIIF	CASSEAFYNEQFF	CAKSHDDDKIIF	CASSMRSYNEQFF	cart1527	214
CAR-	P2 pre.	0.431034	4	4	8	InfluenzaA_HA_PKYVKQNTLKLAT	TRAV12-2_TRAJ30_CAASDDKIIF/TRBV6-1_TRBJ2-1_CASSEAFYNEQFF	CAASDDKIIF	CASSEAFYNEQFF	CALRGDKLIF	CASTSGGTYNEQFF	cart1527	646
CAR-	P2 pre.	0.431034	4	4	8	CMV_IE1_KLGGALQAK	TRAV26-2_TRAJ44_CILSTGTASKLTF/TRBV9_TRBJ2-3_CASSASRDLLSTDTQYF	CILSTGTASKLTF	CASSASRDLLSTDTQYF	CVVSPLTGTASKLTF	CASSSRLDRTDTQYF	cart1542	1346
CAR-	P2 pre.	0.431034	3	4	7	CMV_IE1_KLGGALQAK	TRAV8-6_TRAJ8_CAVSDRGFQKLVF/TRBV6-1_TRBJ2-5_CASSEELEGTQYF	CAVSDRGFQKLVF	CASSEELEGTQYF	CAPSNTGFQKLVF	CASSLGETQYF	cart1557	1350
CAR-	P2 pre.	0.431034	4	4	8	CMV_IE1_KLGGALQAK	TRAV5_TRAJ34_CAVGTDKLIF/TRBV11-2_TRBJ2-4_CASSPDTRDIQYF	CAVGTDKLIF	CASSPDTRDIQYF	CAARDDKIIF	CASSPMDTQYF	cart1556	1901
CAR-	P2 pre.	0.431034	3	4	7	CMV_IE1_KLGGALQAK	TRAV14/DV4_TRAJ6_CAMSSASGGSYIPTF/TRBV11-2_TRBJ2-1_CASSWLAENEQFF	CAMSSASGGSYIPTF	CASSWLAENEQFF	CARGSSGGSYIPTF	CASSPSGGNEQFF	cart1536	2413
CAR-	P2 pre.	0.431034	4	4	8	CMV_IE1_KLGGALQAK	TRAV12-2_TRAJ50_CAVSGRRTSYDKVIF/TRBV7-9_TRBJ2-7_CASSSSGSYEQYF	CAVSGRRTSYDKVIF	CASSSSGSYEQYF	CAVDMAETSYDKVIF	CASSLSSNEQFF	cart1529	2469
CAR-	P2 pre.	0.431034	3	4	7	CMV_IE1_KLGGALQAK	TRAV12-2_TRAJ52_CAVTSGTSYGKLTF/TRBV25-1_TRBJ2-1_CASSLTGFMYNEQFF	CAVTSGTSYGKLTF	CASSLTGFMYNEQFF	CAVSEMSGTSYGKLTF	CASSLGQLSYNEQFF	cart1533	2615
CAR-	P2 pre.	0.431034	4	4	8	CMV_IE1_KLGGALQAK	TRAV12-2_TRAJ52_CAVNNAGGTSYGKLTF/TRBV7-9_TRBJ2-7_CASSLEFGPTPYEQYF	CAVNNAGGTSYGKLTF	CASSLEFGPTPYEQYF	CAFIGDAGGTSYGKLTF	CASSLEPSYEQYF	cart1531	3145
CAR-	P2 pre.	0.431034	3	3	6	CMV_IE1_KLGGALQAK	TRAV12-2_TRAJ30_CAASDDKIIF/TRBV6-1_TRBJ2-1_CASSEAFYNEQFF	CAASDDKIIF	CASSEAFYNEQFF	CATSTGDDKIIF	CASSLSAYNEQFF	cart1527	3532
CAR-	P2 pre.	0.431034	4	3	7	HTLV-1_Tax_LLFGYPVYV	TRAV12-2_TRAJ30_CAASDDKIIF/TRBV6-1_TRBJ2-1_CASSEAFYNEQFF	CAASDDKIIF	CASSEAFYNEQFF	CAMSADTDKLIF	CASSQVLYNEQFF	cart1527	3897
CAR-	P2 pre.	0.431034	4	3	7	CMV_IE1_KLGGALQAK	TRAV38-2/DV8_TRAJ48_CAYNFGNEKLTF/TRBV4-2_TRBJ2-1_CASSQEASGIRDNEQFF	CAYNFGNEKLTF	CASSQEASGIRDNEQFF	CAAGPRNFGNEKLTF	CASSQEASGTYNEQFF	cart1554	4685
CAR-	P2 pre.	0.431034	3	4	7	CMV_IE1_KLGGALQAK	TRAV12-1_TRAJ42_CVVNLNYGGSQGNLIF/TRBV5-1_TRBJ1-1_CASSPLGPFDTEAFF	CVVNLNYGGSQGNLIF	CASSPLGPFDTEAFF	CAVNDGYGGSQGNLIF	CASSTLDTEAFF	cart1526	5099
CAR-	P2 pre.	0.431034	4	4	8	CMV_IE1_KLGGALQAK	TRAV21_TRAJ30_CAGFMNRDDKIIF/TRBV7-9_TRBJ1-2_CASSHTENYGYTF	CAGFMNRDDKIIF	CASSHTENYGYTF	CALSEANRDDKIIF	CASSLDRERYGYTF	cart1539	5337
CAR-	P2 pre.	0.431034	4	4	8	HomoSapiens_MLANA_ELAGIGILTV	TRAV12-1_TRAJ42_CVVNLNYGGSQGNLIF/TRBV5-1_TRBJ1-1_CASSPLGPFDTEAFF	CVVNLNYGGSQGNLIF	CASSPLGPFDTEAFF	CAVAGYGGSQGNLIF	CASSPQGLGTEAFF	cart1526	5546
CAR-	P2 pre.	0.431034	4	3	7	InfluenzaA_M_GILGFVFTL	TRAV12-2_TRAJ50_CAVSGRRTSYDKVIF/TRBV7-9_TRBJ2-7_CASSSSGSYEQYF	CAVSGRRTSYDKVIF	CASSSSGSYEQYF	CAASETSYDKVIF	CASSIRSSYEQYF	cart1529	6057
CAR-	P2 pre.	0.431034	4	4	8	EBV_EBNA4_AVFDRKSDAK	TRAV14/DV4_TRAJ6_CAMSSASGGSYIPTF/TRBV11-2_TRBJ2-1_CASSWLAENEQFF	CAMSSASGGSYIPTF	CASSWLAENEQFF	CASLGGSYIPTF	CASSYGSGNEQFF	cart1536	7663
CAR-	P2 pre.	0.431034	3	4	7	InfluenzaA_M_GILGFVFTL	TRAV12-2_TRAJ52_CAVNNAGGTSYGKLTF/TRBV7-9_TRBJ2-3_CASSLEDLLSTDTQYF	CAVNNAGGTSYGKLTF	CASSLEDLLSTDTQYF	CAFMINAGGTSYGKLTF	CASSQEWLAVSTDTQYF	cart1530	8142
CAR-	P2 pre.	0.431034	3	4	7	EBV_EBNA3A_RLRAEAQVK	TRAV14/DV4_TRAJ6_CAMSSASGGSYIPTF/TRBV11-2_TRBJ2-1_CASSWLAENEQFF	CAMSSASGGSYIPTF	CASSWLAENEQFF	CAASGGSYIPTF	CASSPLDGEQFF	cart1536	9288
CAR-	P2 pre.	0.431034	4	4	8	CMV_IE1_KLGGALQAK	TRAV21_TRAJ58_CAVKTSGSRLTF/TRBV12-4_TRBJ2-5_CASNPGGSETQYF	CAVKTSGSRLTF	CASNPGGSETQYF	CAVSKNSGYSTLTF	CASSPLGGTQYF	cart1540	9646
CAR-	P2 pre.	0.431034	4	4	8	EBV_EBNA4_AVFDRKSDAK	TRAV12-2_TRAJ30_CAASDDKIIF/TRBV6-1_TRBJ2-1_CASSEAFYNEQFF	CAASDDKIIF	CASSEAFYNEQFF	CAVPYDKVIF	CASSSREGAYNEQFF	cart1527	9933
CAR-	P2 pre.	0.431034	4	4	8	EBV_EBNA3A_RLRAEAQVK	TRAV12-2_TRAJ30_CAASDDKIIF/TRBV6-1_TRBJ2-1_CASSEAFYNEQFF	CAASDDKIIF	CASSEAFYNEQFF	CAAYNTDKLIF	CAISDYAGYNEQFF	cart1527	10051
CAR-	P2 pre.	0.431034	3	4	7	EBV_EBNA4_AVFDRKSDAK	TRAV12-2_TRAJ52_CAVTSGTSYGKLTF/TRBV25-1_TRBJ2-1_CASSLTGFMYNEQFF	CAVTSGTSYGKLTF	CASSLTGFMYNEQFF	CAVTKPRGTSYGKLTF	CASSSTVYNEQFF	cart1533	10500
CAR-	P2 pre.	0.431034	4	4	8	EBV_EBNA4_IVTDFSVIK	TRAV12-2_TRAJ50_CAVSGRRTSYDKVIF/TRBV7-9_TRBJ2-7_CASSSSGSYEQYF	CAVSGRRTSYDKVIF	CASSSSGSYEQYF	CAVDLMKTSYDKVIF	CAWASGGYEQYF	cart1529	12150
CAR-	P2 pre.	0.431034	2	4	6	EBV_EBNA4_IVTDFSVIK	TRAV14/DV4_TRAJ6_CAMSSASGGSYIPTF/TRBV11-2_TRBJ2-1_CASSWLAENEQFF	CAMSSASGGSYIPTF	CASSWLAENEQFF	CAILSASGGSYIPTF	CASSFGNEQFF	cart1536	12520
CAR-	P2 pre.	0.431034	2	4	6	HomoSapiens_MLANA_ELAGIGILTV	TRAV8-6_TRAJ8_CAVSDRGFQKLVF/TRBV6-1_TRBJ2-5_CASSEELEGTQYF	CAVSDRGFQKLVF	CASSEELEGTQYF	CAVSTGFQKLVF	CASSLGETQYF	cart1557	12702
CAR-	P2 pre.	0.431034	4	4	8	EBV_EBNA4_IVTDFSVIK	TRAV12-2_TRAJ30_CAASDDKIIF/TRBV6-1_TRBJ2-1_CASSEAFYNEQFF	CAASDDKIIF	CASSEAFYNEQFF	CAESTTDKLIF	CASSHDIGNEQFF	cart1527	12843
CAR-	P2 pre.	0.431034	4	4	8	EBV_EBNA4_AVFDRKSDAK	TRAV5_TRAJ34_CAVGTDKLIF/TRBV11-2_TRBJ2-4_CASSPDTRDIQYF	CAVGTDKLIF	CASSPDTRDIQYF	CATRDDKIIF	CASSPGTPYEQYF	cart1556	13571
CAR-	P2 pre.	0.431034	4	4	8	EBV_BZLF1_RAKFKQLL	TRAV12-2_TRAJ30_CAASDDKIIF/TRBV6-1_TRBJ2-1_CASSEAFYNEQFF	CAASDDKIIF	CASSEAFYNEQFF	CAYNTDKLIF	CASSISRVYNEQFF	cart1527	13857
CAR-	P2 pre.	0.431034	4	4	8	EBV_EBNA3A_RLRAEAQVK	TRAV5_TRAJ34_CAVGTDKLIF/TRBV11-2_TRBJ2-4_CASSPDTRDIQYF	CAVGTDKLIF	CASSPDTRDIQYF	CAVRSDYKLSF	CASSLPTDTQYF	cart1556	13899
CAR-	P2 pre.	0.431034	1	4	5	SARS-CoV-2_Spike_LTDEMIAQY	TRAV12-2_TRAJ52_CAVNNAGGTSYGKLTF/TRBV7-9_TRBJ2-7_CASSLEFGPTPYEQYF	CAVNNAGGTSYGKLTF	CASSLEFGPTPYEQYF	CAVNDAGGTSYGKLTF	CASSLGGPGTGYEQYF	cart1531	14259
CAR-	P2 pre.	0.431034	4	4	8	SARS-CoV-2_Spike_YLQPRTFLL	TRAV5_TRAJ34_CAVGTDKLIF/TRBV11-2_TRBJ2-4_CASSPDTRDIQYF	CAVGTDKLIF	CASSPDTRDIQYF	CVVNRADKLIF	CASSPDIEQYF	cart1556	14410
CAR-	P2 pre.	0.431034	4	3	7	SARS-CoV-2_NSP3_PTDNYITTY	TRAV5_TRAJ34_CAVGTDKLIF/TRBV11-2_TRBJ2-4_CASSPDTRDIQYF	CAVGTDKLIF	CASSPDTRDIQYF	CAAGGYNKLIF	CASSPDIDKQYF	cart1556	14713
CAR-	P2 pre.	0.431034	4	4	8	SARS-CoV-2_NSP3_TTDPSFLGRY	TRAV13-1_TRAJ7_CAASYYGNNRLAF/TRBV27_TRBJ2-3_CASSWTPTDTQYF	CAASYYGNNRLAF	CASSWTPTDTQYF	CAVSLGNRLAF	CASGIAGPTDTQYF	cart1535	14918
CAR-	P2 pre.	0.431034	4	4	8	HomoSapiens_PMEL_KTWGQYWQV	TRAV12-2_TRAJ30_CAASDDKIIF/TRBV6-1_TRBJ2-1_CASSEAFYNEQFF	CAASDDKIIF	CASSEAFYNEQFF	CAENTDKLIF	CASSPGNNEQFF	cart1527	16080
CAR-	P2 pre.	0.431034	3	4	7	CMV_IE1_KLGGALQAK	TRAV13-1_TRAJ7_CAASYYGNNRLAF/TRBV27_TRBJ2-3_CASSWTPTDTQYF	CAASYYGNNRLAF	CASSWTPTDTQYF	CAVSEGNNRLAF	CASSSGMGTDTQYF	cart1535	16653
CAR-	P2 pre.	0.431034	2	4	6	EBV_BZLF1_RAKFKQLL	TRAV1-2_TRAJ6_CAVRSTGGSYIPTF/TRBV20-1_TRBJ2-2_CSARTRGGTNTGELFF	CAVRSTGGSYIPTF	CSARTRGGTNTGELFF	CAVRGWGGSYIPTF	CSARQGTTGELFF	cart1525	16800
CAR-	P2 pre.	0.431034	3	4	7	CMV_IE1_KLGGALQAK	TRAV12-2_TRAJ52_CAVNNAGGTSYGKLTF/TRBV9_TRBJ2-3_CASSASRDLLSTDTQYF	CAVNNAGGTSYGKLTF	CASSASRDLLSTDTQYF	CAMRFAGGTSYGKLTF	CASSSRSTDTQYF	cart1532	18181
CAR-	P2 pre.	0.431034	4	4	8	EBV_BZLF1_RAKFKQLL	TRAV12-2_TRAJ50_CAVSGRRTSYDKVIF/TRBV7-9_TRBJ2-7_CASSSSGSYEQYF	CAVSGRRTSYDKVIF	CASSSSGSYEQYF	CAASETSYDKVIF	CSASPGDYEQYF	cart1529	18622
CAR-	P2 pre.	0.431034	4	4	8	YFV_NS4B_LLWNGPMAV	TRAV12-2_TRAJ30_CAASDDKIIF/TRBV6-1_TRBJ2-1_CASSEAFYNEQFF	CAASDDKIIF	CASSEAFYNEQFF	CATDATRDDKIIF	CASSLGGAPYNEQFF	cart1527	18876
CAR-	P2 pre.	0.431034	2	4	6	YFV_NS4B_LLWNGPMAV	TRAV5_TRAJ34_CAVGTDKLIF/TRBV11-2_TRBJ2-4_CASSPDTRDIQYF	CAVGTDKLIF	CASSPDTRDIQYF	CAVGDDKIIF	CASSSRTGDTQYF	cart1556	19131
CAR-	P2 pre.	0.431034	4	4	8	YFV_NS4B_LLWNGPMAV	TRAV12-2_TRAJ50_CAVSGRRTSYDKVIF/TRBV7-9_TRBJ2-7_CASSSSGSYEQYF	CAVSGRRTSYDKVIF	CASSSSGSYEQYF	CAVNPETSYDKVIF	CSASEAGGSYEQYF	cart1529	19477
CAR-	P2 pre.	0.431034	4	4	8	InfluenzaA_M_GILGFVFTL	TRAV12-2_TRAJ52_CAVNNAGGTSYGKLTF/TRBV9_TRBJ2-3_CASSASRDLLSTDTQYF	CAVNNAGGTSYGKLTF	CASSASRDLLSTDTQYF	CAFMKGAGGTSYGKLTF	CASSSRDGGTDTQYF	cart1532	20036
CAR-	P1 D13	0.390625	3	4	7	CMV_IE1_KLGGALQAK	TRAV8-2_TRAJ47_CVVSDYGNKLVF/TRBV10-1_TRBJ1-1_CASSAGPNTEAFF	CVVSDYGNKLVF	CASSAGPNTEAFF	CALSEDYGNKLVF	CASSSGGNNEQFF	cart488	432
CAR-	P1 D13	0.390625	3	4	7	CMV_IE1_KLGGALQAK	TRAV12-1_TRAJ5_CVVQGTGRRALTF/TRBV10-3_TRBJ1-5_CAISEETGVSQPQHF	CVVQGTGRRALTF	CAISEETGVSQPQHF	CVVDPDTGRRALTF	CAISEFSGTSNQPQHF	cart486	6789
CAR-	P1 D13	0.390625	3	3	6	CMV_IE1_KLGGALQAK	TRAV8-2_TRAJ57_CVGITQGGSEKLVF/TRBV19_TRBJ2-1_CASSFPGTYNEQFF	CVGITQGGSEKLVF	CASSFPGTYNEQFF	CVSQGGSEKLVF	CASSPPSGSYNEQFF	cart489	7105
CAR-	P1 D13	0.390625	3	4	7	CMV_IE1_KLGGALQAK	TRAV1-2_TRAJ40_CAVRKVSGTYKYIF/TRBV28_TRBJ2-7_CASRLDRASSYEQYF	CAVRKVSGTYKYIF	CASRLDRASSYEQYF	CAVSVLSGTYKYIF	CASSLRYDSYEQYF	cart484	7271
CAR-	P1 D13	0.390625	4	4	8	InfluenzaA_HA_PKYVKQNTLKLAT	TRAV1-2_TRAJ40_CAVRKVSGTYKYIF/TRBV28_TRBJ2-7_CASRLDRASSYEQYF	CAVRKVSGTYKYIF	CASRLDRASSYEQYF	CAVDSATSGTYKYIF	CASSSRSSYEQYF	cart484	7986
CAR-	P1 D13	0.390625	4	4	8	InfluenzaA_M_GILGFVFTL	TRAV8-2_TRAJ47_CVVSDYGNKLVF/TRBV10-1_TRBJ1-1_CASSAGPNTEAFF	CVVSDYGNKLVF	CASSAGPNTEAFF	CAFSMEYGNKLVF	CASSGQGGTEAFF	cart488	13469
CAR-	P1 D13	0.390625	4	4	8	EBV_EBNA4_AVFDRKSDAK	TRAV8-2_TRAJ47_CVVSDYGNKLVF/TRBV10-1_TRBJ1-1_CASSAGPNTEAFF	CVVSDYGNKLVF	CASSAGPNTEAFF	CAVSDRGYNKLIF	CASSFEEETEAFF	cart488	13722
CAR-	P1 D13	0.390625	4	4	8	CMV_IE1_KLGGALQAK	TRAV12-1_TRAJ29_CVVNAAGNTPLVF/TRBV5-1_TRBJ2-7_CASSLGAGLVDEQYF	CVVNAAGNTPLVF	CASSLGAGLVDEQYF	CAVGHSGNTPLVF	CASSLGQGSSYEQYF	cart485	16617
CAR-	P1 D13	0.390625	4	3	7	HomoSapiens_MLANA_ELAGIGILTV	TRAV12-1_TRAJ29_CVVNAAGNTPLVF/TRBV5-1_TRBJ2-7_CASSLGAGLVDEQYF	CVVNAAGNTPLVF	CASSLGAGLVDEQYF	CAVPSGNTPLVF	CASSLAAGGVDEQFF	cart485	18382
CAR-	P1 D13	0.390625	4	4	8	InfluenzaA_M_GILGFVFTL	TRAV1-2_TRAJ40_CAVRKVSGTYKYIF/TRBV28_TRBJ2-7_CASRLDRASSYEQYF	CAVRKVSGTYKYIF	CASRLDRASSYEQYF	CAASASGTYKYIF	CASSARSSYEQYF	cart484	19457
CAR-	P1 D13	0.390625	3	4	7	EBV_BZLF1_RAKFKQLL	TRAV8-2_TRAJ57_CVGITQGGSEKLVF/TRBV19_TRBJ2-1_CASSFPGTYNEQFF	CVGITQGGSEKLVF	CASSFPGTYNEQFF	CAVLGTQGGSEKLVF	CASFRGAAYNEQFF	cart489	20199
CAR-	P3 D24	0.382653	4	4	8	CMV_IE1_KLGGALQAK	TRAV35_TRAJ49_CAGQTGNQFYF/TRBV7-8_TRBJ2-7_CASGEGVYEQYF	CAGQTGNQFYF	CASGEGVYEQYF	CVAAYGTGNQFYF	CASSPGRSYEQYF	cart1815	124
CAR-	P3 D24	0.382653	4	4	8	CMV_IE1_KLGGALQAK	TRAV12-2_TRAJ23_CALSDSYNQGGKLIF/TRBV4-3_TRBJ1-1_CASSQEAETEAFF	CALSDSYNQGGKLIF	CASSQEAETEAFF	CAVGYNQGGKLIF	CATSRANTEAFF	cart1807	959
CAR-	P3 D24	0.382653	3	4	7	CMV_IE1_KLGGALQAK	TRAV17_TRAJ49_CATDTGNQFYF/TRBV4-3_TRBJ1-1_CASSQEAETEAFF	CATDTGNQFYF	CASSQEAETEAFF	CAVILGNQFYF	CASSSGNTEAFF	cart1809	1374
CAR-	P3 D24	0.382653	4	4	8	HomoSapiens_MLANA_ELAGIGILTV	TRAV35_TRAJ49_CAGQTGNQFYF/TRBV7-8_TRBJ2-7_CASGEGVYEQYF	CAGQTGNQFYF	CASGEGVYEQYF	CAVNMDTGNQFYF	CASSPHSYEQYF	cart1815	1473
CAR-	P3 D24	0.382653	4	4	8	CMV_IE1_KLGGALQAK	TRAV8-2_TRAJ43_CVVSDGADMRF/TRBV6-5_TRBJ1-1_CASSSSQGMNTEAFF	CVVSDGADMRF	CASSSSQGMNTEAFF	CAMSDNDMRF	CASSSNTEAFF	cart1817	3831
CAR-	P3 D24	0.382653	3	4	7	CMV_IE1_KLGGALQAK	TRAV19_TRAJ36_CALSEGYQTGANNLFF/TRBV9_TRBJ2-3_CASSVTGGTDTQYF	CALSEGYQTGANNLFF	CASSVTGGTDTQYF	CALSLGRGTGANNLFF	CASARGTDTQYF	cart1810	4849
CAR-	P3 D24	0.382653	4	3	7	CMV_IE1_KLGGALQAK	TRAV8-6_TRAJ42_CAVSESQGNLIF/TRBV18_TRBJ1-4_CASSPLPGLTNEKLFF	CAVSESQGNLIF	CASSPLPGLTNEKLFF	CAVRSYGGSQGNLIF	CASSPMGTNEKLFF	cart1818	4870
CAR-	P3 D24	0.382653	4	4	8	CMV_IE1_KLGGALQAK	TRAV21_TRAJ23_CALSDSYNQGGKLIF/TRBV12-4_TRBJ2-3_CASSLGQAGSTDTQYF	CALSDSYNQGGKLIF	CASSLGQAGSTDTQYF	CAESKHNQGGKLIF	CASSFIGSTDTQYF	cart1811	5090
CAR-	P3 D24	0.382653	3	3	6	CMV_IE1_KLGGALQAK	TRAV12-1_TRAJ9_CVVTGNTGGFKTIF/TRBV10-2_TRBJ1-1_CASTGHLNTEAFF	CVVTGNTGGFKTIF	CASTGHLNTEAFF	CALDGNTGGFKTIF	CASGQGNTEAFF	cart1806	8292
CAR-	P3 D24	0.382653	3	4	7	HomoSapiens_MLANA_ELAGIGILTV	TRAV17_TRAJ49_CATDTGNQFYF/TRBV4-3_TRBJ1-1_CASSQEAETEAFF	CATDTGNQFYF	CASSQEAETEAFF	CAVNGGNQFYF	CASSLEMGAGTEAFF	cart1809	8675
CAR-	P3 D24	0.382653	3	4	7	HomoSapiens_PMEL_KTWGQYWQV	TRAV8-6_TRAJ42_CAVSESQGNLIF/TRBV18_TRBJ1-4_CASSPLPGLTNEKLFF	CAVSESQGNLIF	CASSPLPGLTNEKLFF	CAEGGSQGNLIF	CASSLGNEKLFF	cart1818	8839
CAR-	P3 D24	0.382653	3	4	7	CMV_IE1_KLGGALQAK	TRAV3_TRAJ34_CAVRDRNTDKLIF/TRBV6-5_TRBJ2-5_CASSYPQGEGQETQYF	CAVRDRNTDKLIF	CASSYPQGEGQETQYF	CAVRTDKLIF	CASSPDGRAQETQYF	cart1814	9040
CAR-	P3 D24	0.382653	4	4	8	EBV_EBNA4_AVFDRKSDAK	TRAV5_TRAJ12_CAERRGDSSYKLIF/TRBV7-8_TRBJ2-6_CASSLVEFLSGANVLTF	CAERRGDSSYKLIF	CASSLVEFLSGANVLTF	CAVMDSSYKLIF	CASSQVAGSGANVLTF	cart1816	9684
CAR-	P3 D24	0.382653	3	4	7	InfluenzaA_M_GILGFVFTL	TRAV12-2_TRAJ47_CAGPDMEYGNKLVF/TRBV6-2_TRBJ2-2_CASRQTGLGGELFF	CAGPDMEYGNKLVF	CASRQTGLGGELFF	CAMSPMEYGNKLVF	CASSQTGLNTEAFF	cart1808	13126
CAR-	P3 D24	0.382653	4	4	8	InfluenzaA_M_GILGFVFTL	TRAV3_TRAJ34_CAVRDRNTDKLIF/TRBV6-5_TRBJ2-5_CASSYPQGEGQETQYF	CAVRDRNTDKLIF	CASSYPQGEGQETQYF	CAVVASNTGKLIF	CASSPRDGQETQYF	cart1814	13930
CAR-	P3 D24	0.382653	2	4	6	SARS-CoV-2_Spike_LTDEMIAQY	TRAV17_TRAJ49_CATDTGNQFYF/TRBV4-3_TRBJ1-1_CASSQEAETEAFF	CATDTGNQFYF	CASSQEAETEAFF	CAANTGNQFYF	CASSLAVNTEAFF	cart1809	14184
CAR-	P3 D24	0.382653	3	4	7	SARS-CoV-2_Spike_LTDEMIAQY	TRAV35_TRAJ49_CAGQTGNQFYF/TRBV7-8_TRBJ2-7_CASGEGVYEQYF	CAGQTGNQFYF	CASGEGVYEQYF	CAALGNQFYF	CASSLGAGTYEQYF	cart1815	14314
CAR-	P3 D24	0.382653	4	4	8	SARS-CoV-2_Spike_NQKLIANQF	TRAV35_TRAJ49_CAGQTGNQFYF/TRBV7-8_TRBJ2-7_CASGEGVYEQYF	CAGQTGNQFYF	CASGEGVYEQYF	CALSALTGNQFYF	CASSTGGVGYEQYF	cart1815	14379
CAR-	P3 D24	0.382653	3	2	5	SARS-CoV-2_NSP3_TTDPSFLGRY	TRAV35_TRAJ49_CAGQTGNQFYF/TRBV7-8_TRBJ2-7_CASGEGVYEQYF	CAGQTGNQFYF	CASGEGVYEQYF	CALSGTGNQFYF	CASGQGFYEQYF	cart1815	14695
CAR-	P3 D24	0.382653	4	3	7	SARS-CoV-2_RNP_DTDFVNEFY	TRAV12-1_TRAJ9_CVVTGNTGGFKTIF/TRBV10-2_TRBJ1-1_CASTGHLNTEAFF	CVVTGNTGGFKTIF	CASTGHLNTEAFF	CALKNTGGFKTIF	CASATGGGNTEAFF	cart1806	14703
CAR-	P3 D24	0.382653	4	4	8	SARS-CoV-2_Spike_LTDEMIAQY	TRAV3_TRAJ34_CAVRDRNTDKLIF/TRBV6-5_TRBJ2-5_CASSYPQGEGQETQYF	CAVRDRNTDKLIF	CASSYPQGEGQETQYF	CAVRDEDDKIIF	CASSLPGRGETQYF	cart1814	14783
CAR-	P3 D24	0.382653	3	4	7	SARS-CoV-2_Spike_YLQPRTFLL	TRAV19_TRAJ36_CALSEGYQTGANNLFF/TRBV9_TRBJ2-3_CASSVTGGTDTQYF	CALSEGYQTGANNLFF	CASSVTGGTDTQYF	CALSVGTGANNLFF	CASSISGSGSDTQYF	cart1810	14909
CAR-	P3 D24	0.382653	3	3	6	SARS-CoV-2_Spike_NYNYLYRLF	TRAV35_TRAJ49_CAGQTGNQFYF/TRBV7-8_TRBJ2-7_CASGEGVYEQYF	CAGQTGNQFYF	CASGEGVYEQYF	CAMRGSTGNQFYF	CASSEGQGYEQYF	cart1815	15159
CAR-	P3 D24	0.382653	3	4	7	HomoSapiens_MLANA_EAAGIGILTV	TRAV17_TRAJ49_CATDTGNQFYF/TRBV4-3_TRBJ1-1_CASSQEAETEAFF	CATDTGNQFYF	CASSQEAETEAFF	CAVNSGNQFYF	CASSFGLGTEAFF	cart1809	15220
CAR-	P3 D24	0.382653	1	1	2	SARS-CoV-2_Spike_YLQPRTFLL	TRAV3_TRAJ34_CAVRDRNTDKLIF/TRBV6-5_TRBJ2-5_CASSYPQGEGQETQYF	CAVRDRNTDKLIF	CASSYPQGEGQETQYF	CAVRDKNTDKLIF	CASSYPTGEGQETQYF	cart1814	15579
CAR-	P3 D24	0.382653	4	4	8	SARS-CoV-2_Spike_QYIKWPWYI	TRAV21_TRAJ23_CALSDSYNQGGKLIF/TRBV12-4_TRBJ2-3_CASSLGQAGSTDTQYF	CALSDSYNQGGKLIF	CASSLGQAGSTDTQYF	CAVYNQGGKLIF	CASSALVAFSTDTQYF	cart1811	15736
CAR-	P3 D24	0.382653	2	3	5	HCV_NS3_KLVALGINAV	TRAV35_TRAJ49_CAGQTGNQFYF/TRBV7-8_TRBJ2-7_CASGEGVYEQYF	CAGQTGNQFYF	CASGEGVYEQYF	CAHNTGNQFYF	CASSYGSYEQYF	cart1815	17765
CAR-	P3 D24	0.382653	3	4	7	YFV_NS4B_LLWNGPMAV	TRAV35_TRAJ49_CAGQTGNQFYF/TRBV7-8_TRBJ2-7_CASGEGVYEQYF	CAGQTGNQFYF	CASGEGVYEQYF	CAGAPNTGNQFYF	CASSPGQGPYEQYF	cart1815	18510
CAR-	P3 D24	0.382653	3	4	7	InfluenzaA_M_GILGFVFTL	TRAV8-6_TRAJ42_CAVSESQGNLIF/TRBV18_TRBJ1-4_CASSPLPGLTNEKLFF	CAVSESQGNLIF	CASSPLPGLTNEKLFF	CAGGGSQGNLIF	CASSLQGANEKLFF	cart1818	19071
CAR-	P3 D24	0.382653	4	4	8	EBV_BZLF1_RAKFKQLL	TRAV19_TRAJ36_CALSEGYQTGANNLFF/TRBV9_TRBJ2-3_CASSVTGGTDTQYF	CALSEGYQTGANNLFF	CASSVTGGTDTQYF	CAAREDQTGANNLFF	CASSSRGGQETQYF	cart1810	19355
CAR-	P3 D24	0.382653	3	4	7	YFV_NS4B_LLWNGPMAV	TRAV17_TRAJ49_CATDTGNQFYF/TRBV4-3_TRBJ1-1_CASSQEAETEAFF	CATDTGNQFYF	CASSQEAETEAFF	CAVNGNQFYF	CASSPQTGAVTEAFF	cart1809	19420
CAR-	P3 D24	0.382653	1	4	5	EBV_EBNA4_IVTDFSVIK	TRAV35_TRAJ49_CAGQTGNQFYF/TRBV7-8_TRBJ2-7_CASGEGVYEQYF	CAGQTGNQFYF	CASGEGVYEQYF	CAGHTGNQFYF	CASSGTSGGYEQYF	cart1815	20227
CAR-	P3 D24	0.382653	1	4	5	EBV_BZLF1_RAKFKQLL	TRAV35_TRAJ49_CAGQTGNQFYF/TRBV7-8_TRBJ2-7_CASGEGVYEQYF	CAGQTGNQFYF	CASGEGVYEQYF	CAGHTGNQFYF	CASSGPGGVDEQYF	cart1815	20250
CAR-	P3 D24	0.382653	4	4	8	InfluenzaA_M_GILGFVFTL	TRAV19_TRAJ36_CALSEGYQTGANNLFF/TRBV9_TRBJ2-3_CASSVTGGTDTQYF	CALSEGYQTGANNLFF	CASSVTGGTDTQYF	CAIGDQTGANNLFF	CASLISGTDTQYF	cart1810	20889
CAR-	P3 D24	0.382653	3	4	7	CMV_pp65_NLVPMVATV	TRAV35_TRAJ49_CAGQTGNQFYF/TRBV7-8_TRBJ2-7_CASGEGVYEQYF	CAGQTGNQFYF	CASGEGVYEQYF	CATKNTGNQFYF	CASSVGLPYEQYF	cart1815	20986
CAR-	P3 D24	0.382653	4	4	8	EBV_EBNA4_AVFDRKSDAK	TRAV19_TRAJ36_CALSEGYQTGANNLFF/TRBV9_TRBJ2-3_CASSVTGGTDTQYF	CALSEGYQTGANNLFF	CASSVTGGTDTQYF	CAIGDQTGANNLFF	CASLISGTDTQYF	cart1810	22638
CAR-	P4 D21	0.373367	4	3	7	InfluenzaA_HA_PKYVKQNTLKLAT	TRAV9-2_TRAJ47_CASMEYGNKLVF/TRBV12-5_TRBJ1-1_CASGLGGGQEAFF	CASMEYGNKLVF	CASGLGGGQEAFF	CALSGLGYGNKLVF	CASTGLGRGGTEAFF	cart2686	602
CAR-	P4 D21	0.373367	4	4	8	CMV_IE1_KLGGALQAK	TRAV19_TRAJ29_CALSEAGNTPLVF/TRBV9_TRBJ2-1_CASSAQGSAYNEQFF	CALSEAGNTPLVF	CASSAQGSAYNEQFF	CAGNSGNTPLVF	CASSIGNYNEQFF	cart2684	1271
CAR-	P4 D21	0.373367	4	4	8	HomoSapiens_GNL3L_NLNCCSVPV	TRAV9-2_TRAJ47_CASMEYGNKLVF/TRBV12-5_TRBJ1-1_CASGLGGGQEAFF	CASMEYGNKLVF	CASGLGGGQEAFF	CALEAGNKLTF	CASSSGGGNEQFF	cart2686	1299
CAR-	P4 D21	0.373367	4	4	8	CMV_IE1_KLGGALQAK	TRAV9-2_TRAJ47_CASMEYGNKLVF/TRBV12-5_TRBJ1-1_CASGLGGGQEAFF	CASMEYGNKLVF	CASGLGGGQEAFF	CAENADGNKLVF	CASSLGRGRTEAFF	cart2686	4459
CAR-	P4 D21	0.373367	4	4	8	CMV_IE1_KLGGALQAK	TRAV12-2_TRAJ29_CAVNPHSGNTPLVF/TRBV6-1_TRBJ1-5_CASSEALNQPQHF	CAVNPHSGNTPLVF	CASSEALNQPQHF	CAGLLNSGNTPLVF	CASSGQGFNQPQHF	cart2681	4993
CAR-	P4 D21	0.373367	3	3	6	CMV_IE1_KLGGALQAK	TRAV1-2_TRAJ6_CAVRDTGGSYIPTF/TRBV4-2_TRBJ1-2_CASSLRDNGYTF	CAVRDTGGSYIPTF	CASSLRDNGYTF	CAVSEGGSYIPTF	CASSPRVNYGYTF	cart2680	8209
CAR-	P4 D21	0.373367	2	4	6	EBV_EBNA4_AVFDRKSDAK	TRAV13-1_TRAJ6_CAATSGGSYIPTF/TRBV15_TRBJ2-3_CATLGAGGHTDTQYF	CAATSGGSYIPTF	CATLGAGGHTDTQYF	CALSGGSYIPTF	CATSRAAGGSTDTQYF	cart2682	9308
CAR-	P4 D21	0.373367	3	4	7	EBV_EBNA4_AVFDRKSDAK	TRAV19_TRAJ29_CALSEAGNTPLVF/TRBV9_TRBJ2-1_CASSAQGSAYNEQFF	CALSEAGNTPLVF	CASSAQGSAYNEQFF	CAVRVAGNTPLVF	CASSPGQGAPNEQFF	cart2684	10081
CAR-	P4 D21	0.373367	3	3	6	EBV_EBNA3A_RLRAEAQVK	TRAV19_TRAJ29_CALSEAGNTPLVF/TRBV9_TRBJ2-1_CASSAQGSAYNEQFF	CALSEAGNTPLVF	CASSAQGSAYNEQFF	CAGAAGNTPLVF	CASSFAGGSYNEQFF	cart2684	11336
CAR-	P4 D21	0.373367	1	4	5	InfluenzaA_M_GILGFVFTL	TRAV9-2_TRAJ47_CASMEYGNKLVF/TRBV12-5_TRBJ1-1_CASGLGGGQEAFF	CASMEYGNKLVF	CASGLGGGQEAFF	CAFSMEYGNKLVF	CASSGQGGTEAFF	cart2686	13469
CAR-	P4 D21	0.373367	4	4	8	HomoSapiens_MLANA_ELAGIGILTV	TRAV12-2_TRAJ29_CAVNPHSGNTPLVF/TRBV6-1_TRBJ1-5_CASSEALNQPQHF	CAVNPHSGNTPLVF	CASSEALNQPQHF	CAVRTRNSGNTPLVF	CASSLRGLGQPQHF	cart2681	13606
CAR-	P4 D21	0.373367	4	4	8	SARS-CoV-2_RNP_DTDFVNEFY	TRAV19_TRAJ29_CALSEAGNTPLVF/TRBV9_TRBJ2-1_CASSAQGSAYNEQFF	CALSEAGNTPLVF	CASSAQGSAYNEQFF	CALSEGNARLMF	CASSQGGGVNEQFF	cart2684	14256
CAR-	P4 D21	0.373367	4	4	8	HomoSapiens_NY-ESO-1_APRGPHGGAASGL	TRAV12-2_TRAJ29_CAVNPHSGNTPLVF/TRBV6-1_TRBJ1-5_CASSEALNQPQHF	CAVNPHSGNTPLVF	CASSEALNQPQHF	CVVSFSGNTPLVF	CASSSSYSNQPQHF	cart2681	15246
CAR-	P4 D21	0.373367	4	3	7	EBV_BZLF1_RAKFKQLL	TRAV1-2_TRAJ6_CAVRDTGGSYIPTF/TRBV4-2_TRBJ1-2_CASSLRDNGYTF	CAVRDTGGSYIPTF	CASSLRDNGYTF	CAEMEGGSYIPTF	CASSRDRDYGYTF	cart2680	19074
CAR-	P4 D21	0.373367	4	4	8	EBV_BZLF1_RAKFKQLL	TRAV19_TRAJ29_CALSEAGNTPLVF/TRBV9_TRBJ2-1_CASSAQGSAYNEQFF	CALSEAGNTPLVF	CASSAQGSAYNEQFF	CALSEAGPDKLIF	CASSGTSGAYNEQFF	cart2684	21686
CAR-	P4 D21	0.373367	4	4	8	EBV_BZLF1_RAKFKQLL	TRAV12-2_TRAJ29_CAVNPHSGNTPLVF/TRBV6-1_TRBJ1-5_CASSEALNQPQHF	CAVNPHSGNTPLVF	CASSEALNQPQHF	CAVVGNTPLVF	CASSQDLEDNQPQHF	cart2681	22878
CAR-	P4 D21	0.373367	2	4	6	CMV_IE1_KLGGALQAK	TRAV13-1_TRAJ6_CAATSGGSYIPTF/TRBV15_TRBJ2-3_CATLGAGGHTDTQYF	CAATSGGSYIPTF	CATLGAGGHTDTQYF	CAGASGGSYIPTF	CATTGGSNTDTQYF	cart2682	23853
CAR-	P1 D7	0.344828	4	4	8	CMV_IE1_KLGGALQAK	TRAV23/DV6_TRAJ52_CAAPAYAGGTSYGKLTF/TRBV6-2_TRBJ2-7_CASGTVSYEQYF	CAAPAYAGGTSYGKLTF	CASGTVSYEQYF	CAENPSNAGGTSYGKLTF	CASPGSVSNEQFF	cart111	151
CAR-	P1 D7	0.344828	4	4	8	EBV_EBNA4_AVFDRKSDAK	TRAV23/DV6_TRAJ52_CAAPAYAGGTSYGKLTF/TRBV6-2_TRBJ2-7_CASGTVSYEQYF	CAAPAYAGGTSYGKLTF	CASGTVSYEQYF	CAFIGDAGGTSYGKLTF	CASKDGISYEQYF	cart111	1436
CAR-	P1 D7	0.344828	3	4	7	HCV_NS3_CINGVCWTV	TRAV12-1_TRAJ9_CVVKKAGGFKTIF/TRBV27_TRBJ2-7_CASSLGYEQYF	CVVKKAGGFKTIF	CASSLGYEQYF	CLKAGGFKTIF	CASRLLAGAYEQYF	cart109	2529
CAR-	P1 D7	0.344828	4	4	8	HomoSapiens_SLC30A8_VAANIVLTV	TRAV12-2_TRAJ41_CASYSNSGYALNF/TRBV4-3_TRBJ2-7_CASSQETGYEQYF	CASYSNSGYALNF	CASSQETGYEQYF	CALRSGYALNF	CASSDQETQYF	cart110	2773
CAR-	P1 D7	0.344828	4	3	7	CMV_IE1_KLGGALQAK	TRAV12-1_TRAJ9_CVVKKAGGFKTIF/TRBV27_TRBJ2-7_CASSLGYEQYF	CVVKKAGGFKTIF	CASSLGYEQYF	CAASNAGGFKTIF	CASSKEGDEQYF	cart109	3352
CAR-	P1 D7	0.344828	4	3	7	EBV_EBNA4_AVFDRKSDAK	TRAV12-1_TRAJ9_CVVKKAGGFKTIF/TRBV27_TRBJ2-7_CASSLGYEQYF	CVVKKAGGFKTIF	CASSLGYEQYF	CAASNAGGFKTIF	CASSKEGDEQYF	cart109	3353
CAR-	P1 D7	0.344828	4	4	8	CMV_IE1_KLGGALQAK	TRAV12-2_TRAJ41_CASYSNSGYALNF/TRBV4-3_TRBJ2-7_CASSQETGYEQYF	CASYSNSGYALNF	CASSQETGYEQYF	CAPGGSGYALNF	CASSPSSYEQYF	cart110	4147
CAR-	P1 D7	0.344828	3	3	6	EBV_EBNA4_AVFDRKSDAK	TRAV12-2_TRAJ41_CASYSNSGYALNF/TRBV4-3_TRBJ2-7_CASSQETGYEQYF	CASYSNSGYALNF	CASSQETGYEQYF	CAGPNSNSGYALNF	CASSQETGYGYTF	cart110	5450
CAR-	P1 D7	0.344828	4	4	8	CMV_IE1_KLGGALQAK	TRAV1-2_TRAJ15_CAVRDTVNQAGTALIF/TRBV28_TRBJ2-7_CASRLDRASSYEQYF	CAVRDTVNQAGTALIF	CASRLDRASSYEQYF	CAVPNQAGTALIF	CASSDWDSSYEQYF	cart106	5705
CAR-	P1 D7	0.344828	4	3	7	InfluenzaA_M_GILGFVFTL	TRAV12-1_TRAJ9_CVVKKAGGFKTIF/TRBV27_TRBJ2-7_CASSLGYEQYF	CVVKKAGGFKTIF	CASSLGYEQYF	CAVNTGGFKTIF	CASSLMAGSYEQYF	cart109	12121
CAR-	P1 D7	0.344828	4	3	7	HomoSapiens_MLANA_ELAGIGILTV	TRAV12-1_TRAJ9_CVVKKAGGFKTIF/TRBV27_TRBJ2-7_CASSLGYEQYF	CVVKKAGGFKTIF	CASSLGYEQYF	CAVNTGGFKTIF	CASSYSTGYEQYF	cart109	12793
CAR-	P1 D7	0.344828	4	4	8	InfluenzaA_M_GILGFVFTL	TRAV23/DV6_TRAJ52_CAAPAYAGGTSYGKLTF/TRBV6-2_TRBJ2-7_CASGTVSYEQYF	CAAPAYAGGTSYGKLTF	CASGTVSYEQYF	CALNAGGTSYGKLTF	CASSIRSSYEQYF	cart111	13250
CAR-	P1 D7	0.344828	4	4	8	InfluenzaA_NP_DATYQRTRALVR	TRAV12-1_TRAJ9_CVVKKAGGFKTIF/TRBV27_TRBJ2-7_CASSLGYEQYF	CVVKKAGGFKTIF	CASSLGYEQYF	CLVGDMAGGFKTIF	CASSWTQGDEQYF	cart109	14115
CAR-	P1 D7	0.344828	4	4	8	EBV_LMP2A_FLYALALLL	TRAV23/DV6_TRAJ52_CAAPAYAGGTSYGKLTF/TRBV6-2_TRBJ2-7_CASGTVSYEQYF	CAAPAYAGGTSYGKLTF	CASGTVSYEQYF	CAASGGTSYGKLTF	CASRGEKAYEQYF	cart111	14534
CAR-	P1 D7	0.344828	4	4	8	SARS-CoV-2_Spike_LTDEMIAQY	TRAV23/DV6_TRAJ52_CAAPAYAGGTSYGKLTF/TRBV6-2_TRBJ2-7_CASGTVSYEQYF	CAAPAYAGGTSYGKLTF	CASGTVSYEQYF	CAHAGGTSYGKLTF	CASRSGTGTYEQYF	cart111	14947
CAR-	P1 D7	0.344828	4	4	8	SARS-CoV-2_NSP3_TTDPSFLGRY	TRAV12-2_TRAJ41_CASYSNSGYALNF/TRBV4-3_TRBJ2-7_CASSQETGYEQYF	CASYSNSGYALNF	CASSQETGYEQYF	CAMSETSGYALNF	CASSWTQGAYEQYF	cart110	15136
CAR-	P1 D7	0.344828	4	4	8	SARS-CoV-2_NSP3_TTDPSFLGRY	TRAV23/DV6_TRAJ52_CAAPAYAGGTSYGKLTF/TRBV6-2_TRBJ2-7_CASGTVSYEQYF	CAAPAYAGGTSYGKLTF	CASGTVSYEQYF	CAANRLGGTSYGKLTF	CASSEGLVYEQYF	cart111	15142
CAR-	P1 D7	0.344828	4	4	8	HomoSapiens_gp100_YLEPGPVTA	TRAV23/DV6_TRAJ52_CAAPAYAGGTSYGKLTF/TRBV6-2_TRBJ2-7_CASGTVSYEQYF	CAAPAYAGGTSYGKLTF	CASGTVSYEQYF	CAASTSGGTSYGKLTF	CASSLGSSYEQYF	cart111	15258
CAR-	P1 D7	0.344828	3	4	7	HIV-1_Gag_SLYNTVATL	TRAV12-2_TRAJ41_CASYSNSGYALNF/TRBV4-3_TRBJ2-7_CASSQETGYEQYF	CASYSNSGYALNF	CASSQETGYEQYF	CAVRTNSGYALNF	CASSDTVSYEQYF	cart110	15882
CAR-	P1 D7	0.344828	3	4	7	HIV-1_GAG_SLYNTIATL	TRAV12-2_TRAJ41_CASYSNSGYALNF/TRBV4-3_TRBJ2-7_CASSQETGYEQYF	CASYSNSGYALNF	CASSQETGYEQYF	CAVRTNSGYALNF	CASSDTVSYEQYF	cart110	15893
CAR-	P1 D7	0.344828	3	4	7	HIV-1_GAG_SLFNTIAVL	TRAV12-2_TRAJ41_CASYSNSGYALNF/TRBV4-3_TRBJ2-7_CASSQETGYEQYF	CASYSNSGYALNF	CASSQETGYEQYF	CAVRTNSGYALNF	CASSDTVSYEQYF	cart110	15904
CAR-	P1 D7	0.344828	4	4	8	CMV_IE1_KLGGALQAK	TRAV12-1_TRAJ29_CVVNAAGNTPLVF/TRBV5-1_TRBJ2-7_CASSLGAGLVDEQYF	CVVNAAGNTPLVF	CASSLGAGLVDEQYF	CAVGHSGNTPLVF	CASSLGQGSSYEQYF	cart107	16617
CAR-	P1 D7	0.344828	3	4	7	EBV_EBNA4_IVTDFSVIK	TRAV12-2_TRAJ41_CASYSNSGYALNF/TRBV4-3_TRBJ2-7_CASSQETGYEQYF	CASYSNSGYALNF	CASSQETGYEQYF	CAATNSNSGYALNF	CASSLSSGTYEQYF	cart110	17309
CAR-	P1 D7	0.344828	4	3	7	HomoSapiens_MLANA_ELAGIGILTV	TRAV12-1_TRAJ29_CVVNAAGNTPLVF/TRBV5-1_TRBJ2-7_CASSLGAGLVDEQYF	CVVNAAGNTPLVF	CASSLGAGLVDEQYF	CAVPSGNTPLVF	CASSLAAGGVDEQFF	cart107	18382
CAR-	P1 D7	0.344828	3	4	7	EBV_BZLF1_RAKFKQLL	TRAV12-2_TRAJ41_CASYSNSGYALNF/TRBV4-3_TRBJ2-7_CASSQETGYEQYF	CASYSNSGYALNF	CASSQETGYEQYF	CAYGDSGYALNF	CASSQEASYNEQFF	cart110	18574
CAR-	P1 D7	0.344828	3	4	7	YFV_NS4B_LLWNGPMAV	TRAV23/DV6_TRAJ52_CAAPAYAGGTSYGKLTF/TRBV6-2_TRBJ2-7_CASGTVSYEQYF	CAAPAYAGGTSYGKLTF	CASGTVSYEQYF	CAVNARAGGTSYGKLTF	CASSLGGASYEQYF	cart111	19365
CAR-	P1 D7	0.344828	4	4	8	InfluenzaA_M_GILGFVFTL	TRAV1-2_TRAJ15_CAVRDTVNQAGTALIF/TRBV28_TRBJ2-7_CASRLDRASSYEQYF	CAVRDTVNQAGTALIF	CASRLDRASSYEQYF	CVVNQAGTALIF	CASSTRSSYEQYF	cart106	19761
CAR-	P1 D7	0.344828	4	4	8	EBV_BZLF1_RAKFKQLL	TRAV12-1_TRAJ9_CVVKKAGGFKTIF/TRBV27_TRBJ2-7_CASSLGYEQYF	CVVKKAGGFKTIF	CASSLGYEQYF	CAVWSGGFKTIF	CASSSLDVAGYEQYF	cart109	20097
CAR-	P1 D7	0.344828	3	4	7	EBV_BZLF1_RAKFKQLL	TRAV5_TRAJ39_CAESGNNAGNMLTF/TRBV6-6_TRBJ2-2_CASSLSGTSGTGELFF	CAESGNNAGNMLTF	CASSLSGTSGTGELFF	CALSEANNAGNMLTF	CASSFSGNTGELFF	cart115	21394
CAR-	P1 D7	0.344828	4	3	7	M.tuberculosis_Rv3804c_PSPSMGRDIKVQFQS	TRAV12-1_TRAJ9_CVVKKAGGFKTIF/TRBV27_TRBJ2-7_CASSLGYEQYF	CVVKKAGGFKTIF	CASSLGYEQYF	CAVQPGAGGFKTIF	CASSLIEGLEQYF	cart109	22252
CAR-	P1 D7	0.344828	4	4	8	CMV_pp65_NLVPMVATV	TRAV23/DV6_TRAJ52_CAAPAYAGGTSYGKLTF/TRBV6-2_TRBJ2-7_CASGTVSYEQYF	CAAPAYAGGTSYGKLTF	CASGTVSYEQYF	CILPLAGGTSYGKLTF	CAISESYEQYF	cart111	23741
CAR-	P4 D21	0.311139	3	2	5	CMV_IE1_KLGGALQAK	TRAV40_TRAJ34_CLLSNTDKLIF/TRBV7-9_TRBJ1-3_CASSGLGGLGNTIYF	CLLSNTDKLIF	CASSGLGGLGNTIYF	CAVHNTDKLIF	CASSLGQGLGNTIYF	cart2692	2157
CAR-	P4 D21	0.311139	4	4	8	EBV_EBNA4_IVTDFSVIK	TRAV10_TRAJ47_CVVLERAEYGNKLVF/TRBV28_TRBJ1-2_CASSGGSTNYGYTF	CVVLERAEYGNKLVF	CASSGGSTNYGYTF	CAVEVEYGNKLVF	CASSWGGGSHYGYTF	cart2687	11027
CAR-	P4 D21	0.311139	4	4	8	InfluenzaA_M_GILGFVFTL	TRAV10_TRAJ47_CVVLERAEYGNKLVF/TRBV28_TRBJ1-2_CASSGGSTNYGYTF	CVVLERAEYGNKLVF	CASSGGSTNYGYTF	CAVREVEYGNKLVF	CASSIGYYGYTF	cart2687	13836
CAR-	P4 D21	0.311139	2	3	5	HomoSapiens_MLANA_ELAGIGILTV	TRAV40_TRAJ34_CLLSNTDKLIF/TRBV7-9_TRBJ1-3_CASSGLGGLGNTIYF	CLLSNTDKLIF	CASSGLGGLGNTIYF	CALGNTDKLIF	CASSAKGLGNTIYF	cart2692	13952
CAR-	P4 D8	0.3003	4	4	8	CMV_IE1_KLGGALQAK	TRAV13-1_TRAJ6_CAATSGGSYKLTF/TRBV6-5_TRBJ2-1_CASSLTGGSRDNEQFF	CAATSGGSYKLTF	CASSLTGGSRDNEQFF	CAFSGAGSYQLTF	CASSEGGRRYNEQFF	cart2546	9
CAR-	P4 D8	0.3003	4	3	7	CMV_IE1_KLGGALQAK	TRAV10_TRAJ20_CVVSPLDDYKLSF/TRBV9_TRBJ1-1_CASSVDINTEAFF	CVVSPLDDYKLSF	CASSVDINTEAFF	CAVGPRDYKLSF	CASSDIMGNTEAFF	cart2508	14
CAR-	P4 D8	0.3003	4	4	8	CMV_IE1_KLGGALQAK	TRAV8-4_TRAJ48_CGSSGNEKLTF/TRBV9_TRBJ2-1_CASSAQGSAYNEQFF	CGSSGNEKLTF	CASSAQGSAYNEQFF	CAVGFGNEKLTF	CASSGVSTYNEQFF	cart2630	28
CAR-	P4 D8	0.3003	4	2	6	CMV_IE1_KLGGALQAK	TRAV12-2_TRAJ21_CAADNFNKFYF/TRBV18_TRBJ1-1_CASSPTMNTEAFF	CAADNFNKFYF	CASSPTMNTEAFF	CAVSDRDNFNKFYF	CASSRTENTEAFF	cart2516	77
CAR-	P4 D8	0.3003	4	4	8	CMV_IE1_KLGGALQAK	TRAV26-1_TRAJ34_CIVRVADTDKLIF/TRBV7-9_TRBJ2-1_CASSHRNNEQFF	CIVRVADTDKLIF	CASSHRNNEQFF	CAVRDNTDKLIF	CASSLREQYF	cart2590	121
CAR-	P4 D8	0.3003	4	4	8	CMV_IE1_KLGGALQAK	TRAV26-1_TRAJ34_CIVRVADTDKLIF/TRBV4-2_TRBJ2-1_CASSHRDNEQFF	CIVRVADTDKLIF	CASSHRDNEQFF	CAVRDNTDKLIF	CASSLREQYF	cart2586	121
CAR-	P4 D8	0.3003	4	4	8	CMV_IE1_KLGGALQAK	TRAV41_TRAJ42_CAVIGDGGSQGNLIF/TRBV7-9_TRBJ2-3_CASTGTGGGTDTQYF	CAVIGDGGSQGNLIF	CASTGTGGGTDTQYF	CAYGGSQGNLIF	CASSFVTGGTDTQYF	cart2623	123
CAR-	P4 D8	0.3003	4	3	7	CMV_IE1_KLGGALQAK	TRAV4_TRAJ49_CLVGDLTGNQFYF/TRBV4-1_TRBJ1-5_CASSLHRGSNQPQHF	CLVGDLTGNQFYF	CASSLHRGSNQPQHF	CVVNGYTGNQFYF	CASSVSGSNQPQHF	cart2620	128
CAR-	P4 D8	0.3003	4	4	8	InfluenzaA_M_GILGFVFTL	TRAV8-6_TRAJ20_CAVRSPNDYKLSF/TRBV12-3_TRBJ2-3_CASSFGQLDSQYF	CAVRSPNDYKLSF	CASSFGQLDSQYF	CVVSENYKLSF	CASSFGQGGYEQYF	cart2633	181
CAR-	P4 D8	0.3003	4	4	8	CMV_IE1_KLGGALQAK	TRAV8-6_TRAJ20_CAVRSPNDFKLSF/TRBV7-9_TRBJ2-4_CASSEGGVQYF	CAVRSPNDFKLSF	CASSEGGVQYF	CAVIQINDYKLSF	CASSTTGTGTQYF	cart2632	262
CAR-	P4 D8	0.3003	3	4	7	CMV_IE1_KLGGALQAK	TRAV38-2/DV8_TRAJ28_CAYQSGAGSYQLTF/TRBV7-9_TRBJ1-1_CASSPKRRWTEAFF	CAYQSGAGSYQLTF	CASSPKRRWTEAFF	CAARYSGAGSYQLTF	CASSLGRNTEAFF	cart2606	273
CAR-	P4 D8	0.3003	4	4	8	CMV_IE1_KLGGALQAK	TRAV9-2_TRAJ28_CALTTGAGSYQLTF/TRBV7-9_TRBJ1-1_CASSPWGADTEAFF	CALTTGAGSYQLTF	CASSPWGADTEAFF	CAARYSGAGSYQLTF	CASSLGRNTEAFF	cart2642	273
CAR-	P4 D8	0.3003	4	4	8	CMV_IE1_KLGGALQAK	TRAV19_TRAJ40_CALRWTTSGTYKYIF/TRBV7-9_TRBJ2-5_CASSLIGPQETQYF	CALRWTTSGTYKYIF	CASSLIGPQETQYF	CAEIHTSGTYKYIF	CASSLTGGYEQYF	cart2566	308
CAR-	P4 D8	0.3003	2	3	5	CMV_IE1_KLGGALQAK	TRAV9-2_TRAJ28_CALSSGAGSYQLTF/TRBV7-9_TRBJ1-1_CASSPWGGGDTEAFF	CALSSGAGSYQLTF	CASSPWGGGDTEAFF	CALGPGAGSYQLTF	CASSLVGGDTEAFF	cart2641	320
CAR-	P4 D8	0.3003	4	4	8	CMV_IE1_KLGGALQAK	TRAV8-6_TRAJ37_CASPGLSNTGKPIF/TRBV5-6_TRBJ2-1_CASSFGDRAYNEQFF	CASPGLSNTGKPIF	CASSFGDRAYNEQFF	CALSEGSSNTGKLIF	CASSYGAGGYNEQFF	cart2635	456
CAR-	P4 D8	0.3003	4	4	8	CMV_IE1_KLGGALQAK	TRAV12-2_TRAJ54_CAVEKTQKLVF/TRBV4-3_TRBJ1-1_CASSQAGNTEAFF	CAVEKTQKLVF	CASSQAGNTEAFF	CATEYGNKLVF	CASSPTGGYTEAFF	cart2521	561
CAR-	P4 D8	0.3003	4	4	8	CMV_IE1_KLGGALQAK	TRAV8-6_TRAJ20_CAVRSPNDYKLSF/TRBV12-3_TRBJ2-3_CASSFGQLDSQYF	CAVRSPNDYKLSF	CASSFGQLDSQYF	CAVSPLAGDYKLSF	CASSFRGDTQYF	cart2633	563
CAR-	P4 D8	0.3003	3	4	7	CMV_IE1_KLGGALQAK	TRAV8-6_TRAJ23_CAAFRYGGKLIF/TRBV4-3_TRBJ2-1_CASSQDGVEQFF	CAAFRYGGKLIF	CASSQDGVEQFF	CAAFSNTGKLIF	CASSFSQNEQFF	cart2634	576
CAR-	P4 D8	0.3003	3	4	7	CMV_IE1_KLGGALQAK	TRAV21_TRAJ37_CAVNSGNTGKLIF/TRBV9_TRBJ2-1_CASSFQGQTYNEQFF	CAVNSGNTGKLIF	CASSFQGQTYNEQFF	CAAFSNTGKLIF	CASSFSQNEQFF	cart2571	576
CAR-	P4 D8	0.3003	3	4	7	InfluenzaA_HA_PKYVKQNTLKLAT	TRAV8-6_TRAJ8_CAGRNTGFQKLVF/TRBV7-9_TRBJ2-1_CASSLQRNEQFF	CAGRNTGFQKLVF	CASSLQRNEQFF	CLVRGTGFQKLVF	CASSSQGYEQYF	cart2637	668
CAR-	P4 D8	0.3003	3	3	6	CMV_IE1_KLGGALQAK	TRAV13-1_TRAJ6_CAATSGGSYIPTF/TRBV6-1_TRBJ1-5_CASSESLNQPQHF	CAATSGGSYIPTF	CASSESLNQPQHF	CAVNRSGGSYIPTF	CASSEGDSNQPQHF	cart2539	787
CAR-	P4 D8	0.3003	3	2	5	CMV_IE1_KLGGALQAK	TRAV13-1_TRAJ6_CAATSGGSYIPTF/TRBV12-4_TRBJ1-5_CASSLGGSNQPQHF	CAATSGGSYIPTF	CASSLGGSNQPQHF	CAVNRSGGSYIPTF	CASSEGDSNQPQHF	cart2533	787
CAR-	P4 D8	0.3003	4	4	8	CMV_IE1_KLGGALQAK	TRAV13-1_TRAJ6_CAATSGGSYIPTF/TRBV9_TRBJ2-1_CASSFQGQTYNEQFF	CAATSGGSYIPTF	CASSFQGQTYNEQFF	CAVIRGSYIPTF	CASSSEGGYNEQFF	cart2545	795
CAR-	P4 D8	0.3003	4	4	8	CMV_IE1_KLGGALQAK	TRAV17_TRAJ20_CATDAVDYKLSF/TRBV11-2_TRBJ2-2_CASSSDGSNTGELFF	CATDAVDYKLSF	CASSSDGSNTGELFF	CARPFNDYKLSF	CASSHTGDTGELFF	cart2558	813
CAR-	P4 D8	0.3003	3	4	7	CMV_IE1_KLGGALQAK	TRAV13-1_TRAJ6_CAATSGGSYIPTF/TRBV12-4_TRBJ1-4_CASSLGGVSEKLFF	CAATSGGSYIPTF	CASSLGGVSEKLFF	CVAGGSYIPTF	CASSLASIGEKLFF	cart2532	846
CAR-	P4 D8	0.3003	4	4	8	CMV_IE1_KLGGALQAK	TRAV13-1_TRAJ6_CAATSGGSYRPTF/TRBV12-4_TRBJ1-4_CASSLGGGSEKLFF	CAATSGGSYRPTF	CASSLGGGSEKLFF	CVAGGSYIPTF	CASSLASIGEKLFF	cart2547	846
CAR-	P4 D8	0.3003	3	4	7	CMV_IE1_KLGGALQAK	TRAV35_TRAJ44_CAGQTGTASKLTF/TRBV7-6_TRBJ2-1_CASSLVGQFNEQFF	CAGQTGTASKLTF	CASSLVGQFNEQFF	CVLNTGTASKLTF	CASSHGGRYNEQFF	cart2602	862
CAR-	P4 D8	0.3003	4	4	8	InfluenzaA_M_GILGFVFTL	TRAV19_TRAJ57_CALSEAGQGGSEKLVF/TRBV2_TRBJ1-1_CASSAPGIEAFF	CALSEAGQGGSEKLVF	CASSAPGIEAFF	CALTGVQGGSEKLVF	CASSIFSGPGIEAFF	cart2567	892
CAR-	P4 D8	0.3003	3	4	7	CMV_IE1_KLGGALQAK	TRAV8-6_TRAJ8_CAGRNTGFQKLVF/TRBV7-9_TRBJ2-1_CASSLQRNEQFF	CAGRNTGFQKLVF	CASSLQRNEQFF	CAVPLTGFQKLVF	CASSLISGYNEQFF	cart2637	1120
CAR-	P4 D8	0.3003	3	4	7	CMV_IE1_KLGGALQAK	TRAV17_TRAJ23_CATDEGGKLIF/TRBV6-6_TRBJ1-2_CASRRGLNGYTF	CATDEGGKLIF	CASRRGLNGYTF	CAVLQGGKLIF	CASRGGIHYGYTF	cart2560	1249
CAR-	P4 D8	0.3003	1	4	5	CMV_IE1_KLGGALQAK	TRAV14/DV4_TRAJ52_CAMREGDAGGTSYGKLTF/TRBV6-5_TRBJ1-2_CASSYYPGRYGYTF	CAMREGDAGGTSYGKLTF	CASSYYPGRYGYTF	CAMREGAGGTSYGKLTF	CASSTGHYGYTF	cart2555	1273
CAR-	P4 D8	0.3003	4	4	8	CMV_IE1_KLGGALQAK	TRAV14/DV4_TRAJ5_CAMREGRGRRALTF/TRBV13_TRBJ2-5_CASRKQGAQETQYF	CAMREGRGRRALTF	CASRKQGAQETQYF	CAMRDPQGGRRALTF	CASRGPVETQYF	cart2553	1385
CAR-	P4 D8	0.3003	4	4	8	CMV_IE1_KLGGALQAK	TRAV12-2_TRAJ3_CAVNEYSSASKIIF/TRBV4-3_TRBJ1-2_CASSQEEGRVDGYTF	CAVNEYSSASKIIF	CASSQEEGRVDGYTF	CILSGYSSASKIIF	CASSQGTVYGYTF	cart2519	1489
CAR-	P4 D8	0.3003	4	4	8	InfluenzaA_M_GILGFVFTL	TRAV14/DV4_TRAJ52_CAMREGDAGGTSYGKLTF/TRBV6-5_TRBJ1-2_CASSYYPGRYGYTF	CAMREGDAGGTSYGKLTF	CASSYYPGRYGYTF	CAFMKDAGGTSYGKLTF	CASSIGVYGYTF	cart2555	1575
CAR-	P4 D8	0.3003	2	4	6	CMV_IE1_KLGGALQAK	TRAV12-2_TRAJ15_CAVLNQAGTALIF/TRBV29-1_TRBJ1-2_CSAGTGDGYTF	CAVLNQAGTALIF	CSAGTGDGYTF	CADNQAGTALIF	CASSTGTGYGYTF	cart2514	1893
CAR-	P4 D8	0.3003	4	4	8	CMV_IE1_KLGGALQAK	TRAV12-2_TRAJ6_CAAVPTSGGSYIPTF/TRBV7-6_TRBJ1-1_CASSPGQGGTEAFF	CAAVPTSGGSYIPTF	CASSPGQGGTEAFF	CAMTVRASGGSYIPTF	CASNSGLGTEAFF	cart2522	1894
CAR-	P4 D8	0.3003	4	4	8	CMV_IE1_KLGGALQAK	TRAV26-2_TRAJ49_CILRVPGNQFYF/TRBV11-2_TRBJ2-1_CASSRMDRDNEQFF	CILRVPGNQFYF	CASSRMDRDNEQFF	CAVKGNQFYF	CASSLLGDNEQFF	cart2595	2100
CAR-	P4 D8	0.3003	3	2	5	CMV_IE1_KLGGALQAK	TRAV40_TRAJ34_CLLSNTDKLIF/TRBV7-9_TRBJ1-3_CASSGLGGLGNTIYF	CLLSNTDKLIF	CASSGLGGLGNTIYF	CAVHNTDKLIF	CASSLGQGLGNTIYF	cart2621	2157
CAR-	P4 D8	0.3003	4	4	8	EBV_BMLF1_GLCTLVAML	TRAV17_TRAJ23_CATDEGGKLIF/TRBV6-6_TRBJ1-2_CASRRGLNGYTF	CATDEGGKLIF	CASRRGLNGYTF	CAATDNTDKLIF	CASSRLGDYTF	cart2560	2252
CAR-	P4 D8	0.3003	3	4	7	CMV_IE1_KLGGALQAK	TRAV13-1_TRAJ6_CAATSGGSYIPTF/TRBV4-2_TRBJ2-1_CASSHRDNEQFF	CAATSGGSYIPTF	CASSHRDNEQFF	CARGSSGGSYIPTF	CASSPSGGNEQFF	cart2538	2413
CAR-	P4 D8	0.3003	4	4	8	CMV_IE1_KLGGALQAK	TRAV19_TRAJ33_CALSEARDSNYQLIW/TRBV6-6_TRBJ2-1_CASSLTSGDYNEQFF	CALSEARDSNYQLIW	CASSLTSGDYNEQFF	CAVRDSNYQLIW	CASSDSTGGYNEQFF	cart2564	2607
CAR-	P4 D8	0.3003	4	4	8	HomoSapiens_SLC30A8_VAANIVLTV	TRAV8-6_TRAJ20_CAVRSPNDFKLSF/TRBV7-9_TRBJ2-4_CASSEGGVQYF	CAVRSPNDFKLSF	CASSEGGVQYF	CAGGSNDYKLSF	CASSSVGVDTQYF	cart2632	2717
CAR-	P4 D8	0.3003	4	4	8	CMV_IE1_KLGGALQAK	TRAV13-2_TRAJ9_CAFIGGFKTIF/TRBV7-9_TRBJ1-1_CASSLEGAANTEAFF	CAFIGGFKTIF	CASSLEGAANTEAFF	CAFISGGYNKLIF	CASGGGAATNTEAFF	cart2552	2794
CAR-	P4 D8	0.3003	3	4	7	CMV_IE1_KLGGALQAK	TRAV13-1_TRAJ6_CAATSGGSYIPTF/TRBV20-1_TRBJ1-4_CSAAGSSNEKLFF	CAATSGGSYIPTF	CSAAGSSNEKLFF	CALTVEGGSYIPTF	CSARGVSSNEQFF	cart2536	3084
CAR-	P4 D8	0.3003	3	4	7	EBV_BZLF1_EPLPQGQLTAY	TRAV13-1_TRAJ6_CAATSGGSYIPTF/TRBV12-4_TRBJ1-5_CASSLGGSNQPQHF	CAATSGGSYIPTF	CASSLGGSNQPQHF	CAVQASGGSYIPTF	CATGTGDSNQPQHF	cart2533	3328
CAR-	P4 D8	0.3003	4	4	8	EBV_EBNA4_AVFDRKSDAK	TRAV12-2_TRAJ21_CAADNFNKFYF/TRBV18_TRBJ1-1_CASSPTMNTEAFF	CAADNFNKFYF	CASSPTMNTEAFF	CAFSVVFNKFYF	CASSIGKDMNTEAFF	cart2516	3416
CAR-	P4 D8	0.3003	2	3	5	CMV_IE1_KLGGALQAK	TRAV12-2_TRAJ20_CAVNDYKLSF/TRBV11-2_TRBJ2-1_CASSRDGTGSYNEQFF	CAVNDYKLSF	CASSRDGTGSYNEQFF	CAASDYKLSF	CASSYAGTGDYNEQFF	cart2515	3430
CAR-	P4 D8	0.3003	2	4	6	EBV_EBNA4_AVFDRKSDAK	TRAV13-1_TRAJ6_CAATSGGSYIPTF/TRBV6-1_TRBJ1-5_CASSESLNQPQHF	CAATSGGSYIPTF	CASSESLNQPQHF	CAATHRSGGSYIPTF	CASSHSVQGNQPQHF	cart2539	3580
CAR-	P4 D8	0.3003	4	4	8	CMV_IE1_KLGGALQAK	TRAV30_TRAJ39_CGTEIINAGNMLTF/TRBV5-6_TRBJ2-1_CASTTGDFNEQFF	CGTEIINAGNMLTF	CASTTGDFNEQFF	CAGTDNNAGNMLTF	CASTVAAYNEQFF	cart2601	3827
CAR-	P4 D8	0.3003	4	4	8	HTLV-1_Tax_LLFGYPVYV	TRAV26-1_TRAJ34_CIVRVADTDKLIF/TRBV7-9_TRBJ2-1_CASSHRNNEQFF	CIVRVADTDKLIF	CASSHRNNEQFF	CAMSADTDKLIF	CASSQVLYNEQFF	cart2590	3897
CAR-	P4 D8	0.3003	4	4	8	HTLV-1_Tax_LLFGYPVYV	TRAV26-1_TRAJ34_CIVRVADTDKLIF/TRBV4-2_TRBJ2-1_CASSHRDNEQFF	CIVRVADTDKLIF	CASSHRDNEQFF	CAMSADTDKLIF	CASSQVLYNEQFF	cart2586	3897
CAR-	P4 D8	0.3003	4	4	8	HTLV-1_Tax_LLFGYPVYV	TRAV26-1_TRAJ34_CIVRVADTDKLIF/TRBV9_TRBJ2-1_CASSFQGQTYNEQFF	CIVRVADTDKLIF	CASSFQGQTYNEQFF	CAMSADTDKLIF	CASSQVLYNEQFF	cart2593	3897
CAR-	P4 D8	0.3003	4	4	8	HTLV-1_Tax_LLFGYPVYV	TRAV26-1_TRAJ34_CIVRVADTDKLIF/TRBV9_TRBJ2-1_CASSAQGQTYNEQFF	CIVRVADTDKLIF	CASSAQGQTYNEQFF	CAMSADTDKLIF	CASSQVLYNEQFF	cart2592	3897
CAR-	P4 D8	0.3003	4	3	7	CMV_IE1_KLGGALQAK	TRAV29/DV5_TRAJ6_CAGGGSYIPTF/TRBV7-9_TRBJ1-1_CASSLTGAANTEAFF	CAGGGSYIPTF	CASSLTGAANTEAFF	CAVPGAPGGSYIPTF	CASITTGANTEAFF	cart2599	3907
CAR-	P4 D8	0.3003	3	4	7	CMV_IE1_KLGGALQAK	TRAV13-1_TRAJ6_CAATSGGSYIPTF/TRBV13_TRBJ2-3_CASRKQGATDTQYF	CAATSGGSYIPTF	CASRKQGATDTQYF	CVVRSGGSYIPTF	CASSQGTADTQYF	cart2534	4143
CAR-	P4 D8	0.3003	2	4	6	EBV_EBNA4_AVFDRKSDAK	TRAV17_TRAJ20_CATDAVDYKLSF/TRBV11-2_TRBJ2-2_CASSSDGSNTGELFF	CATDAVDYKLSF	CASSSDGSNTGELFF	CATDDDYKLSF	CASSAWAGANTGELFF	cart2558	4235
CAR-	P4 D8	0.3003	3	4	7	CMV_IE1_KLGGALQAK	TRAV13-1_TRAJ6_CADLSGGSYIPTF/TRBV15_TRBJ2-3_CATSSSRESTDTQYF	CADLSGGSYIPTF	CATSSSRESTDTQYF	CAADEESGGSYIPTF	CASSYGASTDTQYF	cart2548	4294
CAR-	P4 D8	0.3003	3	4	7	CMV_IE1_KLGGALQAK	TRAV13-1_TRAJ6_CAATPGGSYIPTF/TRBV7-9_TRBJ2-1_CASSLTGGSTDEQFF	CAATPGGSYIPTF	CASSLTGGSTDEQFF	CAERSGGSYIPTF	CASSRTGGTDTQYF	cart2530	4440
CAR-	P4 D8	0.3003	4	4	8	HIV-1_Pol_TAFTIPSI	TRAV38-1_TRAJ10_CAFMKPTGGGNKLTF/TRBV6-4_TRBJ1-1_CASWGNGEAFF	CAFMKPTGGGNKLTF	CASWGNGEAFF	CAERTGGGNKLTF	CASRKWNGELFF	cart2603	4581
CAR-	P4 D8	0.3003	4	4	8	CMV_IE1_KLGGALQAK	TRAV30_TRAJ39_CGTEIINAGNMLTF/TRBV12-4_TRBJ1-5_CASTFGGSNQPQHF	CGTEIINAGNMLTF	CASTFGGSNQPQHF	CAETYNAGNMLTF	CASSLGDSGNQPQHF	cart2600	4856
CAR-	P4 D8	0.3003	4	3	7	CMV_IE1_KLGGALQAK	TRAV13-1_TRAJ6_CAARGGGSYIPTF/TRBV18_TRBJ1-4_CASSPGQATEKLFF	CAARGGGSYIPTF	CASSPGQATEKLFF	CAVNAPGGSYIPTF	CASSSGQGGEKLFF	cart2527	4872
CAR-	P4 D8	0.3003	4	4	8	CMV_IE1_KLGGALQAK	TRAV8-2_TRAJ26_CVVGWGQNFVF/TRBV7-9_TRBJ1-2_CASSPQVSDYGYTF	CVVGWGQNFVF	CASSPQVSDYGYTF	CAVGSGYGQNFVF	CASSLIGSNYGYTF	cart2627	4906
CAR-	P4 D8	0.3003	4	4	8	HIV-1_Gag_RTLNAWVKV	TRAV38-1_TRAJ10_CAFMKPTGGGNKLTF/TRBV6-4_TRBJ1-1_CASWGNGEAFF	CAFMKPTGGGNKLTF	CASWGNGEAFF	CAGLILTGGGNKLTF	CASSILGTEAFF	cart2603	4930
CAR-	P4 D8	0.3003	4	4	8	CMV_IE1_KLGGALQAK	TRAV12-2_TRAJ29_CAVNPHSGNTPLVF/TRBV6-1_TRBJ1-5_CASSEALNQPQHF	CAVNPHSGNTPLVF	CASSEALNQPQHF	CAGLLNSGNTPLVF	CASSGQGFNQPQHF	cart2518	4993
CAR-	P4 D8	0.3003	4	4	8	CMV_IE1_KLGGALQAK	TRAV38-1_TRAJ40_CAFMKSGTSGTYKYIF/TRBV7-9_TRBJ2-3_CASTGTGGGTDTQYF	CAFMKSGTSGTYKYIF	CASTGTGGGTDTQYF	CAMRESTSGTYKYIF	CASSQEGGFTDTQYF	cart2605	5170
CAR-	P4 D8	0.3003	4	3	7	CMV_IE1_KLGGALQAK	TRAV10_TRAJ40_CVVSAGTYKYIF/TRBV7-9_TRBJ1-5_CASSLATDQPQHF	CVVSAGTYKYIF	CASSLATDQPQHF	CAGSYSGTYKYIF	CASSLAGNNQPQHF	cart2509	5220
CAR-	P4 D8	0.3003	3	3	6	EBV_EBNA4_IVTDFSVIK	TRAV13-1_TRAJ6_CAATSGGSYIPTF/TRBV12-4_TRBJ1-5_CASSLGGSNQPQHF	CAATSGGSYIPTF	CASSLGGSNQPQHF	CAVRSSGGSYIPTF	CATSTGDSNQPQHF	cart2533	5269
CAR-	P4 D8	0.3003	4	4	8	CMV_IE1_KLGGALQAK	TRAV26-1_TRAJ34_CIVRVADTDKLIF/TRBV12-3_TRBJ2-5_CASSSWGGGQETQYF	CIVRVADTDKLIF	CASSSWGGGQETQYF	CAVGAQDTDKLIF	CASSVSGTGLETQYF	cart2577	5392
CAR-	P4 D8	0.3003	4	4	8	CMV_IE1_KLGGALQAK	TRAV19_TRAJ57_CALSEAGQGGSEKLVF/TRBV2_TRBJ1-1_CASSAPGIEAFF	CALSEAGQGGSEKLVF	CASSAPGIEAFF	CAPGETQGGSEKLVF	CASSPNGPGAEAFF	cart2567	5584
CAR-	P4 D8	0.3003	3	4	7	CMV_IE1_KLGGALQAK	TRAV38-2/DV8_TRAJ52_CAYRTSNAGGTSYGKLTF/TRBV13_TRBJ2-5_CASRKQGAQETQYF	CAYRTSNAGGTSYGKLTF	CASRKQGAQETQYF	CAGPTPNAGGTSYGKLTF	CASRGPVETQYF	cart2616	5619
CAR-	P4 D8	0.3003	4	3	7	HomoSapiens_PMEL_KTWGQYWQV	TRAV19_TRAJ40_CALRWTTSGTYKYIF/TRBV7-9_TRBJ2-5_CASSLIGPQETQYF	CALRWTTSGTYKYIF	CASSLIGPQETQYF	CASMTSGTYKYIF	CASSLEIAQETQYF	cart2566	5893
CAR-	P4 D8	0.3003	4	4	8	CMV_IE1_KLGGALQAK	TRAV13-1_TRAJ6_CAARGGGSYIPTF/TRBV15_TRBJ2-3_CATSSSPDTQYF	CAARGGGSYIPTF	CATSSSPDTQYF	CAVFLSGGSYIPTF	CASSPTSTDTQYF	cart2526	5970
CAR-	P4 D8	0.3003	3	4	7	InfluenzaA_M_GILGFVFTL	TRAV38-2/DV8_TRAJ52_CAYRTSNAGGTSYGKLTF/TRBV13_TRBJ2-5_CASRKQGAQETQYF	CAYRTSNAGGTSYGKLTF	CASRKQGAQETQYF	CAFMTNAGGTSYGKLTF	CASSEDTGAQETQYF	cart2616	6301
CAR-	P4 D8	0.3003	4	3	7	EBV_EBNA4_AVFDRKSDAK	TRAV12-2_TRAJ20_CAVNDYKLSF/TRBV11-2_TRBJ2-1_CASSRDGTGSYNEQFF	CAVNDYKLSF	CASSRDGTGSYNEQFF	CAASERNDYKLSF	CASSFGTGSRNEQFF	cart2515	6540
CAR-	P4 D8	0.3003	4	4	8	CMV_IE1_KLGGALQAK	TRAV12-2_TRAJ39_CAVRAWAGNMLTF/TRBV5-1_TRBJ1-1_CASSLVCRTNTETFF	CAVRAWAGNMLTF	CASSLVCRTNTETFF	CAVRDGAAGNKLTF	CASSLARTVNTEAFF	cart2520	6795
CAR-	P4 D8	0.3003	3	4	7	HomoSapiens_PMEL_KTWGQYWQV	TRAV26-1_TRAJ34_CIVRVADTDKLIF/TRBV9_TRBJ2-1_CASSFQGQTYNEQFF	CIVRVADTDKLIF	CASSFQGQTYNEQFF	CAVRADNTDKLIF	CASSQEDWYNEQFF	cart2593	7008
CAR-	P4 D8	0.3003	3	4	7	HomoSapiens_PMEL_KTWGQYWQV	TRAV26-1_TRAJ34_CIVRVADTDKLIF/TRBV4-2_TRBJ2-1_CASSHRDNEQFF	CIVRVADTDKLIF	CASSHRDNEQFF	CAVRADNTDKLIF	CASSQEDWYNEQFF	cart2586	7008
CAR-	P4 D8	0.3003	3	4	7	HomoSapiens_PMEL_KTWGQYWQV	TRAV26-1_TRAJ34_CIVRVADTDKLIF/TRBV9_TRBJ2-1_CASSAQGQTYNEQFF	CIVRVADTDKLIF	CASSAQGQTYNEQFF	CAVRADNTDKLIF	CASSQEDWYNEQFF	cart2592	7008
CAR-	P4 D8	0.3003	4	4	8	HomoSapiens_PMEL_KTWGQYWQV	TRAV21_TRAJ37_CAVNSGNTGKLIF/TRBV9_TRBJ2-1_CASSFQGQTYNEQFF	CAVNSGNTGKLIF	CASSFQGQTYNEQFF	CAVRADNTDKLIF	CASSQEDWYNEQFF	cart2571	7008
CAR-	P4 D8	0.3003	3	4	7	EBV_EBNA4_AVFDRKSDAK	TRAV9-2_TRAJ28_CALTTGAGSYQLTF/TRBV7-9_TRBJ1-1_CASSPWGADTEAFF	CALTTGAGSYQLTF	CASSPWGADTEAFF	CAMIGAGSYQLTF	CASSEVGGLDTEAFF	cart2642	7016
CAR-	P4 D8	0.3003	3	3	6	EBV_EBNA4_AVFDRKSDAK	TRAV9-2_TRAJ28_CALSSGAGSYQLTF/TRBV7-9_TRBJ1-1_CASSPWGGGDTEAFF	CALSSGAGSYQLTF	CASSPWGGGDTEAFF	CAMIGAGSYQLTF	CASSEVGGLDTEAFF	cart2641	7016
CAR-	P4 D8	0.3003	3	4	7	EBV_EBNA4_AVFDRKSDAK	TRAV13-1_TRAJ6_CAARGGGSYIPTF/TRBV15_TRBJ2-3_CATSSSPDTQYF	CAARGGGSYIPTF	CATSSSPDTQYF	CAVGRGSYIPTF	CASSFSQDPQYF	cart2526	7254
CAR-	P4 D8	0.3003	4	4	8	EBV_EBNA4_AVFDRKSDAK	TRAV8-6_TRAJ23_CAAFRYGGKLIF/TRBV4-3_TRBJ2-1_CASSQDGVEQFF	CAAFRYGGKLIF	CASSQDGVEQFF	CAVRFRGKLIF	CASSQDSGEETQYF	cart2634	7360
CAR-	P4 D8	0.3003	4	4	8	CMV_IE1_KLGGALQAK	TRAV21_TRAJ30_CAVRPGRDDKIIF/TRBV7-9_TRBJ2-1_CASSLVPTSGGNEQFF	CAVRPGRDDKIIF	CASSLVPTSGGNEQFF	CGTAPHRDDKIIF	CASSLDTSVYNEQFF	cart2570	7640
CAR-	P4 D8	0.3003	3	4	7	EBV_EBNA4_AVFDRKSDAK	TRAV13-1_TRAJ6_CAATSGGSYIPTF/TRBV4-2_TRBJ2-1_CASSHRDNEQFF	CAATSGGSYIPTF	CASSHRDNEQFF	CASLGGSYIPTF	CASSYGSGNEQFF	cart2538	7663
CAR-	P4 D8	0.3003	3	0	3	EBV_EBNA4_AVFDRKSDAK	TRAV13-1_TRAJ6_CAATSGGSYIPTF/TRBV12-4_TRBJ1-5_CASSLGGSNQPQHF	CAATSGGSYIPTF	CASSLGGSNQPQHF	CAVSESGGSYIPTF	CASSLGGSNQPQHF	cart2533	7839
CAR-	P4 D8	0.3003	4	4	8	CMV_IE1_KLGGALQAK	TRAV9-2_TRAJ26_CALSDDDYGQNFVF/TRBV7-9_TRBJ2-3_CASSNGQDDTDTQYF	CALSDDDYGQNFVF	CASSNGQDDTDTQYF	CALEGNYGQNFVF	CASSQGTILTDTQYF	cart2640	7961
CAR-	P4 D8	0.3003	4	1	5	CMV_IE1_KLGGALQAK	TRAV13-1_TRAJ6_CAATPGGSYIPTF/TRBV20-1_TRBJ1-1_CSAPREGTEAFF	CAATPGGSYIPTF	CSAPREGTEAFF	CASSSSGGSYIPTF	CSAPRAGTEAFF	cart2529	7975
CAR-	P4 D8	0.3003	3	4	7	EBV_EBNA4_AVFDRKSDAK	TRAV13-1_TRAJ6_CAATSGGSYIPTF/TRBV6-4_TRBJ1-6_CASSDSLVNSPLHF	CAATSGGSYIPTF	CASSDSLVNSPLHF	CAVRRGGSYIPTF	CASSESGQGNSPLHF	cart2541	8127
CAR-	P4 D8	0.3003	4	4	8	CMV_IE1_KLGGALQAK	TRAV38-2/DV8_TRAJ30_CAYGNRDDKIIF/TRBV6-5_TRBJ1-1_CASRTGILSDTEAFF	CAYGNRDDKIIF	CASRTGILSDTEAFF	CILIYMNRDDKIIF	CASREGESNTEAFF	cart2607	8133
CAR-	P4 D8	0.3003	3	3	6	HIV-1_Gag_SLFNTVATLY	TRAV13-1_TRAJ6_CAATSGGSYIPTF/TRBV12-4_TRBJ1-5_CASSLGGSNQPQHF	CAATSGGSYIPTF	CASSLGGSNQPQHF	CAVRSSGGSYIPTF	CATSTGDSNQPQHF	cart2533	8830
CAR-	P4 D8	0.3003	4	4	8	CMV_IE1_KLGGALQAK	TRAV12-1_TRAJ9_CVVNMNTGGFKTIF/TRBV10-2_TRBJ1-4_CASTGHLNEKLFF	CVVNMNTGGFKTIF	CASTGHLNEKLFF	CAGSNTGGFKTIF	CASKGDIGEKLFF	cart2513	8894
CAR-	P4 D8	0.3003	4	4	8	HomoSapiens_PLA2G6_FLASKIGRLV	TRAV8-6_TRAJ20_CAVRSPNDYKLSF/TRBV12-3_TRBJ2-3_CASSFGQLDSQYF	CAVRSPNDYKLSF	CASSFGQLDSQYF	CATDANDYKLSF	CASSIGQGETQYF	cart2633	8909
CAR-	P4 D8	0.3003	4	4	8	CMV_IE1_KLGGALQAK	TRAV1-2_TRAJ9_CAVRDSAGGFKTIF/TRBV9_TRBJ1-2_CASSVDRETYGYTF	CAVRDSAGGFKTIF	CASSVDRETYGYTF	CVADTGGFKTIF	CASSDLTDYGYTF	cart2507	8912
CAR-	P4 D8	0.3003	4	4	8	CMV_IE1_KLGGALQAK	TRAV26-1_TRAJ34_CIVRVADTDKLIF/TRBV13_TRBJ2-5_CASRKQGAQETQYF	CIVRVADTDKLIF	CASRKQGAQETQYF	CAVRTDKLIF	CASSPDGRAQETQYF	cart2581	9040
CAR-	P4 D8	0.3003	4	4	8	CMV_IE1_KLGGALQAK	TRAV38-1_TRAJ10_CAFMKPTGGGNKLTF/TRBV6-4_TRBJ1-1_CASWGNGEAFF	CAFMKPTGGGNKLTF	CASWGNGEAFF	CALPLNTGGGNKLTF	CATSAGVTEAFF	cart2603	9058
CAR-	P4 D8	0.3003	4	4	8	EBV_EBNA3A_RLRAEAQVK	TRAV21_TRAJ37_CAVNSGNTGKLIF/TRBV9_TRBJ2-1_CASSFQGQTYNEQFF	CAVNSGNTGKLIF	CASSFQGQTYNEQFF	CAVSESYNTDKLIF	CASSQVGRPYNEQFF	cart2571	9064
CAR-	P4 D8	0.3003	1	3	4	EBV_EBNA3A_RLRAEAQVK	TRAV13-1_TRAJ6_CAATSGGSYIPTF/TRBV4-2_TRBJ2-1_CASSHRDNEQFF	CAATSGGSYIPTF	CASSHRDNEQFF	CAASGGSYIPTF	CASSPLDGEQFF	cart2538	9288
CAR-	P4 D8	0.3003	4	4	8	EBV_EBNA4_AVFDRKSDAK	TRAV5_TRAJ36_CAETPRGANNLFF/TRBV9_TRBJ1-4_CASSVGDEKLFF	CAETPRGANNLFF	CASSVGDEKLFF	CAVRRTGANNLFF	CASSLVGAGELFF	cart2624	9318
CAR-	P4 D8	0.3003	4	3	7	EBV_EBNA4_AVFDRKSDAK	TRAV8-6_TRAJ8_CAGRNTGFQKLVF/TRBV7-9_TRBJ2-1_CASSLQRNEQFF	CAGRNTGFQKLVF	CASSLQRNEQFF	CVVSENTGFQKLVF	CASSVLYLNEQFF	cart2637	9641
CAR-	P4 D8	0.3003	4	3	7	EBV_EBNA4_AVFDRKSDAK	TRAV8-6_TRAJ20_CAVRSPNDFKLSF/TRBV7-9_TRBJ2-4_CASSEGGVQYF	CAVRSPNDFKLSF	CASSEGGVQYF	CAVNPVNDYKLSF	CASSLGYEQYF	cart2632	9706
CAR-	P4 D8	0.3003	1	4	5	EBV_EBNA3A_RLRAEAQVK	TRAV9-2_TRAJ28_CALSSGAGSYQLTF/TRBV7-9_TRBJ1-1_CASSPWGGGDTEAFF	CALSSGAGSYQLTF	CASSPWGGGDTEAFF	CALHSGAGSYQLTF	CASHGGGTEAFF	cart2641	9939
CAR-	P4 D8	0.3003	4	4	8	EBV_EBNA3A_RLRAEAQVK	TRAV12-2_TRAJ21_CAADNFNKFYF/TRBV18_TRBJ1-1_CASSPTMNTEAFF	CAADNFNKFYF	CASSPTMNTEAFF	CAFSVVFNKFYF	CASSIGKDMNTEAFF	cart2516	9962
CAR-	P4 D8	0.3003	4	4	8	CMV_IE1_KLGGALQAK	TRAV38-2/DV8_TRAJ40_CAYRSGTTSGTYKYIF/TRBV7-9_TRBJ2-5_CASTGGVLQETQYF	CAYRSGTTSGTYKYIF	CASTGGVLQETQYF	CAMSFTSGTYKYIF	CASSEGDPQETQYF	cart2612	9969
CAR-	P4 D8	0.3003	4	4	8	EBV_EBNA4_AVFDRKSDAK	TRAV13-1_TRAJ6_CAATSGGSYIPTF/TRBV9_TRBJ2-1_CASSFQGQTYNEQFF	CAATSGGSYIPTF	CASSFQGQTYNEQFF	CAESFTTSGGSYIPTF	CASRGGQGYNEQFF	cart2545	10429
CAR-	P4 D8	0.3003	4	4	8	EBV_EBNA3A_RLRAEAQVK	TRAV10_TRAJ40_CVVSAGTYKYIF/TRBV7-9_TRBJ1-5_CASSLATDQPQHF	CVVSAGTYKYIF	CASSLATDQPQHF	CAVKYSGTYKYIF	CASSLAAGQQYF	cart2509	10599
CAR-	P4 D8	0.3003	4	4	8	EBV_EBNA4_AVFDRKSDAK	TRAV10_TRAJ20_CVVSPLDDYKLSF/TRBV9_TRBJ1-1_CASSVDINTEAFF	CVVSPLDDYKLSF	CASSVDINTEAFF	CVVIESNDYKLSF	CASSIRGDLNTEAFF	cart2508	10676
CAR-	P4 D8	0.3003	4	4	8	EBV_EBNA4_AVFDRKSDAK	TRAV21_TRAJ37_CAVNSGNTGKLIF/TRBV9_TRBJ2-1_CASSFQGQTYNEQFF	CAVNSGNTGKLIF	CASSFQGQTYNEQFF	CAVYQGGKLIF	CASSFGGQLYEQYF	cart2571	11153
CAR-	P4 D8	0.3003	4	4	8	HomoSapiens_MLANA_ELAGIGILTV	TRAV13-1_TRAJ6_CAATSGGSYIPTF/TRBV4-2_TRBJ2-1_CASSHRDNEQFF	CAATSGGSYIPTF	CASSHRDNEQFF	CVRRAGGSYIPTF	CASSFGGGEQFF	cart2538	11275
CAR-	P4 D8	0.3003	4	3	7	CMV_IE1_KLGGALQAK	TRAV21_TRAJ50_CAVNGPYDKVIF/TRBV7-9_TRBJ2-1_CASSLDRGDNEQFF	CAVNGPYDKVIF	CASSLDRGDNEQFF	CAVNAGGYQKVTF	CASSLAGGNNEQFF	cart2572	11382
CAR-	P4 D8	0.3003	4	3	7	EBV_EBNA4_AVFDRKSDAK	TRAV38-1_TRAJ10_CAFMKPTGGGNKLTF/TRBV6-4_TRBJ1-1_CASWGNGEAFF	CAFMKPTGGGNKLTF	CASWGNGEAFF	CAVIFTGGGNKLTF	CASEVNTEAFF	cart2603	11401
CAR-	P4 D8	0.3003	4	4	8	EBV_EBNA4_IVTDFSVIK	TRAV13-1_TRAJ6_CAATSGGSYIPTF/TRBV6-1_TRBJ1-5_CASSESLNQPQHF	CAATSGGSYIPTF	CASSESLNQPQHF	CAVSDGSGGSYIPTF	CASSSVNSNQPQHF	cart2539	11565
CAR-	P4 D8	0.3003	4	3	7	EBV_EBNA4_IVTDFSVIK	TRAV8-6_TRAJ20_CAVRSPNDFKLSF/TRBV7-9_TRBJ2-4_CASSEGGVQYF	CAVRSPNDFKLSF	CASSEGGVQYF	CAVNPVNDYKLSF	CASSLGYEQYF	cart2632	11592
CAR-	P4 D8	0.3003	3	4	7	CMV_IE1_KLGGALQAK	TRAV12-1_TRAJ10_CVVNTGGGNKLTF/TRBV10-2_TRBJ1-4_CASTGHLNEKLFF	CVVNTGGGNKLTF	CASTGHLNEKLFF	CAAPTGGGNKLTF	CASSTGTATNEKLFF	cart2511	11761
CAR-	P4 D8	0.3003	4	4	8	CMV_IE1_KLGGALQAK	TRAV17_TRAJ16_CATDPQTGQKLLF/TRBV13_TRBJ2-5_CASRKQGAQETQYF	CATDPQTGQKLLF	CASRKQGAQETQYF	CALVPDGQKLLF	CASRPTGTPQETQYF	cart2557	11844
CAR-	P4 D8	0.3003	4	3	7	EBV_EBNA4_IVTDFSVIK	TRAV21_TRAJ50_CAVNGPYDKVIF/TRBV7-9_TRBJ2-1_CASSLDRGDNEQFF	CAVNGPYDKVIF	CASSLDRGDNEQFF	CAVNAGGYQKVTF	CASSLAGGNNEQFF	cart2572	11909
CAR-	P4 D8	0.3003	4	4	8	CMV_IE1_KLGGALQAK	TRAV13-1_TRAJ6_CAATSGGSYIPTF/TRBV6-4_TRBJ1-6_CASSDSLVNSPLHF	CAATSGGSYIPTF	CASSDSLVNSPLHF	CATGKASGGSYIPTF	CATSMGTVNSPLHF	cart2541	12065
CAR-	P4 D8	0.3003	4	4	8	EBV_EBNA4_AVFDRKSDAK	TRAV12-2_TRAJ6_CAAVPTSGGSYIPTF/TRBV7-6_TRBJ1-1_CASSPGQGGTEAFF	CAAVPTSGGSYIPTF	CASSPGQGGTEAFF	CVVPSGSYIPTF	CASSPQGHTGELFF	cart2522	12382
CAR-	P4 D8	0.3003	4	4	8	EBV_EBNA4_IVTDFSVIK	TRAV13-1_TRAJ6_CAATSGGSYIPTF/TRBV9_TRBJ2-1_CASSFQGQTYNEQFF	CAATSGGSYIPTF	CASSFQGQTYNEQFF	CAILSASGGSYIPTF	CASSFGNEQFF	cart2545	12520
CAR-	P4 D8	0.3003	4	3	7	EBV_EBNA4_IVTDFSVIK	TRAV13-1_TRAJ6_CAATSGGSYIPTF/TRBV4-2_TRBJ2-1_CASSHRDNEQFF	CAATSGGSYIPTF	CASSHRDNEQFF	CAILSASGGSYIPTF	CASSFGNEQFF	cart2538	12520
CAR-	P4 D8	0.3003	4	4	8	EBV_BMLF1_GLCTLVAML	TRAV8-6_TRAJ20_CAVRSPNDFKLSF/TRBV7-9_TRBJ2-4_CASSEGGVQYF	CAVRSPNDFKLSF	CASSEGGVQYF	CAVSVGNDYKLSF	CASSSPGGEQFF	cart2632	12539
CAR-	P4 D8	0.3003	4	2	6	EBV_EBNA3A_RLRAEAQVK	TRAV8-6_TRAJ8_CAGRNTGFQKLVF/TRBV7-9_TRBJ2-1_CASSLQRNEQFF	CAGRNTGFQKLVF	CASSLQRNEQFF	CAVRDMDTGFQKLVF	CASSPQGRNEQFF	cart2637	12683
CAR-	P4 D8	0.3003	4	4	8	HomoSapiens_MLANA_ELAGIGILTV	TRAV8-6_TRAJ8_CAGRNTGFQKLVF/TRBV7-9_TRBJ2-1_CASSLQRNEQFF	CAGRNTGFQKLVF	CASSLQRNEQFF	CAVGFQKLVF	CASSGIPGNEQFF	cart2637	12727
CAR-	P4 D8	0.3003	4	4	8	EBV_EBNA4_IVTDFSVIK	TRAV17_TRAJ23_CATDEGGKLIF/TRBV6-6_TRBJ1-2_CASRRGLNGYTF	CATDEGGKLIF	CASRRGLNGYTF	CVVNDQGGKLIF	CASSLRGSGYTF	cart2560	12992
CAR-	P4 D8	0.3003	4	4	8	CMV_IE1_KLGGALQAK	TRAV13-1_TRAJ6_CAATSGGSYIPTF/TRBV6-2_TRBJ2-7_CASSSDPSWEQYV	CAATSGGSYIPTF	CASSSDPSWEQYV	CVSWGGSYIPTF	CASSSSYEQYF	cart2540	13050
CAR-	P4 D8	0.3003	3	4	7	EBV_EBNA4_IVTDFSVIK	TRAV13-1_TRAJ6_CAATSGGSYIPTF/TRBV13_TRBJ2-3_CASRKQGATDTQYF	CAATSGGSYIPTF	CASRKQGATDTQYF	CAENEGGSYIPTF	CASRTGLASTDTQYF	cart2534	13061
CAR-	P4 D8	0.3003	3	4	7	EBV_EBNA4_AVFDRKSDAK	TRAV13-1_TRAJ6_CAATSGGSYIPTF/TRBV13_TRBJ2-3_CASRKQGATDTQYF	CAATSGGSYIPTF	CASRKQGATDTQYF	CAENEGGSYIPTF	CASRTGLASTDTQYF	cart2534	13062
CAR-	P4 D8	0.3003	3	4	7	EBV_BZLF1_EPLPQGQLTAY	TRAV13-1_TRAJ6_CAATSGGSYIPTF/TRBV6-1_TRBJ1-5_CASSESLNQPQHF	CAATSGGSYIPTF	CASSESLNQPQHF	CAVRDSGGSYIPTF	CASSTGDSNQPQHF	cart2539	13301
CAR-	P4 D8	0.3003	4	4	8	HomoSapiens_MLANA_ELAGIGILTV	TRAV12-2_TRAJ29_CAVNPHSGNTPLVF/TRBV6-1_TRBJ1-5_CASSEALNQPQHF	CAVNPHSGNTPLVF	CASSEALNQPQHF	CAVRTRNSGNTPLVF	CASSLRGLGQPQHF	cart2518	13606
CAR-	P4 D8	0.3003	4	4	8	HPV_E7_MLDLQPETT	TRAV12-2_TRAJ20_CAVNDYKLSF/TRBV11-2_TRBJ2-1_CASSRDGTGSYNEQFF	CAVNDYKLSF	CASSRDGTGSYNEQFF	CAVNPGKSTF	CASSYGTSGYNEQFF	cart2515	13644
CAR-	P4 D8	0.3003	4	4	8	EBV_BZLF1_RAKFKQLL	TRAV19_TRAJ33_CALSEARDSNYQLIW/TRBV6-6_TRBJ2-1_CASSLTSGDYNEQFF	CALSEARDSNYQLIW	CASSLTSGDYNEQFF	CAREHMDSNYQLIW	CASSQLGRGDNEQFF	cart2564	13694
CAR-	P4 D8	0.3003	2	2	4	HomoSapiens_MLANA_ELAGIGILTV	TRAV13-1_TRAJ6_CAARGGGSYIPTF/TRBV15_TRBJ2-3_CATSSSPDTQYF	CAARGGGSYIPTF	CATSSSPDTQYF	CAGGGSYIPTF	CASSSTDTQYF	cart2526	13791
CAR-	P4 D8	0.3003	3	4	7	HomoSapiens_MLANA_ELAGIGILTV	TRAV13-1_TRAJ6_CADLSGGSYIPTF/TRBV15_TRBJ2-3_CATSSSRESTDTQYF	CADLSGGSYIPTF	CATSSSRESTDTQYF	CAGGGSYIPTF	CASSSTDTQYF	cart2548	13791
CAR-	P4 D8	0.3003	2	3	5	HomoSapiens_MLANA_ELAGIGILTV	TRAV40_TRAJ34_CLLSNTDKLIF/TRBV7-9_TRBJ1-3_CASSGLGGLGNTIYF	CLLSNTDKLIF	CASSGLGGLGNTIYF	CALGNTDKLIF	CASSAKGLGNTIYF	cart2621	13952
CAR-	P4 D8	0.3003	4	4	8	InfluenzaA_NP_DATYQRTRALVR	TRAV12-2_TRAJ54_CAVEKTQKLVF/TRBV4-3_TRBJ1-1_CASSQAGNTEAFF	CAVEKTQKLVF	CASSQAGNTEAFF	CAVKKGQNFVF	CSAESGNTEAFF	cart2521	14043
CAR-	P4 D8	0.3003	4	3	7	SARS-CoV-2_Spike_LTDEMIAQY	TRAV12-2_TRAJ21_CAADNFNKFYF/TRBV18_TRBJ1-1_CASSPTMNTEAFF	CAADNFNKFYF	CASSPTMNTEAFF	CAANTGNQFYF	CASSLAVNTEAFF	cart2516	14184
CAR-	P4 D8	0.3003	4	4	8	SARS-CoV-2_NSP3_TTDPSFLGRY	TRAV13-2_TRAJ9_CAFIGGFKTIF/TRBV7-9_TRBJ1-1_CASSLEGAANTEAFF	CAFIGGFKTIF	CASSLEGAANTEAFF	CAMRATGGFKTIF	CASSLTQGLNTEAFF	cart2552	14395
CAR-	P4 D8	0.3003	3	4	7	SARS-CoV-2_Spike_YLQPRTFLL	TRAV13-1_TRAJ6_CAATSGGSYIPTF/TRBV6-1_TRBJ1-5_CASSESLNQPQHF	CAATSGGSYIPTF	CASSESLNQPQHF	CAVRSSGGSYIPTF	CASSTRDSNQPQHF	cart2539	14437
CAR-	P4 D8	0.3003	3	3	6	SARS-CoV-2_Spike_YLQPRTFLL	TRAV13-1_TRAJ6_CAATSGGSYIPTF/TRBV12-4_TRBJ1-5_CASSLGGSNQPQHF	CAATSGGSYIPTF	CASSLGGSNQPQHF	CAVRSSGGSYIPTF	CASSTRDSNQPQHF	cart2533	14437
CAR-	P4 D8	0.3003	4	4	8	EBV_EBNA3A_RLRAEAQVK	TRAV19_TRAJ33_CALSEARDSNYQLIW/TRBV6-6_TRBJ2-1_CASSLTSGDYNEQFF	CALSEARDSNYQLIW	CASSLTSGDYNEQFF	CAREHMDSNYQLIW	CASSQLGRGDNEQFF	cart2564	14499
CAR-	P4 D8	0.3003	4	4	8	SARS-CoV-2_NSP3_TTDPSFLGRY	TRAV21_TRAJ37_CAVNSGNTGKLIF/TRBV9_TRBJ2-1_CASSFQGQTYNEQFF	CAVNSGNTGKLIF	CASSFQGQTYNEQFF	CAENSGGATNKLIF	CASSLSGYNEQFF	cart2571	14573
CAR-	P4 D8	0.3003	4	4	8	SARS-CoV-2_ORF3_ALSKGVHFV	TRAV38-1_TRAJ10_CAFMKPTGGGNKLTF/TRBV6-4_TRBJ1-1_CASWGNGEAFF	CAFMKPTGGGNKLTF	CASWGNGEAFF	CAFMKQGNGNKLVF	CASSVGAGELFF	cart2603	14637
CAR-	P4 D8	0.3003	4	3	7	EBV_EBNA4_IVTDFSVIK	TRAV8-6_TRAJ8_CAGRNTGFQKLVF/TRBV7-9_TRBJ2-1_CASSLQRNEQFF	CAGRNTGFQKLVF	CASSLQRNEQFF	CVVSENTGFQKLVF	CASSVLYLNEQFF	cart2637	14689
CAR-	P4 D8	0.3003	3	4	7	SARS-CoV-2_Spike_YLQPRTFLL	TRAV12-2_TRAJ21_CAADNFNKFYF/TRBV18_TRBJ1-1_CASSPTMNTEAFF	CAADNFNKFYF	CASSPTMNTEAFF	CAASLNNFNKFYF	CASSHRNTLEAFF	cart2516	14743
CAR-	P4 D8	0.3003	4	3	7	SARS-CoV-2_NSP3_PTDNYITTY	TRAV17_TRAJ23_CATDEGGKLIF/TRBV6-6_TRBJ1-2_CASRRGLNGYTF	CATDEGGKLIF	CASRRGLNGYTF	CALDPSTGKLIF	CASRGGYGYTF	cart2560	14768
CAR-	P4 D8	0.3003	4	4	8	SARS-CoV-2_Spike_YLQPRTFLL	TRAV8-6_TRAJ37_CASPGLSNTGKPIF/TRBV5-6_TRBJ2-1_CASSFGDRAYNEQFF	CASPGLSNTGKPIF	CASSFGDRAYNEQFF	CALSGGSSNTGKLIF	CASSQDHYYNEQFF	cart2635	14799
CAR-	P4 D8	0.3003	4	3	7	SARS-CoV-2_Spike_YLQPRTFLL	TRAV12-2_TRAJ54_CAVEKTQKLVF/TRBV4-3_TRBJ1-1_CASSQAGNTEAFF	CAVEKTQKLVF	CASSQAGNTEAFF	CAVPPGFQKLVF	CASSQDGGGNTEAFF	cart2521	14825
CAR-	P4 D8	0.3003	3	4	7	SARS-CoV-2_NSP3_TTDPSFLGRY	TRAV13-1_TRAJ6_CADLSGGSYIPTF/TRBV15_TRBJ2-3_CATSSSRESTDTQYF	CADLSGGSYIPTF	CATSSSRESTDTQYF	CAVGDASGGSYIPTF	CASSSLTDTQYF	cart2548	14860
CAR-	P4 D8	0.3003	4	4	8	EBV_EBNA4_IVTDFSVIK	TRAV13-1_TRAJ6_CAATSGGSYRPTF/TRBV12-4_TRBJ1-4_CASSLGGGSEKLFF	CAATSGGSYRPTF	CASSLGGGSEKLFF	CAVGASGGSYIPTF	CAAGGGGTEKLFF	cart2547	14911
CAR-	P4 D8	0.3003	4	2	6	SARS-CoV-2_NSP3_TTDPSFLGRY	TRAV9-2_TRAJ28_CALTTGAGSYQLTF/TRBV7-9_TRBJ1-1_CASSPWGADTEAFF	CALTTGAGSYQLTF	CASSPWGADTEAFF	CAMSHSGAGSYQLTF	CASSLWGAHTEAFF	cart2642	15047
CAR-	P4 D8	0.3003	2	4	6	SARS-CoV-2_NSP3_TTDPSFLGRY	TRAV9-2_TRAJ28_CALSSGAGSYQLTF/TRBV7-9_TRBJ1-1_CASSPWGGGDTEAFF	CALSSGAGSYQLTF	CASSPWGGGDTEAFF	CAMSHSGAGSYQLTF	CASSLWGAHTEAFF	cart2641	15047
CAR-	P4 D8	0.3003	4	4	8	HomoSapiens_NY-ESO-1_APRGPHGGAASGL	TRAV12-2_TRAJ29_CAVNPHSGNTPLVF/TRBV6-1_TRBJ1-5_CASSEALNQPQHF	CAVNPHSGNTPLVF	CASSEALNQPQHF	CVVSFSGNTPLVF	CASSSSYSNQPQHF	cart2518	15246
CAR-	P4 D8	0.3003	4	4	8	HomoSapiens_NY-ESO_APRGPHGGAASGL	TRAV12-2_TRAJ20_CAVNDYKLSF/TRBV11-2_TRBJ2-1_CASSRDGTGSYNEQFF	CAVNDYKLSF	CASSRDGTGSYNEQFF	CLVVDQKLVF	CASSGGHTGSNEQFF	cart2515	15256
CAR-	P4 D8	0.3003	3	4	7	HomoSapiens_p53_SSCMGGMNWR	TRAV41_TRAJ42_CAVIGDGGSQGNLIF/TRBV7-9_TRBJ2-3_CASTGTGGGTDTQYF	CAVIGDGGSQGNLIF	CASTGTGGGTDTQYF	CAVYPGGSQGNLIF	CASSLGTGSTDTQYF	cart2623	15306
CAR-	P4 D8	0.3003	4	4	8	HomoSapiens_KIAA1279_YHSIEWA	TRAV10_TRAJ20_CVVSPLDDYKLSF/TRBV9_TRBJ1-1_CASSVDINTEAFF	CVVSPLDDYKLSF	CASSVDINTEAFF	CAVSADYKLSF	CASTPTGNTEAFF	cart2508	15314
CAR-	P4 D8	0.3003	4	4	8	SARS-CoV-2_Spike_YLQPRTFLL	TRAV26-1_TRAJ34_CIVRVADTDKLIF/TRBV12-3_TRBJ2-5_CASSSWGGGQETQYF	CIVRVADTDKLIF	CASSSWGGGQETQYF	CAVRDKNTDKLIF	CASSYPTGEGQETQYF	cart2577	15579
CAR-	P4 D8	0.3003	4	4	8	EBV_EBNA4_AVFDRKSDAK	TRAV8-6_TRAJ37_CASPGLSNTGKPIF/TRBV5-6_TRBJ2-1_CASSFGDRAYNEQFF	CASPGLSNTGKPIF	CASSFGDRAYNEQFF	CAFRGSSNTGKLIF	CASSVTDYNEQFF	cart2635	15832
CAR-	P4 D8	0.3003	3	4	7	InfluenzaA_M_GILGFVFTL	TRAV21_TRAJ37_CAVNSGNTGKLIF/TRBV9_TRBJ2-1_CASSFQGQTYNEQFF	CAVNSGNTGKLIF	CASSFQGQTYNEQFF	CAFIGNTGKLIF	CASSIFGGSSYNEQFF	cart2571	15903
CAR-	P4 D8	0.3003	4	4	8	InfluenzaA_M_GILGFVFTL	TRAV26-1_TRAJ34_CIVRVADTDKLIF/TRBV4-2_TRBJ2-1_CASSHRDNEQFF	CIVRVADTDKLIF	CASSHRDNEQFF	CVVLNTDKLIF	CASSFGEQFF	cart2586	15980
CAR-	P4 D8	0.3003	4	4	8	InfluenzaA_M_GILGFVFTL	TRAV26-1_TRAJ34_CIVRVADTDKLIF/TRBV7-9_TRBJ2-1_CASSHRNNEQFF	CIVRVADTDKLIF	CASSHRNNEQFF	CVVLNTDKLIF	CASSFGEQFF	cart2590	15980
CAR-	P4 D8	0.3003	4	4	8	EBV_BZLF1_RAKFKQLL	TRAV14/DV4_TRAJ52_CAMREGDAGGTSYGKLTF/TRBV6-5_TRBJ1-2_CASSYYPGRYGYTF	CAMREGDAGGTSYGKLTF	CASSYYPGRYGYTF	CAFMKGAGGTSYGKLTF	CASSWGAYGYTF	cart2555	16038
CAR-	P4 D8	0.3003	4	4	8	HomoSapiens_PMEL_KTWGQYWQV	TRAV12-2_TRAJ54_CAVEKTQKLVF/TRBV4-3_TRBJ1-1_CASSQAGNTEAFF	CAVEKTQKLVF	CASSQAGNTEAFF	CAENTDKLIF	CASSPGNNEQFF	cart2521	16080
CAR-	P4 D8	0.3003	4	4	8	HomoSapiens_NY-ESO-1_APRGPHGGAASGL	TRAV12-2_TRAJ20_CAVNDYKLSF/TRBV11-2_TRBJ2-1_CASSRDGTGSYNEQFF	CAVNDYKLSF	CASSRDGTGSYNEQFF	CLVVDQKLVF	CASSGGHTGSNEQFF	cart2515	16110
CAR-	P4 D8	0.3003	3	3	6	EBV_EBNA3A_RLRAEAQVK	TRAV13-1_TRAJ6_CAATSGGSYIPTF/TRBV12-4_TRBJ1-5_CASSLGGSNQPQHF	CAATSGGSYIPTF	CASSLGGSNQPQHF	CAVRSSGGSYIPTF	CATSTGDSNQPQHF	cart2533	16117
CAR-	P4 D8	0.3003	2	4	6	EBV_EBNA4_AVFDRKSDAK	TRAV13-1_TRAJ6_CAATPGGSYIPTF/TRBV7-9_TRBJ2-1_CASSLTGGSTDEQFF	CAATPGGSYIPTF	CASSLTGGSTDEQFF	CAAFGGSYIPTF	CASSLTPGTDTQYF	cart2530	16296
CAR-	P4 D8	0.3003	4	4	8	HomoSapiens_MLANA_ELAGIGILTV	TRAV12-2_TRAJ54_CAVEKTQKLVF/TRBV4-3_TRBJ1-1_CASSQAGNTEAFF	CAVEKTQKLVF	CASSQAGNTEAFF	CAENTPLVF	CASSLSSIGNTEAFF	cart2521	16463
CAR-	P4 D8	0.3003	4	4	8	EBV_BZLF1_RAKFKQLL	TRAV13-1_TRAJ6_CAATSGGSYKLTF/TRBV6-5_TRBJ2-1_CASSLTGGSRDNEQFF	CAATSGGSYKLTF	CASSLTGGSRDNEQFF	CAAKGGNEKLTF	CASSLTGGMREQYF	cart2546	16492
CAR-	P4 D8	0.3003	4	4	8	EBV_EBNA4_IVTDFSVIK	TRAV19_TRAJ33_CALSEARDSNYQLIW/TRBV6-6_TRBJ2-1_CASSLTSGDYNEQFF	CALSEARDSNYQLIW	CASSLTSGDYNEQFF	CAREHMDSNYQLIW	CASSQLGRGDNEQFF	cart2564	16532
CAR-	P4 D8	0.3003	4	4	8	HomoSapiens_MLANA_ELAGIGILTV	TRAV9-2_TRAJ26_CALSDDDYGQNFVF/TRBV7-9_TRBJ2-3_CASSNGQDDTDTQYF	CALSDDDYGQNFVF	CASSNGQDDTDTQYF	CAVDNYGQNFVF	CASSYGVLSTDTQYF	cart2640	16888
CAR-	P4 D8	0.3003	3	4	7	HSV-2_UL49_RPRGEVRFL	TRAV9-2_TRAJ28_CALSSGAGSYQLTF/TRBV7-9_TRBJ1-1_CASSPWGGGDTEAFF	CALSSGAGSYQLTF	CASSPWGGGDTEAFF	CTLYSKAGSYQLTF	CASRLIGGGTEAFF	cart2641	16954
CAR-	P4 D8	0.3003	4	4	8	EBV_EBNA4_AVFDRKSDAK	TRAV14/DV4_TRAJ52_CAMREGDAGGTSYGKLTF/TRBV6-5_TRBJ1-2_CASSYYPGRYGYTF	CAMREGDAGGTSYGKLTF	CASSYYPGRYGYTF	CAFMKDAGGTSYGKLTF	CASSIGSYGYTF	cart2555	17077
CAR-	P4 D8	0.3003	4	4	8	InfluenzaA_M_GILGFVFTL	TRAV38-2/DV8_TRAJ28_CAYQSGAGSYQLTF/TRBV7-9_TRBJ1-1_CASSPKRRWTEAFF	CAYQSGAGSYQLTF	CASSPKRRWTEAFF	CALTDYSGAGSYQLTF	CASSIRSGTEAFF	cart2606	17174
CAR-	P4 D8	0.3003	4	4	8	EBV_EBNA4_IVTDFSVIK	TRAV10_TRAJ20_CVVSPLDDYKLSF/TRBV9_TRBJ1-1_CASSVDINTEAFF	CVVSPLDDYKLSF	CASSVDINTEAFF	CVVNGNDYKLSF	CASSLAAANTEAFF	cart2508	17327
CAR-	P4 D8	0.3003	4	4	8	EBV_EBNA4_IVTDFSVIK	TRAV4_TRAJ49_CLVGDLTGNQFYF/TRBV4-1_TRBJ1-5_CASSLHRGSNQPQHF	CLVGDLTGNQFYF	CASSLHRGSNQPQHF	CAGHTGNQFYF	CASSSNQGDNQPQHF	cart2620	17380
CAR-	P4 D8	0.3003	4	4	8	InfluenzaA_M_GILGFVFTL	TRAV19_TRAJ33_CALSEARDSNYQLIW/TRBV6-6_TRBJ2-1_CASSLTSGDYNEQFF	CALSEARDSNYQLIW	CASSLTSGDYNEQFF	CAREHMDSNYQLIW	CASSQLGRGDNEQFF	cart2564	17391
CAR-	P4 D8	0.3003	3	4	7	HSV-2_UL49_RPRGEVRFL	TRAV41_TRAJ42_CAVIGDGGSQGNLIF/TRBV7-9_TRBJ2-3_CASTGTGGGTDTQYF	CAVIGDGGSQGNLIF	CASTGTGGGTDTQYF	CALGGDYGGSQGNLIF	CASREWGGTDTQYF	cart2623	17465
CAR-	P4 D8	0.3003	3	4	7	EBV_EBNA4_IVTDFSVIK	TRAV13-1_TRAJ6_CAARGGGSYIPTF/TRBV15_TRBJ2-3_CATSSSPDTQYF	CAARGGGSYIPTF	CATSSSPDTQYF	CAVGRGSYIPTF	CASSFSQDPQYF	cart2526	17468
CAR-	P4 D8	0.3003	3	3	6	HomoSapiens_MLANA_ELAGIGILTV	TRAV12-2_TRAJ6_CAAVPTSGGSYIPTF/TRBV7-6_TRBJ1-1_CASSPGQGGTEAFF	CAAVPTSGGSYIPTF	CASSPGQGGTEAFF	CAVNPASGGSYIPTF	CASSPTGLGTEAFF	cart2522	17697
CAR-	P4 D8	0.3003	3	3	6	HomoSapiens_PMEL_KTWGQYWQV	TRAV13-1_TRAJ6_CAATSGGSYIPTF/TRBV12-4_TRBJ1-5_CASSLGGSNQPQHF	CAATSGGSYIPTF	CASSLGGSNQPQHF	CAMGPSGGSYIPTF	CASSRGQINQPQHF	cart2533	18001
CAR-	P4 D8	0.3003	3	4	7	HomoSapiens_PMEL_KTWGQYWQV	TRAV13-1_TRAJ6_CAATSGGSYIPTF/TRBV6-1_TRBJ1-5_CASSESLNQPQHF	CAATSGGSYIPTF	CASSESLNQPQHF	CAMGPSGGSYIPTF	CASSRGQINQPQHF	cart2539	18001
CAR-	P4 D8	0.3003	4	4	8	HCV_NS3_KLVALGINAV	TRAV8-6_TRAJ20_CAVRSPNDYKLSF/TRBV12-3_TRBJ2-3_CASSFGQLDSQYF	CAVRSPNDYKLSF	CASSFGQLDSQYF	CAYRDDYKLSF	CASSIGQYEQYF	cart2633	18009
CAR-	P4 D8	0.3003	3	4	7	HCV_NS3_KLVALGINAV	TRAV13-1_TRAJ6_CAATPGGSYIPTF/TRBV20-1_TRBJ1-1_CSAPREGTEAFF	CAATPGGSYIPTF	CSAPREGTEAFF	CAEGGGSYIPTF	CASSEGDTEAFF	cart2529	18032
CAR-	P4 D8	0.3003	3	4	7	HCV_NS3_KLVALGINAV	TRAV13-1_TRAJ6_CAATSGGSYIPTF/TRBV4-2_TRBJ2-1_CASSHRDNEQFF	CAATSGGSYIPTF	CASSHRDNEQFF	CAEGGGSYIPTF	CASSEGDTEAFF	cart2538	18032
CAR-	P4 D8	0.3003	4	4	8	CMV_IE1_KLGGALQAK	TRAV21_TRAJ18_CAAVDRGSTLGRLYF/TRBV13_TRBJ2-5_CASRKQGAQETQYF	CAAVDRGSTLGRLYF	CASRKQGAQETQYF	CAVREGDRGSTLGRLYF	CASSLVGGQETQYF	cart2569	18140
CAR-	P4 D8	0.3003	4	4	8	EBV_EBNA4_AVFDRKSDAK	TRAV19_TRAJ33_CALSEARDSNYQLIW/TRBV6-6_TRBJ2-1_CASSLTSGDYNEQFF	CALSEARDSNYQLIW	CASSLTSGDYNEQFF	CAREHMDSNYQLIW	CASSQLGRGDNEQFF	cart2564	18270
CAR-	P4 D8	0.3003	3	3	6	InfluenzaA_M_GILGFVFTL	TRAV13-1_TRAJ6_CAATSGGSYIPTF/TRBV12-4_TRBJ1-5_CASSLGGSNQPQHF	CAATSGGSYIPTF	CASSLGGSNQPQHF	CAVRSSGGSYIPTF	CATSTGDSNQPQHF	cart2533	18312
CAR-	P4 D8	0.3003	1	4	5	YFV_NS4B_LLWNGPMAV	TRAV13-1_TRAJ6_CAATSGGSYIPTF/TRBV6-2_TRBJ2-7_CASSSDPSWEQYV	CAATSGGSYIPTF	CASSSDPSWEQYV	CAASGGSYIPTF	CASSSGPAYEQYF	cart2540	18353
CAR-	P4 D8	0.3003	4	4	8	EBV_BZLF1_RAKFKQLL	TRAV13-1_TRAJ6_CAATSGGSYRPTF/TRBV12-4_TRBJ1-4_CASSLGGGSEKLFF	CAATSGGSYRPTF	CASSLGGGSEKLFF	CAEMEGGSYIPTF	CASSLRDGSEAFF	cart2547	18731
CAR-	P4 D8	0.3003	3	4	7	EBV_BZLF1_RAKFKQLL	TRAV13-1_TRAJ6_CAATSGGSYIPTF/TRBV4-2_TRBJ2-1_CASSHRDNEQFF	CAATSGGSYIPTF	CASSHRDNEQFF	CAEMEGGSYIPTF	CASSLRDGSEAFF	cart2538	18731
CAR-	P4 D8	0.3003	4	4	8	EBV_BZLF1_RAKFKQLL	TRAV13-1_TRAJ6_CAATSGGSYIPTF/TRBV6-2_TRBJ2-7_CASSSDPSWEQYV	CAATSGGSYIPTF	CASSSDPSWEQYV	CAAISGAGSYQLTF	CASSPSYEQYF	cart2540	18791
CAR-	P4 D8	0.3003	3	2	5	EBV_BZLF1_RAKFKQLL	TRAV13-1_TRAJ6_CAATSGGSYIPTF/TRBV12-4_TRBJ1-5_CASSLGGSNQPQHF	CAATSGGSYIPTF	CASSLGGSNQPQHF	CAEMEGGSYIPTF	CASSQGSNQPQHF	cart2533	18820
CAR-	P4 D8	0.3003	3	3	6	EBV_BZLF1_RAKFKQLL	TRAV13-1_TRAJ6_CAATSGGSYIPTF/TRBV6-1_TRBJ1-5_CASSESLNQPQHF	CAATSGGSYIPTF	CASSESLNQPQHF	CAEMEGGSYIPTF	CASSQGSNQPQHF	cart2539	18820
CAR-	P4 D8	0.3003	4	4	8	YFV_NS4B_LLWNGPMAV	TRAV21_TRAJ30_CAVRPGRDDKIIF/TRBV7-9_TRBJ2-1_CASSLVPTSGGNEQFF	CAVRPGRDDKIIF	CASSLVPTSGGNEQFF	CATGDDKIIF	CSVPTSGGSNEQFF	cart2570	18943
CAR-	P4 D8	0.3003	4	3	7	InfluenzaA_M_GILGFVFTL	TRAV12-2_TRAJ54_CAVEKTQKLVF/TRBV4-3_TRBJ1-1_CASSQAGNTEAFF	CAVEKTQKLVF	CASSQAGNTEAFF	CAAIKGAQKLVF	CASSLNTEAFF	cart2521	19099
CAR-	P4 D8	0.3003	3	4	7	InfluenzaA_M_GILGFVFTL	TRAV41_TRAJ42_CAVIGDGGSQGNLIF/TRBV7-9_TRBJ2-3_CASTGTGGGTDTQYF	CAVIGDGGSQGNLIF	CASTGTGGGTDTQYF	CAGGGSQGNLIF	CASSSRDGGTDTQYF	cart2623	19206
CAR-	P4 D8	0.3003	4	4	8	YFV_NS4B_LLWNGPMAV	TRAV12-2_TRAJ20_CAVNDYKLSF/TRBV11-2_TRBJ2-1_CASSRDGTGSYNEQFF	CAVNDYKLSF	CASSRDGTGSYNEQFF	CAVGGGKLIF	CASSTGATGSNNEQFF	cart2515	19209
CAR-	P4 D8	0.3003	2	4	6	YFV_NS4B_LLWNGPMAV	TRAV8-4_TRAJ34_CAVNPKGDTDKLIF/TRBV12-4_TRBJ1-2_CASTPGAAAYGYTF	CAVNPKGDTDKLIF	CASTPGAAAYGYTF	CAVNGDTDKLIF	CASSPSGGAYGYTF	cart2629	19409
CAR-	P4 D8	0.3003	4	4	8	YFV_NS4B_LLWNGPMAV	TRAV12-2_TRAJ21_CAADNFNKFYF/TRBV18_TRBJ1-1_CASSPTMNTEAFF	CAADNFNKFYF	CASSPTMNTEAFF	CAVNGNQFYF	CASSPQTGAVTEAFF	cart2516	19420
CAR-	P4 D8	0.3003	4	4	8	YFV_NS4B_LLWNGPMAV	TRAV21_TRAJ37_CAVNSGNTGKLIF/TRBV9_TRBJ2-1_CASSFQGQTYNEQFF	CAVNSGNTGKLIF	CASSFQGQTYNEQFF	CAVSGTYKYIF	CASSQGTSGNEQFF	cart2571	19754
CAR-	P4 D8	0.3003	3	4	7	YFV_NS4B_LLWNGPMAV	TRAV8-6_TRAJ20_CAVRSPNDFKLSF/TRBV7-9_TRBJ2-4_CASSEGGVQYF	CAVRSPNDFKLSF	CASSEGGVQYF	CAVSSNDYKLSF	CASSETGQPQHF	cart2632	19821
CAR-	P4 D8	0.3003	2	4	6	InfluenzaA_M_GILGFVFTL	TRAV13-1_TRAJ6_CAARGGGSYIPTF/TRBV15_TRBJ2-3_CATSSSPDTQYF	CAARGGGSYIPTF	CATSSSPDTQYF	CARTGGSYIPTF	CASSYAETQYF	cart2526	20137
CAR-	P4 D8	0.3003	4	4	8	EBV_BRLF1_YVLDHLIVV	TRAV17_TRAJ23_CATDEGGKLIF/TRBV6-6_TRBJ1-2_CASRRGLNGYTF	CATDEGGKLIF	CASRRGLNGYTF	CALGNTGKLIF	CALSVWGLNYGYTF	cart2560	20142
CAR-	P4 D8	0.3003	4	4	8	EBV_BZLF1_RAKFKQLL	TRAV5_TRAJ36_CAETPRGANNLFF/TRBV9_TRBJ1-4_CASSVGDEKLFF	CAETPRGANNLFF	CASSVGDEKLFF	CAVEEAGANNLFF	CASSSQGANEKLFF	cart2624	20145
CAR-	P4 D8	0.3003	3	4	7	InfluenzaA_M_GILGFVFTL	TRAV10_TRAJ20_CVVSPLDDYKLSF/TRBV9_TRBJ1-1_CASSVDINTEAFF	CVVSPLDDYKLSF	CASSVDINTEAFF	CAVSPNDYKLSF	CASSIRSTTEAFF	cart2508	20240
CAR-	P4 D8	0.3003	3	4	7	EBV_BZLF1_RAKFKQLL	TRAV13-2_TRAJ9_CAFIGGFKTIF/TRBV7-9_TRBJ1-1_CASSLEGAANTEAFF	CAFIGGFKTIF	CASSLEGAANTEAFF	CAASEGGFKTIF	CASSLGSEANEAFF	cart2552	20449
CAR-	P4 D8	0.3003	4	4	8	EBV_BZLF1_RAKFKQLL	TRAV26-1_TRAJ34_CIVRVADTDKLIF/TRBV4-2_TRBJ2-1_CASSHRDNEQFF	CIVRVADTDKLIF	CASSHRDNEQFF	CVVDYTDKLIF	CASSLRDGSEAFF	cart2586	20463
CAR-	P4 D8	0.3003	3	4	7	InfluenzaA_M_GILGFVFTL	TRAV38-2/DV8_TRAJ57_CAYRVITQGGSEKLVF/TRBV4-3_TRBJ2-7_CASSQDSSEGQYF	CAYRVITQGGSEKLVF	CASSQDSSEGQYF	CAYRSQQGGSEKLVF	CASSTRSSYEQYF	cart2617	20657
CAR-	P4 D8	0.3003	4	3	7	EBV_BZLF1_RAKFKQLL	TRAV17_TRAJ20_CATDAVDYKLSF/TRBV11-2_TRBJ2-2_CASSSDGSNTGELFF	CATDAVDYKLSF	CASSSDGSNTGELFF	CAASGYDYKLSF	CASSFSGNTGELFF	cart2558	20726
CAR-	P4 D8	0.3003	4	3	7	CMV_IE1_KLGGALQAK	TRAV5_TRAJ36_CAETPRGANNLFF/TRBV9_TRBJ1-4_CASSVGDEKLFF	CAETPRGANNLFF	CASSVGDEKLFF	CAFLGGANNLFF	CASSLVGGTDEKLFF	cart2624	20944
CAR-	P4 D8	0.3003	4	3	7	EBV_EBNA4_AVFDRKSDAK	TRAV12-2_TRAJ54_CAVEKTQKLVF/TRBV4-3_TRBJ1-1_CASSQAGNTEAFF	CAVEKTQKLVF	CASSQAGNTEAFF	CAAIKGAQKLVF	CASSLNTEAFF	cart2521	20979
CAR-	P4 D8	0.3003	4	3	7	EBV_EBNA3A_RLRAEAQVK	TRAV19_TRAJ40_CALRWTTSGTYKYIF/TRBV7-9_TRBJ2-5_CASSLIGPQETQYF	CALRWTTSGTYKYIF	CASSLIGPQETQYF	CAATPTSGTYKYIF	CASSLQGLIETQYF	cart2566	21037
CAR-	P4 D8	0.3003	3	4	7	EBV_BZLF1_RAKFKQLL	TRAV13-1_TRAJ6_CAATPGGSYIPTF/TRBV7-9_TRBJ2-1_CASSLTGGSTDEQFF	CAATPGGSYIPTF	CASSLTGGSTDEQFF	CAEMEGGSYIPTF	CASSLGTGGSYEQYF	cart2530	21495
CAR-	P4 D8	0.3003	2	4	6	EBV_BZLF1_RAKFKQLL	TRAV12-2_TRAJ21_CAADNFNKFYF/TRBV18_TRBJ1-1_CASSPTMNTEAFF	CAADNFNKFYF	CASSPTMNTEAFF	CAVGDNFNKFYF	CASSYGTGENTEAFF	cart2516	21624
CAR-	P4 D8	0.3003	4	4	8	CMV_IE1_KLGGALQAK	TRAV13-1_TRAJ6_CAATSGGSYIPTF/TRBV3-1_TRBJ2-3_CASSQDITSWGTDTQYF	CAATSGGSYIPTF	CASSQDITSWGTDTQYF	CATEGASGGSYIPTF	CASSQVIRTSTDTQYF	cart2537	21668
CAR-	P4 D8	0.3003	3	4	7	EBV_BZLF1_RAKFKQLL	TRAV21_TRAJ37_CAVNSGNTGKLIF/TRBV9_TRBJ2-1_CASSFQGQTYNEQFF	CAVNSGNTGKLIF	CASSFQGQTYNEQFF	CAASNTGKLIF	CASSLGGTNEQFF	cart2571	21822
CAR-	P4 D8	0.3003	4	4	8	EBV_BZLF1_RAKFKQLL	TRAV8-6_TRAJ23_CAAFRYGGKLIF/TRBV4-3_TRBJ2-1_CASSQDGVEQFF	CAAFRYGGKLIF	CASSQDGVEQFF	CAASNTGKLIF	CASSLGGTNEQFF	cart2634	21822
CAR-	P4 D8	0.3003	4	4	8	CMV_IE1_KLGGALQAK	TRAV12-2_TRAJ26_CAVDNYGQNFVF/TRBV6-6_TRBJ1-2_CASSYSLVDSNGYTF	CAVDNYGQNFVF	CASSYSLVDSNGYTF	CAGLTDGQNFVF	CASSPDSNGYTF	cart2517	21944
CAR-	P4 D8	0.3003	4	4	8	EBV_EBNA4_AVFDRKSDAK	TRAV10_TRAJ40_CVVSAGTYKYIF/TRBV7-9_TRBJ1-5_CASSLATDQPQHF	CVVSAGTYKYIF	CASSLATDQPQHF	CGEGTYKYIF	CASSIEDKDQPQHF	cart2509	21965
CAR-	P4 D8	0.3003	4	4	8	EBV_EBNA4_AVFDRKSDAK	TRAV12-1_TRAJ10_CVVNTGGGNKLTF/TRBV10-2_TRBJ1-4_CASTGHLNEKLFF	CVVNTGGGNKLTF	CASTGHLNEKLFF	CVVNENAGNMLTF	CASTLGFLNEQFF	cart2511	22503
CAR-	P4 D8	0.3003	2	4	6	EBV_BMLF1_GLCTLVAML	TRAV39_TRAJ41_CAVDYSNSGYALNF/TRBV13_TRBJ2-3_CASRKQGATDTQYF	CAVDYSNSGYALNF	CASRKQGATDTQYF	CAVISNSGYALNF	CASTTTGNTDTQYF	cart2619	22773
CAR-	P4 D8	0.3003	4	4	8	EBV_BZLF1_RAKFKQLL	TRAV12-2_TRAJ29_CAVNPHSGNTPLVF/TRBV6-1_TRBJ1-5_CASSEALNQPQHF	CAVNPHSGNTPLVF	CASSEALNQPQHF	CAVVGNTPLVF	CASSQDLEDNQPQHF	cart2518	22878
CAR-	P4 D8	0.3003	4	4	8	EBV_EBNA4_IVTDFSVIK	TRAV13-1_TRAJ6_CAATSGGSYKLTF/TRBV6-5_TRBJ2-1_CASSLTGGSRDNEQFF	CAATSGGSYKLTF	CASSLTGGSRDNEQFF	CAAIDLGSNYKLTF	CASSLVGGNEQFF	cart2546	22923
CAR-	P4 D8	0.3003	4	4	8	EBV_EBNA4_AVFDRKSDAK	TRAV13-1_TRAJ6_CAATSGGSYKLTF/TRBV6-5_TRBJ2-1_CASSLTGGSRDNEQFF	CAATSGGSYKLTF	CASSLTGGSRDNEQFF	CAAMDVGSNYKLTF	CASSLVGGNEQFF	cart2546	23338
CAR-	P1 D13	0.292969	4	4	8	CMV_IE1_KLGGALQAK	TRAV21_TRAJ28_CAVSPDSGAGSYQLTF/TRBV4-3_TRBJ1-2_CASSQDISYGYTF	CAVSPDSGAGSYQLTF	CASSQDISYGYTF	CAVLGASEGAGSYQLTF	CASSPLDSYDGYTF	cart496	6
CAR-	P1 D13	0.292969	4	4	8	CMV_IE1_KLGGALQAK	TRAV12-1_TRAJ6_CVVPPGGSYIPTF/TRBV28_TRBJ2-1_CASSQTSGSNEQFF	CVVPPGGSYIPTF	CASSQTSGSNEQFF	CAVIRGSYIPTF	CASSSEGGYNEQFF	cart493	795
CAR-	P1 D13	0.292969	4	4	8	CMV_IE1_KLGGALQAK	TRAV3_TRAJ15_CAVRDMRQAGTALIF/TRBV6-1_TRBJ2-7_CASSPLGSGYEQYF	CAVRDMRQAGTALIF	CASSPLGSGYEQYF	CAASDNQAGTALIF	CASSSDARGYEQYF	cart499	1043
CAR-	P1 D13	0.292969	4	4	8	CMV_IE1_KLGGALQAK	TRAV4_TRAJ29_CLVGSGNTPLVF/TRBV5-1_TRBJ2-1_CASSFLAAAPEQFF	CLVGSGNTPLVF	CASSFLAAAPEQFF	CAELTSGNTPLVF	CASSFLLAGGDEQFF	cart500	1152
CAR-	P1 D13	0.292969	4	4	8	CMV_IE1_KLGGALQAK	TRAV1-2_TRAJ15_CAVRDTVNQAGTALIF/TRBV28_TRBJ2-7_CASRLDRASSYEQYF	CAVRDTVNQAGTALIF	CASRLDRASSYEQYF	CAVPNQAGTALIF	CASSDWDSSYEQYF	cart491	5705
CAR-	P1 D13	0.292969	4	3	7	EBV_EBNA4_AVFDRKSDAK	TRAV12-1_TRAJ6_CVVPPGGSYIPTF/TRBV28_TRBJ2-1_CASSQTSGSNEQFF	CVVPPGGSYIPTF	CASSQTSGSNEQFF	CASLGGSYIPTF	CASSYGSGNEQFF	cart493	7663
CAR-	P1 D13	0.292969	2	4	6	CMV_IE1_KLGGALQAK	TRAV5_TRAJ12_CAEISSYKLIF/TRBV6-2_TRBJ2-3_CASSYGESDTQYF	CAEISSYKLIF	CASSYGESDTQYF	CAVISIYKLIF	CASSEQDSTDTQYF	cart501	7760
CAR-	P1 D13	0.292969	2	4	6	CMV_IE1_KLGGALQAK	TRAV12-2_TRAJ4_CAVLSGGYNKLIF/TRBV6-5_TRBJ1-1_CASRVGQGSEAFF	CAVLSGGYNKLIF	CASRVGQGSEAFF	CAVGTGGYNKLIF	CASRNRGVEAFF	cart494	8417
CAR-	P1 D13	0.292969	4	4	8	EBV_EBNA3A_RLRAEAQVK	TRAV5_TRAJ12_CAEISSYKLIF/TRBV6-2_TRBJ2-3_CASSYGESDTQYF	CAEISSYKLIF	CASSYGESDTQYF	CAVRSDYKLSF	CASSLPTDTQYF	cart501	13899
CAR-	P1 D13	0.292969	3	4	7	InfluenzaA_NP_DATYQRTRALVR	TRAV5_TRAJ12_CAEISSYKLIF/TRBV6-2_TRBJ2-3_CASSYGESDTQYF	CAEISSYKLIF	CASSYGESDTQYF	CAVMDSSYKLIF	CASSAGTSPTDTQYF	cart501	14014
CAR-	P1 D13	0.292969	3	2	5	HCV_NS3_KLSALGINAV	TRAV21_TRAJ28_CAVSPDSGAGSYQLTF/TRBV4-3_TRBJ1-2_CASSQDISYGYTF	CAVSPDSGAGSYQLTF	CASSQDISYGYTF	CAQEDSGAGSYQLTF	CASSQDRNYGYTF	cart496	15465
CAR-	P1 D13	0.292969	4	3	7	SARS-CoV-2_Nucleocapsid_SPRWYFYYL	TRAV5_TRAJ12_CAEISSYKLIF/TRBV6-2_TRBJ2-3_CASSYGESDTQYF	CAEISSYKLIF	CASSYGESDTQYF	CAEKTSYDKVIF	CASSPGDTQYF	cart501	15704
CAR-	P1 D13	0.292969	4	4	8	HomoSapiens_MLANA_ELAGIGILTV	TRAV12-2_TRAJ4_CAVLSGGYNKLIF/TRBV6-5_TRBJ1-1_CASRVGQGSEAFF	CAVLSGGYNKLIF	CASRVGQGSEAFF	CAVGSGGFKTIF	CASSPGQGNEQFF	cart494	16381
CAR-	P1 D13	0.292969	4	4	8	InfluenzaA_M_GILGFVFTL	TRAV1-2_TRAJ15_CAVRDTVNQAGTALIF/TRBV28_TRBJ2-7_CASRLDRASSYEQYF	CAVRDTVNQAGTALIF	CASRLDRASSYEQYF	CVVNQAGTALIF	CASSTRSSYEQYF	cart491	19761
CAR-	P1 D13	0.292969	3	4	7	EBV_EBNA4_IVTDFSVIK	TRAV5_TRAJ12_CAEISSYKLIF/TRBV6-2_TRBJ2-3_CASSYGESDTQYF	CAEISSYKLIF	CASSYGESDTQYF	CAVEEDSSYKLIF	CASSIAGGTDTQYF	cart501	20723
CAR-	P1 D13	0.292969	3	4	7	EBV_BZLF1_RAKFKQLL	TRAV5_TRAJ39_CAESGNNAGNMLTF/TRBV6-6_TRBJ2-2_CASSLSGTSGTGELFF	CAESGNNAGNMLTF	CASSLSGTSGTGELFF	CALSEANNAGNMLTF	CASSFSGNTGELFF	cart502	21394
CAR-	P1 D13	0.292969	3	4	7	EBV_BZLF1_RAKFKQLL	TRAV3_TRAJ15_CAVRDMRQAGTALIF/TRBV6-1_TRBJ2-7_CASSPLGSGYEQYF	CAVRDMRQAGTALIF	CASSPLGSGYEQYF	CAVRDSAGTALIF	CASSLGTGGSYEQYF	cart499	21410
CAR-	P1 D13	0.292969	3	4	7	EBV_EBNA4_AVFDRKSDAK	TRAV5_TRAJ12_CAEISSYKLIF/TRBV6-2_TRBJ2-3_CASSYGESDTQYF	CAEISSYKLIF	CASSYGESDTQYF	CAVLDSSYKLIF	CASSDSSTDTQYF	cart501	22587
CAR-	P1 D13	0.292969	3	4	7	EBV_EBNA4_AVFDRKSDAK	TRAV3_TRAJ15_CAVRDMRQAGTALIF/TRBV6-1_TRBJ2-7_CASSPLGSGYEQYF	CAVRDMRQAGTALIF	CASSPLGSGYEQYF	CAVRDSAGTALIF	CASSLGTGGSYEQYF	cart499	23237
CAR-	P2 D31	0.282486	3	4	7	CMV_IE1_KLGGALQAK	TRAV8-6_TRAJ8_CAVSDRGFQKLVF/TRBV6-1_TRBJ2-5_CASSEELEGTQYF	CAVSDRGFQKLVF	CASSEELEGTQYF	CAPSNTGFQKLVF	CASSLGETQYF	cart1590	1350
CAR-	P2 D31	0.282486	4	3	7	CMV_IE1_KLGGALQAK	TRAV29/DV5_TRAJ34_CAASGPDKLIF/TRBV3-1_TRBJ2-1_CASSPVPAYNEQFF	CAASGPDKLIF	CASSPVPAYNEQFF	CATSTGDDKIIF	CASSLSAYNEQFF	cart1587	3532
CAR-	P2 D31	0.282486	4	3	7	HTLV-1_Tax_LLFGYPVYV	TRAV29/DV5_TRAJ34_CAASGPDKLIF/TRBV3-1_TRBJ2-1_CASSPVPAYNEQFF	CAASGPDKLIF	CASSPVPAYNEQFF	CAMSADTDKLIF	CASSQVLYNEQFF	cart1587	3897
CAR-	P2 D31	0.282486	4	4	8	CMV_IE1_KLGGALQAK	TRAV24_TRAJ12_CAWSSYKLIF/TRBV7-9_TRBJ2-7_CASSLEFGPTPYEQYF	CAWSSYKLIF	CASSLEFGPTPYEQYF	CAESITGKLIF	CASSLEPSYEQYF	cart1586	10955
CAR-	P2 D31	0.282486	4	4	8	EBV_EBNA4_AVFDRKSDAK	TRAV29/DV5_TRAJ34_CAASGPDKLIF/TRBV3-1_TRBJ2-1_CASSPVPAYNEQFF	CAASGPDKLIF	CASSPVPAYNEQFF	CAVRGNTDKLIF	CASSGGTSAYNEQFF	cart1587	12559
CAR-	P2 D31	0.282486	2	4	6	HomoSapiens_MLANA_ELAGIGILTV	TRAV8-6_TRAJ8_CAVSDRGFQKLVF/TRBV6-1_TRBJ2-5_CASSEELEGTQYF	CAVSDRGFQKLVF	CASSEELEGTQYF	CAVSTGFQKLVF	CASSLGETQYF	cart1590	12702
CAR-	P2 D31	0.282486	4	4	8	EBV_BZLF1_RAKFKQLL	TRAV29/DV5_TRAJ34_CAASGPDKLIF/TRBV3-1_TRBJ2-1_CASSPVPAYNEQFF	CAASGPDKLIF	CASSPVPAYNEQFF	CAYNTDKLIF	CASSISRVYNEQFF	cart1587	13857
CAR-	P2 D31	0.282486	4	4	8	EBV_BMLF1_GLCTLVAML	TRAV29/DV5_TRAJ34_CAASGPDKLIF/TRBV3-1_TRBJ2-1_CASSPVPAYNEQFF	CAASGPDKLIF	CASSPVPAYNEQFF	CAEGQTDKLIF	CASSVGNEQFF	cart1587	14130
CAR-	P2 D31	0.282486	4	4	8	EBV_EBNA4_IVTDFSVIK	TRAV24_TRAJ12_CAWSSYKLIF/TRBV7-9_TRBJ2-7_CASSLEFGPTPYEQYF	CAWSSYKLIF	CASSLEFGPTPYEQYF	CAPEGYNKLIF	CASSLGQGPYEQYF	cart1586	15895
CAR-	P2 D31	0.282486	4	4	8	HomoSapiens_PMEL_KTWGQYWQV	TRAV29/DV5_TRAJ34_CAASGPDKLIF/TRBV3-1_TRBJ2-1_CASSPVPAYNEQFF	CAASGPDKLIF	CASSPVPAYNEQFF	CAENTDKLIF	CASSPGNNEQFF	cart1587	16080
CAR-	P2 D31	0.282486	3	4	7	CMV_IE1_KLGGALQAK	TRAV12-2_TRAJ52_CAVNNAGGTSYGKLTF/TRBV9_TRBJ2-3_CASSASRDLLSTDTQYF	CAVNNAGGTSYGKLTF	CASSASRDLLSTDTQYF	CAMRFAGGTSYGKLTF	CASSSRSTDTQYF	cart1582	18181
CAR-	P2 D31	0.282486	4	4	8	YFV_NS4B_LLWNGPMAV	TRAV29/DV5_TRAJ34_CAASGPDKLIF/TRBV3-1_TRBJ2-1_CASSPVPAYNEQFF	CAASGPDKLIF	CASSPVPAYNEQFF	CAGGDDKIIF	CASSPGLAYEQYF	cart1587	18554
CAR-	P2 D31	0.282486	4	4	8	YFV_NS4B_LLWNGPMAV	TRAV24_TRAJ12_CAWSSYKLIF/TRBV7-9_TRBJ2-7_CASSLEFGPTPYEQYF	CAWSSYKLIF	CASSLEFGPTPYEQYF	CAVSDDKIIF	CASSPGPTSYEQYF	cart1586	19632
CAR-	P2 D31	0.282486	4	4	8	InfluenzaA_M_GILGFVFTL	TRAV12-2_TRAJ52_CAVNNAGGTSYGKLTF/TRBV9_TRBJ2-3_CASSASRDLLSTDTQYF	CAVNNAGGTSYGKLTF	CASSASRDLLSTDTQYF	CAFMKGAGGTSYGKLTF	CASSSRDGGTDTQYF	cart1582	20036
CAR-	P1 D7	0.258621	4	4	8	CMV_IE1_KLGGALQAK	TRAV12-1_TRAJ5_CVVSRETGRRALTF/TRBV7-2_TRBJ1-2_CASSLEVFNYGYTF	CVVSRETGRRALTF	CASSLEVFNYGYTF	CALSEAGRRALTF	CASSFSGSFNYGYTF	cart119	283
CAR-	P1 D7	0.258621	3	4	7	CMV_IE1_KLGGALQAK	TRAV8-2_TRAJ47_CVVSDYGNKLVF/TRBV10-1_TRBJ1-1_CASSAGPNTEAFF	CVVSDYGNKLVF	CASSAGPNTEAFF	CALSEDYGNKLVF	CASSSGGNNEQFF	cart130	432
CAR-	P1 D7	0.258621	2	4	6	CMV_IE1_KLGGALQAK	TRAV12-2_TRAJ39_CAVTNAGNMLTF/TRBV7-8_TRBJ1-1_CASTPIEQGEAFF	CAVTNAGNMLTF	CASTPIEQGEAFF	CAGYNAGNMLTF	CASSPIQDTEAFF	cart121	1847
CAR-	P1 D7	0.258621	3	3	6	CMV_IE1_KLGGALQAK	TRAV12-1_TRAJ49_CVVSFTGNQFYF/TRBV7-2_TRBJ1-2_CASSLEVFNYGYTF	CVVSFTGNQFYF	CASSLEVFNYGYTF	CVVSDRDGNQFYF	CASSLAIGNYGYTF	cart118	2246
CAR-	P1 D7	0.258621	3	4	7	EBV_EBNA4_AVFDRKSDAK	TRAV14/DV4_TRAJ22_CAMREDTISSGSARQLTF/TRBV10-3_TRBJ1-4_CAISSPGPYEKLFF	CAMREDTISSGSARQLTF	CAISSPGPYEKLFF	CAMRRPISSGSARQLTF	CSSPGGPNEKLFF	cart124	2624
CAR-	P1 D7	0.258621	3	4	7	CMV_IE1_KLGGALQAK	TRAV14/DV4_TRAJ22_CAMREDTISSGSARQLTF/TRBV10-3_TRBJ1-4_CAISSPGPYEKLFF	CAMREDTISSGSARQLTF	CAISSPGPYEKLFF	CAMRRPISSGSARQLTF	CSSPGGPNEKLFF	cart124	5017
CAR-	P1 D7	0.258621	4	3	7	CMV_IE1_KLGGALQAK	TRAV2_TRAJ13_CAVEDYSGGYQKVTF/TRBV5-8_TRBJ2-3_CASRPSGGTDTQYF	CAVEDYSGGYQKVTF	CASRPSGGTDTQYF	CAETEGGYQKVTF	CASTPAGGPTDTQYF	cart127	5462
CAR-	P1 D7	0.258621	4	4	8	EBV_EBNA4_AVFDRKSDAK	TRAV12-1_TRAJ49_CVVSFTGNQFYF/TRBV7-2_TRBJ1-2_CASSLEVFNYGYTF	CVVSFTGNQFYF	CASSLEVFNYGYTF	CAYLTGNQFYF	CASSEQGDYGYTF	cart118	5738
CAR-	P1 D7	0.258621	3	4	7	EBV_EBNA3A_RLRAEAQVK	TRAV14/DV4_TRAJ22_CAMREDTISSGSARQLTF/TRBV10-3_TRBJ1-4_CAISSPGPYEKLFF	CAMREDTISSGSARQLTF	CAISSPGPYEKLFF	CAMRRPISSGSARQLTF	CSSPGGPNEKLFF	cart124	11017
CAR-	P1 D7	0.258621	2	4	6	EBV_EBNA4_AVFDRKSDAK	TRAV12-2_TRAJ39_CAVTNAGNMLTF/TRBV7-8_TRBJ1-1_CASTPIEQGEAFF	CAVTNAGNMLTF	CASTPIEQGEAFF	CAGYNAGNMLTF	CASSPIQDTEAFF	cart121	11339
CAR-	P1 D7	0.258621	4	4	8	EBV_EBNA4_AVFDRKSDAK	TRAV2_TRAJ13_CAVEDYSGGYQKVTF/TRBV5-8_TRBJ2-3_CASRPSGGTDTQYF	CAVEDYSGGYQKVTF	CASRPSGGTDTQYF	CAVSGPNSGGYQKVTF	CASSRAGRTDTQYF	cart127	12025
CAR-	P1 D7	0.258621	4	4	8	InfluenzaA_M_GILGFVFTL	TRAV8-2_TRAJ47_CVVSDYGNKLVF/TRBV10-1_TRBJ1-1_CASSAGPNTEAFF	CVVSDYGNKLVF	CASSAGPNTEAFF	CAFSMEYGNKLVF	CASSGQGGTEAFF	cart130	13469
CAR-	P1 D7	0.258621	4	4	8	EBV_EBNA4_AVFDRKSDAK	TRAV8-2_TRAJ47_CVVSDYGNKLVF/TRBV10-1_TRBJ1-1_CASSAGPNTEAFF	CVVSDYGNKLVF	CASSAGPNTEAFF	CAVSDRGYNKLIF	CASSFEEETEAFF	cart130	13722
CAR-	P1 D7	0.258621	4	4	8	CMV_IE1_KLGGALQAK	TRAV12-2_TRAJ43_CAVGLGDMRF/TRBV27_TRBJ1-2_CASSSRGGLGDYGYTF	CAVGLGDMRF	CASSSRGGLGDYGYTF	CAVSDGNNDMRF	CASRGGTGDNYGYTF	cart122	16114
CAR-	P1 D7	0.258621	3	4	7	HomoSapiens_MLANA_ELAGIGILTV	TRAV12-2_TRAJ43_CAVGLGDMRF/TRBV27_TRBJ1-2_CASSSRGGLGDYGYTF	CAVGLGDMRF	CASSSRGGLGDYGYTF	CAVNNDMRF	CASSSPGTGAYGYTF	cart122	17892
CAR-	P1 D7	0.258621	4	4	8	EBV_LMP2A_FLYALALLL	TRAV12-1_TRAJ49_CVVSFTGNQFYF/TRBV7-2_TRBJ1-2_CASSLEVFNYGYTF	CVVSFTGNQFYF	CASSLEVFNYGYTF	CAASANGNQFYF	CASSRQGGNYGYTF	cart118	20459
CAR-	P1 D7	0.258621	3	4	7	EBV_EBNA3A_RLRAEAQVK	TRAV12-2_TRAJ36_CAVNPTNNLFF/TRBV7-9_TRBJ2-2_CASSPSTGEGTGELFF	CAVNPTNNLFF	CASSPSTGEGTGELFF	CAVDPGANNLFF	CASSFSGNTGELFF	cart120	23438
CAR-	P3 D24	0.255102	4	4	8	CMV_IE1_KLGGALQAK	TRAV21_TRAJ17_CAVKAAGNKLTF/TRBV7-3_TRBJ1-1_CASTLGRDTEAFF	CAVKAAGNKLTF	CASTLGRDTEAFF	CAVRGNAGNMLTF	CASSLTGQYTEAFF	cart1842	12
CAR-	P3 D24	0.255102	4	4	8	CMV_IE1_KLGGALQAK	TRAV38-2/DV8_TRAJ36_CAWVTGANNLFF/TRBV4-3_TRBJ2-2_CASSQELALNTGELFF	CAWVTGANNLFF	CASSQELALNTGELFF	CAGLLKTGANNLFF	CASSFLNTGELFF	cart1856	46
CAR-	P3 D24	0.255102	3	4	7	CMV_IE1_KLGGALQAK	TRAV9-2_TRAJ26_CALLEYGQNFVF/TRBV12-5_TRBJ1-1_CASGLGGGTEAFF	CALLEYGQNFVF	CASGLGGGTEAFF	CALSEANYGQNFVF	CASSHGTGGNTEAFF	cart1869	54
CAR-	P3 D24	0.255102	3	4	7	CMV_IE1_KLGGALQAK	TRAV5_TRAJ43_CAESIENDMRF/TRBV4-2_TRBJ2-1_CASSHILDPNEQFF	CAESIENDMRF	CASSHILDPNEQFF	CAASGDNDMRF	CASSTGLTHNEQFF	cart1866	119
CAR-	P3 D24	0.255102	4	4	8	CMV_IE1_KLGGALQAK	TRAV39_TRAJ45_CAVDIIWEGGADGLTF/TRBV7-2_TRBJ1-1_CASSWGQTEAFF	CAVDIIWEGGADGLTF	CASSWGQTEAFF	CAVDTSSGGGADGLTF	CASSEGTAPEAFF	cart1863	165
CAR-	P3 D24	0.255102	3	3	6	InfluenzaA_M_GILGFVFTL	TRAV35_TRAJ49_CAGLVGNQFYF/TRBV7-8_TRBJ2-7_CASSDQEPTYEQYF	CAGLVGNQFYF	CASSDQEPTYEQYF	CAVNTGNQFYF	CASSQDEPYEQYF	cart1855	226
CAR-	P3 D24	0.255102	4	3	7	HomoSapiens_MLANA_ELAGIGILTV	TRAV21_TRAJ17_CAVKAAGNKLTF/TRBV7-3_TRBJ1-1_CASTLGRDTEAFF	CAVKAAGNKLTF	CASTLGRDTEAFF	CAANAGNMLTF	CASSLGGGTEAFF	cart1842	228
CAR-	P3 D24	0.255102	3	4	7	CMV_IE1_KLGGALQAK	TRAV38-2/DV8_TRAJ41_CALDSNSGYALNF/TRBV7-2_TRBJ2-5_CASELGQETQYF	CALDSNSGYALNF	CASELGQETQYF	CAAAHSNSGYALNF	CASSLGLGLETQYF	cart1858	480
CAR-	P3 D24	0.255102	3	3	6	CMV_IE1_KLGGALQAK	TRAV27_TRAJ41_CAGARGSNSGYALNF/TRBV3-1_TRBJ2-5_CASSALVLGGETQYF	CAGARGSNSGYALNF	CASSALVLGGETQYF	CAAAHSNSGYALNF	CASSLGLGLETQYF	cart1849	480
CAR-	P3 D24	0.255102	4	4	8	CMV_IE1_KLGGALQAK	TRAV8-4_TRAJ33_CAVSDHGMDSNYQLIW/TRBV27_TRBJ2-2_CASSFGRGNTGELFF	CAVSDHGMDSNYQLIW	CASSFGRGNTGELFF	CAVGAGDSNYQLIW	CASSQATGLTGELFF	cart1868	703
CAR-	P3 D24	0.255102	4	3	7	CMV_IE1_KLGGALQAK	TRAV24_TRAJ28_CAFIFYSGAGSYQLTF/TRBV4-2_TRBJ2-7_CASSPTDSGGTYEQYF	CAFIFYSGAGSYQLTF	CASSPTDSGGTYEQYF	CAVSDSGAGSYQLTF	CASSVGGSGGTYEQYF	cart1847	724
CAR-	P3 D24	0.255102	4	4	8	CMV_IE1_KLGGALQAK	TRAV21_TRAJ23_CALSDSYNQGGKLIF/TRBV12-3_TRBJ1-5_CASSPNYSNQPQHF	CALSDSYNQGGKLIF	CASSPNYSNQPQHF	CILRLYNQGGKLIF	CASSYNGQLNQPQHF	cart1844	788
CAR-	P3 D24	0.255102	3	4	7	CMV_pp65_NLVPMVATV	TRAV9-2_TRAJ26_CALLEYGQNFVF/TRBV12-5_TRBJ1-1_CASGLGGGTEAFF	CALLEYGQNFVF	CASGLGGGTEAFF	CADYYGQNFVF	CASSFQGFTEAFF	cart1869	988
CAR-	P3 D24	0.255102	3	4	7	CMV_pp65_NLVPMVATV	TRAV35_TRAJ49_CAGLVGNQFYF/TRBV7-8_TRBJ2-7_CASSDQEPTYEQYF	CAGLVGNQFYF	CASSDQEPTYEQYF	CATYLTGNQFYF	CASSQALPYEQYF	cart1855	1044
CAR-	P3 D24	0.255102	4	3	7	CMV_IE1_KLGGALQAK	TRAV19_TRAJ4_CALSEADSGGYNKLIF/TRBV9_TRBJ2-1_CASSGIKNEQFF	CALSEADSGGYNKLIF	CASSGIKNEQFF	CALSEARGGATNKLIF	CASSLGSNEQFF	cart1837	1218
CAR-	P3 D24	0.255102	2	4	6	CMV_IE1_KLGGALQAK	TRAV20_TRAJ20_CAVQAGNDYKLSF/TRBV29-1_TRBJ2-1_CSTRTDSNNEQFF	CAVQAGNDYKLSF	CSTRTDSNNEQFF	CAVGANDYKLSF	CATGTSGNEQFF	cart1840	1345
CAR-	P3 D24	0.255102	4	4	8	CMV_IE1_KLGGALQAK	TRAV12-2_TRAJ47_CAAPDMEYGNKLVF/TRBV19_TRBJ2-1_CASSIAGGLAEQFF	CAAPDMEYGNKLVF	CASSIAGGLAEQFF	CADPGQYGNKLVF	CASSLSGGTNEQFF	cart1828	1375
CAR-	P3 D24	0.255102	4	4	8	CMV_IE1_KLGGALQAK	TRAV19_TRAJ40_CALSGYTSGTYKYIF/TRBV28_TRBJ1-1_CASSLIGTDMNTEAFF	CALSGYTSGTYKYIF	CASSLIGTDMNTEAFF	CAESPLSGTYKYIF	CASSQPTEMNTEAFF	cart1838	1421
CAR-	P3 D24	0.255102	4	4	8	CMV_IE1_KLGGALQAK	TRAV8-2_TRAJ30_CVVSDSDDKIIF/TRBV4-3_TRBJ1-1_CASSQEAETEAFF	CVVSDSDDKIIF	CASSQEAETEAFF	CAVSDSSYKLIF	CASSEPQDTEAFF	cart1867	1747
CAR-	P3 D24	0.255102	3	4	7	CMV_IE1_KLGGALQAK	TRAV16_TRAJ23_CALSNQGGKLIF/TRBV7-6_TRBJ1-1_CASALSQRTEAFF	CALSNQGGKLIF	CASALSQRTEAFF	CAEFSHNQGGKLIF	CASLDGQNTEAFF	cart1835	1834
CAR-	P3 D24	0.255102	4	4	8	CMV_IE1_KLGGALQAK	TRAV20_TRAJ39_CAVPFFSAGNMLTF/TRBV14_TRBJ2-1_CASSQGHEQFF	CAVPFFSAGNMLTF	CASSQGHEQFF	CAVSDGGAGNMLTF	CASSRQGPYNEQFF	cart1841	2056
CAR-	P3 D24	0.255102	4	4	8	CMV_IE1_KLGGALQAK	TRAV38-2/DV8_TRAJ41_CALDSNSGYALNF/TRBV7-2_TRBJ1-2_CASSLADRDGYTF	CALDSNSGYALNF	CASSLADRDGYTF	CALSEINDSGYALNF	CASSLRWGGGYTF	cart1857	2091
CAR-	P3 D24	0.255102	4	4	8	HCV_NS3_CINGVCWTV	TRAV39_TRAJ42_CAVDIPGSQGNLIF/TRBV14_TRBJ1-1_CASSQAFLTFF	CAVDIPGSQGNLIF	CASSQAFLTFF	CAESGGSQGNLIF	CASSQAENTEAFF	cart1862	2429
CAR-	P3 D24	0.255102	4	4	8	CMV_IE1_KLGGALQAK	TRAV13-1_TRAJ13_CAAHGDSGGYQKVTF/TRBV27_TRBJ2-1_CASSATSGEQFF	CAAHGDSGGYQKVTF	CASSATSGEQFF	CAENSGGYQKVTF	CASSLSTEAFF	cart1832	2514
CAR-	P3 D24	0.255102	3	3	6	HomoSapiens_SLC30A8_VAANIVLTV	TRAV38-2/DV8_TRAJ41_CALDSNSGYALNF/TRBV7-2_TRBJ2-5_CASELGQETQYF	CALDSNSGYALNF	CASELGQETQYF	CALRSGYALNF	CASSDQETQYF	cart1858	2773
CAR-	P3 D24	0.255102	4	4	8	CMV_IE1_KLGGALQAK	TRAV29/DV5_TRAJ30_CAAGRGDDKIIF/TRBV7-9_TRBJ2-7_CASSPRDRAYEQYF	CAAGRGDDKIIF	CASSPRDRAYEQYF	CAVSASGRDDKIIF	CASSPRDPGETQYF	cart1850	3339
CAR-	P3 D24	0.255102	4	4	8	CMV_IE1_KLGGALQAK	TRAV41_TRAJ32_CAVSYGGATNKLIF/TRBV3-1_TRBJ2-7_CASSHPRDPYEQYF	CAVSYGGATNKLIF	CASSHPRDPYEQYF	CAFSAGGYNKLIF	CASSPSGSYEQYF	cart1865	3426
CAR-	P3 D24	0.255102	4	3	7	CMV_IE1_KLGGALQAK	TRAV12-1_TRAJ30_CVVNEHDKIIF/TRBV25-1_TRBJ1-5_CASSVMAANQPQHF	CVVNEHDKIIF	CASSVMAANQPQHF	CVVNFGGKLIF	CASSEAAENQPQHF	cart1822	3639
CAR-	P3 D24	0.255102	3	3	6	CMV_IE1_KLGGALQAK	TRAV10_TRAJ30_CVVPSGRDDKIIF/TRBV12-4_TRBJ2-7_CASSLTLAGGPYEQYF	CVVPSGRDDKIIF	CASSLTLAGGPYEQYF	CVVNPYRDDKIIF	CASSLGLAGTYEQYF	cart1821	3757
CAR-	P3 D24	0.255102	3	4	7	CMV_IE1_KLGGALQAK	TRAV21_TRAJ29_CAPGDSGNTPLVF/TRBV5-6_TRBJ1-2_CASSLGQQYGYTF	CAPGDSGNTPLVF	CASSLGQQYGYTF	CAVSGNTPLVF	CASSMGGYTYGYTF	cart1845	3762
CAR-	P3 D24	0.255102	3	4	7	EBV_EBNA4_AVFDRKSDAK	TRAV8-2_TRAJ30_CVVSDSDDKIIF/TRBV4-3_TRBJ1-1_CASSQEAETEAFF	CVVSDSDDKIIF	CASSQEAETEAFF	CAVSNRDDKIIF	CASQDAVGTEAFF	cart1867	3868
CAR-	P3 D24	0.255102	4	4	8	CMV_IE1_KLGGALQAK	TRAV4_TRAJ30_CLVGDIRDDKIIF/TRBV7-9_TRBJ1-2_CASSLDRRYGYTF	CLVGDIRDDKIIF	CASSLDRRYGYTF	CLVVSMNRDDKIIF	CASSQGRDRHGYTF	cart1864	5540
CAR-	P3 D24	0.255102	4	3	7	HomoSapiens_MLANA_ELAGIGILTV	TRAV16_TRAJ23_CALSNQGGKLIF/TRBV7-6_TRBJ1-1_CASALSQRTEAFF	CALSNQGGKLIF	CASALSQRTEAFF	CAVNFGGGKLIF	CASSLSFGTEAFF	cart1835	6544
CAR-	P3 D24	0.255102	4	3	7	EBV_BZLF1_RAKFKQLL	TRAV20_TRAJ39_CAVPFFSAGNMLTF/TRBV14_TRBJ2-1_CASSQGHEQFF	CAVPFFSAGNMLTF	CASSQGHEQFF	CAVKDNAGNMLTF	CASSYDGVEQFF	cart1841	6644
CAR-	P3 D24	0.255102	4	3	7	HomoSapiens_MLANA_AAGIGILTV	TRAV16_TRAJ23_CALSNQGGKLIF/TRBV7-6_TRBJ1-1_CASALSQRTEAFF	CALSNQGGKLIF	CASALSQRTEAFF	CAVNFGGGKLIF	CASSLSFGTEAFF	cart1835	6656
CAR-	P3 D24	0.255102	4	3	7	CMV_IE1_KLGGALQAK	TRAV21_TRAJ3_CAVTSRGSSASKIIF/TRBV12-3_TRBJ1-5_CASSPNYSNQPQHF	CAVTSRGSSASKIIF	CASSPNYSNQPQHF	CATDSGYSSASKIIF	CASSPGQTSNQPQHF	cart1846	7046
CAR-	P3 D24	0.255102	3	4	7	CMV_IE1_KLGGALQAK	TRAV35_TRAJ49_CAGLVGNQFYF/TRBV7-8_TRBJ2-7_CASSDQEPTYEQYF	CAGLVGNQFYF	CASSDQEPTYEQYF	CATGNQFYF	CASSLEGYEQYF	cart1855	7443
CAR-	P3 D24	0.255102	4	3	7	HIV-1_Nef_RFPLTFGWCF	TRAV24_TRAJ28_CAFIFYSGAGSYQLTF/TRBV4-2_TRBJ2-7_CASSPTDSGGTYEQYF	CAFIFYSGAGSYQLTF	CASSPTDSGGTYEQYF	CAVGAPSGAGSYQLTF	CASSPTSGIYEQYF	cart1847	7653
CAR-	P3 D24	0.255102	3	4	7	CMV_IE1_KLGGALQAK	TRAV12-2_TRAJ5_CAVIYTGRRALTF/TRBV3-1_TRBJ2-7_CASGGQGWYEQYF	CAVIYTGRRALTF	CASGGQGWYEQYF	CAAVLDTGRRALTF	CASSPGQAPYEQYF	cart1829	7711
CAR-	P3 D24	0.255102	3	4	7	EBV_EBNA4_AVFDRKSDAK	TRAV9-2_TRAJ26_CALLEYGQNFVF/TRBV12-5_TRBJ1-1_CASGLGGGTEAFF	CALLEYGQNFVF	CASGLGGGTEAFF	CAMSDYGQNFVF	CASSDGWGEAFF	cart1869	8469
CAR-	P3 D24	0.255102	3	4	7	CMV_IE1_KLGGALQAK	TRAV12-2_TRAJ3_CAEYSSASKIIF/TRBV9_TRBJ1-4_CASSVAGRGEKLFF	CAEYSSASKIIF	CASSVAGRGEKLFF	CAVSDYSSASKIIF	CASSLAEKLFF	cart1826	8514
CAR-	P3 D24	0.255102	4	3	7	EBV_EBNA4_AVFDRKSDAK	TRAV24_TRAJ28_CAFIFYSGAGSYQLTF/TRBV4-2_TRBJ2-7_CASSPTDSGGTYEQYF	CAFIFYSGAGSYQLTF	CASSPTDSGGTYEQYF	CAVSDSGAGSYQLTF	CASSVGGSGGTYEQYF	cart1847	8847
CAR-	P3 D24	0.255102	4	4	8	EBV_EBNA4_AVFDRKSDAK	TRAV38-2/DV8_TRAJ41_CALDSNSGYALNF/TRBV7-2_TRBJ2-5_CASELGQETQYF	CALDSNSGYALNF	CASELGQETQYF	CAQLPPISNSGYALNF	CASSYGYEQYF	cart1858	8936
CAR-	P3 D24	0.255102	4	4	8	CMV_IE1_KLGGALQAK	TRAV14/DV4_TRAJ54_CAMREGFQGAQKLVF/TRBV12-3_TRBJ1-1_CASSLTGMVAEAFF	CAMREGFQGAQKLVF	CASSLTGMVAEAFF	CALRYQGAQKLVF	CASSLSGLGTEAFF	cart1834	9331
CAR-	P3 D24	0.255102	4	4	8	CMV_IE1_KLGGALQAK	TRAV38-2/DV8_TRAJ44_CAYRGVKLTF/TRBV4-3_TRBJ2-1_CASSQDSGSSYNEQFF	CAYRGVKLTF	CASSQDSGSSYNEQFF	CAVRLGNEKLTF	CASSQGPSNEQFF	cart1859	10084
CAR-	P3 D24	0.255102	3	4	7	EBV_EBNA4_AVFDRKSDAK	TRAV5_TRAJ43_CAESIENDMRF/TRBV4-2_TRBJ2-1_CASSHILDPNEQFF	CAESIENDMRF	CASSHILDPNEQFF	CAASGDNDMRF	CASSTGLTHNEQFF	cart1866	10165
CAR-	P3 D24	0.255102	4	4	8	EBV_EBNA4_IVTDFSVIK	TRAV35_TRAJ49_CAGLVGNQFYF/TRBV7-8_TRBJ2-7_CASSDQEPTYEQYF	CAGLVGNQFYF	CASSDQEPTYEQYF	CAVDRSGNQFYF	CASSQEPGIWEQYF	cart1855	10331
CAR-	P3 D24	0.255102	4	3	7	EBV_EBNA4_AVFDRKSDAK	TRAV14/DV4_TRAJ54_CAMREGFQGAQKLVF/TRBV12-3_TRBJ1-1_CASSLTGMVAEAFF	CAMREGFQGAQKLVF	CASSLTGMVAEAFF	CAVAGIQGAQKLVF	CASSLGVFEAFF	cart1834	10477
CAR-	P3 D24	0.255102	4	4	8	EBV_EBNA4_IVTDFSVIK	TRAV24_TRAJ28_CAFIFYSGAGSYQLTF/TRBV4-2_TRBJ2-7_CASSPTDSGGTYEQYF	CAFIFYSGAGSYQLTF	CASSPTDSGGTYEQYF	CAENLFSGAGSYQLTF	CASSASGGSYEQYF	cart1847	10728
CAR-	P3 D24	0.255102	3	4	7	EBV_BZLF1_RAKFKQLL	TRAV21_TRAJ17_CAVKAAGNKLTF/TRBV7-3_TRBJ1-1_CASTLGRDTEAFF	CAVKAAGNKLTF	CASTLGRDTEAFF	CAAWDAGNKLTF	CASSLRDGSEAFF	cart1842	11306
CAR-	P3 D24	0.255102	3	4	7	EBV_EBNA4_AVFDRKSDAK	TRAV21_TRAJ29_CAPGDSGNTPLVF/TRBV5-6_TRBJ1-2_CASSLGQQYGYTF	CAPGDSGNTPLVF	CASSLGQQYGYTF	CAASFSGNTPLVF	CASSFGGVDGYTF	cart1845	11313
CAR-	P3 D24	0.255102	4	3	7	EBV_EBNA4_AVFDRKSDAK	TRAV12-1_TRAJ30_CVVNEHDKIIF/TRBV25-1_TRBJ1-5_CASSVMAANQPQHF	CVVNEHDKIIF	CASSVMAANQPQHF	CVVNFGGKLIF	CASSEAAENQPQHF	cart1822	11330
CAR-	P3 D24	0.255102	4	4	8	EBV_EBNA4_AVFDRKSDAK	TRAV21_TRAJ17_CAVKAAGNKLTF/TRBV7-3_TRBJ1-1_CASTLGRDTEAFF	CAVKAAGNKLTF	CASTLGRDTEAFF	CAGYNAGNMLTF	CASSPIQDTEAFF	cart1842	11339
CAR-	P3 D24	0.255102	4	3	7	EBV_EBNA4_AVFDRKSDAK	TRAV8-4_TRAJ33_CAVSDHGMDSNYQLIW/TRBV27_TRBJ2-2_CASSFGRGNTGELFF	CAVSDHGMDSNYQLIW	CASSFGRGNTGELFF	CAVMDSNYQLIW	CASSGDNTGELFF	cart1868	11434
CAR-	P3 D24	0.255102	4	4	8	EBV_EBNA4_AVFDRKSDAK	TRAV13-1_TRAJ13_CAAHGDSGGYQKVTF/TRBV27_TRBJ2-1_CASSATSGEQFF	CAAHGDSGGYQKVTF	CASSATSGEQFF	CAVTSGGYQKVTF	CASSIGAGDEQFF	cart1832	11603
CAR-	P3 D24	0.255102	1	4	5	CMV_IE1_KLGGALQAK	TRAV25_TRAJ23_CAGIYNQGGKLIF/TRBV9_TRBJ2-1_CASSAYGRAYNEQFF	CAGIYNQGGKLIF	CASSAYGRAYNEQFF	CAVIYNQGGKLIF	CASSVAGGSYNEQFF	cart1848	11632
CAR-	P3 D24	0.255102	4	4	8	InfluenzaA_M_GILGFVFTL	TRAV16_TRAJ23_CALSNQGGKLIF/TRBV7-6_TRBJ1-1_CASALSQRTEAFF	CALSNQGGKLIF	CASALSQRTEAFF	CAGASNTGKLIF	CASSLGDNTEAFF	cart1835	11838
CAR-	P3 D24	0.255102	4	4	8	EBV_EBNA4_AVFDRKSDAK	TRAV38-2/DV8_TRAJ36_CAWVTGANNLFF/TRBV4-3_TRBJ2-2_CASSQELALNTGELFF	CAWVTGANNLFF	CASSQELALNTGELFF	CAGLLKTGANNLFF	CASSFLNTGELFF	cart1856	11990
CAR-	P3 D24	0.255102	4	4	8	CMV_IE1_KLGGALQAK	TRAV38-2/DV8_TRAJ52_CAYRSGKLTF/TRBV4-1_TRBJ1-5_CASSPTGTDGQPQHF	CAYRSGKLTF	CASSPTGTDGQPQHF	CAAFRAGKSTF	CASSTGGTPQHF	cart1861	12142
CAR-	P3 D24	0.255102	3	4	7	EBV_EBNA4_AVFDRKSDAK	TRAV29/DV5_TRAJ30_CAAGRGDDKIIF/TRBV7-9_TRBJ2-7_CASSPRDRAYEQYF	CAAGRGDDKIIF	CASSPRDRAYEQYF	CATRDDKIIF	CASSPGTPYEQYF	cart1850	13571
CAR-	P3 D24	0.255102	4	4	8	InfluenzaA_M_GILGFVFTL	TRAV21_TRAJ17_CAVKAAGNKLTF/TRBV7-3_TRBJ1-1_CASTLGRDTEAFF	CAVKAAGNKLTF	CASTLGRDTEAFF	CAVPYGNKLVF	CASTTGTVNTEAFF	cart1842	13816
CAR-	P3 D24	0.255102	4	4	8	InfluenzaA_M_GILGFVFTL	TRAV41_TRAJ32_CAVSYGGATNKLIF/TRBV3-1_TRBJ2-7_CASSHPRDPYEQYF	CAVSYGGATNKLIF	CASSHPRDPYEQYF	CAVSYGGSQGNLIF	CASSIRSSYEQYF	cart1865	13919
CAR-	P3 D24	0.255102	4	4	8	InfluenzaA_M_GILGFVFTL	TRAV3_TRAJ34_CAVREGNTDKLIF/TRBV6-5_TRBJ2-5_CASSYSEKDGQETQYF	CAVREGNTDKLIF	CASSYSEKDGQETQYF	CAVVASNTGKLIF	CASSPRDGQETQYF	cart1852	13930
CAR-	P3 D24	0.255102	4	4	8	SARS-CoV-2_Spike_LTDEMIAQY	TRAV20_TRAJ39_CAVPFFSAGNMLTF/TRBV14_TRBJ2-1_CASSQGHEQFF	CAVPFFSAGNMLTF	CASSQGHEQFF	CAVDIRAGNMLTF	CASSLAGYEQYF	cart1841	14173
CAR-	P3 D24	0.255102	3	4	7	SARS-CoV-2_NSP3_TTDPSFLGRY	TRAV19_TRAJ44_CALSDLGRTGTASKLTF/TRBV9_TRBJ2-7_CASSPSGGVYEQYF	CALSDLGRTGTASKLTF	CASSPSGGVYEQYF	CAMSDLTGTASKLTF	CASSLSDSYEQYF	cart1839	14241
CAR-	P3 D24	0.255102	2	4	6	SARS-CoV-2_Spike_LTDEMIAQY	TRAV35_TRAJ49_CAGLVGNQFYF/TRBV7-8_TRBJ2-7_CASSDQEPTYEQYF	CAGLVGNQFYF	CASSDQEPTYEQYF	CAALGNQFYF	CASSLGAGTYEQYF	cart1855	14314
CAR-	P3 D24	0.255102	4	4	8	SARS-CoV-2_Spike_YLQPRTFLL	TRAV8-2_TRAJ30_CVVSDSDDKIIF/TRBV4-3_TRBJ1-1_CASSQEAETEAFF	CVVSDSDDKIIF	CASSQEAETEAFF	CVVNGGDKIIF	CASSADIEAFF	cart1867	14380
CAR-	P3 D24	0.255102	4	4	8	SARS-CoV-2_Spike_YLQPRTFLL	TRAV29/DV5_TRAJ30_CAAGRGDDKIIF/TRBV7-9_TRBJ2-7_CASSPRDRAYEQYF	CAAGRGDDKIIF	CASSPRDRAYEQYF	CGGNRDDKIIF	CASSPDIEQYF	cart1850	14610
CAR-	P3 D24	0.255102	4	4	8	SARS-CoV-2_NSP3_TTDPSFLGRY	TRAV35_TRAJ49_CAGLVGNQFYF/TRBV7-8_TRBJ2-7_CASSDQEPTYEQYF	CAGLVGNQFYF	CASSDQEPTYEQYF	CALFSSGNQFYF	CASSLDSPYEQYF	cart1855	14814
CAR-	P3 D24	0.255102	4	3	7	SARS-CoV-2_Spike_LTDEMIAQY	TRAV21_TRAJ29_CAPGDSGNTPLVF/TRBV5-6_TRBJ1-2_CASSLGQQYGYTF	CAPGDSGNTPLVF	CASSLGQQYGYTF	CAGGHTPLVF	CASSLTDLYGYTF	cart1845	14981
CAR-	P3 D24	0.255102	3	4	7	SARS-CoV-2_ORF3_FTSDYYQLY	TRAV21_TRAJ17_CAVKAAGNKLTF/TRBV7-3_TRBJ1-1_CASTLGRDTEAFF	CAVKAAGNKLTF	CASTLGRDTEAFF	CAVKAEGGGNKLTF	CASSLQGGNTEAFF	cart1842	15014
CAR-	P3 D24	0.255102	4	4	8	SARS-CoV-2_NSP3_PTDNYITTY	TRAV19_TRAJ4_CALSEADSGGYNKLIF/TRBV9_TRBJ2-1_CASSGIKNEQFF	CALSEADSGGYNKLIF	CASSGIKNEQFF	CAVAFSGGYNKLIF	CASSLLQYNEQFF	cart1837	15048
CAR-	P3 D24	0.255102	4	4	8	SARS-CoV-2_RNP_DTDFVNEFY	TRAV21_TRAJ17_CAVKAAGNKLTF/TRBV7-3_TRBJ1-1_CASTLGRDTEAFF	CAVKAAGNKLTF	CASTLGRDTEAFF	CAADNAGNMLTF	CASSPGGTEAFF	cart1842	15154
CAR-	P3 D24	0.255102	1	4	5	CMV_pp65_NLVPMVATV	TRAV12-1_TRAJ48_CVVNIYGFGNEKLTF/TRBV20-1_TRBJ1-1_CSARTIGGPEAFF	CVVNIYGFGNEKLTF	CSARTIGGPEAFF	CVVNIYDFGNEKLTF	CSARVMVGGTEAFF	cart1825	15270
CAR-	P3 D24	0.255102	3	4	7	YFV_NS4B_LLWNGPMAV	TRAV35_TRAJ49_CAGLVGNQFYF/TRBV7-8_TRBJ2-7_CASSDQEPTYEQYF	CAGLVGNQFYF	CASSDQEPTYEQYF	CAVDGNQFYF	CASSQAGTSYEQYF	cart1855	15491
CAR-	P3 D24	0.255102	3	4	7	YFV_NS4B_LLWNGPMAV	TRAV29/DV5_TRAJ30_CAAGRGDDKIIF/TRBV7-9_TRBJ2-7_CASSPRDRAYEQYF	CAAGRGDDKIIF	CASSPRDRAYEQYF	CAASDDKIIF	CASSGGQGAYEQYF	cart1850	15515
CAR-	P3 D24	0.255102	2	4	6	SARS-CoV-2_Spike_YLQPRTFLL	TRAV3_TRAJ34_CAVREGNTDKLIF/TRBV6-5_TRBJ2-5_CASSYSEKDGQETQYF	CAVREGNTDKLIF	CASSYSEKDGQETQYF	CAVRDKNTDKLIF	CASSYPTGEGQETQYF	cart1852	15579
CAR-	P3 D24	0.255102	3	3	6	SARS-CoV-2_Spike_QYIKWPWYI	TRAV21_TRAJ29_CAPGDSGNTPLVF/TRBV5-6_TRBJ1-2_CASSLGQQYGYTF	CAPGDSGNTPLVF	CASSLGQQYGYTF	CAARSGNTPLVF	CASSLGETIYGYTF	cart1845	15733
CAR-	P3 D24	0.255102	4	4	8	EBV_EBNA4_AVFDRKSDAK	TRAV41_TRAJ32_CAVSYGGATNKLIF/TRBV3-1_TRBJ2-7_CASSHPRDPYEQYF	CAVSYGGATNKLIF	CASSHPRDPYEQYF	CAVSPWGGYNKLIF	CASSYGRAYEQYF	cart1865	16023
CAR-	P3 D24	0.255102	4	3	7	HomoSapiens_MLANA_ELAGIGILTV	TRAV38-2/DV8_TRAJ46_CAYIGSSGDKLTF/TRBV27_TRBJ1-5_CASSPWPLGQPQHF	CAYIGSSGDKLTF	CASSPWPLGQPQHF	CAVNAPGSSGDKLTF	CASSHFGLGQPQHF	cart1860	16029
CAR-	P3 D24	0.255102	4	3	7	synthetic_synthetic_SMLGIGIVPV	TRAV16_TRAJ23_CALSNQGGKLIF/TRBV7-6_TRBJ1-1_CASALSQRTEAFF	CALSNQGGKLIF	CASALSQRTEAFF	CAVNFGGGKLIF	CASSLSFGTEAFF	cart1835	16077
CAR-	P3 D24	0.255102	4	3	7	synthetic_synthetic_MMWDRGLGMM	TRAV16_TRAJ23_CALSNQGGKLIF/TRBV7-6_TRBJ1-1_CASALSQRTEAFF	CALSNQGGKLIF	CASALSQRTEAFF	CAVNFGGGKLIF	CASSLSFGTEAFF	cart1835	16088
CAR-	P3 D24	0.255102	4	4	8	HomoSapiens_PMEL_ITDQVPFSV	TRAV35_TRAJ49_CAGLVGNQFYF/TRBV7-8_TRBJ2-7_CASSDQEPTYEQYF	CAGLVGNQFYF	CASSDQEPTYEQYF	CAVNALLGNQFYF	CASSMGGTYEQYF	cart1855	16566
CAR-	P3 D24	0.255102	4	4	8	HomoSapiens_PMEL_ILDQVPFSV	TRAV35_TRAJ49_CAGLVGNQFYF/TRBV7-8_TRBJ2-7_CASSDQEPTYEQYF	CAGLVGNQFYF	CASSDQEPTYEQYF	CAVNALLGNQFYF	CASSMGGTYEQYF	cart1855	16577
CAR-	P3 D24	0.255102	4	4	8	EBV_EBNA3A_RLRAEAQVK	TRAV41_TRAJ32_CAVSYGGATNKLIF/TRBV3-1_TRBJ2-7_CASSHPRDPYEQYF	CAVSYGGATNKLIF	CASSHPRDPYEQYF	CAVSPWGGYNKLIF	CASSYGRAYEQYF	cart1865	16855
CAR-	P3 D24	0.255102	4	3	7	InfluenzaA_M_GILGFVFTL	TRAV29/DV5_TRAJ30_CAAGRGDDKIIF/TRBV7-9_TRBJ2-7_CASSPRDRAYEQYF	CAAGRGDDKIIF	CASSPRDRAYEQYF	CADMNRDDKIIF	CASSIRAAYEQYF	cart1850	16927
CAR-	P3 D24	0.255102	4	4	8	EBV_EBNA4_IVTDFSVIK	TRAV41_TRAJ32_CAVSYGGATNKLIF/TRBV3-1_TRBJ2-7_CASSHPRDPYEQYF	CAVSYGGATNKLIF	CASSHPRDPYEQYF	CAVSPWGGYNKLIF	CASSYGRAYEQYF	cart1865	16999
CAR-	P3 D24	0.255102	3	4	7	HomoSapiens_MLANA_ELAGIGILTV	TRAV12-2_TRAJ5_CAVIYTGRRALTF/TRBV4-3_TRBJ1-2_CASSQEPEDDYGYTF	CAVIYTGRRALTF	CASSQEPEDDYGYTF	CATGGTGRRALTF	CASSQEGGDGYTF	cart1830	17113
CAR-	P3 D24	0.255102	2	4	6	EBV_BZLF1_RAKFKQLL	TRAV12-2_TRAJ47_CAAPDMEYGNKLVF/TRBV19_TRBJ2-1_CASSIAGGLAEQFF	CAAPDMEYGNKLVF	CASSIAGGLAEQFF	CAVSDMEYGNKLVF	CASSLIVAGGYNEQFF	cart1828	18537
CAR-	P3 D24	0.255102	4	3	7	EBV_BZLF1_RAKFKQLL	TRAV29/DV5_TRAJ30_CAAGRGDDKIIF/TRBV7-9_TRBJ2-7_CASSPRDRAYEQYF	CAAGRGDDKIIF	CASSPRDRAYEQYF	CALLNRDDKIIF	CASSFVDRVYEQYF	cart1850	18540
CAR-	P3 D24	0.255102	4	4	8	CMV_IE1_KLGGALQAK	TRAV14/DV4_TRAJ10_CAMRRFTGGGNKLTF/TRBV20-1_TRBJ2-7_CSASRGLDSSYEQYF	CAMRRFTGGGNKLTF	CSASRGLDSSYEQYF	CALHILTGGGNKLTF	CASNRDLSSYEQYF	cart1833	18650
CAR-	P3 D24	0.255102	4	4	8	EBV_BZLF1_RAKFKQLL	TRAV25_TRAJ23_CAGIYNQGGKLIF/TRBV9_TRBJ2-1_CASSAYGRAYNEQFF	CAGIYNQGGKLIF	CASSAYGRAYNEQFF	CAAHQGGKLIF	CASSSQGASYNEQFF	cart1848	18715
CAR-	P3 D24	0.255102	4	4	8	EBV_BZLF1_RAKFKQLL	TRAV12-1_TRAJ30_CVVNEHDKIIF/TRBV25-1_TRBJ1-5_CASSVMAANQPQHF	CVVNEHDKIIF	CASSVMAANQPQHF	CAVTRDDKIIF	CASSTDRAAQPQHF	cart1822	18899
CAR-	P3 D24	0.255102	4	4	8	YFV_NS4B_LLWNGPMAV	TRAV4_TRAJ30_CLVGDIRDDKIIF/TRBV7-9_TRBJ1-2_CASSLDRRYGYTF	CLVGDIRDDKIIF	CASSLDRRYGYTF	CAVGDDKIIF	CASSPQGAYGYTF	cart1864	19120
CAR-	P3 D24	0.255102	4	3	7	YFV_NS4B_LLWNGPMAV	TRAV12-1_TRAJ30_CVVNEHDKIIF/TRBV25-1_TRBJ1-5_CASSVMAANQPQHF	CVVNEHDKIIF	CASSVMAANQPQHF	CAVMDDKIIF	CASSAAGNQPQHF	cart1822	19298
CAR-	P3 D24	0.255102	4	4	8	EBV_BZLF1_RAKFKQLL	TRAV9-2_TRAJ26_CALLEYGQNFVF/TRBV12-5_TRBJ1-1_CASGLGGGTEAFF	CALLEYGQNFVF	CASGLGGGTEAFF	CAAPGNYGQNFVF	CASLPGNGAEAFF	cart1869	19450
CAR-	P3 D24	0.255102	4	4	8	InfluenzaA_M_GILGFVFTL	TRAV19_TRAJ44_CALSDLGRTGTASKLTF/TRBV9_TRBJ2-7_CASSPSGGVYEQYF	CALSDLGRTGTASKLTF	CASSPSGGVYEQYF	CILRDVGTGTASKLTF	CASSSRSGYEQYF	cart1839	20083
CAR-	P3 D24	0.255102	4	2	6	EBV_BZLF1_RAKFKQLL	TRAV8-4_TRAJ33_CAVSDHGMDSNYQLIW/TRBV27_TRBJ2-2_CASSFGRGNTGELFF	CAVSDHGMDSNYQLIW	CASSFGRGNTGELFF	CAREHMDSNYQLIW	CASSFSGNTGELFF	cart1868	20153
CAR-	P3 D24	0.255102	4	4	8	EBV_BZLF1_RAKFKQLL	TRAV35_TRAJ49_CAGLVGNQFYF/TRBV7-8_TRBJ2-7_CASSDQEPTYEQYF	CAGLVGNQFYF	CASSDQEPTYEQYF	CAMRSTGNQFYF	CASSQDPSRTYEQYF	cart1855	20360
CAR-	P3 D24	0.255102	4	4	8	EBV_EBNA3A_RLRAEAQVK	TRAV35_TRAJ49_CAGLVGNQFYF/TRBV7-8_TRBJ2-7_CASSDQEPTYEQYF	CAGLVGNQFYF	CASSDQEPTYEQYF	CAMRSTGNQFYF	CASSQDPSRTYEQYF	cart1855	20422
CAR-	P3 D24	0.255102	4	4	8	EBV_EBNA4_AVFDRKSDAK	TRAV14/DV4_TRAJ10_CAMRRFTGGGNKLTF/TRBV20-1_TRBJ2-7_CSASRGLDSSYEQYF	CAMRRFTGGGNKLTF	CSASRGLDSSYEQYF	CVVTSFTGGGNKLTF	CSAQKGADFSYEQYF	cart1833	20500
CAR-	P3 D24	0.255102	2	4	6	EBV_BZLF1_RAKFKQLL	TRAV41_TRAJ32_CAVSYGGATNKLIF/TRBV3-1_TRBJ2-7_CASSHPRDPYEQYF	CAVSYGGATNKLIF	CASSHPRDPYEQYF	CAVRNYGGATNKLIF	CASSLSGRPYEQYF	cart1865	20878
CAR-	P3 D24	0.255102	4	4	8	HIV-1_Gag_SLFNTVATLY	TRAV12-1_TRAJ30_CVVNEHDKIIF/TRBV25-1_TRBJ1-5_CASSVMAANQPQHF	CVVNEHDKIIF	CASSVMAANQPQHF	CAVTRDDKIIF	CASSTDRAAQPQHF	cart1822	21022
CAR-	P3 D24	0.255102	4	4	8	HomoSapiens_PLA2G6_FLASKIGRLV	TRAV35_TRAJ49_CAGLVGNQFYF/TRBV7-8_TRBJ2-7_CASSDQEPTYEQYF	CAGLVGNQFYF	CASSDQEPTYEQYF	CAMRSTGNQFYF	CASSQDPSRTYEQYF	cart1855	21109
CAR-	P3 D24	0.255102	3	4	7	EBV_BZLF1_RAKFKQLL	TRAV3_TRAJ6_CAVRDPASGGSYIPTF/TRBV2_TRBJ2-5_CASSAELAGEETQYF	CAVRDPASGGSYIPTF	CASSAELAGEETQYF	CAVSAASGGSYIPTF	CASSRLAGEGDTQYF	cart1853	21898
CAR-	P3 D24	0.255102	4	4	8	HomoSapiens_PLA2G6_FLASKIGRLV	TRAV12-1_TRAJ30_CVVNEHDKIIF/TRBV25-1_TRBJ1-5_CASSVMAANQPQHF	CVVNEHDKIIF	CASSVMAANQPQHF	CAVTRDDKIIF	CASSTDRAAQPQHF	cart1822	21910
CAR-	P3 D24	0.255102	4	4	8	HIV-1_Gag_RTLNAWVKV	TRAV12-1_TRAJ30_CVVNEHDKIIF/TRBV25-1_TRBJ1-5_CASSVMAANQPQHF	CVVNEHDKIIF	CASSVMAANQPQHF	CAVTRDDKIIF	CASSTDRAAQPQHF	cart1822	22163
CAR-	P3 D24	0.255102	2	4	6	EBV_EBNA4_IVTDFSVIK	TRAV9-2_TRAJ26_CALLEYGQNFVF/TRBV12-5_TRBJ1-1_CASGLGGGTEAFF	CALLEYGQNFVF	CASGLGGGTEAFF	CALHNYGQNFVF	CASSSGPTEAFF	cart1869	22234
CAR-	P3 D24	0.255102	4	4	8	EBV_BMLF1_GLCTLVAML	TRAV35_TRAJ49_CAGLVGNQFYF/TRBV7-8_TRBJ2-7_CASSDQEPTYEQYF	CAGLVGNQFYF	CASSDQEPTYEQYF	CAMRSTGNQFYF	CASSQDPSRTYEQYF	cart1855	23413
CAR-	P4 D21	0.248911	4	4	8	CMV_IE1_KLGGALQAK	TRAV4_TRAJ30_CLVGDIRDDKIIF/TRBV7-9_TRBJ1-2_CASSADRGYGYTF	CLVGDIRDDKIIF	CASSADRGYGYTF	CAVTPNRDDKIIF	CASSYSSGGYGYTF	cart2697	582
CAR-	P4 D21	0.248911	4	4	8	YFV_NS4B_LLWNGPMAV	TRAV4_TRAJ30_CLVGDIRDDKIIF/TRBV7-9_TRBJ1-2_CASSADRGYGYTF	CLVGDIRDDKIIF	CASSADRGYGYTF	CAVGDDKIIF	CASSPQGAYGYTF	cart2697	19120
CAR-	P4 D21	0.248911	2	4	6	YFV_NS4B_LLWNGPMAV	TRAV8-4_TRAJ34_CAVNPKGDTDKLIF/TRBV12-4_TRBJ1-2_CASTPGAAAYGYTF	CAVNPKGDTDKLIF	CASTPGAAAYGYTF	CAVNGDTDKLIF	CASSPSGGAYGYTF	cart2698	19409
CAR-	P4 D21	0.248911	4	4	8	CMV_IE1_KLGGALQAK	TRAV26-1_TRAJ34_CIVRVADTDKLIF/TRBV3-1_TRBJ2-3_CASSQDITSWGTDTQYF	CIVRVADTDKLIF	CASSQDITSWGTDTQYF	CAVRGATNKLIF	CASSQEDSWGDTQYF	cart2696	19731
CAR-	P4 D21	0.248911	4	4	8	HIV-1_Pol_ILKEPVHGV	TRAV26-1_TRAJ34_CIVRVADTDKLIF/TRBV3-1_TRBJ2-3_CASSQDITSWGTDTQYF	CIVRVADTDKLIF	CASSQDITSWGTDTQYF	CAVRGATNKLIF	CASSQEDSWGDTQYF	cart2696	19844
CAR-	P1 D13	0.195312	4	2	6	CMV_IE1_KLGGALQAK	TRAV21_TRAJ45_CAVTLPGGGADGLTF/TRBV19_TRBJ2-7_CASSATSYYEQYF	CAVTLPGGGADGLTF	CASSATSYYEQYF	CAAISGGGADGLTF	CASSWTSYEQYF	cart519	173
CAR-	P1 D13	0.195312	4	4	8	CMV_IE1_KLGGALQAK	TRAV12-1_TRAJ5_CVVSRETGRRALTF/TRBV7-2_TRBJ1-2_CASSLEVFNYGYTF	CVVSRETGRRALTF	CASSLEVFNYGYTF	CALSEAGRRALTF	CASSFSGSFNYGYTF	cart509	283
CAR-	P1 D13	0.195312	2	4	6	CMV_IE1_KLGGALQAK	TRAV29/DV5_TRAJ40_CAASSGTYKYIF/TRBV4-3_TRBJ1-5_CASSLGHKGNQPQHF	CAASSGTYKYIF	CASSLGHKGNQPQHF	CATAPSGTYKYIF	CASSLAGYSNQPQHF	cart521	529
CAR-	P1 D13	0.195312	3	4	7	CMV_IE1_KLGGALQAK	TRAV14/DV4_TRAJ49_CAMRSNTGNQFYF/TRBV7-9_TRBJ1-6_CASSLGGGSPLHF	CAMRSNTGNQFYF	CASSLGGGSPLHF	CAANTGNQFYF	CASSLGYGGGQPQHF	cart514	987
CAR-	P1 D13	0.195312	4	3	7	CMV_IE1_KLGGALQAK	TRAV35_TRAJ39_CARGGGDAGNMLTF/TRBV7-2_TRBJ1-2_CASSLEVFNYGYTF	CARGGGDAGNMLTF	CASSLEVFNYGYTF	CAVRSGNAGNMLTF	CASSLGRNYGYTF	cart524	2261
CAR-	P1 D13	0.195312	4	4	8	CMV_IE1_KLGGALQAK	TRAV12-1_TRAJ29_CVVPGSGNTPLVF/TRBV12-4_TRBJ2-1_CASSLAAGFVNEQFF	CVVPGSGNTPLVF	CASSLAAGFVNEQFF	CAGNGNTPLVF	CASSYGAGGYNEQFF	cart507	3380
CAR-	P1 D13	0.195312	4	4	8	CMV_IE1_KLGGALQAK	TRAV17_TRAJ54_CGRIQGAQKLVF/TRBV13_TRBJ2-1_CASSLAGGKYNEQFF	CGRIQGAQKLVF	CASSLAGGKYNEQFF	CAESMGAQKLVF	CASSLEGAENEQFF	cart517	3687
CAR-	P1 D13	0.195312	4	4	8	CMV_IE1_KLGGALQAK	TRAV1-2_TRAJ8_CAVWGFQKLVF/TRBV27_TRBJ1-1_CASSPREQGTEAFF	CAVWGFQKLVF	CASSPREQGTEAFF	CAVTGKLIF	CASSFGVGTEAFF	cart503	3772
CAR-	P1 D13	0.195312	4	4	8	CMV_IE1_KLGGALQAK	TRAV12-1_TRAJ29_CVVAGSGNTPLVF/TRBV12-4_TRBJ2-1_CASSLPGGLSAEQFF	CVVAGSGNTPLVF	CASSLPGGLSAEQFF	CLVGDNGSGNTPLVF	CASSLEAGLNNEQFF	cart506	5140
CAR-	P1 D13	0.195312	3	4	7	CMV_IE1_KLGGALQAK	TRAV2_TRAJ13_CAVEDYSGGYQKVTF/TRBV7-2_TRBJ1-2_CASSLEVFNYGYTF	CAVEDYSGGYQKVTF	CASSLEVFNYGYTF	CAVSNSGGYQKVTF	CASSSQGSNYGYTF	cart518	7991
CAR-	P1 D13	0.195312	4	4	8	CMV_IE1_KLGGALQAK	TRAV16_TRAJ56_CALISGANSKLTF/TRBV7-9_TRBJ2-1_CANSDQANEQFF	CALISGANSKLTF	CANSDQANEQFF	CAASGTGANSKLTF	CASSGLAIEQFF	cart516	8269
CAR-	P1 D13	0.195312	4	4	8	CMV_IE1_KLGGALQAK	TRAV10_TRAJ9_CVVSAGPGGFKTIF/TRBV12-4_TRBJ1-1_CASSFTDGMNTEAFF	CVVSAGPGGFKTIF	CASSFTDGMNTEAFF	CAVRAGSTGGFKTIF	CASSTITGENTEAFF	cart504	8648
CAR-	P1 D13	0.195312	4	3	7	EBV_EBNA4_AVFDRKSDAK	TRAV17_TRAJ54_CGRIQGAQKLVF/TRBV13_TRBJ2-1_CASSLAGGKYNEQFF	CGRIQGAQKLVF	CASSLAGGKYNEQFF	CAYSFQGAQKLVF	CASSYGAGGYNEQFF	cart517	8962
CAR-	P1 D13	0.195312	4	4	8	HomoSapiens_MLANA_ELAGIGILTV	TRAV1-2_TRAJ8_CAVWGFQKLVF/TRBV27_TRBJ1-1_CASSPREQGTEAFF	CAVWGFQKLVF	CASSPREQGTEAFF	CAVTWGGKLIF	CASSFQGLGTEAFF	cart503	9985
CAR-	P1 D13	0.195312	4	3	7	EBV_EBNA4_AVFDRKSDAK	TRAV21_TRAJ45_CAVTLPGGGADGLTF/TRBV19_TRBJ2-7_CASSATSYYEQYF	CAVTLPGGGADGLTF	CASSATSYYEQYF	CAVLPGGGNKLTF	CASSYSYEQYF	cart519	10771
CAR-	P1 D13	0.195312	4	4	8	CMV_IE1_KLGGALQAK	TRAV34_TRAJ45_CGADWGGADGLTF/TRBV6-5_TRBJ2-1_CASSSGLAGSSYNEQFF	CGADWGGADGLTF	CASSSGLAGSSYNEQFF	CAVLGGGADGLTF	CASSYGAGGYNEQFF	cart523	11364
CAR-	P1 D13	0.195312	4	4	8	EBV_EBNA4_AVFDRKSDAK	TRAV14/DV4_TRAJ49_CAMRSNTGNQFYF/TRBV7-9_TRBJ1-6_CASSLGGGSPLHF	CAMRSNTGNQFYF	CASSLGGGSPLHF	CAMREGLWNTGNQFYF	CASSLTGGVHNSPLHF	cart514	11952
CAR-	P1 D13	0.195312	4	4	8	EBV_EBNA3A_RLRAEAQVK	TRAV14/DV4_TRAJ49_CAMRSNTGNQFYF/TRBV7-9_TRBJ1-6_CASSLGGGSPLHF	CAMRSNTGNQFYF	CASSLGGGSPLHF	CAGTGNQFYF	CASSFEQGNSPLHF	cart514	12549
CAR-	P1 D13	0.195312	4	4	8	InfluenzaA_M_GILGFVFTL	TRAV21_TRAJ45_CAVTLPGGGADGLTF/TRBV19_TRBJ2-7_CASSATSYYEQYF	CAVTLPGGGADGLTF	CASSATSYYEQYF	CAAYYSGGGADGLTF	CASSIRASYEQYF	cart519	12647
CAR-	P1 D13	0.195312	4	4	8	HomoSapiens_AHNAK_FMPDFDLHL	TRAV29/DV5_TRAJ40_CAASSGTYKYIF/TRBV4-3_TRBJ1-5_CASSLGHKGNQPQHF	CAASSGTYKYIF	CASSLGHKGNQPQHF	CAASSVATDKLIF	CASSESRSGNQPQHF	cart521	13284
CAR-	P1 D13	0.195312	3	4	7	HomoSapiens_WDR46_FLIYLDVSV	TRAV21_TRAJ45_CAVTLPGGGADGLTF/TRBV19_TRBJ2-7_CASSATSYYEQYF	CAVTLPGGGADGLTF	CASSATSYYEQYF	CAVAGGGGADGLTF	CASSPPGRYYEQYF	cart519	13293
CAR-	P1 D13	0.195312	3	4	7	InfluenzaA_NP_DATYQRTRALVR	TRAV35_TRAJ39_CARGGGDAGNMLTF/TRBV7-2_TRBJ1-2_CASSLEVFNYGYTF	CARGGGDAGNMLTF	CASSLEVFNYGYTF	CAFMGGAGNMLTF	CASSLGGYGYTF	cart524	14020
CAR-	P1 D13	0.195312	4	4	8	InfluenzaA_NP_DATYQRTRALVR	TRAV16_TRAJ56_CALISGANSKLTF/TRBV7-9_TRBJ2-1_CANSDQANEQFF	CALISGANSKLTF	CANSDQANEQFF	CALSGYNKLIF	CASSDSAGELFF	cart516	14062
CAR-	P1 D13	0.195312	3	4	7	SARS-CoV-2_Spike_LTDEMIAQY	TRAV29/DV5_TRAJ40_CAASSGTYKYIF/TRBV4-3_TRBJ1-5_CASSLGHKGNQPQHF	CAASSGTYKYIF	CASSLGHKGNQPQHF	CAVRTSGTYKYIF	CASSEGITSNQPQHF	cart521	14176
CAR-	P1 D13	0.195312	3	3	6	SARS-CoV-2_N_QELIRQGTDY	TRAV2_TRAJ13_CAVEDYSGGYQKVTF/TRBV7-2_TRBJ1-2_CASSLEVFNYGYTF	CAVEDYSGGYQKVTF	CASSLEVFNYGYTF	CAVSLSGGYQKVTF	CASSRENYGYTF	cart518	14231
CAR-	P1 D13	0.195312	3	4	7	SARS-CoV-2_Spike_NYNYLYRLF	TRAV21_TRAJ45_CAVTLPGGGADGLTF/TRBV19_TRBJ2-7_CASSATSYYEQYF	CAVTLPGGGADGLTF	CASSATSYYEQYF	CAVQASGGGADGLTF	CASSEFRSPYEQYF	cart519	14369
CAR-	P1 D13	0.195312	4	2	6	HomoSapiens_MLANA_ELAGIGILTV	TRAV9-2_TRAJ10_CALSVGRVTGGGNKLTF/TRBV7-6_TRBJ1-5_CASSLGGSNQPQHF	CALSVGRVTGGGNKLTF	CASSLGGSNQPQHF	CAVNQVTGGGNKLTF	CASSLGGLGQPQHF	cart525	14444
CAR-	P1 D13	0.195312	3	4	7	SARS-CoV-2_NSP3_TTDPSFLGRY	TRAV14/DV4_TRAJ49_CAMRSNTGNQFYF/TRBV7-9_TRBJ1-6_CASSLGGGSPLHF	CAMRSNTGNQFYF	CASSLGGGSPLHF	CAGPKNTGNQFYF	CASSLDHPWGSPLHF	cart514	15097
CAR-	P1 D13	0.195312	3	4	7	SARS-CoV-2_ORF3_LLYDANYFL	TRAV12-1_TRAJ29_CVVAGSGNTPLVF/TRBV12-4_TRBJ2-1_CASSLPGGLSAEQFF	CVVAGSGNTPLVF	CASSLPGGLSAEQFF	CAVINSGNTPLVF	CASSLGGAEAFF	cart506	15119
CAR-	P1 D13	0.195312	4	4	8	HomoSapiens_MLANA_EAAGIGILTV	TRAV14/DV4_TRAJ49_CAMRSNTGNQFYF/TRBV7-9_TRBJ1-6_CASSLGGGSPLHF	CAMRSNTGNQFYF	CASSLGGGSPLHF	CAVNSGNQFYF	CASSYLGMGQPQHF	cart514	15231
CAR-	P1 D13	0.195312	4	4	8	HomoSapiens_MLANA_ELAGIGILTV	TRAV14/DV4_TRAJ49_CAMRSNTGNQFYF/TRBV7-9_TRBJ1-6_CASSLGGGSPLHF	CAMRSNTGNQFYF	CASSLGGGSPLHF	CAVPGSTGNQFYF	CASSFGFGQPQHF	cart514	16951
CAR-	P1 D13	0.195312	4	4	8	CMV_IE1_KLGGALQAK	TRAV9-2_TRAJ10_CALSVGRVTGGGNKLTF/TRBV7-6_TRBJ1-5_CASSLGGSNQPQHF	CALSVGRVTGGGNKLTF	CASSLGGSNQPQHF	CAVRFTGGGNKLTF	CASSLGTVWYSNQPQHF	cart525	18170
CAR-	P1 D13	0.195312	2	2	4	HomoSapiens_MLANA_ELAGIGILTV	TRAV12-1_TRAJ29_CVVPGSGNTPLVF/TRBV12-4_TRBJ2-1_CASSLAAGFVNEQFF	CVVPGSGNTPLVF	CASSLAAGFVNEQFF	CAVPSGNTPLVF	CASSLAAGGVDEQFF	cart507	18382
CAR-	P1 D13	0.195312	4	4	8	CMV_IE1_KLGGALQAK	TRAV12-1_TRAJ22_CVVNPISSGSARQLTF/TRBV2_TRBJ1-1_CASSEQLEMNTEAFF	CVVNPISSGSARQLTF	CASSEQLEMNTEAFF	CAVRDSSGSARQLTF	CASSQGTGNTEAFF	cart505	18479
CAR-	P1 D13	0.195312	3	4	7	EBV_BZLF1_RAKFKQLL	TRAV34_TRAJ45_CGADWGGADGLTF/TRBV6-5_TRBJ2-1_CASSSGLAGSSYNEQFF	CGADWGGADGLTF	CASSSGLAGSSYNEQFF	CADSGGGADGLTF	CASSLGLAAAYNEQFF	cart523	18831
CAR-	P1 D13	0.195312	4	4	8	YFV_NS4B_LLWNGPMAV	TRAV17_TRAJ54_CGRIQGAQKLVF/TRBV13_TRBJ2-1_CASSLAGGKYNEQFF	CGRIQGAQKLVF	CASSLAGGKYNEQFF	CATDDQGAQKLVF	CASSVGGVPYNEQFF	cart517	18887
CAR-	P1 D13	0.195312	4	3	7	EBV_BZLF1_RAKFKQLL	TRAV21_TRAJ45_CAVTLPGGGADGLTF/TRBV19_TRBJ2-7_CASSATSYYEQYF	CAVTLPGGGADGLTF	CASSATSYYEQYF	CADSGGGADGLTF	CASSPRSSYEQYF	cart519	19651
CAR-	P1 D13	0.195312	4	4	8	EBV_EBNA4_AVFDRKSDAK	TRAV1-2_TRAJ8_CAVWGFQKLVF/TRBV27_TRBJ1-1_CASSPREQGTEAFF	CAVWGFQKLVF	CASSPREQGTEAFF	CAAKQGAQKLVF	CASRTQGDEAFF	cart503	21703
CAR-	P2 D31	0.188324	4	4	8	CMV_IE1_KLGGALQAK	TRAV4_TRAJ5_CLVGDMATGRRALTF/TRBV10-3_TRBJ1-1_CAISETGTANTEAFF	CLVGDMATGRRALTF	CAISETGTANTEAFF	CAVYIMDTGRRALTF	CASSEGRMNTEAFF	cart1602	1729
CAR-	P2 D31	0.188324	4	4	8	CMV_IE1_KLGGALQAK	TRAV21_TRAJ48_CAVRGGDFGNEKLTF/TRBV5-6_TRBJ1-1_CASSLEGDYEAFF	CAVRGGDFGNEKLTF	CASSLEGDYEAFF	CVVRSNFGNEKLTF	CASSLEGLYGGELFF	cart1598	1939
CAR-	P2 D31	0.188324	4	4	8	CMV_IE1_KLGGALQAK	TRAV12-2_TRAJ52_CAVNNAGGTSYGKLTF/TRBV7-9_TRBJ2-7_CASSLEFGPTPYEQYF	CAVNNAGGTSYGKLTF	CASSLEFGPTPYEQYF	CAFIGDAGGTSYGKLTF	CASSLEPSYEQYF	cart1591	3145
CAR-	P2 D31	0.188324	2	4	6	CMV_IE1_KLGGALQAK	TRAV25_TRAJ40_CAGNPTSGTYKYIF/TRBV20-1_TRBJ2-7_CSADLERQYF	CAGNPTSGTYKYIF	CSADLERQYF	CAVLPTSGTYKYIF	CASSDLHEQYF	cart1599	4298
CAR-	P2 D31	0.188324	4	4	8	EBV_EBNA4_AVFDRKSDAK	TRAV8-3_TRAJ43_CAVARGPGDMRF/TRBV7-9_TRBJ1-1_CASSLEQGSNTEAFF	CAVARGPGDMRF	CASSLEQGSNTEAFF	CAVKRANNDMRF	CASSLLPGRITEAFF	cart1603	9799
CAR-	P2 D31	0.188324	4	4	8	EBV_LMP1_YLLEMLWRL	TRAV21_TRAJ48_CAVRGGDFGNEKLTF/TRBV5-6_TRBJ1-1_CASSLEGDYEAFF	CAVRGGDFGNEKLTF	CASSLEGDYEAFF	CAVSLNFGNEKLTF	CASSWGDYNEQFF	cart1598	10405
CAR-	P2 D31	0.188324	4	4	8	CMV_IE1_KLGGALQAK	TRAV19_TRAJ33_CALSERNSNYQLIW/TRBV7-8_TRBJ2-2_CASSLTLASGTGELFF	CALSERNSNYQLIW	CASSLTLASGTGELFF	CAASAVSNYQLIW	CASSLDRTGGTGELFF	cart1596	12021
CAR-	P2 D31	0.188324	1	4	5	SARS-CoV-2_Spike_LTDEMIAQY	TRAV12-2_TRAJ52_CAVNNAGGTSYGKLTF/TRBV7-9_TRBJ2-7_CASSLEFGPTPYEQYF	CAVNNAGGTSYGKLTF	CASSLEFGPTPYEQYF	CAVNDAGGTSYGKLTF	CASSLGGPGTGYEQYF	cart1591	14259
CAR-	P2 D31	0.188324	3	3	6	EBV_EBNA4_AVFDRKSDAK	TRAV21_TRAJ48_CAVRGGDFGNEKLTF/TRBV5-6_TRBJ1-1_CASSLEGDYEAFF	CAVRGGDFGNEKLTF	CASSLEGDYEAFF	CAVGGLVFGNEKLTF	CASSLGSAEAFF	cart1598	15771
CAR-	P2 D31	0.188324	3	4	7	EBV_EBNA3A_RLRAEAQVK	TRAV20_TRAJ20_CAVRPSNDYKLSF/TRBV29-1_TRBJ1-3_CSVEATDSGNTIYF	CAVRPSNDYKLSF	CSVEATDSGNTIYF	CAVRERDYKLSF	CSALSGNTIYF	cart1597	17319
CAR-	P2 D31	0.188324	4	4	8	CMV_IE1_KLGGALQAK	TRAV13-1_TRAJ49_CAAKFPGNQFYF/TRBV4-1_TRBJ1-6_CASSQVWGDHNSPLHF	CAAKFPGNQFYF	CASSQVWGDHNSPLHF	CAVDTFTGNQFYF	CASSQTGRGDNSPLHF	cart1595	18277
CAR-	P2 D31	0.188324	3	3	6	EBV_EBNA3A_RLRAEAQVK	TRAV21_TRAJ48_CAVRGGDFGNEKLTF/TRBV5-6_TRBJ1-1_CASSLEGDYEAFF	CAVRGGDFGNEKLTF	CASSLEGDYEAFF	CAVGGLVFGNEKLTF	CASSLGSAEAFF	cart1598	18318
CAR-	P2 D31	0.188324	4	4	8	YFV_NS4B_LLWNGPMAV	TRAV13-1_TRAJ3_CAASRKKGYSSASKIIF/TRBV9_TRBJ2-7_CASSVAQGPTYEQYF	CAASRKKGYSSASKIIF	CASSVAQGPTYEQYF	CAARVGSSASKIIF	CASSPTGPAYEQYF	cart1594	18331
CAR-	P2 D31	0.188324	3	4	7	EBV_BZLF1_RAKFKQLL	TRAV8-3_TRAJ43_CAVARGPGDMRF/TRBV7-9_TRBJ1-1_CASSLEQGSNTEAFF	CAVARGPGDMRF	CASSLEQGSNTEAFF	CAVIRWGDMRF	CASSLRDGSEAFF	cart1603	19603
CAR-	P4 D21	0.186683	4	2	6	CMV_IE1_KLGGALQAK	TRAV12-2_TRAJ21_CAADNFNKFYF/TRBV18_TRBJ1-1_CASSPTMNTEAFF	CAADNFNKFYF	CASSPTMNTEAFF	CAVSDRDNFNKFYF	CASSRTENTEAFF	cart2699	77
CAR-	P4 D21	0.186683	2	4	6	CMV_IE1_KLGGALQAK	TRAV14/DV4_TRAJ22_CAMRPPLSSGSARQLTF/TRBV7-9_TRBJ2-5_CASSAWGDGKETQYF	CAMRPPLSSGSARQLTF	CASSAWGDGKETQYF	CAMRRPISSGSARQLTF	CASSARQGQETQYF	cart2702	435
CAR-	P4 D21	0.186683	4	4	8	InfluenzaA_HA_PKYVKQNTLKLAT	TRAV21_TRAJ20_CASLDDYKLSF/TRBV6-5_TRBJ2-5_CASSYGGTYQETQYF	CASLDDYKLSF	CASSYGGTYQETQYF	CAVESNDYKLSF	CSASSGTQETQYF	cart2705	547
CAR-	P4 D21	0.186683	4	4	8	CMV_IE1_KLGGALQAK	TRAV13-1_TRAJ6_CAATSGGSYIPTF/TRBV9_TRBJ2-1_CASSFQGQTYNEQFF	CAATSGGSYIPTF	CASSFQGQTYNEQFF	CAVIRGSYIPTF	CASSSEGGYNEQFF	cart2701	795
CAR-	P4 D21	0.186683	2	4	6	CMV_IE1_KLGGALQAK	TRAV21_TRAJ20_CASLDDYKLSF/TRBV6-5_TRBJ2-5_CASSYGGTYQETQYF	CASLDDYKLSF	CASSYGGTYQETQYF	CAVLNDYKLSF	CASSRTGNQETQYF	cart2705	994
CAR-	P4 D21	0.186683	2	4	6	CMV_IE1_KLGGALQAK	TRAV22_TRAJ36_CAVDDGANNLFF/TRBV6-2_TRBJ2-7_CASGQGSEQYF	CAVDDGANNLFF	CASGQGSEQYF	CAVRTGANNLFF	CASSTGLYEQYF	cart2706	1491
CAR-	P4 D21	0.186683	3	3	6	CMV_IE1_KLGGALQAK	TRAV19_TRAJ48_CALSETNFGNEKLTF/TRBV4-3_TRBJ2-7_CASSQDRPGRDEQYF	CALSETNFGNEKLTF	CASSQDRPGRDEQYF	CAVDESNFGNEKLTF	CASSQDPGYEQYF	cart2704	3206
CAR-	P4 D21	0.186683	4	4	8	EBV_EBNA4_AVFDRKSDAK	TRAV12-2_TRAJ21_CAADNFNKFYF/TRBV18_TRBJ1-1_CASSPTMNTEAFF	CAADNFNKFYF	CASSPTMNTEAFF	CAFSVVFNKFYF	CASSIGKDMNTEAFF	cart2699	3416
CAR-	P4 D21	0.186683	4	4	8	CMV_IE1_KLGGALQAK	TRAV8-6_TRAJ8_CAGRNTGFQKLVF/TRBV9_TRBJ2-1_CASSFQGQTYNEQFF	CAGRNTGFQKLVF	CASSFQGQTYNEQFF	CATDVGGFQKLVF	CASSFVGDSSYNEQFF	cart2714	3569
CAR-	P4 D21	0.186683	4	4	8	CMV_IE1_KLGGALQAK	TRAV26-2_TRAJ33_CILRDSNYQLIW/TRBV7-9_TRBJ1-3_CASSGLGGLGNTIYF	CILRDSNYQLIW	CASSGLGGLGNTIYF	CAGIPDSNYQLIW	CASSPDGLSGNTIYF	cart2711	4833
CAR-	P4 D21	0.186683	3	3	6	EBV_BZLF1_RAKFKQLL	TRAV21_TRAJ20_CASLDDYKLSF/TRBV6-5_TRBJ2-5_CASSYGGTYQETQYF	CASLDDYKLSF	CASSYGGTYQETQYF	CAVSPNDYKLSF	CASSFGGPQETQYF	cart2705	5548
CAR-	P4 D21	0.186683	4	4	8	CMV_IE1_KLGGALQAK	TRAV27_TRAJ30_CAGYDDKIIF/TRBV11-2_TRBJ2-1_CASNKGAGGTNEQFF	CAGYDDKIIF	CASNKGAGGTNEQFF	CAGSDYKLSF	CASSALAGGYNEQFF	cart2712	6711
CAR-	P4 D21	0.186683	4	4	8	HomoSapiens_PMEL_KTWGQYWQV	TRAV26-1_TRAJ34_CIVRKGDTDKLIF/TRBV9_TRBJ2-1_CASSFQGQTYNEQFF	CIVRKGDTDKLIF	CASSFQGQTYNEQFF	CAVRADNTDKLIF	CASSQEDWYNEQFF	cart2707	7008
CAR-	P4 D21	0.186683	4	3	7	CMV_IE1_KLGGALQAK	TRAV19_TRAJ40_CALSEGETTSGTYKYIF/TRBV4-2_TRBJ2-1_CASSHRDNEQFF	CALSEGETTSGTYKYIF	CASSHRDNEQFF	CLVGGTTSGTYKYIF	CASWGDNEQFF	cart2703	7241
CAR-	P4 D21	0.186683	2	4	6	EBV_EBNA4_AVFDRKSDAK	TRAV14/DV4_TRAJ22_CAMRPPLSSGSARQLTF/TRBV7-9_TRBJ2-5_CASSAWGDGKETQYF	CAMRPPLSSGSARQLTF	CASSAWGDGKETQYF	CAMRRPISSGSARQLTF	CASSPPGGQETQYF	cart2702	8674
CAR-	P4 D21	0.186683	4	4	8	CMV_IE1_KLGGALQAK	TRAV38-2/DV8_TRAJ52_CAYRTSNAGGTSYGKLTF/TRBV6-5_TRBJ1-5_CASSYNLQGPQHF	CAYRTSNAGGTSYGKLTF	CASSYNLQGPQHF	CAVGANAGGTSYGKLTF	CASSWSNQPQHF	cart2713	9190
CAR-	P4 D21	0.186683	4	4	8	EBV_EBNA3A_RLRAEAQVK	TRAV12-2_TRAJ21_CAADNFNKFYF/TRBV18_TRBJ1-1_CASSPTMNTEAFF	CAADNFNKFYF	CASSPTMNTEAFF	CAFSVVFNKFYF	CASSIGKDMNTEAFF	cart2699	9962
CAR-	P4 D21	0.186683	2	4	6	EBV_EBNA3A_RLRAEAQVK	TRAV14/DV4_TRAJ22_CAMRPPLSSGSARQLTF/TRBV7-9_TRBJ2-5_CASSAWGDGKETQYF	CAMRPPLSSGSARQLTF	CASSAWGDGKETQYF	CAMRRPISSGSARQLTF	CASSPPGGQETQYF	cart2702	10109
CAR-	P4 D21	0.186683	4	4	8	EBV_EBNA4_AVFDRKSDAK	TRAV13-1_TRAJ6_CAATSGGSYIPTF/TRBV9_TRBJ2-1_CASSFQGQTYNEQFF	CAATSGGSYIPTF	CASSFQGQTYNEQFF	CAESFTTSGGSYIPTF	CASRGGQGYNEQFF	cart2701	10429
CAR-	P4 D21	0.186683	4	4	8	EBV_EBNA4_IVTDFSVIK	TRAV13-1_TRAJ6_CAATSGGSYIPTF/TRBV9_TRBJ2-1_CASSFQGQTYNEQFF	CAATSGGSYIPTF	CASSFQGQTYNEQFF	CAILSASGGSYIPTF	CASSFGNEQFF	cart2701	12520
CAR-	P4 D21	0.186683	4	4	8	EBV_EBNA3A_RLRAEAQVK	TRAV8-6_TRAJ8_CAGRNTGFQKLVF/TRBV9_TRBJ2-1_CASSFQGQTYNEQFF	CAGRNTGFQKLVF	CASSFQGQTYNEQFF	CAVRDMDTGFQKLVF	CASSPQGRNEQFF	cart2714	12683
CAR-	P4 D21	0.186683	4	3	7	SARS-CoV-2_Spike_LTDEMIAQY	TRAV12-2_TRAJ21_CAADNFNKFYF/TRBV18_TRBJ1-1_CASSPTMNTEAFF	CAADNFNKFYF	CASSPTMNTEAFF	CAANTGNQFYF	CASSLAVNTEAFF	cart2699	14184
CAR-	P4 D21	0.186683	4	4	8	SARS-CoV-2_Spike_LTDEMIAQY	TRAV26-2_TRAJ33_CILRDSNYQLIW/TRBV7-9_TRBJ1-3_CASSGLGGLGNTIYF	CILRDSNYQLIW	CASSGLGGLGNTIYF	CAIRNNYQLIW	CASSGGNTIYF	cart2711	14491
CAR-	P4 D21	0.186683	3	4	7	SARS-CoV-2_Spike_YLQPRTFLL	TRAV12-2_TRAJ21_CAADNFNKFYF/TRBV18_TRBJ1-1_CASSPTMNTEAFF	CAADNFNKFYF	CASSPTMNTEAFF	CAASLNNFNKFYF	CASSHRNTLEAFF	cart2699	14743
CAR-	P4 D21	0.186683	4	4	8	InfluenzaA_M_GILGFVFTL	TRAV38-2/DV8_TRAJ52_CAYRTSNAGGTSYGKLTF/TRBV6-5_TRBJ1-5_CASSYNLQGPQHF	CAYRTSNAGGTSYGKLTF	CASSYNLQGPQHF	CAMRGDAGGTSYGKLTF	CASSIYSNQPQHF	cart2713	18923
CAR-	P4 D21	0.186683	4	4	8	YFV_NS4B_LLWNGPMAV	TRAV12-2_TRAJ21_CAADNFNKFYF/TRBV18_TRBJ1-1_CASSPTMNTEAFF	CAADNFNKFYF	CASSPTMNTEAFF	CAVNGNQFYF	CASSPQTGAVTEAFF	cart2699	19420
CAR-	P4 D21	0.186683	4	4	8	EBV_BZLF1_RAKFKQLL	TRAV26-2_TRAJ33_CILRDSNYQLIW/TRBV7-9_TRBJ1-3_CASSGLGGLGNTIYF	CILRDSNYQLIW	CASSGLGGLGNTIYF	CAVNPLRDSNYQLIW	CASSQTRGAGNTIYF	cart2711	19711
CAR-	P4 D21	0.186683	3	4	7	EBV_BMLF1_GLCTLVAML	TRAV21_TRAJ20_CASLDDYKLSF/TRBV6-5_TRBJ2-5_CASSYGGTYQETQYF	CASLDDYKLSF	CASSYGGTYQETQYF	CAVSLLNDYKLSF	CASSTGQVTQETQYF	cart2705	20472
CAR-	P4 D21	0.186683	2	4	6	EBV_BZLF1_RAKFKQLL	TRAV12-2_TRAJ21_CAADNFNKFYF/TRBV18_TRBJ1-1_CASSPTMNTEAFF	CAADNFNKFYF	CASSPTMNTEAFF	CAVGDNFNKFYF	CASSYGTGENTEAFF	cart2699	21624
CAR-	P4 D21	0.186683	3	3	6	HIV-1_Gag_SLFNTVATLY	TRAV21_TRAJ20_CASLDDYKLSF/TRBV6-5_TRBJ2-5_CASSYGGTYQETQYF	CASLDDYKLSF	CASSYGGTYQETQYF	CAVSPNDYKLSF	CASSLGGGPQETQYF	cart2705	22147
CAR-	P1 D7	0.172414	4	4	8	CMV_pp65_NLVPMVATV	TRAV35_TRAJ23_CAGQNQGGKLIF/TRBV5-4_TRBJ2-3_CASRPGEDYTQYF	CAGQNQGGKLIF	CASRPGEDYTQYF	CALSDRNQGGKLIF	CASSQGKDTQYF	cart165	15
CAR-	P1 D7	0.172414	4	4	8	EBV_EBNA4_AVFDRKSDAK	TRAV1-1_TRAJ34_CAVRDYLDKLIF/TRBV11-3_TRBJ2-3_CASSLSGGTDTQYF	CAVRDYLDKLIF	CASSLSGGTDTQYF	CAVRDFPNTDKLIF	CASSLFSDTQYF	cart131	500
CAR-	P1 D7	0.172414	4	3	7	CMV_IE1_KLGGALQAK	TRAV14/DV4_TRAJ28_CAMREGFYSGAGSYQLTF/TRBV6-5_TRBJ1-1_CASSYSQGVTEAFF	CAMREGFYSGAGSYQLTF	CASSYSQGVTEAFF	CAGRYSGAGSYQLTF	CASSESLGVNTEAFF	cart151	757
CAR-	P1 D7	0.172414	4	4	8	CMV_IE1_KLGGALQAK	TRAV12-1_TRAJ6_CVVPPGGSYIPTF/TRBV28_TRBJ2-1_CASSQTSGSNEQFF	CVVPPGGSYIPTF	CASSQTSGSNEQFF	CAVIRGSYIPTF	CASSSEGGYNEQFF	cart137	795
CAR-	P1 D7	0.172414	3	4	7	CMV_IE1_KLGGALQAK	TRAV14/DV4_TRAJ49_CAMRSNTGNQFYF/TRBV7-9_TRBJ1-6_CASSLGGGSPLHF	CAMRSNTGNQFYF	CASSLGGGSPLHF	CAANTGNQFYF	CASSLGYGGGQPQHF	cart152	987
CAR-	P1 D7	0.172414	3	4	7	CMV_IE1_KLGGALQAK	TRAV12-1_TRAJ26_CVVTPNYGQNFVF/TRBV4-2_TRBJ2-2_CASSQDWQNTGELFF	CVVTPNYGQNFVF	CASSQDWQNTGELFF	CAVVLDNYGQNFVF	CASSPRQGTGELFF	cart135	1048
CAR-	P1 D7	0.172414	4	4	8	CMV_IE1_KLGGALQAK	TRAV4_TRAJ29_CLVGSGNTPLVF/TRBV5-1_TRBJ2-1_CASSFLAAAPEQFF	CLVGSGNTPLVF	CASSFLAAAPEQFF	CAELTSGNTPLVF	CASSFLLAGGDEQFF	cart167	1152
CAR-	P1 D7	0.172414	4	4	8	CMV_IE1_KLGGALQAK	TRAV12-2_TRAJ20_CAVRFVHKLSF/TRBV2_TRBJ2-1_CASSDADEQFF	CAVRFVHKLSF	CASSDADEQFF	CAVVDDYKLSF	CASSQDLYEQYF	cart138	1515
CAR-	P1 D7	0.172414	4	3	7	CMV_IE1_KLGGALQAK	TRAV1-1_TRAJ34_CAVRDYLDKLIF/TRBV11-3_TRBJ2-3_CASSLSGGTDTQYF	CAVRDYLDKLIF	CASSLSGGTDTQYF	CAVDRDDKIIF	CASSIYPGTDTQYF	cart131	1538
CAR-	P1 D7	0.172414	4	4	8	CMV_IE1_KLGGALQAK	TRAV3_TRAJ11_CAVRPKGGYSTLTF/TRBV7-9_TRBJ2-2_CASSPSTGEGTGELFF	CAVRPKGGYSTLTF	CASSPSTGEGTGELFF	CAVGSGYSTLTF	CASSLYTSGGTGELFF	cart163	1933
CAR-	P1 D7	0.172414	3	4	7	CMV_IE1_KLGGALQAK	TRAV29/DV5_TRAJ30_CAASVMNRDDKIIF/TRBV15_TRBJ2-3_CATSTQITSTDTQYF	CAASVMNRDDKIIF	CATSTQITSTDTQYF	CAVLNRDDKIIF	CATSRITSSTQYF	cart159	2338
CAR-	P1 D7	0.172414	4	4	8	CMV_IE1_KLGGALQAK	TRAV29/DV5_TRAJ40_CAAINITSGTYKYIF/TRBV10-2_TRBJ1-4_CASSESFNEKLFF	CAAINITSGTYKYIF	CASSESFNEKLFF	CAVRPPTSGTYKYIF	CASIQGTNEKLFF	cart160	2401
CAR-	P1 D7	0.172414	4	3	7	CMV_IE1_KLGGALQAK	TRAV12-3_TRAJ23_CAMSAGDNQGGKLIF/TRBV19_TRBJ2-7_CASSIWGQNYEQYF	CAMSAGDNQGGKLIF	CASSIWGQNYEQYF	CAASAIQGGKLIF	CASSDWGQGGYEQYF	cart144	3053
CAR-	P1 D7	0.172414	4	4	8	InfluenzaA_M_GILGFVFTL	TRAV12-3_TRAJ23_CAMSAGDNQGGKLIF/TRBV19_TRBJ2-7_CASSIWGQNYEQYF	CAMSAGDNQGGKLIF	CASSIWGQNYEQYF	CAGDDQGGKLIF	CASSIRSSYEQYF	cart144	4059
CAR-	P1 D7	0.172414	4	4	8	CMV_IE1_KLGGALQAK	TRAV24_TRAJ43_CALNNDMRF/TRBV7-9_TRBJ2-7_CASSLAEGALYEQYF	CALNNDMRF	CASSLAEGALYEQYF	CAVWYMRF	CASSLEPSYEQYF	cart157	4275
CAR-	P1 D7	0.172414	3	4	7	CMV_IE1_KLGGALQAK	TRAV24_TRAJ28_CARLAGSYQLTF/TRBV4-1_TRBJ1-3_CASSQGQLGNTIYF	CARLAGSYQLTF	CASSQGQLGNTIYF	CAVSGAGSYQLTF	CASSQGQGLWETQYF	cart156	4638
CAR-	P1 D7	0.172414	3	3	6	CMV_IE1_KLGGALQAK	TRAV22_TRAJ15_CAVASAGTALIF/TRBV3-1_TRBJ2-7_CASSPSLSYEQYF	CAVASAGTALIF	CASSPSLSYEQYF	CAVPNQAGTALIF	CASSLGYEQYF	cart155	5033
CAR-	P1 D7	0.172414	4	4	8	CMV_IE1_KLGGALQAK	TRAV1-2_TRAJ21_CAVREEHNFNKFYF/TRBV12-4_TRBJ2-7_CASSLVSYEQYF	CAVREEHNFNKFYF	CASSLVSYEQYF	CAVSPGDNFNKFYF	CASSIKGHYEQYF	cart132	6082
CAR-	P1 D7	0.172414	3	4	7	CMV_IE1_KLGGALQAK	TRAV8-3_TRAJ9_CAVAGTGGFKTIF/TRBV5-1_TRBJ1-1_CASSSRGTAMNTEAFF	CAVAGTGGFKTIF	CASSSRGTAMNTEAFF	CVVRNTGGFKTIF	CASSLLGQAVMNTEAFF	cart171	6715
CAR-	P1 D7	0.172414	4	4	8	CMV_IE1_KLGGALQAK	TRAV12-2_TRAJ36_CAVNLTNNLFF/TRBV27_TRBJ2-3_CASSEAVLYTDTQYF	CAVNLTNNLFF	CASSEAVLYTDTQYF	CAESLTGANNLFF	CASSLVKGTDTQYF	cart139	6910
CAR-	P1 D7	0.172414	4	4	8	EBV_EBNA4_AVFDRKSDAK	TRAV12-1_TRAJ26_CVVTPNYGQNFVF/TRBV4-2_TRBJ2-2_CASSQDWQNTGELFF	CVVTPNYGQNFVF	CASSQDWQNTGELFF	CAVEDDNYGQNFVF	CASSTGQATGELFF	cart135	7454
CAR-	P1 D7	0.172414	4	4	8	EBV_EBNA4_AVFDRKSDAK	TRAV1-2_TRAJ21_CAVREEHNFNKFYF/TRBV12-4_TRBJ2-7_CASSLVSYEQYF	CAVREEHNFNKFYF	CASSLVSYEQYF	CAVGDNFNKFYF	CASSSLDVAGYEQYF	cart132	7587
CAR-	P1 D7	0.172414	4	3	7	EBV_EBNA4_AVFDRKSDAK	TRAV12-1_TRAJ6_CVVPPGGSYIPTF/TRBV28_TRBJ2-1_CASSQTSGSNEQFF	CVVPPGGSYIPTF	CASSQTSGSNEQFF	CASLGGSYIPTF	CASSYGSGNEQFF	cart137	7663
CAR-	P1 D7	0.172414	3	4	7	CMV_IE1_KLGGALQAK	TRAV3_TRAJ11_CAVRPKGGYSTLTF/TRBV7-2_TRBJ1-2_CASSLEVFNYGYTF	CAVRPKGGYSTLTF	CASSLEVFNYGYTF	CAVGGYSTLTF	CASSQENRDYGYTF	cart162	7689
CAR-	P1 D7	0.172414	4	4	8	CMV_IE1_KLGGALQAK	TRAV35_TRAJ23_CAGQNQGGKLIF/TRBV5-4_TRBJ2-3_CASRPGEDYTQYF	CAGQNQGGKLIF	CASRPGEDYTQYF	CAVGEGGKLIF	CASSWGDTQYF	cart165	8039
CAR-	P1 D7	0.172414	4	4	8	EBV_EBNA4_AVFDRKSDAK	TRAV35_TRAJ23_CAGQNQGGKLIF/TRBV5-4_TRBJ2-3_CASRPGEDYTQYF	CAGQNQGGKLIF	CASRPGEDYTQYF	CAVGEGGKLIF	CASSWGDTQYF	cart165	8040
CAR-	P1 D7	0.172414	4	4	8	EBV_EBNA4_AVFDRKSDAK	TRAV3_TRAJ11_CAVRPKGGYSTLTF/TRBV7-9_TRBJ2-2_CASSPSTGEGTGELFF	CAVRPKGGYSTLTF	CASSPSTGEGTGELFF	CAVQDSGYSTLTF	CASSFMGGTGELFF	cart163	8813
CAR-	P1 D7	0.172414	3	4	7	CMV_IE1_KLGGALQAK	TRAV20_TRAJ12_CAVRELMDSSYKLIF/TRBV14_TRBJ2-7_CASSQGFSAYEQYF	CAVRELMDSSYKLIF	CASSQGFSAYEQYF	CAVLRMDSSYKLIF	CSASSGVSYEQYF	cart153	9919
CAR-	P1 D7	0.172414	4	4	8	CMV_IE1_KLGGALQAK	TRAV8-4_TRAJ45_CAVSAPSGGGADGLTF/TRBV7-9_TRBJ1-2_CASSPNMVYTF	CAVSAPSGGGADGLTF	CASSPNMVYTF	CAGGPGGGADGLTF	CASSLGYGYTF	cart172	10191
CAR-	P1 D7	0.172414	4	3	7	CMV_IE1_KLGGALQAK	TRAV12-2_TRAJ36_CAVNPTNNLFF/TRBV7-2_TRBJ1-2_CASSLEVFNYGYTF	CAVNPTNNLFF	CASSLEVFNYGYTF	CAVDPTGNQFYF	CASSLAGNYGYTF	cart141	10413
CAR-	P1 D7	0.172414	4	4	8	EBV_EBNA4_AVFDRKSDAK	TRAV12-3_TRAJ23_CAMSAGDNQGGKLIF/TRBV19_TRBJ2-7_CASSIWGQNYEQYF	CAMSAGDNQGGKLIF	CASSIWGQNYEQYF	CAAYNQGGKLIF	CASSIQGPDEQYF	cart144	10442
CAR-	P1 D7	0.172414	4	4	8	EBV_EBNA4_AVFDRKSDAK	TRAV24_TRAJ43_CALNNDMRF/TRBV7-9_TRBJ2-7_CASSLAEGALYEQYF	CALNNDMRF	CASSLAEGALYEQYF	CAVNVLGMRF	CASSLEPSYEQYF	cart157	10470
CAR-	P1 D7	0.172414	4	4	8	EBV_EBNA4_AVFDRKSDAK	TRAV14/DV4_TRAJ49_CAMRSNTGNQFYF/TRBV7-9_TRBJ1-6_CASSLGGGSPLHF	CAMRSNTGNQFYF	CASSLGGGSPLHF	CAMREGLWNTGNQFYF	CASSLTGGVHNSPLHF	cart152	11952
CAR-	P1 D7	0.172414	4	4	8	EBV_EBNA3A_RLRAEAQVK	TRAV14/DV4_TRAJ49_CAMRSNTGNQFYF/TRBV7-9_TRBJ1-6_CASSLGGGSPLHF	CAMRSNTGNQFYF	CASSLGGGSPLHF	CAGTGNQFYF	CASSFEQGNSPLHF	cart152	12549
CAR-	P1 D7	0.172414	3	4	7	InfluenzaA_M_GILGFVFTL	TRAV24_TRAJ43_CALNNDMRF/TRBV7-9_TRBJ2-7_CASSLAEGALYEQYF	CALNNDMRF	CASSLAEGALYEQYF	CAAENNNDMRF	CASSLGTSYEQYF	cart157	13315
CAR-	P1 D7	0.172414	3	4	7	InfluenzaA_M_GILGFVFTL	TRAV29/DV5_TRAJ43_CAASYSNNDMRF/TRBV19_TRBJ2-7_CASNTGTGLYEQYF	CAASYSNNDMRF	CASNTGTGLYEQYF	CAAENNNDMRF	CASSLGTSYEQYF	cart161	13315
CAR-	P1 D7	0.172414	4	3	7	EBV_EBNA3A_RLRAEAQVK	TRAV1-1_TRAJ34_CAVRDYLDKLIF/TRBV11-3_TRBJ2-3_CASSLSGGTDTQYF	CAVRDYLDKLIF	CASSLSGGTDTQYF	CAVRSDYKLSF	CASSLPTDTQYF	cart131	13899
CAR-	P1 D7	0.172414	3	4	7	InfluenzaA_M_GILGFVFTL	TRAV20_TRAJ12_CAVRELMDSSYKLIF/TRBV14_TRBJ2-7_CASSQGFSAYEQYF	CAVRELMDSSYKLIF	CASSQGFSAYEQYF	CAVSVRMDSSYKLIF	CASSQDPGYEQYF	cart153	13918
CAR-	P1 D7	0.172414	3	4	7	InfluenzaA_NP_DATYQRTRALVR	TRAV20_TRAJ12_CAVRELMDSSYKLIF/TRBV14_TRBJ2-7_CASSQGFSAYEQYF	CAVRELMDSSYKLIF	CASSQGFSAYEQYF	CAVMDSSYKLIF	CASSDGDHSYEQYF	cart153	14004
CAR-	P1 D7	0.172414	4	4	8	SARS-CoV-2_NSP3_TTDPSFLGRY	TRAV14/DV4_TRAJ28_CAMREGFYSGAGSYQLTF/TRBV6-5_TRBJ1-1_CASSYSQGVTEAFF	CAMREGFYSGAGSYQLTF	CASSYSQGVTEAFF	CALRGSGAGSYQLTF	CASSYGQGITFF	cart151	14362
CAR-	P1 D7	0.172414	4	3	7	SARS-CoV-2_Spike_NQKLIANQF	TRAV1-1_TRAJ34_CAVRDYLDKLIF/TRBV11-3_TRBJ2-3_CASSLSGGTDTQYF	CAVRDYLDKLIF	CASSLSGGTDTQYF	CAVMDSSYKLIF	CASSGTSGSTDTQYF	cart131	14513
CAR-	P1 D7	0.172414	4	4	8	SARS-CoV-2_Spike_NYNYLYRLF	TRAV20_TRAJ12_CAVRELMDSSYKLIF/TRBV14_TRBJ2-7_CASSQGFSAYEQYF	CAVRELMDSSYKLIF	CASSQGFSAYEQYF	CVVNILKDSSYKLIF	CASSQTAGYEQYF	cart153	14608
CAR-	P1 D7	0.172414	3	4	7	SARS-CoV-2_Spike_LTDEMIAQY	TRAV1-1_TRAJ34_CAVRDYLDKLIF/TRBV11-3_TRBJ2-3_CASSLSGGTDTQYF	CAVRDYLDKLIF	CASSLSGGTDTQYF	CAVRDEDDKIIF	CASSLPGRGETQYF	cart131	14783
CAR-	P1 D7	0.172414	4	3	7	SARS-CoV-2_Spike_YLQPRTFLL	TRAV1-2_TRAJ21_CAVREEHNFNKFYF/TRBV12-4_TRBJ2-7_CASSLVSYEQYF	CAVREEHNFNKFYF	CASSLVSYEQYF	CLVGENFNKFYF	CASSLGQSLEQYF	cart132	14882
CAR-	P1 D7	0.172414	3	4	7	SARS-CoV-2_NSP3_TTDPSFLGRY	TRAV14/DV4_TRAJ49_CAMRSNTGNQFYF/TRBV7-9_TRBJ1-6_CASSLGGGSPLHF	CAMRSNTGNQFYF	CASSLGGGSPLHF	CAGPKNTGNQFYF	CASSLDHPWGSPLHF	cart152	15097
CAR-	P1 D7	0.172414	4	4	8	HomoSapiens_MLANA_EAAGIGILTV	TRAV14/DV4_TRAJ49_CAMRSNTGNQFYF/TRBV7-9_TRBJ1-6_CASSLGGGSPLHF	CAMRSNTGNQFYF	CASSLGGGSPLHF	CAVNSGNQFYF	CASSYLGMGQPQHF	cart152	15231
CAR-	P1 D7	0.172414	2	4	6	YFV_NS4B_LLWNGPMAV	TRAV24_TRAJ43_CALNNDMRF/TRBV7-9_TRBJ2-7_CASSLAEGALYEQYF	CALNNDMRF	CASSLAEGALYEQYF	CAVNDNDMRF	CASSSALAYEQYF	cart157	15526
CAR-	P1 D7	0.172414	4	4	8	InfluenzaA_M_GILGFVFTL	TRAV1-2_TRAJ21_CAVREEHNFNKFYF/TRBV12-4_TRBJ2-7_CASSLVSYEQYF	CAVREEHNFNKFYF	CASSLVSYEQYF	CAVYNFNKFYF	CASSPASGNEQYF	cart132	15884
CAR-	P1 D7	0.172414	4	2	6	CMV_IE1_KLGGALQAK	TRAV29/DV5_TRAJ43_CAASYSNNDMRF/TRBV19_TRBJ2-7_CASNTGTGLYEQYF	CAASYSNNDMRF	CASNTGTGLYEQYF	CATDTWNNDMRF	CASSPTGTGLYEQYF	cart161	16349
CAR-	P1 D7	0.172414	4	3	7	EBV_EBNA4_IVTDFSVIK	TRAV12-3_TRAJ23_CAMSAGDNQGGKLIF/TRBV19_TRBJ2-7_CASSIWGQNYEQYF	CAMSAGDNQGGKLIF	CASSIWGQNYEQYF	CAASINQGGKLIF	CASSRGPNYEQYF	cart144	16356
CAR-	P1 D7	0.172414	3	3	6	InfluenzaA_M_GILGFVFTL	TRAV22_TRAJ15_CAVASAGTALIF/TRBV3-1_TRBJ2-7_CASSPSLSYEQYF	CAVASAGTALIF	CASSPSLSYEQYF	CALNQAGTALIF	CASSPRGQSYEQYF	cart155	16863
CAR-	P1 D7	0.172414	4	4	8	HPV_E7_MLDLQPETT	TRAV1-1_TRAJ34_CAVRDYLDKLIF/TRBV11-3_TRBJ2-3_CASSLSGGTDTQYF	CAVRDYLDKLIF	CASSLSGGTDTQYF	CAVYNTDKLIF	CASSRRGRITDTQYF	cart131	16946
CAR-	P1 D7	0.172414	4	4	8	HomoSapiens_MLANA_ELAGIGILTV	TRAV14/DV4_TRAJ49_CAMRSNTGNQFYF/TRBV7-9_TRBJ1-6_CASSLGGGSPLHF	CAMRSNTGNQFYF	CASSLGGGSPLHF	CAVPGSTGNQFYF	CASSFGFGQPQHF	cart152	16951
CAR-	P1 D7	0.172414	4	4	8	EBV_LMP1_YLLEMLWRL	TRAV4_TRAJ43_CLVGVNNDMRF/TRBV29-1_TRBJ1-1_CSVDETGDTEAFF	CLVGVNNDMRF	CSVDETGDTEAFF	CAVLNDMRF	CSANGGDTEAFF	cart168	17716
CAR-	P1 D7	0.172414	4	4	8	EBV_BZLF1_RAKFKQLL	TRAV24_TRAJ43_CALNNDMRF/TRBV7-9_TRBJ2-7_CASSLAEGALYEQYF	CALNNDMRF	CASSLAEGALYEQYF	CAGGFLNNNDMRF	CASSLISGPPYEQYF	cart157	18103
CAR-	P1 D7	0.172414	4	4	8	YFV_NS4B_LLWNGPMAV	TRAV12-2_TRAJ36_CAVNPTNNLFF/TRBV7-2_TRBJ1-2_CASSLEVFNYGYTF	CAVNPTNNLFF	CASSLEVFNYGYTF	CAASGANNLFF	CASSESPGYGYTF	cart141	18342
CAR-	P1 D7	0.172414	4	4	8	YFV_NS4B_LLWNGPMAV	TRAV13-2_TRAJ15_CAEGAALNQAGTALIF/TRBV7-9_TRBJ2-7_CASRAGPRSYEQYF	CAEGAALNQAGTALIF	CASRAGPRSYEQYF	CAETNQAGTALIF	CATSRASGSYEQYF	cart148	18454
CAR-	P1 D7	0.172414	4	4	8	YFV_NS4B_LLWNGPMAV	TRAV22_TRAJ15_CAVASAGTALIF/TRBV3-1_TRBJ2-7_CASSPSLSYEQYF	CAVASAGTALIF	CASSPSLSYEQYF	CAETNQAGTALIF	CATSRASGSYEQYF	cart155	18454
CAR-	P1 D7	0.172414	4	4	8	HomoSapiens_MLANA_ELAGIGILTV	TRAV29/DV5_TRAJ43_CAASYSNNDMRF/TRBV19_TRBJ2-7_CASNTGTGLYEQYF	CAASYSNNDMRF	CASNTGTGLYEQYF	CAVGMNNDMRF	CASSTGGLAGEQYF	cart161	18920
CAR-	P1 D7	0.172414	4	4	8	YFV_NS4B_LLWNGPMAV	TRAV1-1_TRAJ34_CAVRDYLDKLIF/TRBV11-3_TRBJ2-3_CASSLSGGTDTQYF	CAVRDYLDKLIF	CASSLSGGTDTQYF	CAVGDDKIIF	CASSSRTGDTQYF	cart131	19131
CAR-	P1 D7	0.172414	4	3	7	InfluenzaA_M_GILGFVFTL	TRAV24_TRAJ28_CARLAGSYQLTF/TRBV4-1_TRBJ1-3_CASSQGQLGNTIYF	CARLAGSYQLTF	CASSQGQLGNTIYF	CAANYGAGSYQLTF	CASSQVVGNTIYF	cart156	20012
CAR-	P1 D7	0.172414	4	4	8	YFV_NS4B_LLWNGPMAV	TRAV29/DV5_TRAJ43_CAASYSNNDMRF/TRBV19_TRBJ2-7_CASNTGTGLYEQYF	CAASYSNNDMRF	CASNTGTGLYEQYF	CAVTRNNDMRF	CASSWGGAYEQYF	cart161	20098
CAR-	P1 D7	0.172414	4	4	8	EBV_BMLF1_GLCTLVAML	TRAV1-2_TRAJ21_CAVREEHNFNKFYF/TRBV12-4_TRBJ2-7_CASSLVSYEQYF	CAVREEHNFNKFYF	CASSLVSYEQYF	CAVGDNFNKFYF	CASSPVTGSSYEQYF	cart132	20196
CAR-	P1 D7	0.172414	2	3	5	EBV_BRLF1_YVLDHLIVV	TRAV8-3_TRAJ9_CAVAGTGGFKTIF/TRBV5-1_TRBJ1-1_CASSSRGTAMNTEAFF	CAVAGTGGFKTIF	CASSSRGTAMNTEAFF	CAVFEGTGGFKTIF	CASSRGTAGETEAFF	cart171	20587
CAR-	P1 D7	0.172414	4	4	8	EBV_BZLF1_RAKFKQLL	TRAV3_TRAJ11_CAVRPKGGYSTLTF/TRBV7-9_TRBJ2-2_CASSPSTGEGTGELFF	CAVRPKGGYSTLTF	CASSPSTGEGTGELFF	CAVTISGYSTLTF	CASSFSGNTGELFF	cart163	20679
CAR-	P1 D7	0.172414	4	4	8	EBV_BMLF1_GLCTLVAML	TRAV29/DV5_TRAJ43_CAASYSNNDMRF/TRBV19_TRBJ2-7_CASNTGTGLYEQYF	CAASYSNNDMRF	CASNTGTGLYEQYF	CAEDNNNDMRF	CASSVTGTFGYEQYF	cart161	20995
CAR-	P1 D7	0.172414	4	4	8	EBV_EBNA3A_RLRAEAQVK	TRAV13-1_TRAJ6_CAVPPSGGSYIPTF/TRBV12-4_TRBJ2-1_CASSLGDFRVNEQFF	CAVPPSGGSYIPTF	CASSLGDFRVNEQFF	CAAGHASGGSYIPTF	CASSSGLAGVNEQFF	cart147	21068
CAR-	P1 D7	0.172414	4	4	8	CMV_IE1_KLGGALQAK	TRAV12-1_TRAJ15_CVVDNQAGTALIF/TRBV27_TRBJ2-3_CASSSWTGGFTDTQYF	CVVDNQAGTALIF	CASSSWTGGFTDTQYF	CAVRDSAGTALIF	CASSPAGGTDTQYF	cart133	22320
CAR-	P1 D7	0.172414	4	3	7	HomoSapiens_TYR_CLLWSFQTSA	TRAV1-1_TRAJ34_CAVRDYLDKLIF/TRBV11-3_TRBJ2-3_CASSLSGGTDTQYF	CAVRDYLDKLIF	CASSLSGGTDTQYF	CAVMDSSYKLIF	CASSDAGGHTDTQYF	cart131	22818
CAR-	P1 D7	0.172414	4	4	8	CMV_IE1_KLGGALQAK	TRAV8-4_TRAJ45_CAVSGPVLYSGGGADGLTF/TRBV5-1_TRBJ2-1_CASSWTGSHEQFF	CAVSGPVLYSGGGADGLTF	CASSWTGSHEQFF	CAVPFRYSGGGADGLTF	CASSFGTGIEQFF	cart173	22981
CAR-	P1 D7	0.172414	4	4	8	EBV_BZLF1_RAKFKQLL	TRAV12-1_TRAJ26_CVVTPNYGQNFVF/TRBV4-2_TRBJ2-2_CASSQDWQNTGELFF	CVVTPNYGQNFVF	CASSQDWQNTGELFF	CAVHGYGQNFVF	CASSFSGNTGELFF	cart135	23191
CAR-	P1 D7	0.172414	4	4	8	InfluenzaA_M_GILGFVFTL	TRAV12-2_TRAJ20_CAVRFVHKLSF/TRBV2_TRBJ2-1_CASSDADEQFF	CAVRFVHKLSF	CASSDADEQFF	CAVRANDYKLSF	CASSQGSEAFF	cart138	23596
CAR-	P1 D7	0.172414	4	4	8	EBV_BMLF1_GLCTLVAML	TRAV1-1_TRAJ34_CAVRDYLDKLIF/TRBV11-3_TRBJ2-3_CASSLSGGTDTQYF	CAVRDYLDKLIF	CASSLSGGTDTQYF	CAVEHNTDKLIF	CASSQSPGGTQYF	cart131	23608
CAR-	P3 D24	0.127551	4	4	8	M.tuberculosis_Rv1388_LTDEQRAAALEKAAA	TRAV3_TRAJ34_CAVREINTDKLIF/TRBV7-9_TRBJ2-7_CASSLEASERPYEQYF	CAVREINTDKLIF	CASSLEASERPYEQYF	CAVRDSGNTGKLIF	CASSLRSRGYEQYF	cart2150	3
CAR-	P3 D24	0.127551	4	4	8	CMV_IE1_KLGGALQAK	TRAV17_TRAJ39_CATDAHNAGNMLTF/TRBV11-2_TRBJ2-1_CASSLGSYNEQFF	CATDAHNAGNMLTF	CASSLGSYNEQFF	CAVRGNAGNMLTF	CASSLTGQYTEAFF	cart2019	12
CAR-	P3 D24	0.127551	2	4	6	CMV_pp65_NLVPMVATV	TRAV21_TRAJ23_CALSDSYNQGGKLIF/TRBV28_TRBJ2-3_CASSFGGQIDTQYF	CALSDSYNQGGKLIF	CASSFGGQIDTQYF	CALSDRNQGGKLIF	CASSQGKDTQYF	cart2076	15
CAR-	P3 D24	0.127551	2	3	5	CMV_pp65_NLVPMVATV	TRAV21_TRAJ23_CALSDSYNQGGKLIF/TRBV28_TRBJ2-3_CASSFGGADTQYF	CALSDSYNQGGKLIF	CASSFGGADTQYF	CALSDRNQGGKLIF	CASSQGKDTQYF	cart2075	15
CAR-	P3 D24	0.127551	4	4	8	CMV_IE1_KLGGALQAK	TRAV21_TRAJ39_CAVRHNNAGNMLTF/TRBV6-5_TRBJ2-3_CASSYSWRDTQYF	CAVRHNNAGNMLTF	CASSYSWRDTQYF	CVVNDAGNMLTF	CASSPPGTDTQYF	cart2103	29
CAR-	P3 D24	0.127551	4	4	8	CMV_IE1_KLGGALQAK	TRAV12-2_TRAJ5_CAVIYTGRRALTF/TRBV9_TRBJ1-1_CASSGGTVNTEAFF	CAVIYTGRRALTF	CASSGGTVNTEAFF	CAEREDTGRRALTF	CASSDLGTGHTEAFF	cart1947	41
CAR-	P3 D24	0.127551	4	4	8	CMV_IE1_KLGGALQAK	TRAV38-1_TRAJ54_CAFMIGQGAQKLVF/TRBV12-4_TRBJ1-5_CASSASGDNQPQHF	CAFMIGQGAQKLVF	CASSASGDNQPQHF	CLLGEMIGQGAQKLVF	CASSSLQQPQHF	cart2163	49
CAR-	P3 D24	0.127551	4	4	8	CMV_IE1_KLGGALQAK	TRAV22_TRAJ15_CAVDPQGAGTALIF/TRBV6-2_TRBJ1-5_CASSPGGPQHF	CAVDPQGAGTALIF	CASSPGGPQHF	CAVIPLNQAGTALIF	CASSYKWGQPQHF	cart2104	99
CAR-	P3 D24	0.127551	3	4	7	CMV_IE1_KLGGALQAK	TRAV13-2_TRAJ15_CAETNQAGTALIF/TRBV4-1_TRBJ1-1_CASSAMVNTEAFF	CAETNQAGTALIF	CASSAMVNTEAFF	CAEIPKNQAGTALIF	CASSDGTGNTEAFF	cart1985	106
CAR-	P3 D24	0.127551	4	4	8	CMV_IE1_KLGGALQAK	TRAV21_TRAJ23_CALSDSYNQGGKLIF/TRBV7-9_TRBJ1-2_CASSSDRQYGYTF	CALSDSYNQGGKLIF	CASSSDRQYGYTF	CAALIYNQGGKLIF	CASSLAANYGYTF	cart2088	110
CAR-	P3 D24	0.127551	4	4	8	CMV_IE1_KLGGALQAK	TRAV21_TRAJ23_CALSDSYNQGGKLIF/TRBV4-3_TRBJ1-2_CASSQESADYGYTF	CALSDSYNQGGKLIF	CASSQESADYGYTF	CAALIYNQGGKLIF	CASSLAANYGYTF	cart2081	110
CAR-	P3 D24	0.127551	4	4	8	CMV_IE1_KLGGALQAK	TRAV14/DV4_TRAJ20_CAMREARDYKLSF/TRBV4-3_TRBJ1-1_CASSQEAETEAFF	CAMREARDYKLSF	CASSQEAETEAFF	CAERGDYKLSF	CASSLQDMNTEAFF	cart1999	145
CAR-	P3 D24	0.127551	4	4	8	CMV_IE1_KLGGALQAK	TRAV29/DV5_TRAJ49_CAAGLNTGNQFYF/TRBV12-4_TRBJ2-3_CASSLGQAGSTDTQYF	CAAGLNTGNQFYF	CASSLGQAGSTDTQYF	CAVPYHTGNQFYF	CASSLGQAIETQYF	cart2136	154
CAR-	P3 D24	0.127551	3	4	7	CMV_IE1_KLGGALQAK	TRAV1-2_TRAJ20_CAPANDYKLSF/TRBV6-2_TRBJ1-1_CASSLGRGRAFF	CAPANDYKLSF	CASSLGRGRAFF	CAVPSSNDYKLSF	CASSEGGGTEAFF	cart1875	171
CAR-	P3 D24	0.127551	3	4	7	CMV_IE1_KLGGALQAK	TRAV13-1_TRAJ20_CAASRNDYKLSF/TRBV12-3_TRBJ1-1_CASSFTEAFF	CAASRNDYKLSF	CASSFTEAFF	CAVPSSNDYKLSF	CASSEGGGTEAFF	cart1975	171
CAR-	P3 D24	0.127551	4	4	8	CMV_IE1_KLGGALQAK	TRAV27_TRAJ41_CAGARGSNSGYALNF/TRBV7-9_TRBJ1-1_CASSIHGETEAFF	CAGARGSNSGYALNF	CASSIHGETEAFF	CAASANSGYALNF	CASSFHRNAEAFF	cart2124	208
CAR-	P3 D24	0.127551	3	4	7	HomoSapiens_MLANA_ELAGIGILTV	TRAV17_TRAJ39_CATDAHNAGNMLTF/TRBV11-2_TRBJ2-1_CASSLGSYNEQFF	CATDAHNAGNMLTF	CASSLGSYNEQFF	CAANAGNMLTF	CASSLGGGTEAFF	cart2019	228
CAR-	P3 D24	0.127551	3	4	7	HomoSapiens_MLANA_ELAGIGILTV	TRAV13-1_TRAJ48_CAANFGNEKLTF/TRBV7-6_TRBJ1-1_CASSPLEGSEAFF	CAANFGNEKLTF	CASSPLEGSEAFF	CAANAGNMLTF	CASSLGGGTEAFF	cart1978	228
CAR-	P3 D24	0.127551	4	3	7	InfluenzaA_HA_PKYVKQNTLKLAT	TRAV39_TRAJ42_CAVDPGYGGSQGNLIF/TRBV7-6_TRBJ1-1_CASSLSQRTEAFF	CAVDPGYGGSQGNLIF	CASSLSQRTEAFF	CAVDDSQGSQGNLIF	CASSLISNTEAFF	cart2194	270
CAR-	P3 D24	0.127551	3	4	7	CMV_IE1_KLGGALQAK	TRAV39_TRAJ40_CAVEAGTYKYIF/TRBV4-1_TRBJ1-4_CASSQRGQPNEKLFF	CAVEAGTYKYIF	CASSQRGQPNEKLFF	CAFPSGTYKYIF	CASSEFGRTNEKLFF	cart2190	287
CAR-	P3 D24	0.127551	4	3	7	InfluenzaA_HA_PKYVKQNTLKLAT	TRAV29/DV5_TRAJ49_CAAGLNTGNQFYF/TRBV12-4_TRBJ2-3_CASSLGQAGSTDTQYF	CAAGLNTGNQFYF	CASSLGQAGSTDTQYF	CALSATNTGNQFYF	CASSLGQNSGNTDTQYF	cart2136	292
CAR-	P3 D24	0.127551	4	4	8	CMV_IE1_KLGGALQAK	TRAV14/DV4_TRAJ10_CAMRRFTGGGNKLTF/TRBV4-1_TRBJ1-5_CASSPTGTDGQPQHF	CAMRRFTGGGNKLTF	CASSPTGTDGQPQHF	CATDTGGGNKLTF	CASNPGTNNQPQHF	cart1994	297
CAR-	P3 D24	0.127551	4	4	8	InfluenzaA_HA_PKYVKQNTLKLAT	TRAV29/DV5_TRAJ49_CAAGLNTGNQFYF/TRBV3-1_TRBJ2-7_CASGGQGWYEQYF	CAAGLNTGNQFYF	CASGGQGWYEQYF	CALKPGTGNQFYF	CASSSQGLHEQYF	cart2137	325
CAR-	P3 D24	0.127551	3	3	6	InfluenzaA_HA_PKYVKQNTLKLAT	TRAV39_TRAJ42_CAVDIPGSQGNLIF/TRBV12-3_TRBJ1-5_CASTDNYSNQPQHF	CAVDIPGSQGNLIF	CASTDNYSNQPQHF	CAVQYGGSQGNLIF	CASTRQNSNQPQHF	cart2191	337
CAR-	P3 D24	0.127551	3	3	6	CMV_IE1_KLGGALQAK	TRAV38-2/DV8_TRAJ41_CAYDSNSGYALNF/TRBV7-2_TRBJ1-2_CASSLGDNYGYTF	CAYDSNSGYALNF	CASSLGDNYGYTF	CAYRYPNSGYALNF	CASSSRGDYGYTF	cart2172	356
CAR-	P3 D24	0.127551	4	4	8	CMV_IE1_KLGGALQAK	TRAV3_TRAJ34_CAVREINTDKLIF/TRBV4-3_TRBJ1-1_CASSQEAETEAFF	CAVREINTDKLIF	CASSQEAETEAFF	CAASAEYNTDKLIF	CASSYAPGEAFF	cart2145	390
CAR-	P3 D24	0.127551	4	3	7	CMV_IE1_KLGGALQAK	TRAV38-2/DV8_TRAJ41_CAIDPNSGYALNF/TRBV7-8_TRBJ1-1_CASSYLWGDTEAFF	CAIDPNSGYALNF	CASSYLWGDTEAFF	CAASNSNSGYALNF	CASSLGSTEAFF	cart2170	412
CAR-	P3 D24	0.127551	4	4	8	CMV_IE1_KLGGALQAK	TRAV6_TRAJ39_CALEDAGNMLTF/TRBV12-3_TRBJ2-2_CASSSEGIGELFF	CALEDAGNMLTF	CASSSEGIGELFF	CALSEDYGNKLVF	CASSSGGNNEQFF	cart2219	432
CAR-	P3 D24	0.127551	3	4	7	CMV_IE1_KLGGALQAK	TRAV13-1_TRAJ48_CAANFGNEKLTF/TRBV7-6_TRBJ1-1_CASSPLEGSEAFF	CAANFGNEKLTF	CASSPLEGSEAFF	CAGSSNFGNEKLTF	CASSIYLKGTEAFF	cart1978	523
CAR-	P3 D24	0.127551	2	4	6	CMV_IE1_KLGGALQAK	TRAV21_TRAJ29_CAPGDSGNTPLVF/TRBV25-1_TRBJ2-1_CASSEGLGPYNEQFF	CAPGDSGNTPLVF	CASSEGLGPYNEQFF	CAYGSGNTPLVF	CASSFDRGYNEQFF	cart2098	570
CAR-	P3 D24	0.127551	4	4	8	CMV_IE1_KLGGALQAK	TRAV39_TRAJ43_CAVDWDNDMRF/TRBV11-1_TRBJ1-1_CASSTDRVEAFF	CAVDWDNDMRF	CASSTDRVEAFF	CVVGNNNDMRF	CASSLVIRNEAFF	cart2195	571
CAR-	P3 D24	0.127551	4	4	8	CMV_IE1_KLGGALQAK	TRAV19_TRAJ15_CALILNQAGTALIF/TRBV4-3_TRBJ1-1_CASSQEAETEAFF	CALILNQAGTALIF	CASSQEAETEAFF	CAVSDQAGTALIF	CASSLAGGTEAFF	cart2035	579
CAR-	P3 D24	0.127551	4	4	8	CMV_IE1_KLGGALQAK	TRAV4_TRAJ30_CLVGDIRDDKIIF/TRBV7-9_TRBJ1-2_CASSSDRQYGYTF	CLVGDIRDDKIIF	CASSSDRQYGYTF	CAVTPNRDDKIIF	CASSYSSGGYGYTF	cart2202	582
CAR-	P3 D24	0.127551	4	3	7	CMV_IE1_KLGGALQAK	TRAV22_TRAJ29_CAVRHSGNTPLVF/TRBV11-2_TRBJ1-5_CASSSQGYNQPQHF	CAVRHSGNTPLVF	CASSSQGYNQPQHF	CAGPPNSGNTPLVF	CASSFGQGYQPQHF	cart2107	592
CAR-	P3 D24	0.127551	4	2	6	CMV_IE1_KLGGALQAK	TRAV29/DV5_TRAJ44_CAARGTASKLTF/TRBV9_TRBJ2-7_CASSPSGGVYEQYF	CAARGTASKLTF	CASSPSGGVYEQYF	CAAGGGADGLTF	CASSFSGGSYEQYF	cart2135	662
CAR-	P3 D24	0.127551	3	4	7	CMV_IE1_KLGGALQAK	TRAV20_TRAJ28_CAVGSGAGSYQLTF/TRBV6-1_TRBJ2-1_CASSVLAGYNEQFF	CAVGSGAGSYQLTF	CASSVLAGYNEQFF	CASAYSGAGSYQLTF	CASSLRWTNEQFF	cart2055	709
CAR-	P3 D24	0.127551	4	4	8	CMV_IE1_KLGGALQAK	TRAV12-2_TRAJ57_CAPRTGEGGSEKLVF/TRBV7-9_TRBJ2-7_CASSFGTGREQYF	CAPRTGEGGSEKLVF	CASSFGTGREQYF	CATQGGSEKLVF	CASTRRTGDEQYF	cart1968	719
CAR-	P3 D24	0.127551	3	4	7	CMV_IE1_KLGGALQAK	TRAV12-2_TRAJ5_CAVIYTGRRALTF/TRBV9_TRBJ2-7_CASSVAGRAHEQYF	CAVIYTGRRALTF	CASSVAGRAHEQYF	CAVRQDTGRRALTF	CASSVASGRDEQFF	cart1948	753
CAR-	P3 D24	0.127551	4	4	8	CMV_IE1_KLGGALQAK	TRAV1-2_TRAJ20_CAVRSPYDYKLSF/TRBV2_TRBJ2-1_CASSESAEQFF	CAVRSPYDYKLSF	CASSESAEQFF	CAVNPVNDYKLSF	CASSLGYEQYF	cart1876	771
CAR-	P3 D24	0.127551	3	4	7	CMV_IE1_KLGGALQAK	TRAV21_TRAJ26_CAVWDNYGQNFVF/TRBV7-2_TRBJ2-7_CASSGQGPTYEQYF	CAVWDNYGQNFVF	CASSGQGPTYEQYF	CIVRGDNYGQNFVF	CASSMTGGSYEQYF	cart2095	774
CAR-	P3 D24	0.127551	4	4	8	CMV_IE1_KLGGALQAK	TRAV14/DV4_TRAJ20_CAMREARDYKLSF/TRBV6-2_TRBJ2-2_CASRQTGLGGELFF	CAMREARDYKLSF	CASRQTGLGGELFF	CARPFNDYKLSF	CASSHTGDTGELFF	cart2001	813
CAR-	P3 D24	0.127551	4	4	8	CMV_IE1_KLGGALQAK	TRAV21_TRAJ23_CALSFKGGKLIF/TRBV4-3_TRBJ1-1_CASSQEAETEAFF	CALSFKGGKLIF	CASSQEAETEAFF	CAMRLPGGKLIF	CASSEGLGTEAFF	cart2092	817
CAR-	P3 D24	0.127551	4	4	8	CMV_IE1_KLGGALQAK	TRAV38-1_TRAJ39_CALPNNAGNMLTF/TRBV27_TRBJ2-1_CASSLQGGSYNEQFF	CALPNNAGNMLTF	CASSLQGGSYNEQFF	CILRDFNNAGNMLTF	CASSQISASYNEQFF	cart2161	820
CAR-	P3 D24	0.127551	4	4	8	CMV_IE1_KLGGALQAK	TRAV3_TRAJ34_CAVREINTDKLIF/TRBV6-5_TRBJ2-1_CASSYTGTANEQFF	CAVREINTDKLIF	CASSYTGTANEQFF	CAVSGAYNTDKLIF	CASSLTSGGTNEQFF	cart2148	829
CAR-	P3 D24	0.127551	3	4	7	CMV_IE1_KLGGALQAK	TRAV21_TRAJ23_CALSDSYNQGGKLIF/TRBV4-3_TRBJ2-1_CASSHLAGDAYNEQFF	CALSDSYNQGGKLIF	CASSHLAGDAYNEQFF	CALSQPIYNQGGKLIF	CASSLAGGNNEQFF	cart2083	835
CAR-	P3 D24	0.127551	2	4	6	InfluenzaA_HA_PKYVKQNTLKLAT	TRAV8-6_TRAJ9_CAVTLNTGGFKTIF/TRBV27_TRBJ2-1_CASSPGTGWDEQFF	CAVTLNTGGFKTIF	CASSPGTGWDEQFF	CAVRDNTGGFKTIF	CASSPGTSGAYEQYF	cart2235	845
CAR-	P3 D24	0.127551	4	4	8	CMV_IE1_KLGGALQAK	TRAV29/DV5_TRAJ44_CAARGTASKLTF/TRBV9_TRBJ2-1_CASSGIKNEQFF	CAARGTASKLTF	CASSGIKNEQFF	CVLNTGTASKLTF	CASSHGGRYNEQFF	cart2134	862
CAR-	P3 D24	0.127551	3	4	7	CMV_IE1_KLGGALQAK	TRAV8-2_TRAJ30_CVVSDRDDKIIF/TRBV19_TRBJ1-5_CASSNPRAGNQPQHF	CVVSDRDDKIIF	CASSNPRAGNQPQHF	CLVVSMNRDDKIIF	CASSLSTANQPQHF	cart2223	866
CAR-	P3 D24	0.127551	4	4	8	CMV_IE1_KLGGALQAK	TRAV22_TRAJ26_CAVEPNDNYGQNFVF/TRBV5-6_TRBJ1-2_CASSSGQNYGYTF	CAVEPNDNYGQNFVF	CASSSGQNYGYTF	CAGADNYGQNFVF	CASSPYRTYGYTF	cart2106	890
CAR-	P3 D24	0.127551	3	4	7	CMV_IE1_KLGGALQAK	TRAV12-2_TRAJ47_CAGPDMEYGNKLVF/TRBV19_TRBJ2-1_CASSVGGLGEQFF	CAGPDMEYGNKLVF	CASSVGGLGEQFF	CAENMEYGNKLVF	CASSVTGTEAFF	cart1912	912
CAR-	P3 D24	0.127551	4	4	8	CMV_IE1_KLGGALQAK	TRAV19_TRAJ47_CALSEIEYGNKLVF/TRBV4-3_TRBJ1-1_CASSQEAETEAFF	CALSEIEYGNKLVF	CASSQEAETEAFF	CAENMEYGNKLVF	CASSVTGTEAFF	cart2047	912
CAR-	P3 D24	0.127551	4	4	8	CMV_IE1_KLGGALQAK	TRAV12-2_TRAJ23_CAVRPGGKLIF/TRBV2_TRBJ2-2_CARQRTGGGTGELFF	CAVRPGGKLIF	CARQRTGGGTGELFF	CAVPDDKIIF	CASRTAGTGELFF	cart1904	931
CAR-	P3 D24	0.127551	3	4	7	CMV_IE1_KLGGALQAK	TRAV21_TRAJ29_CAPGDSGNTPLVF/TRBV4-3_TRBJ1-1_CASSQEAETEAFF	CAPGDSGNTPLVF	CASSQEAETEAFF	CLVGDNGNTPLVF	CASSQYTVDTEAFF	cart2099	940
CAR-	P3 D24	0.127551	4	4	8	CMV_IE1_KLGGALQAK	TRAV21_TRAJ23_CALSDSYNQGGKLIF/TRBV27_TRBJ1-1_CASSYWMNTEAFF	CALSDSYNQGGKLIF	CASSYWMNTEAFF	CAVGYNQGGKLIF	CATSRANTEAFF	cart2073	959
CAR-	P3 D24	0.127551	4	4	8	CMV_IE1_KLGGALQAK	TRAV21_TRAJ23_CALSDSYNQGGKLIF/TRBV4-3_TRBJ2-3_CASSQEAETEAFF	CALSDSYNQGGKLIF	CASSQEAETEAFF	CAVGYNQGGKLIF	CATSRANTEAFF	cart2084	959
CAR-	P3 D24	0.127551	2	4	6	CMV_IE1_KLGGALQAK	TRAV25_TRAJ23_CAGIYNQGGKLIF/TRBV4-3_TRBJ1-1_CASSQEAETEAFF	CAGIYNQGGKLIF	CASSQEAETEAFF	CAVGYNQGGKLIF	CATSRANTEAFF	cart2111	959
CAR-	P3 D24	0.127551	4	4	8	CMV_IE1_KLGGALQAK	TRAV21_TRAJ23_CALSDSYNQGGKLIF/TRBV7-2_TRBJ1-1_CASSWGQTEAFF	CALSDSYNQGGKLIF	CASSWGQTEAFF	CAVGYNQGGKLIF	CATSRANTEAFF	cart2086	959
CAR-	P3 D24	0.127551	4	4	8	CMV_IE1_KLGGALQAK	TRAV1-2_TRAJ37_CAVGPKGSGNTGKLIF/TRBV28_TRBJ2-3_CASSFGGADTQYF	CAVGPKGSGNTGKLIF	CASSFGGADTQYF	CAVWGSSNTGKLIF	CASSLLAGAPDTQYF	cart1878	1017
CAR-	P3 D24	0.127551	3	4	7	CMV_IE1_KLGGALQAK	TRAV8-6_TRAJ9_CAVTLNTGGFKTIF/TRBV27_TRBJ2-1_CASSPGTGWDEQFF	CAVTLNTGGFKTIF	CASSPGTGWDEQFF	CAVTGGFKTIF	CASSGGSGGLWDEQFF	cart2235	1021
CAR-	P3 D24	0.127551	3	4	7	CMV_IE1_KLGGALQAK	TRAV30_TRAJ12_CGTEMDSSYKLIF/TRBV19_TRBJ2-5_CASSPDFQETQYF	CGTEMDSSYKLIF	CASSPDFQETQYF	CAGVWMDSSYKLIF	CASSGVSQRETQYF	cart2154	1028
CAR-	P3 D24	0.127551	4	4	8	CMV_IE1_KLGGALQAK	TRAV29/DV5_TRAJ23_CAASDQGGKLIF/TRBV11-2_TRBJ2-7_CASSLEATYEQYF	CAASDQGGKLIF	CASSLEATYEQYF	CAASDNQAGTALIF	CASSSDARGYEQYF	cart2129	1043
CAR-	P3 D24	0.127551	4	4	8	CMV_IE1_KLGGALQAK	TRAV3_TRAJ34_CAVRDRNTDKLIF/TRBV12-4_TRBJ2-3_CASSLGQAGSTDTQYF	CAVRDRNTDKLIF	CASSLGQAGSTDTQYF	CAVGSGNTGKLIF	CASSKWGGGSTDTQYF	cart2142	1070
CAR-	P3 D24	0.127551	3	3	6	CMV_IE1_KLGGALQAK	TRAV13-1_TRAJ9_CAASTGTGGFKTIF/TRBV27_TRBJ2-1_CASSSTSEDEQFF	CAASTGTGGFKTIF	CASSSTSEDEQFF	CATETGGFKTIF	CASSSTSEFPQYF	cart1983	1084
CAR-	P3 D24	0.127551	4	4	8	CMV_IE1_KLGGALQAK	TRAV38-2/DV8_TRAJ52_CAYSPKVAGGTSYGKLTF/TRBV7-8_TRBJ1-1_CASSFSVMNTEAFF	CAYSPKVAGGTSYGKLTF	CASSFSVMNTEAFF	CAASSPANAGGTSYGKLTF	CASSQDFRNTEAFF	cart2178	1089
CAR-	P3 D24	0.127551	4	4	8	CMV_IE1_KLGGALQAK	TRAV16_TRAJ23_CALSNQGGKLIF/TRBV7-6_TRBJ1-1_CASSLALSQRTEAFF	CALSNQGGKLIF	CASSLALSQRTEAFF	CAVRARGGKLIF	CASSLSESGSTEAFF	cart2016	1126
CAR-	P3 D24	0.127551	4	4	8	CMV_IE1_AYAQKIFKI	TRAV17_TRAJ39_CATDAHNAGNMLTF/TRBV11-2_TRBJ2-1_CASSLGSYNEQFF	CATDAHNAGNMLTF	CASSLGSYNEQFF	CAVLNAGNMLTF	CAWSVSGYNEQFF	cart2019	1136
CAR-	P3 D24	0.127551	4	4	8	CMV_IE1_KLGGALQAK	TRAV12-2_TRAJ54_CAVLLQGAQKLVF/TRBV12-4_TRBJ2-3_CASSLGQAGSTDTQYF	CAVLLQGAQKLVF	CASSLGQAGSTDTQYF	CATDGNQGAQKLVF	CASSLAASDTQYF	cart1953	1139
CAR-	P3 D24	0.127551	4	4	8	CMV_IE1_KLGGALQAK	TRAV38-2/DV8_TRAJ34_CAYLSGRNTDKLIF/TRBV12-5_TRBJ1-1_CASGLGGGTEAFF	CAYLSGRNTDKLIF	CASGLGGGTEAFF	CAASASNTDKLIF	CASSWGGLRTEAFF	cart2165	1168
CAR-	P3 D24	0.127551	3	3	6	CMV_IE1_KLGGALQAK	TRAV3_TRAJ36_CAVRAQTGANNLFF/TRBV19_TRBJ1-1_CASSGVFGTEAFF	CAVRAQTGANNLFF	CASSGVFGTEAFF	CAATSQTGANNLFF	CASSPGVNTEAFF	cart2151	1182
CAR-	P3 D24	0.127551	3	4	7	HomoSapiens_GANAB_ALYGFVPVL	TRAV21_TRAJ33_CAVDPGSNYQLIW/TRBV7-9_TRBJ1-1_CASSLGGRAAFF	CAVDPGSNYQLIW	CASSLGGRAAFF	CAARPDSNYQLIW	CASSQGGDEQFF	cart2102	1222
CAR-	P3 D24	0.127551	4	4	8	HomoSapiens_PGM5_AVGSYVYSV	TRAV21_TRAJ23_CALSDSYNQGGKLIF/TRBV28_TRBJ2-3_CASSFGGADTQYF	CALSDSYNQGGKLIF	CASSFGGADTQYF	CAFYNQGGKLIF	CASSVEGVADEQYF	cart2075	1266
CAR-	P3 D24	0.127551	4	3	7	HomoSapiens_PGM5_AVGSYVYSV	TRAV21_TRAJ23_CALSDSYNQGGKLIF/TRBV9_TRBJ2-5_CASSVGGVSREQYF	CALSDSYNQGGKLIF	CASSVGGVSREQYF	CAFYNQGGKLIF	CASSVEGVADEQYF	cart2090	1266
CAR-	P3 D24	0.127551	4	4	8	CMV_IE1_KLGGALQAK	TRAV3_TRAJ27_CAVRDLANTNAGKSTF/TRBV19_TRBJ2-1_CASSIGPLEGNEQFF	CAVRDLANTNAGKSTF	CASSIGPLEGNEQFF	CAMREGNTNAGKSTF	CASSLGGGLGNEQFF	cart2141	1294
CAR-	P3 D24	0.127551	4	4	8	HomoSapiens_GNL3L_NLNCCSVPV	TRAV38-1_TRAJ39_CALPNNAGNMLTF/TRBV27_TRBJ2-1_CASSLQGGSYNEQFF	CALPNNAGNMLTF	CASSLQGGSYNEQFF	CALEAGNKLTF	CASSSGGGNEQFF	cart2161	1299
CAR-	P3 D24	0.127551	2	4	6	HomoSapiens_GNL3L_NLNCCSVPV	TRAV6_TRAJ39_CALEDAGNMLTF/TRBV12-3_TRBJ2-2_CASSSEGIGELFF	CALEDAGNMLTF	CASSSEGIGELFF	CALEAGNKLTF	CASSSGGGNEQFF	cart2219	1299
CAR-	P3 D24	0.127551	4	4	8	CMV_IE1_KLGGALQAK	TRAV29/DV5_TRAJ49_CAAGLNTGNQFYF/TRBV3-1_TRBJ2-7_CASGGQGWYEQYF	CAAGLNTGNQFYF	CASGGQGWYEQYF	CAVTPTNTGNQFYF	CASSPGTGSYEQYF	cart2137	1331
CAR-	P3 D24	0.127551	4	4	8	HomoSapiens_NY-ESO-1_PGVLLKEFTVSGNIL	TRAV38-2/DV8_TRAJ52_CAYRSGKLTF/TRBV12-3_TRBJ1-5_CASSPNYSNQPQHF	CAYRSGKLTF	CASSPNYSNQPQHF	CAFMQGKSTF	CASGYQNQPQHF	cart2175	1464
CAR-	P3 D24	0.127551	2	4	6	CMV_IE1_KLGGALQAK	TRAV22_TRAJ36_CAVDNGANNLFF/TRBV6-2_TRBJ2-1_CASSHGSEQFF	CAVDNGANNLFF	CASSHGSEQFF	CAVRTGANNLFF	CASSTGLYEQYF	cart2108	1491
CAR-	P3 D24	0.127551	4	4	8	CMV_IE1_KLGGALQAK	TRAV12-2_TRAJ5_CAVIYTGRRALTF/TRBV6-5_TRBJ1-1_CASSSSQGMNTEAFF	CAVIYTGRRALTF	CASSSSQGMNTEAFF	CAMREDTGRRALTF	CASSSYSVNTEAFF	cart1940	1507
CAR-	P3 D24	0.127551	4	4	8	HomoSapiens_NY-ESO-2_PGVLLKEFTVSGNIL	TRAV12-2_TRAJ57_CAPRTGEGGSEKLVF/TRBV28_TRBJ2-3_CASSFGGGGADTQYF	CAPRTGEGGSEKLVF	CASSFGGGGADTQYF	CAMRQGGSEKLVF	CASSGQGAGTQYF	cart1958	1508
CAR-	P3 D24	0.127551	4	4	8	HomoSapiens_NY-ESO-2_PGVLLKEFTVSGNIL	TRAV12-2_TRAJ57_CAPRTGEGGSEKLVF/TRBV3-1_TRBJ2-7_CASGGQGWYEQYF	CAPRTGEGGSEKLVF	CASGGQGWYEQYF	CAMRQGGSEKLVF	CASSGQGAGTQYF	cart1962	1508
CAR-	P3 D24	0.127551	2	4	6	CMV_IE1_KLGGALQAK	TRAV21_TRAJ23_CALSDSYNQGGKLIF/TRBV18_TRBJ2-5_CASSPLTWGQETQYF	CALSDSYNQGGKLIF	CASSPLTWGQETQYF	CASDYNQGGKLIF	CATSPGGQETQYF	cart2069	1544
CAR-	P3 D24	0.127551	2	4	6	CMV_IE1_KLGGALQAK	TRAV21_TRAJ23_CALSDSYNQGGKLIF/TRBV28_TRBJ2-3_CASSFGGADTQYF	CALSDSYNQGGKLIF	CASSFGGADTQYF	CASDYNQGGKLIF	CATSPGGQETQYF	cart2075	1544
CAR-	P3 D24	0.127551	2	4	6	CMV_IE1_KLGGALQAK	TRAV21_TRAJ23_CALSDSYNQGGKLIF/TRBV28_TRBJ2-3_CASSFGGQIPQYF	CALSDSYNQGGKLIF	CASSFGGQIPQYF	CASDYNQGGKLIF	CATSPGGQETQYF	cart2077	1544
CAR-	P3 D24	0.127551	2	4	6	CMV_IE1_KLGGALQAK	TRAV21_TRAJ23_CALSDSYNQGGKLIF/TRBV28_TRBJ2-3_CASSFGGQIDTQYF	CALSDSYNQGGKLIF	CASSFGGQIDTQYF	CASDYNQGGKLIF	CATSPGGQETQYF	cart2076	1544
CAR-	P3 D24	0.127551	4	2	6	CMV_IE1_KLGGALQAK	TRAV21_TRAJ33_CAVDPGSNYQLIW/TRBV7-9_TRBJ1-1_CASSLGGRAAFF	CAVDPGSNYQLIW	CASSLGGRAAFF	CVVSGGDSNYQLIW	CASSLGGWGAFF	cart2102	1549
CAR-	P3 D24	0.127551	4	4	8	CMV_IE1_KLGGALQAK	TRAV12-2_TRAJ23_CAVRPGGKLIF/TRBV3-1_TRBJ2-7_CASGGQGWYEQYF	CAVRPGGKLIF	CASGGQGWYEQYF	CAVLGNTGKLIF	CASSSGQGIGEQYF	cart1905	1589
CAR-	P3 D24	0.127551	3	4	7	CMV_IE1_KLGGALQAK	TRAV17_TRAJ49_CATDTGNQFYF/TRBV5-6_TRBJ1-2_CASSLGQQYGYTF	CATDTGNQFYF	CASSLGQQYGYTF	CIVYTGNQFYF	CATPLLQDYGYTF	cart2027	1605
CAR-	P3 D24	0.127551	3	4	7	CMV_IE1_KLGGALQAK	TRAV29/DV5_TRAJ50_CAARQTYDKVIF/TRBV6-5_TRBJ1-5_CASSMTGTSQPQHF	CAARQTYDKVIF	CASSMTGTSQPQHF	CAAKDSYDKVIF	CASSGYSNQPQHF	cart2139	1614
CAR-	P3 D24	0.127551	3	4	7	EBV_EBNA4_AVFDRKSDAK	TRAV12-2_TRAJ23_CAVRPGGKLIF/TRBV3-1_TRBJ2-7_CASGGQGWYEQYF	CAVRPGGKLIF	CASGGQGWYEQYF	CAVGAGGKLVF	CASSSAGYEQYF	cart1905	1660
CAR-	P3 D24	0.127551	4	3	7	CMV_IE1_KLGGALQAK	TRAV19_TRAJ43_CALRGNDMRF/TRBV7-2_TRBJ2-7_CASSLTGPWSYEQYF	CALRGNDMRF	CASSLTGPWSYEQYF	CAMREGLGDMRF	CASSLEPSYEQYF	cart2044	1670
CAR-	P3 D24	0.127551	3	4	7	CMV_IE1_KLGGALQAK	TRAV12-2_TRAJ57_CAPRTGEGGSEKLVF/TRBV6-2_TRBJ2-1_CASSHGSEQFF	CAPRTGEGGSEKLVF	CASSHGSEQFF	CAPTQGGSEKLVF	CASSSGNSYEQYF	cart1966	1726
CAR-	P3 D24	0.127551	4	4	8	HomoSapiens_MLANA_ELAGIGILTV	TRAV22_TRAJ29_CAVRHSGNTPLVF/TRBV11-2_TRBJ1-5_CASSSQGYNQPQHF	CAVRHSGNTPLVF	CASSSQGYNQPQHF	CAGNTPLVF	CASSLGLGQPQHF	cart2107	1745
CAR-	P3 D24	0.127551	3	4	7	CMV_IE1_KLGGALQAK	TRAV21_TRAJ12_CGEDSSYKLIF/TRBV7-8_TRBJ1-1_CASSYLWGDTEAFF	CGEDSSYKLIF	CASSYLWGDTEAFF	CAVSDSSYKLIF	CASSEPQDTEAFF	cart2062	1747
CAR-	P3 D24	0.127551	4	4	8	CMV_IE1_KLGGALQAK	TRAV12-2_TRAJ42_CAVNPNYGGSQGNLIF/TRBV27_TRBJ1-6_CASSLSGTGNSPLHF	CAVNPNYGGSQGNLIF	CASSLSGTGNSPLHF	CATDADYGGSQGNLIF	CASSLDGQVWSPLHF	cart1910	1767
CAR-	P3 D24	0.127551	3	4	7	InfluenzaA_M_GILGFVFTL	TRAV21_TRAJ23_CALSDSYNQGGKLIF/TRBV7-2_TRBJ1-1_CASSWGQTEAFF	CALSDSYNQGGKLIF	CASSWGQTEAFF	CALFGGYNQGGKLIF	CASSTSGGGTEAFF	cart2086	1797
CAR-	P3 D24	0.127551	3	4	7	InfluenzaA_M_GILGFVFTL	TRAV21_TRAJ23_CALSDSYNQGGKLIF/TRBV4-3_TRBJ1-1_CASSQEGTETEAFF	CALSDSYNQGGKLIF	CASSQEGTETEAFF	CALFGGYNQGGKLIF	CASSTSGGGTEAFF	cart2080	1797
CAR-	P3 D24	0.127551	4	4	8	CMV_IE1_KLGGALQAK	TRAV21_TRAJ23_CALSDSYNQGGKLIF/TRBV4-3_TRBJ1-1_CASSKTQETEAFF	CALSDSYNQGGKLIF	CASSKTQETEAFF	CAEFSHNQGGKLIF	CASLDGQNTEAFF	cart2079	1834
CAR-	P3 D24	0.127551	4	4	8	CMV_IE1_KLGGALQAK	TRAV3_TRAJ6_CAVRDPASGGSYIPTF/TRBV4-3_TRBJ1-1_CASSQEAETEAFF	CAVRDPASGGSYIPTF	CASSQEAETEAFF	CALSAPESGGSYIPTF	CASSQERQLNTEAFF	cart2152	1845
CAR-	P3 D24	0.127551	4	4	8	CMV_IE1_KLGGALQAK	TRAV17_TRAJ49_CATDTGNQFYF/TRBV14_TRBJ1-2_CASSLGNLYGYTF	CATDTGNQFYF	CASSLGNLYGYTF	CAVSPFTGNQFYF	CASSDWGQGYGYTF	cart2023	1861
CAR-	P3 D24	0.127551	3	4	7	CMV_IE1_KLGGALQAK	TRAV3_TRAJ34_CAVRDRNTDKLIF/TRBV4-3_TRBJ1-1_CASSQEAETEAFF	CAVRDRNTDKLIF	CASSQEAETEAFF	CAVSSLRNTDKLIF	CASSSRHTEAFF	cart2143	1887
CAR-	P3 D24	0.127551	1	4	5	CMV_IE1_KLGGALQAK	TRAV21_TRAJ26_CAVKGGQNFVF/TRBV19_TRBJ2-7_CASSIGPVPYEQYF	CAVKGGQNFVF	CASSIGPVPYEQYF	CAVKGYGQNFVF	CASSVSGGDPYEQYF	cart2094	2078
CAR-	P3 D24	0.127551	3	4	7	CMV_IE1_KLGGALQAK	TRAV12-1_TRAJ38_CVVNDAGNNRKLI/TRBV27_TRBJ1-1_CASSATGMNTEAFF	CVVNDAGNNRKLI	CASSATGMNTEAFF	CAVNAGNNRKLIW	CASSTIGGGTEAFF	cart1896	2126
CAR-	P3 D24	0.127551	4	4	8	CMV_IE1_KLGGALQAK	TRAV14/DV4_TRAJ42_CAMREEGSQGNLIF/TRBV12-4_TRBJ2-5_CASSLDQRGKTQYF	CAMREEGSQGNLIF	CASSLDQRGKTQYF	CAMREAWGGGSQGNLIF	CASSLTRTDTQYF	cart2013	2132
CAR-	P3 D24	0.127551	4	4	8	CMV_IE1_KLGGALQAK	TRAV38-2/DV8_TRAJ34_CAYRLQNTDKLIF/TRBV12-4_TRBJ2-3_CASSLGQAGSTDTQYF	CAYRLQNTDKLIF	CASSLGQAGSTDTQYF	CAMREGTDKLIF	CASSRSGLAGSNTDTQYF	cart2167	2133
CAR-	P3 D24	0.127551	4	3	7	CMV_IE1_KLGGALQAK	TRAV38-2/DV8_TRAJ52_CAYRSGKLTF/TRBV12-3_TRBJ1-5_CASSPNYSNQPQHF	CAYRSGKLTF	CASSPNYSNQPQHF	CAARGSRLTF	CASSQDRYSNQPQHF	cart2175	2143
CAR-	P3 D24	0.127551	3	4	7	CMV_IE1_KLGGALQAK	TRAV8-6_TRAJ34_CAVTLYNTDKLIF/TRBV10-2_TRBJ1-3_CASSDGTPSGNTIYF	CAVTLYNTDKLIF	CASSDGTPSGNTIYF	CAVHNTDKLIF	CASSLGQGLGNTIYF	cart2232	2157
CAR-	P3 D24	0.127551	4	4	8	CMV_IE1_KLGGALQAK	TRAV39_TRAJ47_CAVEYGNKLVF/TRBV11-2_TRBJ2-7_CASSVTGDTHYEQYF	CAVEYGNKLVF	CASSVTGDTHYEQYF	CAVTQGAQKLVF	CASSQSGGTSYEQYF	cart2197	2199
CAR-	P3 D24	0.127551	4	4	8	CMV_IE1_KLGGALQAK	TRAV38-2/DV8_TRAJ52_CAYRSGKLTF/TRBV4-3_TRBJ1-1_CASSQEAETEAFF	CAYRSGKLTF	CASSQEAETEAFF	CAIGSNYKLTF	CASSLQGNTEAFF	cart2176	2245
CAR-	P3 D24	0.127551	3	4	7	CMV_IE1_KLGGALQAK	TRAV9-2_TRAJ54_CAWGAQKLVF/TRBV5-6_TRBJ1-2_CASSPPAQNYGYTF	CAWGAQKLVF	CASSPPAQNYGYTF	CAVTGFQKLVF	CASSAKDGNYGYTF	cart2237	2292
CAR-	P3 D24	0.127551	4	4	8	InfluenzaA_NA_CVNGSCFTV	TRAV20_TRAJ22_CAVRAHGSARQLTF/TRBV11-2_TRBJ1-1_CASSLPGVGEAFF	CAVRAHGSARQLTF	CASSLPGVGEAFF	CASLSGSARQLTF	CASSPTVAGEQFF	cart2054	2307
CAR-	P3 D24	0.127551	3	4	7	InfluenzaA_NA_CVNGSCFTV	TRAV27_TRAJ22_CAGAGGSARQLTF/TRBV6-6_TRBJ2-1_CASSYSSALEQFF	CAGAGGSARQLTF	CASSYSSALEQFF	CASLSGSARQLTF	CASSPTVAGEQFF	cart2116	2307
CAR-	P3 D24	0.127551	3	4	7	CMV_IE1_KLGGALQAK	TRAV1-2_TRAJ47_CAVLPLEYGNKLVF/TRBV7-8_TRBJ2-7_CASGEGVYEQYF	CAVLPLEYGNKLVF	CASGEGVYEQYF	CAVVFMEYGNKLVF	CASSGQVGYEQYF	cart1887	2343
CAR-	P3 D24	0.127551	4	4	8	EBV_EBNA4_AVFDRKSDAK	TRAV27_TRAJ41_CAGARGSNSGYALNF/TRBV7-9_TRBJ1-1_CASSIHGETEAFF	CAGARGSNSGYALNF	CASSIHGETEAFF	CAASANSGYALNF	CASSFHRNAEAFF	cart2124	2410
CAR-	P3 D24	0.127551	3	4	7	HCV_NS3_CINGVCWTV	TRAV14/DV4_TRAJ43_CAIEDNNNDMRF/TRBV9_TRBJ2-7_CASSPSGGVYEQYF	CAIEDNNNDMRF	CASSPSGGVYEQYF	CLVGDNNNDMRF	CASSLSTGAPYEQYF	cart2014	2496
CAR-	P3 D24	0.127551	4	4	8	CMV_IE1_KLGGALQAK	TRAV19_TRAJ48_CALSERGNEKLTF/TRBV7-6_TRBJ2-3_CASSLDPGASTDTQYF	CALSERGNEKLTF	CASSLDPGASTDTQYF	CALSEGNAGKSTF	CASSLGRASNTDTQYF	cart2049	2526
CAR-	P3 D24	0.127551	4	3	7	CMV_IE1_KLGGALQAK	TRAV39_TRAJ42_CAVDPGYGGSQGNLIF/TRBV7-6_TRBJ1-1_CASSLSQRTEAFF	CAVDPGYGGSQGNLIF	CASSLSQRTEAFF	CAVRVDGGSQGNLIF	CASSLVANTEAFF	cart2194	2623
CAR-	P3 D24	0.127551	4	4	8	CMV_IE1_KLGGALQAK	TRAV20_TRAJ22_CAVRAHGSARQLTF/TRBV11-2_TRBJ1-1_CASSLPGVGEAFF	CAVRAHGSARQLTF	CASSLPGVGEAFF	CASFSSGSARQLTF	CASSLGPNTEAFF	cart2054	2640
CAR-	P3 D24	0.127551	4	4	8	HomoSapiens_SLC30A8_VAANIVLTV	TRAV17_TRAJ39_CATDAHNAGNMLTF/TRBV11-2_TRBJ2-1_CASSLGSYNEQFF	CATDAHNAGNMLTF	CASSLGSYNEQFF	CAVRDIFNAGNMLTF	CASSIVSSSYNEQFF	cart2019	2784
CAR-	P3 D24	0.127551	2	3	5	CMV_IE1_KLGGALQAK	TRAV19_TRAJ20_CALAPNDYKLSF/TRBV9_TRBJ2-1_CASSTYGRAYNEQFF	CALAPNDYKLSF	CASSTYGRAYNEQFF	CATDPNDYKLSF	CASTTSGRANEQFF	cart2036	2807
CAR-	P3 D24	0.127551	4	4	8	CMV_IE1_KLGGALQAK	TRAV13-1_TRAJ43_CASQYNNNDMRF/TRBV12-5_TRBJ1-1_CASGLGGGTEAFF	CASQYNNNDMRF	CASGLGGGTEAFF	CAENMNNDMRF	CASSLAWGGNTEAFF	cart1976	2818
CAR-	P3 D24	0.127551	3	4	7	CMV_IE1_KLGGALQAK	TRAV38-2/DV8_TRAJ58_CALYETSGSRLTF/TRBV27_TRBJ2-1_CASSFGTGESHEQFF	CALYETSGSRLTF	CASSFGTGESHEQFF	CALSAFSGSRLTF	CASSLVTGSEQFF	cart2185	2836
CAR-	P3 D24	0.127551	4	3	7	InfluenzaA_M_GILGFVFTL	TRAV21_TRAJ23_CALSDSYNQGGKLIF/TRBV28_TRBJ2-3_CASSFGGADTQYF	CALSDSYNQGGKLIF	CASSFGGADTQYF	CAADNQGGKLIF	CASSGRSADTQYF	cart2075	2861
CAR-	P3 D24	0.127551	4	4	8	InfluenzaA_M_GILGFVFTL	TRAV21_TRAJ23_CALSDSYNQGGKLIF/TRBV28_TRBJ2-3_CASSFGGQIDTQYF	CALSDSYNQGGKLIF	CASSFGGQIDTQYF	CAADNQGGKLIF	CASSGRSADTQYF	cart2076	2861
CAR-	P3 D24	0.127551	3	4	7	InfluenzaA_M_GILGFVFTL	TRAV12-2_TRAJ47_CAGPDMEYGNKLVF/TRBV19_TRBJ2-1_CASSVGGLGEQFF	CAGPDMEYGNKLVF	CASSVGGLGEQFF	CAVSPMEYGNKLVF	CASSPVGIGEAFF	cart1912	2906
CAR-	P3 D24	0.127551	4	4	8	CMV_IE1_KLGGALQAK	TRAV5_TRAJ34_CAETKDNTDKLIF/TRBV6-5_TRBJ1-5_CASSMTGTSQPQHF	CAETKDNTDKLIF	CASSMTGTSQPQHF	CADQAINTDKLIF	CASSLAGGGQPQHF	cart2215	2920
CAR-	P3 D24	0.127551	3	4	7	CMV_IE1_KLGGALQAK	TRAV3_TRAJ34_CAVREINTDKLIF/TRBV6-5_TRBJ1-5_CASSMTGTSQPQHF	CAVREINTDKLIF	CASSMTGTSQPQHF	CADQAINTDKLIF	CASSLAGGGQPQHF	cart2147	2920
CAR-	P3 D24	0.127551	4	4	8	CMV_IE1_KLGGALQAK	TRAV17_TRAJ49_CATDTGNQFYF/TRBV6-5_TRBJ1-5_CASSMTGTSQPQHF	CATDTGNQFYF	CASSMTGTSQPQHF	CAMRVMDTGNQFYF	CASSFYGGDQPQHF	cart2028	2937
CAR-	P3 D24	0.127551	4	4	8	CMV_IE1_KLGGALQAK	TRAV17_TRAJ49_CATDTGNQFYF/TRBV4-1_TRBJ1-5_CASSPTGTDGQPQHF	CATDTGNQFYF	CASSPTGTDGQPQHF	CAMRVMDTGNQFYF	CASSFYGGDQPQHF	cart2026	2937
CAR-	P3 D24	0.127551	4	4	8	CMV_IE1_KLGGALQAK	TRAV13-2_TRAJ45_CAENSGGGADGLTF/TRBV6-5_TRBJ2-5_CASSYSIGEGQETQYF	CAENSGGGADGLTF	CASSYSIGEGQETQYF	CAAIDHSGGGADGLTF	CASSYSTAGVQETQYF	cart1991	3046
CAR-	P3 D24	0.127551	4	4	8	CMV_IE1_KLGGALQAK	TRAV5_TRAJ43_CAESIENDMRF/TRBV4-3_TRBJ1-1_CASSQEAETEAFF	CAESIENDMRF	CASSQEAETEAFF	CATEDDMRF	CASSLASANTEAFF	cart2217	3052
CAR-	P3 D24	0.127551	4	4	8	CMV_IE1_KLGGALQAK	TRAV19_TRAJ43_CALRGNDMRF/TRBV4-3_TRBJ1-1_CASSQEAETEAFF	CALRGNDMRF	CASSQEAETEAFF	CATEDDMRF	CASSLASANTEAFF	cart2043	3052
CAR-	P3 D24	0.127551	4	4	8	CMV_IE1_KLGGALQAK	TRAV21_TRAJ23_CALSDSYNRGGKLIF/TRBV7-9_TRBJ2-7_CASSLEASERPYEQYF	CALSDSYNRGGKLIF	CASSLEASERPYEQYF	CAASRYNQGGKLIF	CASSLISPYEQYF	cart2091	3132
CAR-	P3 D24	0.127551	3	4	7	CMV_IE1_KLGGALQAK	TRAV21_TRAJ23_CALSDSYNQGGKLIF/TRBV27_TRBJ2-7_CASSLRDTSYEQYF	CALSDSYNQGGKLIF	CASSLRDTSYEQYF	CAASRYNQGGKLIF	CASSLISPYEQYF	cart2074	3132
CAR-	P3 D24	0.127551	3	4	7	CMV_IE1_KLGGALQAK	TRAV21_TRAJ23_CALSDSYNQGGKLIF/TRBV20-1_TRBJ2-7_CSASRSLDSSYEQYF	CALSDSYNQGGKLIF	CSASRSLDSSYEQYF	CAASRYNQGGKLIF	CASSLISPYEQYF	cart2072	3132
CAR-	P3 D24	0.127551	3	4	7	CMV_IE1_KLGGALQAK	TRAV21_TRAJ23_CALSDSYNQGGKLIF/TRBV7-9_TRBJ2-7_CASSLEASERPYEQYF	CALSDSYNQGGKLIF	CASSLEASERPYEQYF	CAASRYNQGGKLIF	CASSLISPYEQYF	cart2089	3132
CAR-	P3 D24	0.127551	4	4	8	CMV_IE1_KLGGALQAK	TRAV8-1_TRAJ34_CAVNGLTDKLIF/TRBV29-1_TRBJ1-1_CSVMNGAEAFF	CAVNGLTDKLIF	CSVMNGAEAFF	CAVNRDDKIIF	CASSLTGAEAFF	cart2220	3220
CAR-	P3 D24	0.127551	4	4	8	InfluenzaA_M_GILGFVFTL	TRAV1-2_TRAJ47_CAVLPLEYGNKLVF/TRBV7-8_TRBJ2-7_CASGEGVYEQYF	CAVLPLEYGNKLVF	CASGEGVYEQYF	CAIVEAEYGNKLVF	CASSLTGTVYEQYF	cart1887	3261
CAR-	P3 D24	0.127551	3	3	6	InfluenzaA_M_GILGFVFTL	TRAV39_TRAJ47_CAVEYGNKLVF/TRBV11-2_TRBJ2-7_CASSVTGDTHYEQYF	CAVEYGNKLVF	CASSVTGDTHYEQYF	CAIVEAEYGNKLVF	CASSLTGTVYEQYF	cart2197	3261
CAR-	P3 D24	0.127551	4	4	8	CMV_IE1_KLGGALQAK	TRAV12-2_TRAJ57_CAPRTGEGGSEKLVF/TRBV4-1_TRBJ1-5_CASSPTGTDGQPQHF	CAPRTGEGGSEKLVF	CASSPTGTDGQPQHF	CAYRSAGGGGSEKLVF	CASSAIGTGVQPQHF	cart1963	3300
CAR-	P3 D24	0.127551	4	4	8	EBV_EBNA4_AVFDRKSDAK	TRAV29/DV5_TRAJ23_CAASDQGGKLIF/TRBV11-2_TRBJ2-7_CASSLEATYEQYF	CAASDQGGKLIF	CASSLEATYEQYF	CAASNAGGFKTIF	CASSKEGDEQYF	cart2129	3353
CAR-	P3 D24	0.127551	4	4	8	CMV_IE1_KLGGALQAK	TRAV8-3_TRAJ34_CAVGVGMEDKLIF/TRBV6-5_TRBJ2-5_CASSMTGTSETQYF	CAVGVGMEDKLIF	CASSMTGTSETQYF	CAMGGNTDKLIF	CASSLGTSGTETQYF	cart2227	3355
CAR-	P3 D24	0.127551	3	4	7	EBV_EBNA4_AVFDRKSDAK	TRAV14/DV4_TRAJ43_CAIEDNNNDMRF/TRBV9_TRBJ2-7_CASSPSGGVYEQYF	CAIEDNNNDMRF	CASSPSGGVYEQYF	CATDGNNDMRF	CASSWTSGGAGYEQYF	cart2014	3357
CAR-	P3 D24	0.127551	4	4	8	CMV_IE1_KLGGALQAK	TRAV23/DV6_TRAJ4_CAATLSGGYNKLIF/TRBV30_TRBJ2-7_CAWSESKTSYEQYF	CAATLSGGYNKLIF	CAWSESKTSYEQYF	CAFSAGGYNKLIF	CASSPSGSYEQYF	cart2109	3426
CAR-	P3 D24	0.127551	4	4	8	InfluenzaA_M_GILGFVFTL	TRAV29/DV5_TRAJ23_CAASDQGGKLIF/TRBV11-2_TRBJ2-7_CASSLEATYEQYF	CAASDQGGKLIF	CASSLEATYEQYF	CACSSNTGKLIF	CASSIRSSYEQYF	cart2129	3439
CAR-	P3 D24	0.127551	4	4	8	InfluenzaA_M_GILGFVFTL	TRAV39_TRAJ42_CAVDIPGSQGNLIF/TRBV12-4_TRBJ2-3_CASSLGQAGSTDTQYF	CAVDIPGSQGNLIF	CASSLGQAGSTDTQYF	CAGAGGGSQGNLIF	CASSGRSTDTQYF	cart2192	3472
CAR-	P3 D24	0.127551	4	4	8	CMV_IE1_KLGGALQAK	TRAV12-2_TRAJ57_CAPRTGEGGSEKLVF/TRBV3-1_TRBJ2-7_CASGGQGWYEQYF	CAPRTGEGGSEKLVF	CASGGQGWYEQYF	CAMREGSQGGSEKLVF	CASKTGSYEQYF	cart1962	3565
CAR-	P3 D24	0.127551	3	4	7	CMV_IE1_KLGGALQAK	TRAV14/DV4_TRAJ43_CAIEDNNNDMRF/TRBV9_TRBJ2-7_CASSPSGGVYEQYF	CAIEDNNNDMRF	CASSPSGGVYEQYF	CATDGNNDMRF	CASSWTSGGAGYEQYF	cart2014	3584
CAR-	P3 D24	0.127551	4	3	7	CMV_IE1_KLGGALQAK	TRAV39_TRAJ42_CAVDIPGSQGNLIF/TRBV12-4_TRBJ2-3_CASSLGQAGSTDTQYF	CAVDIPGSQGNLIF	CASSLGQAGSTDTQYF	CAGRGSQGNLIF	CASSLYQGSSTDTQYF	cart2192	3602
CAR-	P3 D24	0.127551	3	4	7	CMV_IE1_KLGGALQAK	TRAV39_TRAJ44_CAVDIPGTASKLTF/TRBV14_TRBJ2-1_CASSQGHLKFF	CAVDIPGTASKLTF	CASSQGHLKFF	CALSDPGTASKLTF	CASSLTGELFF	cart2196	3673
CAR-	P3 D24	0.127551	4	4	8	EBV_EBNA3A_RLRAEAQVK	TRAV8-1_TRAJ4_CAVSDNKLIF/TRBV4-1_TRBJ1-5_CASSPTGTDGQPQHF	CAVSDNKLIF	CASSPTGTDGQPQHF	CAASRDGNKLVF	CASSPHGNQPQHF	cart2221	3746
CAR-	P3 D24	0.127551	2	4	6	CMV_IE1_KLGGALQAK	TRAV21_TRAJ29_CAVGDSGNTPLVF/TRBV5-6_TRBJ1-2_CASSLGQAYGYTF	CAVGDSGNTPLVF	CASSLGQAYGYTF	CAVSGNTPLVF	CASSMGGYTYGYTF	cart2100	3762
CAR-	P3 D24	0.127551	4	4	8	CMV_IE1_KLGGALQAK	TRAV13-2_TRAJ37_CAETENTGKLIF/TRBV5-4_TRBJ1-1_CASSARTGDTEAFF	CAETENTGKLIF	CASSARTGDTEAFF	CAVTGKLIF	CASSFGVGTEAFF	cart1986	3772
CAR-	P3 D24	0.127551	4	4	8	CMV_IE1_KLGGALQAK	TRAV4_TRAJ30_CLVGDIRDDKIIF/TRBV4-3_TRBJ1-1_CASSQEAETEAFF	CLVGDIRDDKIIF	CASSQEAETEAFF	CLVLDDKIIF	CATSEGEGTEAFF	cart2201	3806
CAR-	P3 D24	0.127551	4	4	8	CMV_IE1_KLGGALQAK	TRAV41_TRAJ43_CAVRSGADNDMRF/TRBV4-3_TRBJ1-1_CASSQEAETEAFF	CAVRSGADNDMRF	CASSQEAETEAFF	CAMSDNDMRF	CASSSNTEAFF	cart2207	3831
CAR-	P3 D24	0.127551	3	4	7	CMV_IE1_KLGGALQAK	TRAV12-2_TRAJ9_CADSYTGGFKTIF/TRBV4-1_TRBJ1-5_CASSPTGTDGQPQHF	CADSYTGGFKTIF	CASSPTGTDGQPQHF	CAASINGGFKTIF	CASSPGGGRDQPQHF	cart1969	3865
CAR-	P3 D24	0.127551	4	4	8	EBV_EBNA4_AVFDRKSDAK	TRAV4_TRAJ30_CLVGDIRDDKIIF/TRBV4-3_TRBJ1-1_CASSQEAETEAFF	CLVGDIRDDKIIF	CASSQEAETEAFF	CAVSNRDDKIIF	CASQDAVGTEAFF	cart2201	3868
CAR-	P3 D24	0.127551	4	4	8	CMV_IE1_KLGGALQAK	TRAV5_TRAJ43_CAESIENDMRF/TRBV3-1_TRBJ2-7_CASGGQGWYEQYF	CAESIENDMRF	CASGGQGWYEQYF	CVVSDSNDMRF	CASGNSPYEQYF	cart2216	3950
CAR-	P3 D24	0.127551	3	4	7	InfluenzaA_M_GILGFVFTL	TRAV12-2_TRAJ23_CAVRPGGKLIF/TRBV3-1_TRBJ2-7_CASGGQGWYEQYF	CAVRPGGKLIF	CASGGQGWYEQYF	CAVNPGNTGKLIF	CASSSYGSYEQYF	cart1905	4026
CAR-	P3 D24	0.127551	4	4	8	CMV_IE1_KLGGALQAK	TRAV13-1_TRAJ20_CAASRNDYKLSF/TRBV12-3_TRBJ1-1_CASSFSHGAFF	CAASRNDYKLSF	CASSFSHGAFF	CAVEHSDYKLSF	CASSESYGYTF	cart1974	4033
CAR-	P3 D24	0.127551	4	4	8	CMV_IE1_KLGGALQAK	TRAV14/DV4_TRAJ33_CAMREGSNYQLIW/TRBV9_TRBJ2-3_CASSVYGRGIADTQYF	CAMREGSNYQLIW	CASSVYGRGIADTQYF	CAENGPNYQLIW	CASSVYSGGTDTQYF	cart2011	4154
CAR-	P3 D24	0.127551	2	4	6	CMV_IE1_KLGGALQAK	TRAV12-2_TRAJ5_CAVIYTGRRALTF/TRBV7-2_TRBJ2-1_CASNEGLNSYNEQFF	CAVIYTGRRALTF	CASNEGLNSYNEQFF	CAVSDTGRRALTF	CASSSGGSYNEQFF	cart1942	4183
CAR-	P3 D24	0.127551	4	3	7	CMV_IE1_KLGGALQAK	TRAV12-2_TRAJ5_CAVIYTGRRELIF/TRBV4-3_TRBJ2-1_CASSQDSGSSYNEQFF	CAVIYTGRRELIF	CASSQDSGSSYNEQFF	CAVSDTGRRALTF	CASSSGGSYNEQFF	cart1949	4183
CAR-	P3 D24	0.127551	3	4	7	CMV_IE1_KLGGALQAK	TRAV1-1_TRAJ37_CAVRDLEGSGNTGKLIF/TRBV4-3_TRBJ1-1_CASSQEAETEAFF	CAVRDLEGSGNTGKLIF	CASSQEAETEAFF	CAAREGSGNTGKLIF	CASSLGWGTEAFF	cart1872	4241
CAR-	P3 D24	0.127551	2	4	6	CMV_IE1_KLGGALQAK	TRAV1-2_TRAJ37_CAVREGGSGNTGKLIF/TRBV4-3_TRBJ1-1_CASSQEAETEAFF	CAVREGGSGNTGKLIF	CASSQEAETEAFF	CAAREGSGNTGKLIF	CASSLGWGTEAFF	cart1879	4241
CAR-	P3 D24	0.127551	4	4	8	EBV_EBNA4_AVFDRKSDAK	TRAV13-2_TRAJ37_CAETENTGKLIF/TRBV5-4_TRBJ1-1_CASSARTGDTEAFF	CAETENTGKLIF	CASSARTGDTEAFF	CAMSSSNTGKLIF	CASSLSSGRTEAFF	cart1986	4274
CAR-	P3 D24	0.127551	4	4	8	EBV_EBNA4_AVFDRKSDAK	TRAV3_TRAJ34_CAVREINTDKLIF/TRBV4-3_TRBJ1-1_CASSQEAETEAFF	CAVREINTDKLIF	CASSQEAETEAFF	CAVTGWDTDKLIF	CASSIQTGGTEAFF	cart2145	4330
CAR-	P3 D24	0.127551	4	4	8	EBV_EBNA4_AVFDRKSDAK	TRAV3_TRAJ34_CAVRDRNTDKLIF/TRBV4-3_TRBJ1-1_CASSQEAETEAFF	CAVRDRNTDKLIF	CASSQEAETEAFF	CAVTGWDTDKLIF	CASSIQTGGTEAFF	cart2143	4330
CAR-	P3 D24	0.127551	3	4	7	EBV_EBNA4_AVFDRKSDAK	TRAV13-1_TRAJ48_CAASRGFNFGNEKLTF/TRBV4-3_TRBJ1-2_CASSQEALGLYGYTF	CAASRGFNFGNEKLTF	CASSQEALGLYGYTF	CAASGDFGNEKLTF	CASTQKLGIYGYTF	cart1979	4387
CAR-	P3 D24	0.127551	3	4	7	HIV-1_Pol_TAFTIPSI	TRAV14/DV4_TRAJ10_CAMRRFTGGGNKLTF/TRBV6-5_TRBJ2-2_CASSYYNTGELFF	CAMRRFTGGGNKLTF	CASSYYNTGELFF	CAERTGGGNKLTF	CASRKWNGELFF	cart1997	4581
CAR-	P3 D24	0.127551	4	4	8	HomoSapiens_KRAS_GADGVGKSAL	TRAV21_TRAJ12_CGEDSSYKLIF/TRBV7-8_TRBJ1-1_CASSYLWGDTEAFF	CGEDSSYKLIF	CASSYLWGDTEAFF	CAAAMDSSYKLIF	CASSDPGTEAFF	cart2062	4647
CAR-	P3 D24	0.127551	4	4	8	HomoSapiens_MAGEA6_KVDPIGHVY	TRAV17_TRAJ49_CATDTGNQFYF/TRBV14_TRBJ1-2_CASSLGNLYGYTF	CATDTGNQFYF	CASSLGNLYGYTF	CAVDNFNKFYF	CASSSQGGYGYTF	cart2023	4692
CAR-	P3 D24	0.127551	4	4	8	HomoSapiens_MAGEA6_KVDPIGHVY	TRAV17_TRAJ49_CATDTGNQFYF/TRBV5-6_TRBJ1-2_CASSLGQQYGYTF	CATDTGNQFYF	CASSLGQQYGYTF	CAVDNFNKFYF	CASSSQGGYGYTF	cart2027	4692
CAR-	P3 D24	0.127551	3	4	7	CMV_IE1_KLGGALQAK	TRAV1-2_TRAJ21_CAVRDSNFNKFYF/TRBV4-3_TRBJ1-2_CASSQEEGRVYGYTF	CAVRDSNFNKFYF	CASSQEEGRVYGYTF	CAVGLYNFNKFYF	CASSQGQGAYGYTF	cart1877	4733
CAR-	P3 D24	0.127551	3	4	7	CMV_IE1_KLGGALQAK	TRAV14/DV4_TRAJ10_CAMRRFTGGGNKLTF/TRBV4-3_TRBJ1-1_CASSQEAETEAFF	CAMRRFTGGGNKLTF	CASSQEAETEAFF	CAVRRPGGGNKLTF	CASSQVNPAEAFF	cart1996	4845
CAR-	P3 D24	0.127551	3	4	7	CMV_IE1_KLGGALQAK	TRAV19_TRAJ36_CALSEGFQTGANNLFF/TRBV9_TRBJ2-3_CASSVTGGTDTQYF	CALSEGFQTGANNLFF	CASSVTGGTDTQYF	CALSLGRGTGANNLFF	CASARGTDTQYF	cart2041	4849
CAR-	P3 D24	0.127551	4	4	8	CMV_IE1_KLGGALQAK	TRAV13-1_TRAJ57_CAATTQGGSEKLVF/TRBV5-4_TRBJ1-2_CASSLRTGGNYGYTF	CAATTQGGSEKLVF	CASSLRTGGNYGYTF	CAVSCPQGGSEKLVF	CASSPGTGTTYGYTF	cart1980	4854
CAR-	P3 D24	0.127551	3	4	7	HomoSapiens_CDK4_ALDPHSGHFV	TRAV1-2_TRAJ47_CAVLPLEYGNKLVF/TRBV7-8_TRBJ2-7_CASGEGVYEQYF	CAVLPLEYGNKLVF	CASGEGVYEQYF	CALPYGNKLVF	CASTPTGAYEQYF	cart1887	4914
CAR-	P3 D24	0.127551	4	4	8	HIV-1_Gag_RTLNAWVKV	TRAV14/DV4_TRAJ10_CAMRRFTGGGNKLTF/TRBV4-3_TRBJ1-1_CASSQEAETEAFF	CAMRRFTGGGNKLTF	CASSQEAETEAFF	CAGLILTGGGNKLTF	CASSILGTEAFF	cart1996	4930
CAR-	P3 D24	0.127551	3	4	7	HIV-1_Gag_RTLNAWVKV	TRAV16_TRAJ10_CALQGTGGGNKLTF/TRBV7-6_TRBJ1-1_CASSLSQRTEAFF	CALQGTGGGNKLTF	CASSLSQRTEAFF	CAGLILTGGGNKLTF	CASSILGTEAFF	cart2015	4930
CAR-	P3 D24	0.127551	3	4	7	CMV_IE1_KLGGALQAK	TRAV12-2_TRAJ9_CADSYTGGFKTIF/TRBV5-1_TRBJ2-2_CASSDRTGELFF	CADSYTGGFKTIF	CASSDRTGELFF	CAVTGGFKTIF	CAISGQDRPGELFF	cart1970	5031
CAR-	P3 D24	0.127551	3	4	7	CMV_IE1_KLGGALQAK	TRAV1-2_TRAJ47_CAVLPLEYGNKLVF/TRBV6-5_TRBJ1-5_CASSMTGTSQPQHF	CAVLPLEYGNKLVF	CASSMTGTSQPQHF	CAVEYGNKLVF	CASSSLTGPHQPQHF	cart1886	5052
CAR-	P3 D24	0.127551	3	4	7	CMV_IE1_KLGGALQAK	TRAV1-2_TRAJ47_CAVLPLEYGNKLVF/TRBV12-3_TRBJ1-5_CASSLTIGGNQPQHF	CAVLPLEYGNKLVF	CASSLTIGGNQPQHF	CAVEYGNKLVF	CASSSLTGPHQPQHF	cart1882	5052
CAR-	P3 D24	0.127551	3	4	7	CMV_IE1_KLGGALQAK	TRAV8-6_TRAJ7_CAVSEDGNNRLAF/TRBV11-2_TRBJ1-2_CASSLNGYYGYTF	CAVSEDGNNRLAF	CASSLNGYYGYTF	CAGTTDGNNRLAF	CASSPGGHGYTF	cart2233	5055
CAR-	P3 D24	0.127551	4	4	8	CMV_IE1_KLGGALQAK	TRAV1-2_TRAJ47_CAVLPLEYGNKLVF/TRBV19_TRBJ1-5_CASSNPRAGNQPQHF	CAVLPLEYGNKLVF	CASSNPRAGNQPQHF	CAGGAGEYGNKLVF	CASSDPPGDGNQPQHF	cart1883	5133
CAR-	P3 D24	0.127551	4	4	8	CMV_IE1_KLGGALQAK	TRAV41_TRAJ57_CAVSLKGGSEKLVF/TRBV10-2_TRBJ1-4_CASSDTAGITEKLFF	CAVSLKGGSEKLVF	CASSDTAGITEKLFF	CAVRQEGSEKLVF	CASSQDMAGWGEKLFF	cart2210	5163
CAR-	P3 D24	0.127551	4	4	8	CMV_IE1_KLGGALQAK	TRAV21_TRAJ10_CAVPRGGGNKLTF/TRBV12-4_TRBJ2-3_CASSLGQAGSTDTQYF	CAVPRGGGNKLTF	CASSLGQAGSTDTQYF	CAAPVDGGNMLTF	CASSVVGSTDTQYF	cart2060	5184
CAR-	P3 D24	0.127551	2	4	6	CMV_IE1_KLGGALQAK	TRAV8-4_TRAJ6_CAVSLSGGSYIPTF/TRBV11-1_TRBJ1-1_CASSTDRVEAFF	CAVSLSGGSYIPTF	CASSTDRVEAFF	CAVRDLSGGSYIPTF	CASSPDTGELFF	cart2231	5243
CAR-	P3 D24	0.127551	3	4	7	EBV_EBNA4_IVTDFSVIK	TRAV12-2_TRAJ5_CAVIYTGRRALTF/TRBV9_TRBJ1-1_CASSGGTVNTEAFF	CAVIYTGRRALTF	CASSGGTVNTEAFF	CAVSVDTGRRALTF	CASRGWESNTEAFF	cart1947	5256
CAR-	P3 D24	0.127551	1	4	5	HomoSapiens_MLANA_ELAGIGILTV	TRAV13-2_TRAJ45_CAENSGGGADGLTF/TRBV3-1_TRBJ2-7_CASGGQGWYEQYF	CAENSGGGADGLTF	CASGGQGWYEQYF	CAANSGGGADGLTF	CASSPGEGLYEQYF	cart1989	5258
CAR-	P3 D24	0.127551	3	4	7	CMV_IE1_KLGGALQAK	TRAV29/DV5_TRAJ20_CAASEPNDYKLSF/TRBV12-4_TRBJ2-3_CASSLGQAGSTDTQYF	CAASEPNDYKLSF	CASSLGQAGSTDTQYF	CAVSSNDYKLSF	CASSYYSGGSTDTQYF	cart2127	5343
CAR-	P3 D24	0.127551	3	4	7	CMV_IE1_KLGGALQAK	TRAV12-2_TRAJ5_CAVIYTGRRALTF/TRBV7-6_TRBJ2-5_CASTTGYETQYF	CAVIYTGRRALTF	CASTTGYETQYF	CAVNLGRRALTF	CASSDTGPQETQYF	cart1944	5359
CAR-	P3 D24	0.127551	4	4	8	CMV_IE1_KLGGALQAK	TRAV1-1_TRAJ23_CAVRHEGGKLIF/TRBV6-1_TRBJ2-1_CASSASGGGGRNEQFF	CAVRHEGGKLIF	CASSASGGGGRNEQFF	CAVREYGNKLVF	CASSIGQGGNEQFF	cart1870	5361
CAR-	P3 D24	0.127551	4	4	8	EBV_EBNA4_AVFDRKSDAK	TRAV1-2_TRAJ20_CAVRSPYDYKLSF/TRBV2_TRBJ2-1_CASSESAEQFF	CAVRSPYDYKLSF	CASSESAEQFF	CAAERSNDYKLSF	CASSLFAYNEQFF	cart1876	5385
CAR-	P3 D24	0.127551	4	4	8	EBV_EBNA4_AVFDRKSDAK	TRAV19_TRAJ20_CALAPNDYKLSF/TRBV9_TRBJ2-1_CASSTYGRAYNEQFF	CALAPNDYKLSF	CASSTYGRAYNEQFF	CAAERSNDYKLSF	CASSLFAYNEQFF	cart2036	5385
CAR-	P3 D24	0.127551	2	4	6	CMV_IE1_KLGGALQAK	TRAV38-2/DV8_TRAJ53_CAFLGGSNYKLTF/TRBV12-5_TRBJ1-2_CASGPLPGGYGYTF	CAFLGGSNYKLTF	CASGPLPGGYGYTF	CATPGGSNYKLTF	CASSPRQVGYGYTF	cart2179	5425
CAR-	P3 D24	0.127551	3	4	7	EBV_EBNA4_AVFDRKSDAK	TRAV38-2/DV8_TRAJ41_CAYDSNSGYALNF/TRBV7-2_TRBJ1-2_CASSLGDNYGYTF	CAYDSNSGYALNF	CASSLGDNYGYTF	CAGPNSNSGYALNF	CASSQETGYGYTF	cart2172	5450
CAR-	P3 D24	0.127551	4	3	7	CMV_IE1_KLGGALQAK	TRAV21_TRAJ23_CALSDSYNQGGKLIF/TRBV6-2_TRBJ1-1_CASSLGRGRAFF	CALSDSYNQGGKLIF	CASSLGRGRAFF	CLYNQGGKLIF	CASSLGRGYTF	cart2085	5668
CAR-	P3 D24	0.127551	4	2	6	CMV_IE1_KLGGALQAK	TRAV5_TRAJ15_CAEISNQAGTALIF/TRBV5-5_TRBJ2-5_CASTPEGGETQYF	CAEISNQAGTALIF	CASTPEGGETQYF	CILSGQAGTALIF	CASSPETGGETQYF	cart2213	5683
CAR-	P3 D24	0.127551	2	4	6	CMV_IE1_KLGGALQAK	TRAV27_TRAJ43_CAVYNNNDMRF/TRBV6-2_TRBJ2-2_CASRQTGLGGELFF	CAVYNNNDMRF	CASRQTGLGGELFF	CAVNQNNNDMRF	CASRETTGELFF	cart2125	5729
CAR-	P3 D24	0.127551	2	4	6	EBV_EBNA4_AVFDRKSDAK	TRAV17_TRAJ49_CATDTGNQFYF/TRBV5-6_TRBJ1-2_CASSLGQQYGYTF	CATDTGNQFYF	CASSLGQQYGYTF	CAYLTGNQFYF	CASSEQGDYGYTF	cart2027	5738
CAR-	P3 D24	0.127551	2	4	6	EBV_EBNA4_AVFDRKSDAK	TRAV17_TRAJ49_CATDTGNQFYF/TRBV14_TRBJ1-2_CASSLGNLYGYTF	CATDTGNQFYF	CASSLGNLYGYTF	CAYLTGNQFYF	CASSEQGDYGYTF	cart2023	5738
CAR-	P3 D24	0.127551	3	4	7	CMV_IE1_KLGGALQAK	TRAV13-2_TRAJ45_CAENSGGGADGLTF/TRBV6-2_TRBJ2-2_CASRQTGLGGELFF	CAENSGGGADGLTF	CASRQTGLGGELFF	CAMSDSGGGADGLTF	CASSQTGPPGEKLFF	cart1990	5754
CAR-	P3 D24	0.127551	4	4	8	EBV_EBNA4_AVFDRKSDAK	TRAV21_TRAJ10_CAVPRGGGNKLTF/TRBV12-4_TRBJ2-3_CASSLGQAGSTDTQYF	CAVPRGGGNKLTF	CASSLGQAGSTDTQYF	CAVREGYGNKLVF	CASSQDRGSTDTQYF	cart2060	5847
CAR-	P3 D24	0.127551	4	4	8	CMV_IE1_KLGGALQAK	TRAV12-2_TRAJ5_CAVIYTGRRALTF/TRBV4-3_TRBJ1-2_CASSQDALNTYGYTF	CAVIYTGRRALTF	CASSQDALNTYGYTF	CVPMDTGRRALTF	CASSQDSPTNYGYTF	cart1933	5924
CAR-	P3 D24	0.127551	4	4	8	CMV_IE1_KLGGALQAK	TRAV13-1_TRAJ47_CAASKLVF/TRBV10-3_TRBJ2-5_CAISVGETQYF	CAASKLVF	CAISVGETQYF	CEGDKLIF	CASSRVDTQYF	cart1977	6219
CAR-	P3 D24	0.127551	3	4	7	CMV_IE1_KLGGALQAK	TRAV8-2_TRAJ13_CVVTPEMGYQKVTF/TRBV9_TRBJ1-1_CASSLGQANTEAFF	CVVTPEMGYQKVTF	CASSLGQANTEAFF	CVVPSGGYQKVTF	CASSSPGQGDTEAFF	cart2222	6339
CAR-	P3 D24	0.127551	4	4	8	CMV_IE1_KLGGALQAK	TRAV3_TRAJ8_CAVRDISGMNTGFQKLVF/TRBV27_TRBJ2-1_CASSLDGGNEQFF	CAVRDISGMNTGFQKLVF	CASSLDGGNEQFF	CAVRDLGMYMNTGFQKLVF	CASSYSGTNNEQFF	cart2153	6392
CAR-	P3 D24	0.127551	4	4	8	CMV_IE1_KLGGALQAK	TRAV12-1_TRAJ13_CVVIGLDSGGYQKVTF/TRBV9_TRBJ2-1_CASSRRDSPYNEQFF	CVVIGLDSGGYQKVTF	CASSRRDSPYNEQFF	CLVDSGGYQKVTF	CASSDIQYNEQFF	cart1891	6438
CAR-	P3 D24	0.127551	4	4	8	CMV_IE1_KLGGALQAK	TRAV12-1_TRAJ27_CVVNRGAGKSTF/TRBV6-5_TRBJ2-7_CASSTDPAHEQYF	CVVNRGAGKSTF	CASSTDPAHEQYF	CAVPYHAGKSTF	CASSLYGADEQYF	cart1894	6516
CAR-	P3 D24	0.127551	3	4	7	HomoSapiens_MLANA_ELAGIGILTV	TRAV21_TRAJ23_CALSFKGGKLIF/TRBV4-3_TRBJ1-1_CASSQEAETEAFF	CALSFKGGKLIF	CASSQEAETEAFF	CAVNFGGGKLIF	CASSLSFGTEAFF	cart2092	6544
CAR-	P3 D24	0.127551	4	4	8	HomoSapiens_MLANA_ELAGIGILTV	TRAV16_TRAJ23_CALSNQGGKLIF/TRBV7-6_TRBJ1-1_CASSLALSQRTEAFF	CALSNQGGKLIF	CASSLALSQRTEAFF	CAVNFGGGKLIF	CASSLSFGTEAFF	cart2016	6544
CAR-	P3 D24	0.127551	4	4	8	CMV_IE1_KLGGALQAK	TRAV8-4_TRAJ29_CAVSSGNTPLVF/TRBV28_TRBJ2-2_CASSPTSGSHGELFF	CAVSSGNTPLVF	CASSPTSGSHGELFF	CAVRDIAGNTPLVF	CASSQTGGELFF	cart2230	6570
CAR-	P3 D24	0.127551	4	3	7	CMV_IE1_KLGGALQAK	TRAV21_TRAJ29_CAAGDSGNTPLVF/TRBV6-2_TRBJ2-2_CASRQTGLGGELFF	CAAGDSGNTPLVF	CASRQTGLGGELFF	CAVRDIAGNTPLVF	CASSQTGGELFF	cart2097	6570
CAR-	P3 D24	0.127551	3	4	7	HomoSapiens_MLANA_AAGIGILTV	TRAV21_TRAJ23_CALSFKGGKLIF/TRBV4-3_TRBJ1-1_CASSQEAETEAFF	CALSFKGGKLIF	CASSQEAETEAFF	CAVNFGGGKLIF	CASSLSFGTEAFF	cart2092	6656
CAR-	P3 D24	0.127551	4	4	8	HomoSapiens_MLANA_AAGIGILTV	TRAV16_TRAJ23_CALSNQGGKLIF/TRBV7-6_TRBJ1-1_CASSLALSQRTEAFF	CALSNQGGKLIF	CASSLALSQRTEAFF	CAVNFGGGKLIF	CASSLSFGTEAFF	cart2016	6656
CAR-	P3 D24	0.127551	4	4	8	HomoSapiens_MLANA_AAGIGILTV	TRAV13-1_TRAJ48_CAANFGNEKLTF/TRBV7-6_TRBJ1-1_CASSPLEGSEAFF	CAANFGNEKLTF	CASSPLEGSEAFF	CAVNFGGGKLIF	CASSLSFGTEAFF	cart1978	6656
CAR-	P3 D24	0.127551	4	4	8	CMV_IE1_KLGGALQAK	TRAV14/DV4_TRAJ10_CAMRRFTGGGNKLTF/TRBV3-1_TRBJ2-7_CASGGQGWYEQYF	CAMRRFTGGGNKLTF	CASGGQGWYEQYF	CARRWILTGGGNKLTF	CASSQDYEQYF	cart1993	6836
CAR-	P3 D24	0.127551	4	4	8	CMV_IE1_KLGGALQAK	TRAV17_TRAJ49_CATDTGNQFYF/TRBV27_TRBJ1-5_CASSLIVQEAQHF	CATDTGNQFYF	CASSLIVQEAQHF	CAVRGNTGNQFYF	CASSLFDQPQHF	cart2025	6851
CAR-	P3 D24	0.127551	4	4	8	CMV_IE1_KLGGALQAK	TRAV17_TRAJ49_CATDTGNQFYF/TRBV27_TRBJ1-5_CASSLFGTEEPQHF	CATDTGNQFYF	CASSLFGTEEPQHF	CAVRGNTGNQFYF	CASSLFDQPQHF	cart2024	6851
CAR-	P3 D24	0.127551	4	4	8	CMV_IE1_KLGGALQAK	TRAV1-1_TRAJ36_CAVRDNGANNLFF/TRBV12-4_TRBJ2-3_CASSLGQAGSTDTQYF	CAVRDNGANNLFF	CASSLGQAGSTDTQYF	CAESLTGANNLFF	CASSLVKGTDTQYF	cart1871	6910
CAR-	P3 D24	0.127551	3	4	7	CMV_IE1_KLGGALQAK	TRAV8-1_TRAJ4_CAVSDNKLIF/TRBV4-1_TRBJ1-5_CASSPTGTDGQPQHF	CAVSDNKLIF	CASSPTGTDGQPQHF	CAVGGYNKLIF	CASSETGSNQPQHF	cart2221	7003
CAR-	P3 D24	0.127551	4	3	7	CMV_IE1_KLGGALQAK	TRAV21_TRAJ3_CAVTSPGSSASKIIF/TRBV12-3_TRBJ1-5_CASSPNYSNQPQHF	CAVTSPGSSASKIIF	CASSPNYSNQPQHF	CATDSGYSSASKIIF	CASSPGQTSNQPQHF	cart2101	7046
CAR-	P3 D24	0.127551	4	4	8	EBV_EBNA4_AVFDRKSDAK	TRAV12-2_TRAJ57_CAPRTGEGGSEKLVF/TRBV7-9_TRBJ2-7_CASSFGTGREQYF	CAPRTGEGGSEKLVF	CASSFGTGREQYF	CATQGGSEKLVF	CASTRRTGDEQYF	cart1968	7062
CAR-	P3 D24	0.127551	3	4	7	HomoSapiens_MLANA_ELAGIGILTV	TRAV12-2_TRAJ23_CAVRPGGKLIF/TRBV3-1_TRBJ2-7_CASGGQGWYEQYF	CAVRPGGKLIF	CASGGQGWYEQYF	CAVGGTGKLIF	CASGLSGDEQYF	cart1905	7067
CAR-	P3 D24	0.127551	4	3	7	CMV_IE1_KLGGALQAK	TRAV12-2_TRAJ5_CAVIYTGRRALTF/TRBV6-5_TRBJ2-5_CASSYPQGEGQETQYF	CAVIYTGRRALTF	CASSYPQGEGQETQYF	CAVIYSGYALNF	CASSPPGGQETQYF	cart1941	7106
CAR-	P3 D24	0.127551	3	4	7	CMV_IE1_KLGGALQAK	TRAV19_TRAJ56_CALSSLTGANSKLTF/TRBV7-9_TRBJ2-7_CASSITDRGHSYEQYF	CALSSLTGANSKLTF	CASSITDRGHSYEQYF	CAVTSLGANSKLTF	CASSIDLGVAYEQYF	cart2051	7238
CAR-	P3 D24	0.127551	3	4	7	EBV_EBNA4_AVFDRKSDAK	TRAV8-2_TRAJ30_CVVSDRDDKIIF/TRBV19_TRBJ1-5_CASSNPRAGNQPQHF	CVVSDRDDKIIF	CASSNPRAGNQPQHF	CLVVSMNRDDKIIF	CASSLSTANQPQHF	cart2223	7333
CAR-	P3 D24	0.127551	4	4	8	CMV_IE1_KLGGALQAK	TRAV3_TRAJ34_CAVREINTDKLIF/TRBV7-9_TRBJ2-7_CASSLEASERPYEQYF	CAVREINTDKLIF	CASSLEASERPYEQYF	CALSELDTDKLIF	CASSYGAGERYEQYF	cart2150	7389
CAR-	P3 D24	0.127551	3	4	7	CMV_IE1_KLGGALQAK	TRAV19_TRAJ47_CALSEIEYGNKLVF/TRBV4-3_TRBJ2-1_CASSHLAGDAYNEQFF	CALSEIEYGNKLVF	CASSHLAGDAYNEQFF	CALMEYGNKLVF	CASSFFGGDSYNEQFF	cart2048	7438
CAR-	P3 D24	0.127551	3	4	7	CMV_IE1_KLGGALQAK	TRAV1-2_TRAJ47_CAVLPLEYGNKLVF/TRBV4-3_TRBJ2-1_CASSHLAGDAYNEQFF	CAVLPLEYGNKLVF	CASSHLAGDAYNEQFF	CALMEYGNKLVF	CASSFFGGDSYNEQFF	cart1885	7438
CAR-	P3 D24	0.127551	3	4	7	CMV_IE1_KLGGALQAK	TRAV17_TRAJ49_CATDTSNQFYF/TRBV27_TRBJ1-5_CASSLFGTEPQHF	CATDTSNQFYF	CASSLFGTEPQHF	CATGNQFYF	CASSLEGYEQYF	cart2030	7443
CAR-	P3 D24	0.127551	4	4	8	CMV_IE1_KLGGALQAK	TRAV35_TRAJ39_CAGQNSNNAGNMLTF/TRBV7-8_TRBJ2-1_CASSPGVGYGQFF	CAGQNSNNAGNMLTF	CASSPGVGYGQFF	CAVRDGNNAGNMLTF	CASSSVGEQFF	cart2158	7448
CAR-	P3 D24	0.127551	4	4	8	CMV_IE1_KLGGALQAK	TRAV21_TRAJ23_CALSDSYNQGGKLIF/TRBV4-3_TRBJ1-5_CASSPTRSRKPQHF	CALSDSYNQGGKLIF	CASSPTRSRKPQHF	CASLIGNQGGKLIF	CASSPGTISNQPQHF	cart2082	7516
CAR-	P3 D24	0.127551	3	4	7	InfluenzaA_M_GILGFVFTL	TRAV1-2_TRAJ47_CAVLPLEYGNKLVF/TRBV19_TRBJ1-5_CASSNPRAGNQPQHF	CAVLPLEYGNKLVF	CASSNPRAGNQPQHF	CAVADMEYGNKLVF	CASSMDRFTNQPQHF	cart1883	7554
CAR-	P3 D24	0.127551	3	4	7	InfluenzaA_M_GILGFVFTL	TRAV1-2_TRAJ47_CAVLPLEYGNKLVF/TRBV6-5_TRBJ1-5_CASSMTGTSQPQHF	CAVLPLEYGNKLVF	CASSMTGTSQPQHF	CAVADMEYGNKLVF	CASSMDRFTNQPQHF	cart1886	7554
CAR-	P3 D24	0.127551	3	4	7	EBV_EBNA4_AVFDRKSDAK	TRAV38-1_TRAJ39_CALPNNAGNMLTF/TRBV27_TRBJ2-1_CASSLQGGSYNEQFF	CALPNNAGNMLTF	CASSLQGGSYNEQFF	CALDGDAGNMLTF	CASSLYSVYNEQFF	cart2161	7618
CAR-	P3 D24	0.127551	4	2	6	EBV_EBNA4_AVFDRKSDAK	TRAV17_TRAJ39_CATDAHNAGNMLTF/TRBV11-2_TRBJ2-1_CASSLGSYNEQFF	CATDAHNAGNMLTF	CASSLGSYNEQFF	CALDGDAGNMLTF	CASSLYSVYNEQFF	cart2019	7618
CAR-	P3 D24	0.127551	4	3	7	InfluenzaA_M_GILGFVFTL	TRAV21_TRAJ23_CALSDSYNQGGKLIF/TRBV18_TRBJ2-5_CASSPLTWGQETQYF	CALSDSYNQGGKLIF	CASSPLTWGQETQYF	CAVPYNQGGKLIF	CASSTLAGGQETQYF	cart2069	7642
CAR-	P3 D24	0.127551	4	4	8	EBV_EBNA4_AVFDRKSDAK	TRAV1-1_TRAJ9_CAVSPGGFKTIF/TRBV19_TRBJ1-5_CASTSKPGGIQPQHF	CAVSPGGFKTIF	CASTSKPGGIQPQHF	CAVLTYTGGFKTIF	CASSPSGQPQHF	cart1873	7687
CAR-	P3 D24	0.127551	3	4	7	EBV_EBNA4_AVFDRKSDAK	TRAV12-2_TRAJ9_CADSYTGGFKTIF/TRBV4-1_TRBJ1-5_CASSPTGTDGQPQHF	CADSYTGGFKTIF	CASSPTGTDGQPQHF	CAVLTYTGGFKTIF	CASSPSGQPQHF	cart1969	7687
CAR-	P3 D24	0.127551	3	4	7	EBV_EBNA4_AVFDRKSDAK	TRAV13-1_TRAJ20_CAASRNDYKLSF/TRBV12-3_TRBJ1-1_CASSFTEAFF	CAASRNDYKLSF	CASSFTEAFF	CAGANDYKLSF	CASSFTGVNTEAFF	cart1975	7698
CAR-	P3 D24	0.127551	4	4	8	CMV_IE1_KLGGALQAK	TRAV12-2_TRAJ5_CAVMNTGRRANTF/TRBV3-1_TRBJ2-7_CASGGQGWYEQYF	CAVMNTGRRANTF	CASGGQGWYEQYF	CAAVLDTGRRALTF	CASSPGQAPYEQYF	cart1950	7711
CAR-	P3 D24	0.127551	4	4	8	CMV_IE1_KLGGALQAK	TRAV9-2_TRAJ42_CALRTPNYGGSQGNLIF/TRBV15_TRBJ1-5_CATSQNQNQPQHF	CALRTPNYGGSQGNLIF	CATSQNQNQPQHF	CALSEAPYGGSQGNLIF	CASSPGQVQPQHF	cart2236	7958
CAR-	P3 D24	0.127551	4	4	8	EBV_EBNA4_AVFDRKSDAK	TRAV38-2/DV8_TRAJ52_CAYSPKVAGGTSYGKLTF/TRBV7-8_TRBJ1-1_CASSFSVMNTEAFF	CAYSPKVAGGTSYGKLTF	CASSFSVMNTEAFF	CAENPGAGGTSYGKLTF	CASSFGQGRTEAFF	cart2178	7965
CAR-	P3 D24	0.127551	4	4	8	EBV_EBNA4_AVFDRKSDAK	TRAV13-1_TRAJ43_CASQYNNNDMRF/TRBV12-5_TRBJ1-1_CASGLGGGTEAFF	CASQYNNNDMRF	CASGLGGGTEAFF	CALGVTYNNNDMRF	CASSLFQGSGTEAFF	cart1976	8117
CAR-	P3 D24	0.127551	4	4	8	EBV_EBNA3A_RLRAEAQVK	TRAV10_TRAJ52_LLTYAGGTSYGKLTF/TRBV7-3_TRBJ2-3_CASSLTGGLADTQYF	LLTYAGGTSYGKLTF	CASSLTGGLADTQYF	CSAGGTSYGKLTF	CASSPLDGRADTQYF	cart1889	8123
CAR-	P3 D24	0.127551	3	4	7	EBV_EBNA3A_RLRAEAQVK	TRAV21_TRAJ39_CAVRHNNAGNMLTF/TRBV6-5_TRBJ2-3_CASSYSWRDTQYF	CAVRHNNAGNMLTF	CASSYSWRDTQYF	CAETHNAGNMLTF	CASSWHSSTDTQYF	cart2103	8234
CAR-	P3 D24	0.127551	3	4	7	EBV_EBNA4_AVFDRKSDAK	TRAV21_TRAJ39_CAVRHNNAGNMLTF/TRBV6-5_TRBJ2-3_CASSYSWRDTQYF	CAVRHNNAGNMLTF	CASSYSWRDTQYF	CAETHNAGNMLTF	CASSWHSSTDTQYF	cart2103	8235
CAR-	P3 D24	0.127551	4	4	8	CMV_IE1_KLGGALQAK	TRAV13-1_TRAJ48_CAASRGFNFGNEKLTF/TRBV4-3_TRBJ1-2_CASSQEALGLYGYTF	CAASRGFNFGNEKLTF	CASSQEALGLYGYTF	CAVSPPNFGNEKLTF	CASSEGGVYGYTF	cart1979	8322
CAR-	P3 D24	0.127551	3	4	7	CMV_IE1_KLGGALQAK	TRAV13-1_TRAJ9_CAASMGTGGFKTIF/TRBV27_TRBJ1-1_CASSPTVEAEAFF	CAASMGTGGFKTIF	CASSPTVEAEAFF	CAVSENTGGFKTIF	CASSLLGAEAFF	cart1982	8418
CAR-	P3 D24	0.127551	3	4	7	EBV_EBNA4_AVFDRKSDAK	TRAV5_TRAJ15_CAEISNQAGTALIF/TRBV5-5_TRBJ2-5_CASTPEGGETQYF	CAEISNQAGTALIF	CASTPEGGETQYF	CAVRVNQAGTALIF	CASSPPYQETQYF	cart2213	8479
CAR-	P3 D24	0.127551	4	4	8	CMV_IE1_KLGGALQAK	TRAV4_TRAJ26_CLVGDVNYGQNFVF/TRBV4-3_TRBJ1-4_CASSQERTDEKLFF	CLVGDVNYGQNFVF	CASSQERTDEKLFF	CAVRDYGQNFVF	CASSIRGGEKLFF	cart2199	8556
CAR-	P3 D24	0.127551	3	3	6	EBV_BZLF1_RAKFKQLL	TRAV38-1_TRAJ39_CALPNNAGNMLTF/TRBV27_TRBJ2-1_CASSLQGGSYNEQFF	CALPNNAGNMLTF	CASSLQGGSYNEQFF	CAVRGNNAGNMLTF	CASSLIPGPYNEQFF	cart2161	8586
CAR-	P3 D24	0.127551	4	3	7	EBV_BZLF1_RAKFKQLL	TRAV17_TRAJ39_CATDAHNAGNMLTF/TRBV11-2_TRBJ2-1_CASSLGSYNEQFF	CATDAHNAGNMLTF	CASSLGSYNEQFF	CAVRGNNAGNMLTF	CASSLIPGPYNEQFF	cart2019	8586
CAR-	P3 D24	0.127551	4	4	8	CMV_IE1_KLGGALQAK	TRAV14/DV4_TRAJ30_CAMREGEDRDDKIIF/TRBV5-1_TRBJ2-2_CASSLDPGGTGELFF	CAMREGEDRDDKIIF	CASSLDPGGTGELFF	CAYRSAERDDKIIF	CASSFQGGWTGELFF	cart2009	8591
CAR-	P3 D24	0.127551	4	4	8	CMV_IE1_KLGGALQAK	TRAV29/DV5_TRAJ41_CAASNPNSGYALNF/TRBV6-2_TRBJ2-2_CASRQTGLGGELFF	CAASNPNSGYALNF	CASRQTGLGGELFF	CALVTNSNSGYALNF	CASSQTVGLGEKLFF	cart2130	8693
CAR-	P3 D24	0.127551	4	4	8	CMV_IE1_KLGGALQAK	TRAV27_TRAJ41_CAGARGSNSGYALNF/TRBV10-2_TRBJ1-4_CASSDTAGITEKLFF	CAGARGSNSGYALNF	CASSDTAGITEKLFF	CALVTNSNSGYALNF	CASSQTVGLGEKLFF	cart2118	8693
CAR-	P3 D24	0.127551	3	3	6	CMV_IE1_KLGGALQAK	TRAV8-3_TRAJ48_CAVGEGYFGNEKLTF/TRBV4-3_TRBJ1-1_CASSQEAETEAFF	CAVGEGYFGNEKLTF	CASSQEAETEAFF	CAVGFGNEKLTF	CASSQDPENTEAFF	cart2228	8766
CAR-	P3 D24	0.127551	3	3	6	EBV_EBNA4_AVFDRKSDAK	TRAV8-3_TRAJ48_CAVGEGYFGNEKLTF/TRBV4-3_TRBJ1-1_CASSQEAETEAFF	CAVGEGYFGNEKLTF	CASSQEAETEAFF	CAVGFGNEKLTF	CASSQDPENTEAFF	cart2228	8767
CAR-	P3 D24	0.127551	4	4	8	HomoSapiens_PLA2G6_FLASKIGRLV	TRAV14/DV4_TRAJ20_CAMREARDYKLSF/TRBV9_TRBJ2-5_CASSVFGQGSKETQYF	CAMREARDYKLSF	CASSVFGQGSKETQYF	CATDANDYKLSF	CASSIGQGETQYF	cart2002	8909
CAR-	P3 D24	0.127551	3	4	7	EBV_EBNA3A_RLRAEAQVK	TRAV5_TRAJ15_CAEISNQAGTALIF/TRBV5-5_TRBJ2-5_CASTPEGGETQYF	CAEISNQAGTALIF	CASTPEGGETQYF	CAVTNQAGTALIF	CASSPPTEETQYF	cart2213	8972
CAR-	P3 D24	0.127551	3	4	7	CMV_IE1_KLGGALQAK	TRAV3_TRAJ34_CAVRDRNTDKLIF/TRBV6-5_TRBJ2-5_CASSYPQGGGQETQYF	CAVRDRNTDKLIF	CASSYPQGGGQETQYF	CAVRTDKLIF	CASSPDGRAQETQYF	cart2144	9040
CAR-	P3 D24	0.127551	3	4	7	EBV_EBNA4_AVFDRKSDAK	TRAV1-2_TRAJ47_CAVLPLEYGNKLVF/TRBV20-1_TRBJ2-7_CSARDPDSGSSYKQFF	CAVLPLEYGNKLVF	CSARDPDSGSSYKQFF	CAGFPMEYGNKLVF	CSARDPTGSSEKLFF	cart1884	9055
CAR-	P3 D24	0.127551	4	3	7	EBV_EBNA3A_RLRAEAQVK	TRAV9-2_TRAJ54_CAWGAQKLVF/TRBV5-6_TRBJ1-2_CASSPPAQNYGYTF	CAWGAQKLVF	CASSPPAQNYGYTF	CAAKARWGAQKLVF	CASSLPGQDYGYTF	cart2237	9075
CAR-	P3 D24	0.127551	3	4	7	EBV_BZLF1_LPEPLPQGQLTAY	TRAV38-2/DV8_TRAJ34_CAYLSGRNTDKLIF/TRBV12-5_TRBJ1-1_CASGLGGGTEAFF	CAYLSGRNTDKLIF	CASGLGGGTEAFF	CALSGFYNTDKLIF	CASPGETEAFF	cart2165	9097
CAR-	P3 D24	0.127551	3	4	7	HomoSapiens_WT1_CYTWNQMNL	TRAV8-4_TRAJ6_CAVSLSGGSYIPTF/TRBV11-1_TRBJ1-1_CASSTDRVEAFF	CAVSLSGGSYIPTF	CASSTDRVEAFF	CAEGSSGGSYIPTF	CASSSDTGELFF	cart2231	9101
CAR-	P3 D24	0.127551	4	4	8	CMV_IE1_KLGGALQAK	TRAV17_TRAJ49_CATDTGNQFYF/TRBV7-9_TRBJ2-7_CASSLEASERPYEQYF	CATDTGNQFYF	CASSLEASERPYEQYF	CAASTTNTGNQFYF	CASSLSGSPYEQYF	cart2029	9141
CAR-	P3 D24	0.127551	4	4	8	HomoSapiens_TYR_CLLWSFQTSA	TRAV3_TRAJ34_CAVREINTDKLIF/TRBV4-3_TRBJ1-1_CASSQEAETEAFF	CAVREINTDKLIF	CASSQEAETEAFF	CAVRGRVSTDKLIF	CASSQDQGITEAFF	cart2145	9147
CAR-	P3 D24	0.127551	3	4	7	HomoSapiens_TYR_CLLWSFQTSA	TRAV3_TRAJ34_CAVRDRNTDKLIF/TRBV4-3_TRBJ1-1_CASSQEAETEAFF	CAVRDRNTDKLIF	CASSQEAETEAFF	CAVRGRVSTDKLIF	CASSQDQGITEAFF	cart2143	9147
CAR-	P3 D24	0.127551	4	4	8	EBV_EBNA4_IVTDFSVIK	TRAV12-2_TRAJ5_CAVIYTGRRALTF/TRBV27_TRBJ1-2_CASSTYGGTDYGYTF	CAVIYTGRRALTF	CASSTYGGTDYGYTF	CAAWEGTGRRALTF	CASSWGGGSHYGYTF	cart1922	9153
CAR-	P3 D24	0.127551	4	4	8	EBV_EBNA4_AVFDRKSDAK	TRAV9-2_TRAJ54_CAWGAQKLVF/TRBV5-6_TRBJ1-2_CASSPPAQNYGYTF	CAWGAQKLVF	CASSPPAQNYGYTF	CAPGTASKLTF	CASSDWGQGYGYTF	cart2237	9223
CAR-	P3 D24	0.127551	2	4	6	CMV_IE1_KLGGALQAK	TRAV41_TRAJ32_CAVSYGGATNKLIF/TRBV6-5_TRBJ2-5_CASSYSIGEGQETQYF	CAVSYGGATNKLIF	CASSYSIGEGQETQYF	CAVEDGGATNKLIF	CASSALGESQETQYF	cart2205	9261
CAR-	P3 D24	0.127551	4	4	8	CMV_IE1_KLGGALQAK	TRAV3_TRAJ34_CAVREINTDKLIF/TRBV7-2_TRBJ2-5_CASSLVVAGGVGETQYF	CAVREINTDKLIF	CASSLVVAGGVGETQYF	CALSGGNTDKLIF	CASSTPRLGGVGETQYF	cart2149	9409
CAR-	P3 D24	0.127551	4	4	8	EBV_EBNA4_AVFDRKSDAK	TRAV21_TRAJ29_CAVGDSGNTPLVF/TRBV5-6_TRBJ1-2_CASSLGQAYGYTF	CAVGDSGNTPLVF	CASSLGQAYGYTF	CAVDSGNTGKLIF	CASSLVLQRIYGYTF	cart2100	9466
CAR-	P3 D24	0.127551	2	4	6	EBV_EBNA3A_RLRAEAQVK	TRAV3_TRAJ36_CAVRAQTGANNLFF/TRBV19_TRBJ1-1_CASSGVFGTEAFF	CAVRAQTGANNLFF	CASSGVFGTEAFF	CARDQTGANNLFF	CASSIGTGNTEAFF	cart2151	9512
CAR-	P3 D24	0.127551	2	4	6	EBV_EBNA4_AVFDRKSDAK	TRAV3_TRAJ36_CAVRAQTGANNLFF/TRBV19_TRBJ1-1_CASSGVFGTEAFF	CAVRAQTGANNLFF	CASSGVFGTEAFF	CARDQTGANNLFF	CASSIGTGNTEAFF	cart2151	9513
CAR-	P3 D24	0.127551	4	4	8	EBV_EBNA3A_RLRAEAQVK	TRAV12-2_TRAJ23_CAVRPGGKLIF/TRBV3-1_TRBJ2-7_CASGGQGWYEQYF	CAVRPGGKLIF	CASGGQGWYEQYF	CAVYTDKLIF	CASSRGGGLYEQYF	cart1905	9543
CAR-	P3 D24	0.127551	3	4	7	EBV_EBNA4_AVFDRKSDAK	TRAV12-2_TRAJ5_CAVIYTGRRALTF/TRBV7-6_TRBJ1-1_CASSPLEGSEAFF	CAVIYTGRRALTF	CASSPLEGSEAFF	CVIWDTGRRALTF	CASSSGPEAFF	cart1943	9770
CAR-	P3 D24	0.127551	3	4	7	EBV_EBNA4_AVFDRKSDAK	TRAV12-2_TRAJ5_CAVIYTGRRALTF/TRBV6-2_TRBJ1-1_CASSLGRGRAFF	CAVIYTGRRALTF	CASSLGRGRAFF	CVIWDTGRRALTF	CASSSGPEAFF	cart1937	9770
CAR-	P3 D24	0.127551	3	4	7	EBV_EBNA4_AVFDRKSDAK	TRAV12-2_TRAJ5_CAVIYTGRRALTF/TRBV4-2_TRBJ1-1_CASSQRESPEAFF	CAVIYTGRRALTF	CASSQRESPEAFF	CVIWDTGRRALTF	CASSSGPEAFF	cart1931	9770
CAR-	P3 D24	0.127551	3	4	7	CMV_IE1_KLGGALQAK	TRAV12-2_TRAJ43_CAVKWGNDMRF/TRBV10-3_TRBJ2-1_CAISGPSSYNEQFF	CAVKWGNDMRF	CAISGPSSYNEQFF	CAVNNDMRF	CASRGRSYNEQFF	cart1911	9952
CAR-	P3 D24	0.127551	4	4	8	EBV_EBNA4_AVFDRKSDAK	TRAV21_TRAJ29_CAPGDSGNTPLVF/TRBV25-1_TRBJ2-1_CASSEGLGPYNEQFF	CAPGDSGNTPLVF	CASSEGLGPYNEQFF	CAVRVAGNTPLVF	CASSPGQGAPNEQFF	cart2098	10081
CAR-	P3 D24	0.127551	3	4	7	EBV_EBNA4_AVFDRKSDAK	TRAV39_TRAJ40_CAVEAGTYKYIF/TRBV4-1_TRBJ1-4_CASSQRGQPNEKLFF	CAVEAGTYKYIF	CASSQRGQPNEKLFF	CAFPSGTYKYIF	CASSEFGRTNEKLFF	cart2190	10272
CAR-	P3 D24	0.127551	4	4	8	CMV_IE1_KLGGALQAK	TRAV12-2_TRAJ5_CAVIYTGRRALTF/TRBV3-1_TRBJ2-7_CASSKQGTGEQYF	CAVIYTGRRALTF	CASSKQGTGEQYF	CAVNGSPTGRRALTF	CASSFTGTETQYF	cart1928	10357
CAR-	P3 D24	0.127551	4	4	8	CMV_IE1_KLGGALQAK	TRAV12-2_TRAJ5_CAVIYTGRRALTF/TRBV6-2_TRBJ2-3_CASSFGGRADTQYF	CAVIYTGRRALTF	CASSFGGRADTQYF	CAVNGSPTGRRALTF	CASSFTGTETQYF	cart1938	10357
CAR-	P3 D24	0.127551	4	4	8	CMV_IE1_KLGGALQAK	TRAV21_TRAJ29_CAAGDSGNTPLVF/TRBV5-6_TRBJ1-2_CASSGGDRQNYGYTF	CAAGDSGNTPLVF	CASSGGDRQNYGYTF	CAYRRPSGNTPLVF	CASSDAGNYGYTF	cart2096	10401
CAR-	P3 D24	0.127551	4	3	7	CMV_IE1_KLGGALQAK	TRAV13-2_TRAJ45_CAENSGGGADGLTF/TRBV3-1_TRBJ2-7_CASGGQGWYEQYF	CAENSGGGADGLTF	CASGGQGWYEQYF	CAMSYRGGGADGLTF	CASGLGWNEQYF	cart1989	10438
CAR-	P3 D24	0.127551	4	4	8	EBV_EBNA4_AVFDRKSDAK	TRAV21_TRAJ23_CALSDSYNQGGKLIF/TRBV28_TRBJ2-3_CASSFGGADTQYF	CALSDSYNQGGKLIF	CASSFGGADTQYF	CAAYNQGGKLIF	CASSIQGPDEQYF	cart2075	10442
CAR-	P3 D24	0.127551	4	4	8	EBV_EBNA4_AVFDRKSDAK	TRAV21_TRAJ23_CALSDSYNQGGKLIF/TRBV3-1_TRBJ2-7_CASGGQGWYEQYF	CALSDSYNQGGKLIF	CASGGQGWYEQYF	CAAYNQGGKLIF	CASSIQGPDEQYF	cart2078	10442
CAR-	P3 D24	0.127551	4	3	7	EBV_EBNA4_AVFDRKSDAK	TRAV8-1_TRAJ4_CAVSDNKLIF/TRBV4-1_TRBJ1-5_CASSPTGTDGQPQHF	CAVSDNKLIF	CASSPTGTDGQPQHF	CAAPLDKLIF	CASSPGTGGFQPQHF	cart2221	10569
CAR-	P3 D24	0.127551	4	3	7	InfluenzaA_M_GILGFVFTL	TRAV41_TRAJ13_CAVSLPRSGGYQKVTF/TRBV7-2_TRBJ2-1_CASSLVLAQTAYNEQFF	CAVSLPRSGGYQKVTF	CASSLVLAQTAYNEQFF	CALSELSGGYQKVTF	CASSVLAGAYNEQFF	cart2203	10598
CAR-	P3 D24	0.127551	4	4	8	CMV_IE1_KLGGALQAK	TRAV14/DV4_TRAJ10_CAMRRFTGGGNKLTF/TRBV4-2_TRBJ2-7_CASSPTDSGGTYEQYF	CAMRRFTGGGNKLTF	CASSPTDSGGTYEQYF	CAGEWTGGGNKLTF	CASSQDSSGIYEQYF	cart1995	10619
CAR-	P3 D24	0.127551	4	4	8	EBV_EBNA4_AVFDRKSDAK	TRAV1-2_TRAJ20_CAPANDYKLSF/TRBV6-2_TRBJ1-1_CASSLGRGRAFF	CAPANDYKLSF	CASSLGRGRAFF	CAGHDGNDYKLSF	CASSLGYGYTF	cart1875	10621
CAR-	P3 D24	0.127551	4	4	8	CMV_IE1_KLGGALQAK	TRAV29/DV5_TRAJ21_CAPGGDNFNKFYF/TRBV29-1_TRBJ2-2_CSAAREVGTGELFF	CAPGGDNFNKFYF	CSAAREVGTGELFF	CAVLNNFNKFYF	CSARNTGELFF	cart2128	10638
CAR-	P3 D24	0.127551	4	4	8	InfluenzaA_M_GILGFVFTL	TRAV12-2_TRAJ5_CAVIYTGRRALTF/TRBV6-2_TRBJ2-3_CASSFGGRADTQYF	CAVIYTGRRALTF	CASSFGGRADTQYF	CAVDPMDTGRRALTF	CASSLGFTDTQYF	cart1938	10727
CAR-	P3 D24	0.127551	4	4	8	EBV_EBNA4_AVFDRKSDAK	TRAV1-2_TRAJ47_CAVLPLEYGNKLVF/TRBV7-8_TRBJ2-7_CASGEGVYEQYF	CAVLPLEYGNKLVF	CASGEGVYEQYF	CAVLPGGGNKLTF	CASSYSYEQYF	cart1887	10771
CAR-	P3 D24	0.127551	4	4	8	CMV_IE1_KLGGALQAK	TRAV12-2_TRAJ57_CAPRTGEGGSEKLVF/TRBV4-3_TRBJ1-1_CASSQEAETEAFF	CAPRTGEGGSEKLVF	CASSQEAETEAFF	CAMREAGQGGSEKLVF	CASSLGRYTEAFF	cart1964	10821
CAR-	P3 D24	0.127551	4	4	8	EBV_EBNA4_AVFDRKSDAK	TRAV8-6_TRAJ9_CAVTLNTGGFKTIF/TRBV27_TRBJ2-1_CASSPGTGWDEQFF	CAVTLNTGGFKTIF	CASSPGTGWDEQFF	CAVREAGGFKTIF	CASSLLAGSDEQFF	cart2235	10852
CAR-	P3 D24	0.127551	4	4	8	CMV_IE1_KLGGALQAK	TRAV16_TRAJ10_CALQGTGGGNKLTF/TRBV7-6_TRBJ1-1_CASSLSQRTEAFF	CALQGTGGGNKLTF	CASSLSQRTEAFF	CAVEEGGGNKLTF	CASSRQSNTEAFF	cart2015	10921
CAR-	P3 D24	0.127551	4	4	8	CMV_IE1_KLGGALQAK	TRAV12-2_TRAJ23_CALSDSITGGKLIF/TRBV7-9_TRBJ2-7_CASSLEASERPYEQYF	CALSDSITGGKLIF	CASSLEASERPYEQYF	CAESITGKLIF	CASSLEPSYEQYF	cart1903	10955
CAR-	P3 D24	0.127551	4	4	8	EBV_EBNA4_AVFDRKSDAK	TRAV39_TRAJ43_CAVDWDNDMRF/TRBV11-1_TRBJ1-1_CASSTDRVEAFF	CAVDWDNDMRF	CASSTDRVEAFF	CATDDPFNDMRF	CASISTEAFF	cart2195	11047
CAR-	P3 D24	0.127551	3	2	5	EBV_EBNA4_AVFDRKSDAK	TRAV21_TRAJ12_CGEDSSYKLIF/TRBV7-8_TRBJ1-1_CASSYLWGDTEAFF	CGEDSSYKLIF	CASSYLWGDTEAFF	CAESMDSSYKLIF	CASSYTGGDTEAFF	cart2062	11072
CAR-	P3 D24	0.127551	4	4	8	EBV_EBNA4_AVFDRKSDAK	TRAV19_TRAJ47_CALSEIEYGNKLVF/TRBV4-3_TRBJ2-1_CASSHLAGDAYNEQFF	CALSEIEYGNKLVF	CASSHLAGDAYNEQFF	CALSEAEAAGNKLTF	CASSLADGGGYNEQFF	cart2048	11110
CAR-	P3 D24	0.127551	3	4	7	EBV_EBNA4_AVFDRKSDAK	TRAV21_TRAJ26_CAVWDNYGQNFVF/TRBV7-2_TRBJ2-7_CASSGQGPTYEQYF	CAVWDNYGQNFVF	CASSGQGPTYEQYF	CAVRDGDYGQNFVF	CASSGRDRYYEQYF	cart2095	11124
CAR-	P3 D24	0.127551	2	4	6	CMV_IE1_KLGGALQAK	TRAV12-2_TRAJ3_CAVNIYSSASKIIF/TRBV12-4_TRBJ2-3_CASSLGQAGSTDTQYF	CAVNIYSSASKIIF	CASSLGQAGSTDTQYF	CVVNRYSSASKIIF	CASSQQSGDTDTQYF	cart1908	11156
CAR-	P3 D24	0.127551	4	3	7	CMV_IE1_KLGGALQAK	TRAV12-2_TRAJ57_CAPRTGEGGSEKLVF/TRBV28_TRBJ2-3_CASSFGGGGADTQYF	CAPRTGEGGSEKLVF	CASSFGGGGADTQYF	CAMRGSWGSEKLVF	CASSWGTGGTDTQYF	cart1958	11175
CAR-	P3 D24	0.127551	4	4	8	EBV_EBNA4_AVFDRKSDAK	TRAV1-2_TRAJ47_CAVLPLEYGNKLVF/TRBV4-3_TRBJ2-1_CASSHLAGDAYNEQFF	CAVLPLEYGNKLVF	CASSHLAGDAYNEQFF	CAVISVYGNKLVF	CASSIGAGGYNEQFF	cart1885	11232
CAR-	P3 D24	0.127551	4	4	8	InfluenzaA_M_GILGFVFTL	TRAV29/DV5_TRAJ49_CAAGLNTGNQFYF/TRBV12-4_TRBJ2-3_CASSLGQAGSTDTQYF	CAAGLNTGNQFYF	CASSLGQAGSTDTQYF	CAENDGNQFYF	CASSLERGTDTQYF	cart2136	11251
CAR-	P3 D24	0.127551	4	4	8	HPV_E7_MLDLQPETT	TRAV21_TRAJ23_CALSDSYNQGGKLIF/TRBV7-9_TRBJ1-2_CASSSDRQYGYTF	CALSDSYNQGGKLIF	CASSSDRQYGYTF	CAVILFYNQGGKLIF	CASSTPRGGYTF	cart2088	11262
CAR-	P3 D24	0.127551	4	3	7	EBV_BZLF1_RAKFKQLL	TRAV13-1_TRAJ48_CAANFGNEKLTF/TRBV7-6_TRBJ1-1_CASSPLEGSEAFF	CAANFGNEKLTF	CASSPLEGSEAFF	CAAWDAGNKLTF	CASSLRDGSEAFF	cart1978	11306
CAR-	P3 D24	0.127551	3	4	7	EBV_EBNA4_IVTDFSVIK	TRAV21_TRAJ29_CAPGDSGNTPLVF/TRBV25-1_TRBJ2-1_CASSEGLGPYNEQFF	CAPGDSGNTPLVF	CASSEGLGPYNEQFF	CAVGLSSGNTPLVF	CASSPSAGVPYNEQFF	cart2098	11333
CAR-	P3 D24	0.127551	3	4	7	EBV_EBNA3A_RLRAEAQVK	TRAV21_TRAJ29_CAPGDSGNTPLVF/TRBV25-1_TRBJ2-1_CASSEGLGPYNEQFF	CAPGDSGNTPLVF	CASSEGLGPYNEQFF	CAGAAGNTPLVF	CASSFAGGSYNEQFF	cart2098	11336
CAR-	P3 D24	0.127551	2	4	6	CMV_IE1_KLGGALQAK	TRAV12-2_TRAJ5_CAVIYTGRRALTF/TRBV7-6_TRBJ1-1_CASSPLEGSEAFF	CAVIYTGRRALTF	CASSPLEGSEAFF	CAVPAYTGRRALTF	CASSLVPGSEQFF	cart1943	11343
CAR-	P3 D24	0.127551	3	4	7	EBV_EBNA4_AVFDRKSDAK	TRAV12-2_TRAJ5_CAVIYTGRRALTF/TRBV7-8_TRBJ2-7_CASSDQGLGTYEQYF	CAVIYTGRRALTF	CASSDQGLGTYEQYF	CAVQRDTGRRALTF	CASSQDGGSYEQYF	cart1945	11365
CAR-	P3 D24	0.127551	3	4	7	EBV_EBNA4_AVFDRKSDAK	TRAV14/DV4_TRAJ10_CAMRRFTGGGNKLTF/TRBV4-3_TRBJ1-1_CASSQEAETEAFF	CAMRRFTGGGNKLTF	CASSQEAETEAFF	CAVIFTGGGNKLTF	CASEVNTEAFF	cart1996	11401
CAR-	P3 D24	0.127551	3	3	6	EBV_EBNA3A_RLRAEAQVK	TRAV8-6_TRAJ9_CAVTLNTGGFKTIF/TRBV27_TRBJ2-1_CASSPGTGWDEQFF	CAVTLNTGGFKTIF	CASSPGTGWDEQFF	CAAMNTGGFKTIF	CASSPGTGPYEQYF	cart2235	11555
CAR-	P3 D24	0.127551	4	4	8	EBV_EBNA4_IVTDFSVIK	TRAV1-2_TRAJ20_CAVRSPYDYKLSF/TRBV2_TRBJ2-1_CASSESAEQFF	CAVRSPYDYKLSF	CASSESAEQFF	CAVNPVNDYKLSF	CASSLGYEQYF	cart1876	11592
CAR-	P3 D24	0.127551	3	4	7	EBV_EBNA4_AVFDRKSDAK	TRAV29/DV5_TRAJ20_CAASEPNDYKLSF/TRBV12-4_TRBJ2-3_CASSLGQAGSTDTQYF	CAASEPNDYKLSF	CASSLGQAGSTDTQYF	CAATLSNDYKLSF	CASSQVLAGTDTQYF	cart2127	11648
CAR-	P3 D24	0.127551	3	4	7	CMV_IE1_KLGGALQAK	TRAV1-2_TRAJ4_CAVRPSGGYNKLIF/TRBV7-6_TRBJ1-2_CASSPRTPTGADGYTF	CAVRPSGGYNKLIF	CASSPRTPTGADGYTF	CAMRGPISGGYNKLIF	CASSPGTGASGYTF	cart1881	11674
CAR-	P3 D24	0.127551	3	4	7	EBV_EBNA4_AVFDRKSDAK	TRAV1-2_TRAJ4_CAVRPSGGYNKLIF/TRBV7-6_TRBJ1-2_CASSPRTPTGADGYTF	CAVRPSGGYNKLIF	CASSPRTPTGADGYTF	CAMRGPISGGYNKLIF	CASSPGTGASGYTF	cart1881	11675
CAR-	P3 D24	0.127551	4	3	7	EBV_EBNA3A_RLRAEAQVK	TRAV1-2_TRAJ37_CAVGPKGSGNTGKLIF/TRBV28_TRBJ2-3_CASSFGGADTQYF	CAVGPKGSGNTGKLIF	CASSFGGADTQYF	CAVRGLGGNTGKLIF	CASSYADTQYF	cart1878	11778
CAR-	P3 D24	0.127551	4	4	8	InfluenzaA_M_GILGFVFTL	TRAV25_TRAJ23_CAGIYNQGGKLIF/TRBV4-3_TRBJ1-1_CASSQEAETEAFF	CAGIYNQGGKLIF	CASSQEAETEAFF	CAGASNTGKLIF	CASSLGDNTEAFF	cart2111	11838
CAR-	P3 D24	0.127551	3	4	7	InfluenzaA_M_GILGFVFTL	TRAV13-2_TRAJ37_CAETENTGKLIF/TRBV5-4_TRBJ1-1_CASSARTGDTEAFF	CAETENTGKLIF	CASSARTGDTEAFF	CAGASNTGKLIF	CASSLGDNTEAFF	cart1986	11838
CAR-	P3 D24	0.127551	2	4	6	EBV_EBNA4_AVFDRKSDAK	TRAV41_TRAJ32_CAVSYGGATNKLIF/TRBV6-5_TRBJ2-5_CASSYSIGEGQETQYF	CAVSYGGATNKLIF	CASSYSIGEGQETQYF	CAVEDGGATNKLIF	CASSALGESQETQYF	cart2205	11859
CAR-	P3 D24	0.127551	3	4	7	CMV_IE1_KLGGALQAK	TRAV21_TRAJ23_CALSDSYNQGGKLIF/TRBV12-3_TRBJ1-1_CASSLTGMVAEAFF	CALSDSYNQGGKLIF	CASSLTGMVAEAFF	CVVSDFYNQGGKLIF	CASSLGENTEAFF	cart2068	11882
CAR-	P3 D24	0.127551	3	4	7	CMV_IE1_KLGGALQAK	TRAV21_TRAJ23_CALSDSYNQGGKLIF/TRBV4-3_TRBJ1-1_CASSQEGTETEAFF	CALSDSYNQGGKLIF	CASSQEGTETEAFF	CVVSDFYNQGGKLIF	CASSLGENTEAFF	cart2080	11882
CAR-	P3 D24	0.127551	3	4	7	EBV_EBNA4_IVTDFSVIK	TRAV39_TRAJ40_CAVEAGTYKYIF/TRBV4-1_TRBJ1-4_CASSQRGQPNEKLFF	CAVEAGTYKYIF	CASSQRGQPNEKLFF	CAFPSGTYKYIF	CASSEFGRTNEKLFF	cart2190	11921
CAR-	P3 D24	0.127551	3	4	7	CMV_IE1_AYAQKIFKI	TRAV39_TRAJ40_CAVEAGTYKYIF/TRBV4-1_TRBJ1-4_CASSQRGQPNEKLFF	CAVEAGTYKYIF	CASSQRGQPNEKLFF	CAFPSGTYKYIF	CASSEFGRTNEKLFF	cart2190	12055
CAR-	P3 D24	0.127551	2	4	6	EBV_EBNA4_IVTDFSVIK	TRAV21_TRAJ10_CAVPRGGGNKLTF/TRBV12-4_TRBJ2-3_CASSLGQAGSTDTQYF	CAVPRGGGNKLTF	CASSLGQAGSTDTQYF	CAVFTGGGNKLTF	CASRTGLASTDTQYF	cart2060	12069
CAR-	P3 D24	0.127551	4	4	8	EBV_EBNA4_IVTDFSVIK	TRAV39_TRAJ42_CAVDIPGSQGNLIF/TRBV12-4_TRBJ2-3_CASSLGQAGSTDTQYF	CAVDIPGSQGNLIF	CASSLGQAGSTDTQYF	CANRGGSQGNLIF	CASRTGLASTDTQYF	cart2192	12118
CAR-	P3 D24	0.127551	2	4	6	HomoSapiens_MLANA_ELAGIGILTV	TRAV1-1_TRAJ9_CAVSPGGFKTIF/TRBV19_TRBJ1-5_CASTSKPGGIQPQHF	CAVSPGGFKTIF	CASTSKPGGIQPQHF	CAVNTGGFKTIF	CASTLGGGQPQHF	cart1873	12141
CAR-	P3 D24	0.127551	4	4	8	EBV_EBNA4_AVFDRKSDAK	TRAV3_TRAJ34_CAVREINTDKLIF/TRBV6-5_TRBJ2-1_CASSYTGTANEQFF	CAVREINTDKLIF	CASSYTGTANEQFF	CASYYNTDKLIF	CASSHTSADEQFF	cart2148	12151
CAR-	P3 D24	0.127551	4	4	8	HomoSapiens_MLANA_ELAGIGILTV	TRAV38-2/DV8_TRAJ52_CAYRSGKLTF/TRBV12-3_TRBJ1-5_CASSPNYSNQPQHF	CAYRSGKLTF	CASSPNYSNQPQHF	CAVPGGKSTF	CASSYGGNQPQHF	cart2175	12179
CAR-	P3 D24	0.127551	4	4	8	EBV_EBNA4_IVTDFSVIK	TRAV29/DV5_TRAJ20_CAASEPNDYKLSF/TRBV12-4_TRBJ2-3_CASSLGQAGSTDTQYF	CAASEPNDYKLSF	CASSLGQAGSTDTQYF	CALKRSNDYKLSF	CASRTGLASTDTQYF	cart2127	12188
CAR-	P3 D24	0.127551	4	4	8	EBV_LMP1_YLLEMLWRL	TRAV13-1_TRAJ20_CAASRNDYKLSF/TRBV12-3_TRBJ1-1_CASSFTEAFF	CAASRNDYKLSF	CASSFTEAFF	CAVSGNYKLTF	CASSEDTGELFF	cart1975	12223
CAR-	P3 D24	0.127551	4	4	8	EBV_EBNA4_AVFDRKSDAK	TRAV12-2_TRAJ3_CAVNIYSSASKIIF/TRBV12-4_TRBJ2-3_CASSLGQAGSTDTQYF	CAVNIYSSASKIIF	CASSLGQAGSTDTQYF	CAAIRSASKIIF	CASSLGQTGSYEQYF	cart1908	12309
CAR-	P3 D24	0.127551	4	4	8	EBV_EBNA4_IVTDFSVIK	TRAV12-2_TRAJ3_CAVNIYSSASKIIF/TRBV12-4_TRBJ2-3_CASSLGQAGSTDTQYF	CAVNIYSSASKIIF	CASSLGQAGSTDTQYF	CGADSRYSSASKIIF	CASRTGLASTDTQYF	cart1908	12359
CAR-	P3 D24	0.127551	4	4	8	EBV_EBNA4_IVTDFSVIK	TRAV29/DV5_TRAJ49_CAAGLNTGNQFYF/TRBV12-4_TRBJ2-3_CASSLGQAGSTDTQYF	CAAGLNTGNQFYF	CASSLGQAGSTDTQYF	CAASGNQFYF	CASRTGLASTDTQYF	cart2136	12449
CAR-	P3 D24	0.127551	4	4	8	EBV_EBNA4_AVFDRKSDAK	TRAV30_TRAJ12_CGTEMDSSYKLIF/TRBV19_TRBJ2-5_CASSPDFQETQYF	CGTEMDSSYKLIF	CASSPDFQETQYF	CAVLDSSYKLIF	CASSQDRGGQETQYF	cart2154	12521
CAR-	P3 D24	0.127551	4	4	8	EBV_BMLF1_GLCTLVAML	TRAV1-2_TRAJ20_CAVRSPYDYKLSF/TRBV2_TRBJ2-1_CASSESAEQFF	CAVRSPYDYKLSF	CASSESAEQFF	CAVSVGNDYKLSF	CASSSPGGEQFF	cart1876	12539
CAR-	P3 D24	0.127551	4	3	7	EBV_EBNA3A_RLRAEAQVK	TRAV3_TRAJ8_CAVRDISGMNTGFQKLVF/TRBV27_TRBJ2-1_CASSLDGGNEQFF	CAVRDISGMNTGFQKLVF	CASSLDGGNEQFF	CAVRDMDTGFQKLVF	CASSPQGRNEQFF	cart2153	12683
CAR-	P3 D24	0.127551	4	3	7	EBV_EBNA4_IVTDFSVIK	TRAV12-2_TRAJ57_CAPRTGEGGSEKLVF/TRBV6-2_TRBJ2-1_CASSHGSEQFF	CAPRTGEGGSEKLVF	CASSHGSEQFF	CALLTTQGGSEKLVF	CASSHPASGQFF	cart1966	12835
CAR-	P3 D24	0.127551	3	4	7	EBV_EBNA4_AVFDRKSDAK	TRAV3_TRAJ6_CAVRDPASGGSYIPTF/TRBV4-3_TRBJ1-1_CASSQEAETEAFF	CAVRDPASGGSYIPTF	CASSQEAETEAFF	CAVRTAKGGSYIPTF	CASSVGHTEAFF	cart2152	12867
CAR-	P3 D24	0.127551	4	4	8	EBV_EBNA4_AVFDRKSDAK	TRAV8-4_TRAJ6_CAVSLSGGSYIPTF/TRBV11-1_TRBJ1-1_CASSTDRVEAFF	CAVSLSGGSYIPTF	CASSTDRVEAFF	CAVRTAKGGSYIPTF	CASSVGHTEAFF	cart2231	12867
CAR-	P3 D24	0.127551	4	4	8	CMV_IE1_KLGGALQAK	TRAV10_TRAJ52_LLTYAGGTSYGKLTF/TRBV7-3_TRBJ2-3_CASSLTGGLADTQYF	LLTYAGGTSYGKLTF	CASSLTGGLADTQYF	CALSDAGGTSYGKLTF	CASSGGQIDTQYF	cart1889	12989
CAR-	P3 D24	0.127551	4	4	8	EBV_EBNA4_IVTDFSVIK	TRAV3_TRAJ34_CAVREINTDKLIF/TRBV6-5_TRBJ2-1_CASSYTGTANEQFF	CAVREINTDKLIF	CASSYTGTANEQFF	CASYYNTDKLIF	CASSHTSADEQFF	cart2148	13002
CAR-	P3 D24	0.127551	4	4	8	EBV_EBNA4_IVTDFSVIK	TRAV1-1_TRAJ36_CAVRDNGANNLFF/TRBV12-4_TRBJ2-3_CASSLGQAGSTDTQYF	CAVRDNGANNLFF	CASSLGQAGSTDTQYF	CAADQTGANNLFF	CASRTGLASTDTQYF	cart1871	13014
CAR-	P3 D24	0.127551	3	4	7	EBV_EBNA4_IVTDFSVIK	TRAV3_TRAJ34_CAVREINTDKLIF/TRBV6-5_TRBJ1-5_CASSMTGTSQPQHF	CAVREINTDKLIF	CASSMTGTSQPQHF	CIVRPFNTDKLIF	CASSLSGQPQHF	cart2147	13024
CAR-	P3 D24	0.127551	4	4	8	EBV_EBNA3A_RLRAEAQVK	TRAV3_TRAJ34_CAVREINTDKLIF/TRBV6-5_TRBJ2-1_CASSYTGTANEQFF	CAVREINTDKLIF	CASSYTGTANEQFF	CASYYNTDKLIF	CASSHTSADEQFF	cart2148	13115
CAR-	P3 D24	0.127551	3	4	7	InfluenzaA_M_GILGFVFTL	TRAV19_TRAJ47_CALSEIEYGNKLVF/TRBV4-3_TRBJ1-1_CASSQEAETEAFF	CALSEIEYGNKLVF	CASSQEAETEAFF	CAMSPMEYGNKLVF	CASSQTGLNTEAFF	cart2047	13126
CAR-	P3 D24	0.127551	4	4	8	InfluenzaA_M_GILGFVFTL	TRAV39_TRAJ42_CAVDPGYGGSQGNLIF/TRBV7-6_TRBJ1-1_CASSLSQRTEAFF	CAVDPGYGGSQGNLIF	CASSLSQRTEAFF	CAGGGDGGSQGNLIF	CASSPRSGSTEAFF	cart2194	13219
CAR-	P3 D24	0.127551	4	3	7	InfluenzaA_M_GILGFVFTL	TRAV1-2_TRAJ37_CAVGPKGSGNTGKLIF/TRBV28_TRBJ2-3_CASSFGGADTQYF	CAVGPKGSGNTGKLIF	CASSFGGADTQYF	CASPGSNTGKLIF	CASSMRSADTQYF	cart1878	13221
CAR-	P3 D24	0.127551	4	3	7	InfluenzaA_M_GILGFVFTL	TRAV19_TRAJ43_CALRGNDMRF/TRBV7-2_TRBJ2-7_CASSLTGPWSYEQYF	CALRGNDMRF	CASSLTGPWSYEQYF	CAAENNNDMRF	CASSLGTSYEQYF	cart2044	13315
CAR-	P3 D24	0.127551	2	4	6	InfluenzaA_M_GILGFVFTL	TRAV14/DV4_TRAJ43_CAIEDNNNDMRF/TRBV9_TRBJ2-7_CASSPSGGVYEQYF	CAIEDNNNDMRF	CASSPSGGVYEQYF	CAAENNNDMRF	CASSLGTSYEQYF	cart2014	13315
CAR-	P3 D24	0.127551	4	4	8	EBV_EBNA4_AVFDRKSDAK	TRAV12-2_TRAJ5_CAVIYTGRRALTF/TRBV6-2_TRBJ2-3_CASSFGGRADTQYF	CAVIYTGRRALTF	CASSFGGRADTQYF	CAVDPMDTGRRALTF	CASSLGFTDTQYF	cart1938	13375
CAR-	P3 D24	0.127551	4	3	7	InfluenzaA_M_GILGFVFTL	TRAV22_TRAJ26_CAVEPNDNYGQNFVF/TRBV5-6_TRBJ1-2_CASSSGQNYGYTF	CAVEPNDNYGQNFVF	CASSSGQNYGYTF	CAEIWDYGQNFVF	CASSWEGINYGYTF	cart2106	13419
CAR-	P3 D24	0.127551	4	4	8	EBV_BMLF1_GLCTLVAML	TRAV14/DV4_TRAJ43_CAIEDNNNDMRF/TRBV9_TRBJ2-7_CASSPSGGVYEQYF	CAIEDNNNDMRF	CASSPSGGVYEQYF	CAELGNDMRF	CASSQSPGGEQYF	cart2014	13424
CAR-	P3 D24	0.127551	2	3	5	CMV_pp65_NLVPMVATV	TRAV13-1_TRAJ43_CASQYNNNDMRF/TRBV12-5_TRBJ1-1_CASGLGGGTEAFF	CASQYNNNDMRF	CASGLGGGTEAFF	CAFPYNNNDMRF	CASSLEGYTEAFF	cart1976	13468
CAR-	P3 D24	0.127551	2	4	6	CMV_IE1_KLGGALQAK	TRAV12-2_TRAJ5_CAVIYTGRRALTF/TRBV6-2_TRBJ1-1_CASSLGRGRAFF	CAVIYTGRRALTF	CASSLGRGRAFF	CAVRDTGRRALTF	CASSLGDNTEAFF	cart1937	13500
CAR-	P3 D24	0.127551	3	4	7	CMV_pp65_NLVPMVATV	TRAV12-2_TRAJ9_CADSYTGGFKTIF/TRBV4-1_TRBJ1-5_CASSPTGTDGQPQHF	CADSYTGGFKTIF	CASSPTGTDGQPQHF	CAIDTGGFKTIF	CASSGTDSNQPQHF	cart1969	13601
CAR-	P3 D24	0.127551	4	4	8	EBV_BMLF1_GLCTLVAML	TRAV14/DV4_TRAJ10_CAMRRFTGGGNKLTF/TRBV4-2_TRBJ2-7_CASSPTDSGGTYEQYF	CAMRRFTGGGNKLTF	CASSPTDSGGTYEQYF	CALNPTGGGNKLTF	CASSPVSGSSYEQYF	cart1995	13630
CAR-	P3 D24	0.127551	4	4	8	EBV_EBNA4_AVFDRKSDAK	TRAV23/DV6_TRAJ4_CAATLSGGYNKLIF/TRBV30_TRBJ2-7_CAWSESKTSYEQYF	CAATLSGGYNKLIF	CAWSESKTSYEQYF	CAALPGGGNKLTF	CASSFSYEQYF	cart2109	13673
CAR-	P3 D24	0.127551	4	2	6	InfluenzaA_M_GILGFVFTL	TRAV12-2_TRAJ57_CAPRTGEGGSEKLVF/TRBV6-2_TRBJ2-1_CASSHGSEQFF	CAPRTGEGGSEKLVF	CASSHGSEQFF	CAMRDSQGGSEKLVF	CASSYGLEQFF	cart1966	13689
CAR-	P3 D24	0.127551	4	4	8	InfluenzaA_M_GILGFVFTL	TRAV38-2/DV8_TRAJ52_CAYSPKVAGGTSYGKLTF/TRBV7-8_TRBJ1-1_CASSFSVMNTEAFF	CAYSPKVAGGTSYGKLTF	CASSFSVMNTEAFF	CAFMKGAGGTSYGKLTF	CASSFSGNTGELFF	cart2178	13696
CAR-	P3 D24	0.127551	3	4	7	InfluenzaA_M_GILGFVFTL	TRAV5_TRAJ43_CAESIENDMRF/TRBV3-1_TRBJ2-7_CASGGQGWYEQYF	CAESIENDMRF	CASGGQGWYEQYF	CAVSDDNDMRF	CASSQTYEQYF	cart2216	13863
CAR-	P3 D24	0.127551	4	4	8	CMV_IE1_KLGGALQAK	TRAV12-1_TRAJ30_CVVNEHDKIIF/TRBV7-9_TRBJ2-2_CASSFLRELFF	CVVNEHDKIIF	CASSFLRELFF	CAVVDDKIIF	CASSLARGEQFF	cart1895	13893
CAR-	P3 D24	0.127551	4	4	8	InfluenzaA_M_GILGFVFTL	TRAV3_TRAJ34_CAVRDRNTDKLIF/TRBV6-5_TRBJ2-5_CASSYPQGGGQETQYF	CAVRDRNTDKLIF	CASSYPQGGGQETQYF	CAVVASNTGKLIF	CASSPRDGQETQYF	cart2144	13930
CAR-	P3 D24	0.127551	4	4	8	EBV_BMLF1_GLCTLVAML	TRAV12-2_TRAJ47_CAGPDMEYGNKLVF/TRBV19_TRBJ2-1_CASSVGGLGEQFF	CAGPDMEYGNKLVF	CASSVGGLGEQFF	CVVSDEYGNKLVF	CASSVWTGHDEQFF	cart1912	13986
CAR-	P3 D24	0.127551	4	4	8	InfluenzaA_NP_DATYQRTRALVR	TRAV19_TRAJ43_CALRGNDMRF/TRBV4-3_TRBJ1-1_CASSQEAETEAFF	CALRGNDMRF	CASSQEAETEAFF	CAYRSSFDMRF	CASSLGVNTEAFF	cart2043	14003
CAR-	P3 D24	0.127551	3	3	6	InfluenzaA_NP_DATYQRTRALVR	TRAV19_TRAJ15_CALILNQAGTALIF/TRBV4-3_TRBJ1-1_CASSQEAETEAFF	CALILNQAGTALIF	CASSQEAETEAFF	CAALANQAGTALIF	CASSLEGDTEAFF	cart2035	14027
CAR-	P3 D24	0.127551	3	4	7	InfluenzaA_NP_DATYQRTRALVR	TRAV13-2_TRAJ15_CAETNQAGTALIF/TRBV4-1_TRBJ1-1_CASSAMVNTEAFF	CAETNQAGTALIF	CASSAMVNTEAFF	CAALANQAGTALIF	CASSLEGDTEAFF	cart1985	14027
CAR-	P3 D24	0.127551	4	3	7	InfluenzaA_NP_DATYQRTRALVR	TRAV22_TRAJ36_CAVDNGANNLFF/TRBV6-2_TRBJ2-1_CASSHGSEQFF	CAVDNGANNLFF	CASSHGSEQFF	CAVDNARLMF	CASSDGSFNEQFF	cart2108	14029
CAR-	P3 D24	0.127551	3	4	7	InfluenzaA_NP_DATYQRTRALVR	TRAV39_TRAJ42_CAVDPGYGGSQGNLIF/TRBV7-6_TRBJ1-1_CASSLSQRTEAFF	CAVDPGYGGSQGNLIF	CASSLSQRTEAFF	CVVNVGYGGSQGNLIF	CASSSLIQANTEAFF	cart2194	14064
CAR-	P3 D24	0.127551	4	4	8	InfluenzaA_NP_DATYQRTRALVR	TRAV13-1_TRAJ9_CAASTGTGGFKTIF/TRBV27_TRBJ2-1_CASSSTSEDEQFF	CAASTGTGGFKTIF	CASSSTSEDEQFF	CAVETGGFKTIF	CASSEPRDEQFF	cart1983	14088
CAR-	P3 D24	0.127551	4	4	8	InfluenzaA_NP_DATYQRTRALVR	TRAV5_TRAJ43_CAESIENDMRF/TRBV3-1_TRBJ2-7_CASGGQGWYEQYF	CAESIENDMRF	CASGGQGWYEQYF	CAVNNNNDMRF	CSGSQDPYEQYF	cart2216	14119
CAR-	P3 D24	0.127551	4	4	8	EBV_BMLF1_GLCTLVAML	TRAV3_TRAJ34_CAVREINTDKLIF/TRBV6-5_TRBJ2-1_CASSYTGTANEQFF	CAVREINTDKLIF	CASSYTGTANEQFF	CAEGQTDKLIF	CASSVGNEQFF	cart2148	14130
CAR-	P3 D24	0.127551	4	4	8	EBV_BMLF1_GLCTLVAML	TRAV3_TRAJ36_CAVRAQTGANNLFF/TRBV19_TRBJ1-1_CASSGVFGTEAFF	CAVRAQTGANNLFF	CASSGVFGTEAFF	CAEMAGANNLFF	CASSAWEGAEAFF	cart2151	14151
CAR-	P3 D24	0.127551	4	4	8	SARS-CoV-2_Spike_LTDEMIAQY	TRAV17_TRAJ39_CATDAHNAGNMLTF/TRBV11-2_TRBJ2-1_CASSLGSYNEQFF	CATDAHNAGNMLTF	CASSLGSYNEQFF	CAVDIRAGNMLTF	CASSLAGYEQYF	cart2019	14173
CAR-	P3 D24	0.127551	3	4	7	SARS-CoV-2_Spike_LTDEMIAQY	TRAV21_TRAJ23_CALSDSYNQGGKLIF/TRBV4-3_TRBJ2-1_CASSHLAGDAYNEQFF	CALSDSYNQGGKLIF	CASSHLAGDAYNEQFF	CALRIYNQGGKLIF	CASSLGLAGGASYNEQFF	cart2083	14188
CAR-	P3 D24	0.127551	3	4	7	SARS-CoV-2_NSP3_TTDPSFLGRY	TRAV12-2_TRAJ5_CAVIYTGRRALTF/TRBV3-1_TRBJ2-7_CASSKQGTGEQYF	CAVIYTGRRALTF	CASSKQGTGEQYF	CAMRDTGRRALTF	CASSLVGGAGEQYF	cart1928	14199
CAR-	P3 D24	0.127551	3	4	7	SARS-CoV-2_NSP3_TTDPSFLGRY	TRAV12-2_TRAJ5_CAVIYTGRRALTF/TRBV3-1_TRBJ2-5_CASSALVLGGETQYF	CAVIYTGRRALTF	CASSALVLGGETQYF	CAMRDTGRRALTF	CASSLVGGAGEQYF	cart1927	14199
CAR-	P3 D24	0.127551	3	4	7	SARS-CoV-2_NSP3_TTDPSFLGRY	TRAV12-2_TRAJ5_CAVIYTGRRALTF/TRBV9_TRBJ2-7_CASSVAGRAHEQYF	CAVIYTGRRALTF	CASSVAGRAHEQYF	CAMRDTGRRALTF	CASSLVGGAGEQYF	cart1948	14199
CAR-	P3 D24	0.127551	4	4	8	SARS-CoV-2_NSP3_TTDPSFLGRY	TRAV39_TRAJ42_CAVDIPGSQGNLIF/TRBV12-4_TRBJ2-3_CASSLGQAGSTDTQYF	CAVDIPGSQGNLIF	CASSLGQAGSTDTQYF	CAAGGSQGNLIF	CASSSRAGATDTQYF	cart2192	14234
CAR-	P3 D24	0.127551	3	4	7	SARS-CoV-2_Spike_YLQPRTFLL	TRAV12-1_TRAJ30_CVVNEHDKIIF/TRBV7-9_TRBJ2-2_CASSFLRELFF	CVVNEHDKIIF	CASSFLRELFF	CAVNRDDKIIF	CASSPDIEAFF	cart1895	14251
CAR-	P3 D24	0.127551	4	4	8	SARS-CoV-2_NSP3_TTDPSFLGRY	TRAV19_TRAJ48_CALSERGNEKLTF/TRBV7-6_TRBJ2-3_CASSLDPGASTDTQYF	CALSERGNEKLTF	CASSLDPGASTDTQYF	CAVPAFGNEKLTF	CASSPTSGSTDTQYF	cart2049	14254
CAR-	P3 D24	0.127551	4	4	8	SARS-CoV-2_NSP3_TTDPSFLGRY	TRAV21_TRAJ10_CAVPRGGGNKLTF/TRBV12-4_TRBJ2-3_CASSLGQAGSTDTQYF	CAVPRGGGNKLTF	CASSLGQAGSTDTQYF	CAVPAFGNEKLTF	CASSPTSGSTDTQYF	cart2060	14254
CAR-	P3 D24	0.127551	4	4	8	SARS-CoV-2_ORF3_FTSDYYQLY	TRAV35_TRAJ39_CAGQNSNNAGNMLTF/TRBV7-8_TRBJ2-1_CASSPGVGYGQFF	CAGQNSNNAGNMLTF	CASSPGVGYGQFF	CALRVNNAGNMLTF	CASSLVGYEQYF	cart2158	14271
CAR-	P3 D24	0.127551	4	4	8	SARS-CoV-2_ORF3_FTSDYYQLY	TRAV17_TRAJ39_CATDAHNAGNMLTF/TRBV11-2_TRBJ2-1_CASSLGSYNEQFF	CATDAHNAGNMLTF	CASSLGSYNEQFF	CALRVNNAGNMLTF	CASSLVGYEQYF	cart2019	14271
CAR-	P3 D24	0.127551	3	4	7	SARS-CoV-2_Spike_LTDEMIAQY	TRAV29/DV5_TRAJ49_CAAGLNTGNQFYF/TRBV12-4_TRBJ2-3_CASSLGQAGSTDTQYF	CAAGLNTGNQFYF	CASSLGQAGSTDTQYF	CAALGNQFYF	CASSLGAGTYEQYF	cart2136	14314
CAR-	P3 D24	0.127551	3	4	7	SARS-CoV-2_Spike_LTDEMIAQY	TRAV29/DV5_TRAJ49_CAAGLNTGNQFYF/TRBV3-1_TRBJ2-7_CASGGQGWYEQYF	CAAGLNTGNQFYF	CASGGQGWYEQYF	CAALGNQFYF	CASSLGAGTYEQYF	cart2137	14314
CAR-	P3 D24	0.127551	4	4	8	SARS-CoV-2_Spike_LTDEMIAQY	TRAV9-2_TRAJ54_CAWGAQKLVF/TRBV5-6_TRBJ1-2_CASSPPAQNYGYTF	CAWGAQKLVF	CASSPPAQNYGYTF	CAVRGGQKLLF	CASSLDWNYGYTF	cart2237	14368
CAR-	P3 D24	0.127551	4	4	8	SARS-CoV-2_Spike_NQKLIANQF	TRAV29/DV5_TRAJ49_CAAGLNTGNQFYF/TRBV3-1_TRBJ2-7_CASGGQGWYEQYF	CAAGLNTGNQFYF	CASGGQGWYEQYF	CALSALTGNQFYF	CASSTGGVGYEQYF	cart2137	14379
CAR-	P3 D24	0.127551	3	4	7	SARS-CoV-2_ORF3_VYFLQSINF	TRAV19_TRAJ20_CALAPNDYKLSF/TRBV9_TRBJ2-1_CASSTYGRAYNEQFF	CALAPNDYKLSF	CASSTYGRAYNEQFF	CATGNDYKLSF	CASSWGGANNEQFF	cart2036	14408
CAR-	P3 D24	0.127551	4	4	8	SARS-CoV-2_Spike_YLQPRTFLL	TRAV12-1_TRAJ27_CVVNRGAGKSTF/TRBV6-5_TRBJ2-7_CASSTDPAHEQYF	CVVNRGAGKSTF	CASSTDPAHEQYF	CVVNRADKLIF	CASSPDIEQYF	cart1894	14410
CAR-	P3 D24	0.127551	4	3	7	SARS-CoV-2_NSP3_TTDPSFLGRY	TRAV12-2_TRAJ42_CAVNPNYGGSQGNLIF/TRBV27_TRBJ1-6_CASSLSGTGNSPLHF	CAVNPNYGGSQGNLIF	CASSLSGTGNSPLHF	CIPDYGGSQGNLIF	CASYSGTVNSPLHF	cart1910	14427
CAR-	P3 D24	0.127551	3	4	7	SARS-CoV-2_NSP3_TTDPSFLGRY	TRAV13-1_TRAJ48_CAASRGFNFGNEKLTF/TRBV4-3_TRBJ1-2_CASSQEALGLYGYTF	CAASRGFNFGNEKLTF	CASSQEALGLYGYTF	CAASGGFGNEKLTF	CASSAGDYGYTF	cart1979	14434
CAR-	P3 D24	0.127551	4	4	8	HomoSapiens_MLANA_ELAGIGILTV	TRAV14/DV4_TRAJ10_CAMRRFTGGGNKLTF/TRBV4-1_TRBJ1-5_CASSPTGTDGQPQHF	CAMRRFTGGGNKLTF	CASSPTGTDGQPQHF	CAVNQVTGGGNKLTF	CASSLGGLGQPQHF	cart1994	14444
CAR-	P3 D24	0.127551	4	4	8	SARS-CoV-2_ORF3_LLYDANYFL	TRAV21_TRAJ29_CAPGDSGNTPLVF/TRBV4-3_TRBJ1-1_CASSQEAETEAFF	CAPGDSGNTPLVF	CASSQEAETEAFF	CAAVPRGNTPLVF	CASSLGGTEAFF	cart2099	14470
CAR-	P3 D24	0.127551	4	4	8	SARS-CoV-2_ORF3_FTSDYYQLY	TRAV9-2_TRAJ54_CAWGAQKLVF/TRBV5-6_TRBJ1-2_CASSPPAQNYGYTF	CAWGAQKLVF	CASSPPAQNYGYTF	CAATGEGAQKLVF	CASSPWTGQGYGYTF	cart2237	14506
CAR-	P3 D24	0.127551	3	4	7	HomoSapiens_MLANA_ELAGIGILTV	TRAV13-2_TRAJ45_CAENSGGGADGLTF/TRBV6-2_TRBJ2-2_CASRQTGLGGELFF	CAENSGGGADGLTF	CASRQTGLGGELFF	CAGGGGADGLTF	CASSQGLAGAGELFF	cart1990	14510
CAR-	P3 D24	0.127551	3	4	7	SARS-CoV-2_NSP3_TTDPSFLGRY	TRAV14/DV4_TRAJ10_CAMRRFTGGGNKLTF/TRBV3-1_TRBJ2-7_CASGGQGWYEQYF	CAMRRFTGGGNKLTF	CASGGQGWYEQYF	CAMDPLTGGGNKLTF	CASSQGQGPPYEQYF	cart1993	14529
CAR-	P3 D24	0.127551	3	4	7	SARS-CoV-2_NSP3_TTDPSFLGRY	TRAV1-2_TRAJ20_CAPANDYKLSF/TRBV6-2_TRBJ1-1_CASSLGRGRAFF	CAPANDYKLSF	CASSLGRGRAFF	CAFIRDYKLSF	CASSLGLNEQFF	cart1875	14531
CAR-	P3 D24	0.127551	4	4	8	SARS-CoV-2_NSP3_TTDPSFLGRY	TRAV17_TRAJ49_CATDTGNQFYF/TRBV4-1_TRBJ1-5_CASSPTGTDGQPQHF	CATDTGNQFYF	CASSPTGTDGQPQHF	CAGQSNQFYF	CASSFGDQPQHF	cart2026	14575
CAR-	P3 D24	0.127551	4	4	8	SARS-CoV-2_NSP3_TTDPSFLGRY	TRAV17_TRAJ49_CATDTGNQFYF/TRBV27_TRBJ1-5_CASSLFGTEEPQHF	CATDTGNQFYF	CASSLFGTEEPQHF	CAGQSNQFYF	CASSFGDQPQHF	cart2024	14575
CAR-	P3 D24	0.127551	3	3	6	SARS-CoV-2_NSP3_TTDPSFLGRY	TRAV17_TRAJ49_CATDTSNQFYF/TRBV27_TRBJ1-5_CASSLFGTEPQHF	CATDTSNQFYF	CASSLFGTEPQHF	CAGQSNQFYF	CASSFGDQPQHF	cart2030	14575
CAR-	P3 D24	0.127551	4	4	8	SARS-CoV-2_NSP3_TTDPSFLGRY	TRAV17_TRAJ49_CATDTGNQFYF/TRBV6-5_TRBJ1-5_CASSMTGTSQPQHF	CATDTGNQFYF	CASSMTGTSQPQHF	CAGQSNQFYF	CASSFGDQPQHF	cart2028	14575
CAR-	P3 D24	0.127551	4	4	8	SARS-CoV-2_NSP3_TTDPSFLGRY	TRAV3_TRAJ34_CAVRDRNTDKLIF/TRBV12-4_TRBJ2-3_CASSLGQAGSTDTQYF	CAVRDRNTDKLIF	CASSLGQAGSTDTQYF	CAVRDRMNRDDKIIF	CASSLTDSTDTQYF	cart2142	14582
CAR-	P3 D24	0.127551	4	4	8	SARS-CoV-2_ORF3_VYFLQSINF	TRAV5_TRAJ43_CAESIENDMRF/TRBV3-1_TRBJ2-7_CASGGQGWYEQYF	CAESIENDMRF	CASGGQGWYEQYF	CAASKYNNDMRF	CASSGGLGTDYEQYF	cart2216	14587
CAR-	P3 D24	0.127551	4	4	8	SARS-CoV-2_NSP3_TTDPSFLGRY	TRAV12-2_TRAJ23_CAVRPGGKLIF/TRBV3-1_TRBJ2-7_CASGGQGWYEQYF	CAVRPGGKLIF	CASGGQGWYEQYF	CAVFSGNTGKLIF	CSVEQGTYEQYF	cart1905	14605
CAR-	P3 D24	0.127551	4	4	8	SARS-CoV-2_Spike_NYNYLYRLF	TRAV20_TRAJ28_CAVGSGAGSYQLTF/TRBV6-1_TRBJ2-1_CASSVLAGYNEQFF	CAVGSGAGSYQLTF	CASSVLAGYNEQFF	CVVNGLNSGAGSYQLTF	CASSQLGGYEQYF	cart2055	14635
CAR-	P3 D24	0.127551	4	4	8	SARS-CoV-2_NSP3_TTDPSFLGRY	TRAV3_TRAJ34_CAVREINTDKLIF/TRBV5-1_TRBJ2-2_CASSDGDRGRTGELFF	CAVREINTDKLIF	CASSDGDRGRTGELFF	CAVLSGNTGKLIF	CASSLDGYTGELFF	cart2146	14643
CAR-	P3 D24	0.127551	4	4	8	SARS-CoV-2_ORF3_VYFLQSINF	TRAV14/DV4_TRAJ10_CAMRRFTGGGNKLTF/TRBV4-3_TRBJ1-1_CASSQEAETEAFF	CAMRRFTGGGNKLTF	CASSQEAETEAFF	CASHILTGGGNKLTF	CASSFNRANTEAFF	cart1996	14651
CAR-	P3 D24	0.127551	4	4	8	SARS-CoV-2_Spike_YLQPRTFLL	TRAV12-2_TRAJ5_CAVIYTGRRALTF/TRBV7-9_TRBJ2-7_CASSSRQGDPSYEQYF	CAVIYTGRRALTF	CASSSRQGDPSYEQYF	CVPRDTGRRALTF	CASSSIYGTSYEQYF	cart1946	14673
CAR-	P3 D24	0.127551	4	2	6	SARS-CoV-2_NSP3_TTDPSFLGRY	TRAV29/DV5_TRAJ49_CAAGLNTGNQFYF/TRBV3-1_TRBJ2-7_CASGGQGWYEQYF	CAAGLNTGNQFYF	CASGGQGWYEQYF	CALSGTGNQFYF	CASGQGFYEQYF	cart2137	14695
CAR-	P3 D24	0.127551	4	4	8	SARS-CoV-2_Spike_NQKLIANQF	TRAV19_TRAJ40_CALSEGSGTYKYIF/TRBV5-6_TRBJ1-3_CASSLGVDNSGNTIYF	CALSEGSGTYKYIF	CASSLGVDNSGNTIYF	CAMRTSGTYKYIF	CASSLRGGQDSGNTIYF	cart2042	14696
CAR-	P3 D24	0.127551	4	4	8	SARS-CoV-2_NSP3_TTDPSFLGRY	TRAV5_TRAJ34_CAETKDNTDKLIF/TRBV6-5_TRBJ1-5_CASSMTGTSQPQHF	CAETKDNTDKLIF	CASSMTGTSQPQHF	CAVPSYNTDKLIF	CASSHDGYQPQHF	cart2215	14728
CAR-	P3 D24	0.127551	3	4	7	SARS-CoV-2_NSP3_TTDPSFLGRY	TRAV3_TRAJ34_CAVREINTDKLIF/TRBV6-5_TRBJ1-5_CASSMTGTSQPQHF	CAVREINTDKLIF	CASSMTGTSQPQHF	CAVPSYNTDKLIF	CASSHDGYQPQHF	cart2147	14728
CAR-	P3 D24	0.127551	4	4	8	SARS-CoV-2_NSP3_TTDPSFLGRY	TRAV8-2_TRAJ13_CVVTPEMGYQKVTF/TRBV9_TRBJ1-1_CASSLGQANTEAFF	CVVTPEMGYQKVTF	CASSLGQANTEAFF	CAVPGRGYQKVTF	CASSEWGATEAFF	cart2222	14729
CAR-	P3 D24	0.127551	3	4	7	SARS-CoV-2_Spike_LTDEMIAQY	TRAV17_TRAJ49_CATDTSNQFYF/TRBV27_TRBJ1-5_CASSLFGTEPQHF	CATDTSNQFYF	CASSLFGTEPQHF	CACNTGNQFYF	CASSLASNQPQHF	cart2030	14751
CAR-	P3 D24	0.127551	3	3	6	SARS-CoV-2_Spike_NQKLIANQF	TRAV22_TRAJ26_CAVEPNDNYGQNFVF/TRBV5-6_TRBJ1-2_CASSSGQNYGYTF	CAVEPNDNYGQNFVF	CASSSGQNYGYTF	CAVTDNYGQNFVF	CASRGGQEYGYTF	cart2106	14781
CAR-	P3 D24	0.127551	4	4	8	SARS-CoV-2_Spike_LTDEMIAQY	TRAV3_TRAJ34_CAVRDRNTDKLIF/TRBV6-5_TRBJ2-5_CASSYPQGGGQETQYF	CAVRDRNTDKLIF	CASSYPQGGGQETQYF	CAVRDEDDKIIF	CASSLPGRGETQYF	cart2144	14783
CAR-	P3 D24	0.127551	4	4	8	SARS-CoV-2_NSP3_TTDPSFLGRY	TRAV29/DV5_TRAJ44_CAARGTASKLTF/TRBV9_TRBJ2-7_CASSPSGGVYEQYF	CAARGTASKLTF	CASSPSGGVYEQYF	CAAVGPTGTASKLTF	CASSWTSGSYEQYF	cart2135	14807
CAR-	P3 D24	0.127551	4	4	8	SARS-CoV-2_NSP3_TTDPSFLGRY	TRAV17_TRAJ49_CATDTGNQFYF/TRBV7-9_TRBJ2-7_CASSLEASERPYEQYF	CATDTGNQFYF	CASSLEASERPYEQYF	CALFSSGNQFYF	CASSLDSPYEQYF	cart2029	14814
CAR-	P3 D24	0.127551	4	3	7	SARS-CoV-2_Spike_QYIKWPWYI	TRAV12-2_TRAJ42_CAVNPNYGGSQGNLIF/TRBV27_TRBJ1-6_CASSLSGTGNSPLHF	CAVNPNYGGSQGNLIF	CASSLSGTGNSPLHF	CAGAYYGGSQGNLIF	CASSLTPTGSPLHF	cart1910	14852
CAR-	P3 D24	0.127551	4	4	8	SARS-CoV-2_Spike_YLQPRTFLL	TRAV29/DV5_TRAJ50_CAARQTYDKVIF/TRBV6-5_TRBJ1-5_CASSMTGTSQPQHF	CAARQTYDKVIF	CASSMTGTSQPQHF	CATRNTDKLIF	CASSFGRGGSQPQHF	cart2139	14871
CAR-	P3 D24	0.127551	3	4	7	SARS-CoV-2_Spike_YLQPRTFLL	TRAV5_TRAJ34_CAETKDNTDKLIF/TRBV6-5_TRBJ1-5_CASSMTGTSQPQHF	CAETKDNTDKLIF	CASSMTGTSQPQHF	CATRNTDKLIF	CASSFGRGGSQPQHF	cart2215	14871
CAR-	P3 D24	0.127551	3	4	7	SARS-CoV-2_Spike_YLQPRTFLL	TRAV3_TRAJ34_CAVREINTDKLIF/TRBV6-5_TRBJ1-5_CASSMTGTSQPQHF	CAVREINTDKLIF	CASSMTGTSQPQHF	CATRNTDKLIF	CASSFGRGGSQPQHF	cart2147	14871
CAR-	P3 D24	0.127551	3	4	7	SARS-CoV-2_Spike_NQKLIANQF	TRAV13-2_TRAJ37_CAETENTGKLIF/TRBV5-4_TRBJ1-1_CASSARTGDTEAFF	CAETENTGKLIF	CASSARTGDTEAFF	CALRGNTGKLIF	CASSFWGGGTEAFF	cart1986	14873
CAR-	P3 D24	0.127551	4	3	7	SARS-CoV-2_Spike_NQKLIANQF	TRAV38-2/DV8_TRAJ34_CAYLSGRNTDKLIF/TRBV12-5_TRBJ1-1_CASGLGGGTEAFF	CAYLSGRNTDKLIF	CASGLGGGTEAFF	CALRGNTGKLIF	CASSFWGGGTEAFF	cart2165	14873
CAR-	P3 D24	0.127551	4	4	8	SARS-CoV-2_NSP3_TTDPSFLGRY	TRAV14/DV4_TRAJ42_CAMREEGSQGNLIF/TRBV12-4_TRBJ2-5_CASSLDQRGKTQYF	CAMREEGSQGNLIF	CASSLDQRGKTQYF	CALTGSQGNLIF	CASSLRDGGDTQYF	cart2013	14908
CAR-	P3 D24	0.127551	3	4	7	SARS-CoV-2_Spike_YLQPRTFLL	TRAV19_TRAJ36_CALSEGFQTGANNLFF/TRBV9_TRBJ2-3_CASSVTGGTDTQYF	CALSEGFQTGANNLFF	CASSVTGGTDTQYF	CALSVGTGANNLFF	CASSISGSGSDTQYF	cart2041	14909
CAR-	P3 D24	0.127551	3	4	7	EBV_EBNA4_AVFDRKSDAK	TRAV19_TRAJ43_CALRGNDMRF/TRBV4-3_TRBJ1-1_CASSQEAETEAFF	CALRGNDMRF	CASSQEAETEAFF	CAASGNHDMRF	CASSTTAGDTEAFF	cart2043	14944
CAR-	P3 D24	0.127551	4	4	8	EBV_EBNA4_AVFDRKSDAK	TRAV5_TRAJ43_CAESIENDMRF/TRBV4-3_TRBJ1-1_CASSQEAETEAFF	CAESIENDMRF	CASSQEAETEAFF	CAASGNHDMRF	CASSTTAGDTEAFF	cart2217	14944
CAR-	P3 D24	0.127551	4	3	7	SARS-CoV-2_Spike_LTDEMIAQY	TRAV21_TRAJ29_CAVGDSGNTPLVF/TRBV5-6_TRBJ1-2_CASSLGQAYGYTF	CAVGDSGNTPLVF	CASSLGQAYGYTF	CAGGHTPLVF	CASSLTDLYGYTF	cart2100	14981
CAR-	P3 D24	0.127551	4	4	8	SARS-CoV-2_Spike_YLQPRTFLL	TRAV17_TRAJ39_CATDAHNAGNMLTF/TRBV11-2_TRBJ2-1_CASSLGSYNEQFF	CATDAHNAGNMLTF	CASSLGSYNEQFF	CALIDPYNAGNMLTF	CASSLGGGKISYNEQFF	cart2019	14996
CAR-	P3 D24	0.127551	3	3	6	SARS-CoV-2_Spike_YLQPRTFLL	TRAV38-1_TRAJ39_CALPNNAGNMLTF/TRBV27_TRBJ2-1_CASSLQGGSYNEQFF	CALPNNAGNMLTF	CASSLQGGSYNEQFF	CALIDPYNAGNMLTF	CASSLGGGKISYNEQFF	cart2161	14996
CAR-	P3 D24	0.127551	4	4	8	SARS-CoV-2_NSP3_TTDPSFLGRY	TRAV38-1_TRAJ39_CALPNNAGNMLTF/TRBV27_TRBJ2-1_CASSLQGGSYNEQFF	CALPNNAGNMLTF	CASSLQGGSYNEQFF	CVLRDAGNMLTF	CASSRDRGEYNEQFF	cart2161	15010
CAR-	P3 D24	0.127551	4	4	8	SARS-CoV-2_ORF3_FTSDYYQLY	TRAV16_TRAJ10_CALQGTGGGNKLTF/TRBV7-6_TRBJ1-1_CASSLSQRTEAFF	CALQGTGGGNKLTF	CASSLSQRTEAFF	CAVKAEGGGNKLTF	CASSLQGGNTEAFF	cart2015	15014
CAR-	P3 D24	0.127551	3	4	7	SARS-CoV-2_N_QELIRQGTDY	TRAV21_TRAJ26_CAVWDNYGQNFVF/TRBV7-2_TRBJ2-7_CASSGQGPTYEQYF	CAVWDNYGQNFVF	CASSGQGPTYEQYF	CATGENYGQNFVF	CASSQGETQYF	cart2095	15027
CAR-	P3 D24	0.127551	4	4	8	SARS-CoV-2_NSP3_TTDPSFLGRY	TRAV19_TRAJ56_CALSSLTGANSKLTF/TRBV7-9_TRBJ2-7_CASSITDRGHSYEQYF	CALSSLTGANSKLTF	CASSITDRGHSYEQYF	CALSGPTGTASKLTF	CASSWTSGSYEQYF	cart2051	15041
CAR-	P3 D24	0.127551	3	4	7	SARS-CoV-2_Spike_LTDEMIAQY	TRAV39_TRAJ42_CAVDIPGSQGNLIF/TRBV12-3_TRBJ1-5_CASTDNYSNQPQHF	CAVDIPGSQGNLIF	CASTDNYSNQPQHF	CAVKDYGGSQGNLIF	CASSQDLGSNQPQHF	cart2191	15080
CAR-	P3 D24	0.127551	4	4	8	SARS-CoV-2_Spike_AEVQIDRLI	TRAV14/DV4_TRAJ10_CAMRRFTGGGNKLTF/TRBV6-5_TRBJ2-2_CASSYYNTGELFF	CAMRRFTGGGNKLTF	CASSYYNTGELFF	CAFYTGGGNKLTF	CASSVGRYTGELFF	cart1997	15112
CAR-	P3 D24	0.127551	3	3	6	SARS-CoV-2_Spike_AEVQIDRLI	TRAV3_TRAJ36_CAVRAQTGANNLFF/TRBV19_TRBJ1-1_CASSGVFGTEAFF	CAVRAQTGANNLFF	CASSGVFGTEAFF	CAGDQTGANNLFF	CASSRVWDTEAFF	cart2151	15151
CAR-	P3 D24	0.127551	4	3	7	SARS-CoV-2_RNP_DTDFVNEFY	TRAV13-1_TRAJ48_CAANFGNEKLTF/TRBV7-6_TRBJ1-1_CASSPLEGSEAFF	CAANFGNEKLTF	CASSPLEGSEAFF	CAADNAGNMLTF	CASSPGGTEAFF	cart1978	15154
CAR-	P3 D24	0.127551	2	4	6	EBV_EBNA4_IVTDFSVIK	TRAV38-2/DV8_TRAJ52_CAYSPKVAGGTSYGKLTF/TRBV7-8_TRBJ1-1_CASSFSVMNTEAFF	CAYSPKVAGGTSYGKLTF	CASSFSVMNTEAFF	CAYSPAAGGTSYGKLTF	CASSFSGNTGELFF	cart2178	15155
CAR-	P3 D24	0.127551	4	3	7	SARS-CoV-2_Spike_NYNYLYRLF	TRAV29/DV5_TRAJ49_CAAGLNTGNQFYF/TRBV3-1_TRBJ2-7_CASGGQGWYEQYF	CAAGLNTGNQFYF	CASGGQGWYEQYF	CAMRGSTGNQFYF	CASSEGQGYEQYF	cart2137	15159
CAR-	P3 D24	0.127551	4	4	8	SARS-CoV-2_NSP3_PTDNYITTY	TRAV1-2_TRAJ47_CAVLPLEYGNKLVF/TRBV7-8_TRBJ2-7_CASGEGVYEQYF	CAVLPLEYGNKLVF	CASGEGVYEQYF	CVVSVEYGNKLVF	CASSSGSNYEQYF	cart1887	15161
CAR-	P3 D24	0.127551	3	4	7	HomoSapiens_MLANA_ELAGIGILTV	TRAV17_TRAJ49_CATDTGNQFYF/TRBV6-5_TRBJ1-5_CASSMTGTSQPQHF	CATDTGNQFYF	CASSMTGTSQPQHF	CAVNSGNQFYF	CASRPTGMGQPQHF	cart2028	15227
CAR-	P3 D24	0.127551	3	3	6	HomoSapiens_MLANA_ELAGIGILTV	TRAV17_TRAJ49_CATDTGNQFYF/TRBV4-1_TRBJ1-5_CASSPTGTDGQPQHF	CATDTGNQFYF	CASSPTGTDGQPQHF	CAVNSGNQFYF	CASRPTGMGQPQHF	cart2026	15227
CAR-	P3 D24	0.127551	3	4	7	HomoSapiens_MLANA_EAAGIGILTV	TRAV17_TRAJ49_CATDTGNQFYF/TRBV6-5_TRBJ1-5_CASSMTGTSQPQHF	CATDTGNQFYF	CASSMTGTSQPQHF	CAVNSGNQFYF	CASSYLGMGQPQHF	cart2028	15231
CAR-	P3 D24	0.127551	3	4	7	HomoSapiens_MLANA_EAAGIGILTV	TRAV17_TRAJ49_CATDTGNQFYF/TRBV4-1_TRBJ1-5_CASSPTGTDGQPQHF	CATDTGNQFYF	CASSPTGTDGQPQHF	CAVNSGNQFYF	CASSYLGMGQPQHF	cart2026	15231
CAR-	P3 D24	0.127551	3	4	7	HomoSapiens_NY-ESO-1_EFTVSGNIL	TRAV3_TRAJ34_CAVRDRNTDKLIF/TRBV4-3_TRBJ1-1_CASSQEAETEAFF	CAVRDRNTDKLIF	CASSQEAETEAFF	CATDRGTDKLIF	CASSPGVGTEAFF	cart2143	15235
CAR-	P3 D24	0.127551	3	3	6	HomoSapiens_NY-ESO-1_APRGPHGGAASGL	TRAV22_TRAJ29_CAVRHSGNTPLVF/TRBV11-2_TRBJ1-5_CASSSQGYNQPQHF	CAVRHSGNTPLVF	CASSSQGYNQPQHF	CVVSFSGNTPLVF	CASSSSYSNQPQHF	cart2107	15246
CAR-	P3 D24	0.127551	4	4	8	HomoSapiens_gp100_YLEPGPVTA	TRAV21_TRAJ29_CAPGDSGNTPLVF/TRBV25-1_TRBJ2-1_CASSEGLGPYNEQFF	CAPGDSGNTPLVF	CASSEGLGPYNEQFF	CATDGDTPLVF	CASSIGGPYEQYF	cart2098	15260
CAR-	P3 D24	0.127551	4	3	7	HomoSapiens_p53_HYNYMCNSSCMGSMN	TRAV13-1_TRAJ20_CAASRNDYKLSF/TRBV12-3_TRBJ1-1_CASSFTEAFF	CAASRNDYKLSF	CASSFTEAFF	CAVKGDYKLSF	CASSLVNTEAFF	cart1975	15302
CAR-	P3 D24	0.127551	3	4	7	HomoSapiens_p53_HYNYMCNSSCMGSMN	TRAV1-2_TRAJ20_CAPANDYKLSF/TRBV6-2_TRBJ1-1_CASSLGRGRAFF	CAPANDYKLSF	CASSLGRGRAFF	CAVKGDYKLSF	CASSLVNTEAFF	cart1875	15302
CAR-	P3 D24	0.127551	4	3	7	HomoSapiens_p53_SSCMGGMNWR	TRAV39_TRAJ42_CAVDIPGSQGNLIF/TRBV12-4_TRBJ2-3_CASSLGQAGSTDTQYF	CAVDIPGSQGNLIF	CASSLGQAGSTDTQYF	CAFYYGGSQGNLIF	CASSFGSGSTDTQYF	cart2192	15304
CAR-	P3 D24	0.127551	4	4	8	HomoSapiens_KIAA1279_YHSIEWA	TRAV8-1_TRAJ4_CAVSDNKLIF/TRBV4-1_TRBJ1-5_CASSPTGTDGQPQHF	CAVSDNKLIF	CASSPTGTDGQPQHF	CAVHRDYKLSF	CASSPGPNQPQHF	cart2221	15312
CAR-	P3 D24	0.127551	4	4	8	HomoSapiens_SLC3A2_DPPALASTNAEVT	TRAV22_TRAJ29_CAVRHSGNTPLVF/TRBV11-2_TRBJ1-5_CASSSQGYNQPQHF	CAVRHSGNTPLVF	CASSSQGYNQPQHF	CILRAPSGNTPLVF	CASSSQGFYNIQYF	cart2107	15331
CAR-	P3 D24	0.127551	4	4	8	EBV_EBNA4_AVFDRKSDAK	TRAV20_TRAJ28_CAVGSGAGSYQLTF/TRBV6-1_TRBJ2-1_CASSVLAGYNEQFF	CAVGSGAGSYQLTF	CASSVLAGYNEQFF	CAFRSYSGAGSYQLTF	CASSFGHYNEQFF	cart2055	15391
CAR-	P3 D24	0.127551	4	4	8	SARS-CoV-2_Spike_NFSQILPDPSKPSKR	TRAV19_TRAJ40_CALSEGSGTYKYIF/TRBV5-6_TRBJ1-3_CASSLGVDNSGNTIYF	CALSEGSGTYKYIF	CASSLGVDNSGNTIYF	CAVEDPGTYKYIF	CASSLEGLHSGNTIYF	cart2042	15412
CAR-	P3 D24	0.127551	3	4	7	SARS-CoV-2_Spike_HWFVTQRNFYEPQII	TRAV21_TRAJ10_CAVPRGGGNKLTF/TRBV12-4_TRBJ2-3_CASSLGQAGSTDTQYF	CAVPRGGGNKLTF	CASSLGQAGSTDTQYF	CAAEGGGGNKLTF	CASSRAGGASTDTQYF	cart2060	15430
CAR-	P3 D24	0.127551	3	3	6	HCV_NS3_KLSALGINAV	TRAV12-2_TRAJ54_CAVLLQGAQKLVF/TRBV12-4_TRBJ2-3_CASSLGQAGSTDTQYF	CAVLLQGAQKLVF	CASSLGQAGSTDTQYF	CAFPQGAQKLVF	CASSLGTAITDTQYF	cart1953	15449
CAR-	P3 D24	0.127551	4	4	8	HCV_NS3_KLSALGINAV	TRAV14/DV4_TRAJ43_CAIEDNNNDMRF/TRBV9_TRBJ2-7_CASSPSGGVYEQYF	CAIEDNNNDMRF	CASSPSGGVYEQYF	CAVNIDNNDMRF	CASSPEGVGGGEQYF	cart2014	15461
CAR-	P3 D24	0.127551	4	4	8	YFV_NS4B_LLWNGPMAV	TRAV13-1_TRAJ48_CAANFGNEKLTF/TRBV7-6_TRBJ1-1_CASSPLEGSEAFF	CAANFGNEKLTF	CASSPLEGSEAFF	CAARGGNKLVF	CASSPYEAFF	cart1978	15489
CAR-	P3 D24	0.127551	3	4	7	YFV_NS4B_LLWNGPMAV	TRAV21_TRAJ26_CAVKGGQNFVF/TRBV19_TRBJ2-7_CASSIGPVPYEQYF	CAVKGGQNFVF	CASSIGPVPYEQYF	CAIDGQNFVF	CASSAAPAYEQYF	cart2094	15494
CAR-	P3 D24	0.127551	4	4	8	YFV_NS4B_LLWNGPMAV	TRAV21_TRAJ26_CAVWDNYGQNFVF/TRBV7-2_TRBJ2-7_CASSGQGPTYEQYF	CAVWDNYGQNFVF	CASSGQGPTYEQYF	CAIDGQNFVF	CASSAAPAYEQYF	cart2095	15494
CAR-	P3 D24	0.127551	4	4	8	YFV_NS4B_LLWNGPMAV	TRAV39_TRAJ47_CAVEYGNKLVF/TRBV11-2_TRBJ2-7_CASSVTGDTHYEQYF	CAVEYGNKLVF	CASSVTGDTHYEQYF	CAVDGQKLLF	CASSSAGTSYEQYF	cart2197	15502
CAR-	P3 D24	0.127551	4	1	5	YFV_NS4B_LLWNGPMAV	TRAV21_TRAJ23_CALSDSYNQGGKLIF/TRBV27_TRBJ2-7_CASSLRDTSYEQYF	CALSDSYNQGGKLIF	CASSLRDTSYEQYF	CALNQGGKLIF	CASSLRDSSYEQYF	cart2074	15522
CAR-	P3 D24	0.127551	4	3	7	YFV_NS4B_LLWNGPMAV	TRAV21_TRAJ23_CALSDSYNQGGKLIF/TRBV20-1_TRBJ2-7_CSASRSLDSSYEQYF	CALSDSYNQGGKLIF	CSASRSLDSSYEQYF	CALNQGGKLIF	CASSLRDSSYEQYF	cart2072	15522
CAR-	P3 D24	0.127551	3	4	7	YFV_NS4B_LLWNGPMAV	TRAV29/DV5_TRAJ23_CAASDQGGKLIF/TRBV11-2_TRBJ2-7_CASSLEATYEQYF	CAASDQGGKLIF	CASSLEATYEQYF	CALNQGGKLIF	CASSLRDSSYEQYF	cart2129	15522
CAR-	P3 D24	0.127551	4	4	8	YFV_NS4B_LLWNGPMAV	TRAV14/DV4_TRAJ43_CAIEDNNNDMRF/TRBV9_TRBJ2-7_CASSPSGGVYEQYF	CAIEDNNNDMRF	CASSPSGGVYEQYF	CAVNDNDMRF	CASSSALAYEQYF	cart2014	15526
CAR-	P3 D24	0.127551	4	4	8	CMV_pp65_RPHERNGFTVL	TRAV8-3_TRAJ48_CAVGEGYFGNEKLTF/TRBV4-3_TRBJ1-1_CASSQEAETEAFF	CAVGEGYFGNEKLTF	CASSQEAETEAFF	CAASIGDFGNEKLTF	CASSPYRNTEAFF	cart2228	15557
CAR-	P3 D24	0.127551	4	4	8	CMV_pp65_RPHERNGFTVL	TRAV13-1_TRAJ48_CAANFGNEKLTF/TRBV7-6_TRBJ1-1_CASSPLEGSEAFF	CAANFGNEKLTF	CASSPLEGSEAFF	CAASIGDFGNEKLTF	CASSPYRNTEAFF	cart1978	15557
CAR-	P3 D24	0.127551	1	2	3	SARS-CoV-2_Spike_YLQPRTFLL	TRAV3_TRAJ34_CAVRDRNTDKLIF/TRBV6-5_TRBJ2-5_CASSYPQGGGQETQYF	CAVRDRNTDKLIF	CASSYPQGGGQETQYF	CAVRDKNTDKLIF	CASSYPTGEGQETQYF	cart2144	15579
CAR-	P3 D24	0.127551	4	4	8	SARS-CoV-2_Spike_YLQPRTFLL	TRAV3_TRAJ34_CAVREINTDKLIF/TRBV6-5_TRBJ2-1_CASSYTGTANEQFF	CAVREINTDKLIF	CASSYTGTANEQFF	CAEEGNTGKLIF	CASSTPLENEQFF	cart2148	15621
CAR-	P3 D24	0.127551	4	4	8	EBV_BZLF1_RAKFKQLL	TRAV12-2_TRAJ5_CAVIYTGRRALTF/TRBV6-2_TRBJ2-3_CASSFGGRADTQYF	CAVIYTGRRALTF	CASSFGGRADTQYF	CAVDPMDTGRRALTF	CASSLGFTDTQYF	cart1938	15699
CAR-	P3 D24	0.127551	3	3	6	SARS-CoV-2_Spike_QYIKWPWYI	TRAV21_TRAJ29_CAVGDSGNTPLVF/TRBV5-6_TRBJ1-2_CASSLGQAYGYTF	CAVGDSGNTPLVF	CASSLGQAYGYTF	CAARSGNTPLVF	CASSLGETIYGYTF	cart2100	15733
CAR-	P3 D24	0.127551	4	3	7	InfluenzaA_M_GILGFVFTL	TRAV12-1_TRAJ30_CVVNEHDKIIF/TRBV7-9_TRBJ2-2_CASSFLRELFF	CVVNEHDKIIF	CASSFLRELFF	CVVLNTDKLIF	CASSFGEQFF	cart1895	15980
CAR-	P3 D24	0.127551	4	3	7	InfluenzaA_M_GILGFVFTL	TRAV39_TRAJ42_CAVDIPGSQGNLIF/TRBV12-3_TRBJ1-5_CASTDNYSNQPQHF	CAVDIPGSQGNLIF	CASTDNYSNQPQHF	CAGGGSQGNLIF	CASAFYSNQPQHF	cart2191	16003
CAR-	P3 D24	0.127551	4	4	8	EBV_BZLF1_RAKFKQLL	TRAV20_TRAJ22_CAVRAHGSARQLTF/TRBV11-2_TRBJ1-1_CASSLPGVGEAFF	CAVRAHGSARQLTF	CASSLPGVGEAFF	CAVPVGSGSARQLTF	CASSLRDGSEAFF	cart2054	16030
CAR-	P3 D24	0.127551	4	4	8	EBV_EBNA4_AVFDRKSDAK	TRAV29/DV5_TRAJ44_CAARGTASKLTF/TRBV9_TRBJ2-7_CASSPSGGVYEQYF	CAARGTASKLTF	CASSPSGGVYEQYF	CATRGAQKLVF	CASSFSRNYEQYF	cart2135	16051
CAR-	P3 D24	0.127551	4	4	8	InfluenzaA_M_GILGFVFTL	TRAV1-2_TRAJ37_CAVREGGSGNTGKLIF/TRBV4-3_TRBJ1-1_CASSQEAETEAFF	CAVREGGSGNTGKLIF	CASSQEAETEAFF	CAVSESNTGKLIF	CASSIRAGYTEAFF	cart1879	16060
CAR-	P3 D24	0.127551	3	4	7	InfluenzaA_M_GILGFVFTL	TRAV3_TRAJ34_CAVREINTDKLIF/TRBV4-3_TRBJ1-1_CASSQEAETEAFF	CAVREINTDKLIF	CASSQEAETEAFF	CAVSESNTGKLIF	CASSIRAGYTEAFF	cart2145	16060
CAR-	P3 D24	0.127551	4	4	8	InfluenzaA_M_GILGFVFTL	TRAV3_TRAJ34_CAVRDRNTDKLIF/TRBV4-3_TRBJ1-1_CASSQEAETEAFF	CAVRDRNTDKLIF	CASSQEAETEAFF	CAVSESNTGKLIF	CASSIRAGYTEAFF	cart2143	16060
CAR-	P3 D24	0.127551	4	4	8	synthetic_synthetic_SMLGIGIVPV	TRAV16_TRAJ23_CALSNQGGKLIF/TRBV7-6_TRBJ1-1_CASSLALSQRTEAFF	CALSNQGGKLIF	CASSLALSQRTEAFF	CAVNFGGGKLIF	CASSLSFGTEAFF	cart2016	16077
CAR-	P3 D24	0.127551	3	4	7	synthetic_synthetic_SMLGIGIVPV	TRAV21_TRAJ23_CALSFKGGKLIF/TRBV4-3_TRBJ1-1_CASSQEAETEAFF	CALSFKGGKLIF	CASSQEAETEAFF	CAVNFGGGKLIF	CASSLSFGTEAFF	cart2092	16077
CAR-	P3 D24	0.127551	4	4	8	synthetic_synthetic_SMLGIGIVPV	TRAV13-1_TRAJ48_CAANFGNEKLTF/TRBV7-6_TRBJ1-1_CASSPLEGSEAFF	CAANFGNEKLTF	CASSPLEGSEAFF	CAVNFGGGKLIF	CASSLSFGTEAFF	cart1978	16077
CAR-	P3 D24	0.127551	3	4	7	HomoSapiens_PMEL_KTWGQYWQV	TRAV3_TRAJ34_CAVREINTDKLIF/TRBV6-5_TRBJ2-1_CASSYTGTANEQFF	CAVREINTDKLIF	CASSYTGTANEQFF	CAENTDKLIF	CASSPGNNEQFF	cart2148	16080
CAR-	P3 D24	0.127551	4	4	8	synthetic_synthetic_MMWDRGLGMM	TRAV13-1_TRAJ48_CAANFGNEKLTF/TRBV7-6_TRBJ1-1_CASSPLEGSEAFF	CAANFGNEKLTF	CASSPLEGSEAFF	CAVNFGGGKLIF	CASSLSFGTEAFF	cart1978	16088
CAR-	P3 D24	0.127551	4	4	8	synthetic_synthetic_MMWDRGLGMM	TRAV16_TRAJ23_CALSNQGGKLIF/TRBV7-6_TRBJ1-1_CASSLALSQRTEAFF	CALSNQGGKLIF	CASSLALSQRTEAFF	CAVNFGGGKLIF	CASSLSFGTEAFF	cart2016	16088
CAR-	P3 D24	0.127551	3	4	7	synthetic_synthetic_MMWDRGLGMM	TRAV21_TRAJ23_CALSFKGGKLIF/TRBV4-3_TRBJ1-1_CASSQEAETEAFF	CALSFKGGKLIF	CASSQEAETEAFF	CAVNFGGGKLIF	CASSLSFGTEAFF	cart2092	16088
CAR-	P3 D24	0.127551	3	4	7	EBV_EBNA3A_RLRAEAQVK	TRAV39_TRAJ42_CAVDPGYGGSQGNLIF/TRBV7-6_TRBJ1-1_CASSLSQRTEAFF	CAVDPGYGGSQGNLIF	CASSLSQRTEAFF	CATDSNYGGSQGNLIF	CASSLAGGYTEAFF	cart2194	16122
CAR-	P3 D24	0.127551	2	4	6	InfluenzaA_M_GILGFVFTL	TRAV17_TRAJ49_CATDTGNQFYF/TRBV6-5_TRBJ1-5_CASSMTGTSQPQHF	CATDTGNQFYF	CASSMTGTSQPQHF	CAATYTGNQFYF	CASSLGRTNQPQHF	cart2028	16194
CAR-	P3 D24	0.127551	2	4	6	InfluenzaA_M_GILGFVFTL	TRAV17_TRAJ49_CATDTGNQFYF/TRBV27_TRBJ1-5_CASSLFGTEEPQHF	CATDTGNQFYF	CASSLFGTEEPQHF	CAATYTGNQFYF	CASSLGRTNQPQHF	cart2024	16194
CAR-	P3 D24	0.127551	3	4	7	InfluenzaA_M_GILGFVFTL	TRAV17_TRAJ49_CATDTSNQFYF/TRBV27_TRBJ1-5_CASSLFGTEPQHF	CATDTSNQFYF	CASSLFGTEPQHF	CAATYTGNQFYF	CASSLGRTNQPQHF	cart2030	16194
CAR-	P3 D24	0.127551	3	3	6	CMV_IE1_KLGGALQAK	TRAV12-2_TRAJ5_CAVIYTGRRALTF/TRBV7-8_TRBJ2-7_CASSDQGLGTYEQYF	CAVIYTGRRALTF	CASSDQGLGTYEQYF	CASSNTGRRALTF	CASSQDTGLGIYEQYF	cart1945	16209
CAR-	P3 D24	0.127551	3	4	7	EBV_BZLF1_RAKFKQLL	TRAV21_TRAJ39_CAVRHNNAGNMLTF/TRBV6-5_TRBJ2-3_CASSYSWRDTQYF	CAVRHNNAGNMLTF	CASSYSWRDTQYF	CAADNNAGNMLTF	CASSLSGLDEQYF	cart2103	16272
CAR-	P3 D24	0.127551	4	4	8	InfluenzaA_M_GILGFVFTL	TRAV12-2_TRAJ5_CAVIYTGRRALTF/TRBV7-6_TRBJ1-1_CASSPLEGSEAFF	CAVIYTGRRALTF	CASSPLEGSEAFF	CVVNMDTGRRALTF	CASSPRPDKEAFF	cart1943	16316
CAR-	P3 D24	0.127551	4	4	8	InfluenzaA_M_GILGFVFTL	TRAV12-2_TRAJ5_CAVIYTGRRALTF/TRBV4-2_TRBJ1-1_CASSQRESPEAFF	CAVIYTGRRALTF	CASSQRESPEAFF	CVVNMDTGRRALTF	CASSPRPDKEAFF	cart1931	16316
CAR-	P3 D24	0.127551	3	4	7	EBV_EBNA4_IVTDFSVIK	TRAV21_TRAJ26_CAVWDNYGQNFVF/TRBV7-2_TRBJ2-7_CASSGQGPTYEQYF	CAVWDNYGQNFVF	CASSGQGPTYEQYF	CAVDFRDNYGQNFVF	CASSLSSGTYEQYF	cart2095	16341
CAR-	P3 D24	0.127551	4	4	8	EBV_EBNA4_IVTDFSVIK	TRAV21_TRAJ23_CALSDSYNQGGKLIF/TRBV27_TRBJ2-7_CASSLRDTSYEQYF	CALSDSYNQGGKLIF	CASSLRDTSYEQYF	CAASINQGGKLIF	CASSRGPNYEQYF	cart2074	16356
CAR-	P3 D24	0.127551	2	4	6	EBV_EBNA4_IVTDFSVIK	TRAV29/DV5_TRAJ23_CAASDQGGKLIF/TRBV11-2_TRBJ2-7_CASSLEATYEQYF	CAASDQGGKLIF	CASSLEATYEQYF	CAASINQGGKLIF	CASSRGPNYEQYF	cart2129	16356
CAR-	P3 D24	0.127551	4	3	7	HomoSapiens_MLANA_ELAGIGILTV	TRAV8-6_TRAJ9_CAVTLNTGGFKTIF/TRBV27_TRBJ2-1_CASSPGTGWDEQFF	CAVTLNTGGFKTIF	CASSPGTGWDEQFF	CAVGSGGFKTIF	CASSPGQGNEQFF	cart2235	16381
CAR-	P3 D24	0.127551	4	4	8	CMV_IE1_KLGGALQAK	TRAV21_TRAJ23_CALSDSYNQGGKLIF/TRBV9_TRBJ2-5_CASSVGGVSREQYF	CALSDSYNQGGKLIF	CASSVGGVSREQYF	CAMSGHNQGGKLIF	CASSVDGKTEQYF	cart2090	16408
CAR-	P3 D24	0.127551	3	4	7	CMV_IE1_KLGGALQAK	TRAV1-1_TRAJ9_CAVSPGGFKTIF/TRBV19_TRBJ1-5_CASTSKPGGIQPQHF	CAVSPGGFKTIF	CASTSKPGGIQPQHF	CAVIPNTGGFKTIF	CASSLEGGNQPQHF	cart1873	16472
CAR-	P3 D24	0.127551	4	4	8	EBV_BZLF1_RAKFKQLL	TRAV29/DV5_TRAJ44_CAARGTASKLTF/TRBV9_TRBJ2-7_CASSPSGGVYEQYF	CAARGTASKLTF	CASSPSGGVYEQYF	CAAKGGNEKLTF	CASSLTGGMREQYF	cart2135	16492
CAR-	P3 D24	0.127551	4	4	8	InfluenzaA_M_GILGFVFTL	TRAV38-2/DV8_TRAJ52_CAYRSGKLTF/TRBV12-3_TRBJ1-5_CASSPNYSNQPQHF	CAYRSGKLTF	CASSPNYSNQPQHF	CAGLGGKLIF	CASSYGKPLYSNQPQHF	cart2175	16495
CAR-	P3 D24	0.127551	4	4	8	EBV_BZLF1_RAKFKQLL	TRAV12-2_TRAJ3_CAVNIYSSASKIIF/TRBV12-4_TRBJ2-3_CASSLGQAGSTDTQYF	CAVNIYSSASKIIF	CASSLGQAGSTDTQYF	CALSGPYSSASKIIF	CASSAEGQTFSTDTQYF	cart1908	16497
CAR-	P3 D24	0.127551	4	4	8	EBV_EBNA3A_RLRAEAQVK	TRAV21_TRAJ10_CAVPRGGGNKLTF/TRBV12-4_TRBJ2-3_CASSLGQAGSTDTQYF	CAVPRGGGNKLTF	CASSLGQAGSTDTQYF	CAVNRGYNKLIF	CASSLVQVRVTDTQYF	cart2060	16502
CAR-	P3 D24	0.127551	4	4	8	HomoSapiens_synthetic_GADGVGKSAL	TRAV21_TRAJ12_CGEDSSYKLIF/TRBV7-8_TRBJ1-1_CASSYLWGDTEAFF	CGEDSSYKLIF	CASSYLWGDTEAFF	CAAAMDSSYKLIF	CASSDPGTEAFF	cart2062	16533
CAR-	P3 D24	0.127551	4	4	8	EBV_EBNA4_IVTDFSVIK	TRAV20_TRAJ28_CAVGSGAGSYQLTF/TRBV6-1_TRBJ2-1_CASSVLAGYNEQFF	CAVGSGAGSYQLTF	CASSVLAGYNEQFF	CAVAGSGGSNYKLTF	CASSLEASGPYNEQFF	cart2055	16536
CAR-	P3 D24	0.127551	2	4	6	HomoSapiens_MLANA_ELAGIGILTV	TRAV22_TRAJ36_CAVDNGANNLFF/TRBV6-2_TRBJ2-1_CASSHGSEQFF	CAVDNGANNLFF	CASSHGSEQFF	CAVDGTGANNLFF	CASSLAPSGEQFF	cart2108	16575
CAR-	P3 D24	0.127551	4	4	8	HomoSapiens_MLANA_ELAGIGILTV	TRAV14/DV4_TRAJ42_CAMREEGSQGNLIF/TRBV12-4_TRBJ2-5_CASSLDQRGKTQYF	CAMREEGSQGNLIF	CASSLDQRGKTQYF	CAGGGSQGNLIF	CASSLDGNEQYF	cart2013	16599
CAR-	P3 D24	0.127551	4	4	8	InfluenzaA_M_GILGFVFTL	TRAV8-1_TRAJ4_CAVSDNKLIF/TRBV4-1_TRBJ1-5_CASSPTGTDGQPQHF	CAVSDNKLIF	CASSPTGTDGQPQHF	CAVMDGQKLLF	CASSRQGVGQPQHF	cart2221	16673
CAR-	P3 D24	0.127551	4	4	8	EBV_EBNA4_AVFDRKSDAK	TRAV12-2_TRAJ9_CADSYTGGFKTIF/TRBV5-1_TRBJ2-2_CASSDRTGELFF	CADSYTGGFKTIF	CASSDRTGELFF	CAVPRATGGFKTIF	CASSLGAGRELFF	cart1970	16691
CAR-	P3 D24	0.127551	4	3	7	EBV_EBNA4_AVFDRKSDAK	TRAV12-2_TRAJ47_CAGPDMEYGNKLVF/TRBV19_TRBJ2-1_CASSVGGLGEQFF	CAGPDMEYGNKLVF	CASSVGGLGEQFF	CAVSELEYGNKLVF	CASSQGGGEQYF	cart1912	16760
CAR-	P3 D24	0.127551	4	4	8	EBV_EBNA3A_RLRAEAQVK	TRAV12-2_TRAJ5_CAVIYTGRRALTF/TRBV6-2_TRBJ2-3_CASSFGGRADTQYF	CAVIYTGRRALTF	CASSFGGRADTQYF	CAVDPMDTGRRALTF	CASSLGFTDTQYF	cart1938	16762
CAR-	P3 D24	0.127551	2	4	6	EBV_EBNA4_IVTDFSVIK	TRAV17_TRAJ49_CATDTGNQFYF/TRBV6-5_TRBJ1-5_CASSMTGTSQPQHF	CATDTGNQFYF	CASSMTGTSQPQHF	CAGHTGNQFYF	CASSRTGTSYEQYF	cart2028	16913
CAR-	P3 D24	0.127551	4	4	8	HomoSapiens_MLANA_ELAGIGILTV	TRAV17_TRAJ49_CATDTGNQFYF/TRBV27_TRBJ1-5_CASSLFGTEEPQHF	CATDTGNQFYF	CASSLFGTEEPQHF	CAVPGSTGNQFYF	CASSFGFGQPQHF	cart2024	16951
CAR-	P3 D24	0.127551	3	4	7	EBV_BZLF1_RAKFKQLL	TRAV1-2_TRAJ20_CAVRSPYDYKLSF/TRBV2_TRBJ2-1_CASSESAEQFF	CAVRSPYDYKLSF	CASSESAEQFF	CAVGEYDYKLSF	CASSESISYEQYF	cart1876	16952
CAR-	P3 D24	0.127551	4	4	8	EBV_EBNA4_IVTDFSVIK	TRAV12-2_TRAJ5_CAVIYTGRRALTF/TRBV6-2_TRBJ2-3_CASSFGGRADTQYF	CAVIYTGRRALTF	CASSFGGRADTQYF	CAVDPMDTGRRALTF	CASSLGFTDTQYF	cart1938	17016
CAR-	P3 D24	0.127551	4	4	8	HomoSapiens_MLANA_ELAGIGILTV	TRAV14/DV4_TRAJ43_CAIEDNNNDMRF/TRBV9_TRBJ2-7_CASSPSGGVYEQYF	CAIEDNNNDMRF	CASSPSGGVYEQYF	CAVKGNNDMRF	CASSYSALAYEQYF	cart2014	17063
CAR-	P3 D24	0.127551	3	4	7	HomoSapiens_MLANA_ELAGIGILTV	TRAV12-2_TRAJ5_CAVIYTGRRALTF/TRBV27_TRBJ1-2_CASSTYGGTDYGYTF	CAVIYTGRRALTF	CASSTYGGTDYGYTF	CATGGTGRRALTF	CASSQEGGDGYTF	cart1922	17113
CAR-	P3 D24	0.127551	3	4	7	InfluenzaA_M_GILGFVFTL	TRAV3_TRAJ34_CAVRDRNTDKLIF/TRBV12-4_TRBJ2-3_CASSLGQAGSTDTQYF	CAVRDRNTDKLIF	CASSLGQAGSTDTQYF	CIVRVANTDKLIF	CASSLGFTDTQYF	cart2142	17159
CAR-	P3 D24	0.127551	4	4	8	InfluenzaA_M_GILGFVFTL	TRAV38-2/DV8_TRAJ34_CAYRLQNTDKLIF/TRBV12-4_TRBJ2-3_CASSLGQAGSTDTQYF	CAYRLQNTDKLIF	CASSLGQAGSTDTQYF	CIVRVANTDKLIF	CASSLGFTDTQYF	cart2167	17159
CAR-	P3 D24	0.127551	4	4	8	EBV_EBNA3A_RLRAEAQVK	TRAV20_TRAJ28_CAVGSGAGSYQLTF/TRBV6-1_TRBJ2-1_CASSVLAGYNEQFF	CAVGSGAGSYQLTF	CASSVLAGYNEQFF	CAVAGSGGSNYKLTF	CASSLEASGPYNEQFF	cart2055	17186
CAR-	P3 D24	0.127551	4	3	7	EBV_EBNA4_AVFDRKSDAK	TRAV27_TRAJ41_CAGARGSNSGYALNF/TRBV6-5_TRBJ2-5_CASSYSIGEGQETQYF	CAGARGSNSGYALNF	CASSYSIGEGQETQYF	CATDSNSGYALNF	CASSYSIGETQYF	cart2123	17203
CAR-	P3 D24	0.127551	2	4	6	EBV_EBNA3A_RLRAEAQVK	TRAV12-2_TRAJ9_CADSYTGGFKTIF/TRBV5-1_TRBJ2-2_CASSDRTGELFF	CADSYTGGFKTIF	CASSDRTGELFF	CAIYTGGFKTIF	CASSHLDRGGTGELFF	cart1970	17206
CAR-	P3 D24	0.127551	4	4	8	InfluenzaA_M_GILGFVFTL	TRAV21_TRAJ26_CAVKGGQNFVF/TRBV19_TRBJ2-7_CASSIGPVPYEQYF	CAVKGGQNFVF	CASSIGPVPYEQYF	CALTGNYGQNFVF	CASSIRSSYEQYF	cart2094	17216
CAR-	P3 D24	0.127551	3	3	6	EBV_EBNA4_IVTDFSVIK	TRAV12-2_TRAJ47_CAGPDMEYGNKLVF/TRBV19_TRBJ2-1_CASSVGGLGEQFF	CAGPDMEYGNKLVF	CASSVGGLGEQFF	CAGLEYGNKLVF	CASSVGVLAGNEQFF	cart1912	17239
CAR-	P3 D24	0.127551	4	4	8	InfluenzaA_M_GILGFVFTL	TRAV29/DV5_TRAJ20_CAASEPNDYKLSF/TRBV12-4_TRBJ2-3_CASSLGQAGSTDTQYF	CAASEPNDYKLSF	CASSLGQAGSTDTQYF	CAASENTDKLIF	CASSLGGVSDTQYF	cart2127	17281
CAR-	P3 D24	0.127551	3	4	7	EBV_EBNA4_AVFDRKSDAK	TRAV20_TRAJ20_CAVPRANDYKLSF/TRBV20-1_TRBJ2-3_CSAPGQGIADTQYF	CAVPRANDYKLSF	CSAPGQGIADTQYF	CAVFNDYKLSF	CSAPRGSGTIDTQYF	cart2053	17284
CAR-	P3 D24	0.127551	4	4	8	HomoSapiens_MLANA_ELAGIGILTV	TRAV12-2_TRAJ23_CAVRPGGKLIF/TRBV2_TRBJ2-2_CARQRTGGGTGELFF	CAVRPGGKLIF	CARQRTGGGTGELFF	CAVNIGKLTF	CSARDTGGGSGELFF	cart1904	17393
CAR-	P3 D24	0.127551	4	4	8	EBV_BMLF1_GLCTLVAML	TRAV29/DV5_TRAJ20_CAASEPNDYKLSF/TRBV12-4_TRBJ2-3_CASSLGQAGSTDTQYF	CAASEPNDYKLSF	CASSLGQAGSTDTQYF	CAVRFNDYKLSF	CASSTDGQGGSDTQYF	cart2127	17508
CAR-	P3 D24	0.127551	4	3	7	HomoSapiens_MLANA_ELAGIGILTV	TRAV3_TRAJ15_CAVRPANQAGTALIF/TRBV4-1_TRBJ1-5_CASSPTGTDGQPQHF	CAVRPANQAGTALIF	CASSPTGTDGQPQHF	CAVKDQAGTALIF	CASSYGTGQPQHF	cart2140	17563
CAR-	P3 D24	0.127551	3	3	6	HomoSapiens_MLANA_ELAGIGILTV	TRAV22_TRAJ15_CAVDPQGAGTALIF/TRBV6-2_TRBJ1-5_CASSPGGPQHF	CAVDPQGAGTALIF	CASSPGGPQHF	CAVKDQAGTALIF	CASSYGTGQPQHF	cart2104	17563
CAR-	P3 D24	0.127551	4	4	8	DENV1_NS3_GTSGSPIVNR	TRAV21_TRAJ23_CALSDSYNQGGKLIF/TRBV3-1_TRBJ2-7_CASGGQGWYEQYF	CALSDSYNQGGKLIF	CASGGQGWYEQYF	CALDSGNTGKLIF	CASTTGGGGYEQYF	cart2078	17599
CAR-	P3 D24	0.127551	4	4	8	DENV3/4_NS3_GTSGSPIINR	TRAV21_TRAJ23_CALSDSYNQGGKLIF/TRBV3-1_TRBJ2-7_CASGGQGWYEQYF	CALSDSYNQGGKLIF	CASGGQGWYEQYF	CALDSGNTGKLIF	CASTTGGGGYEQYF	cart2078	17610
CAR-	P3 D24	0.127551	3	4	7	EBV_EBNA3A_RLRAEAQVK	TRAV17_TRAJ49_CATDTSNQFYF/TRBV27_TRBJ1-5_CASSLFGTEPQHF	CATDTSNQFYF	CASSLFGTEPQHF	CAGQDTGNQFYF	CASSLWGISPLHF	cart2030	17641
CAR-	P3 D24	0.127551	4	4	8	HCV_NS3_KLVALGINAV	TRAV12-1_TRAJ30_CVVNEHDKIIF/TRBV7-9_TRBJ2-2_CASSFLRELFF	CVVNEHDKIIF	CASSFLRELFF	CAYTEDKIIF	CASSYWQGELFF	cart1895	17732
CAR-	P3 D24	0.127551	3	4	7	HCV_NS3_KLVALGINAV	TRAV29/DV5_TRAJ49_CAAGLNTGNQFYF/TRBV3-1_TRBJ2-7_CASGGQGWYEQYF	CAAGLNTGNQFYF	CASGGQGWYEQYF	CAHNTGNQFYF	CASSYGSYEQYF	cart2137	17765
CAR-	P3 D24	0.127551	4	3	7	HCV_NS3_KLVALGINAV	TRAV17_TRAJ39_CATDAHNAGNMLTF/TRBV11-2_TRBJ2-1_CASSLGSYNEQFF	CATDAHNAGNMLTF	CASSLGSYNEQFF	CARDAGNMLTF	CASSLEGSYEQYF	cart2019	17787
CAR-	P3 D24	0.127551	4	4	8	HCV_NS3_KLVALGINAV	TRAV38-1_TRAJ39_CALPNNAGNMLTF/TRBV27_TRBJ2-1_CASSLQGGSYNEQFF	CALPNNAGNMLTF	CASSLQGGSYNEQFF	CARDAGNMLTF	CASSLEGSYEQYF	cart2161	17787
CAR-	P3 D24	0.127551	4	4	8	EBV_BZLF1_RAKFKQLL	TRAV22_TRAJ26_CAVEPNDNYGQNFVF/TRBV5-6_TRBJ1-2_CASSSGQNYGYTF	CAVEPNDNYGQNFVF	CASSSGQNYGYTF	CAGGDNYGQNFVF	CASSTSTGTGYGYTF	cart2106	17789
CAR-	P3 D24	0.127551	4	4	8	InfluenzaA_M_GILGFVFTL	TRAV21_TRAJ23_CALSDSYNQGGKLIF/TRBV20-1_TRBJ2-7_CSASRSLDSSYEQYF	CALSDSYNQGGKLIF	CSASRSLDSSYEQYF	CAVTSDPNQGGKLIF	CASSIRSSYEQYF	cart2072	17860
CAR-	P3 D24	0.127551	4	3	7	InfluenzaA_M_GILGFVFTL	TRAV21_TRAJ23_CALSDSYNQGGKLIF/TRBV27_TRBJ2-7_CASSLRDTSYEQYF	CALSDSYNQGGKLIF	CASSLRDTSYEQYF	CAVTSDPNQGGKLIF	CASSIRSSYEQYF	cart2074	17860
CAR-	P3 D24	0.127551	4	4	8	HCV_NS3_KLVALGINAV	TRAV38-2/DV8_TRAJ52_CAYRSGKLTF/TRBV4-3_TRBJ1-1_CASSQEAETEAFF	CAYRSGKLTF	CASSQEAETEAFF	CAYNAGNMLTF	CASSYQSGNTEAFF	cart2176	17865
CAR-	P3 D24	0.127551	2	4	6	CMV_IE1_KLGGALQAK	TRAV1-2_TRAJ20_CAPANDYKLSF/TRBV4-3_TRBJ1-1_CASSQGADLGAFF	CAPANDYKLSF	CASSQGADLGAFF	CAVNDYKLSF	CASSLQGATEAFF	cart1874	17905
CAR-	P3 D24	0.127551	3	4	7	EBV_BZLF1_RAKFKQLL	TRAV21_TRAJ33_CAVDPGSNYQLIW/TRBV7-9_TRBJ1-1_CASSLGGRAAFF	CAVDPGSNYQLIW	CASSLGGRAAFF	CAVKDSNYQLIW	CASSLRDGSEAFF	cart2102	17936
CAR-	P3 D24	0.127551	4	4	8	HCV_NS3_KLVALGINAV	TRAV8-4_TRAJ6_CAVSLSGGSYIPTF/TRBV11-1_TRBJ1-1_CASSTDRVEAFF	CAVSLSGGSYIPTF	CASSTDRVEAFF	CAEGGGSYIPTF	CASSEGDTEAFF	cart2231	18032
CAR-	P3 D24	0.127551	4	4	8	EBV_BZLF1_RAKFKQLL	TRAV14/DV4_TRAJ43_CAIEDNNNDMRF/TRBV9_TRBJ2-7_CASSPSGGVYEQYF	CAIEDNNNDMRF	CASSPSGGVYEQYF	CAGGFLNNNDMRF	CASSLISGPPYEQYF	cart2014	18103
CAR-	P3 D24	0.127551	4	4	8	HomoSapiens_MLANA_ELAGIGILTV	TRAV27_TRAJ22_CAGAGGSARQLTF/TRBV6-6_TRBJ2-1_CASSYSSALEQFF	CAGAGGSARQLTF	CASSYSSALEQFF	CAVEGSSGSARQLTF	CASSSDGNEQFF	cart2116	18168
CAR-	P3 D24	0.127551	4	4	8	YFV_NS4B_LLWNGPMAV	TRAV12-2_TRAJ47_CAGPDMEYGNKLVF/TRBV19_TRBJ2-1_CASSVGGLGEQFF	CAGPDMEYGNKLVF	CASSVGGLGEQFF	CAACAEYGNKLVF	CASSVGGVTYNEQFF	cart1912	18242
CAR-	P3 D24	0.127551	3	4	7	YFV_NS4B_LLWNGPMAV	TRAV20_TRAJ20_CAVPRANDYKLSF/TRBV20-1_TRBJ2-3_CSAPGQGIADTQYF	CAVPRANDYKLSF	CSAPGQGIADTQYF	CAANDYKLSF	CSATGNRGADTQYF	cart2053	18287
CAR-	P3 D24	0.127551	4	4	8	YFV_NS4B_LLWNGPMAV	TRAV5_TRAJ43_CAESIENDMRF/TRBV3-1_TRBJ2-7_CASGGQGWYEQYF	CAESIENDMRF	CASGGQGWYEQYF	CAAPNDMRF	CASSQAGAYEQYF	cart2216	18298
CAR-	P3 D24	0.127551	4	4	8	HomoSapiens_MLANA_ELAGIGILTV	TRAV38-2/DV8_TRAJ41_CAYDSNSGYALNF/TRBV7-2_TRBJ1-2_CASSLGDNYGYTF	CAYDSNSGYALNF	CASSLGDNYGYTF	CAVNGGSNSGYALNF	CASSYGTGNGYTF	cart2172	18315
CAR-	P3 D24	0.127551	4	4	8	HomoSapiens_MLANA_ELAGIGILTV	TRAV20_TRAJ28_CAVGSGAGSYQLTF/TRBV6-1_TRBJ2-1_CASSVLAGYNEQFF	CAVGSGAGSYQLTF	CASSVLAGYNEQFF	CAVGAGSARQLTF	CASSLSQGGNEQFF	cart2055	18322
CAR-	P3 D24	0.127551	4	4	8	CMV_IE1_KLGGALQAK	TRAV5_TRAJ20_CAESKDDYKLSF/TRBV20-1_TRBJ1-5_CSARARGSANQPQHF	CAESKDDYKLSF	CSARARGSANQPQHF	CAVRERDYKLSF	CAYRGSNQPQHF	cart2214	18403
CAR-	P3 D24	0.127551	4	4	8	YFV_NS4B_LLWNGPMAV	TRAV8-6_TRAJ9_CAVTLNTGGFKTIF/TRBV27_TRBJ2-1_CASSPGTGWDEQFF	CAVTLNTGGFKTIF	CASSPGTGWDEQFF	CADHTGGFKTIF	CASSPGTGGYTEAFF	cart2235	18421
CAR-	P3 D24	0.127551	4	4	8	EBV_EBNA3A_RLRAEAQVK	TRAV13-2_TRAJ45_CAENSGGGADGLTF/TRBV3-1_TRBJ2-7_CASGGQGWYEQYF	CAENSGGGADGLTF	CASGGQGWYEQYF	CALSVRSGGGADGLTF	CASSSRGQGGYEQYF	cart1989	18449
CAR-	P3 D24	0.127551	3	3	6	YFV_NS4B_LLWNGPMAV	TRAV29/DV5_TRAJ49_CAAGLNTGNQFYF/TRBV3-1_TRBJ2-7_CASGGQGWYEQYF	CAAGLNTGNQFYF	CASGGQGWYEQYF	CAGAPNTGNQFYF	CASSPGQGPYEQYF	cart2137	18510
CAR-	P3 D24	0.127551	4	4	8	CMV_IE1_KLGGALQAK	TRAV12-2_TRAJ5_CAVIYTGRRALTF/TRBV4-2_TRBJ1-1_CASSQRESPEAFF	CAVIYTGRRALTF	CASSQRESPEAFF	CAASSAGRRALTF	CASSFRGTEAFF	cart1931	18528
CAR-	P3 D24	0.127551	4	3	7	YFV_NS4B_LLWNGPMAV	TRAV22_TRAJ26_CAVEPNDNYGQNFVF/TRBV5-6_TRBJ1-2_CASSSGQNYGYTF	CAVEPNDNYGQNFVF	CASSSGQNYGYTF	CAGPYNYGQNFVF	CASSGQGAYGYTF	cart2106	18610
CAR-	P3 D24	0.127551	4	4	8	EBV_BZLF1_RAKFKQLL	TRAV21_TRAJ23_CALSDSYNQGGKLIF/TRBV6-2_TRBJ1-1_CASSLGRGRAFF	CALSDSYNQGGKLIF	CASSLGRGRAFF	CAVGSIYNQGGKLIF	CASSLRDGSEAFF	cart2085	18626
CAR-	P3 D24	0.127551	4	4	8	EBV_BZLF1_RAKFKQLL	TRAV21_TRAJ23_CALSDSYNQGGKLIF/TRBV27_TRBJ2-7_CASSLRDTSYEQYF	CALSDSYNQGGKLIF	CASSLRDTSYEQYF	CAVGSIYNQGGKLIF	CASSLRDGSEAFF	cart2074	18626
CAR-	P3 D24	0.127551	3	4	7	InfluenzaA_M_GILGFVFTL	TRAV21_TRAJ39_CAVRHNNAGNMLTF/TRBV6-5_TRBJ2-3_CASSYSWRDTQYF	CAVRHNNAGNMLTF	CASSYSWRDTQYF	CAVNLTNNAGNMLTF	CASSGRSTDTQYF	cart2103	18627
CAR-	P3 D24	0.127551	4	4	8	EBV_BZLF1_RAKFKQLL	TRAV8-4_TRAJ6_CAVSLSGGSYIPTF/TRBV11-1_TRBJ1-1_CASSTDRVEAFF	CAVSLSGGSYIPTF	CASSTDRVEAFF	CAEMEGGSYIPTF	CASSLRDGSEAFF	cart2231	18731
CAR-	P3 D24	0.127551	3	4	7	YFV_NS4B_LLWNGPMAV	TRAV1-2_TRAJ4_CAVRPSGGYNKLIF/TRBV7-6_TRBJ1-2_CASSPRTPTGADGYTF	CAVRPSGGYNKLIF	CASSPRTPTGADGYTF	CALSGGYNKLIF	CASSPTGQGAHGYTF	cart1881	18743
CAR-	P3 D24	0.127551	4	2	6	YFV_NS4B_LLWNGPMAV	TRAV29/DV5_TRAJ44_CAARGTASKLTF/TRBV9_TRBJ2-7_CASSPSGGVYEQYF	CAARGTASKLTF	CASSPSGGVYEQYF	CARRGAAGNKLTF	CASSPSAGDYEQYF	cart2135	18821
CAR-	P3 D24	0.127551	3	4	7	EBV_LMP2A_FLYALALLL	TRAV17_TRAJ49_CATDTGNQFYF/TRBV14_TRBJ1-2_CASSLGNLYGYTF	CATDTGNQFYF	CASSLGNLYGYTF	CAAHGNQFYF	CASSAQGGNYGYTF	cart2023	18857
CAR-	P3 D24	0.127551	3	4	7	EBV_LMP2A_FLYALALLL	TRAV17_TRAJ49_CATDTGNQFYF/TRBV5-6_TRBJ1-2_CASSLGQQYGYTF	CATDTGNQFYF	CASSLGQQYGYTF	CAAHGNQFYF	CASSAQGGNYGYTF	cart2027	18857
CAR-	P3 D24	0.127551	3	4	7	EBV_BZLF1_RAKFKQLL	TRAV8-2_TRAJ30_CVVSDRDDKIIF/TRBV19_TRBJ1-5_CASSNPRAGNQPQHF	CVVSDRDDKIIF	CASSNPRAGNQPQHF	CAVTRDDKIIF	CASSTDRAAQPQHF	cart2223	18899
CAR-	P3 D24	0.127551	4	4	8	EBV_BZLF1_RAKFKQLL	TRAV13-2_TRAJ37_CAETENTGKLIF/TRBV5-4_TRBJ1-1_CASSARTGDTEAFF	CAETENTGKLIF	CASSARTGDTEAFF	CAENSEDTDKLIF	CASSLRDGSEAFF	cart1986	18935
CAR-	P3 D24	0.127551	3	4	7	InfluenzaA_M_GILGFVFTL	TRAV13-1_TRAJ57_CAATTQGGSEKLVF/TRBV5-4_TRBJ1-2_CASSLRTGGNYGYTF	CAATTQGGSEKLVF	CASSLRTGGNYGYTF	CAVRNQGGSEKLVF	CASSLGAYGYTF	cart1980	18952
CAR-	P3 D24	0.127551	4	4	8	EBV_BZLF1_RAKFKQLL	TRAV14/DV4_TRAJ28_CAMREVSGAGSYQLTF/TRBV5-1_TRBJ1-1_CASSTGDTLPNTEAFF	CAMREVSGAGSYQLTF	CASSTGDTLPNTEAFF	CAAISGAGSYQLTF	CASSYGTGENTEAFF	cart2008	18958
CAR-	P3 D24	0.127551	2	3	5	EBV_BZLF1_RAKFKQLL	TRAV13-2_TRAJ45_CAENSGGGADGLTF/TRBV3-1_TRBJ2-7_CASGGQGWYEQYF	CAENSGGGADGLTF	CASGGQGWYEQYF	CADSGGGADGLTF	CSAGQGPYEQYF	cart1989	19094
CAR-	P3 D24	0.127551	4	4	8	YFV_NS4B_LLWNGPMAV	TRAV4_TRAJ30_CLVGDIRDDKIIF/TRBV7-9_TRBJ1-2_CASSSDRQYGYTF	CLVGDIRDDKIIF	CASSSDRQYGYTF	CAVGDDKIIF	CASSPQGAYGYTF	cart2202	19120
CAR-	P3 D24	0.127551	4	4	8	CMV_IE1_KLGGALQAK	TRAV12-1_TRAJ10_CVVNTEEGNKLTF/TRBV10-2_TRBJ1-4_CASTGHLNEKLFF	CVVNTEEGNKLTF	CASTGHLNEKLFF	CVVNENAGNMLTF	CASTLGFLNEQFF	cart1890	19125
CAR-	P3 D24	0.127551	4	4	8	EBV_BZLF1_RAKFKQLL	TRAV38-1_TRAJ54_CAFMIGQGAQKLVF/TRBV12-4_TRBJ1-5_CASSASGDNQPQHF	CAFMIGQGAQKLVF	CASSASGDNQPQHF	CATDGGGAQKLVF	CASSSSLAGDQPQHF	cart2163	19173
CAR-	P3 D24	0.127551	3	4	7	EBV_EBNA3A_FLRGRAYGL	TRAV13-2_TRAJ45_CAENSGGGADGLTF/TRBV3-1_TRBJ2-7_CASGGQGWYEQYF	CAENSGGGADGLTF	CASGGQGWYEQYF	CAALPGGGADGLTF	CASSLGGGDYEQYF	cart1989	19178
CAR-	P3 D24	0.127551	4	4	8	EBV_BZLF1_RAKFKQLL	TRAV29/DV5_TRAJ44_CAARGTASKLTF/TRBV9_TRBJ2-1_CASSGIKNEQFF	CAARGTASKLTF	CASSGIKNEQFF	CASRRTARQLTF	CASSQESKNEQYF	cart2134	19233
CAR-	P3 D24	0.127551	4	3	7	YFV_NS4B_LLWNGPMAV	TRAV12-1_TRAJ30_CVVNEHDKIIF/TRBV7-9_TRBJ2-2_CASSFLRELFF	CVVNEHDKIIF	CASSFLRELFF	CAVKGDDKIIF	CASSFYGREAFF	cart1895	19287
CAR-	P3 D24	0.127551	4	3	7	YFV_NS4B_LLWNGPMAV	TRAV8-2_TRAJ30_CVVSDRDDKIIF/TRBV19_TRBJ1-5_CASSNPRAGNQPQHF	CVVSDRDDKIIF	CASSNPRAGNQPQHF	CAVMDDKIIF	CASSAAGNQPQHF	cart2223	19298
CAR-	P3 D24	0.127551	4	4	8	InfluenzaA_M_GILGFVFTL	TRAV12-1_TRAJ27_CVVNRGAGKSTF/TRBV6-5_TRBJ2-7_CASSTDPAHEQYF	CVVNRGAGKSTF	CASSTDPAHEQYF	CVGYTNAGKSTF	CASSTRSSYEQYF	cart1894	19338
CAR-	P3 D24	0.127551	4	4	8	EBV_BZLF1_RAKFKQLL	TRAV19_TRAJ36_CALSEGFQTGANNLFF/TRBV9_TRBJ2-3_CASSVTGGTDTQYF	CALSEGFQTGANNLFF	CASSVTGGTDTQYF	CAAREDQTGANNLFF	CASSSRGGQETQYF	cart2041	19355
CAR-	P3 D24	0.127551	3	4	7	InfluenzaA_M_GILGFVFTL	TRAV21_TRAJ26_CAVWDNYGQNFVF/TRBV7-2_TRBJ2-7_CASSGQGPTYEQYF	CAVWDNYGQNFVF	CASSGQGPTYEQYF	CAVDFRDNYGQNFVF	CASSLSSGTYEQYF	cart2095	19485
CAR-	P3 D24	0.127551	4	3	7	EBV_BZLF1_RAKFKQLL	TRAV12-2_TRAJ23_CAVRPGGKLIF/TRBV3-1_TRBJ2-7_CASGGQGWYEQYF	CAVRPGGKLIF	CASGGQGWYEQYF	CALNTRGKLIF	CSAGQGPYEQYF	cart1905	19493
CAR-	P3 D24	0.127551	4	4	8	EBV_BZLF1_RAKFKQLL	TRAV1-2_TRAJ20_CAPANDYKLSF/TRBV6-2_TRBJ1-1_CASSLGRGRAFF	CAPANDYKLSF	CASSLGRGRAFF	CAVGEYDYKLSF	CASSLRDGSEAFF	cart1875	19505
CAR-	P3 D24	0.127551	4	4	8	EBV_EBNA3B_LLDFVRFMGV	TRAV17_TRAJ49_CATDTGNQFYF/TRBV6-5_TRBJ1-5_CASSMTGTSQPQHF	CATDTGNQFYF	CASSMTGTSQPQHF	CAASAAGNQFYF	CASSVGTGDHQPQHF	cart2028	19518
CAR-	P3 D24	0.127551	4	4	8	EBV_EBNA3B_LLDFVRFMGV	TRAV17_TRAJ49_CATDTGNQFYF/TRBV4-1_TRBJ1-5_CASSPTGTDGQPQHF	CATDTGNQFYF	CASSPTGTDGQPQHF	CAASAAGNQFYF	CASSVGTGDHQPQHF	cart2026	19518
CAR-	P3 D24	0.127551	4	4	8	EBV_BZLF1_RAKFKQLL	TRAV39_TRAJ43_CAVDWDNDMRF/TRBV11-1_TRBJ1-1_CASSTDRVEAFF	CAVDWDNDMRF	CASSTDRVEAFF	CAVIRWGDMRF	CASSLRDGSEAFF	cart2195	19603
CAR-	P3 D24	0.127551	4	4	8	EBV_EBNA4_AVFDRKSDAK	TRAV29/DV5_TRAJ44_CAARGTASKLTF/TRBV9_TRBJ2-1_CASSGIKNEQFF	CAARGTASKLTF	CASSGIKNEQFF	CAASRGYSTLTF	CASSLGGGNNEQFF	cart2134	19607
CAR-	P3 D24	0.127551	4	4	8	CMV_IE1_KLGGALQAK	TRAV21_TRAJ23_CALSDSYNQGGKLIF/TRBV3-1_TRBJ2-7_CASGGQGWYEQYF	CALSDSYNQGGKLIF	CASGGQGWYEQYF	CAVRAYNQGGKLIF	CASSFGGGTYEQYF	cart2078	19642
CAR-	P3 D24	0.127551	3	4	7	YFV_NS4B_LLWNGPMAV	TRAV19_TRAJ43_CALRGNDMRF/TRBV7-2_TRBJ2-7_CASSLTGPWSYEQYF	CALRGNDMRF	CASSLTGPWSYEQYF	CAVSGDDMRF	CASSAGTVSYEQYF	cart2044	19665
CAR-	P3 D24	0.127551	4	4	8	EBV_BZLF1_RAKFKQLL	TRAV21_TRAJ23_CALSDSYNQGGKLIF/TRBV9_TRBJ2-5_CASSVGGVSREQYF	CALSDSYNQGGKLIF	CASSVGGVSREQYF	CAVPYNQGGKLIF	CASSGPGGVDEQYF	cart2090	19666
CAR-	P3 D24	0.127551	4	4	8	EBV_BZLF1_RAKFKQLL	TRAV21_TRAJ23_CALSDSYNQGGKLIF/TRBV28_TRBJ2-3_CASSFGGADTQYF	CALSDSYNQGGKLIF	CASSFGGADTQYF	CAVPYNQGGKLIF	CASSGPGGVDEQYF	cart2075	19666
CAR-	P3 D24	0.127551	2	4	6	YFV_NS4B_LLWNGPMAV	TRAV12-2_TRAJ23_CAVRPGGKLIF/TRBV3-1_TRBJ2-7_CASGGQGWYEQYF	CAVRPGGKLIF	CASGGQGWYEQYF	CAVSGGKLIF	CASSPQGFSYEQYF	cart1905	19687
CAR-	P3 D24	0.127551	4	4	8	EBV_EBNA3A_FLRGRAYGL	TRAV29/DV5_TRAJ23_CAASDQGGKLIF/TRBV11-2_TRBJ2-7_CASSLEATYEQYF	CAASDQGGKLIF	CASSLEATYEQYF	CAASAQGGSEKLVF	CASSLGGGDYEQYF	cart2129	19688
CAR-	P3 D24	0.127551	3	4	7	EBV_BZLF1_RAKFKQLL	TRAV16_TRAJ10_CALQGTGGGNKLTF/TRBV7-6_TRBJ1-1_CASSLSQRTEAFF	CALQGTGGGNKLTF	CASSLSQRTEAFF	CLVGYTGGGNKLTF	CASSLRDGSEAFF	cart2015	19689
CAR-	P3 D24	0.127551	4	4	8	EBV_BZLF1_RAKFKQLL	TRAV8-6_TRAJ9_CAVTLNTGGFKTIF/TRBV27_TRBJ2-1_CASSPGTGWDEQFF	CAVTLNTGGFKTIF	CASSPGTGWDEQFF	CAVSDQNGGFKTIF	CASSLTGEDEQYF	cart2235	19723
CAR-	P3 D24	0.127551	4	3	7	EBV_BZLF1_RAKFKQLL	TRAV13-1_TRAJ9_CAASTGTGGFKTIF/TRBV27_TRBJ2-1_CASSSTSEDEQFF	CAASTGTGGFKTIF	CASSSTSEDEQFF	CAVSDQNGGFKTIF	CASSLTGEDEQYF	cart1983	19723
CAR-	P3 D24	0.127551	4	4	8	EBV_BZLF1_RAKFKQLL	TRAV29/DV5_TRAJ23_CAASDQGGKLIF/TRBV11-2_TRBJ2-7_CASSLEATYEQYF	CAASDQGGKLIF	CASSLEATYEQYF	CAVSDQNGGFKTIF	CASSLTGEDEQYF	cart2129	19723
CAR-	P3 D24	0.127551	4	4	8	EBV_EBNA4_AVFDRKSDAK	TRAV21_TRAJ23_CALSDSYNQGGKLIF/TRBV7-9_TRBJ1-2_CASSSDRQYGYTF	CALSDSYNQGGKLIF	CASSSDRQYGYTF	CILIPIYNQGGKLIF	CASSLNGNYGYTF	cart2088	19735
CAR-	P3 D24	0.127551	4	4	8	YFV_NS4B_LLWNGPMAV	TRAV8-1_TRAJ4_CAVSDNKLIF/TRBV4-1_TRBJ1-5_CASSPTGTDGQPQHF	CAVSDNKLIF	CASSPTGTDGQPQHF	CAVSSNDYKLSF	CASSETGQPQHF	cart2221	19821
CAR-	P3 D24	0.127551	4	4	8	EBV_EBNA3A_FLRGRAYGL	TRAV12-2_TRAJ23_CAVRPGGKLIF/TRBV3-1_TRBJ2-7_CASGGQGWYEQYF	CAVRPGGKLIF	CASGGQGWYEQYF	CAARYGNKLVF	CASSLGGGDYEQYF	cart1905	19827
CAR-	P3 D24	0.127551	4	3	7	YFV_NS4B_LLWNGPMAV	TRAV3_TRAJ34_CAVRDRNTDKLIF/TRBV12-4_TRBJ2-3_CASSLGQAGSTDTQYF	CAVRDRNTDKLIF	CASSLGQAGSTDTQYF	CAVSTDKLIF	CASSLKLAGTDTQYF	cart2142	19843
CAR-	P3 D24	0.127551	4	4	8	EBV_BZLF1_RAKFKQLL	TRAV39_TRAJ42_CAVDPGYGGSQGNLIF/TRBV7-6_TRBJ1-1_CASSLSQRTEAFF	CAVDPGYGGSQGNLIF	CASSLSQRTEAFF	CAGGGSQGNLIF	CASSLRDGSEAFF	cart2194	19859
CAR-	P3 D24	0.127551	4	4	8	YFV_NS4B_LLWNGPMAV	TRAV3_TRAJ34_CAVREINTDKLIF/TRBV6-5_TRBJ2-1_CASSYTGTANEQFF	CAVREINTDKLIF	CASSYTGTANEQFF	CAVSTDKLIF	CASSQTGTGAYEQYF	cart2148	19865
CAR-	P3 D24	0.127551	4	4	8	InfluenzaA_M_GILGFVFTL	TRAV1-2_TRAJ20_CAVRSPYDYKLSF/TRBV2_TRBJ2-1_CASSESAEQFF	CAVRSPYDYKLSF	CASSESAEQFF	CIVRASGDYKLSF	CASSPRSGVEQFF	cart1876	19872
CAR-	P3 D24	0.127551	4	4	8	InfluenzaA_M_GILGFVFTL	TRAV12-2_TRAJ57_CAPRTGEGGSEKLVF/TRBV7-9_TRBJ2-7_CASSFGTGREQYF	CAPRTGEGGSEKLVF	CASSFGTGREQYF	CAYRSAESGSEKLVF	CASSEGGVETQYF	cart1968	19878
CAR-	P3 D24	0.127551	3	4	7	EBV_BZLF1_RAKFKQLL	TRAV29/DV5_TRAJ50_CAARQTYDKVIF/TRBV6-5_TRBJ1-5_CASSMTGTSQPQHF	CAARQTYDKVIF	CASSMTGTSQPQHF	CAAMETSYDKVIF	CATSTGDSNQPQHF	cart2139	19929
CAR-	P3 D24	0.127551	4	4	8	InfluenzaA_M_GILGFVFTL	TRAV39_TRAJ42_CAVDIPGSQGNLIF/TRBV4-1_TRBJ1-5_CASSPTGTDGQPQHF	CAVDIPGSQGNLIF	CASSPTGTDGQPQHF	CAAPYGGSQGNLIF	CASSYPGTGTSNQPQHF	cart2193	20016
CAR-	P3 D24	0.127551	3	4	7	EBV_BZLF1_RAKFKQLL	TRAV13-1_TRAJ20_CAASRNDYKLSF/TRBV12-3_TRBJ1-1_CASSFTEAFF	CAASRNDYKLSF	CASSFTEAFF	CAASEGLNDYKLSF	CASSQAMGTEAFF	cart1975	20100
CAR-	P3 D24	0.127551	4	4	8	EBV_BZLF1_RAKFKQLL	TRAV17_TRAJ49_CATDTGNQFYF/TRBV6-5_TRBJ1-5_CASSMTGTSQPQHF	CATDTGNQFYF	CASSMTGTSQPQHF	CAASAAGNQFYF	CASSVGTGDHQPQHF	cart2028	20118
CAR-	P3 D24	0.127551	4	4	8	EBV_BZLF1_RAKFKQLL	TRAV17_TRAJ49_CATDTGNQFYF/TRBV4-1_TRBJ1-5_CASSPTGTDGQPQHF	CATDTGNQFYF	CASSPTGTDGQPQHF	CAASAAGNQFYF	CASSVGTGDHQPQHF	cart2026	20118
CAR-	P3 D24	0.127551	2	3	5	EBV_BZLF1_RAKFKQLL	TRAV13-2_TRAJ45_CAENSGGGADGLTF/TRBV6-5_TRBJ2-5_CASSYSIGEGQETQYF	CAENSGGGADGLTF	CASSYSIGEGQETQYF	CADSGGGADGLTF	CASSSRGGQETQYF	cart1991	20195
CAR-	P3 D24	0.127551	3	4	7	YFV_NS4B_LLWNGPMAV	TRAV1-2_TRAJ47_CAVLPLEYGNKLVF/TRBV7-8_TRBJ2-7_CASGEGVYEQYF	CAVLPLEYGNKLVF	CASGEGVYEQYF	CIVSPEYGNKLVF	CASSPGLAYEQYF	cart1887	20198
CAR-	P3 D24	0.127551	3	4	7	EBV_EBNA4_IVTDFSVIK	TRAV29/DV5_TRAJ49_CAAGLNTGNQFYF/TRBV3-1_TRBJ2-7_CASGGQGWYEQYF	CAAGLNTGNQFYF	CASGGQGWYEQYF	CAGHTGNQFYF	CASSGTSGGYEQYF	cart2137	20227
CAR-	P3 D24	0.127551	3	3	6	CMV_IE1_AYAQKIFKI	TRAV19_TRAJ47_CALSEIEYGNKLVF/TRBV4-3_TRBJ2-1_CASSHLAGDAYNEQFF	CALSEIEYGNKLVF	CASSHLAGDAYNEQFF	CAASPMEYGNKLVF	CASSLPLAGAYNEQFF	cart2048	20237
CAR-	P3 D24	0.127551	3	3	6	CMV_IE1_AYAQKIFKI	TRAV1-2_TRAJ47_CAVLPLEYGNKLVF/TRBV4-3_TRBJ2-1_CASSHLAGDAYNEQFF	CAVLPLEYGNKLVF	CASSHLAGDAYNEQFF	CAASPMEYGNKLVF	CASSLPLAGAYNEQFF	cart1885	20237
CAR-	P3 D24	0.127551	2	4	6	InfluenzaA_M_GILGFVFTL	TRAV13-1_TRAJ20_CAASRNDYKLSF/TRBV12-3_TRBJ1-1_CASSFTEAFF	CAASRNDYKLSF	CASSFTEAFF	CAVSPNDYKLSF	CASSIRSTTEAFF	cart1975	20240
CAR-	P3 D24	0.127551	4	4	8	EBV_BMLF1_GLCTLVAML	TRAV27_TRAJ43_CAVYNNNDMRF/TRBV6-2_TRBJ2-2_CASRQTGLGGELFF	CAVYNNNDMRF	CASRQTGLGGELFF	CAERASNNDMRF	CASSPPGLVGGELFF	cart2125	20269
CAR-	P3 D24	0.127551	4	4	8	EBV_BMLF1_GLCTLVAML	TRAV21_TRAJ12_CGEDSSYKLIF/TRBV7-8_TRBJ1-1_CASSYLWGDTEAFF	CGEDSSYKLIF	CASSYLWGDTEAFF	CAEDSGNLIF	CASSLNRGDPEAFF	cart2062	20299
CAR-	P3 D24	0.127551	3	4	7	EBV_BZLF1_RAKFKQLL	TRAV12-2_TRAJ57_CAPRTGEGGSEKLVF/TRBV4-3_TRBJ1-1_CASSQEAETEAFF	CAPRTGEGGSEKLVF	CASSQEAETEAFF	CARAGGGSEKLVF	CASSQIRGGTEAFF	cart1964	20334
CAR-	P3 D24	0.127551	2	4	6	EBV_BZLF1_RAKFKQLL	TRAV38-2/DV8_TRAJ52_CAYSPKVAGGTSYGKLTF/TRBV7-8_TRBJ1-1_CASSFSVMNTEAFF	CAYSPKVAGGTSYGKLTF	CASSFSVMNTEAFF	CAYSPAAGGTSYGKLTF	CASSFSGNTGELFF	cart2178	20362
CAR-	P3 D24	0.127551	4	4	8	EBV_EBNA4_AVFDRKSDAK	TRAV21_TRAJ23_CALSDSYNQGGKLIF/TRBV18_TRBJ2-5_CASSPLTWGQETQYF	CALSDSYNQGGKLIF	CASSPLTWGQETQYF	CAMSAYDQGGKLIF	CASSPRLGTETQYF	cart2069	20430
CAR-	P3 D24	0.127551	3	4	7	EBV_BZLF1_RAKFKQLL	TRAV13-1_TRAJ9_CAASMGTGGFKTIF/TRBV27_TRBJ1-1_CASSPTVEAEAFF	CAASMGTGGFKTIF	CASSPTVEAEAFF	CAASEGGFKTIF	CASSLGSEANEAFF	cart1982	20449
CAR-	P3 D24	0.127551	2	3	5	HomoSapiens_MLANA_ELAGIGILTV	TRAV27_TRAJ43_CAVYNNNDMRF/TRBV6-2_TRBJ2-2_CASRQTGLGGELFF	CAVYNNNDMRF	CASRQTGLGGELFF	CAVKNNDMRF	CASSQDGLLGELFF	cart2125	20559
CAR-	P3 D24	0.127551	4	4	8	CMV_IE1_KLGGALQAK	TRAV38-2/DV8_TRAJ57_CAYKEFGGGSEKLVF/TRBV6-2_TRBJ2-2_CASRQTGLGGELFF	CAYKEFGGGSEKLVF	CASRQTGLGGELFF	CAMRESPGGSEKLVF	CASSRTGLSGPGELFF	cart2181	20671
CAR-	P3 D24	0.127551	4	4	8	EBV_BZLF1_RAKFKQLL	TRAV14/DV4_TRAJ30_CAMREGEDRDDKIIF/TRBV5-1_TRBJ2-2_CASSLDPGGTGELFF	CAMREGEDRDDKIIF	CASSLDPGGTGELFF	CAMSWGRDDKIIF	CASSFSGNTGELFF	cart2009	20682
CAR-	P3 D24	0.127551	4	4	8	EBV_BZLF1_RAKFKQLL	TRAV8-4_TRAJ29_CAVSSGNTPLVF/TRBV28_TRBJ2-2_CASSPTSGSHGELFF	CAVSSGNTPLVF	CASSPTSGSHGELFF	CVVNPPGNTPLVF	CASSFSGNTGELFF	cart2230	20740
CAR-	P3 D24	0.127551	4	4	8	HomoSapiens_MLANA_ELAGIGILTV	TRAV19_TRAJ43_CALRGNDMRF/TRBV4-3_TRBJ1-1_CASSQEAETEAFF	CALRGNDMRF	CASSQEAETEAFF	CAVNNNNDMRF	CASSFQGLGTEAFF	cart2043	20825
CAR-	P3 D24	0.127551	4	4	8	HomoSapiens_MLANA_ELAGIGILTV	TRAV5_TRAJ43_CAESIENDMRF/TRBV4-3_TRBJ1-1_CASSQEAETEAFF	CAESIENDMRF	CASSQEAETEAFF	CAVNNNNDMRF	CASSFQGLGTEAFF	cart2217	20825
CAR-	P3 D24	0.127551	3	4	7	HomoSapiens_MLANA_ELAGIGILTV	TRAV13-1_TRAJ43_CASQYNNNDMRF/TRBV12-5_TRBJ1-1_CASGLGGGTEAFF	CASQYNNNDMRF	CASGLGGGTEAFF	CAVNNNNDMRF	CASSFQGLGTEAFF	cart1976	20825
CAR-	P3 D24	0.127551	4	4	8	InfluenzaA_M_GILGFVFTL	TRAV19_TRAJ36_CALSEGFQTGANNLFF/TRBV9_TRBJ2-3_CASSVTGGTDTQYF	CALSEGFQTGANNLFF	CASSVTGGTDTQYF	CAIGDQTGANNLFF	CASLISGTDTQYF	cart2041	20889
CAR-	P3 D24	0.127551	3	4	7	EBV_BMLF1_GLCTLVAML	TRAV8-6_TRAJ7_CAVSEDGNNRLAF/TRBV11-2_TRBJ1-2_CASSLNGYYGYTF	CAVSEDGNNRLAF	CASSLNGYYGYTF	CAASVGGNNRLAF	CASSSLSGGYTF	cart2233	20977
CAR-	P3 D24	0.127551	4	4	8	EBV_BMLF1_GLCTLVAML	TRAV19_TRAJ43_CALRGNDMRF/TRBV7-2_TRBJ2-7_CASSLTGPWSYEQYF	CALRGNDMRF	CASSLTGPWSYEQYF	CAEDNNNDMRF	CASSVTGTFGYEQYF	cart2044	20995
CAR-	P3 D24	0.127551	3	4	7	HIV-1_Gag_SLFNTVATLY	TRAV8-2_TRAJ30_CVVSDRDDKIIF/TRBV19_TRBJ1-5_CASSNPRAGNQPQHF	CVVSDRDDKIIF	CASSNPRAGNQPQHF	CAVTRDDKIIF	CASSTDRAAQPQHF	cart2223	21022
CAR-	P3 D24	0.127551	4	4	8	InfluenzaA_M_GILGFVFTL	TRAV21_TRAJ12_CGEDSSYKLIF/TRBV7-8_TRBJ1-1_CASSYLWGDTEAFF	CGEDSSYKLIF	CASSYLWGDTEAFF	CASVGMDSSYKLIF	CASSTRSGTEAFF	cart2062	21048
CAR-	P3 D24	0.127551	4	4	8	EBV_BZLF1_RAKFKQLL	TRAV12-2_TRAJ9_CADSYTGGFKTIF/TRBV5-1_TRBJ2-2_CASSDRTGELFF	CADSYTGGFKTIF	CASSDRTGELFF	CARGGGFKTIF	CASSFSGNTGELFF	cart1970	21096
CAR-	P3 D24	0.127551	4	4	8	InfluenzaA_M_GILGFVFTL	TRAV12-2_TRAJ9_CADSYTGGFKTIF/TRBV5-1_TRBJ2-2_CASSDRTGELFF	CADSYTGGFKTIF	CASSDRTGELFF	CAVGRDTGGFKTIF	CASSIFGAGELFF	cart1970	21200
CAR-	P3 D24	0.127551	4	4	8	EBV_BZLF1_RAKFKQLL	TRAV3_TRAJ15_CAVRPANQAGTALIF/TRBV4-1_TRBJ1-5_CASSPTGTDGQPQHF	CAVRPANQAGTALIF	CASSPTGTDGQPQHF	CALNQAGTALIF	CASSATGEWQPQHF	cart2140	21229
CAR-	P3 D24	0.127551	3	4	7	InfluenzaA_M_GILGFVFTL	TRAV17_TRAJ49_CATDTGNQFYF/TRBV5-6_TRBJ1-2_CASSLGQQYGYTF	CATDTGNQFYF	CASSLGQQYGYTF	CAMRSTGNQFYF	CASSIGVHGYTF	cart2027	21266
CAR-	P3 D24	0.127551	3	4	7	InfluenzaA_M_GILGFVFTL	TRAV17_TRAJ49_CATDTGNQFYF/TRBV14_TRBJ1-2_CASSLGNLYGYTF	CATDTGNQFYF	CASSLGNLYGYTF	CAMRSTGNQFYF	CASSIGVHGYTF	cart2023	21266
CAR-	P3 D24	0.127551	4	4	8	HCV_NS3_CINGVCWTV	TRAV21_TRAJ29_CAPGDSGNTPLVF/TRBV4-3_TRBJ1-1_CASSQEAETEAFF	CAPGDSGNTPLVF	CASSQEAETEAFF	CAENGGNTPLVF	CASSLVENTEAFF	cart2099	21375
CAR-	P3 D24	0.127551	3	4	7	CMV_IE1_KLGGALQAK	TRAV19_TRAJ47_CALSEIEYGNKLVF/TRBV3-1_TRBJ2-5_CASSALVLGGETQYF	CALSEIEYGNKLVF	CASSALVLGGETQYF	CAVEVEYGNKLVF	CASSLTGETQYF	cart2046	21376
CAR-	P3 D24	0.127551	4	4	8	EBV_BZLF1_RAKFKQLL	TRAV6_TRAJ39_CALEDAGNMLTF/TRBV12-3_TRBJ2-2_CASSSEGIGELFF	CALEDAGNMLTF	CASSSEGIGELFF	CALSEANNAGNMLTF	CASSFSGNTGELFF	cart2219	21394
CAR-	P3 D24	0.127551	4	3	7	HCV_NS3_CINGVCWTV	TRAV13-2_TRAJ15_CAETNQAGTALIF/TRBV4-1_TRBJ1-1_CASSAMVNTEAFF	CAETNQAGTALIF	CASSAMVNTEAFF	CALSVVNQAGTALIF	CASSLVENTEAFF	cart1985	21397
CAR-	P3 D24	0.127551	3	4	7	HCV_NS3_CINGVCWTV	TRAV19_TRAJ15_CALILNQAGTALIF/TRBV4-3_TRBJ1-1_CASSQEAETEAFF	CALILNQAGTALIF	CASSQEAETEAFF	CALSVVNQAGTALIF	CASSLVENTEAFF	cart2035	21397
CAR-	P3 D24	0.127551	4	4	8	EBV_EBNA3A_RLRAEAQVK	TRAV29/DV5_TRAJ44_CAARGTASKLTF/TRBV9_TRBJ2-7_CASSPSGGVYEQYF	CAARGTASKLTF	CASSPSGGVYEQYF	CAASRGYSTLTF	CASSLGGGNNEQYF	cart2135	21478
CAR-	P3 D24	0.127551	4	4	8	EBV_EBNA3A_RLRAEAQVK	TRAV29/DV5_TRAJ23_CAASDQGGKLIF/TRBV11-2_TRBJ2-7_CASSLEATYEQYF	CAASDQGGKLIF	CASSLEATYEQYF	CAPFQGKLIF	CASSSGTAAYEQYF	cart2129	21507
CAR-	P3 D24	0.127551	4	4	8	EBV_BMLF1_GLCTLVAML	TRAV13-1_TRAJ20_CAASRNDYKLSF/TRBV12-3_TRBJ1-1_CASSFTEAFF	CAASRNDYKLSF	CASSFTEAFF	CGTEINDYKLSF	CSAWTGTEAFF	cart1975	21578
CAR-	P3 D24	0.127551	4	4	8	CMV_IE1_KLGGALQAK	TRAV27_TRAJ22_CAGAGGSARQLTF/TRBV6-6_TRBJ2-1_CASSYSSALEQFF	CAGAGGSARQLTF	CASSYSSALEQFF	CGAGSYQLTF	CASSPGLAVEQFF	cart2116	21760
CAR-	P3 D24	0.127551	2	3	5	EBV_BZLF1_RAKFKQLL	TRAV20_TRAJ28_CAVGSGAGSYQLTF/TRBV6-1_TRBJ2-1_CASSVLAGYNEQFF	CAVGSGAGSYQLTF	CASSVLAGYNEQFF	CAGYSGAGSYQLTF	CASSLSSYNEQFF	cart2055	21838
CAR-	P3 D24	0.127551	3	4	7	HomoSapiens_PLA2G6_FLASKIGRLV	TRAV8-2_TRAJ30_CVVSDRDDKIIF/TRBV19_TRBJ1-5_CASSNPRAGNQPQHF	CVVSDRDDKIIF	CASSNPRAGNQPQHF	CAVTRDDKIIF	CASSTDRAAQPQHF	cart2223	21910
CAR-	P3 D24	0.127551	2	4	6	InfluenzaA_M_GILGFVFTL	TRAV12-2_TRAJ9_CADSYTGGFKTIF/TRBV4-1_TRBJ1-5_CASSPTGTDGQPQHF	CADSYTGGFKTIF	CASSPTGTDGQPQHF	CAASGTGGFKTIF	CASSTGQPQHF	cart1969	21952
CAR-	P3 D24	0.127551	2	4	6	InfluenzaA_M_GILGFVFTL	TRAV1-1_TRAJ36_CAVRDNGANNLFF/TRBV12-4_TRBJ2-3_CASSLGQAGSTDTQYF	CAVRDNGANNLFF	CASSLGQAGSTDTQYF	CAVRDGTGANNLFF	CASSTGGTDTQYF	cart1871	22007
CAR-	P3 D24	0.127551	3	4	7	CMV_pp65_NLVPMVATV	TRAV12-2_TRAJ57_CAPRTGEGGSEKLVF/TRBV4-1_TRBJ1-5_CASSPTGTDGQPQHF	CAPRTGEGGSEKLVF	CASSPTGTDGQPQHF	CALSGEGGSEKLVF	CASSETGFGNQPQHF	cart1963	22008
CAR-	P3 D24	0.127551	4	4	8	HomoSapiens_MLANA_ELAGIGILTV	TRAV19_TRAJ15_CALILNQAGTALIF/TRBV4-3_TRBJ1-1_CASSQEAETEAFF	CALILNQAGTALIF	CASSQEAETEAFF	CAVPQAGTALIF	CASSPGALNTEAFF	cart2035	22028
CAR-	P3 D24	0.127551	3	4	7	HomoSapiens_MLANA_ELAGIGILTV	TRAV13-2_TRAJ15_CAETNQAGTALIF/TRBV4-1_TRBJ1-1_CASSAMVNTEAFF	CAETNQAGTALIF	CASSAMVNTEAFF	CAVPQAGTALIF	CASSPGALNTEAFF	cart1985	22028
CAR-	P3 D24	0.127551	4	4	8	EBV_BZLF1_RAKFKQLL	TRAV22_TRAJ36_CAVDNGANNLFF/TRBV6-2_TRBJ2-1_CASSHGSEQFF	CAVDNGANNLFF	CASSHGSEQFF	CAGPGTGANNLFF	CASSLRDGSEAFF	cart2108	22091
CAR-	P3 D24	0.127551	4	4	8	EBV_BZLF1_RAKFKQLL	TRAV3_TRAJ36_CAVRAQTGANNLFF/TRBV19_TRBJ1-1_CASSGVFGTEAFF	CAVRAQTGANNLFF	CASSGVFGTEAFF	CAGPGTGANNLFF	CASSLRDGSEAFF	cart2151	22091
CAR-	P3 D24	0.127551	4	3	7	EBV_BZLF1_RAKFKQLL	TRAV5_TRAJ43_CAESIENDMRF/TRBV3-1_TRBJ2-7_CASGGQGWYEQYF	CAESIENDMRF	CASGGQGWYEQYF	CALVRINDMRF	CSAGQGPYEQYF	cart2216	22099
CAR-	P3 D24	0.127551	3	4	7	HIV-1_Gag_RTLNAWVKV	TRAV8-2_TRAJ30_CVVSDRDDKIIF/TRBV19_TRBJ1-5_CASSNPRAGNQPQHF	CVVSDRDDKIIF	CASSNPRAGNQPQHF	CAVTRDDKIIF	CASSTDRAAQPQHF	cart2223	22163
CAR-	P3 D24	0.127551	4	4	8	EBV_EBNA4_AVFDRKSDAK	TRAV27_TRAJ22_CAGAGGSARQLTF/TRBV6-6_TRBJ2-1_CASSYSSALEQFF	CAGAGGSARQLTF	CASSYSSALEQFF	CGAGSYQLTF	CASSPGLAVEQFF	cart2116	22166
CAR-	P3 D24	0.127551	4	3	7	EBV_EBNA4_AVFDRKSDAK	TRAV12-2_TRAJ5_CAVIYTGRRALTF/TRBV4-3_TRBJ1-2_CASSQDALNTYGYTF	CAVIYTGRRALTF	CASSQDALNTYGYTF	CVVNYMDTGRRALTF	CASSQDRAANYGYTF	cart1933	22209
CAR-	P3 D24	0.127551	4	4	8	EBV_EBNA4_AVFDRKSDAK	TRAV12-2_TRAJ5_CAVIYTGRRALTF/TRBV5-6_TRBJ1-2_CASSGGDRQNYGYTF	CAVIYTGRRALTF	CASSGGDRQNYGYTF	CVVNYMDTGRRALTF	CASSQDRAANYGYTF	cart1936	22209
CAR-	P3 D24	0.127551	4	4	8	EBV_BZLF1_RAKFKQLL	TRAV12-2_TRAJ47_CAGPDMEYGNKLVF/TRBV19_TRBJ2-1_CASSVGGLGEQFF	CAGPDMEYGNKLVF	CASSVGGLGEQFF	CGTPGEYGNKLVF	CASSYSGGAGELFF	cart1912	22246
CAR-	P3 D24	0.127551	3	3	6	HomoSapiens_PMEL_IMDQVPFSV	TRAV21_TRAJ26_CAVWDNYGQNFVF/TRBV7-2_TRBJ2-7_CASSGQGPTYEQYF	CAVWDNYGQNFVF	CASSGQGPTYEQYF	CAPRRNYGQNFVF	CASSPGQGGYEQYF	cart2095	22273
CAR-	P3 D24	0.127551	4	4	8	EBV_EBNA3A_RLRAEAQVK	TRAV17_TRAJ49_CATDTGNQFYF/TRBV6-5_TRBJ1-5_CASSMTGTSQPQHF	CATDTGNQFYF	CASSMTGTSQPQHF	CAASAAGNQFYF	CASSVGTGDHQPQHF	cart2028	22326
CAR-	P3 D24	0.127551	4	4	8	EBV_EBNA3A_RLRAEAQVK	TRAV17_TRAJ49_CATDTGNQFYF/TRBV4-1_TRBJ1-5_CASSPTGTDGQPQHF	CATDTGNQFYF	CASSPTGTDGQPQHF	CAASAAGNQFYF	CASSVGTGDHQPQHF	cart2026	22326
CAR-	P3 D24	0.127551	4	4	8	EBV_BMLF1_GLCTLVAML	TRAV14/DV4_TRAJ20_CAMREARDYKLSF/TRBV6-2_TRBJ2-2_CASRQTGLGGELFF	CAMREARDYKLSF	CASRQTGLGGELFF	CAVRFNDYKLSF	CASSPPGLVGGELFF	cart2001	22417
CAR-	P3 D24	0.127551	4	3	7	M.tuberculosis_Rv3804c_PSPSMGRDIKVQFQS	TRAV17_TRAJ49_CATDTGNQFYF/TRBV27_TRBJ1-5_CASSLIVQEAQHF	CATDTGNQFYF	CASSLIVQEAQHF	CASQSNTGNQFYF	CASSLIEQQPQHF	cart2025	22474
CAR-	P3 D24	0.127551	4	4	8	EBV_EBNA4_AVFDRKSDAK	TRAV12-1_TRAJ10_CVVNTEEGNKLTF/TRBV10-2_TRBJ1-4_CASTGHLNEKLFF	CVVNTEEGNKLTF	CASTGHLNEKLFF	CVVNENAGNMLTF	CASTLGFLNEQFF	cart1890	22503
CAR-	P3 D24	0.127551	4	4	8	HomoSapiens_MLANA_ELAGIGILTV	TRAV12-2_TRAJ9_CADSYTGGFKTIF/TRBV5-1_TRBJ2-2_CASSDRTGELFF	CADSYTGGFKTIF	CASSDRTGELFF	CAVNAGGFKTIF	CASSQEGNTGELFF	cart1970	22561
CAR-	P3 D24	0.127551	3	4	7	HomoSapiens_MLANA_ELAGIGILTV	TRAV20_TRAJ9_CAVQPNTGGFKTIF/TRBV6-2_TRBJ2-2_CASRQTGLGGELFF	CAVQPNTGGFKTIF	CASRQTGLGGELFF	CAVNAGGFKTIF	CASSQEGNTGELFF	cart2058	22561
CAR-	P3 D24	0.127551	4	4	8	EBV_EBNA4_AVFDRKSDAK	TRAV19_TRAJ36_CALSEGFQTGANNLFF/TRBV9_TRBJ2-3_CASSVTGGTDTQYF	CALSEGFQTGANNLFF	CASSVTGGTDTQYF	CAIGDQTGANNLFF	CASLISGTDTQYF	cart2041	22638
CAR-	P3 D24	0.127551	4	4	8	EBV_BZLF1_RAKFKQLL	TRAV14/DV4_TRAJ42_CAMREEGSQGNLIF/TRBV12-4_TRBJ2-5_CASSLDQRGKTQYF	CAMREEGSQGNLIF	CASSLDQRGKTQYF	CAYGGSQGNLIF	CASSLDTQYF	cart2013	22690
CAR-	P3 D24	0.127551	4	4	8	M.tuberculosis_Rv0288_MSQIMYNYPAMLGHA	TRAV20_TRAJ28_CAVGSGAGSYQLTF/TRBV6-1_TRBJ2-1_CASSVLAGYNEQFF	CAVGSGAGSYQLTF	CASSVLAGYNEQFF	CAVNSGGSNYKLTF	CASSPGQGHYNEQFF	cart2055	22696
CAR-	P3 D24	0.127551	4	4	8	EBV_BMLF1_GLCTLVAML	TRAV21_TRAJ10_CAVPRGGGNKLTF/TRBV12-4_TRBJ2-3_CASSLGQAGSTDTQYF	CAVPRGGGNKLTF	CASSLGQAGSTDTQYF	CVVRFTGGGNKLTF	CASSLGGAGETQYF	cart2060	23087
CAR-	P3 D24	0.127551	4	4	8	EBV_EBNA4_AVFDRKSDAK	TRAV17_TRAJ49_CATDTGNQFYF/TRBV4-1_TRBJ1-5_CASSPTGTDGQPQHF	CATDTGNQFYF	CASSPTGTDGQPQHF	CAASAAGNQFYF	CASSVGTGDHQPQHF	cart2026	23393
CAR-	P3 D24	0.127551	4	4	8	EBV_EBNA4_AVFDRKSDAK	TRAV17_TRAJ49_CATDTGNQFYF/TRBV6-5_TRBJ1-5_CASSMTGTSQPQHF	CATDTGNQFYF	CASSMTGTSQPQHF	CAASAAGNQFYF	CASSVGTGDHQPQHF	cart2028	23393
CAR-	P3 D24	0.127551	4	3	7	EBV_EBNA4_AVFDRKSDAK	TRAV13-2_TRAJ45_CAENSGGGADGLTF/TRBV6-5_TRBJ2-5_CASSYSIGEGQETQYF	CAENSGGGADGLTF	CASSYSIGEGQETQYF	CALSVFSGGGADGLTF	CASSYSIGETQYF	cart1991	23448
CAR-	P3 D24	0.127551	3	4	7	CMV_pp65_NLVPMVATV	TRAV39_TRAJ43_CAVDWDNDMRF/TRBV11-1_TRBJ1-1_CASSTDRVEAFF	CAVDWDNDMRF	CASSTDRVEAFF	CAVSNNNDMRF	CASSVVERAFF	cart2195	23519
CAR-	P3 D24	0.127551	4	3	7	M.tuberculosis_Rv3616c_STRQALRPRADGPVG	TRAV12-2_TRAJ5_CAVIYTGRRALTF/TRBV9_TRBJ1-1_CASSGGTVNTEAFF	CAVIYTGRRALTF	CASSGGTVNTEAFF	CALRGDTGRRALTF	CASSRGTESNTEAFF	cart1947	23585
CAR-	P3 D24	0.127551	3	4	7	InfluenzaA_M_GILGFVFTL	TRAV14/DV4_TRAJ20_CAMREARDYKLSF/TRBV4-3_TRBJ1-1_CASSQEAETEAFF	CAMREARDYKLSF	CASSQEAETEAFF	CAVRANDYKLSF	CASSQGSEAFF	cart1999	23596
CAR-	P3 D24	0.127551	3	4	7	InfluenzaA_M_GILGFVFTL	TRAV13-1_TRAJ20_CAASRNDYKLSF/TRBV12-3_TRBJ1-1_CASSFSHGAFF	CAASRNDYKLSF	CASSFSHGAFF	CAVRANDYKLSF	CASSQGSEAFF	cart1974	23596
CAR-	P3 D24	0.127551	2	4	6	InfluenzaA_M_GILGFVFTL	TRAV1-2_TRAJ20_CAPANDYKLSF/TRBV6-2_TRBJ1-1_CASSLGRGRAFF	CAPANDYKLSF	CASSLGRGRAFF	CAVRANDYKLSF	CASSQGSEAFF	cart1875	23596
CAR-	P3 D24	0.127551	2	4	6	InfluenzaA_M_GILGFVFTL	TRAV1-2_TRAJ20_CAPANDYKLSF/TRBV4-3_TRBJ1-1_CASSQGADLGAFF	CAPANDYKLSF	CASSQGADLGAFF	CAVRANDYKLSF	CASSQGSEAFF	cart1874	23596
CAR-	P4 D21	0.124456	4	3	7	EBV_EBNA4_AVFDRKSDAK	TRAV26-1_TRAJ20_CIVGDYKLSF/TRBV12-4_TRBJ1-5_CASTFGGSNQPQHF	CIVGDYKLSF	CASTFGGSNQPQHF	CATDGGDYKLSF	CASTPDFGLSNQPQHF	cart2731	279
CAR-	P4 D21	0.124456	3	4	7	CMV_IE1_KLGGALQAK	TRAV8-6_TRAJ23_CAAFRYGGKLIF/TRBV4-3_TRBJ2-1_CASSQDGVEQFF	CAAFRYGGKLIF	CASSQDGVEQFF	CAAFSNTGKLIF	CASSFSQNEQFF	cart2741	576
CAR-	P4 D21	0.124456	3	3	6	CMV_IE1_KLGGALQAK	TRAV29/DV5_TRAJ6_CAGGGSYIPTF/TRBV7-9_TRBJ2-1_CASSLAGGFYNEQFF	CAGGGSYIPTF	CASSLAGGFYNEQFF	CAVIRGSYIPTF	CASSSEGGYNEQFF	cart2735	795
CAR-	P4 D21	0.124456	3	3	6	CMV_IE1_KLGGALQAK	TRAV19_TRAJ10_CALSDLVTGGGNKLTF/TRBV13_TRBJ2-3_CASSLGGQDTQYF	CALSDLVTGGGNKLTF	CASSLGGQDTQYF	CARSGLTGGGNKLTF	CASSLVGGGDEQYF	cart2724	1468
CAR-	P4 D21	0.124456	3	3	6	EBV_EBNA4_AVFDRKSDAK	TRAV19_TRAJ10_CALSDLVTGGGNKLTF/TRBV13_TRBJ2-3_CASSLGGQDTQYF	CALSDLVTGGGNKLTF	CASSLGGQDTQYF	CARSGLTGGGNKLTF	CASSLVGGGDEQYF	cart2724	1469
CAR-	P4 D21	0.124456	4	4	8	CMV_IE1_KLGGALQAK	TRAV17_TRAJ40_CATDERSGTYKYIF/TRBV4-3_TRBJ1-4_CASSQRGAGEKLFF	CATDERSGTYKYIF	CASSQRGAGEKLFF	CAYTSGTYKYIF	CASSYTGVPEKLFF	cart2722	1951
CAR-	P4 D21	0.124456	3	4	7	CMV_IE1_KLGGALQAK	TRAV12-2_TRAJ20_CAVNDYKLSF/TRBV9_TRBJ2-1_CASSFQGQTYNEQFF	CAVNDYKLSF	CASSFQGQTYNEQFF	CALIEDYKLSF	CASRPQGVYNEQFF	cart2717	2102
CAR-	P4 D21	0.124456	4	4	8	CMV_IE1_KLGGALQAK	TRAV19_TRAJ40_CALSEGETTSGTYKYIF/TRBV6-5_TRBJ2-3_CASSLGQATDTQYF	CALSEGETTSGTYKYIF	CASSLGQATDTQYF	CALSGASGTYKYIF	CASSEGAGETQYF	cart2726	3078
CAR-	P4 D21	0.124456	3	4	7	CMV_IE1_KLGGALQAK	TRAV21_TRAJ33_CAVGSNYQLIW/TRBV9_TRBJ2-1_CASSFQGQTYNEQFF	CAVGSNYQLIW	CASSFQGQTYNEQFF	CAALGDSNYQLIW	CASSVDGASYNEQFF	cart2730	3809
CAR-	P4 D21	0.124456	4	3	7	CMV_IE1_KLGGALQAK	TRAV29/DV5_TRAJ6_CAGGGSYIPTF/TRBV7-9_TRBJ1-1_CASSLTGAANTEAFF	CAGGGSYIPTF	CASSLTGAANTEAFF	CAVPGAPGGSYIPTF	CASITTGANTEAFF	cart2734	3907
CAR-	P4 D21	0.124456	4	4	8	CMV_IE1_KLGGALQAK	TRAV1-2_TRAJ20_CAVRALPNDYKLSF/TRBV9_TRBJ2-1_CASSFQGQTYNEQFF	CAVRALPNDYKLSF	CASSFQGQTYNEQFF	CAVMGSNDYKLSF	CASSAMGQHNEQFF	cart2715	4629
CAR-	P4 D21	0.124456	4	4	8	CMV_IE1_KLGGALQAK	TRAV8-2_TRAJ26_CVVGWGQNFVF/TRBV7-9_TRBJ1-2_CASSPQVSDYGYTF	CVVGWGQNFVF	CASSPQVSDYGYTF	CAVGSGYGQNFVF	CASSLIGSNYGYTF	cart2739	4906
CAR-	P4 D21	0.124456	3	4	7	CMV_IE1_KLGGALQAK	TRAV1-2_TRAJ6_CAVRDTGGSYIPTF/TRBV7-9_TRBJ1-4_CASSPRQGAATNEKLFF	CAVRDTGGSYIPTF	CASSPRQGAATNEKLFF	CATDGGSYIPTF	CASSLRQGVPNEKLFF	cart2716	5050
CAR-	P4 D21	0.124456	4	3	7	CMV_IE1_KLGGALQAK	TRAV26-1_TRAJ20_CIVGDYKLSF/TRBV12-4_TRBJ1-5_CASTFGGSNQPQHF	CIVGDYKLSF	CASTFGGSNQPQHF	CAVGGYNKLIF	CASSETGSNQPQHF	cart2731	7003
CAR-	P4 D21	0.124456	4	4	8	EBV_EBNA4_AVFDRKSDAK	TRAV8-6_TRAJ23_CAAFRYGGKLIF/TRBV4-3_TRBJ2-1_CASSQDGVEQFF	CAAFRYGGKLIF	CASSQDGVEQFF	CAVRFRGKLIF	CASSQDSGEETQYF	cart2741	7360
CAR-	P4 D21	0.124456	4	4	8	CMV_IE1_KLGGALQAK	TRAV8-6_TRAJ52_CAVSGSDAGGTSYGKLTF/TRBV6-5_TRBJ2-3_CASSYSPRLAGTDTQYF	CAVSGSDAGGTSYGKLTF	CASSYSPRLAGTDTQYF	CAVTLTNAGGTSYGKLTF	CASSQFTRLASTDTQYF	cart2742	8551
CAR-	P4 D21	0.124456	3	4	7	CMV_IE1_KLGGALQAK	TRAV8-1_TRAJ9_CAVNRLDGGFKTIF/TRBV7-9_TRBJ2-2_CASSPGTANTGELFF	CAVNRLDGGFKTIF	CASSPGTANTGELFF	CAVRDQDGGFKTIF	CASSAPSQNTGELFF	cart2738	9068
CAR-	P4 D21	0.124456	3	2	5	HomoSapiens_SRPX_TLWCSPIKV	TRAV26-1_TRAJ20_CIVGDYKLSF/TRBV12-4_TRBJ1-5_CASTFGGSNQPQHF	CIVGDYKLSF	CASTFGGSNQPQHF	CAVHGDDYKLSF	CASSFFGSNQPQHF	cart2731	13279
CAR-	P4 D21	0.124456	4	4	8	SARS-CoV-2_NSP3_TTDPSFLGRY	TRAV29/DV5_TRAJ6_CAGGGSYIPTF/TRBV7-9_TRBJ2-1_CASSLAGGFYNEQFF	CAGGGSYIPTF	CASSLAGGFYNEQFF	CAVRSSGGSYIPTF	CASSLKVDGYNEQFF	cart2735	14993
CAR-	P4 D21	0.124456	3	4	7	HomoSapiens_KIAA1279_YHSIEWA	TRAV26-1_TRAJ20_CIVGDYKLSF/TRBV12-4_TRBJ1-5_CASTFGGSNQPQHF	CIVGDYKLSF	CASTFGGSNQPQHF	CAVHRDYKLSF	CASSPGPNQPQHF	cart2731	15312
CAR-	P4 D21	0.124456	4	4	8	EBV_EBNA4_AVFDRKSDAK	TRAV8-1_TRAJ9_CAVNRLDGGFKTIF/TRBV7-9_TRBJ2-2_CASSPGTANTGELFF	CAVNRLDGGFKTIF	CASSPGTANTGELFF	CAVNGPGGGGFKTIF	CASSPTSNTEAFF	cart2738	16204
CAR-	P4 D21	0.124456	3	4	7	CMV_IE1_KLGGALQAK	TRAV8-4_TRAJ42_CAVRNYGGSQGNLIF/TRBV12-4_TRBJ1-1_CASSFGEFLRDTEAFF	CAVRNYGGSQGNLIF	CASSFGEFLRDTEAFF	CVPYGGSQGNLIF	CASSFGGRNTEAFF	cart2740	17498
CAR-	P4 D21	0.124456	4	3	7	EBV_EBNA3A_RLRAEAQVK	TRAV26-1_TRAJ20_CIVGDYKLSF/TRBV12-4_TRBJ1-5_CASTFGGSNQPQHF	CIVGDYKLSF	CASTFGGSNQPQHF	CAVRERDYKLSF	CATGHSNQPQHF	cart2731	17880
CAR-	P4 D21	0.124456	4	4	8	HomoSapiens_MLANA_ELAGIGILTV	TRAV26-1_TRAJ20_CIVGDYKLSF/TRBV12-4_TRBJ1-5_CASTFGGSNQPQHF	CIVGDYKLSF	CASTFGGSNQPQHF	CAVGGGKLIF	CASNKGMNQPQHF	cart2731	18151
CAR-	P4 D21	0.124456	3	4	7	EBV_EBNA3A_FLRGRAYGL	TRAV29/DV5_TRAJ6_CAGGGSYIPTF/TRBV7-9_TRBJ2-1_CASSLAGGFYNEQFF	CAGGGSYIPTF	CASSLAGGFYNEQFF	CAVKGSGGSYIPTF	CASSLGGGDYEQYF	cart2735	19149
CAR-	P4 D21	0.124456	4	4	8	EBV_BZLF1_RAKFKQLL	TRAV8-1_TRAJ9_CAVNRLDGGFKTIF/TRBV7-9_TRBJ2-2_CASSPGTANTGELFF	CAVNRLDGGFKTIF	CASSPGTANTGELFF	CARGGGFKTIF	CASSFSGNTGELFF	cart2738	21096
CAR-	P4 D21	0.124456	4	4	8	EBV_BZLF1_RAKFKQLL	TRAV8-6_TRAJ23_CAAFRYGGKLIF/TRBV4-3_TRBJ2-1_CASSQDGVEQFF	CAAFRYGGKLIF	CASSQDGVEQFF	CAASNTGKLIF	CASSLGGTNEQFF	cart2741	21822
CAR-	P4 D21	0.124456	3	4	7	InfluenzaA_M_GILGFVFTL	TRAV8-1_TRAJ9_CAVNRLDGGFKTIF/TRBV7-9_TRBJ2-2_CASSPGTANTGELFF	CAVNRLDGGFKTIF	CASSPGTANTGELFF	CAVRDDTGGFKTIF	CASSGEGGTTNTGELFF	cart2738	22122
CAR-	P4 D21	0.124456	3	4	7	HomoSapiens_MLANA_ELAGIGILTV	TRAV8-1_TRAJ9_CAVNRLDGGFKTIF/TRBV7-9_TRBJ2-2_CASSPGTANTGELFF	CAVNRLDGGFKTIF	CASSPGTANTGELFF	CAVNAGGFKTIF	CASSQEGNTGELFF	cart2738	22561
CAR-	P1 D13	0.0976562	4	3	7	M.tuberculosis_Rv1388_LTDEQRAAALEKAAA	TRAV5_TRAJ37_CAEKITGNTGKLIF/TRBV6-1_TRBJ2-7_CASSPLGSGYEQYF	CAEKITGNTGKLIF	CASSPLGSGYEQYF	CAVRDSGNTGKLIF	CASSLRSRGYEQYF	cart755	3
CAR-	P1 D13	0.0976562	4	4	8	M.tuberculosis_Rv1388_LTDEQRAAALEKAAA	TRAV3_TRAJ48_CAVRDFGNEKLTF/TRBV28_TRBJ2-7_CASSLSGLNEQYF	CAVRDFGNEKLTF	CASSLSGLNEQYF	CAVRDSGNTGKLIF	CASSLRSRGYEQYF	cart708	3
CAR-	P1 D13	0.0976562	2	4	6	CMV_IE1_KLGGALQAK	TRAV2_TRAJ20_CAVEDDYKLSF/TRBV11-3_TRBJ2-7_CASSLPGQGSEQYF	CAVEDDYKLSF	CASSLPGQGSEQYF	CAVNDYKLSF	CASSPGQGSAPETQYF	cart636	105
CAR-	P1 D13	0.0976562	4	3	7	CMV_IE1_KLGGALQAK	TRAV13-2_TRAJ15_CAEGAALNQAGTALIF/TRBV5-1_TRBJ1-1_CASSSEGAGNTEAFF	CAEGAALNQAGTALIF	CASSSEGAGNTEAFF	CAEIPKNQAGTALIF	CASSDGTGNTEAFF	cart598	106
CAR-	P1 D13	0.0976562	4	4	8	CMV_IE1_KLGGALQAK	TRAV35_TRAJ33_CAGQTVMDSNYQLIW/TRBV6-5_TRBJ1-6_CASGVNSPLHF	CAGQTVMDSNYQLIW	CASGVNSPLHF	CAGPSDSNYQLIW	CATSAGLSSPLHF	cart713	116
CAR-	P1 D13	0.0976562	4	3	7	CMV_IE1_KLGGALQAK	TRAV3_TRAJ43_CAVRDLNDMRF/TRBV6-4_TRBJ2-1_CASSVGLYNEQFF	CAVRDLNDMRF	CASSVGLYNEQFF	CAASGDNDMRF	CASSTGLTHNEQFF	cart706	119
CAR-	P1 D13	0.0976562	4	4	8	CMV_IE1_KLGGALQAK	TRAV5_TRAJ12_CAEISSYKLIF/TRBV4-2_TRBJ1-1_CASSQPSLNTEAFF	CAEISSYKLIF	CASSQPSLNTEAFF	CAERGDYKLSF	CASSLQDMNTEAFF	cart749	145
CAR-	P1 D13	0.0976562	4	4	8	InfluenzaA_M_GILGFVFTL	TRAV2_TRAJ20_CAVEDDYKLSF/TRBV11-3_TRBJ2-7_CASSLPGQGSEQYF	CAVEDDYKLSF	CASSLPGQGSEQYF	CVVSENYKLSF	CASSFGQGGYEQYF	cart636	181
CAR-	P1 D13	0.0976562	4	4	8	CMV_IE1_KLGGALQAK	TRAV3_TRAJ42_CAVRDWGSQGNLIF/TRBV3-1_TRBJ2-7_CASSQEGLDEQYF	CAVRDWGSQGNLIF	CASSQEGLDEQYF	CAGHYGGSQGNLIF	CASSSSGTGDEQYF	cart705	299
CAR-	P1 D13	0.0976562	4	3	7	InfluenzaA_HA_PKYVKQNTLKLAT	TRAV8-6_TRAJ9_CAAHTGGFKTIF/TRBV5-4_TRBJ2-5_CASSAGLSETQYF	CAAHTGGFKTIF	CASSAGLSETQYF	CAVRDNTGGFKTIF	CASSWGVETQYF	cart794	303
CAR-	P1 D13	0.0976562	4	4	8	CMV_IE1_KLGGALQAK	TRAV8-4_TRAJ20_CAVSVSSNDYKLSF/TRBV4-1_TRBJ1-2_CASSQPLANYGYTF	CAVSVSSNDYKLSF	CASSQPLANYGYTF	CAVNIVNDYKLSF	CASSLGTANGYTF	cart782	318
CAR-	P1 D13	0.0976562	3	4	7	CMV_IE1_KLGGALQAK	TRAV12-1_TRAJ52_CVGIGGTSYGKLTF/TRBV14_TRBJ1-1_CASSQFQGMNTEAFF	CVGIGGTSYGKLTF	CASSQFQGMNTEAFF	CAAGGTSYGKLTF	CASSPMNTEAFF	cart561	319
CAR-	P1 D13	0.0976562	3	4	7	CMV_IE1_KLGGALQAK	TRAV13-2_TRAJ33_CAEIGDSNYQLIW/TRBV28_TRBJ1-2_CASSLLGTGDYGYTF	CAEIGDSNYQLIW	CASSLLGTGDYGYTF	CAVGPDSNYQLIW	CASSLTPGGNYGYTF	cart603	321
CAR-	P1 D13	0.0976562	4	3	7	HomoSapiens_PMEL_IMDQVPFSV	TRAV6_TRAJ23_CALAGGKLIF/TRBV27_TRBJ2-7_CASSLGYEQYF	CALAGGKLIF	CASSLGYEQYF	CAVSGQGGKLIF	CASSLGPVIQYF	cart765	323
CAR-	P1 D13	0.0976562	2	3	5	CMV_IE1_KLGGALQAK	TRAV29/DV5_TRAJ33_CAALMDSNYQLIW/TRBV12-3_TRBJ2-7_CASSFYSYEQYF	CAALMDSNYQLIW	CASSFYSYEQYF	CAVFMDSNYQLIW	CASSSGAYEQYF	cart679	373
CAR-	P1 D13	0.0976562	3	4	7	CMV_IE1_KLGGALQAK	TRAV12-3_TRAJ47_CAMSLEYGNKLVF/TRBV6-2_TRBJ2-1_CASTFGGGNYNEQFF	CAMSLEYGNKLVF	CASTFGGGNYNEQFF	CALSEDYGNKLVF	CASSSGGNNEQFF	cart585	432
CAR-	P1 D13	0.0976562	4	3	7	EBV_EBNA3B_LLDFVRFMGV	TRAV3_TRAJ48_CAVRDFGNEKLTF/TRBV28_TRBJ2-7_CASSLSGLNEQYF	CAVRDFGNEKLTF	CASSLSGLNEQYF	CAVSGINEKLTF	CASSLAGVNEQFF	cart708	460
CAR-	P1 D13	0.0976562	4	4	8	InfluenzaA_HA_PKYVKQNTLKLAT	TRAV12-2_TRAJ52_CAVRPSGAGGTSYGKLTF/TRBV19_TRBJ2-3_CASSSRGDTQYF	CAVRPSGAGGTSYGKLTF	CASSSRGDTQYF	CATDAGAGGTSYGKLTF	CAKATRDTQYF	cart576	470
CAR-	P1 D13	0.0976562	4	4	8	EBV_EBNA4_AVFDRKSDAK	TRAV20_TRAJ34_CAVQAYNTDKLIF/TRBV6-5_TRBJ2-3_CASSYGQFTDTQYF	CAVQAYNTDKLIF	CASSYGQFTDTQYF	CAVRDFPNTDKLIF	CASSLFSDTQYF	cart643	500
CAR-	P1 D13	0.0976562	4	4	8	CMV_IE1_KLGGALQAK	TRAV29/DV5_TRAJ40_CADPGAGSGTYKYIF/TRBV19_TRBJ1-2_CASSMDSVYGYTF	CADPGAGSGTYKYIF	CASSMDSVYGYTF	CAADSGTYKYIF	CASSLAVGGYTF	cart682	518
CAR-	P1 D13	0.0976562	4	4	8	CMV_IE1_KLGGALQAK	TRAV1-2_TRAJ16_CAVKYGQKLLF/TRBV5-1_TRBJ1-1_CASSSEGAGNTEAFF	CAVKYGQKLLF	CASSSEGAGNTEAFF	CATEYGNKLVF	CASSPTGGYTEAFF	cart537	561
CAR-	P1 D13	0.0976562	4	3	7	CMV_IE1_KLGGALQAK	TRAV1-2_TRAJ16_CAVKYGQKLLF/TRBV3-1_TRBJ1-1_CASSPSGFRTEAFF	CAVKYGQKLLF	CASSPSGFRTEAFF	CATEYGNKLVF	CASSPTGGYTEAFF	cart536	561
CAR-	P1 D13	0.0976562	4	4	8	CMV_IE1_KLGGALQAK	TRAV4_TRAJ49_CLGSNTGNQFYF/TRBV7-9_TRBJ2-2_CASSPSTGEGTGELFF	CLGSNTGNQFYF	CASSPSTGEGTGELFF	CAASDGNTGNQFYF	CASSPYGGHGELFF	cart744	600
CAR-	P1 D13	0.0976562	4	4	8	CMV_IE1_KLGGALQAK	TRAV13-2_TRAJ53_CAENSGGSNYKLTF/TRBV5-6_TRBJ2-5_CASSLRSQETQYF	CAENSGGSNYKLTF	CASSLRSQETQYF	CAFPVGGGSNYKLTF	CASSQGSRPQETQYF	cart607	603
CAR-	P1 D13	0.0976562	3	4	7	CMV_IE1_KLGGALQAK	TRAV12-2_TRAJ15_CAVNNQAGTALIF/TRBV6-1_TRBJ2-1_CASSRTNNEQFF	CAVNNQAGTALIF	CASSRTNNEQFF	CAVRGLQAGTALIF	CASSPTVNTEAFF	cart565	614
CAR-	P1 D13	0.0976562	4	3	7	CMV_IE1_KLGGALQAK	TRAV41_TRAJ52_CAARHGAGGTSYGKLTF/TRBV19_TRBJ2-1_CASSSLGSYNEQFF	CAARHGAGGTSYGKLTF	CASSSLGSYNEQFF	CAMREGRGAGGTSYGKLTF	CASSLGDTSYNEQFF	cart748	655
CAR-	P1 D13	0.0976562	4	2	6	CMV_IE1_KLGGALQAK	TRAV12-2_TRAJ23_CAVNTGKLIF/TRBV5-1_TRBJ2-5_CASRPGGRETQYF	CAVNTGKLIF	CASRPGGRETQYF	CAVAAYKLSF	CASRPAGEETQYF	cart567	663
CAR-	P1 D13	0.0976562	4	4	8	CMV_IE1_KLGGALQAK	TRAV13-2_TRAJ28_CAENTSGAGSYQLTF/TRBV18_TRBJ2-7_CASSPTGTGSYEQYF	CAENTSGAGSYQLTF	CASSPTGTGSYEQYF	CAASSYSGAGSYQLTF	CASSGQLGSYEQYF	cart602	685
CAR-	P1 D13	0.0976562	4	4	8	CMV_IE1_KLGGALQAK	TRAV6_TRAJ23_CALAGGKLIF/TRBV27_TRBJ2-7_CASSLGYEQYF	CALAGGKLIF	CASSLGYEQYF	CAGPNQGGKLIF	CASSLSSGNEQFF	cart765	691
CAR-	P1 D13	0.0976562	4	3	7	CMV_IE1_KLGGALQAK	TRAV12-2_TRAJ52_CAVRPSGAGGTSYGKLTF/TRBV19_TRBJ2-3_CASSSRGDTQYF	CAVRPSGAGGTSYGKLTF	CASSSRGDTQYF	CATPAGGTSYGKLTF	CASSSTRQGTDTQYF	cart576	726
CAR-	P1 D13	0.0976562	4	3	7	CMV_IE1_KLGGALQAK	TRAV14/DV4_TRAJ28_CAMREGFYSGAGSYQLTF/TRBV6-5_TRBJ1-1_CASSYSQGVTEAFF	CAMREGFYSGAGSYQLTF	CASSYSQGVTEAFF	CAGRYSGAGSYQLTF	CASSESLGVNTEAFF	cart615	757
CAR-	P1 D13	0.0976562	3	4	7	CMV_IE1_KLGGALQAK	TRAV20_TRAJ34_CAVQAYNTDKLIF/TRBV6-5_TRBJ2-3_CASSYGQFTDTQYF	CAVQAYNTDKLIF	CASSYGQFTDTQYF	CALSEAYNTDKLIF	CASSSVKGTDTQYF	cart643	766
CAR-	P1 D13	0.0976562	4	4	8	CMV_IE1_KLGGALQAK	TRAV5_TRAJ34_CAASMPNTDKLIF/TRBV19_TRBJ2-3_CASSIVGDGDTQYF	CAASMPNTDKLIF	CASSIVGDGDTQYF	CALSEAYNTDKLIF	CASSSVKGTDTQYF	cart754	766
CAR-	P1 D13	0.0976562	4	4	8	CMV_IE1_KLGGALQAK	TRAV12-1_TRAJ8_CVVMTGFQKLVF/TRBV5-8_TRBJ2-1_CASSTDSYNEQFF	CVVMTGFQKLVF	CASSTDSYNEQFF	CAVIQGAQKLVF	CAWSDSMWNEQFF	cart563	803
CAR-	P1 D13	0.0976562	3	4	7	InfluenzaA_HA_PKYVKQNTLKLAT	TRAV8-6_TRAJ12_CAVSDSSYKLIF/TRBV5-1_TRBJ1-1_CASSSEGAGNTEAFF	CAVSDSSYKLIF	CASSSEGAGNTEAFF	CAVEDKDSSYKLIF	CASSSTGRVLTEAFF	cart790	812
CAR-	P1 D13	0.0976562	4	3	7	CMV_IE1_KLGGALQAK	TRAV16_TRAJ56_CALISGANSKLTF/TRBV28_TRBJ2-3_CASSRQGVYTDTQYF	CALISGANSKLTF	CASSRQGVYTDTQYF	CALGSGAGSYQLTF	CASSGYTDTQYF	cart625	818
CAR-	P1 D13	0.0976562	4	2	6	CMV_IE1_KLGGALQAK	TRAV3_TRAJ30_CAVRDMYRDDKIIF/TRBV11-2_TRBJ1-5_CASSFSGANQPQHF	CAVRDMYRDDKIIF	CASSFSGANQPQHF	CLVVSMNRDDKIIF	CASSLSTANQPQHF	cart700	866
CAR-	P1 D13	0.0976562	3	4	7	CMV_IE1_KLGGALQAK	TRAV8-1_TRAJ30_CAVSYMNRDDKIIF/TRBV6-5_TRBJ1-5_CASSFNSNQPQHF	CAVSYMNRDDKIIF	CASSFNSNQPQHF	CLVVSMNRDDKIIF	CASSLSTANQPQHF	cart768	866
CAR-	P1 D13	0.0976562	4	4	8	CMV_IE1_KLGGALQAK	TRAV39_TRAJ39_CAVDMFNAGNMLTF/TRBV10-1_TRBJ2-3_CASSEAGDGTDTQYF	CAVDMFNAGNMLTF	CASSEAGDGTDTQYF	CALSRNAGNMLTF	CASSWGGDTQYF	cart734	949
CAR-	P1 D13	0.0976562	4	4	8	CMV_IE1_KLGGALQAK	TRAV39_TRAJ39_CAVDLYNAGNMLTF/TRBV10-1_TRBJ2-3_CASSIAGDGTDTQYF	CAVDLYNAGNMLTF	CASSIAGDGTDTQYF	CALSRNAGNMLTF	CASSWGGDTQYF	cart733	949
CAR-	P1 D13	0.0976562	3	4	7	CMV_IE1_KLGGALQAK	TRAV2_TRAJ4_CAVEDSGGYNKLIF/TRBV19_TRBJ1-2_CASNWGAGNGYTF	CAVEDSGGYNKLIF	CASNWGAGNGYTF	CAENGGGYNKLIF	CASSQGGDGYTF	cart638	979
CAR-	P1 D13	0.0976562	3	4	7	CMV_IE1_KLGGALQAK	TRAV12-2_TRAJ34_CAVRNDKLIF/TRBV28_TRBJ1-2_CASSLLVTYGYTF	CAVRNDKLIF	CASSLLVTYGYTF	CAAPLDKLIF	CASSLTGPNYGYTF	cart571	1019
CAR-	P1 D13	0.0976562	4	4	8	CMV_IE1_KLGGALQAK	TRAV5_TRAJ37_CAESTGKLIF/TRBV12-3_TRBJ1-2_CASSKDGYYGYTF	CAESTGKLIF	CASSKDGYYGYTF	CAAPLDKLIF	CASSLTGPNYGYTF	cart756	1019
CAR-	P1 D13	0.0976562	3	3	6	CMV_IE1_KLGGALQAK	TRAV21_TRAJ13_CAVLTSGGYQKVTF/TRBV19_TRBJ1-1_CASSQTTNTEAFF	CAVLTSGGYQKVTF	CASSQTTNTEAFF	CAEMDSGGYQKVTF	CASSYEGNTEAFF	cart646	1045
CAR-	P1 D13	0.0976562	4	4	8	CMV_IE1_KLGGALQAK	TRAV8-2_TRAJ47_CVVSDYGNKLIF/TRBV19_TRBJ2-7_CASSIGDRVYEQYF	CVVSDYGNKLIF	CASSIGDRVYEQYF	CAVRDTGKLIF	CASSTRDGPYEQYF	cart772	1106
CAR-	P1 D13	0.0976562	4	4	8	CMV_IE1_KLGGALQAK	TRAV13-2_TRAJ41_CAGSDSNSGYALNF/TRBV30_TRBJ2-7_CAWSQAYEQYF	CAGSDSNSGYALNF	CAWSQAYEQYF	CVERGSNSGYALNF	CASTAYQETQYF	cart604	1141
CAR-	P1 D13	0.0976562	3	4	7	HomoSapiens_5T4_RLARLALVL	TRAV29/DV5_TRAJ45_CAGTRGGADGLTF/TRBV5-1_TRBJ2-5_CASRLGQTQYF	CAGTRGGADGLTF	CASRLGQTQYF	CASGGGADGLTF	CASSFLTDTQYF	cart687	1155
CAR-	P1 D13	0.0976562	4	4	8	HomoSapiens_5T4_RLARLALVL	TRAV8-3_TRAJ42_CAGGGGSQGNLIF/TRBV7-9_TRBJ1-1_CASSSGETEAFF	CAGGGGSQGNLIF	CASSSGETEAFF	CAGGGGADGLTF	CASSYMGPEAFF	cart779	1166
CAR-	P1 D13	0.0976562	3	4	7	CMV_IE1_KLGGALQAK	TRAV21_TRAJ17_CAGEGKAAGNKLTF/TRBV2_TRBJ2-2_CASSWPGTGITGELFF	CAGEGKAAGNKLTF	CASSWPGTGITGELFF	CATGGGAAGNKLTF	CASSRGGSGNTGELFF	cart647	1170
CAR-	P1 D13	0.0976562	4	4	8	EBV_EBNA3A_FLRGRAYGL	TRAV8-4_TRAJ52_CAVNKAGGTSYGKLTF/TRBV5-1_TRBJ2-7_CASSLDLTFAYEQYF	CAVNKAGGTSYGKLTF	CASSLDLTFAYEQYF	CILPLAGGTSYGKLTF	CASSLGQAYEQYF	cart788	1221
CAR-	P1 D13	0.0976562	4	4	8	EBV_EBNA3A_FLRGRAYGL	TRAV29/DV5_TRAJ52_CAASDAGGTSYGKLTF/TRBV5-6_TRBJ2-1_CASSLQLEQFF	CAASDAGGTSYGKLTF	CASSLQLEQFF	CILPLAGGTSYGKLTF	CASSLGQAYEQYF	cart692	1221
CAR-	P1 D13	0.0976562	3	4	7	CMV_IE1_KLGGALQAK	TRAV21_TRAJ9_CAVRRNTGGFKTIF/TRBV27_TRBJ2-1_CASSLYEGQGYNEQFF	CAVRRNTGGFKTIF	CASSLYEGQGYNEQFF	CVVGNTGGFKTIF	CASSLRAGSYNEQFF	cart653	1263
CAR-	P1 D13	0.0976562	4	4	8	HomoSapiens_GNL3L_NLNCCSVPV	TRAV12-3_TRAJ47_CAMSLEYGNKLVF/TRBV6-2_TRBJ2-1_CASTFGGGNYNEQFF	CAMSLEYGNKLVF	CASTFGGGNYNEQFF	CALEAGNKLTF	CASSSGGGNEQFF	cart585	1299
CAR-	P1 D13	0.0976562	3	4	7	HomoSapiens_GNL3L_NLNCCSVPV	TRAV2_TRAJ39_CAFNAGNMLTF/TRBV6-5_TRBJ2-7_CASTPGQGNEQYF	CAFNAGNMLTF	CASTPGQGNEQYF	CALEAGNKLTF	CASSSGGGNEQFF	cart637	1299
CAR-	P1 D13	0.0976562	4	4	8	CMV_IE1_KLGGALQAK	TRAV8-2_TRAJ8_CVVSDLGFQKLVF/TRBV7-7_TRBJ2-5_CASSLISQQETQYF	CVVSDLGFQKLVF	CASSLISQQETQYF	CAPSNTGFQKLVF	CASSLGETQYF	cart775	1350
CAR-	P1 D13	0.0976562	4	4	8	CMV_IE1_KLGGALQAK	TRAV17_TRAJ17_CATVPPIKAAGNKLTF/TRBV19_TRBJ2-2_CASKDTPENTGELFF	CATVPPIKAAGNKLTF	CASKDTPENTGELFF	CAVKAAGNKLTF	CASSQTAQNTGELFF	cart628	1357
CAR-	P1 D13	0.0976562	4	4	8	CMV_IE1_KLGGALQAK	TRAV35_TRAJ39_CARGGGDAGNMLTF/TRBV7-9_TRBJ2-7_CASSPLSGEQYF	CARGGGDAGNMLTF	CASSPLSGEQYF	CATEDAGNMLTF	CASSPGPMDEQYF	cart725	1465
CAR-	P1 D13	0.0976562	3	4	7	CMV_IE1_KLGGALQAK	TRAV2_TRAJ39_CAFNAGNMLTF/TRBV6-5_TRBJ2-7_CASTPGQGNEQYF	CAFNAGNMLTF	CASTPGQGNEQYF	CATEDAGNMLTF	CASSPGPMDEQYF	cart637	1465
CAR-	P1 D13	0.0976562	4	4	8	HomoSapiens_NY-ESO-1_PGVLLKEFTVSGNIL	TRAV24_TRAJ57_CALASLQGGSEKLVF/TRBV18_TRBJ2-7_CASSPAGYEQYF	CALASLQGGSEKLVF	CASSPAGYEQYF	CAGTQGGSEKLVF	CASSVMGTQYF	cart663	1486
CAR-	P1 D13	0.0976562	4	4	8	CMV_IE1_KLGGALQAK	TRAV12-2_TRAJ20_CAVRFVHKLSF/TRBV2_TRBJ2-1_CASSDADEQFF	CAVRFVHKLSF	CASSDADEQFF	CAVVDDYKLSF	CASSQDLYEQYF	cart566	1515
CAR-	P1 D13	0.0976562	4	4	8	InfluenzaA_M_GILGFVFTL	TRAV6_TRAJ23_CALAGGKLIF/TRBV27_TRBJ2-7_CASSLGYEQYF	CALAGGKLIF	CASSLGYEQYF	CAGAGSQGNLIF	CASSSRSSYEQYF	cart765	1552
CAR-	P1 D13	0.0976562	4	4	8	CMV_IE1_KLGGALQAK	TRAV12-2_TRAJ42_CAVTGSQGNLIF/TRBV7-9_TRBJ2-2_CASSPSTGEGTGEQYF	CAVTGSQGNLIF	CASSPSTGEGTGEQYF	CAVLGNTGKLIF	CASSSGQGIGEQYF	cart573	1589
CAR-	P1 D13	0.0976562	4	3	7	EBV_EBNA4_AVFDRKSDAK	TRAV8-4_TRAJ47_CAVNDGGSALVF/TRBV3-1_TRBJ2-7_CASSQEGDEQYF	CAVNDGGSALVF	CASSQEGDEQYF	CAVGAGGKLVF	CASSSAGYEQYF	cart786	1660
CAR-	P1 D13	0.0976562	3	2	5	EBV_EBNA4_AVFDRKSDAK	TRAV6_TRAJ23_CALAGGKLIF/TRBV27_TRBJ2-7_CASSLGYEQYF	CALAGGKLIF	CASSLGYEQYF	CAVGAGGKLVF	CASSSAGYEQYF	cart765	1660
CAR-	P1 D13	0.0976562	4	4	8	CMV_IE1_KLGGALQAK	TRAV20_TRAJ11_CAVQAEGYSTLTF/TRBV7-7_TRBJ2-1_CASSLLGVGNEQFF	CAVQAEGYSTLTF	CASSLLGVGNEQFF	CAMSGSGYSTLTF	CASSLAGGLEEQFF	cart640	1666
CAR-	P1 D13	0.0976562	4	4	8	CMV_IE1_KLGGALQAK	TRAV24_TRAJ57_CALASLQGGSEKLVF/TRBV18_TRBJ2-7_CASSPAGYEQYF	CALASLQGGSEKLVF	CASSPAGYEQYF	CAPTQGGSEKLVF	CASSSGNSYEQYF	cart663	1726
CAR-	P1 D13	0.0976562	4	4	8	CMV_IE1_KLGGALQAK	TRAV12-1_TRAJ20_CVVNGWDDYKLSF/TRBV27_TRBJ1-5_CASSSSDNQPQHF	CVVNGWDDYKLSF	CASSSSDNQPQHF	CAVDDYKLSF	CASSLSQNSNQPQHF	cart546	1761
CAR-	P1 D13	0.0976562	4	4	8	CMV_IE1_KLGGALQAK	TRAV5_TRAJ37_CAEKITGNTGKLIF/TRBV6-1_TRBJ2-7_CASSPLGSGYEQYF	CAEKITGNTGKLIF	CASSPLGSGYEQYF	CALGSGNTGKLIF	CASSSGVYEQYF	cart755	1864
CAR-	P1 D13	0.0976562	2	4	6	CMV_IE1_KLGGALQAK	TRAV3_TRAJ30_CAVRNRDDKIIF/TRBV5-4_TRBJ1-2_CASRTGESYGYTF	CAVRNRDDKIIF	CASRTGESYGYTF	CATENRDDKIIF	CASRGSRGSYGYTF	cart701	1965
CAR-	P1 D13	0.0976562	4	4	8	InfluenzaA_M_GILGFVFTL	TRAV3_TRAJ42_CAVRDWGSQGNLIF/TRBV3-1_TRBJ2-7_CASSQEGLDEQYF	CAVRDWGSQGNLIF	CASSQEGLDEQYF	CAENRGGGSQGNLIF	CASSQRASYEQYF	cart705	1985
CAR-	P1 D13	0.0976562	3	4	7	InfluenzaA_M_GILGFVFTL	TRAV29/DV5_TRAJ52_CAASDAGGTSYGKLTF/TRBV7-9_TRBJ1-2_CASSLGGLLGGYTF	CAASDAGGTSYGKLTF	CASSLGGLLGGYTF	CAYSPASGGTSYGKLTF	CASSIGLYGYTF	cart693	2051
CAR-	P1 D13	0.0976562	4	4	8	CMV_IE1_KLGGALQAK	TRAV12-2_TRAJ48_CAVHDEKLTF/TRBV7-9_TRBJ1-2_CASSLVGDYGYTF	CAVHDEKLTF	CASSLVGDYGYTF	CAVRDFGNEKLTF	CASSPPGFGYGYTF	cart574	2052
CAR-	P1 D13	0.0976562	4	4	8	CMV_IE1_KLGGALQAK	TRAV29/DV5_TRAJ53_CAASENSGGSNYKLTF/TRBV14_TRBJ2-7_CASSFRGLRYEQYF	CAASENSGGSNYKLTF	CASSFRGLRYEQYF	CAASSGGNEKLTF	CASSFGTGGWYEQYF	cart694	2053
CAR-	P1 D13	0.0976562	4	4	8	CMV_IE1_KLGGALQAK	TRAV35_TRAJ39_CARGGGDAGNMLTF/TRBV2_TRBJ2-1_CASMNGEYNEQFF	CARGGGDAGNMLTF	CASMNGEYNEQFF	CAVSDGGAGNMLTF	CASSRQGPYNEQFF	cart715	2056
CAR-	P1 D13	0.0976562	4	4	8	CMV_IE1_KLGGALQAK	TRAV8-6_TRAJ38_CAVSEGGNNRKLI/TRBV27_TRBJ1-1_CASSWGEDTEAFF	CAVSEGGNNRKLI	CASSWGEDTEAFF	CAVNAGNNRKLIW	CASSTIGGGTEAFF	cart792	2126
CAR-	P1 D13	0.0976562	4	3	7	CMV_IE1_KLGGALQAK	TRAV29/DV5_TRAJ42_CAASASGGGSQGNLIF/TRBV5-1_TRBJ2-3_CASSLWDRGTDTQYF	CAASASGGGSQGNLIF	CASSLWDRGTDTQYF	CAMREAWGGGSQGNLIF	CASSLTRTDTQYF	cart683	2132
CAR-	P1 D13	0.0976562	3	4	7	CMV_IE1_KLGGALQAK	TRAV16_TRAJ21_CALIGDNFNKFYF/TRBV5-6_TRBJ1-2_CASSTPGGYGYGYTF	CALIGDNFNKFYF	CASSTPGGYGYGYTF	CAGGGYNFNKFYF	CASSGAGYGYTF	cart623	2240
CAR-	P1 D13	0.0976562	3	3	6	CMV_IE1_KLGGALQAK	TRAV39_TRAJ39_CAVDMFNAGNMLTF/TRBV7-2_TRBJ1-2_CASSLEVFNYGYTF	CAVDMFNAGNMLTF	CASSLEVFNYGYTF	CAVRSGNAGNMLTF	CASSLGRNYGYTF	cart735	2261
CAR-	P1 D13	0.0976562	4	3	7	CMV_IE1_KLGGALQAK	TRAV4_TRAJ26_CLSDNYGQNFVF/TRBV5-8_TRBJ2-3_CASRPSGGTDTQYF	CLSDNYGQNFVF	CASRPSGGTDTQYF	CAVNPYGQNFVF	CASSPSDGRTDTQYF	cart740	2280
CAR-	P1 D13	0.0976562	4	4	8	CMV_IE1_KLGGALQAK	TRAV8-6_TRAJ12_CAVSDSSYKLIF/TRBV5-1_TRBJ1-1_CASSSEGAGNTEAFF	CAVSDSSYKLIF	CASSSEGAGNTEAFF	CAVRALGDSSYKLIF	CASSRGQGNEAFF	cart790	2281
CAR-	P1 D13	0.0976562	4	4	8	InfluenzaA_NA_CVNGSCFTV	TRAV8-3_TRAJ42_CAGGGGSQGNLIF/TRBV7-9_TRBJ1-1_CASSSGETEAFF	CAGGGGSQGNLIF	CASSSGETEAFF	CAEIHYGGSQGNLIF	CASTSGNTGELFF	cart779	2296
CAR-	P1 D13	0.0976562	3	4	7	CMV_IE1_KLGGALQAK	TRAV8-3_TRAJ40_CAGRPGTYKYIF/TRBV27_TRBJ2-7_CASSFGDASSEQYF	CAGRPGTYKYIF	CASSFGDASSEQYF	CAASGTYKYIF	CASSLGLAVDEQYF	cart778	2308
CAR-	P1 D13	0.0976562	3	4	7	CMV_IE1_KLGGALQAK	TRAV29/DV5_TRAJ30_CAASVMNRDDKIIF/TRBV15_TRBJ2-3_CATSTQITSTDTQYF	CAASVMNRDDKIIF	CATSTQITSTDTQYF	CAVLNRDDKIIF	CATSRITSSTQYF	cart678	2338
CAR-	P1 D13	0.0976562	4	3	7	CMV_IE1_KLGGALQAK	TRAV12-2_TRAJ28_CAVNPGAGSYQLTF/TRBV7-6_TRBJ2-1_CASSSQGSGSYNEQFF	CAVNPGAGSYQLTF	CASSSQGSGSYNEQFF	CGLSGAGSYQLTF	CASSSGTGPYNEQFF	cart568	2350
CAR-	P1 D13	0.0976562	2	4	6	CMV_IE1_KLGGALQAK	TRAV8-6_TRAJ9_CAAHTGGFKTIF/TRBV5-4_TRBJ2-5_CASSAGLSETQYF	CAAHTGGFKTIF	CASSAGLSETQYF	CAENTGGFKTIF	CASSEGDTQYF	cart794	2358
CAR-	P1 D13	0.0976562	3	4	7	CMV_IE1_KLGGALQAK	TRAV29/DV5_TRAJ45_CAGTRGGADGLTF/TRBV24-1_TRBJ2-1_CATSPTAYNEQFF	CAGTRGGADGLTF	CATSPTAYNEQFF	CASDGGGADGLTF	CASSFQGYNEQFF	cart685	2367
CAR-	P1 D13	0.0976562	2	3	5	HCV_NS3_CINGVCWTV	TRAV8-3_TRAJ42_CAGGGGSQGNLIF/TRBV7-9_TRBJ1-1_CASSSGETEAFF	CAGGGGSQGNLIF	CASSSGETEAFF	CAESGGSQGNLIF	CASSQAENTEAFF	cart779	2429
CAR-	P1 D13	0.0976562	4	4	8	CMV_IE1_KLGGALQAK	TRAV21_TRAJ27_CAVTANAGKSTF/TRBV21-1_TRBJ2-3_CASSDRPAGSNTDTQYF	CAVTANAGKSTF	CASSDRPAGSNTDTQYF	CALSEGNAGKSTF	CASSLGRASNTDTQYF	cart649	2526
CAR-	P1 D13	0.0976562	4	4	8	HCV_NS3_CINGVCWTV	TRAV6_TRAJ23_CALAGGKLIF/TRBV27_TRBJ2-7_CASSLGYEQYF	CALAGGKLIF	CASSLGYEQYF	CLKAGGFKTIF	CASRLLAGAYEQYF	cart765	2529
CAR-	P1 D13	0.0976562	4	4	8	CMV_IE1_KLGGALQAK	TRAV12-2_TRAJ41_CAVRHSGYALNF/TRBV7-9_TRBJ2-7_CASSPLSGEQYF	CAVRHSGYALNF	CASSPLSGEQYF	CAMREGDSGYALNF	CASSLGYEQFF	cart572	2549
CAR-	P1 D13	0.0976562	2	2	4	CMV_IE1_KLGGALQAK	TRAV9-2_TRAJ13_CALIGSGGYQKVTF/TRBV27_TRBJ2-7_CASSLTETYEQYF	CALIGSGGYQKVTF	CASSLTETYEQYF	CAIPSGGYQKVTF	CASGGTETYEQYF	cart795	2555
CAR-	P1 D13	0.0976562	3	3	6	HCV_NS3_CINGVCWTV	TRAV21_TRAJ13_CAVLTSGGYQKVTF/TRBV19_TRBJ1-1_CASSQTTNTEAFF	CAVLTSGGYQKVTF	CASSQTTNTEAFF	CAESGGYQKVTF	CASSQEKGTEAFF	cart646	2562
CAR-	P1 D13	0.0976562	4	4	8	CMV_IE1_KLGGALQAK	TRAV3_TRAJ48_CAVRDFGNEKLTF/TRBV28_TRBJ2-7_CASSLSGLNEQYF	CAVRDFGNEKLTF	CASSLSGLNEQYF	CAASVFFGNEKLTF	CASSDSYEQYF	cart708	2599
CAR-	P1 D13	0.0976562	4	4	8	CMV_IE1_KLGGALQAK	TRAV29/DV5_TRAJ52_CAASDAGGTSYGKLTF/TRBV5-6_TRBJ2-1_CASSLQLEQFF	CAASDAGGTSYGKLTF	CASSLQLEQFF	CAVSEMSGTSYGKLTF	CASSLGQLSYNEQFF	cart692	2615
CAR-	P1 D13	0.0976562	4	4	8	CMV_IE1_KLGGALQAK	TRAV8-3_TRAJ42_CAGGGGSQGNLIF/TRBV7-9_TRBJ1-1_CASSSGETEAFF	CAGGGGSQGNLIF	CASSSGETEAFF	CAVRVDGGSQGNLIF	CASSLVANTEAFF	cart779	2623
CAR-	P1 D13	0.0976562	3	4	7	CMV_IE1_KLGGALQAK	TRAV12-1_TRAJ42_CVVTNDGGSQGNLIF/TRBV5-1_TRBJ1-1_CASSSEGAGNTEAFF	CVVTNDGGSQGNLIF	CASSSEGAGNTEAFF	CAVRVDGGSQGNLIF	CASSLVANTEAFF	cart556	2623
CAR-	P1 D13	0.0976562	3	4	7	EBV_EBNA4_AVFDRKSDAK	TRAV14/DV4_TRAJ22_CAMREDTISSGSARQLTF/TRBV10-3_TRBJ1-4_CAISSPGPYEKLFF	CAMREDTISSGSARQLTF	CAISSPGPYEKLFF	CAMRRPISSGSARQLTF	CSSPGGPNEKLFF	cart611	2624
CAR-	P1 D13	0.0976562	4	4	8	CMV_IE1_KLGGALQAK	TRAV29/DV5_TRAJ45_CAGTRGGADGLTF/TRBV6-6_TRBJ2-2_CASIGGQGAPGELFF	CAGTRGGADGLTF	CASIGGQGAPGELFF	CAGWYSGGGADGLTF	CASGDGQGYSGELFF	cart688	2634
CAR-	P1 D13	0.0976562	2	2	4	CMV_pp65_IPSINVHHY	TRAV17_TRAJ33_CAREDSNYQLIW/TRBV28_TRBJ1-4_CASTTGTAPNEKLFF	CAREDSNYQLIW	CASTTGTAPNEKLFF	CATETSNYQLIW	CASSPGTAPNEKLFF	cart629	2684
CAR-	P1 D13	0.0976562	3	4	7	CMV_IE1_KLGGALQAK	TRAV29/DV5_TRAJ52_CAARAGGTSYGKLTF/TRBV7-2_TRBJ1-3_CASEGLSGNTIYF	CAARAGGTSYGKLTF	CASEGLSGNTIYF	CAMSANAGGTSYGKLTF	CASSPYSSGNTIYF	cart691	2710
CAR-	P1 D13	0.0976562	4	4	8	CMV_IE1_KLGGALQAK	TRAV12-3_TRAJ44_CAMSVTTASKLTF/TRBV10-2_TRBJ2-7_CASSESSLAYEQYF	CAMSVTTASKLTF	CASSESSLAYEQYF	CAVINTGTASKLTF	CASSWDRAYEQYF	cart584	2860
CAR-	P1 D13	0.0976562	3	2	5	CMV_IE1_KLGGALQAK	TRAV22_TRAJ49_CAAHRNQFYF/TRBV28_TRBJ1-2_CASSLLVTYGYTF	CAAHRNQFYF	CASSLLVTYGYTF	CAASPGNQFYF	CASSLLPVNYGYTF	cart658	2900
CAR-	P1 D13	0.0976562	4	4	8	CMV_IE1_KLGGALQAK	TRAV6_TRAJ23_CALAGGKLIF/TRBV27_TRBJ2-5_CASIGGDQETQYF	CALAGGKLIF	CASIGGDQETQYF	CAVGEGDKLIF	CAITISGLQETQYF	cart763	2910
CAR-	P1 D13	0.0976562	4	4	8	CMV_IE1_KLGGALQAK	TRAV25_TRAJ30_CAGPPGWDDKIIF/TRBV19_TRBJ1-3_CASSKAGSGNTIYF	CAGPPGWDDKIIF	CASSKAGSGNTIYF	CAVGDDKIIF	CASVPFSGNTIYF	cart665	2999
CAR-	P1 D13	0.0976562	4	4	8	CMV_IE1_KLGGALQAK	TRAV35_TRAJ39_CARGGGDAGNMLTF/TRBV24-1_TRBJ2-1_CATSPTAYNEQFF	CARGGGDAGNMLTF	CATSPTAYNEQFF	CAMRSGNAGNMLTF	CASSDGTSAYNEQFF	cart716	3067
CAR-	P1 D13	0.0976562	3	4	7	CMV_IE1_KLGGALQAK	TRAV22_TRAJ9_CAVVPGNTGGFKTIF/TRBV7-6_TRBJ2-7_CASSLEGAVYEQYF	CAVVPGNTGGFKTIF	CASSLEGAVYEQYF	CAVRLNTGGFKTIF	CATSRETAYEQYF	cart659	3093
CAR-	P1 D13	0.0976562	3	4	7	CMV_IE1_KLGGALQAK	TRAV3_TRAJ13_CAVRASGGYQKVTF/TRBV7-2_TRBJ2-3_CASSLVTLDTQYF	CAVRASGGYQKVTF	CASSLVTLDTQYF	CAVALRGGYQKVTF	CASSLKETQYF	cart696	3180
CAR-	P1 D13	0.0976562	3	4	7	InfluenzaA_M_GILGFVFTL	TRAV29/DV5_TRAJ42_CAASASGGGSQGNLIF/TRBV5-1_TRBJ2-3_CASSLWDRGTDTQYF	CAASASGGGSQGNLIF	CASSLWDRGTDTQYF	CAENSGGGSQGNLIF	CASSFRATDTQYF	cart683	3283
CAR-	P1 D13	0.0976562	4	4	8	InfluenzaA_M_GILGFVFTL	TRAV5_TRAJ37_CAEKITGNTGKLIF/TRBV6-1_TRBJ2-7_CASSPLGSGYEQYF	CAEKITGNTGKLIF	CASSPLGSGYEQYF	CAGAGNTGKLIF	CASSVRSSYEQYF	cart755	3305
CAR-	P1 D13	0.0976562	4	4	8	CMV_IE1_KLGGALQAK	TRAV38-2/DV8_TRAJ53_CAGSNYKLTF/TRBV19_TRBJ2-2_CASLLEFTGELFF	CAGSNYKLTF	CASLLEFTGELFF	CAPRSNDYKLSF	CASSLLENTEAFF	cart732	3312
CAR-	P1 D13	0.0976562	4	4	8	CMV_IE1_KLGGALQAK	TRAV35_TRAJ39_CARGGGDAGNMLTF/TRBV6-6_TRBJ2-5_CASSFPTGSYQETQYF	CARGGGDAGNMLTF	CASSFPTGSYQETQYF	CAASGNAGNMLTF	CASSLGTGSYEQYF	cart720	3405
CAR-	P1 D13	0.0976562	3	4	7	CMV_IE1_KLGGALQAK	TRAV5_TRAJ48_CAGADFGNEKLTF/TRBV27_TRBJ2-2_CASSLEGAGELFF	CAGADFGNEKLTF	CASSLEGAGELFF	CAASLFGNEKLTF	CASSLRIFGAPGELFF	cart759	3427
CAR-	P1 D13	0.0976562	3	4	7	CMV_IE1_KLGGALQAK	TRAV8-4_TRAJ52_CAVNKAGGTSYGKLTF/TRBV5-1_TRBJ2-7_CASSLDLTFAYEQYF	CAVNKAGGTSYGKLTF	CASSLDLTFAYEQYF	CAHAGGTSYGKLTF	CASSLGDTYEQYF	cart788	3508
CAR-	P1 D13	0.0976562	3	4	7	CMV_IE1_KLGGALQAK	TRAV12-1_TRAJ52_CVGGGTSYGKLTF/TRBV24-1_TRBJ2-7_CATSDRDGYEQYF	CVGGGTSYGKLTF	CATSDRDGYEQYF	CAHAGGTSYGKLTF	CASSLGDTYEQYF	cart560	3508
CAR-	P1 D13	0.0976562	3	3	6	CMV_IE1_KLGGALQAK	TRAV2_TRAJ13_CAVEDYSGGYQKVTF/TRBV10-2_TRBJ1-5_CASREANQPQHF	CAVEDYSGGYQKVTF	CASREANQPQHF	CAVRDQGGYQKVTF	CASRPVEGNQPQHF	cart634	3567
CAR-	P1 D13	0.0976562	4	4	8	CMV_IE1_KLGGALQAK	TRAV5_TRAJ37_CAESTGKLIF/TRBV3-1_TRBJ1-1_CASSPSGFRTEAFF	CAESTGKLIF	CASSPSGFRTEAFF	CAENSDDKIIF	CASSYSTGGNTEAFF	cart757	3575
CAR-	P1 D13	0.0976562	4	4	8	CMV_IE1_KLGGALQAK	TRAV12-1_TRAJ4_CVVLFSGGYNKLIF/TRBV4-1_TRBJ1-5_CASSLQSNQPQHF	CVVLFSGGYNKLIF	CASSLQSNQPQHF	CVVNFGGKLIF	CASSEAAENQPQHF	cart553	3639
CAR-	P1 D13	0.0976562	3	3	6	CMV_IE1_KLGGALQAK	TRAV41_TRAJ18_CAVSRARGSTLGRLYF/TRBV7-7_TRBJ2-1_CASSLLGDNEQFF	CAVSRARGSTLGRLYF	CASSLLGDNEQFF	CAVDRGSTLGRLYF	CASSLSGGRDNEQFF	cart746	3641
CAR-	P1 D13	0.0976562	4	4	8	CMV_IE1_KLGGALQAK	TRAV8-6_TRAJ12_CAVSDSSYKLIF/TRBV20-1_TRBJ2-2_CSARDGAGELFF	CAVSDSSYKLIF	CSARDGAGELFF	CAVVDSNYQLIW	CSARDRGDTEAFF	cart789	3651
CAR-	P1 D13	0.0976562	4	4	8	CMV_IE1_KLGGALQAK	TRAV12-1_TRAJ42_CVCEWDGGSQGNLIF/TRBV7-9_TRBJ2-2_CASSPSTGEGTGELFF	CVCEWDGGSQGNLIF	CASSPSTGEGTGELFF	CAERGGSQGNLIF	CASSSRGTENTGELFF	cart555	3693
CAR-	P1 D13	0.0976562	4	4	8	CMV_IE1_KLGGALQAK	TRAV29/DV5_TRAJ40_CAASGTYKYIF/TRBV6-1_TRBJ1-1_CASSGTLVAFF	CAASGTYKYIF	CASSGTLVAFF	CASPAPTSGTYKYIF	CASSSGWTEAFF	cart681	3886
CAR-	P1 D13	0.0976562	4	4	8	InfluenzaA_M_GILGFVFTL	TRAV16_TRAJ56_CALISGANSKLTF/TRBV28_TRBJ2-3_CASSRQGVYTDTQYF	CALISGANSKLTF	CASSRQGVYTDTQYF	CAESIPAGANSKLTF	CASSRYHTDTQYF	cart625	3948
CAR-	P1 D13	0.0976562	3	4	7	CMV_IE1_KLGGALQAK	TRAV3_TRAJ43_CAVRDLNDMRF/TRBV6-4_TRBJ2-7_CASSSSLYSEQYF	CAVRDLNDMRF	CASSSSLYSEQYF	CVVSDSNDMRF	CASGNSPYEQYF	cart707	3950
CAR-	P1 D13	0.0976562	4	4	8	InfluenzaA_M_GILGFVFTL	TRAV22_TRAJ9_CAVVPGNTGGFKTIF/TRBV7-6_TRBJ2-7_CASSLEGAVYEQYF	CAVVPGNTGGFKTIF	CASSLEGAVYEQYF	CAVNPGNTGKLIF	CASSSYGSYEQYF	cart659	4026
CAR-	P1 D13	0.0976562	4	4	8	CMV_IE1_KLGGALQAK	TRAV12-1_TRAJ6_CVGEGSYIPTF/TRBV6-5_TRBJ2-5_CASSGGAEETQYF	CVGEGSYIPTF	CASSGGAEETQYF	CVVRSGGSYIPTF	CASSQGTADTQYF	cart562	4143
CAR-	P1 D13	0.0976562	4	4	8	CMV_IE1_KLGGALQAK	TRAV8-6_TRAJ15_CAVILNQAGTALIF/TRBV27_TRBJ1-4_CASSRTTGSDEKLFF	CAVILNQAGTALIF	CASSRTTGSDEKLFF	CAENIRNNQAGTALIF	CASSPGTLDEKLFF	cart791	4164
CAR-	P1 D13	0.0976562	4	3	7	EBV_EBNA4_AVFDRKSDAK	TRAV5_TRAJ37_CAESTGKLIF/TRBV3-1_TRBJ1-1_CASSPSGFRTEAFF	CAESTGKLIF	CASSPSGFRTEAFF	CAMSSSNTGKLIF	CASSLSSGRTEAFF	cart757	4274
CAR-	P1 D13	0.0976562	4	4	8	CMV_IE1_KLGGALQAK	TRAV24_TRAJ43_CALNNDMRF/TRBV7-9_TRBJ2-7_CASSLAEGALYEQYF	CALNNDMRF	CASSLAEGALYEQYF	CAVWYMRF	CASSLEPSYEQYF	cart662	4275
CAR-	P1 D13	0.0976562	4	4	8	InfluenzaA_HA_PKYVKQNTLKLAT	TRAV6_TRAJ23_CALAGGKLIF/TRBV27_TRBJ2-7_CASSLGYEQYF	CALAGGKLIF	CASSLGYEQYF	CAGAGSQGNLIF	CASSSRSSYEQYF	cart765	4325
CAR-	P1 D13	0.0976562	4	4	8	HIV-1_Pol_TAFTIPSI	TRAV8-3_TRAJ10_CAVAPVTGGGNKLTF/TRBV19_TRBJ2-2_CASTYTGELFF	CAVAPVTGGGNKLTF	CASTYTGELFF	CAERTGGGNKLTF	CASRKWNGELFF	cart776	4581
CAR-	P1 D13	0.0976562	3	4	7	EBV_EBNA3A_RLRAEAQVK	TRAV16_TRAJ21_CALIGDNFNKFYF/TRBV5-6_TRBJ1-2_CASSTPGGYGYGYTF	CALIGDNFNKFYF	CASSTPGGYGYGYTF	CAGLGNFNKFYF	CASSPTYYGYTF	cart623	4627
CAR-	P1 D13	0.0976562	4	4	8	HomoSapiens_KRAS_GADGVGKSAL	TRAV5_TRAJ12_CAEISSYKLIF/TRBV4-2_TRBJ1-1_CASSQPSLNTEAFF	CAEISSYKLIF	CASSQPSLNTEAFF	CAAAMDSSYKLIF	CASSDPGTEAFF	cart749	4647
CAR-	P1 D13	0.0976562	3	4	7	HomoSapiens_MAGEA6_KVDPIGHVY	TRAV16_TRAJ21_CALIGDNFNKFYF/TRBV5-6_TRBJ1-2_CASSTPGGYGYGYTF	CALIGDNFNKFYF	CASSTPGGYGYGYTF	CAVDNFNKFYF	CASSSQGGYGYTF	cart623	4692
CAR-	P1 D13	0.0976562	3	4	7	EBV_EBNA4_AVFDRKSDAK	TRAV4_TRAJ26_CLSDNYGQNFVF/TRBV5-8_TRBJ2-3_CASRPSGGTDTQYF	CLSDNYGQNFVF	CASRPSGGTDTQYF	CAAADNYGQNFVF	CAWSSGEGTDTQYF	cart740	4701
CAR-	P1 D13	0.0976562	3	4	7	HomoSapiens_PMEL_IMDQVPFSV	TRAV8-3_TRAJ42_CAGGGGSQGNLIF/TRBV7-9_TRBJ1-1_CASSSGETEAFF	CAGGGGSQGNLIF	CASSSGETEAFF	CAVRIGSQGNLIF	CASSLLQGTEAFF	cart779	4729
CAR-	P1 D13	0.0976562	4	4	8	HomoSapiens_CDK4_ALDPHSGHFV	TRAV6_TRAJ23_CALAGGKLIF/TRBV27_TRBJ2-7_CASSLGYEQYF	CALAGGKLIF	CASSLGYEQYF	CALPYGNKLVF	CASTPTGAYEQYF	cart765	4914
CAR-	P1 D13	0.0976562	4	4	8	HomoSapiens_MLL2_ALSPVIPHI	TRAV8-3_TRAJ10_CAVAPVTGGGNKLTF/TRBV19_TRBJ2-2_CASTYTGELFF	CAVAPVTGGGNKLTF	CASTYTGELFF	CAVGEAGGGNKLTF	CASSYDSTTGELFF	cart776	5014
CAR-	P1 D13	0.0976562	3	4	7	CMV_IE1_KLGGALQAK	TRAV14/DV4_TRAJ22_CAMREDTISSGSARQLTF/TRBV10-3_TRBJ1-4_CAISSPGPYEKLFF	CAMREDTISSGSARQLTF	CAISSPGPYEKLFF	CAMRRPISSGSARQLTF	CSSPGGPNEKLFF	cart611	5017
CAR-	P1 D13	0.0976562	3	4	7	HomoSapiens_MLANA_ELAGIGILTV	TRAV29/DV5_TRAJ45_CAATRGGADGLTF/TRBV5-4_TRBJ2-3_CASRPGEDYTQYF	CAATRGGADGLTF	CASRPGEDYTQYF	CAANSGGGADGLTF	CASSPGEGLYEQYF	cart684	5258
CAR-	P1 D13	0.0976562	3	4	7	CMV_IE1_KLGGALQAK	TRAV5_TRAJ30_CAETRDKIIF/TRBV9_TRBJ1-1_CASSPQRGLMNTEAFF	CAETRDKIIF	CASSPQRGLMNTEAFF	CATDRDDKIIF	CASSVRSSMNTEAFF	cart752	5325
CAR-	P1 D13	0.0976562	3	4	7	CMV_IE1_KLGGALQAK	TRAV29/DV5_TRAJ18_CAADDRGSTLGRLYF/TRBV28_TRBJ2-7_CASSLRGEETYEQYF	CAADDRGSTLGRLYF	CASSLRGEETYEQYF	CLVGDRGSTLGRLYF	CASSPRLEAYEQYF	cart677	5340
CAR-	P1 D13	0.0976562	4	4	8	HomoSapiens_MLANA_EEYLKAWTF	TRAV29/DV5_TRAJ52_CAASDAGGTSYGKLTF/TRBV5-6_TRBJ2-1_CASSLQLEQFF	CAASDAGGTSYGKLTF	CASSLQLEQFF	CILPLAGGTSYGKLTF	CASSLGQAYEQYF	cart692	5435
CAR-	P1 D13	0.0976562	4	4	8	HomoSapiens_MLANA_EEYLKAWTF	TRAV8-4_TRAJ52_CAVNKAGGTSYGKLTF/TRBV5-1_TRBJ2-7_CASSLDLTFAYEQYF	CAVNKAGGTSYGKLTF	CASSLDLTFAYEQYF	CILPLAGGTSYGKLTF	CASSLGQAYEQYF	cart788	5435
CAR-	P1 D13	0.0976562	4	4	8	CMV_IE1_KLGGALQAK	TRAV17_TRAJ54_CGRIQGAQKLVF/TRBV7-2_TRBJ1-2_CASSLEVFNYGYTF	CGRIQGAQKLVF	CASSLEVFNYGYTF	CAVVGGAQKLVF	CASSLATSSNYGYTF	cart633	5544
CAR-	P1 D13	0.0976562	3	4	7	HomoSapiens_MLANA_ELAGIGILTV	TRAV8-3_TRAJ42_CAGGGGSQGNLIF/TRBV7-9_TRBJ1-1_CASSSGETEAFF	CAGGGGSQGNLIF	CASSSGETEAFF	CAVAGYGGSQGNLIF	CASSPQGLGTEAFF	cart779	5546
CAR-	P1 D13	0.0976562	4	4	8	HomoSapiens_MLANA_ELAGIGILTV	TRAV12-1_TRAJ42_CVVTNDGGSQGNLIF/TRBV5-1_TRBJ1-1_CASSSEGAGNTEAFF	CVVTNDGGSQGNLIF	CASSSEGAGNTEAFF	CAVAGYGGSQGNLIF	CASSPQGLGTEAFF	cart556	5546
CAR-	P1 D13	0.0976562	4	4	8	HomoSapiens_ABCD3_EEYLQAFTY	TRAV8-4_TRAJ52_CAVNKAGGTSYGKLTF/TRBV5-1_TRBJ2-7_CASSLDLTFAYEQYF	CAVNKAGGTSYGKLTF	CASSLDLTFAYEQYF	CILPLAGGTSYGKLTF	CASSLGQAYEQYF	cart788	5547
CAR-	P1 D13	0.0976562	4	4	8	HomoSapiens_ABCD3_EEYLQAFTY	TRAV29/DV5_TRAJ52_CAASDAGGTSYGKLTF/TRBV5-6_TRBJ2-1_CASSLQLEQFF	CAASDAGGTSYGKLTF	CASSLQLEQFF	CILPLAGGTSYGKLTF	CASSLGQAYEQYF	cart692	5547
CAR-	P1 D13	0.0976562	4	4	8	CMV_IE1_KLGGALQAK	TRAV13-1_TRAJ47_CASLSGNKLVF/TRBV7-2_TRBJ2-3_CASSIWTGVQDTQYF	CASLSGNKLVF	CASSIWTGVQDTQYF	CAVLGGQKLLF	CASRIRGVPDTQYF	cart596	5587
CAR-	P1 D13	0.0976562	4	3	7	CMV_IE1_KLGGALQAK	TRAV8-4_TRAJ10_CAVQGGGNKLTF/TRBV20-1_TRBJ2-2_CSARDLRGTGELFF	CAVQGGGNKLTF	CSARDLRGTGELFF	CAVKPGGYNKLIF	CSAQDRRSTGELFF	cart780	5627
CAR-	P1 D13	0.0976562	3	4	7	CMV_IE1_KLGGALQAK	TRAV2_TRAJ13_CAVEDYSGGYQKVTF/TRBV24-1_TRBJ2-1_CATSPTAYNEQFF	CAVEDYSGGYQKVTF	CATSPTAYNEQFF	CAAIYSGGYQKVTF	CASSSRTADNEQFF	cart635	5709
CAR-	P1 D13	0.0976562	3	4	7	CMV_IE1_KLGGALQAK	TRAV29/DV5_TRAJ49_CAASVTGNQFYF/TRBV6-1_TRBJ1-2_CASSETRLGVYGYTF	CAASVTGNQFYF	CASSETRLGVYGYTF	CAYLTGNQFYF	CASSEQGDYGYTF	cart689	5737
CAR-	P1 D13	0.0976562	4	4	8	EBV_EBNA4_AVFDRKSDAK	TRAV22_TRAJ49_CAAHRNQFYF/TRBV28_TRBJ1-2_CASSLLVTYGYTF	CAAHRNQFYF	CASSLLVTYGYTF	CAYLTGNQFYF	CASSEQGDYGYTF	cart658	5738
CAR-	P1 D13	0.0976562	3	4	7	EBV_EBNA4_AVFDRKSDAK	TRAV29/DV5_TRAJ49_CAASVTGNQFYF/TRBV6-1_TRBJ1-2_CASSETRLGVYGYTF	CAASVTGNQFYF	CASSETRLGVYGYTF	CAYLTGNQFYF	CASSEQGDYGYTF	cart689	5738
CAR-	P1 D13	0.0976562	4	4	8	CMV_IE1_KLGGALQAK	TRAV29/DV5_TRAJ49_CAASVTGNQFYF/TRBV6-1_TRBJ1-2_CASSVSRLGVYGYTF	CAASVTGNQFYF	CASSVSRLGVYGYTF	CVVTITGNQFYF	CASSAPRGYGYTF	cart690	5792
CAR-	P1 D13	0.0976562	4	4	8	CMV_IE1_KLGGALQAK	TRAV39_TRAJ53_CAVDILSGGSNYKLTF/TRBV7-9_TRBJ2-7_CASSFWWDRGYEQYF	CAVDILSGGSNYKLTF	CASSFWWDRGYEQYF	CASLNSGGSNYKLTF	CASSQDRVYEQYF	cart738	5807
CAR-	P1 D13	0.0976562	4	3	7	CMV_IE1_KLGGALQAK	TRAV25_TRAJ30_CAAHMNRDDKIIF/TRBV5-4_TRBJ1-2_CASRTGERAGYTF	CAAHMNRDDKIIF	CASRTGERAGYTF	CAVERDDKIIF	CASRTGLDGYTF	cart664	6004
CAR-	P1 D13	0.0976562	4	3	7	CMV_IE1_KLGGALQAK	TRAV13-1_TRAJ15_CAASFTGTALIF/TRBV6-5_TRBJ2-1_CASSSGLAGSSYNEQFF	CAASFTGTALIF	CASSSGLAGSSYNEQFF	CAVSFSGYALNF	CASSLAGSSGNEQFF	cart588	6046
CAR-	P1 D13	0.0976562	4	2	6	EBV_EBNA4_AVFDRKSDAK	TRAV41_TRAJ52_CAARHGAGGTSYGKLTF/TRBV19_TRBJ2-1_CASSSLGSYNEQFF	CAARHGAGGTSYGKLTF	CASSSLGSYNEQFF	CAASARGNAGGTSYGKLTF	CASSYGSYNEQFF	cart748	6058
CAR-	P1 D13	0.0976562	4	4	8	EBV_EBNA4_AVFDRKSDAK	TRAV5_TRAJ37_CAESTGKLIF/TRBV12-3_TRBJ1-2_CASSKDGYYGYTF	CAESTGKLIF	CASSKDGYYGYTF	CAASETYKYIF	CASSHTTGGYGYTF	cart756	6118
CAR-	P1 D13	0.0976562	4	4	8	CMV_IE1_KLGGALQAK	TRAV13-1_TRAJ44_CAVSPGTASKLTF/TRBV7-2_TRBJ1-2_CASSLEEVFNYGYTF	CAVSPGTASKLTF	CASSLEEVFNYGYTF	CAASEVTGTASKLTF	CASSLRAGFYGYTF	cart595	6178
CAR-	P1 D13	0.0976562	3	4	7	CMV_IE1_KLGGALQAK	TRAV35_TRAJ39_CARGGGDAGNMLTF/TRBV5-4_TRBJ2-2_CASSLAAVQTGELFF	CARGGGDAGNMLTF	CASSLAAVQTGELFF	CARGNAGNMLTF	CASSPGVTGELFF	cart717	6218
CAR-	P1 D13	0.0976562	4	4	8	CMV_IE1_KLGGALQAK	TRAV14/DV4_TRAJ48_CAMRERYGNEKLTF/TRBV7-9_TRBJ2-7_CASSLPGQNYEQYF	CAMRERYGNEKLTF	CASSLPGQNYEQYF	CAVRSNFGNEKLTF	CASSLLEEHYEQYF	cart620	6314
CAR-	P1 D13	0.0976562	4	4	8	CMV_IE1_KLGGALQAK	TRAV1-1_TRAJ39_CAVRASNNAGNMLTF/TRBV7-7_TRBJ2-2_CASSSLDRPGELFF	CAVRASNNAGNMLTF	CASSSLDRPGELFF	CAVILGNAGNMLTF	CASSPLSNTGELFF	cart529	6482
CAR-	P1 D13	0.0976562	4	4	8	InfluenzaA_M_GILGFVFTL	TRAV29/DV5_TRAJ52_CAASDAGGTSYGKLTF/TRBV5-6_TRBJ2-1_CASSLQLEQFF	CAASDAGGTSYGKLTF	CASSLQLEQFF	CAFMTNAGGTSYGKLTF	CASSISLAAEQFF	cart692	6668
CAR-	P1 D13	0.0976562	4	4	8	CMV_IE1_KLGGALQAK	TRAV12-1_TRAJ33_CVVNSGDSNYQLIW/TRBV19_TRBJ2-7_CASSTWDAGSYEQYF	CVVNSGDSNYQLIW	CASSTWDAGSYEQYF	CAVPKVDSNYQLIW	CASSQAQASSYEQYF	cart552	6679
CAR-	P1 D13	0.0976562	2	4	6	CMV_IE1_KLGGALQAK	TRAV3_TRAJ3_CAVREYSSASKIIF/TRBV10-2_TRBJ1-5_CASQGEANQPQHF	CAVREYSSASKIIF	CASQGEANQPQHF	CAVRDLYSSASKIIF	CASIRSNNQPQHF	cart699	6973
CAR-	P1 D13	0.0976562	4	4	8	HomoSapiens_MLANA_ELAGIGILTV	TRAV5_TRAJ48_CAGADFGNEKLTF/TRBV27_TRBJ2-2_CASSLEGAGELFF	CAGADFGNEKLTF	CASSLEGAGELFF	CAVAISNFGNEKLTF	CASSLSRLAIGELFF	cart759	6976
CAR-	P1 D13	0.0976562	4	4	8	InfluenzaA_M_GILGFVFTL	TRAV12-1_TRAJ52_CVGIGGTSYGKLTF/TRBV14_TRBJ1-1_CASSQFQGMNTEAFF	CVGIGGTSYGKLTF	CASSQFQGMNTEAFF	CAALGAGGTSYGKLTF	CASSLERGNTEAFF	cart561	7045
CAR-	P1 D13	0.0976562	3	4	7	EBV_EBNA4_AVFDRKSDAK	TRAV3_TRAJ42_CAVRDWGSQGNLIF/TRBV3-1_TRBJ2-7_CASSQEGLDEQYF	CAVRDWGSQGNLIF	CASSQEGLDEQYF	CAVNHGGSQGNLIF	CASSQDMDEQFF	cart705	7059
CAR-	P1 D13	0.0976562	3	3	6	HomoSapiens_MLANA_ELAGIGILTV	TRAV6_TRAJ23_CALAGGKLIF/TRBV27_TRBJ2-7_CASSLGYEQYF	CALAGGKLIF	CASSLGYEQYF	CAVGGTGKLIF	CASGLSGDEQYF	cart765	7067
CAR-	P1 D13	0.0976562	4	4	8	CMV_IE1_KLGGALQAK	TRAV8-4_TRAJ47_CAVNDGGSALVF/TRBV3-1_TRBJ2-7_CASSQEGDEQYF	CAVNDGGSALVF	CASSQEGDEQYF	CAVINQGGSEKLVF	CASSSEGGGETQYF	cart786	7110
CAR-	P1 D13	0.0976562	4	4	8	CMV_IE1_KLGGALQAK	TRAV9-2_TRAJ47_CALSDQGGNKLVF/TRBV5-1_TRBJ2-1_CASSPENPDNEQFF	CALSDQGGNKLVF	CASSPENPDNEQFF	CALSDWVAGNKLTF	CASSYRDIDNEQFF	cart798	7146
CAR-	P1 D13	0.0976562	3	4	7	CMV_IE1_KLGGALQAK	TRAV29/DV5_TRAJ52_CAASDAGGTSYGKLTF/TRBV7-9_TRBJ1-2_CASSLGGLLGGYTF	CAASDAGGTSYGKLTF	CASSLGGLLGGYTF	CAFIGDAGGTSYGKLTF	CASSLGQDGYTF	cart693	7292
CAR-	P1 D13	0.0976562	3	4	7	EBV_EBNA4_AVFDRKSDAK	TRAV8-1_TRAJ30_CAVSYMNRDDKIIF/TRBV6-5_TRBJ1-5_CASSFNSNQPQHF	CAVSYMNRDDKIIF	CASSFNSNQPQHF	CLVVSMNRDDKIIF	CASSLSTANQPQHF	cart768	7333
CAR-	P1 D13	0.0976562	4	2	6	EBV_EBNA4_AVFDRKSDAK	TRAV3_TRAJ30_CAVRDMYRDDKIIF/TRBV11-2_TRBJ1-5_CASSFSGANQPQHF	CAVRDMYRDDKIIF	CASSFSGANQPQHF	CLVVSMNRDDKIIF	CASSLSTANQPQHF	cart700	7333
CAR-	P1 D13	0.0976562	3	4	7	CMV_IE1_KLGGALQAK	TRAV34_TRAJ24_CGAKTTDSWGKLQF/TRBV2_TRBJ2-1_CASMNGEYNEQFF	CGAKTTDSWGKLQF	CASMNGEYNEQFF	CAQTDSWGKLQF	CASTQGTYYNEQFF	cart712	7336
CAR-	P1 D13	0.0976562	3	4	7	EBV_EBNA4_AVFDRKSDAK	TRAV35_TRAJ39_CARGGGDAGNMLTF/TRBV7-8_TRBJ2-1_CASSFLGSHFNEQFF	CARGGGDAGNMLTF	CASSFLGSHFNEQFF	CALDGDAGNMLTF	CASSLYSVYNEQFF	cart722	7618
CAR-	P1 D13	0.0976562	4	3	7	HIV-1_Nef_RFPLTFGWCF	TRAV13-2_TRAJ28_CAENTSGAGSYQLTF/TRBV18_TRBJ2-7_CASSPTGTGSYEQYF	CAENTSGAGSYQLTF	CASSPTGTGSYEQYF	CAVGAPSGAGSYQLTF	CASSPTSGIYEQYF	cart602	7653
CAR-	P1 D13	0.0976562	4	4	8	EBV_EBNA4_AVFDRKSDAK	TRAV8-4_TRAJ20_CAVSVSSNDYKLSF/TRBV4-1_TRBJ1-2_CASSQPLANYGYTF	CAVSVSSNDYKLSF	CASSQPLANYGYTF	CAVNPVNDYKLSF	CASSPGTGNYGYTF	cart782	7867
CAR-	P1 D13	0.0976562	3	3	6	HomoSapiens_MLANA_ELAGIGILTV	TRAV3_TRAJ43_CAVRDLNDMRF/TRBV6-4_TRBJ2-1_CASSVGLYNEQFF	CAVRDLNDMRF	CASSVGLYNEQFF	CAVNDMRF	CASSPGPGNEQFF	cart706	7959
CAR-	P1 D13	0.0976562	4	4	8	CMV_IE1_KLGGALQAK	TRAV13-1_TRAJ4_CAAPPGAGGYNKLIF/TRBV2_TRBJ2-3_CASGEGHTDTQYF	CAAPPGAGGYNKLIF	CASGEGHTDTQYF	CAVPFPTGGYNKLIF	CASSLMGITDTQYF	cart593	8016
CAR-	P1 D13	0.0976562	4	4	8	CMV_IE1_KLGGALQAK	TRAV1-1_TRAJ26_CAVRDNYGQNFVF/TRBV6-1_TRBJ2-7_CASSEARSGGTYEQYF	CAVRDNYGQNFVF	CASSEARSGGTYEQYF	CALSERNYGQNFVF	CASSERGSGGEQYF	cart527	8037
CAR-	P1 D13	0.0976562	3	4	7	EBV_EBNA4_AVFDRKSDAK	TRAV6_TRAJ23_CALAGGKLIF/TRBV27_TRBJ2-5_CASIGGDQETQYF	CALAGGKLIF	CASIGGDQETQYF	CAVGEGGKLIF	CASSWGDTQYF	cart763	8040
CAR-	P1 D13	0.0976562	3	4	7	EBV_BZLF1_RAKFKQLL	TRAV2_TRAJ20_CAVEDDYKLSF/TRBV11-3_TRBJ2-7_CASSLPGQGSEQYF	CAVEDDYKLSF	CASSLPGQGSEQYF	CAATNDYKLSF	CASSGPGGVDEQYF	cart636	8086
CAR-	P1 D13	0.0976562	3	4	7	EBV_EBNA4_IVTDFSVIK	TRAV4_TRAJ49_CLGSNTGNQFYF/TRBV7-9_TRBJ2-2_CASSPSTGEGTGELFF	CLGSNTGNQFYF	CASSPSTGEGTGELFF	CAGHTGNQFYF	CASSFSGNTGELFF	cart744	8098
CAR-	P1 D13	0.0976562	3	4	7	EBV_EBNA4_AVFDRKSDAK	TRAV29/DV5_TRAJ33_CAALMDSNYQLIW/TRBV12-3_TRBJ2-7_CASSFYSYEQYF	CAALMDSNYQLIW	CASSFYSYEQYF	CAASSNYQLIW	CASSYSGGAYEQYF	cart679	8100
CAR-	P1 D13	0.0976562	4	4	8	CMV_IE1_KLGGALQAK	TRAV16_TRAJ56_CALISGANSKLTF/TRBV7-9_TRBJ2-7_CASSPLSAGEQYF	CALISGANSKLTF	CASSPLSAGEQYF	CAASGTGANSKLTF	CASSGLAIEQFF	cart626	8269
CAR-	P1 D13	0.0976562	4	4	8	InfluenzaA_M_GILGFVFTL	TRAV8-3_TRAJ42_CAGGGGSQGNLIF/TRBV7-9_TRBJ1-1_CASSSGETEAFF	CAGGGGSQGNLIF	CASSSGETEAFF	CAADNYGGSQGNLIF	CASSGLNEQFF	cart779	8286
CAR-	P1 D13	0.0976562	4	4	8	EBV_EBNA4_AVFDRKSDAK	TRAV5_TRAJ12_CAEISSYKLIF/TRBV4-2_TRBJ1-1_CASSQPSLNTEAFF	CAEISSYKLIF	CASSQPSLNTEAFF	CAEKTSYDKVIF	CASSIGGNTEAFF	cart749	8349
CAR-	P1 D13	0.0976562	3	4	7	CMV_IE1_KLGGALQAK	TRAV22_TRAJ44_CAVWTGTASKLTF/TRBV4-1_TRBJ1-1_CASSQDPGQGIMNTEAFF	CAVWTGTASKLTF	CASSQDPGQGIMNTEAFF	CAGADGTASKLTF	CASSQGQGNTEAFF	cart657	8350
CAR-	P1 D13	0.0976562	3	4	7	EBV_EBNA4_AVFDRKSDAK	TRAV12-1_TRAJ8_CVVMTGFQKLVF/TRBV5-8_TRBJ2-1_CASSTDSYNEQFF	CVVMTGFQKLVF	CASSTDSYNEQFF	CAVSNTGFQKLVF	CASSLGVSSYNEQFF	cart563	8478
CAR-	P1 D13	0.0976562	4	4	8	CMV_IE1_KLGGALQAK	TRAV29/DV5_TRAJ45_CAGTRGGADGLTF/TRBV5-1_TRBJ2-5_CASRLGQTQYF	CAGTRGGADGLTF	CASRLGQTQYF	CAVTISGGGADGLTF	CASSELQETQYF	cart687	8503
CAR-	P1 D13	0.0976562	4	4	8	CMV_IE1_KLGGALQAK	TRAV12-3_TRAJ10_CAIEGGGNKLTF/TRBV7-2_TRBJ1-2_CASSLEVFNYGYTF	CAIEGGGNKLTF	CASSLEVFNYGYTF	CAVEGGYQKVTF	CASSLGYGYTF	cart577	8770
CAR-	P1 D13	0.0976562	3	4	7	CMV_IE1_KLGGALQAK	TRAV29/DV5_TRAJ45_CAATRGGADGLTF/TRBV5-4_TRBJ2-3_CASRPGEDYTQYF	CAATRGGADGLTF	CASRPGEDYTQYF	CATGRGGGADGLTF	CASSPGVSYEQYF	cart684	8790
CAR-	P1 D13	0.0976562	4	4	8	InfluenzaA_M_GILGFVFTL	TRAV12-2_TRAJ34_CAVRNDKLIF/TRBV28_TRBJ1-2_CASSLLVTYGYTF	CAVRNDKLIF	CASSLLVTYGYTF	CAVNNARLMF	CASSSDPRYGYTF	cart571	8841
CAR-	P1 D13	0.0976562	4	4	8	HomoSapiens_PLA2G6_FLASKIGRLV	TRAV2_TRAJ20_CAVEDDYKLSF/TRBV11-3_TRBJ2-7_CASSLPGQGSEQYF	CAVEDDYKLSF	CASSLPGQGSEQYF	CATDANDYKLSF	CASSIGQGETQYF	cart636	8909
CAR-	P1 D13	0.0976562	4	4	8	EBV_EBNA4_AVFDRKSDAK	TRAV2_TRAJ4_CAVEDSGGYNKLIF/TRBV19_TRBJ1-2_CASNWGAGNGYTF	CAVEDSGGYNKLIF	CASNWGAGNGYTF	CAVRDQGLSGGYNKLIF	CASSQAGSGYTF	cart638	8930
CAR-	P1 D13	0.0976562	4	4	8	EBV_EBNA3A_RLRAEAQVK	TRAV8-4_TRAJ10_CAVQGGGNKLTF/TRBV20-1_TRBJ2-2_CSARDLRGTGELFF	CAVQGGGNKLTF	CSARDLRGTGELFF	CAVPSGGYNKLIF	CSARENTGELFF	cart780	8959
CAR-	P1 D13	0.0976562	4	4	8	EBV_BZLF1_RAKFKQLL	TRAV21_TRAJ17_CAGEGKAAGNKLTF/TRBV2_TRBJ2-2_CASSWPGTGITGELFF	CAGEGKAAGNKLTF	CASSWPGTGITGELFF	CALKLIKAAGNKLTF	CASSLGTSGGTGELFF	cart647	8998
CAR-	P1 D13	0.0976562	4	4	8	EBV_BZLF1_RAKFKQLL	TRAV14/DV4_TRAJ17_CAMRGGKAAGNKLTF/TRBV7-9_TRBJ2-2_CASSPSTGEGTGELFF	CAMRGGKAAGNKLTF	CASSPSTGEGTGELFF	CALKLIKAAGNKLTF	CASSLGTSGGTGELFF	cart610	8998
CAR-	P1 D13	0.0976562	4	4	8	EBV_BZLF1_LPEPLPQGQLTAY	TRAV29/DV5_TRAJ33_CAALMDSNYQLIW/TRBV12-3_TRBJ2-7_CASSFYSYEQYF	CAALMDSNYQLIW	CASSFYSYEQYF	CAVGGGSNYQLIW	CASSRTGSTYEQYF	cart679	9208
CAR-	P1 D13	0.0976562	4	3	7	EBV_EBNA4_AVFDRKSDAK	TRAV2_TRAJ13_CAVEDYSGGYQKVTF/TRBV24-1_TRBJ2-1_CATSPTAYNEQFF	CAVEDYSGGYQKVTF	CATSPTAYNEQFF	CAVVQMNSGGYQKVTF	CATRPAGYNEQFF	cart635	9320
CAR-	P1 D13	0.0976562	4	4	8	CMV_IE1_KLGGALQAK	TRAV13-2_TRAJ15_CAEGAGLNQAGTALIF/TRBV7-9_TRBJ2-7_CASSPLSGEQYF	CAEGAGLNQAGTALIF	CASSPLSGEQYF	CAATNQAGTALIF	CASSPDLDTQYF	cart601	9342
CAR-	P1 D13	0.0976562	4	4	8	EBV_EBNA3A_RLRAEAQVK	TRAV6_TRAJ23_CALAGGKLIF/TRBV27_TRBJ2-7_CASSLGYEQYF	CALAGGKLIF	CASSLGYEQYF	CAVYTDKLIF	CASSRGGGLYEQYF	cart765	9543
CAR-	P1 D13	0.0976562	4	4	8	InfluenzaA_M_GILGFVFTL	TRAV8-2_TRAJ47_CVVSDYGNKLIF/TRBV19_TRBJ2-7_CASSIGDRVYEQYF	CVVSDYGNKLIF	CASSIGDRVYEQYF	CAVSKTGNKLVF	CASSIRSSYEQYF	cart772	9630
CAR-	P1 D13	0.0976562	3	4	7	CMV_pp65_QYDPVAALF	TRAV29/DV5_TRAJ52_CAARAGGTSYGKLTF/TRBV7-2_TRBJ1-3_CASEGLSGNTIYF	CAARAGGTSYGKLTF	CASEGLSGNTIYF	CAMSANAGGTSYGKLTF	CASSPYSSGNTIYF	cart691	9631
CAR-	P1 D13	0.0976562	2	4	6	EBV_EBNA4_IVTDFSVIK	TRAV13-2_TRAJ53_CAENSGGSNYKLTF/TRBV5-6_TRBJ2-5_CASSLRSQETQYF	CAENSGGSNYKLTF	CASSLRSQETQYF	CATEYSGGSNYKLTF	CASSLALSYEQYF	cart607	9665
CAR-	P1 D13	0.0976562	3	4	7	EBV_EBNA4_IVTDFSVIK	TRAV29/DV5_TRAJ53_CAASENSGGSNYKLTF/TRBV14_TRBJ2-7_CASSFRGLRYEQYF	CAASENSGGSNYKLTF	CASSFRGLRYEQYF	CATEYSGGSNYKLTF	CASSLALSYEQYF	cart694	9665
CAR-	P1 D13	0.0976562	4	2	6	EBV_EBNA4_AVFDRKSDAK	TRAV13-2_TRAJ28_CAENTSGAGSYQLTF/TRBV18_TRBJ2-7_CASSPTGTGSYEQYF	CAENTSGAGSYQLTF	CASSPTGTGSYEQYF	CAGQGKSGAGSYQLTF	CASSPGTGAYEQYF	cart602	9690
CAR-	P1 D13	0.0976562	4	4	8	EBV_EBNA4_AVFDRKSDAK	TRAV2_TRAJ20_CAVEDDYKLSF/TRBV11-3_TRBJ2-7_CASSLPGQGSEQYF	CAVEDDYKLSF	CASSLPGQGSEQYF	CAVNPVNDYKLSF	CASSLGYEQYF	cart636	9706
CAR-	P1 D13	0.0976562	3	4	7	EBV_EBNA3A_RLRAEAQVK	TRAV5_TRAJ12_CAEISSYKLIF/TRBV4-2_TRBJ1-1_CASSQPSLNTEAFF	CAEISSYKLIF	CASSQPSLNTEAFF	CAESSNYKLTF	CASSLNPVNTEAFF	cart749	9710
CAR-	P1 D13	0.0976562	4	4	8	CMV_IE1_KLGGALQAK	TRAV14/DV4_TRAJ37_CAMRDEGNTGKLIF/TRBV6-5_TRBJ1-1_CASTQGGELEAFF	CAMRDEGNTGKLIF	CASTQGGELEAFF	CAVRDAYNTDKLIF	CASGGEAFF	cart618	9781
CAR-	P1 D13	0.0976562	3	3	6	CMV_IE1_KLGGALQAK	TRAV1-2_TRAJ33_CAALDSNYQLIW/TRBV28_TRBJ1-5_CASSLWADSSNQPQHF	CAALDSNYQLIW	CASSLWADSSNQPQHF	CAVGADSNYQLIW	CASSLGDSNQPQHF	cart540	9784
CAR-	P1 D13	0.0976562	3	4	7	InfluenzaA_M_GILGFVFTL	TRAV29/DV5_TRAJ53_CAASENSGGSNYKLTF/TRBV14_TRBJ2-7_CASSFRGLRYEQYF	CAASENSGGSNYKLTF	CASSFRGLRYEQYF	CAVSDHSGGSNYKLTF	CASSLTGAGYEQYF	cart694	9797
CAR-	P1 D13	0.0976562	3	4	7	EBV_EBNA4_IVTDFSVIK	TRAV12-1_TRAJ20_CVVNGWDDYKLSF/TRBV27_TRBJ1-5_CASSSSDNQPQHF	CVVNGWDDYKLSF	CASSSSDNQPQHF	CAVTGDDYKLSF	CASSSLQSEPQHF	cart546	9877
CAR-	P1 D13	0.0976562	4	4	8	EBV_EBNA4_AVFDRKSDAK	TRAV12-2_TRAJ23_CAVNTGKLIF/TRBV5-1_TRBJ2-5_CASRPGGRETQYF	CAVNTGKLIF	CASRPGGRETQYF	CVVNDNTDKLIF	CASSRGPGQGEETQYF	cart567	9880
CAR-	P1 D13	0.0976562	4	4	8	HomoSapiens_MLANA_ELAGIGILTV	TRAV1-2_TRAJ16_CAVKYGQKLLF/TRBV5-1_TRBJ1-1_CASSSEGAGNTEAFF	CAVKYGQKLLF	CASSSEGAGNTEAFF	CAVTWGGKLIF	CASSFQGLGTEAFF	cart537	9985
CAR-	P1 D13	0.0976562	4	4	8	HomoSapiens_MLANA_ELAGIGILTV	TRAV1-2_TRAJ16_CAVKYGQKLLF/TRBV3-1_TRBJ1-1_CASSPSGFRTEAFF	CAVKYGQKLLF	CASSPSGFRTEAFF	CAVTWGGKLIF	CASSFQGLGTEAFF	cart536	9985
CAR-	P1 D13	0.0976562	4	4	8	HomoSapiens_MLANA_ELAGIGILTV	TRAV5_TRAJ37_CAESTGKLIF/TRBV3-1_TRBJ1-1_CASSPSGFRTEAFF	CAESTGKLIF	CASSPSGFRTEAFF	CAVTWGGKLIF	CASSFQGLGTEAFF	cart757	9985
CAR-	P1 D13	0.0976562	4	4	8	CMV_IE1_KLGGALQAK	TRAV1-2_TRAJ21_CAVREEHNFNKFYF/TRBV5-5_TRBJ1-3_CASSLNQGLYF	CAVREEHNFNKFYF	CASSLNQGLYF	CAVSAPDNFNKFYF	CASSQGSGTYF	cart538	9992
CAR-	P1 D13	0.0976562	4	4	8	EBV_EBNA4_AVFDRKSDAK	TRAV13-2_TRAJ53_CAENSLGGGSNYKLTF/TRBV19_TRBJ1-2_CASHSGGTVYGYTF	CAENSLGGGSNYKLTF	CASHSGGTVYGYTF	CAVSPMGGSNYKLTF	CASSLGEGTNYGYTF	cart608	10037
CAR-	P1 D13	0.0976562	3	4	7	EBV_EBNA4_AVFDRKSDAK	TRAV21_TRAJ9_CAVRRNTGGFKTIF/TRBV27_TRBJ2-1_CASSLYEGQGYNEQFF	CAVRRNTGGFKTIF	CASSLYEGQGYNEQFF	CAVAPTGGFKTIF	CASSYGAGGYNEQFF	cart653	10140
CAR-	P1 D13	0.0976562	4	3	7	EBV_EBNA4_AVFDRKSDAK	TRAV3_TRAJ43_CAVRDLNDMRF/TRBV6-4_TRBJ2-1_CASSVGLYNEQFF	CAVRDLNDMRF	CASSVGLYNEQFF	CAASGDNDMRF	CASSTGLTHNEQFF	cart706	10165
CAR-	P1 D13	0.0976562	4	4	8	CMV_IE1_KLGGALQAK	TRAV3_TRAJ26_CAVRDRGNYGQNFVF/TRBV6-2_TRBJ2-7_CASTFTSGDEQYF	CAVRDRGNYGQNFVF	CASTFTSGDEQYF	CAGADNYGQNFVF	CASSFTDEQFF	cart698	10201
CAR-	P1 D13	0.0976562	3	4	7	InfluenzaA_M_GILGFVFTL	TRAV8-6_TRAJ12_CAVSDSSYKLIF/TRBV5-1_TRBJ1-1_CASSSEGAGNTEAFF	CAVSDSSYKLIF	CASSSEGAGNTEAFF	CAVSDSWGKLQF	CASSMTGTGGTEAFF	cart790	10433
CAR-	P1 D13	0.0976562	4	4	8	EBV_EBNA4_AVFDRKSDAK	TRAV24_TRAJ43_CALNNDMRF/TRBV7-9_TRBJ2-7_CASSLAEGALYEQYF	CALNNDMRF	CASSLAEGALYEQYF	CAVNVLGMRF	CASSLEPSYEQYF	cart662	10470
CAR-	P1 D13	0.0976562	1	4	5	EBV_EBNA4_AVFDRKSDAK	TRAV3_TRAJ48_CAVRDFGNEKLTF/TRBV28_TRBJ2-7_CASSLSGLNEQYF	CAVRDFGNEKLTF	CASSLSGLNEQYF	CAVARDFGNEKLTF	CASSNSGRDEQFF	cart708	10673
CAR-	P1 D13	0.0976562	4	4	8	EBV_BZLF1_RAKFKQLL	TRAV3_TRAJ26_CAVRDRGNYGQNFVF/TRBV6-2_TRBJ2-7_CASTFTSGDEQYF	CAVRDRGNYGQNFVF	CASTFTSGDEQYF	CAELGNYGQNFVF	CASTPTSKADTQYF	cart698	10705
CAR-	P1 D13	0.0976562	2	3	5	EBV_EBNA4_IVTDFSVIK	TRAV13-2_TRAJ28_CAENTSGAGSYQLTF/TRBV18_TRBJ2-7_CASSPTGTGSYEQYF	CAENTSGAGSYQLTF	CASSPTGTGSYEQYF	CAENLFSGAGSYQLTF	CASSASGGSYEQYF	cart602	10728
CAR-	P1 D13	0.0976562	3	4	7	EBV_EBNA4_AVFDRKSDAK	TRAV16_TRAJ21_CALIGDNFNKFYF/TRBV5-6_TRBJ1-2_CASSTPGGYGYGYTF	CALIGDNFNKFYF	CASSTPGGYGYGYTF	CAGLGNFNKFYF	CASSPTYYGYTF	cart623	10785
CAR-	P1 D13	0.0976562	4	4	8	EBV_BZLF1_RAKFKQLL	TRAV5_TRAJ48_CAGADFGNEKLTF/TRBV27_TRBJ2-2_CASSLEGAGELFF	CAGADFGNEKLTF	CASSLEGAGELFF	CAVGGLVFGNEKLTF	CASSFSGNTGELFF	cart759	10805
CAR-	P1 D13	0.0976562	4	4	8	HomoSapiens_NY-ESO-1_SLLMWITQV	TRAV3_TRAJ43_CAVRDLNDMRF/TRBV6-4_TRBJ2-1_CASSVGLYNEQFF	CAVRDLNDMRF	CASSVGLYNEQFF	CAVSDINNNDMRF	CASSERGSHYNEQFF	cart706	10840
CAR-	P1 D13	0.0976562	3	4	7	EBV_EBNA3A_RLRAEAQVK	TRAV14/DV4_TRAJ22_CAMREDTISSGSARQLTF/TRBV10-3_TRBJ1-4_CAISSPGPYEKLFF	CAMREDTISSGSARQLTF	CAISSPGPYEKLFF	CAMRRPISSGSARQLTF	CSSPGGPNEKLFF	cart611	11017
CAR-	P1 D13	0.0976562	2	4	6	EBV_EBNA4_AVFDRKSDAK	TRAV8-6_TRAJ12_CAVSDSSYKLIF/TRBV5-1_TRBJ1-1_CASSSEGAGNTEAFF	CAVSDSSYKLIF	CASSSEGAGNTEAFF	CAESMDSSYKLIF	CASSYTGGDTEAFF	cart790	11072
CAR-	P1 D13	0.0976562	4	4	8	EBV_EBNA4_AVFDRKSDAK	TRAV12-3_TRAJ47_CAMSLEYGNKLVF/TRBV6-2_TRBJ2-1_CASTFGGGNYNEQFF	CAMSLEYGNKLVF	CASTFGGGNYNEQFF	CAVISVYGNKLVF	CASSIGAGGYNEQFF	cart585	11232
CAR-	P1 D13	0.0976562	4	4	8	EBV_EBNA4_AVFDRKSDAK	TRAV3_TRAJ13_CAVRASGGYQKVTF/TRBV7-2_TRBJ2-3_CASSLVTLDTQYF	CAVRASGGYQKVTF	CASSLVTLDTQYF	CAMRLINSGGYQKVTF	CASSIVPAETQYF	cart696	11255
CAR-	P1 D13	0.0976562	4	4	8	EBV_EBNA4_AVFDRKSDAK	TRAV8-6_TRAJ12_CAVSDSSYKLIF/TRBV20-1_TRBJ2-2_CSARDGAGELFF	CAVSDSSYKLIF	CSARDGAGELFF	CAVMDSNYQLIW	CSARDRDTEAFF	cart789	11263
CAR-	P1 D13	0.0976562	4	4	8	EBV_EBNA4_AVFDRKSDAK	TRAV12-2_TRAJ15_CAVNNQAGTALIF/TRBV6-1_TRBJ2-1_CASSRTNNEQFF	CAVNNQAGTALIF	CASSRTNNEQFF	CILSGQAGTALIF	CASSLKRYEQFF	cart565	11270
CAR-	P1 D13	0.0976562	4	4	8	EBV_EBNA4_AVFDRKSDAK	TRAV12-1_TRAJ4_CVVLFSGGYNKLIF/TRBV4-1_TRBJ1-5_CASSLQSNQPQHF	CVVLFSGGYNKLIF	CASSLQSNQPQHF	CVVNFGGKLIF	CASSEAAENQPQHF	cart553	11330
CAR-	P1 D13	0.0976562	2	4	6	CMV_IE1_KLGGALQAK	TRAV1-2_TRAJ15_CAVRDNQAGTALIF/TRBV6-2_TRBJ2-1_CASSFGLAGARYNEQFF	CAVRDNQAGTALIF	CASSFGLAGARYNEQFF	CAVRRQAGTALIF	CASSSGLAGENEQFF	cart535	11377
CAR-	P1 D13	0.0976562	3	4	7	EBV_EBNA4_AVFDRKSDAK	TRAV29/DV5_TRAJ45_CAGTRGGADGLTF/TRBV24-1_TRBJ2-1_CATSPTAYNEQFF	CAGTRGGADGLTF	CATSPTAYNEQFF	CAGGSGGGADGLTF	CASSSGTYYNEQFF	cart685	11535
CAR-	P1 D13	0.0976562	4	4	8	EBV_EBNA4_AVFDRKSDAK	TRAV22_TRAJ9_CAVVPGNTGGFKTIF/TRBV7-6_TRBJ2-7_CASSLEGAVYEQYF	CAVVPGNTGGFKTIF	CASSLEGAVYEQYF	CAVREVTGGFKTIF	CASSPGQLYEQYF	cart659	11540
CAR-	P1 D13	0.0976562	4	4	8	EBV_EBNA4_AVFDRKSDAK	TRAV8-6_TRAJ9_CAAHTGGFKTIF/TRBV5-4_TRBJ2-5_CASSAGLSETQYF	CAAHTGGFKTIF	CASSAGLSETQYF	CAVREVTGGFKTIF	CASSPGQLYEQYF	cart794	11540
CAR-	P1 D13	0.0976562	4	4	8	EBV_EBNA4_IVTDFSVIK	TRAV2_TRAJ20_CAVEDDYKLSF/TRBV11-3_TRBJ2-7_CASSLPGQGSEQYF	CAVEDDYKLSF	CASSLPGQGSEQYF	CAVNPVNDYKLSF	CASSLGYEQYF	cart636	11592
CAR-	P1 D13	0.0976562	3	4	7	EBV_EBNA4_IVTDFSVIK	TRAV21_TRAJ13_CAVLTSGGYQKVTF/TRBV19_TRBJ1-1_CASSQTTNTEAFF	CAVLTSGGYQKVTF	CASSQTTNTEAFF	CAAGGSGGYQKVTF	CASSLADRNTEAFF	cart646	11784
CAR-	P1 D13	0.0976562	4	4	8	CMV_IE1_KLGGALQAK	TRAV35_TRAJ39_CARGGGDAGNMLTF/TRBV7-8_TRBJ2-1_CASSFLGSHFNEQFF	CARGGGDAGNMLTF	CASSFLGSHFNEQFF	CAASGNAGNMLTF	CASSGLGLAVFNEQFF	cart722	11789
CAR-	P1 D13	0.0976562	3	4	7	InfluenzaA_M_GILGFVFTL	TRAV5_TRAJ37_CAESTGKLIF/TRBV3-1_TRBJ1-1_CASSPSGFRTEAFF	CAESTGKLIF	CASSPSGFRTEAFF	CAGASNTGKLIF	CASSLGDNTEAFF	cart757	11838
CAR-	P1 D13	0.0976562	4	4	8	CMV_IE1_KLGGALQAK	TRAV8-4_TRAJ49_CAVSRDTGNQFYF/TRBV6-5_TRBJ2-1_CASRGSAGASYNEQFF	CAVSRDTGNQFYF	CASRGSAGASYNEQFF	CAFMIGTGNQFYF	CASSISGSSYNEQFF	cart787	11894
CAR-	P1 D13	0.0976562	4	4	8	InfluenzaA_M_GILGFVFTL	TRAV4_TRAJ9_CLVGDGTGGFKTIF/TRBV5-1_TRBJ2-7_CASSLDYTGASYEQYF	CLVGDGTGGFKTIF	CASSLDYTGASYEQYF	CAVNTGGFKTIF	CASSLMAGSYEQYF	cart745	12121
CAR-	P1 D13	0.0976562	3	4	7	EBV_EBNA4_IVTDFSVIK	TRAV29/DV5_TRAJ45_CAGTRGGADGLTF/TRBV5-1_TRBJ2-5_CASRLGQTQYF	CAGTRGGADGLTF	CASRLGQTQYF	CAARGRGGADGLTF	CASSKLGSEQYF	cart687	12183
CAR-	P1 D13	0.0976562	3	4	7	EBV_EBNA4_IVTDFSVIK	TRAV3_TRAJ48_CAVRDFGNEKLTF/TRBV28_TRBJ2-7_CASSLSGLNEQYF	CAVRDFGNEKLTF	CASSLSGLNEQYF	CAMRSNFGNEKLTF	CASTGGGLNEQFF	cart708	12193
CAR-	P1 D13	0.0976562	2	3	5	EBV_LMP1_YLLEMLWRL	TRAV38-2/DV8_TRAJ53_CAGSNYKLTF/TRBV19_TRBJ2-2_CASLLEFTGELFF	CAGSNYKLTF	CASLLEFTGELFF	CAVSGNYKLTF	CASSEDTGELFF	cart732	12223
CAR-	P1 D13	0.0976562	4	4	8	EBV_EBNA4_AVFDRKSDAK	TRAV35_TRAJ39_CARGGGDAGNMLTF/TRBV24-1_TRBJ2-1_CATSPTAYNEQFF	CARGGGDAGNMLTF	CATSPTAYNEQFF	CAAEGNEAGNMLTF	CASSPRTSHNEQFF	cart716	12234
CAR-	P1 D13	0.0976562	3	3	6	EBV_LMP1_YLLEMLWRL	TRAV41_TRAJ52_CAARHGAGGTSYGKLTF/TRBV19_TRBJ2-1_CASSSLGSYNEQFF	CAARHGAGGTSYGKLTF	CASSSLGSYNEQFF	CAMREGDAGGTSYGKLTF	CASSPSGSGNEQFF	cart748	12275
CAR-	P1 D13	0.0976562	3	4	7	HTLV-1_Tax_LLFGYPVYV	TRAV29/DV5_TRAJ53_CAASENSGGSNYKLTF/TRBV14_TRBJ2-7_CASSFRGLRYEQYF	CAASENSGGSNYKLTF	CASSFRGLRYEQYF	CALSEGHSGGSNYKLTF	CASSRYLDTEQYF	cart694	12467
CAR-	P1 D13	0.0976562	4	4	8	EBV_BMLF1_GLCTLVAML	TRAV2_TRAJ20_CAVEDDYKLSF/TRBV11-3_TRBJ2-7_CASSLPGQGSEQYF	CAVEDDYKLSF	CASSLPGQGSEQYF	CAVSVGNDYKLSF	CASSSPGGEQFF	cart636	12539
CAR-	P1 D13	0.0976562	3	4	7	EBV_EBNA4_IVTDFSVIK	TRAV13-2_TRAJ33_CAEIGDSNYQLIW/TRBV28_TRBJ1-2_CASSLLGTGDYGYTF	CAEIGDSNYQLIW	CASSLLGTGDYGYTF	CAVMDSNYQLIW	CASSLNGQGAGYTF	cart603	12602
CAR-	P1 D13	0.0976562	3	4	7	CMV_IE1_KLGGALQAK	TRAV3_TRAJ33_CAVRDSYDSNYQLIW/TRBV5-1_TRBJ1-1_CASSSEGAGNTEAFF	CAVRDSYDSNYQLIW	CASSSEGAGNTEAFF	CAMRESDSNYQLIW	CASSLSAGMNTEAFF	cart703	12613
CAR-	P1 D13	0.0976562	3	4	7	EBV_EBNA3A_RLRAEAQVK	TRAV2_TRAJ13_CAVEDYSGGYQKVTF/TRBV10-2_TRBJ1-5_CASREANQPQHF	CAVEDYSGGYQKVTF	CASREANQPQHF	CAVPSGGYQKVTF	CASSLPGNQPQHF	cart634	12622
CAR-	P1 D13	0.0976562	4	4	8	EBV_EBNA3A_RLRAEAQVK	TRAV12-1_TRAJ8_CVVMTGFQKLVF/TRBV5-8_TRBJ2-1_CASSTDSYNEQFF	CVVMTGFQKLVF	CASSTDSYNEQFF	CAVRDMDTGFQKLVF	CASSPQGRNEQFF	cart563	12683
CAR-	P1 D13	0.0976562	3	4	7	HomoSapiens_MLANA_ELAGIGILTV	TRAV8-2_TRAJ8_CVVSDLGFQKLVF/TRBV7-7_TRBJ2-5_CASSLISQQETQYF	CVVSDLGFQKLVF	CASSLISQQETQYF	CAVSTGFQKLVF	CASSLGETQYF	cart775	12702
CAR-	P1 D13	0.0976562	4	4	8	HomoSapiens_MLANA_ELAGIGILTV	TRAV12-2_TRAJ23_CAVNTGKLIF/TRBV5-1_TRBJ2-5_CASRPGGRETQYF	CAVNTGKLIF	CASRPGGRETQYF	CAVSTGFQKLVF	CASSLGETQYF	cart567	12702
CAR-	P1 D13	0.0976562	3	4	7	HomoSapiens_MLANA_ELAGIGILTV	TRAV12-1_TRAJ8_CVVMTGFQKLVF/TRBV5-8_TRBJ2-1_CASSTDSYNEQFF	CVVMTGFQKLVF	CASSTDSYNEQFF	CAVGFQKLVF	CASSGIPGNEQFF	cart563	12727
CAR-	P1 D13	0.0976562	4	4	8	EBV_EBNA4_AVFDRKSDAK	TRAV1-2_TRAJ16_CAVKYGQKLLF/TRBV5-1_TRBJ1-1_CASSSEGAGNTEAFF	CAVKYGQKLLF	CASSSEGAGNTEAFF	CAVKDYGQNFVF	CASSFVGQGGTEAFF	cart537	13093
CAR-	P1 D13	0.0976562	4	4	8	InfluenzaA_M_GILGFVFTL	TRAV20_TRAJ53_CAVPNSGGSNYKLTF/TRBV4-2_TRBJ2-7_CASSQPETGSPYEQYF	CAVPNSGGSNYKLTF	CASSQPETGSPYEQYF	CAVSERESGGSNYKLTF	CASSPFQGSYEQYF	cart644	13166
CAR-	P1 D13	0.0976562	4	4	8	InfluenzaA_M_GILGFVFTL	TRAV41_TRAJ52_CAARHGAGGTSYGKLTF/TRBV19_TRBJ2-1_CASSSLGSYNEQFF	CAARHGAGGTSYGKLTF	CASSSLGSYNEQFF	CAYSPAAGGTSYGKLTF	CASSGLAGLNEQFF	cart748	13187
CAR-	P1 D13	0.0976562	4	4	8	InfluenzaA_M_GILGFVFTL	TRAV8-6_TRAJ9_CAAHTGGFKTIF/TRBV5-4_TRBJ2-5_CASSAGLSETQYF	CAAHTGGFKTIF	CASSAGLSETQYF	CAESINTGGFKTIF	CASSIRGAETQYF	cart794	13224
CAR-	P1 D13	0.0976562	4	4	8	InfluenzaA_M_GILGFVFTL	TRAV12-1_TRAJ52_CVGGGTSYGKLTF/TRBV24-1_TRBJ2-7_CATSDRDGYEQYF	CVGGGTSYGKLTF	CATSDRDGYEQYF	CALNAGGTSYGKLTF	CASSIRSSYEQYF	cart560	13250
CAR-	P1 D13	0.0976562	3	4	7	HomoSapiens_SRPX_TLWCSPIKV	TRAV12-1_TRAJ20_CVVNGWDDYKLSF/TRBV27_TRBJ1-5_CASSSSDNQPQHF	CVVNGWDDYKLSF	CASSSSDNQPQHF	CAVHGDDYKLSF	CASSFFGSNQPQHF	cart546	13279
CAR-	P1 D13	0.0976562	4	4	8	HomoSapiens_SRPX_TLWCSPIKV	TRAV39_TRAJ53_CAVDILSGGSNYKLTF/TRBV7-9_TRBJ2-7_CASSFWWDRGYEQYF	CAVDILSGGSNYKLTF	CASSFWWDRGYEQYF	CATGNSGGSNYKLTF	CASSFSNDYEQYF	cart738	13280
CAR-	P1 D13	0.0976562	3	4	7	HomoSapiens_SRPX_TLWCSPIKV	TRAV29/DV5_TRAJ53_CAASENSGGSNYKLTF/TRBV14_TRBJ2-7_CASSFRGLRYEQYF	CAASENSGGSNYKLTF	CASSFRGLRYEQYF	CATGNSGGSNYKLTF	CASSFSNDYEQYF	cart694	13280
CAR-	P1 D13	0.0976562	3	4	7	InfluenzaA_M_GILGFVFTL	TRAV24_TRAJ43_CALNNDMRF/TRBV7-9_TRBJ2-7_CASSLAEGALYEQYF	CALNNDMRF	CASSLAEGALYEQYF	CAAENNNDMRF	CASSLGTSYEQYF	cart662	13315
CAR-	P1 D13	0.0976562	4	4	8	EBV_BMLF1_GLCTLVAML	TRAV12-2_TRAJ34_CAVRNDKLIF/TRBV28_TRBJ1-2_CASSLLVTYGYTF	CAVRNDKLIF	CASSLLVTYGYTF	CAARGDTGKLIF	CASSISGDYGYTF	cart571	13335
CAR-	P1 D13	0.0976562	4	3	7	EBV_BMLF1_GLCTLVAML	TRAV5_TRAJ37_CAESTGKLIF/TRBV12-3_TRBJ1-2_CASSKDGYYGYTF	CAESTGKLIF	CASSKDGYYGYTF	CAARGDTGKLIF	CASSISGDYGYTF	cart756	13335
CAR-	P1 D13	0.0976562	4	4	8	InfluenzaA_M_GILGFVFTL	TRAV13-1_TRAJ15_CAASFTGTALIF/TRBV6-4_TRBJ2-7_CASSSSLYSEQYFF	CAASFTGTALIF	CASSSSLYSEQYFF	CAASSNTGKLIF	CASSSRSSYEQYF	cart587	13371
CAR-	P1 D13	0.0976562	4	4	8	EBV_BMLF1_GLCTLVAML	TRAV3_TRAJ43_CAVRDLNDMRF/TRBV6-4_TRBJ2-7_CASSSSLYSEQYF	CAVRDLNDMRF	CASSSSLYSEQYF	CAELGNDMRF	CASSQSPGGEQYF	cart707	13424
CAR-	P1 D13	0.0976562	2	4	6	HomoSapiens_WT1_RMFPNAPYL	TRAV29/DV5_TRAJ33_CAALMDSNYQLIW/TRBV12-3_TRBJ2-7_CASSFYSYEQYF	CAALMDSNYQLIW	CASSFYSYEQYF	CAVSMDSNYQLIW	CASSTQVGYEQYF	cart679	13437
CAR-	P1 D13	0.0976562	3	4	7	HomoSapiens_WT1_RMFPNAPYL	TRAV12-1_TRAJ33_CVVNSGDSNYQLIW/TRBV19_TRBJ2-7_CASSTWDAGSYEQYF	CVVNSGDSNYQLIW	CASSTWDAGSYEQYF	CAVSMDSNYQLIW	CASSTQVGYEQYF	cart552	13437
CAR-	P1 D13	0.0976562	4	4	8	EBV_BMLF1_GLCTLVAML	TRAV6_TRAJ23_CALAGGKLIF/TRBV27_TRBJ2-7_CASSLGYEQYF	CALAGGKLIF	CASSLGYEQYF	CAESKGNLIF	CASSQSPGGEQYF	cart765	13442
CAR-	P1 D13	0.0976562	4	4	8	CMV_pp65_NLVPMVATV	TRAV38-2/DV8_TRAJ53_CAGSNYKLTF/TRBV19_TRBJ2-2_CASLLEFTGELFF	CAGSNYKLTF	CASLLEFTGELFF	CAGSGTASKLTF	CASGEGGELFF	cart732	13583
CAR-	P1 D13	0.0976562	2	4	6	InfluenzaA_M_GILGFVFTL	TRAV9-2_TRAJ13_CALIGSGGYQKVTF/TRBV27_TRBJ2-7_CASSLTETYEQYF	CALIGSGGYQKVTF	CASSLTETYEQYF	CALHSGGYQKVTF	CASSPTRPVEQYF	cart795	13625
CAR-	P1 D13	0.0976562	4	4	8	InfluenzaA_M_GILGFVFTL	TRAV24_TRAJ57_CALASLQGGSEKLVF/TRBV18_TRBJ2-7_CASSPAGYEQYF	CALASLQGGSEKLVF	CASSPAGYEQYF	CAMRDSQGGSEKLVF	CASSYGLEQFF	cart663	13689
CAR-	P1 D13	0.0976562	3	4	7	CMV_pp65_NLVPMVATV	TRAV29/DV5_TRAJ49_CAASVTGNQFYF/TRBV6-1_TRBJ1-2_CASSETRLGVYGYTF	CAASVTGNQFYF	CASSETRLGVYGYTF	CARNTGNQFYF	CASSYQTGTGVYGYTF	cart689	13730
CAR-	P1 D13	0.0976562	4	4	8	EBV_BZLF1_RAKFKQLL	TRAV12-1_TRAJ45_CVVRGGGGADGLTF/TRBV5-1_TRBJ2-7_CASSLVVGLAGDEQYF	CVVRGGGGADGLTF	CASSLVVGLAGDEQYF	CAASGGGADGLTF	CASSQVKLAGEQYF	cart557	13737
CAR-	P1 D13	0.0976562	3	4	7	CMV_pp65_NLVPMVATV	TRAV3_TRAJ33_CAVRDSYDSNYQLIW/TRBV5-1_TRBJ1-1_CASSSEGAGNTEAFF	CAVRDSYDSNYQLIW	CASSSEGAGNTEAFF	CAVRDSNYQLIW	CASSDAENTEAFF	cart703	13831
CAR-	P1 D13	0.0976562	4	4	8	CMV_pp65_NLVPMVATV	TRAV8-6_TRAJ12_CAVSDSSYKLIF/TRBV5-1_TRBJ1-1_CASSSEGAGNTEAFF	CAVSDSSYKLIF	CASSSEGAGNTEAFF	CAVRDSNYQLIW	CASSDAENTEAFF	cart790	13831
CAR-	P1 D13	0.0976562	4	4	8	InfluenzaA_M_GILGFVFTL	TRAV12-2_TRAJ41_CAVRHSGYALNF/TRBV7-9_TRBJ2-7_CASSPLSGEQYF	CAVRHSGYALNF	CASSPLSGEQYF	CAGGYALNF	CASSTRSSYEQYF	cart572	13851
CAR-	P1 D13	0.0976562	2	4	6	InfluenzaA_M_GILGFVFTL	TRAV3_TRAJ43_CAVRDLNDMRF/TRBV6-4_TRBJ2-7_CASSSSLYSEQYF	CAVRDLNDMRF	CASSSSLYSEQYF	CAVSDDNDMRF	CASSQTYEQYF	cart707	13863
CAR-	P1 D13	0.0976562	4	4	8	HomoSapiens_MLANA_ELAGIGILTV	TRAV29/DV5_TRAJ45_CAGTRGGADGLTF/TRBV6-6_TRBJ2-2_CASIGGQGAPGELFF	CAGTRGGADGLTF	CASIGGQGAPGELFF	CAVDSGGGADGLTF	CASSEGGVGAGELFF	cart688	13909
CAR-	P1 D13	0.0976562	3	4	7	InfluenzaA_M_GILGFVFTL	TRAV12-2_TRAJ23_CAVNTGKLIF/TRBV5-1_TRBJ2-5_CASRPGGRETQYF	CAVNTGKLIF	CASRPGGRETQYF	CAVVASNTGKLIF	CASSPRDGQETQYF	cart567	13930
CAR-	P1 D13	0.0976562	4	3	7	InfluenzaA_NP_DATYQRTRALVR	TRAV5_TRAJ34_CAASMPNTDKLIF/TRBV19_TRBJ2-3_CASSIVGDGDTQYF	CAASMPNTDKLIF	CASSIVGDGDTQYF	CAGYYNTDKLIF	CASSQVGPGETQYF	cart754	14005
CAR-	P1 D13	0.0976562	4	4	8	InfluenzaA_NP_DATYQRTRALVR	TRAV39_TRAJ39_CAVDMFNAGNMLTF/TRBV7-2_TRBJ1-2_CASSLEVFNYGYTF	CAVDMFNAGNMLTF	CASSLEVFNYGYTF	CAFMGGAGNMLTF	CASSLGGYGYTF	cart735	14020
CAR-	P1 D13	0.0976562	4	4	8	InfluenzaA_NP_DATYQRTRALVR	TRAV12-3_TRAJ10_CAIEGGGNKLTF/TRBV7-2_TRBJ1-2_CASSLEVFNYGYTF	CAIEGGGNKLTF	CASSLEVFNYGYTF	CAFMGGAGNMLTF	CASSLGGYGYTF	cart577	14020
CAR-	P1 D13	0.0976562	4	4	8	InfluenzaA_NP_DATYQRTRALVR	TRAV13-2_TRAJ15_CAEGAALNQAGTALIF/TRBV5-1_TRBJ1-1_CASSSEGAGNTEAFF	CAEGAALNQAGTALIF	CASSSEGAGNTEAFF	CAALANQAGTALIF	CASSLEGDTEAFF	cart598	14027
CAR-	P1 D13	0.0976562	4	4	8	InfluenzaA_NP_DATYQRTRALVR	TRAV16_TRAJ56_CALISGANSKLTF/TRBV7-9_TRBJ2-7_CASSPLSAGEQYF	CALISGANSKLTF	CASSPLSAGEQYF	CALSGYNKLIF	CASSDSAGELFF	cart626	14062
CAR-	P1 D13	0.0976562	4	4	8	InfluenzaA_NP_DATYQRTRALVR	TRAV12-1_TRAJ42_CVVTNDGGSQGNLIF/TRBV5-1_TRBJ1-1_CASSSEGAGNTEAFF	CVVTNDGGSQGNLIF	CASSSEGAGNTEAFF	CVVNVGYGGSQGNLIF	CASSSLIQANTEAFF	cart556	14064
CAR-	P1 D13	0.0976562	2	4	6	EBV_BMLF1_GLCTLVAML	TRAV8-3_TRAJ42_CAGGGGSQGNLIF/TRBV7-9_TRBJ1-1_CASSSGETEAFF	CAGGGGSQGNLIF	CASSSGETEAFF	CAAGGSQGNLIF	CASSVGNEQFF	cart779	14131
CAR-	P1 D13	0.0976562	4	4	8	SARS-CoV-2_Spike_LTDEMIAQY	TRAV12-1_TRAJ4_CVVLFSGGYNKLIF/TRBV4-1_TRBJ1-5_CASSLQSNQPQHF	CVVLFSGGYNKLIF	CASSLQSNQPQHF	CAENIFSGGYNKLIF	CASSDTQGSQPQHF	cart553	14197
CAR-	P1 D13	0.0976562	4	4	8	SARS-CoV-2_Spike_YLQPRTFLL	TRAV3_TRAJ43_CAVRDLNDMRF/TRBV6-4_TRBJ2-1_CASSVGLYNEQFF	CAVRDLNDMRF	CASSVGLYNEQFF	CVVNGLDDMRF	CASSGGYEQYF	cart706	14215
CAR-	P1 D13	0.0976562	4	4	8	SARS-CoV-2_Spike_YLQPRTFLL	TRAV3_TRAJ43_CAVRDLNDMRF/TRBV6-4_TRBJ2-7_CASSSSLYSEQYF	CAVRDLNDMRF	CASSSSLYSEQYF	CVVNGLDDMRF	CASSGGYEQYF	cart707	14215
CAR-	P1 D13	0.0976562	3	4	7	SARS-CoV-2_NSP3_TTDPSFLGRY	TRAV12-3_TRAJ44_CAMSVTTASKLTF/TRBV10-2_TRBJ2-7_CASSESSLAYEQYF	CAMSVTTASKLTF	CASSESSLAYEQYF	CAMSDLTGTASKLTF	CASSLSDSYEQYF	cart584	14241
CAR-	P1 D13	0.0976562	4	4	8	SARS-CoV-2_Spike_LTDEMIAQY	TRAV8-4_TRAJ49_CAVSRDTGNQFYF/TRBV6-5_TRBJ2-1_CASRGSAGASYNEQFF	CAVSRDTGNQFYF	CASRGSAGASYNEQFF	CAVRDWDQFYF	CASRGGVGANNEQFF	cart787	14291
CAR-	P1 D13	0.0976562	4	4	8	SARS-CoV-2_NSP3_TTDPSFLGRY	TRAV3_TRAJ42_CAVRDWGSQGNLIF/TRBV3-1_TRBJ2-7_CASSQEGLDEQYF	CAVRDWGSQGNLIF	CASSQEGLDEQYF	CALGGSQGNLIF	CASSMRSGSDEQYF	cart705	14309
CAR-	P1 D13	0.0976562	3	4	7	SARS-CoV-2_NSP3_TTDPSFLGRY	TRAV29/DV5_TRAJ45_CAGTRGGADGLTF/TRBV5-1_TRBJ2-5_CASRLGQTQYF	CAGTRGGADGLTF	CASRLGQTQYF	CAAGPGGADGLTF	CASSPQGVTQYF	cart687	14332
CAR-	P1 D13	0.0976562	2	4	6	SARS-CoV-2_NSP12_VYIGDPAQL	TRAV29/DV5_TRAJ18_CAADDRGSTLGRLYF/TRBV28_TRBJ2-7_CASSLRGEETYEQYF	CAADDRGSTLGRLYF	CASSLRGEETYEQYF	CAMSDRGSTLGRLYF	CASSLIRDITYEQYF	cart677	14341
CAR-	P1 D13	0.0976562	4	4	8	SARS-CoV-2_NSP3_TTDPSFLGRY	TRAV14/DV4_TRAJ28_CAMREGFYSGAGSYQLTF/TRBV6-5_TRBJ1-1_CASSYSQGVTEAFF	CAMREGFYSGAGSYQLTF	CASSYSQGVTEAFF	CALRGSGAGSYQLTF	CASSYGQGITFF	cart615	14362
CAR-	P1 D13	0.0976562	4	3	7	SARS-CoV-2_Spike_LTDEMIAQY	TRAV12-2_TRAJ34_CAVRNDKLIF/TRBV28_TRBJ1-2_CASSLLVTYGYTF	CAVRNDKLIF	CASSLLVTYGYTF	CAVRGGQKLLF	CASSLDWNYGYTF	cart571	14368
CAR-	P1 D13	0.0976562	4	3	7	SARS-CoV-2_NSP3_TTDPSFLGRY	TRAV6_TRAJ23_CALAGGKLIF/TRBV27_TRBJ2-7_CASSLGYEQYF	CALAGGKLIF	CASSLGYEQYF	CACSGGYNKLIF	CASSLDSSYEQYF	cart765	14371
CAR-	P1 D13	0.0976562	1	4	5	SARS-CoV-2_Spike_NQKLIANQF	TRAV4_TRAJ42_CLVEDYGGSQGNLIF/TRBV6-2_TRBJ2-5_CASSTGTARQETQYF	CLVEDYGGSQGNLIF	CASSTGTARQETQYF	CAVEDYGGSQGNLIF	CASSVTGQGRETQYF	cart742	14375
CAR-	P1 D13	0.0976562	2	4	6	EBV_BZLF1_RAKFKQLL	TRAV8-4_TRAJ20_CAVSVSSNDYKLSF/TRBV4-1_TRBJ1-2_CASSQPLANYGYTF	CAVSVSSNDYKLSF	CASSQPLANYGYTF	CAASESSNDYKLSF	CASSPGTDYGYTF	cart782	14388
CAR-	P1 D13	0.0976562	4	4	8	SARS-CoV-2_NSP3_TTDPSFLGRY	TRAV6_TRAJ23_CALAGGKLIF/TRBV7-9_TRBJ2-3_CASSLWDPPGYAQYF	CALAGGKLIF	CASSLWDPPGYAQYF	CALMGSQGNLIF	CASSLDSPYEQYF	cart766	14450
CAR-	P1 D13	0.0976562	4	4	8	SARS-CoV-2_Spike_NQKLIANQF	TRAV29/DV5_TRAJ40_CADPGAGSGTYKYIF/TRBV19_TRBJ1-2_CASSMDSVYGYTF	CADPGAGSGTYKYIF	CASSMDSVYGYTF	CAVHASGTYKYIF	CASSLEDTYYGYTF	cart682	14456
CAR-	P1 D13	0.0976562	4	3	7	SARS-CoV-2_Spike_NYNYLYRLF	TRAV13-2_TRAJ28_CAENTSGAGSYQLTF/TRBV18_TRBJ2-7_CASSPTGTGSYEQYF	CAENTSGAGSYQLTF	CASSPTGTGSYEQYF	CVVNALSGAGSYQLTF	CASSETGGYEQYF	cart602	14526
CAR-	P1 D13	0.0976562	4	4	8	SARS-CoV-2_Spike_LTDEMIAQY	TRAV1-2_TRAJ16_CAVKYGQKLLF/TRBV3-1_TRBJ1-1_CASSPSGFRTEAFF	CAVKYGQKLLF	CASSPSGFRTEAFF	CAVRHRGGQKLLF	CASSPSGSFEQFF	cart536	14555
CAR-	P1 D13	0.0976562	3	4	7	SARS-CoV-2_Spike_NYNYLYRLF	TRAV22_TRAJ9_CAVVPGNTGGFKTIF/TRBV7-6_TRBJ2-7_CASSLEGAVYEQYF	CAVVPGNTGGFKTIF	CASSLEGAVYEQYF	CAPINTGGFKTIF	CASSLAQGYEQYF	cart659	14644
CAR-	P1 D13	0.0976562	2	2	4	SARS-CoV-2_NSP3_TTDPSFLGRY	TRAV3_TRAJ48_CAVRDFGNEKLTF/TRBV28_TRBJ2-7_CASSLSGLNEQYF	CAVRDFGNEKLTF	CASSLSGLNEQYF	CAVPNFGNEKLTF	CASSLSGLGETQYF	cart708	14649
CAR-	P1 D13	0.0976562	4	4	8	EBV_BMLF1_GLCTLVAML	TRAV12-3_TRAJ34_CAFWDDKLIF/TRBV3-1_TRBJ2-3_CASSQDPAGGADTQYF	CAFWDDKLIF	CASSQDPAGGADTQYF	CAELKEKLIF	CASSQSPGGTQYF	cart581	14678
CAR-	P1 D13	0.0976562	4	4	8	SARS-CoV-2_Spike_YLQPRTFLL	TRAV8-4_TRAJ47_CAVNDGGSALVF/TRBV3-1_TRBJ2-7_CASSQEGDEQYF	CAVNDGGSALVF	CASSQEGDEQYF	CAVNTGFQKLVF	CASSLYGGYEQYF	cart786	14682
CAR-	P1 D13	0.0976562	3	4	7	EBV_EBNA4_IVTDFSVIK	TRAV12-1_TRAJ8_CVVMTGFQKLVF/TRBV5-8_TRBJ2-1_CASSTDSYNEQFF	CVVMTGFQKLVF	CASSTDSYNEQFF	CVVSENTGFQKLVF	CASSVLYLNEQFF	cart563	14689
CAR-	P1 D13	0.0976562	2	3	5	SARS-CoV-2_Spike_QYIKWPWYI	TRAV20_TRAJ11_CAVQAEGYSTLTF/TRBV7-7_TRBJ2-1_CASSLLGVGNEQFF	CAVQAEGYSTLTF	CASSLLGVGNEQFF	CAVAPGYSTLTF	CASSQGSGNEQFF	cart640	14692
CAR-	P1 D13	0.0976562	4	4	8	SARS-CoV-2_ORF3_VYFLQSINF	TRAV41_TRAJ52_CAARHGAGGTSYGKLTF/TRBV19_TRBJ2-1_CASSSLGSYNEQFF	CAARHGAGGTSYGKLTF	CASSSLGSYNEQFF	CAVWVGPAGGTSYGKLTF	CASSLSSGGTYNEQFF	cart748	14699
CAR-	P1 D13	0.0976562	4	4	8	SARS-CoV-2_NSP3_TTDPSFLGRY	TRAV4_TRAJ42_CLVEDYGGSQGNLIF/TRBV6-2_TRBJ2-5_CASSTGTARQETQYF	CLVEDYGGSQGNLIF	CASSTGTARQETQYF	CAEVNGGSQGNLIF	CASSPKTGRHQETQYF	cart742	14709
CAR-	P1 D13	0.0976562	4	4	8	SARS-CoV-2_NSP3_TTDPSFLGRY	TRAV21_TRAJ13_CAVLTSGGYQKVTF/TRBV19_TRBJ1-1_CASSQTTNTEAFF	CAVLTSGGYQKVTF	CASSQTTNTEAFF	CAVPGRGYQKVTF	CASSEWGATEAFF	cart646	14729
CAR-	P1 D13	0.0976562	3	4	7	SARS-CoV-2_NSP3_PTDNYITTY	TRAV5_TRAJ37_CAESTGKLIF/TRBV12-3_TRBJ1-2_CASSKDGYYGYTF	CAESTGKLIF	CASSKDGYYGYTF	CALDPSTGKLIF	CASRGGYGYTF	cart756	14768
CAR-	P1 D13	0.0976562	4	4	8	SARS-CoV-2_NSP3_TTDPSFLGRY	TRAV12-2_TRAJ15_CAVNNQAGTALIF/TRBV6-1_TRBJ2-1_CASSRTNNEQFF	CAVNNQAGTALIF	CASSRTNNEQFF	CAGQPAGTALIF	CASSFRTSGNEQYF	cart565	14777
CAR-	P1 D13	0.0976562	3	4	7	SARS-CoV-2_Spike_NYNYLYRLF	TRAV29/DV5_TRAJ33_CAALMDSNYQLIW/TRBV12-3_TRBJ2-7_CASSFYSYEQYF	CAALMDSNYQLIW	CASSFYSYEQYF	CVVNALMDSNYQLIW	CASSEGRGYEQYF	cart679	14780
CAR-	P1 D13	0.0976562	4	4	8	SARS-CoV-2_NSP3_TTDPSFLGRY	TRAV39_TRAJ39_CAVDLYNAGNMLTF/TRBV10-1_TRBJ2-3_CASSIAGDGTDTQYF	CAVDLYNAGNMLTF	CASSIAGDGTDTQYF	CAASMRNAGNMLTF	CASSLLYGGGTDTQYF	cart733	14786
CAR-	P1 D13	0.0976562	3	4	7	SARS-CoV-2_NSP3_TTDPSFLGRY	TRAV39_TRAJ39_CAVDMFNAGNMLTF/TRBV10-1_TRBJ2-3_CASSEAGDGTDTQYF	CAVDMFNAGNMLTF	CASSEAGDGTDTQYF	CAASMRNAGNMLTF	CASSLLYGGGTDTQYF	cart734	14786
CAR-	P1 D13	0.0976562	4	4	8	SARS-CoV-2_Spike_YLQPRTFLL	TRAV17_TRAJ37_CATGESNTGKLIF/TRBV4-2_TRBJ2-1_CASSQDIWASYNEQFF	CATGESNTGKLIF	CASSQDIWASYNEQFF	CALSGGSSNTGKLIF	CASSQDHYYNEQFF	cart630	14799
CAR-	P1 D13	0.0976562	4	3	7	SARS-CoV-2_Spike_YLQPRTFLL	TRAV1-2_TRAJ16_CAVKYGQKLLF/TRBV5-1_TRBJ1-1_CASSSEGAGNTEAFF	CAVKYGQKLLF	CASSSEGAGNTEAFF	CAVPPGFQKLVF	CASSQDGGGNTEAFF	cart537	14825
CAR-	P1 D13	0.0976562	4	4	8	SARS-CoV-2_Spike_NQKLIANQF	TRAV5_TRAJ37_CAESTGKLIF/TRBV3-1_TRBJ1-1_CASSPSGFRTEAFF	CAESTGKLIF	CASSPSGFRTEAFF	CALRGNTGKLIF	CASSFWGGGTEAFF	cart757	14873
CAR-	P1 D13	0.0976562	3	3	6	SARS-CoV-2_Spike_NQKLIANQF	TRAV13-1_TRAJ44_CAVSPGTASKLTF/TRBV7-2_TRBJ1-2_CASSLEEVFNYGYTF	CAVSPGTASKLTF	CASSLEEVFNYGYTF	CAGGTASKLTF	CASSLVEGINYGYTF	cart595	14879
CAR-	P1 D13	0.0976562	4	4	8	SARS-CoV-2_Spike_YLQPRTFLL	TRAV6_TRAJ23_CALAGGKLIF/TRBV27_TRBJ2-7_CASSLGYEQYF	CALAGGKLIF	CASSLGYEQYF	CAVKDKLIF	CASSLTSGSEQFF	cart765	14881
CAR-	P1 D13	0.0976562	4	4	8	SARS-CoV-2_Spike_YLQPRTFLL	TRAV2_TRAJ20_CAVEDDYKLSF/TRBV11-3_TRBJ2-7_CASSLPGQGSEQYF	CAVEDDYKLSF	CASSLPGQGSEQYF	CAVKDKLIF	CASSLTSGSEQFF	cart636	14881
CAR-	P1 D13	0.0976562	4	4	8	SARS-CoV-2_Spike_YLQPRTFLL	TRAV1-2_TRAJ21_CAVREEHNFNKFYF/TRBV5-5_TRBJ1-3_CASSLNQGLYF	CAVREEHNFNKFYF	CASSLNQGLYF	CLVGENFNKFYF	CASSLGQSLEQYF	cart538	14882
CAR-	P1 D13	0.0976562	4	3	7	SARS-CoV-2_ORF3_VYFLQSINF	TRAV12-2_TRAJ52_CAVRPSGAGGTSYGKLTF/TRBV19_TRBJ2-3_CASSSRGDTQYF	CAVRPSGAGGTSYGKLTF	CASSSRGDTQYF	CAAPGPAGGTSYGKLTF	CASSQDRLGDTQYF	cart576	14884
CAR-	P1 D13	0.0976562	4	4	8	SARS-CoV-2_Spike_NYNYLYRLF	TRAV39_TRAJ53_CAVDILSGGSNYKLTF/TRBV7-9_TRBJ2-7_CASSFWWDRGYEQYF	CAVDILSGGSNYKLTF	CASSFWWDRGYEQYF	CVVTAVSGGSNYKLTF	CASSENRGYEQYF	cart738	14886
CAR-	P1 D13	0.0976562	4	3	7	SARS-CoV-2_Spike_LTDEMIAQY	TRAV38-2/DV8_TRAJ53_CAGSNYKLTF/TRBV19_TRBJ2-2_CASLLEFTGELFF	CAGSNYKLTF	CASLLEFTGELFF	CAGRNAGKSTF	CASSLVVTGELFF	cart732	14906
CAR-	P1 D13	0.0976562	3	4	7	SARS-CoV-2_Spike_LTDEMIAQY	TRAV29/DV5_TRAJ52_CAASDAGGTSYGKLTF/TRBV5-6_TRBJ2-1_CASSLQLEQFF	CAASDAGGTSYGKLTF	CASSLQLEQFF	CALTNAGGTSYGKLTF	CASSLGQPAGEQFF	cart692	14964
CAR-	P1 D13	0.0976562	4	4	8	SARS-CoV-2_Spike_YLQPRTFLL	TRAV38-2/DV8_TRAJ53_CAGSNYKLTF/TRBV19_TRBJ2-2_CASLLEFTGELFF	CAGSNYKLTF	CASLLEFTGELFF	CALGGSNDYKLSF	CASSLAGGFTGELFF	cart732	15002
CAR-	P1 D13	0.0976562	2	3	5	EBV_EBNA4_AVFDRKSDAK	TRAV8-4_TRAJ10_CAVQGGGNKLTF/TRBV20-1_TRBJ2-2_CSARDLRGTGELFF	CAVQGGGNKLTF	CSARDLRGTGELFF	CAVRAGGGNKLTF	CSARDLGGPNTGELFF	cart780	15033
CAR-	P1 D13	0.0976562	4	4	8	SARS-CoV-2_Spike_YLQPRTFLL	TRAV12-2_TRAJ34_CAVRNDKLIF/TRBV28_TRBJ1-2_CASSLLVTYGYTF	CAVRNDKLIF	CASSLLVTYGYTF	CALSNDYKLSF	CASSLASSTAYGYTF	cart571	15037
CAR-	P1 D13	0.0976562	4	4	8	SARS-CoV-2_NSP3_TTDPSFLGRY	TRAV20_TRAJ34_CAVQAYNTDKLIF/TRBV6-5_TRBJ2-3_CASSYGQFTDTQYF	CAVQAYNTDKLIF	CASSYGQFTDTQYF	CLPKYNTDKLIF	CASSISHSTDTQYF	cart643	15053
CAR-	P1 D13	0.0976562	3	4	7	SARS-CoV-2_Spike_YLQPRTFLL	TRAV29/DV5_TRAJ52_CAASDAGGTSYGKLTF/TRBV5-6_TRBJ2-1_CASSLQLEQFF	CAASDAGGTSYGKLTF	CASSLQLEQFF	CAGVNAGGTSYGKLTF	CASSLGLSGELFF	cart692	15057
CAR-	P1 D13	0.0976562	4	4	8	SARS-CoV-2_N_NTNSSPDDQIGYY	TRAV29/DV5_TRAJ53_CAASENSGGSNYKLTF/TRBV14_TRBJ2-7_CASSFRGLRYEQYF	CAASENSGGSNYKLTF	CASSFRGLRYEQYF	CALSGGGSNYKLTF	CASRGREQYF	cart694	15082
CAR-	P1 D13	0.0976562	4	4	8	SARS-CoV-2_Spike_AEVQIDRLI	TRAV8-3_TRAJ10_CAVAPVTGGGNKLTF/TRBV19_TRBJ2-2_CASTYTGELFF	CAVAPVTGGGNKLTF	CASTYTGELFF	CAFYTGGGNKLTF	CASSVGRYTGELFF	cart776	15112
CAR-	P1 D13	0.0976562	4	4	8	SARS-CoV-2_NSP3_PTDNYITTY	TRAV5_TRAJ37_CAEKITGNTGKLIF/TRBV6-1_TRBJ2-7_CASSPLGSGYEQYF	CAEKITGNTGKLIF	CASSPLGSGYEQYF	CAYGSGNTGKLIF	CASSLSSDSYEQYF	cart755	15116
CAR-	P1 D13	0.0976562	4	4	8	SARS-CoV-2_NSP3_TTDPSFLGRY	TRAV9-2_TRAJ47_CALSDQGGNKLVF/TRBV5-1_TRBJ2-1_CASSPENPDNEQFF	CALSDQGGNKLVF	CASSPENPDNEQFF	CAVSGYGNKLVF	CASSSSGPVNEQFF	cart798	15126
CAR-	P1 D13	0.0976562	4	4	8	SARS-CoV-2_NSP3_TTDPSFLGRY	TRAV13-2_TRAJ41_CAGSDSNSGYALNF/TRBV30_TRBJ2-7_CAWSQAYEQYF	CAGSDSNSGYALNF	CAWSQAYEQYF	CAMSETSGYALNF	CASSWTQGAYEQYF	cart604	15136
CAR-	P1 D13	0.0976562	4	3	7	SARS-CoV-2_Spike_LTDEMIAQY	TRAV6_TRAJ23_CALAGGKLIF/TRBV27_TRBJ2-7_CASSLGYEQYF	CALAGGKLIF	CASSLGYEQYF	CAGAAGNKLTF	CASSYGPPYEQYF	cart765	15146
CAR-	P1 D13	0.0976562	3	4	7	SARS-CoV-2_NSP3_PTDNYITTY	TRAV8-2_TRAJ47_CVVSDYGNKLIF/TRBV19_TRBJ2-7_CASSIGDRVYEQYF	CVVSDYGNKLIF	CASSIGDRVYEQYF	CVVSVEYGNKLVF	CASSSGSNYEQYF	cart772	15161
CAR-	P1 D13	0.0976562	2	4	6	HomoSapiens_NY-ESO-1_LAMPFATPM	TRAV29/DV5_TRAJ33_CAALMDSNYQLIW/TRBV12-3_TRBJ2-7_CASSFYSYEQYF	CAALMDSNYQLIW	CASSFYSYEQYF	CAGMDSNYQLIW	CASSLPLGYEQYF	cart679	15237
CAR-	P1 D13	0.0976562	3	3	6	HomoSapiens_SSX2_KASEKIFYV	TRAV9-2_TRAJ13_CALIGSGGYQKVTF/TRBV27_TRBJ2-7_CASSLTETYEQYF	CALIGSGGYQKVTF	CASSLTETYEQYF	CAVAHSGGYQKVTF	CASSWEYEQYF	cart795	15242
CAR-	P1 D13	0.0976562	4	4	8	HomoSapiens_gp100_YLEPGPVTA	TRAV41_TRAJ52_CAARHGAGGTSYGKLTF/TRBV19_TRBJ2-1_CASSSLGSYNEQFF	CAARHGAGGTSYGKLTF	CASSSLGSYNEQFF	CAASTSGGTSYGKLTF	CASSLGSSYEQYF	cart748	15258
CAR-	P1 D13	0.0976562	4	4	8	HomoSapiens_PHKA1_HQNPVTGLLL	TRAV2_TRAJ39_CAFNAGNMLTF/TRBV6-5_TRBJ2-7_CASTPGQGNEQYF	CAFNAGNMLTF	CASTPGQGNEQYF	CVGDFNNAGNMLTF	CASSPGREQYF	cart637	15320
CAR-	P1 D13	0.0976562	4	4	8	HomoSapiens_CTSB_GYNSYSVSNSEKHIM	TRAV12-3_TRAJ10_CAIEGGGNKLTF/TRBV7-2_TRBJ1-2_CASSLEVFNYGYTF	CAIEGGGNKLTF	CASSLEVFNYGYTF	CVVFTGGGNKLTF	CASTPQVNYGYTF	cart577	15337
CAR-	P1 D13	0.0976562	4	4	8	HCV_NS3_KLSALGINAV	TRAV29/DV5_TRAJ45_CAGTRGGADGLTF/TRBV24-1_TRBJ2-1_CATSPTAYNEQFF	CAGTRGGADGLTF	CATSPTAYNEQFF	CAWRGGGGADGLTF	CASSWDPTYNEQFF	cart685	15457
CAR-	P1 D13	0.0976562	1	4	5	YFV_NS4B_LLWNGPMAV	TRAV12-2_TRAJ48_CAVHDEKLTF/TRBV7-9_TRBJ1-2_CASSLVGDYGYTF	CAVHDEKLTF	CASSLVGDYGYTF	CAVTDEKLTF	CARSTGGDSYGYTF	cart574	15481
CAR-	P1 D13	0.0976562	4	4	8	YFV_NS4B_LLWNGPMAV	TRAV6_TRAJ23_CALAGGKLIF/TRBV27_TRBJ2-7_CASSLGYEQYF	CALAGGKLIF	CASSLGYEQYF	CAGADDKIIF	CASAPGGGYEQYF	cart765	15482
CAR-	P1 D13	0.0976562	4	4	8	YFV_NS4B_LLWNGPMAV	TRAV3_TRAJ30_CAVRNRDDKIIF/TRBV5-4_TRBJ1-2_CASRTGESYGYTF	CAVRNRDDKIIF	CASRTGESYGYTF	CVVSPDDKIIF	CASSEGIYGYTF	cart701	15504
CAR-	P1 D13	0.0976562	3	4	7	YFV_NS4B_LLWNGPMAV	TRAV12-3_TRAJ47_CAMSLEYGNKLVF/TRBV6-2_TRBJ2-1_CASTFGGGNYNEQFF	CAMSLEYGNKLVF	CASTFGGGNYNEQFF	CAGVQEYGNKLVF	CASSPGGVSYNEQFF	cart585	15512
CAR-	P1 D13	0.0976562	4	4	8	YFV_NS4B_LLWNGPMAV	TRAV12-3_TRAJ34_CAFWDDKLIF/TRBV3-1_TRBJ2-3_CASSQDPAGGADTQYF	CAFWDDKLIF	CASSQDPAGGADTQYF	CAVSNTDKLIF	CASSPTPAGGAYEQYF	cart581	15517
CAR-	P1 D13	0.0976562	2	4	6	YFV_NS4B_LLWNGPMAV	TRAV24_TRAJ43_CALNNDMRF/TRBV7-9_TRBJ2-7_CASSLAEGALYEQYF	CALNNDMRF	CASSLAEGALYEQYF	CAVNDNDMRF	CASSSALAYEQYF	cart662	15526
CAR-	P1 D13	0.0976562	2	3	5	YFV_NS4B_LLWNGPMAV	TRAV3_TRAJ43_CAVRDLNDMRF/TRBV6-4_TRBJ2-7_CASSSSLYSEQYF	CAVRDLNDMRF	CASSSSLYSEQYF	CAVNDNDMRF	CASSSALAYEQYF	cart707	15526
CAR-	P1 D13	0.0976562	3	4	7	YFV_NS4B_LLWNGPMAV	TRAV34_TRAJ24_CGAKTTDSWGKLQF/TRBV2_TRBJ2-1_CASMNGEYNEQFF	CGAKTTDSWGKLQF	CASMNGEYNEQFF	CARSTDSWGKLQF	CASTPEGSYNEQFF	cart712	15530
CAR-	P1 D13	0.0976562	3	4	7	YFV_NS4B_LLWNGPMAV	TRAV12-2_TRAJ34_CAVRNDKLIF/TRBV28_TRBJ1-2_CASSLLVTYGYTF	CAVRNDKLIF	CASSLLVTYGYTF	CVVGRTDKLIF	CATSLGQAYGYTF	cart571	15531
CAR-	P1 D13	0.0976562	3	4	7	CMV_IE1_QIKVRVDMV	TRAV4_TRAJ26_CLSDNYGQNFVF/TRBV5-8_TRBJ2-3_CASRPSGGTDTQYF	CLSDNYGQNFVF	CASRPSGGTDTQYF	CAVSDYGQNFVF	CASSRLSSNTDTQYF	cart740	15541
CAR-	P1 D13	0.0976562	4	4	8	synthetic_M1-F5L_GILGLVFTL	TRAV6_TRAJ23_CALAGGKLIF/TRBV27_TRBJ2-7_CASSLGYEQYF	CALAGGKLIF	CASSLGYEQYF	CAGAGSQGNLIF	CASSSRSSYEQYF	cart765	15544
CAR-	P1 D13	0.0976562	3	4	7	SARS-CoV-2_Nucleocapsid_SPRWYFYYL	TRAV2_TRAJ13_CAVEDYSGGYQKVTF/TRBV24-1_TRBJ2-1_CATSPTAYNEQFF	CAVEDYSGGYQKVTF	CATSPTAYNEQFF	CAGDSGGYQKVTF	CATSDLTGANEQFF	cart635	15646
CAR-	P1 D13	0.0976562	4	4	8	synthetic_M1-G4E_GILEFVFTL	TRAV6_TRAJ23_CALAGGKLIF/TRBV27_TRBJ2-7_CASSLGYEQYF	CALAGGKLIF	CASSLGYEQYF	CAGAGSQGNLIF	CASSIRSSYEQYF	cart765	15655
CAR-	P1 D13	0.0976562	4	4	8	SARS-CoV-2_Nucleocapsid_SPRWYFYYL	TRAV5_TRAJ12_CAEISSYKLIF/TRBV6-2_TRBJ2-3_SASSYGESDTQYF	CAEISSYKLIF	SASSYGESDTQYF	CAEKTSYDKVIF	CASSPGDTQYF	cart750	15704
CAR-	P1 D13	0.0976562	4	4	8	SARS-CoV-2_Spike_QYIKWPWYI	TRAV3_TRAJ48_CAVRDFGNEKLTF/TRBV28_TRBJ2-7_CASSLSGLNEQYF	CAVRDFGNEKLTF	CASSLSGLNEQYF	CAVSEVGNKLTF	CASSQSGGGEQFF	cart708	15725
CAR-	P1 D13	0.0976562	4	4	8	EBV_EBNA4_AVFDRKSDAK	TRAV5_TRAJ48_CAGADFGNEKLTF/TRBV27_TRBJ2-2_CASSLEGAGELFF	CAGADFGNEKLTF	CASSLEGAGELFF	CAVGGLVFGNEKLTF	CASSLGSAEAFF	cart759	15771
CAR-	P1 D13	0.0976562	4	4	8	TriticumAestivum_DQ8-GLIA-ALPHA1_APSGEGSFQPSQENPQ	TRAV39_TRAJ39_CAVDMFNAGNMLTF/TRBV10-1_TRBJ2-3_CASSEAGDGTDTQYF	CAVDMFNAGNMLTF	CASSEAGDGTDTQYF	CAVALNNNAGNMLTF	CASSVAPGSDTQYF	cart734	15796
CAR-	P1 D13	0.0976562	3	4	7	TriticumAestivum_DQ8-GLIA-ALPHA1_APSGEGSFQPSQENPQ	TRAV39_TRAJ39_CAVDLYNAGNMLTF/TRBV10-1_TRBJ2-3_CASSIAGDGTDTQYF	CAVDLYNAGNMLTF	CASSIAGDGTDTQYF	CAVALNNNAGNMLTF	CASSVAPGSDTQYF	cart733	15796
CAR-	P1 D13	0.0976562	3	4	7	EBV_EBNA4_AVFDRKSDAK	TRAV21_TRAJ13_CAVLTSGGYQKVTF/TRBV19_TRBJ1-1_CASSQTTNTEAFF	CAVLTSGGYQKVTF	CASSQTTNTEAFF	CAVSSGSGGYQKVTF	CASSLAGDTEAFF	cart646	15801
CAR-	P1 D13	0.0976562	2	3	5	HomoSapiens_MLANA_ELAGIGILTV	TRAV21_TRAJ13_CAVLTSGGYQKVTF/TRBV19_TRBJ1-1_CASSQTTNTEAFF	CAVLTSGGYQKVTF	CASSQTTNTEAFF	CAVFSGGYQKVTF	CASSLGINTEAFF	cart646	15820
CAR-	P1 D13	0.0976562	4	4	8	HomoSapiens_MLANA_ELAGIGILTV	TRAV35_TRAJ39_CARGGGDAGNMLTF/TRBV24-1_TRBJ2-1_CATSPTAYNEQFF	CARGGGDAGNMLTF	CATSPTAYNEQFF	CAPGGGGNKLTF	CATSDLFNNEQFF	cart716	15842
CAR-	P1 D13	0.0976562	4	4	8	HomoSapiens_TERT_ILAKFLHWL	TRAV29/DV5_TRAJ40_CAASGTYKYIF/TRBV6-1_TRBJ1-1_CASSGTLVAFF	CAASGTYKYIF	CASSGTLVAFF	CAVDSATSGTYKYIF	CASSYQGTEAFF	cart681	15860
CAR-	P1 D13	0.0976562	2	4	6	HIV-1_Gag_SLYNTVATL	TRAV12-2_TRAJ41_CAVRHSGYALNF/TRBV7-9_TRBJ2-7_CASSPLSGEQYF	CAVRHSGYALNF	CASSPLSGEQYF	CAVRTNSGYALNF	CASSDTVSYEQYF	cart572	15882
CAR-	P1 D13	0.0976562	2	4	6	HIV-1_GAG_SLYNTIATL	TRAV12-2_TRAJ41_CAVRHSGYALNF/TRBV7-9_TRBJ2-7_CASSPLSGEQYF	CAVRHSGYALNF	CASSPLSGEQYF	CAVRTNSGYALNF	CASSDTVSYEQYF	cart572	15893
CAR-	P1 D13	0.0976562	4	3	7	EBV_EBNA4_IVTDFSVIK	TRAV6_TRAJ23_CALAGGKLIF/TRBV27_TRBJ2-7_CASSLGYEQYF	CALAGGKLIF	CASSLGYEQYF	CAPEGYNKLIF	CASSLGQGPYEQYF	cart765	15895
CAR-	P1 D13	0.0976562	3	3	6	InfluenzaA_M_GILGFVFTL	TRAV12-2_TRAJ52_CAVRPSGAGGTSYGKLTF/TRBV19_TRBJ2-3_CASSSRGDTQYF	CAVRPSGAGGTSYGKLTF	CASSSRGDTQYF	CAVRIGGGTSYGKLTF	CASSSRSGVEQYF	cart576	15900
CAR-	P1 D13	0.0976562	2	4	6	HIV-1_GAG_SLFNTIAVL	TRAV12-2_TRAJ41_CAVRHSGYALNF/TRBV7-9_TRBJ2-7_CASSPLSGEQYF	CAVRHSGYALNF	CASSPLSGEQYF	CAVRTNSGYALNF	CASSDTVSYEQYF	cart572	15904
CAR-	P1 D13	0.0976562	4	4	8	CMV_IE1_KLGGALQAK	TRAV8-2_TRAJ6_CVVSDRSGGSYIPTF/TRBV28_TRBJ1-3_CASSFPGNTIYF	CVVSDRSGGSYIPTF	CASSFPGNTIYF	CLVGPSGGSYIPTF	CASTFPGPGYF	cart774	15912
CAR-	P1 D13	0.0976562	4	4	8	EBV_EBNA4_AVFDRKSDAK	TRAV12-2_TRAJ34_CAVRNDKLIF/TRBV28_TRBJ1-2_CASSLLVTYGYTF	CAVRNDKLIF	CASSLLVTYGYTF	CAVNNARLMF	CASSSDPRYGYTF	cart571	15981
CAR-	P1 D13	0.0976562	2	4	6	EBV_EBNA4_IVTDFSVIK	TRAV16_TRAJ21_CALIGDNFNKFYF/TRBV5-6_TRBJ1-2_CASSTPGGYGYGYTF	CALIGDNFNKFYF	CASSTPGGYGYGYTF	CAVGDNFNKFYF	CASSWGGGSHYGYTF	cart623	15987
CAR-	P1 D13	0.0976562	4	4	8	CMV_IE1_AYAQKIFKI	TRAV41_TRAJ52_CAARHGAGGTSYGKLTF/TRBV19_TRBJ2-1_CASSSLGSYNEQFF	CAARHGAGGTSYGKLTF	CASSSLGSYNEQFF	CAVYYGWAGGTSYGKLTF	CASSISEYNEQFF	cart748	16071
CAR-	P1 D13	0.0976562	4	4	8	HomoSapiens_PMEL_KTWGQYWQV	TRAV6_TRAJ23_CALAGGKLIF/TRBV27_TRBJ2-7_CASSLGYEQYF	CALAGGKLIF	CASSLGYEQYF	CAENTDKLIF	CASSPGNNEQFF	cart765	16080
CAR-	P1 D13	0.0976562	4	4	8	EBV_EBNA3A_RLRAEAQVK	TRAV8-6_TRAJ12_CAVSDSSYKLIF/TRBV20-1_TRBJ2-2_CSARDGAGELFF	CAVSDSSYKLIF	CSARDGAGELFF	CAVADYKLSF	CSARDGKGNTEAFF	cart789	16120
CAR-	P1 D13	0.0976562	2	4	6	HIV-1_Pol_IPLTEEAEL	TRAV29/DV5_TRAJ53_CAASENSGGSNYKLTF/TRBV14_TRBJ2-7_CASSFRGLRYEQYF	CAASENSGGSNYKLTF	CASSFRGLRYEQYF	CALSHNSGGSNYKLTF	CASSFRGGKTQYF	cart694	16131
CAR-	P1 D13	0.0976562	3	4	7	HIV-1_Pol_IPLTEEAEL	TRAV13-2_TRAJ53_CAENSGGSNYKLTF/TRBV5-6_TRBJ2-5_CASSLRSQETQYF	CAENSGGSNYKLTF	CASSLRSQETQYF	CALSHNSGGSNYKLTF	CASSFRGGKTQYF	cart607	16131
CAR-	P1 D13	0.0976562	4	4	8	CMV_IE1_KLGGALQAK	TRAV17_TRAJ33_CAREDSNYQLIW/TRBV28_TRBJ1-4_CASTTGTAPNEKLFF	CAREDSNYQLIW	CASTTGTAPNEKLFF	CILIGDSNYQLIW	CASSEGTVNEKLFF	cart629	16278
CAR-	P1 D13	0.0976562	4	2	6	EBV_LMP2A_FLYALALLL	TRAV20_TRAJ11_CAVQAEGYSTLTF/TRBV7-7_TRBJ2-1_CASSLLGVGNEQFF	CAVQAEGYSTLTF	CASSLLGVGNEQFF	CATVGNSGYSTLTF	CASSLQGGNEQFF	cart640	16290
CAR-	P1 D13	0.0976562	3	4	7	CMV_IE1_KLGGALQAK	TRAV8-2_TRAJ57_CVGITQGGSEKLVF/TRBV9_TRBJ2-3_CASSVELTSTDTQYF	CVGITQGGSEKLVF	CASSVELTSTDTQYF	CAFILTQGGSEKLVF	CASSTGLLTDTQYF	cart773	16309
CAR-	P1 D13	0.0976562	4	4	8	EBV_BZLF1_RAKFKQLL	TRAV20_TRAJ11_CAVQAEGYSTLTF/TRBV7-7_TRBJ2-1_CASSLLGVGNEQFF	CAVQAEGYSTLTF	CASSLLGVGNEQFF	CAMNSGYSTLTF	CASSLSGQGRGEQFF	cart640	16328
CAR-	P1 D13	0.0976562	2	4	6	EBV_EBNA4_IVTDFSVIK	TRAV1-1_TRAJ26_CAVRDNYGQNFVF/TRBV6-1_TRBJ2-7_CASSEARSGGTYEQYF	CAVRDNYGQNFVF	CASSEARSGGTYEQYF	CAVDFRDNYGQNFVF	CASSLSSGTYEQYF	cart527	16341
CAR-	P1 D13	0.0976562	4	4	8	HomoSapiens_MLANA_ELAGIGILTV	TRAV21_TRAJ9_CAVRRNTGGFKTIF/TRBV27_TRBJ2-1_CASSLYEGQGYNEQFF	CAVRRNTGGFKTIF	CASSLYEGQGYNEQFF	CAVGSGGFKTIF	CASSPGQGNEQFF	cart653	16381
CAR-	P1 D13	0.0976562	4	4	8	EBV_BZLF1_RAKFKQLL	TRAV3_TRAJ48_CAVRDFGNEKLTF/TRBV28_TRBJ2-7_CASSLSGLNEQYF	CAVRDFGNEKLTF	CASSLSGLNEQYF	CAAKGGNEKLTF	CASSLTGGMREQYF	cart708	16492
CAR-	P1 D13	0.0976562	4	4	8	HomoSapiens_MLANA_ELAGIGILTV	TRAV12-2_TRAJ52_CAVRPSGAGGTSYGKLTF/TRBV19_TRBJ2-3_CASSSRGDTQYF	CAVRPSGAGGTSYGKLTF	CASSSRGDTQYF	CAMREANAGGTSYGKLTF	CASSAGGGGQYF	cart576	16498
CAR-	P1 D13	0.0976562	4	4	8	HomoSapiens_synthetic_GADGVGKSAL	TRAV5_TRAJ12_CAEISSYKLIF/TRBV4-2_TRBJ1-1_CASSQPSLNTEAFF	CAEISSYKLIF	CASSQPSLNTEAFF	CAAAMDSSYKLIF	CASSDPGTEAFF	cart749	16533
CAR-	P1 D13	0.0976562	4	4	8	HomoSapiens_MLANA_ELAGIGILTV	TRAV3_TRAJ48_CAVRDFGNEKLTF/TRBV28_TRBJ2-7_CASSLSGLNEQYF	CAVRDFGNEKLTF	CASSLSGLNEQYF	CAVKNAGNKLTF	CASSLNDFYEQYF	cart708	16539
CAR-	P1 D13	0.0976562	3	4	7	EBV_BZLF1_RAKFKQLL	TRAV17_TRAJ37_CATGESNTGKLIF/TRBV4-2_TRBJ2-1_CASSQDIWASYNEQFF	CATGESNTGKLIF	CASSQDIWASYNEQFF	CAVSNTGKLIF	CASSLLWAEYNEQFF	cart630	16561
CAR-	P1 D13	0.0976562	4	4	8	HomoSapiens_MLANA_ELAGIGILTV	TRAV3_TRAJ42_CAVRDWGSQGNLIF/TRBV3-1_TRBJ2-7_CASSQEGLDEQYF	CAVRDWGSQGNLIF	CASSQEGLDEQYF	CAGGGSQGNLIF	CASSLDGNEQYF	cart705	16599
CAR-	P1 D13	0.0976562	2	4	6	HomoSapiens_WT1_RMFPNAPYL	TRAV2_TRAJ20_CAVEDDYKLSF/TRBV11-3_TRBJ2-7_CASSLPGQGSEQYF	CAVEDDYKLSF	CASSLPGQGSEQYF	CAVDNDYKLSF	CASSQGQGIYEQYF	cart636	16604
CAR-	P1 D13	0.0976562	2	3	5	HomoSapiens_MLANA_ELAGIGILTV	TRAV29/DV5_TRAJ52_CAARAGGTSYGKLTF/TRBV7-2_TRBJ1-3_CASEGLSGNTIYF	CAARAGGTSYGKLTF	CASEGLSGNTIYF	CAVPAGGTSYGKLTF	CASSPGSGNTIYF	cart691	16623
CAR-	P1 D13	0.0976562	2	4	6	HIV-1_Gag_RTLNAWVKV	TRAV21_TRAJ9_CAVRRNTGGFKTIF/TRBV27_TRBJ2-1_CASSLYEGQGYNEQFF	CAVRRNTGGFKTIF	CASSLYEGQGYNEQFF	CALRGNTGGFKTIF	CASSLSGATYNEQFF	cart653	16626
CAR-	P1 D13	0.0976562	3	4	7	HIV-1_Gag_RTLNAWVKV	TRAV22_TRAJ9_CAVVPGNTGGFKTIF/TRBV7-6_TRBJ2-7_CASSLEGAVYEQYF	CAVVPGNTGGFKTIF	CASSLEGAVYEQYF	CALRGNTGGFKTIF	CASSLSGATYNEQFF	cart659	16626
CAR-	P1 D13	0.0976562	4	4	8	InfluenzaA_M_GILGFVFTL	TRAV16_TRAJ56_CALISGANSKLTF/TRBV7-9_TRBJ2-7_CASSPLSAGEQYF	CALISGANSKLTF	CASSPLSAGEQYF	CALSGGSNYKLTF	CASSIRSSYEQYF	cart626	16652
CAR-	P1 D13	0.0976562	2	4	6	InfluenzaA_M_GILGFVFTL	TRAV13-2_TRAJ53_CAENSGGSNYKLTF/TRBV5-6_TRBJ2-5_CASSLRSQETQYF	CAENSGGSNYKLTF	CASSLRSQETQYF	CALSGGSNYKLTF	CASSIRSSYEQYF	cart607	16652
CAR-	P1 D13	0.0976562	3	4	7	CMV_IE1_AYAQKIFKI	TRAV12-2_TRAJ23_CAVNTGKLIF/TRBV5-1_TRBJ2-5_CASRPGGRETQYF	CAVNTGKLIF	CASRPGGRETQYF	CAVNRGTALIF	CASTPENQETQYF	cart567	16702
CAR-	P1 D13	0.0976562	3	4	7	EBV_BZLF1_RAKFKQLL	TRAV39_TRAJ53_CAVDILSGGSNYKLTF/TRBV7-9_TRBJ2-7_CASSFWWDRGYEQYF	CAVDILSGGSNYKLTF	CASSFWWDRGYEQYF	CATDASGGSNYKLTF	CASSATDRTYEQYF	cart738	16718
CAR-	P1 D13	0.0976562	3	4	7	CMV_IE1_KLGGALQAK	TRAV26-1_TRAJ20_CIVRVEGDYKLSF/TRBV7-9_TRBJ1-5_CASSFAGLHNQPQHF	CIVRVEGDYKLSF	CASSFAGLHNQPQHF	CAVRERDYKLSF	CASAGGNQPQHF	cart666	16719
CAR-	P1 D13	0.0976562	4	3	7	EBV_EBNA4_AVFDRKSDAK	TRAV1-2_TRAJ21_CAVREEHNFNKFYF/TRBV5-5_TRBJ1-3_CASSLNQGLYF	CAVREEHNFNKFYF	CASSLNQGLYF	CAVGDNFNKFYF	CASSLVQGYTF	cart538	16816
CAR-	P1 D13	0.0976562	3	4	7	HomoSapiens_PMEL_KTWGQYWQV	TRAV29/DV5_TRAJ42_CAASASGGGSQGNLIF/TRBV5-1_TRBJ2-3_CASSLWDRGTDTQYF	CAASASGGGSQGNLIF	CASSLWDRGTDTQYF	CALSANYGGSQGNLIF	CASSLLGGTIDTQYF	cart683	16859
CAR-	P1 D13	0.0976562	4	4	8	InfluenzaA_M_GILGFVFTL	TRAV13-2_TRAJ15_CAEGAGLNQAGTALIF/TRBV7-9_TRBJ2-7_CASSPLSGEQYF	CAEGAGLNQAGTALIF	CASSPLSGEQYF	CALNQAGTALIF	CASSPRGQSYEQYF	cart601	16863
CAR-	P1 D13	0.0976562	4	4	8	HomoSapiens_MLANA_ELAGIGILTV	TRAV12-3_TRAJ10_CAIEGGGNKLTF/TRBV7-2_TRBJ1-2_CASSLEVFNYGYTF	CAIEGGGNKLTF	CASSLEVFNYGYTF	CAVTSVGNKLTF	CASSLSGTNGYTF	cart577	16889
CAR-	P1 D13	0.0976562	4	3	7	EBV_EBNA4_AVFDRKSDAK	TRAV8-3_TRAJ42_CAGGGGSQGNLIF/TRBV7-9_TRBJ1-1_CASSSGETEAFF	CAGGGGSQGNLIF	CASSSGETEAFF	CAVGDNYGGSQGNLIF	CASRIGYTEAFF	cart779	16901
CAR-	P1 D13	0.0976562	2	4	6	HPV_E7_MLDLQPETT	TRAV20_TRAJ34_CAVQAYNTDKLIF/TRBV6-5_TRBJ2-3_CASSYGQFTDTQYF	CAVQAYNTDKLIF	CASSYGQFTDTQYF	CAVYNTDKLIF	CASSRRGRITDTQYF	cart643	16946
CAR-	P1 D13	0.0976562	4	4	8	CMV_IE1_KLGGALQAK	TRAV12-2_TRAJ5_CAVKMDTGRRALTF/TRBV4-1_TRBJ2-1_CASSQGAGGPDNEQFF	CAVKMDTGRRALTF	CASSQGAGGPDNEQFF	CAVIAAYTGRRALTF	CASSLGPDNEQFF	cart575	16966
CAR-	P1 D13	0.0976562	3	4	7	HomoSapiens_MLANA_ELAGIGILTV	TRAV3_TRAJ43_CAVRDLNDMRF/TRBV6-4_TRBJ2-7_CASSSSLYSEQYF	CAVRDLNDMRF	CASSSSLYSEQYF	CAVKGNNDMRF	CASSYSALAYEQYF	cart707	17063
CAR-	P1 D13	0.0976562	4	4	8	EBV_EBNA4_AVFDRKSDAK	TRAV3_TRAJ33_CAVRDSYDSNYQLIW/TRBV5-1_TRBJ1-1_CASSSEGAGNTEAFF	CAVRDSYDSNYQLIW	CASSSEGAGNTEAFF	CAVLMDSNYQLIW	CASSDDGMNTEAFF	cart703	17083
CAR-	P1 D13	0.0976562	4	2	6	InfluenzaA_M_GILGFVFTL	TRAV20_TRAJ34_CAVQAYNTDKLIF/TRBV6-5_TRBJ2-3_CASSYGQFTDTQYF	CAVQAYNTDKLIF	CASSYGQFTDTQYF	CIVRVANTDKLIF	CASSLGFTDTQYF	cart643	17159
CAR-	P1 D13	0.0976562	4	4	8	EBV_EBNA4_AVFDRKSDAK	TRAV12-2_TRAJ41_CAVRHSGYALNF/TRBV7-9_TRBJ2-7_CASSPLSGEQYF	CAVRHSGYALNF	CASSPLSGEQYF	CATDSNSGYALNF	CASSYSIGETQYF	cart572	17203
CAR-	P1 D13	0.0976562	2	4	6	InfluenzaA_M_GILGFVFTL	TRAV5_TRAJ34_CAASMPNTDKLIF/TRBV19_TRBJ2-3_CASSIVGDGDTQYF	CAASMPNTDKLIF	CASSIVGDGDTQYF	CAASENTDKLIF	CASSLGGVSDTQYF	cart754	17281
CAR-	P1 D13	0.0976562	4	4	8	EBV_EBNA4_IVTDFSVIK	TRAV12-2_TRAJ34_CAVRNDKLIF/TRBV28_TRBJ1-2_CASSLLVTYGYTF	CAVRNDKLIF	CASSLLVTYGYTF	CAVNNARLMF	CASSSDPRYGYTF	cart571	17390
CAR-	P1 D13	0.0976562	4	4	8	HomoSapiens_MLANA_ELAGIGILTV	TRAV8-4_TRAJ10_CAVQGGGNKLTF/TRBV20-1_TRBJ2-2_CSARDLRGTGELFF	CAVQGGGNKLTF	CSARDLRGTGELFF	CAVNIGKLTF	CSARDTGGGSGELFF	cart780	17393
CAR-	P1 D13	0.0976562	4	4	8	HomoSapiens_MLANA_ELAGIGILTV	TRAV35_TRAJ39_CARGGGDAGNMLTF/TRBV7-9_TRBJ2-7_CASSPLSGEQYF	CARGGGDAGNMLTF	CASSPLSGEQYF	CAVSVGAGNMLTF	CASSLTESYEQYF	cart725	17426
CAR-	P1 D13	0.0976562	4	4	8	HSV-2_UL49_RPRGEVRFL	TRAV12-2_TRAJ28_CAVNPGAGSYQLTF/TRBV7-6_TRBJ2-1_CASSSQGSGSYNEQFF	CAVNPGAGSYQLTF	CASSSQGSGSYNEQFF	CLVGASGAGSYQLTF	CASSDSYRGSYNEQFF	cart568	17454
CAR-	P1 D13	0.0976562	4	4	8	EBV_EBNA4_AVFDRKSDAK	TRAV29/DV5_TRAJ42_CAASASGGGSQGNLIF/TRBV5-1_TRBJ2-3_CASSLWDRGTDTQYF	CAASASGGGSQGNLIF	CASSLWDRGTDTQYF	CATDGGGGSQGNLIF	CASSPRSTDTQYF	cart683	17470
CAR-	P1 D13	0.0976562	4	4	8	DENV1_NS3_GTSGSPIVNR	TRAV5_TRAJ37_CAEKITGNTGKLIF/TRBV6-1_TRBJ2-7_CASSPLGSGYEQYF	CAEKITGNTGKLIF	CASSPLGSGYEQYF	CALDSGNTGKLIF	CASTTGGGGYEQYF	cart755	17599
CAR-	P1 D13	0.0976562	4	4	8	DENV3/4_NS3_GTSGSPIINR	TRAV5_TRAJ37_CAEKITGNTGKLIF/TRBV6-1_TRBJ2-7_CASSPLGSGYEQYF	CAEKITGNTGKLIF	CASSPLGSGYEQYF	CALDSGNTGKLIF	CASTTGGGGYEQYF	cart755	17610
CAR-	P1 D13	0.0976562	4	4	8	DENV1_NS3_GTSGSPIVNR	TRAV3_TRAJ48_CAVRDFGNEKLTF/TRBV28_TRBJ2-7_CASSLSGLNEQYF	CAVRDFGNEKLTF	CASSLSGLNEQYF	CWSPFGNEKLTF	CASSLGQGSYEQYF	cart708	17621
CAR-	P1 D13	0.0976562	4	4	8	DENV3/4_NS3_GTSGSPIINR	TRAV3_TRAJ48_CAVRDFGNEKLTF/TRBV28_TRBJ2-7_CASSLSGLNEQYF	CAVRDFGNEKLTF	CASSLSGLNEQYF	CWSPFGNEKLTF	CASSLGQGSYEQYF	cart708	17632
CAR-	P1 D13	0.0976562	3	4	7	HCV_NS3_KLVALGINAV	TRAV6_TRAJ23_CALAGGKLIF/TRBV27_TRBJ2-7_CASSLGYEQYF	CALAGGKLIF	CASSLGYEQYF	CATHTGKLIF	CASSWSASYEQYF	cart765	17676
CAR-	P1 D13	0.0976562	3	4	7	HCV_NS3_KLVALGINAV	TRAV29/DV5_TRAJ45_CAGTRGGADGLTF/TRBV24-1_TRBJ2-1_CATSPTAYNEQFF	CAGTRGGADGLTF	CATSPTAYNEQFF	CAYLGGADGLTF	CASSMGANEQFF	cart685	17710
CAR-	P1 D13	0.0976562	4	4	8	EBV_LMP1_YLLEMLWRL	TRAV4_TRAJ43_CLVGVNNDMRF/TRBV29-1_TRBJ1-1_CSVDETGDTEAFF	CLVGVNNDMRF	CSVDETGDTEAFF	CAVLNDMRF	CSANGGDTEAFF	cart743	17716
CAR-	P1 D13	0.0976562	4	3	7	EBV_EBNA4_IVTDFSVIK	TRAV41_TRAJ52_CAARHGAGGTSYGKLTF/TRBV19_TRBJ2-1_CASSSLGSYNEQFF	CAARHGAGGTSYGKLTF	CASSSLGSYNEQFF	CALAGGTSYGKLTF	CASRPPGSYNEQFF	cart748	17731
CAR-	P1 D13	0.0976562	3	4	7	HomoSapiens_MLANA_ELAGIGILTV	TRAV12-1_TRAJ45_CVVRGGGGADGLTF/TRBV5-1_TRBJ2-7_CASSLVVGLAGDEQYF	CVVRGGGGADGLTF	CASSLVVGLAGDEQYF	CAVNGGGADGLTF	CASSLPGLAGEETQYF	cart557	17786
CAR-	P1 D13	0.0976562	3	4	7	HCV_NS3_KLVALGINAV	TRAV35_TRAJ39_CARGGGDAGNMLTF/TRBV7-9_TRBJ2-7_CASSPLSGEQYF	CARGGGDAGNMLTF	CASSPLSGEQYF	CARDAGNMLTF	CASSLEGSYEQYF	cart725	17787
CAR-	P1 D13	0.0976562	4	3	7	HCV_NS3_KLVALGINAV	TRAV3_TRAJ48_CAVRDFGNEKLTF/TRBV28_TRBJ2-7_CASSLSGLNEQYF	CAVRDFGNEKLTF	CASSLSGLNEQYF	CARDAGNMLTF	CASSLEGSYEQYF	cart708	17787
CAR-	P1 D13	0.0976562	4	3	7	EBV_EBNA4_AVFDRKSDAK	TRAV2_TRAJ39_CAFNAGNMLTF/TRBV6-5_TRBJ2-7_CASTPGQGNEQYF	CAFNAGNMLTF	CASTPGQGNEQYF	CAAGQNNAGNMLTF	CASKIGQGYEQYF	cart637	17980
CAR-	P1 D13	0.0976562	2	4	6	HCV_NS3_KLVALGINAV	TRAV2_TRAJ20_CAVEDDYKLSF/TRBV11-3_TRBJ2-7_CASSLPGQGSEQYF	CAVEDDYKLSF	CASSLPGQGSEQYF	CAYRDDYKLSF	CASSIGQYEQYF	cart636	18009
CAR-	P1 D13	0.0976562	4	4	8	EBV_BZLF1_RAKFKQLL	TRAV24_TRAJ43_CALNNDMRF/TRBV7-9_TRBJ2-7_CASSLAEGALYEQYF	CALNNDMRF	CASSLAEGALYEQYF	CAGGFLNNNDMRF	CASSLISGPPYEQYF	cart662	18103
CAR-	P1 D13	0.0976562	4	4	8	CMV_IE1_AYAQKIFKI	TRAV13-1_TRAJ44_CAVSPGTASKLTF/TRBV7-2_TRBJ1-2_CASSLEEVFNYGYTF	CAVSPGTASKLTF	CASSLEEVFNYGYTF	CLVGVGGTASKLTF	CASSLTANYGYTF	cart595	18233
CAR-	P1 D13	0.0976562	3	4	7	CMV_IE1_KLGGALQAK	TRAV5_TRAJ12_CAEISSYKLIF/TRBV6-2_TRBJ2-3_SASSYGESDTQYF	CAEISSYKLIF	SASSYGESDTQYF	CAVMDSSYKLIF	CASSEGDTDTQYF	cart750	18259
CAR-	P1 D13	0.0976562	3	3	6	EBV_EBNA4_IVTDFSVIK	TRAV8-6_TRAJ9_CAAHTGGFKTIF/TRBV5-4_TRBJ2-5_CASSAGLSETQYF	CAAHTGGFKTIF	CASSAGLSETQYF	CALRSTGGFKTIF	CASSVGLSYEQYF	cart794	18280
CAR-	P1 D13	0.0976562	3	4	7	HomoSapiens_MLANA_ELAGIGILTV	TRAV29/DV5_TRAJ52_CAASDAGGTSYGKLTF/TRBV5-6_TRBJ2-1_CASSLQLEQFF	CAASDAGGTSYGKLTF	CASSLQLEQFF	CAASHSGTSYGKLTF	CASSLSLAGELFF	cart692	18290
CAR-	P1 D13	0.0976562	4	4	8	EBV_EBNA6_QPRAPIRPI	TRAV21_TRAJ13_CAVLTSGGYQKVTF/TRBV19_TRBJ1-1_CASSQTTNTEAFF	CAVLTSGGYQKVTF	CASSQTTNTEAFF	CAVNRGYQKVTF	CAISESVNTEAFF	cart646	18299
CAR-	P1 D13	0.0976562	4	4	8	EBV_EBNA3A_RLRAEAQVK	TRAV5_TRAJ48_CAGADFGNEKLTF/TRBV27_TRBJ2-2_CASSLEGAGELFF	CAGADFGNEKLTF	CASSLEGAGELFF	CAVGGLVFGNEKLTF	CASSLGSAEAFF	cart759	18318
CAR-	P1 D13	0.0976562	4	4	8	HomoSapiens_MLANA_ELAGIGILTV	TRAV12-2_TRAJ28_CAVNPGAGSYQLTF/TRBV7-6_TRBJ2-1_CASSSQGSGSYNEQFF	CAVNPGAGSYQLTF	CASSSQGSGSYNEQFF	CAVGAGSARQLTF	CASSLSQGGNEQFF	cart568	18322
CAR-	P1 D13	0.0976562	4	4	8	YFV_NS4B_LLWNGPMAV	TRAV12-1_TRAJ6_CVGEGSYIPTF/TRBV6-5_TRBJ2-5_CASSGGAEETQYF	CVGEGSYIPTF	CASSGGAEETQYF	CAASGGSYIPTF	CASSSGPAYEQYF	cart562	18353
CAR-	P1 D13	0.0976562	4	4	8	EBV_EBNA3A_RLRAEAQVK	TRAV12-2_TRAJ34_CAVRNDKLIF/TRBV28_TRBJ1-2_CASSLLVTYGYTF	CAVRNDKLIF	CASSLLVTYGYTF	CAVNNARLMF	CASSSDPRYGYTF	cart571	18362
CAR-	P1 D13	0.0976562	2	4	6	EBV_BZLF1_RAKFKQLL	TRAV29/DV5_TRAJ33_CAALMDSNYQLIW/TRBV12-3_TRBJ2-7_CASSFYSYEQYF	CAALMDSNYQLIW	CASSFYSYEQYF	CAVMDSNYQLIW	CASSYSSGSYEQYF	cart679	18367
CAR-	P1 D13	0.0976562	4	4	8	EBV_BZLF1_RAKFKQLL	TRAV12-1_TRAJ33_CVVNSGDSNYQLIW/TRBV19_TRBJ2-7_CASSTWDAGSYEQYF	CVVNSGDSNYQLIW	CASSTWDAGSYEQYF	CAVMDSNYQLIW	CASSYSSGSYEQYF	cart552	18367
CAR-	P1 D13	0.0976562	4	4	8	EBV_EBNA3A_RLRAEAQVK	TRAV5_TRAJ37_CAESTGKLIF/TRBV3-1_TRBJ1-1_CASSPSGFRTEAFF	CAESTGKLIF	CASSPSGFRTEAFF	CADGSSNTGKLIF	CATSSGGTEAFF	cart757	18429
CAR-	P1 D13	0.0976562	4	4	8	InfluenzaA_M_GILGFVFTL	TRAV6_TRAJ23_CALAGGKLIF/TRBV27_TRBJ2-5_CASIGGDQETQYF	CALAGGKLIF	CASIGGDQETQYF	CAANNQGGKLIF	CASSGRSGETQYF	cart763	18473
CAR-	P1 D13	0.0976562	3	4	7	InfluenzaA_M_GILGFVFTL	TRAV39_TRAJ39_CAVDLYNAGNMLTF/TRBV10-1_TRBJ2-3_CASSIAGDGTDTQYF	CAVDLYNAGNMLTF	CASSIAGDGTDTQYF	CAVNLTNNAGNMLTF	CASSGRSTDTQYF	cart733	18627
CAR-	P1 D13	0.0976562	4	4	8	InfluenzaA_M_GILGFVFTL	TRAV39_TRAJ39_CAVDMFNAGNMLTF/TRBV10-1_TRBJ2-3_CASSEAGDGTDTQYF	CAVDMFNAGNMLTF	CASSEAGDGTDTQYF	CAVNLTNNAGNMLTF	CASSGRSTDTQYF	cart734	18627
CAR-	P1 D13	0.0976562	4	4	8	YFV_NS4B_LLWNGPMAV	TRAV5_TRAJ30_CAETRDKIIF/TRBV9_TRBJ1-1_CASSPQRGLMNTEAFF	CAETRDKIIF	CASSPQRGLMNTEAFF	CALAPDKLIF	CASSSQGLSTEAFF	cart752	18687
CAR-	P1 D13	0.0976562	4	4	8	YFV_NS4B_LLWNGPMAV	TRAV5_TRAJ37_CAESTGKLIF/TRBV3-1_TRBJ1-1_CASSPSGFRTEAFF	CAESTGKLIF	CASSPSGFRTEAFF	CALAPDKLIF	CASSSQGLSTEAFF	cart757	18687
CAR-	P1 D13	0.0976562	2	4	6	EBV_BZLF1_RAKFKQLL	TRAV8-3_TRAJ42_CAGGGGSQGNLIF/TRBV7-9_TRBJ1-1_CASSSGETEAFF	CAGGGGSQGNLIF	CASSSGETEAFF	CAASGGGSQGNLIF	CASSFSGNTGELFF	cart779	18706
CAR-	P1 D13	0.0976562	2	4	6	EBV_BZLF1_RAKFKQLL	TRAV13-2_TRAJ33_CAEIGDSNYQLIW/TRBV28_TRBJ1-2_CASSLLGTGDYGYTF	CAEIGDSNYQLIW	CASSLLGTGDYGYTF	CAETQDSNYQLIW	CASSTSTGTGYGYTF	cart603	18748
CAR-	P1 D13	0.0976562	3	4	7	YFV_NS4B_LLWNGPMAV	TRAV5_TRAJ37_CAESTGKLIF/TRBV12-3_TRBJ1-2_CASSKDGYYGYTF	CAESTGKLIF	CASSKDGYYGYTF	CALTGGKLIF	CASSQGGDGYGYTF	cart756	18754
CAR-	P1 D13	0.0976562	4	4	8	EBV_EBNA4_AVFDRKSDAK	TRAV12-2_TRAJ5_CAVKMDTGRRALTF/TRBV4-1_TRBJ2-1_CASSQGAGGPDNEQFF	CAVKMDTGRRALTF	CASSQGAGGPDNEQFF	CAAWEGTGRRALTF	CASSLGGGLGNEQFF	cart575	18767
CAR-	P1 D13	0.0976562	4	3	7	EBV_BZLF1_RAKFKQLL	TRAV16_TRAJ56_CALISGANSKLTF/TRBV7-9_TRBJ2-7_CASSPLSAGEQYF	CALISGANSKLTF	CASSPLSAGEQYF	CAAISGAGSYQLTF	CASSPSYEQYF	cart626	18791
CAR-	P1 D13	0.0976562	3	4	7	EBV_BZLF1_RAKFKQLL	TRAV13-2_TRAJ28_CAENTSGAGSYQLTF/TRBV18_TRBJ2-7_CASSPTGTGSYEQYF	CAENTSGAGSYQLTF	CASSPTGTGSYEQYF	CAAISGAGSYQLTF	CASSPSYEQYF	cart602	18791
CAR-	P1 D13	0.0976562	4	4	8	EBV_BZLF1_RAKFKQLL	TRAV25_TRAJ30_CAGPPGWDDKIIF/TRBV19_TRBJ1-3_CASSKAGSGNTIYF	CAGPPGWDDKIIF	CASSKAGSGNTIYF	CAESLWDDKIIF	CASSQTRGAGNTIYF	cart665	18802
CAR-	P1 D13	0.0976562	4	4	8	YFV_NS4B_LLWNGPMAV	TRAV35_TRAJ39_CARGGGDAGNMLTF/TRBV7-9_TRBJ2-7_CASSPLSGEQYF	CARGGGDAGNMLTF	CASSPLSGEQYF	CARRGAAGNKLTF	CASSPSAGDYEQYF	cart725	18821
CAR-	P1 D13	0.0976562	4	4	8	InfluenzaA_M_GILGFVFTL	TRAV12-1_TRAJ6_CVGEGSYIPTF/TRBV6-5_TRBJ2-5_CASSGGAEETQYF	CVGEGSYIPTF	CASSGGAEETQYF	CGTGRGGSYIPTF	CASSVLNQETQYF	cart562	18877
CAR-	P1 D13	0.0976562	4	4	8	EBV_BZLF1_RAKFKQLL	TRAV3_TRAJ30_CAVRDMYRDDKIIF/TRBV11-2_TRBJ1-5_CASSFSGANQPQHF	CAVRDMYRDDKIIF	CASSFSGANQPQHF	CAVTRDDKIIF	CASSTDRAAQPQHF	cart700	18899
CAR-	P1 D13	0.0976562	3	4	7	InfluenzaA_M_GILGFVFTL	TRAV29/DV5_TRAJ33_CAALMDSNYQLIW/TRBV12-3_TRBJ2-7_CASSFYSYEQYF	CAALMDSNYQLIW	CASSFYSYEQYF	CAVADSNYQLIW	CASSGRSGVEQYF	cart679	18927
CAR-	P1 D13	0.0976562	4	4	8	EBV_BZLF1_RAKFKQLL	TRAV24_TRAJ57_CALASLQGGSEKLVF/TRBV18_TRBJ2-7_CASSPAGYEQYF	CALASLQGGSEKLVF	CASSPAGYEQYF	CAAKEGGSEKLVF	CASSLSGRPYEQYF	cart663	19079
CAR-	P1 D13	0.0976562	4	4	8	EBV_BZLF1_RAKFKQLL	TRAV6_TRAJ23_CALAGGKLIF/TRBV27_TRBJ2-7_CASSLGYEQYF	CALAGGKLIF	CASSLGYEQYF	CAGAGSQGNLIF	CASSIRSSYEQYF	cart765	19085
CAR-	P1 D13	0.0976562	4	4	8	YFV_NS4B_LLWNGPMAV	TRAV2_TRAJ20_CAVEDDYKLSF/TRBV11-3_TRBJ2-7_CASSLPGQGSEQYF	CAVEDDYKLSF	CASSLPGQGSEQYF	CAVGDDKIIF	CASSPGTGAYEQYF	cart636	19109
CAR-	P1 D13	0.0976562	3	4	7	EBV_BZLF1_RAKFKQLL	TRAV8-3_TRAJ3_CAVGSPYSSASKIIF/TRBV7-9_TRBJ2-2_CASSPSTGEGTGELFF	CAVGSPYSSASKIIF	CASSPSTGEGTGELFF	CLVGDPFYSSASKIIF	CASSFSGNTGELFF	cart777	19188
CAR-	P1 D13	0.0976562	4	3	7	YFV_NS4B_LLWNGPMAV	TRAV3_TRAJ30_CAVRDMYRDDKIIF/TRBV11-2_TRBJ1-5_CASSFSGANQPQHF	CAVRDMYRDDKIIF	CASSFSGANQPQHF	CAVMDDKIIF	CASSAAGNQPQHF	cart700	19298
CAR-	P1 D13	0.0976562	4	3	7	YFV_NS4B_LLWNGPMAV	TRAV8-1_TRAJ30_CAVSYMNRDDKIIF/TRBV6-5_TRBJ1-5_CASSFNSNQPQHF	CAVSYMNRDDKIIF	CASSFNSNQPQHF	CAVMDDKIIF	CASSAAGNQPQHF	cart768	19298
CAR-	P1 D13	0.0976562	2	4	6	InfluenzaA_M_GILGFVFTL	TRAV13-2_TRAJ33_CAEIGDSNYQLIW/TRBV28_TRBJ1-2_CASSLLGTGDYGYTF	CAEIGDSNYQLIW	CASSLLGTGDYGYTF	CAETQDSNYQLIW	CASSTSTGTGYGYTF	cart603	19329
CAR-	P1 D13	0.0976562	4	4	8	YFV_NS4B_LLWNGPMAV	TRAV8-6_TRAJ12_CAVSDSSYKLIF/TRBV5-1_TRBJ1-1_CASSSEGAGNTEAFF	CAVSDSSYKLIF	CASSSEGAGNTEAFF	CAVNDYKLSF	CASSPNSAGGTEAFF	cart790	19376
CAR-	P1 D13	0.0976562	4	3	7	EBV_EBNA3A_FLRGRAYGL	TRAV21_TRAJ13_CAVLTSGGYQKVTF/TRBV19_TRBJ1-1_CASSQTTNTEAFF	CAVLTSGGYQKVTF	CASSQTTNTEAFF	CAVAYWGYQKVTF	CASSLGQNTEAFF	cart646	19441
CAR-	P1 D13	0.0976562	2	4	6	InfluenzaA_M_GILGFVFTL	TRAV1-1_TRAJ26_CAVRDNYGQNFVF/TRBV6-1_TRBJ2-7_CASSEARSGGTYEQYF	CAVRDNYGQNFVF	CASSEARSGGTYEQYF	CAVDFRDNYGQNFVF	CASSLSSGTYEQYF	cart527	19485
CAR-	P1 D13	0.0976562	4	4	8	EBV_BZLF1_RAKFKQLL	TRAV29/DV5_TRAJ53_CAASENSGGSNYKLTF/TRBV14_TRBJ2-7_CASSFRGLRYEQYF	CAASENSGGSNYKLTF	CASSFRGLRYEQYF	CATDASGGSNYKLTF	CASSARSSYEQYF	cart694	19540
CAR-	P1 D13	0.0976562	3	4	7	EBV_BZLF1_RAKFKQLL	TRAV13-2_TRAJ53_CAENSGGSNYKLTF/TRBV5-6_TRBJ2-5_CASSLRSQETQYF	CAENSGGSNYKLTF	CASSLRSQETQYF	CATDASGGSNYKLTF	CASSARSSYEQYF	cart607	19540
CAR-	P1 D13	0.0976562	4	3	7	EBV_EBNA4_AVFDRKSDAK	TRAV20_TRAJ11_CAVQAEGYSTLTF/TRBV7-7_TRBJ2-1_CASSLLGVGNEQFF	CAVQAEGYSTLTF	CASSLLGVGNEQFF	CAASRGYSTLTF	CASSLGGGNNEQFF	cart640	19607
CAR-	P1 D13	0.0976562	3	4	7	EBV_BZLF1_RAKFKQLL	TRAV13-1_TRAJ15_CAASFTGTALIF/TRBV6-5_TRBJ2-1_CASSSGLAGSSYNEQFF	CAASFTGTALIF	CASSSGLAGSSYNEQFF	CAASNTGKLIF	CASSLLAGEYNEQFF	cart588	19611
CAR-	P1 D13	0.0976562	4	4	8	EBV_BZLF1_RAKFKQLL	TRAV12-1_TRAJ42_CVCEWDGGSQGNLIF/TRBV7-9_TRBJ2-2_CASSPSTGEGTGELFF	CVCEWDGGSQGNLIF	CASSPSTGEGTGELFF	CAVTDGGSQGNLIF	CASSFSGNTGELFF	cart555	19624
CAR-	P1 D13	0.0976562	3	4	7	EBV_BZLF1_RAKFKQLL	TRAV29/DV5_TRAJ45_CAGTRGGADGLTF/TRBV24-1_TRBJ2-1_CATSPTAYNEQFF	CAGTRGGADGLTF	CATSPTAYNEQFF	CADSGGGADGLTF	CASSLTLAAYNEQFF	cart685	19661
CAR-	P1 D13	0.0976562	4	4	8	EBV_BZLF1_RAKFKQLL	TRAV8-2_TRAJ45_CVVIRDSGGGADGLTF/TRBV19_TRBJ2-1_CASSIDLATHNEQFF	CVVIRDSGGGADGLTF	CASSIDLATHNEQFF	CADSGGGADGLTF	CASSLTLAAYNEQFF	cart771	19661
CAR-	P1 D13	0.0976562	4	3	7	EBV_EBNA3A_FLRGRAYGL	TRAV22_TRAJ9_CAVVPGNTGGFKTIF/TRBV7-6_TRBJ2-7_CASSLEGAVYEQYF	CAVVPGNTGGFKTIF	CASSLEGAVYEQYF	CPGTGGFKTIF	CASSLGGGDYEQYF	cart659	19681
CAR-	P1 D13	0.0976562	2	4	6	EBV_EBNA3A_FLRGRAYGL	TRAV24_TRAJ57_CALASLQGGSEKLVF/TRBV18_TRBJ2-7_CASSPAGYEQYF	CALASLQGGSEKLVF	CASSPAGYEQYF	CAASAQGGSEKLVF	CASSLGGGDYEQYF	cart663	19688
CAR-	P1 D13	0.0976562	4	4	8	EBV_BZLF1_RAKFKQLL	TRAV22_TRAJ9_CAVVPGNTGGFKTIF/TRBV7-6_TRBJ2-7_CASSLEGAVYEQYF	CAVVPGNTGGFKTIF	CASSLEGAVYEQYF	CAVSDQNGGFKTIF	CASSLTGEDEQYF	cart659	19723
CAR-	P1 D13	0.0976562	4	4	8	YFV_NS4B_LLWNGPMAV	TRAV5_TRAJ37_CAEKITGNTGKLIF/TRBV6-1_TRBJ2-7_CASSPLGSGYEQYF	CAEKITGNTGKLIF	CASSPLGSGYEQYF	CAVTGNTDKLIF	CASSSAGAAYEQYF	cart755	19998
CAR-	P1 D13	0.0976562	3	4	7	YFV_NS4B_LLWNGPMAV	TRAV12-2_TRAJ41_CAVRHSGYALNF/TRBV7-9_TRBJ2-7_CASSPLSGEQYF	CAVRHSGYALNF	CASSPLSGEQYF	CAVTGYALNF	CASRPGQGYEQYF	cart572	20020
CAR-	P1 D13	0.0976562	4	3	7	YFV_NS4B_LLWNGPMAV	TRAV12-2_TRAJ23_CAVNTGKLIF/TRBV5-1_TRBJ2-5_CASRPGGRETQYF	CAVNTGKLIF	CASRPGGRETQYF	CAVTGYALNF	CASRPGQGYEQYF	cart567	20020
CAR-	P1 D13	0.0976562	4	4	8	EBV_BMLF1_GLCTLVAML	TRAV8-6_TRAJ12_CAVSDSSYKLIF/TRBV5-1_TRBJ1-1_CASSSEGAGNTEAFF	CAVSDSSYKLIF	CASSSEGAGNTEAFF	CAVLDSNYQLIW	CASSSGRLTNTEAFF	cart790	20155
CAR-	P1 D13	0.0976562	4	4	8	EBV_BMLF1_GLCTLVAML	TRAV3_TRAJ33_CAVRDSYDSNYQLIW/TRBV5-1_TRBJ1-1_CASSSEGAGNTEAFF	CAVRDSYDSNYQLIW	CASSSEGAGNTEAFF	CAVLDSNYQLIW	CASSSGRLTNTEAFF	cart703	20155
CAR-	P1 D13	0.0976562	3	4	7	EBV_BZLF1_RAKFKQLL	TRAV29/DV5_TRAJ45_CAGTRGGADGLTF/TRBV5-1_TRBJ2-5_CASRLGQTQYF	CAGTRGGADGLTF	CASRLGQTQYF	CADSGGGADGLTF	CASSSRGGQETQYF	cart687	20195
CAR-	P1 D13	0.0976562	4	4	8	YFV_NS4B_LLWNGPMAV	TRAV8-2_TRAJ47_CVVSDYGNKLIF/TRBV19_TRBJ2-7_CASSIGDRVYEQYF	CVVSDYGNKLIF	CASSIGDRVYEQYF	CIVSPEYGNKLVF	CASSPGLAYEQYF	cart772	20198
CAR-	P1 D13	0.0976562	4	3	7	EBV_BZLF1_RAKFKQLL	TRAV35_TRAJ33_CAGQTVMDSNYQLIW/TRBV6-5_TRBJ1-6_CASGVNSPLHF	CAGQTVMDSNYQLIW	CASGVNSPLHF	CAVMGSNYQLIW	CASTDGVENSPLHF	cart713	20210
CAR-	P1 D13	0.0976562	3	4	7	EBV_BZLF1_RAKFKQLL	TRAV4_TRAJ49_CLGSNTGNQFYF/TRBV7-9_TRBJ2-2_CASSPSTGEGTGELFF	CLGSNTGNQFYF	CASSPSTGEGTGELFF	CAAGSANTGNQFYF	CASSFSGNTGELFF	cart744	20339
CAR-	P1 D13	0.0976562	3	3	6	YFV_NS4B_LLWNGPMAV	TRAV20_TRAJ11_CAVQAEGYSTLTF/TRBV7-7_TRBJ2-1_CASSLLGVGNEQFF	CAVQAEGYSTLTF	CASSLLGVGNEQFF	CVVSAESGYSTLTF	CASSQLGNEQFF	cart640	20342
CAR-	P1 D13	0.0976562	4	4	8	InfluenzaA_M_GILGFVFTL	TRAV3_TRAJ13_CAVRASGGYQKVTF/TRBV7-2_TRBJ2-3_CASSLVTLDTQYF	CAVRASGGYQKVTF	CASSLVTLDTQYF	CAASPHSGGYQKVTF	CASSVRSTDTQYF	cart696	20344
CAR-	P1 D13	0.0976562	4	4	8	InfluenzaA_M_GILGFVFTL	TRAV12-2_TRAJ48_CAVHDEKLTF/TRBV7-9_TRBJ1-2_CASSLVGDYGYTF	CAVHDEKLTF	CASSLVGDYGYTF	CPSDYEKLTF	CASSIGVHGYTF	cart574	20345
CAR-	P1 D13	0.0976562	4	2	6	EBV_BZLF1_RAKFKQLL	TRAV20_TRAJ34_CAVQAYNTDKLIF/TRBV6-5_TRBJ2-3_CASSYGQFTDTQYF	CAVQAYNTDKLIF	CASSYGQFTDTQYF	CAASNTGKLIF	CASSLGFTDTQYF	cart643	20382
CAR-	P1 D13	0.0976562	3	4	7	EBV_BZLF1_RAKFKQLL	TRAV5_TRAJ34_CAASMPNTDKLIF/TRBV19_TRBJ2-3_CASSIVGDGDTQYF	CAASMPNTDKLIF	CASSIVGDGDTQYF	CAASNTGKLIF	CASSLGFTDTQYF	cart754	20382
CAR-	P1 D13	0.0976562	2	4	6	EBV_BZLF1_RAKFKQLL	TRAV21_TRAJ13_CAVLTSGGYQKVTF/TRBV19_TRBJ1-1_CASSQTTNTEAFF	CAVLTSGGYQKVTF	CASSQTTNTEAFF	CATSGGYQKVTF	CASSALAGNTEAFF	cart646	20445
CAR-	P1 D13	0.0976562	4	4	8	EBV_BZLF1_RAKFKQLL	TRAV3_TRAJ42_CAVRDWGSQGNLIF/TRBV3-1_TRBJ2-7_CASSQEGLDEQYF	CAVRDWGSQGNLIF	CASSQEGLDEQYF	CAGGGSQGNLIF	CASSGPGGVDEQYF	cart705	20549
CAR-	P1 D13	0.0976562	4	4	8	EBV_BZLF1_RAKFKQLL	TRAV3_TRAJ11_CAVRPKGGYSTLTF/TRBV21-1_TRBJ2-2_CASSAKQGSGNTGELFF	CAVRPKGGYSTLTF	CASSAKQGSGNTGELFF	CAVTISGYSTLTF	CASSFSGNTGELFF	cart695	20679
CAR-	P1 D13	0.0976562	2	4	6	CMV_IE1_KLGGALQAK	TRAV12-2_TRAJ12_CAAPDSSYKLIF/TRBV12-4_TRBJ2-7_CASSFIEQAEQYF	CAAPDSSYKLIF	CASSFIEQAEQYF	CAVMDSSYKLIF	CASSGQEQETQYF	cart564	20712
CAR-	P1 D13	0.0976562	4	4	8	InfluenzaA_M_GILGFVFTL	TRAV29/DV5_TRAJ52_CAARAGGTSYGKLTF/TRBV7-2_TRBJ1-3_CASEGLSGNTIYF	CAARAGGTSYGKLTF	CASEGLSGNTIYF	CAYSHNAGGTSYGKLTF	CASSYSTSGNTIYF	cart691	20724
CAR-	P1 D13	0.0976562	4	4	8	InfluenzaA_M_GILGFVFTL	TRAV12-1_TRAJ42_CVVTNDGGSQGNLIF/TRBV5-1_TRBJ1-1_CASSSEGAGNTEAFF	CVVTNDGGSQGNLIF	CASSSEGAGNTEAFF	CAVDEGGGSQGNLIF	CASSEGTVTEAFF	cart556	20753
CAR-	P1 D13	0.0976562	4	4	8	EBV_BZLF1_RAKFKQLL	TRAV12-2_TRAJ52_CAVRPSGAGGTSYGKLTF/TRBV19_TRBJ2-3_CASSSRGDTQYF	CAVRPSGAGGTSYGKLTF	CASSSRGDTQYF	CAVYAPPNAGGTSYGKLTF	CASSYVRGPGDTQYF	cart576	20782
CAR-	P1 D13	0.0976562	4	4	8	EBV_EBNA4_AVFDRKSDAK	TRAV35_TRAJ39_CARGGGDAGNMLTF/TRBV6-1_TRBJ2-1_CASSSRGLGRAEQFF	CARGGGDAGNMLTF	CASSSRGLGRAEQFF	CAVRGYNAGNMLTF	CASSSGLAGVNEQFF	cart718	20866
CAR-	P1 D13	0.0976562	4	4	8	CMV_pp65_NLVPMVATV	TRAV8-4_TRAJ49_CAVSRDTGNQFYF/TRBV6-5_TRBJ2-1_CASRGSAGASYNEQFF	CAVSRDTGNQFYF	CASRGSAGASYNEQFF	CAVAFGNQFYF	CASTGTSGALYNEQFF	cart787	21008
CAR-	P1 D13	0.0976562	4	3	7	EBV_BZLF1_RAKFKQLL	TRAV8-4_TRAJ47_CAVNDGGSALVF/TRBV3-1_TRBJ2-7_CASSQEGDEQYF	CAVNDGGSALVF	CASSQEGDEQYF	CAVAQGGSEKLVF	CASSLWGDYEQYF	cart786	21016
CAR-	P1 D13	0.0976562	4	4	8	InfluenzaA_M_GILGFVFTL	TRAV12-1_TRAJ42_CVCEWDGGSQGNLIF/TRBV7-9_TRBJ2-2_CASSPSTGEGTGELFF	CVCEWDGGSQGNLIF	CASSPSTGEGTGELFF	CAGPGDGGSQGNLIF	CASSFSGNTGELFF	cart555	21020
CAR-	P1 D13	0.0976562	4	4	8	HIV-1_Gag_SLFNTVATLY	TRAV3_TRAJ30_CAVRDMYRDDKIIF/TRBV11-2_TRBJ1-5_CASSFSGANQPQHF	CAVRDMYRDDKIIF	CASSFSGANQPQHF	CAVTRDDKIIF	CASSTDRAAQPQHF	cart700	21022
CAR-	P1 D13	0.0976562	4	4	8	EBV_BZLF1_RAKFKQLL	TRAV35_TRAJ39_CARGGGDAGNMLTF/TRBV2_TRBJ2-1_CASMNGEYNEQFF	CARGGGDAGNMLTF	CASMNGEYNEQFF	CAVRGYNAGNMLTF	CASGRLSYNEQFF	cart715	21078
CAR-	P1 D13	0.0976562	3	3	6	EBV_EBNA4_AVFDRKSDAK	TRAV8-4_TRAJ49_CAVSRDTGNQFYF/TRBV6-5_TRBJ2-1_CASRGSAGASYNEQFF	CAVSRDTGNQFYF	CASRGSAGASYNEQFF	CAVMTGNQFYF	CASRGGGSSYNEQFF	cart787	21131
CAR-	P1 D13	0.0976562	3	4	7	EBV_BZLF1_RAKFKQLL	TRAV29/DV5_TRAJ52_CAASDAGGTSYGKLTF/TRBV7-9_TRBJ1-2_CASSLGGLLGGYTF	CAASDAGGTSYGKLTF	CASSLGGLLGGYTF	CAYSPAAGGTSYGKLTF	CASSIGLYGYTF	cart693	21138
CAR-	P1 D13	0.0976562	4	4	8	InfluenzaA_M_GILGFVFTL	TRAV5_TRAJ37_CAESTGKLIF/TRBV12-3_TRBJ1-2_CASSKDGYYGYTF	CAESTGKLIF	CASSKDGYYGYTF	CAGNSGNTGKLIF	CASSLAGAGGYTF	cart756	21152
CAR-	P1 D13	0.0976562	4	4	8	CMV_IE1_KLGGALQAK	TRAV35_TRAJ39_CARGGGDAGNMLTF/TRBV6-5_TRBJ2-5_CASSYQGQGREETQYF	CARGGGDAGNMLTF	CASSYQGQGREETQYF	CAVRGVNAGNMLTF	CASSFQGDGRDTQYF	cart719	21170
CAR-	P1 D13	0.0976562	4	4	8	CMV_pp65_NLVPMVATV	TRAV1-2_TRAJ16_CAVKYGQKLLF/TRBV3-1_TRBJ1-1_CASSPSGFRTEAFF	CAVKYGQKLLF	CASSPSGFRTEAFF	CAVYYGQNFVF	CASSFQGYTEAFF	cart536	21208
CAR-	P1 D13	0.0976562	4	4	8	CMV_pp65_NLVPMVATV	TRAV21_TRAJ13_CAVLTSGGYQKVTF/TRBV19_TRBJ1-1_CASSQTTNTEAFF	CAVLTSGGYQKVTF	CASSQTTNTEAFF	CATDAPGGYQKVTF	CASSPWTGTLNTEAFF	cart646	21219
CAR-	P1 D13	0.0976562	4	4	8	M.tuberculosis_CFP10_TAAQAAVVRFQEAAN	TRAV13-2_TRAJ53_CAENSGGSNYKLTF/TRBV5-6_TRBJ2-5_CASSLRSQETQYF	CAENSGGSNYKLTF	CASSLRSQETQYF	CIVKTNSGGSNYKLTF	CASSFEETQYF	cart607	21363
CAR-	P1 D13	0.0976562	1	3	4	HomoSapiens_MLANA_ELAGIGILTV	TRAV2_TRAJ39_CAFNAGNMLTF/TRBV6-5_TRBJ2-7_CASTPGQGNEQYF	CAFNAGNMLTF	CASTPGQGNEQYF	CAVNAGNMLTF	CATSRGQGNEQYF	cart637	21393
CAR-	P1 D13	0.0976562	4	4	8	EBV_EBNA3A_RLRAEAQVK	TRAV20_TRAJ11_CAVQAEGYSTLTF/TRBV7-7_TRBJ2-1_CASSLLGVGNEQFF	CAVQAEGYSTLTF	CASSLLGVGNEQFF	CAASRGYSTLTF	CASSLGGGNNEQYF	cart640	21478
CAR-	P1 D13	0.0976562	4	4	8	CMV_IE1_KLGGALQAK	TRAV35_TRAJ39_CARGGGDAGNMLTF/TRBV6-1_TRBJ2-1_CASSSRGLGRAEQFF	CARGGGDAGNMLTF	CASSSRGLGRAEQFF	CAVRGYNAGNMLTF	CASSSGLAGVNEQFF	cart718	21562
CAR-	P1 D13	0.0976562	4	4	8	CMV_IE1_KLGGALQAK	TRAV30_TRAJ40_CAMHGGTTSGTYKYIF/TRBV5-4_TRBJ1-2_CASRTGESYGYTF	CAMHGGTTSGTYKYIF	CASRTGESYGYTF	CAAPDGDTSGTYKYIF	CASTPGHYGYTF	cart710	21730
CAR-	P1 D13	0.0976562	3	4	7	EBV_BZLF1_RAKFKQLL	TRAV12-2_TRAJ28_CAVNPGAGSYQLTF/TRBV7-6_TRBJ2-1_CASSSQGSGSYNEQFF	CAVNPGAGSYQLTF	CASSSQGSGSYNEQFF	CAGYSGAGSYQLTF	CASSLSSYNEQFF	cart568	21838
CAR-	P1 D13	0.0976562	4	4	8	HomoSapiens_PLA2G6_FLASKIGRLV	TRAV3_TRAJ30_CAVRDMYRDDKIIF/TRBV11-2_TRBJ1-5_CASSFSGANQPQHF	CAVRDMYRDDKIIF	CASSFSGANQPQHF	CAVTRDDKIIF	CASSTDRAAQPQHF	cart700	21910
CAR-	P1 D13	0.0976562	4	4	8	CMV_pp65_NLVPMVATV	TRAV3_TRAJ43_CAVRDLNDMRF/TRBV6-4_TRBJ2-7_CASSSSLYSEQYF	CAVRDLNDMRF	CASSSSLYSEQYF	CAVRDLNARLMF	CASSSVNEQYF	cart707	21975
CAR-	P1 D13	0.0976562	4	4	8	EBV_BZLF1_RAKFKQLL	TRAV12-2_TRAJ5_CAVKMDTGRRALTF/TRBV4-1_TRBJ2-1_CASSQGAGGPDNEQFF	CAVKMDTGRRALTF	CASSQGAGGPDNEQFF	CAAWEGTGRRALTF	CASSLGGGLGNEQFF	cart575	22050
CAR-	P1 D13	0.0976562	4	4	8	CMV_pp65_RPHERNGFTVL	TRAV5_TRAJ48_CAGADFGNEKLTF/TRBV27_TRBJ2-2_CASSLEGAGELFF	CAGADFGNEKLTF	CASSLEGAGELFF	CAVCGSNFGNEKLTF	CASSRQNTGELFF	cart759	22067
CAR-	P1 D13	0.0976562	4	4	8	HIV-1_Gag_RTLNAWVKV	TRAV3_TRAJ30_CAVRDMYRDDKIIF/TRBV11-2_TRBJ1-5_CASSFSGANQPQHF	CAVRDMYRDDKIIF	CASSFSGANQPQHF	CAVTRDDKIIF	CASSTDRAAQPQHF	cart700	22163
CAR-	P1 D13	0.0976562	3	4	7	M.tuberculosis_Rv3804c_PSPSMGRDIKVQFQS	TRAV22_TRAJ9_CAVVPGNTGGFKTIF/TRBV7-6_TRBJ2-7_CASSLEGAVYEQYF	CAVVPGNTGGFKTIF	CASSLEGAVYEQYF	CAVQPGAGGFKTIF	CASSLIEGLEQYF	cart659	22252
CAR-	P1 D13	0.0976562	4	4	8	InfluenzaA_M_GILGFVFTL	TRAV3_TRAJ43_CAVRDLNDMRF/TRBV6-4_TRBJ2-1_CASSVGLYNEQFF	CAVRDLNDMRF	CASSVGLYNEQFF	CAGYNNNDMRF	CASSPVGVGEQFF	cart706	22398
CAR-	P1 D13	0.0976562	3	4	7	CMV_pp65_NLVPMVATV	TRAV29/DV5_TRAJ33_CAALMDSNYQLIW/TRBV12-3_TRBJ2-7_CASSFYSYEQYF	CAALMDSNYQLIW	CASSFYSYEQYF	CAVRDSNYQLIW	CASSDRETYEQYF	cart679	22408
CAR-	P1 D13	0.0976562	4	4	8	EBV_EBNA3A_RLRAEAQVK	TRAV35_TRAJ39_CARGGGDAGNMLTF/TRBV6-1_TRBJ2-1_CASSSRGLGRAEQFF	CARGGGDAGNMLTF	CASSSRGLGRAEQFF	CAVRGYNAGNMLTF	CASSSGLAGVNEQFF	cart718	22453
CAR-	P1 D13	0.0976562	4	4	8	CMV_IE1_KLGGALQAK	TRAV12-1_TRAJ4_CVVNPAGSGGYNKLIF/TRBV3-1_TRBJ2-7_CASSHLEDSYAEQYF	CVVNPAGSGGYNKLIF	CASSHLEDSYAEQYF	CLVPDGAGGYNKLIF	CASSLETGYEQYF	cart554	22488
CAR-	P1 D13	0.0976562	4	4	8	HomoSapiens_MLANA_ELAGIGILTV	TRAV2_TRAJ4_CAVEDSGGYNKLIF/TRBV19_TRBJ1-2_CASNWGAGNGYTF	CAVEDSGGYNKLIF	CASNWGAGNGYTF	CAVSLNPGGYNKLIF	CASAPGQGWGYTF	cart638	22518
CAR-	P1 D13	0.0976562	4	4	8	M.tuberculosis_Rv0288_MSQIMYNYPAMLGHA	TRAV12-2_TRAJ28_CAVNPGAGSYQLTF/TRBV7-6_TRBJ2-1_CASSSQGSGSYNEQFF	CAVNPGAGSYQLTF	CASSSQGSGSYNEQFF	CAVNGGGSNYKLTF	CASSLGQGHYNEQFF	cart568	22585
CAR-	P1 D13	0.0976562	4	4	8	HomoSapiens_MLANA_ELAGIGILTV	TRAV8-4_TRAJ47_CAVNDGGSALVF/TRBV3-1_TRBJ2-7_CASSQEGDEQYF	CAVNDGGSALVF	CASSQEGDEQYF	CAVNTGFQKLVF	CASSLSGNEQFF	cart786	22692
CAR-	P1 D13	0.0976562	2	4	6	EBV_EBNA4_AVFDRKSDAK	TRAV12-2_TRAJ12_CAAPDSSYKLIF/TRBV12-4_TRBJ2-7_CASSFIEQAEQYF	CAAPDSSYKLIF	CASSFIEQAEQYF	CAVMDSSYKLIF	CASSGQEQETQYF	cart564	23076
CAR-	P1 D13	0.0976562	2	4	6	InfluenzaA_M_GILGFVFTL	TRAV21_TRAJ13_CAVLTSGGYQKVTF/TRBV19_TRBJ1-1_CASSQTTNTEAFF	CAVLTSGGYQKVTF	CASSQTTNTEAFF	CAVNSGGYQKVTF	CASSFSGDTEAFF	cart646	23330
CAR-	P1 D13	0.0976562	2	4	6	HomoSapiens_MLANA_ELAGIGILTV	TRAV5_TRAJ30_CAETRDKIIF/TRBV9_TRBJ1-1_CASSPQRGLMNTEAFF	CAETRDKIIF	CASSPQRGLMNTEAFF	CAEKDDKIIF	CASSFQGLGTEAFF	cart752	23412
CAR-	P1 D13	0.0976562	4	4	8	InfluenzaA_M_GILGFVFTL	TRAV9-2_TRAJ47_CALSDQGGNKLVF/TRBV5-1_TRBJ2-1_CASSPENPDNEQFF	CALSDQGGNKLVF	CASSPENPDNEQFF	CAGADQGGKLIF	CASSWVVPPNEQFF	cart798	23463
CAR-	P1 D13	0.0976562	3	2	5	InfluenzaA_M_GILGFVFTL	TRAV8-2_TRAJ6_CVVSDRSGGSYIPTF/TRBV28_TRBJ1-3_CASSFPGNTIYF	CVVSDRSGGSYIPTF	CASSFPGNTIYF	CAVNDLSGGSYIPTF	CASSDPGNTQYF	cart774	23492
CAR-	P1 D13	0.0976562	4	3	7	EBV_BMLF1_GLCTLVAML	TRAV12-2_TRAJ52_CAVRPSGAGGTSYGKLTF/TRBV19_TRBJ2-3_CASSSRGDTQYF	CAVRPSGAGGTSYGKLTF	CASSSRGDTQYF	CAMSSAGGTSYGKLTF	CASSQSPGGTQYF	cart576	23563
CAR-	P1 D13	0.0976562	4	4	8	InfluenzaA_M_GILGFVFTL	TRAV12-2_TRAJ20_CAVRFVHKLSF/TRBV2_TRBJ2-1_CASSDADEQFF	CAVRFVHKLSF	CASSDADEQFF	CAVRANDYKLSF	CASSQGSEAFF	cart566	23596
CAR-	P1 D13	0.0976562	4	3	7	CMV_pp65_NLVPMVATV	TRAV8-4_TRAJ47_CAVNDGGSALVF/TRBV3-1_TRBJ2-7_CASSQEGDEQYF	CAVNDGGSALVF	CASSQEGDEQYF	CAVNSGYSTLTF	CASSPGQGGDEQYF	cart786	23752
CAR-	P2 D31	0.094162	4	4	8	CMV_IE1_KLGGALQAK	TRAV16_TRAJ22_CALASGSARQLTF/TRBV7-3_TRBJ2-5_CASSLSGPQETQYF	CALASGSARQLTF	CASSLSGPQETQYF	CVGRKGSARQLTF	CASRGPVETQYF	cart1630	25
CAR-	P2 D31	0.094162	4	3	7	CMV_IE1_KLGGALQAK	TRAV4_TRAJ11_CLVGISGYSTLTF/TRBV7-3_TRBJ2-5_CASSLSGPQETQYF	CLVGISGYSTLTF	CASSLSGPQETQYF	CAVQAGGYSTLTF	CASSYSGAEETQYF	cart1688	44
CAR-	P2 D31	0.094162	4	4	8	CMV_pp65_NLVPMVATV	TRAV26-2_TRAJ44_CILSTGTASKLTF/TRBV11-2_TRBJ2-7_CASSPGTVEYEQYF	CILSTGTASKLTF	CASSPGTVEYEQYF	CAGQLWTGTASKLTF	CASSLGRGIYEQYF	cart1644	59
CAR-	P2 D31	0.094162	4	4	8	CMV_IE1_KLGGALQAK	TRAV41_TRAJ34_CAVRPTDKLIF/TRBV7-9_TRBJ2-7_CASSPFGAGGYEQYF	CAVRPTDKLIF	CASSPFGAGGYEQYF	CAVRDGDYKLSF	CASSEESSGGYEQYF	cart1697	215
CAR-	P2 D31	0.094162	4	4	8	CMV_IE1_KLGGALQAK	TRAV12-2_TRAJ52_CAANNAGGTSYGKLTF/TRBV6-1_TRBJ2-1_CASSEAFYNEQFF	CAANNAGGTSYGKLTF	CASSEAFYNEQFF	CAVSELNAGGTSYGKLTF	CASSYGAGGYNEQFF	cart1612	342
CAR-	P2 D31	0.094162	4	4	8	CMV_IE1_KLGGALQAK	TRAV29/DV5_TRAJ54_CAARPGAQKLVF/TRBV7-9_TRBJ2-7_CASSLESGHPYEQYF	CAARPGAQKLVF	CASSLESGHPYEQYF	CAVTTGFQKLVF	CASSPGMGPYEQYF	cart1665	418
CAR-	P2 D31	0.094162	3	4	7	CMV_IE1_KLGGALQAK	TRAV5_TRAJ44_CAETSTGTASKLTF/TRBV2_TRBJ2-3_CASSPGTGSTDTQYF	CAETSTGTASKLTF	CASSPGTGSTDTQYF	CAASKTGTASKLTF	CASSKRGGQTDTQYF	cart1701	573
CAR-	P2 D31	0.094162	2	4	6	CMV_IE1_KLGGALQAK	TRAV21_TRAJ30_CAVFMNRDDKIIF/TRBV7-9_TRBJ1-2_CASSLSLNYGYTF	CAVFMNRDDKIIF	CASSLSLNYGYTF	CAVTPNRDDKIIF	CASSYSSGGYGYTF	cart1637	582
CAR-	P2 D31	0.094162	4	4	8	InfluenzaA_HA_PKYVKQNTLKLAT	TRAV24_TRAJ12_CAWSSYKLIF/TRBV6-1_TRBJ2-1_CASSEAFYNEQFF	CAWSSYKLIF	CASSEAFYNEQFF	CALRGDKLIF	CASTSGGTYNEQFF	cart1638	646
CAR-	P2 D31	0.094162	4	4	8	CMV_IE1_KLGGALQAK	TRAV1-1_TRAJ26_CAVRAYGQNFVF/TRBV27_TRBJ2-7_CASSSRKGSSYEQYF	CAVRAYGQNFVF	CASSSRKGSSYEQYF	CIVRGDNYGQNFVF	CASSMTGGSYEQYF	cart1605	774
CAR-	P2 D31	0.094162	1	4	5	CMV_IE1_KLGGALQAK	TRAV12-1_TRAJ9_CVVDNTGGFKTIF/TRBV10-1_TRBJ2-1_CASSERAGPGDEQFF	CVVDNTGGFKTIF	CASSERAGPGDEQFF	CVVGNTGGFKTIF	CASSLRAGSYNEQFF	cart1609	1263
CAR-	P2 D31	0.094162	4	4	8	CMV_IE1_KLGGALQAK	TRAV14/DV4_TRAJ6_CAMSSASGGSYIPTF/TRBV7-3_TRBJ2-5_CASSLSGRPQETQYF	CAMSSASGGSYIPTF	CASSLSGRPQETQYF	CAMREDTGGSYIPTF	CASSPDRRQETQYF	cart1628	1329
CAR-	P2 D31	0.094162	4	4	8	HomoSapiens_GANAB_ALYGFVPVL	TRAV29/DV5_TRAJ54_CASSIQGAQKLVF/TRBV6-5_TRBJ2-7_CASSSLIGGMIYEQYF	CASSIQGAQKLVF	CASSSLIGGMIYEQYF	CAVEVLQGAQKLVF	CASSLGGGAYEQYF	cart1666	1343
CAR-	P2 D31	0.094162	3	4	7	CMV_IE1_KLGGALQAK	TRAV29/DV5_TRAJ49_CAASPVNTGNQFYF/TRBV6-6_TRBJ1-2_CASSWQGARGYTF	CAASPVNTGNQFYF	CASSWQGARGYTF	CAVSPFTGNQFYF	CASSDWGQGYGYTF	cart1663	1861
CAR-	P2 D31	0.094162	4	4	8	CMV_IE1_KLGGALQAK	TRAV25_TRAJ37_CAGNHGSSNTGKLIF/TRBV6-1_TRBJ2-7_CASSASDRYYEQYF	CAGNHGSSNTGKLIF	CASSASDRYYEQYF	CALGSGNTGKLIF	CASSSGVYEQYF	cart1641	1864
CAR-	P2 D31	0.094162	4	4	8	CMV_IE1_KLGGALQAK	TRAV26-2_TRAJ48_CILRDANFGNEKLTF/TRBV5-1_TRBJ2-2_CASSLNLDPGELFF	CILRDANFGNEKLTF	CASSLNLDPGELFF	CVVRSNFGNEKLTF	CASSLEGLYGGELFF	cart1646	1939
CAR-	P2 D31	0.094162	4	4	8	CMV_IE1_KLGGALQAK	TRAV39_TRAJ44_CAVDIPGTASKLTF/TRBV14_TRBJ2-1_CASSQAHEQFF	CAVDIPGTASKLTF	CASSQAHEQFF	CAVDIGGGADGLTF	CASSLVGYEQFF	cart1685	2075
CAR-	P2 D31	0.094162	4	2	6	CMV_IE1_KLGGALQAK	TRAV20_TRAJ17_CAVGPKAAGNKLTF/TRBV13_TRBJ2-5_CASSLNQETQYF	CAVGPKAAGNKLTF	CASSLNQETQYF	CALLKPAAGNKLTF	CASSLIDQETQYF	cart1635	2135
CAR-	P2 D31	0.094162	3	4	7	CMV_IE1_KLGGALQAK	TRAV38-2/DV8_TRAJ53_CAFSGGSNYKLTF/TRBV9_TRBJ2-3_CASSASRDLLSTDTQYF	CAFSGGSNYKLTF	CASSASRDLLSTDTQYF	CAVADSGGSNYKLTF	CASSSRTSSTDTQYF	cart1684	2197
CAR-	P2 D31	0.094162	3	4	7	CMV_IE1_KLGGALQAK	TRAV14/DV4_TRAJ6_CAMSSASGGSYIPTF/TRBV6-1_TRBJ2-1_CASSEAFYNEQFF	CAMSSASGGSYIPTF	CASSEAFYNEQFF	CARGSSGGSYIPTF	CASSPSGGNEQFF	cart1627	2413
CAR-	P2 D31	0.094162	4	4	8	CMV_IE1_KLGGALQAK	TRAV38-1_TRAJ48_CAFMKFNFGNEKLTF/TRBV14_TRBJ2-7_CASSQEQGYEQYF	CAFMKFNFGNEKLTF	CASSQEQGYEQYF	CAASVFFGNEKLTF	CASSDSYEQYF	cart1681	2599
CAR-	P2 D31	0.094162	3	4	7	HomoSapiens_SLC30A8_VAANIVLTV	TRAV14/DV4_TRAJ41_CAIPRTSGYALNF/TRBV20-1_TRBJ2-7_CSADLERQYF	CAIPRTSGYALNF	CSADLERQYF	CALRSGYALNF	CASSDQETQYF	cart1626	2773
CAR-	P2 D31	0.094162	3	3	6	CMV_IE1_KLGGALQAK	TRAV17_TRAJ43_CATDAGDMRF/TRBV6-5_TRBJ1-1_CASSYTDRGTEAFF	CATDAGDMRF	CASSYTDRGTEAFF	CAYRSAGDMRF	CASSYLTGIGTEAFF	cart1631	2938
CAR-	P2 D31	0.094162	4	4	8	InfluenzaA_M_GILGFVFTL	TRAV25_TRAJ37_CAGNHGSSNTGKLIF/TRBV6-1_TRBJ2-7_CASSASDRYYEQYF	CAGNHGSSNTGKLIF	CASSASDRYYEQYF	CAVNPGNTGKLIF	CASSSYGSYEQYF	cart1641	4026
CAR-	P2 D31	0.094162	4	4	8	CMV_IE1_KLGGALQAK	TRAV4_TRAJ5_CLVGDMATGRRALTF/TRBV6-1_TRBJ2-1_CASSEAFYNEQFF	CLVGDMATGRRALTF	CASSEAFYNEQFF	CAVSDTGRRALTF	CASSSGGSYNEQFF	cart1694	4183
CAR-	P2 D31	0.094162	3	4	7	CMV_IE1_KLGGALQAK	TRAV12-1_TRAJ42_CVVNLNYGGSQGNLIF/TRBV5-1_TRBJ1-1_CASSPLGPFDTEAFF	CVVNLNYGGSQGNLIF	CASSPLGPFDTEAFF	CAVNDGYGGSQGNLIF	CASSTLDTEAFF	cart1608	5099
CAR-	P2 D31	0.094162	4	4	8	HomoSapiens_MLANA_ELAGIGILTV	TRAV12-1_TRAJ42_CVVNLNYGGSQGNLIF/TRBV5-1_TRBJ1-1_CASSPLGPFDTEAFF	CVVNLNYGGSQGNLIF	CASSPLGPFDTEAFF	CAVAGYGGSQGNLIF	CASSPQGLGTEAFF	cart1608	5546
CAR-	P2 D31	0.094162	4	3	7	EBV_EBNA4_AVFDRKSDAK	TRAV12-2_TRAJ52_CAANNAGGTSYGKLTF/TRBV6-1_TRBJ2-1_CASSEAFYNEQFF	CAANNAGGTSYGKLTF	CASSEAFYNEQFF	CAASARGNAGGTSYGKLTF	CASSYGSYNEQFF	cart1612	6058
CAR-	P2 D31	0.094162	4	4	8	CMV_IE1_KLGGALQAK	TRAV24_TRAJ12_CAWSSYKLIF/TRBV6-1_TRBJ2-1_CASSEAFYNEQFF	CAWSSYKLIF	CASSEAFYNEQFF	CAASSGTYKYIF	CASSPEGPIYNEQFF	cart1638	6256
CAR-	P2 D31	0.094162	4	4	8	EBV_EBNA4_AVFDRKSDAK	TRAV14/DV4_TRAJ6_CAMSSASGGSYIPTF/TRBV6-1_TRBJ2-1_CASSEAFYNEQFF	CAMSSASGGSYIPTF	CASSEAFYNEQFF	CASLGGSYIPTF	CASSYGSGNEQFF	cart1627	7663
CAR-	P2 D31	0.094162	4	4	8	EBV_EBNA4_IVTDFSVIK	TRAV24_TRAJ16_CAFLDGQKLLF/TRBV7-9_TRBJ1-1_CASSSDPMGNTEAFF	CAFLDGQKLLF	CASSSDPMGNTEAFF	CAHLQGAQKLVF	CASSSGRLTNTEAFF	cart1640	7776
CAR-	P2 D31	0.094162	4	4	8	CMV_IE1_KLGGALQAK	TRAV24_TRAJ12_CAWSSYKLIF/TRBV9_TRBJ2-7_CASSVAQGPTYEQYF	CAWSSYKLIF	CASSVAQGPTYEQYF	CAVKDYKLSF	CASSLGQGYEQYF	cart1639	8054
CAR-	P2 D31	0.094162	3	3	6	CMV_IE1_KLGGALQAK	TRAV26-2_TRAJ44_CILSTGTASKLTF/TRBV11-2_TRBJ2-7_CASSPGTVEYEQYF	CILSTGTASKLTF	CASSPGTVEYEQYF	CAASITGTASKLTF	CASSHGTGTYEQYF	cart1644	8347
CAR-	P2 D31	0.094162	3	4	7	CMV_IE1_KLGGALQAK	TRAV38-2/DV8_TRAJ48_CAYLPFGNEKLTF/TRBV6-5_TRBJ2-3_CASSYHTRQGEQYF	CAYLPFGNEKLTF	CASSYHTRQGEQYF	CAYRAPRGNEKLTF	CASSYGTGTYEQYF	cart1682	8635
CAR-	P2 D31	0.094162	3	4	7	EBV_EBNA4_AVFDRKSDAK	TRAV5_TRAJ44_CAETSTGTASKLTF/TRBV2_TRBJ2-3_CASSPGTGSTDTQYF	CAETSTGTASKLTF	CASSPGTGSTDTQYF	CAQLPTGTASKLTF	CASTGGSEDTQYF	cart1701	8789
CAR-	P2 D31	0.094162	4	4	8	CMV_IE1_KLGGALQAK	TRAV24_TRAJ16_CAFLDGQKLLF/TRBV7-9_TRBJ1-1_CASSSDPMGNTEAFF	CAFLDGQKLLF	CASSSDPMGNTEAFF	CAENIGDGQKLLF	CASSSGTGGTEAFF	cart1640	9073
CAR-	P2 D31	0.094162	2	4	6	CMV_IE1_KLGGALQAK	TRAV4_TRAJ11_CLVGISGYSTLTF/TRBV10-3_TRBJ1-1_CAISETGTANTEAFF	CLVGISGYSTLTF	CAISETGTANTEAFF	CLVGELSGYSTLTF	CASSQGTENTEAFF	cart1687	9116
CAR-	P2 D31	0.094162	3	4	7	EBV_EBNA3A_RLRAEAQVK	TRAV41_TRAJ34_CAVRPTDKLIF/TRBV7-9_TRBJ2-7_CASSPFGAGGYEQYF	CAVRPTDKLIF	CASSPFGAGGYEQYF	CAVREGNTDKLIF	CASSDELAGGHYEQYF	cart1697	9231
CAR-	P2 D31	0.094162	4	4	8	CMV_IE1_KLGGALQAK	TRAV5_TRAJ10_CADSTGGGNKLTF/TRBV3-1_TRBJ2-3_CASSQGGGADTQHF	CADSTGGGNKLTF	CASSQGGGADTQHF	CAASVGGGSNYKLTF	CASSNGQGSDTQYF	cart1699	9245
CAR-	P2 D31	0.094162	4	4	8	CMV_IE1_KLGGALQAK	TRAV12-1_TRAJ10_CVVTGGGNKLTF/TRBV20-1_TRBJ2-1_CSARGLEDHNEQFF	CVVTGGGNKLTF	CSARGLEDHNEQFF	CVVTTIFGNEKLTF	CSARGLAGGYEQFF	cart1607	9842
CAR-	P2 D31	0.094162	4	4	8	EBV_EBNA4_AVFDRKSDAK	TRAV20_TRAJ17_CAVGPKAAGNKLTF/TRBV13_TRBJ2-5_CASSLNQETQYF	CAVGPKAAGNKLTF	CASSLNQETQYF	CAVLPGGGNKLTF	CASSYSYEQYF	cart1635	10771
CAR-	P2 D31	0.094162	4	4	8	EBV_EBNA4_AVFDRKSDAK	TRAV12-1_TRAJ9_CVVDNTGGFKTIF/TRBV10-1_TRBJ2-1_CASSERAGPGDEQFF	CVVDNTGGFKTIF	CASSERAGPGDEQFF	CAVREAGGFKTIF	CASSLLAGSDEQFF	cart1609	10852
CAR-	P2 D31	0.094162	4	4	8	EBV_EBNA4_AVFDRKSDAK	TRAV41_TRAJ34_CAVRPTDKLIF/TRBV7-9_TRBJ2-7_CASSPFGAGGYEQYF	CAVRPTDKLIF	CASSPFGAGGYEQYF	CAVYQGGKLIF	CASSFGGQLYEQYF	cart1697	11153
CAR-	P2 D31	0.094162	4	4	8	EBV_EBNA4_AVFDRKSDAK	TRAV14/DV4_TRAJ6_CAMSSASGGSYIPTF/TRBV7-3_TRBJ2-5_CASSLSGRPQETQYF	CAMSSASGGSYIPTF	CASSLSGRPQETQYF	CVVSATGGSYIPTF	CASSNGGAQETQYF	cart1628	11354
CAR-	P2 D31	0.094162	3	4	7	EBV_LMP1_YLLEMLWRL	TRAV38-2/DV8_TRAJ53_CAFSGGSNYKLTF/TRBV24-1_TRBJ2-2_CATSDPTPGELFF	CAFSGGSNYKLTF	CATSDPTPGELFF	CAVSGNYKLTF	CASSEDTGELFF	cart1683	12223
CAR-	P2 D31	0.094162	2	3	5	EBV_EBNA4_IVTDFSVIK	TRAV14/DV4_TRAJ6_CAMSSASGGSYIPTF/TRBV6-1_TRBJ2-1_CASSEAFYNEQFF	CAMSSASGGSYIPTF	CASSEAFYNEQFF	CAILSASGGSYIPTF	CASSFGNEQFF	cart1627	12520
CAR-	P2 D31	0.094162	4	4	8	EBV_EBNA4_IVTDFSVIK	TRAV24_TRAJ12_CAWSSYKLIF/TRBV6-1_TRBJ2-1_CASSEAFYNEQFF	CAWSSYKLIF	CASSEAFYNEQFF	CAESTTDKLIF	CASSHDIGNEQFF	cart1638	12843
CAR-	P2 D31	0.094162	4	3	7	HIV-1_Gag_RTLNAWVKV	TRAV4_TRAJ11_CLVGISGYSTLTF/TRBV7-3_TRBJ2-5_CASSLSGPQETQYF	CLVGISGYSTLTF	CASSLSGPQETQYF	CAEDESGYSTLTF	CASSLSAGTLETQYF	cart1688	13084
CAR-	P2 D31	0.094162	4	4	8	InfluenzaA_M_GILGFVFTL	TRAV12-2_TRAJ52_CAANNAGGTSYGKLTF/TRBV6-1_TRBJ2-1_CASSEAFYNEQFF	CAANNAGGTSYGKLTF	CASSEAFYNEQFF	CAYSPAAGGTSYGKLTF	CASSGLAGLNEQFF	cart1612	13187
CAR-	P2 D31	0.094162	4	3	7	HomoSapiens_SRPX_TLWCSPIKV	TRAV26-2_TRAJ44_CILSTGTASKLTF/TRBV11-2_TRBJ2-7_CASSPGTVEYEQYF	CILSTGTASKLTF	CASSPGTVEYEQYF	CALYTGANSKLTF	CASSLGPVYEQYF	cart1644	13274
CAR-	P2 D31	0.094162	4	4	8	CMV_pp65_NLVPMVATV	TRAV29/DV5_TRAJ49_CAASPVNTGNQFYF/TRBV6-6_TRBJ1-2_CASSWQGARGYTF	CAASPVNTGNQFYF	CASSWQGARGYTF	CARNTGNQFYF	CASSAQTGASYGYTF	cart1663	13726
CAR-	P2 D31	0.094162	4	4	8	InfluenzaA_M_GILGFVFTL	TRAV8-2_TRAJ36_CVVSLTGANNLFF/TRBV4-1_TRBJ2-2_CASSQVSGTSTGELFF	CVVSLTGANNLFF	CASSQVSGTSTGELFF	CAVRDGTGANNLFF	CASSISSTGELFF	cart1704	13824
CAR-	P2 D31	0.094162	4	4	8	EBV_BZLF1_RAKFKQLL	TRAV24_TRAJ12_CAWSSYKLIF/TRBV6-1_TRBJ2-1_CASSEAFYNEQFF	CAWSSYKLIF	CASSEAFYNEQFF	CAYNTDKLIF	CASSISRVYNEQFF	cart1638	13857
CAR-	P2 D31	0.094162	4	4	8	InfluenzaA_M_GILGFVFTL	TRAV29/DV5_TRAJ54_CAARPGAQKLVF/TRBV7-9_TRBJ2-7_CASSLESGHPYEQYF	CAARPGAQKLVF	CASSLESGHPYEQYF	CAPAAGFQKLVF	CASSLRSSYEQYF	cart1665	13875
CAR-	P2 D31	0.094162	3	4	7	EBV_BMLF1_GLCTLVAML	TRAV20_TRAJ17_CAVGPKAAGNKLTF/TRBV13_TRBJ2-5_CASSLNQETQYF	CAVGPKAAGNKLTF	CASSLNQETQYF	CVVFKAAGNKLTF	CASGGSSYQETQYF	cart1635	13981
CAR-	P2 D31	0.094162	2	4	6	InfluenzaA_NP_DATYQRTRALVR	TRAV4_TRAJ11_CLVGISGYSTLTF/TRBV7-3_TRBJ2-5_CASSLSGPQETQYF	CLVGISGYSTLTF	CASSLSGPQETQYF	CLVGDGSGYSTLTF	CASSPALGDQETQYF	cart1688	14025
CAR-	P2 D31	0.094162	4	4	8	InfluenzaA_NP_DATYQRTRALVR	TRAV12-2_TRAJ52_CAANNAGGTSYGKLTF/TRBV6-1_TRBJ2-1_CASSEAFYNEQFF	CAANNAGGTSYGKLTF	CASSEAFYNEQFF	CAHRSAGGGTSYGKLTF	CASSEFQGDNEQFF	cart1612	14028
CAR-	P2 D31	0.094162	4	4	8	InfluenzaA_NP_DATYQRTRALVR	TRAV5_TRAJ44_CAETSTGTASKLTF/TRBV2_TRBJ2-3_CASSPGTGSTDTQYF	CAETSTGTASKLTF	CASSPGTGSTDTQYF	CALKGNTGTASKLTF	CASSVELSTDTQYF	cart1701	14068
CAR-	P2 D31	0.094162	3	4	7	InfluenzaA_NP_DATYQRTRALVR	TRAV12-1_TRAJ9_CVVDNTGGFKTIF/TRBV10-1_TRBJ2-1_CASSERAGPGDEQFF	CVVDNTGGFKTIF	CASSERAGPGDEQFF	CAVETGGFKTIF	CASSEPRDEQFF	cart1609	14088
CAR-	P2 D31	0.094162	3	4	7	EBV_BMLF1_GLCTLVAML	TRAV12-2_TRAJ52_CAANNAGGTSYGKLTF/TRBV6-1_TRBJ2-1_CASSEAFYNEQFF	CAANNAGGTSYGKLTF	CASSEAFYNEQFF	CAFVANAGGTSYGKLTF	CASSYTRVNEQFF	cart1612	14158
CAR-	P2 D31	0.094162	3	4	7	SARS-CoV-2_NSP3_TTDPSFLGRY	TRAV24_TRAJ12_CAWSSYKLIF/TRBV9_TRBJ2-7_CASSVAQGPTYEQYF	CAWSSYKLIF	CASSVAQGPTYEQYF	CAPPDSSYKLIF	CASSLQGVSYEQYF	cart1639	14552
CAR-	P2 D31	0.094162	3	4	7	SARS-CoV-2_ORF3_FTSDYYQLY	TRAV1-1_TRAJ26_CAVRAYGQNFVF/TRBV27_TRBJ2-7_CASSSRKGSSYEQYF	CAVRAYGQNFVF	CASSSRKGSSYEQYF	CAVPDNYGQNFVF	CASRLRGDSYEQYF	cart1605	14652
CAR-	P2 D31	0.094162	4	4	8	SARS-CoV-2_Spike_YLQPRTFLL	TRAV29/DV5_TRAJ54_CAARPGAQKLVF/TRBV7-9_TRBJ2-7_CASSLESGHPYEQYF	CAARPGAQKLVF	CASSLESGHPYEQYF	CAVNTGFQKLVF	CASSLYGGYEQYF	cart1665	14682
CAR-	P2 D31	0.094162	4	4	8	SARS-CoV-2_NSP3_TTDPSFLGRY	TRAV38-2/DV8_TRAJ48_CAYLPFGNEKLTF/TRBV6-5_TRBJ2-3_CASSYHTRQGEQYF	CAYLPFGNEKLTF	CASSYHTRQGEQYF	CAASRSGNEKLTF	CASSLVTGEQYF	cart1682	14779
CAR-	P2 D31	0.094162	4	3	7	SARS-CoV-2_Spike_LTDEMIAQY	TRAV4_TRAJ11_CLVGISGYSTLTF/TRBV10-3_TRBJ1-1_CAISETGTANTEAFF	CLVGISGYSTLTF	CAISETGTANTEAFF	CAARGPSGYSTLTF	CAISEPGSNTEAFF	cart1687	14837
CAR-	P2 D31	0.094162	4	3	7	SARS-CoV-2_NSP3_TTDPSFLGRY	TRAV4_TRAJ11_CLVGISGYSTLTF/TRBV7-3_TRBJ2-5_CASSLSGPQETQYF	CLVGISGYSTLTF	CASSLSGPQETQYF	CVVNRGGYSTLTF	CASSLPDLQETQYF	cart1688	14850
CAR-	P2 D31	0.094162	4	4	8	SARS-CoV-2_NSP3_TTDPSFLGRY	TRAV38-1_TRAJ48_CAFMKFNFGNEKLTF/TRBV14_TRBJ2-7_CASSQEQGYEQYF	CAFMKFNFGNEKLTF	CASSQEQGYEQYF	CAVPNFGNEKLTF	CASSPLGTYEQYF	cart1681	14994
CAR-	P2 D31	0.094162	4	4	8	SARS-CoV-2_NSP3_PTDNYITTY	TRAV25_TRAJ37_CAGNHGSSNTGKLIF/TRBV6-1_TRBJ2-7_CASSASDRYYEQYF	CAGNHGSSNTGKLIF	CASSASDRYYEQYF	CAYGSGNTGKLIF	CASSLSSDSYEQYF	cart1641	15116
CAR-	P2 D31	0.094162	2	4	6	SARS-CoV-2_Spike_YLQPRTFLL	TRAV12-2_TRAJ52_CAANNAGGTSYGKLTF/TRBV6-1_TRBJ2-1_CASSEAFYNEQFF	CAANNAGGTSYGKLTF	CASSEAFYNEQFF	CAPNAGGTSYGKLTF	CASSVAYRGNEQFF	cart1612	15125
CAR-	P2 D31	0.094162	2	3	5	CMV_pp65_NLVPMVATV	TRAV29/DV5_TRAJ5_CAARLNNARLTF/TRBV7-9_TRBJ2-7_CASSLEFGPTPYEQYF	CAARLNNARLTF	CASSLEFGPTPYEQYF	CAARANNARLMF	CASSLEYSPRPYEQYF	cart1664	15271
CAR-	P2 D31	0.094162	2	4	6	HomoSapiens_XPNPEP1_WLIRETQPITK	TRAV16_TRAJ22_CALASGSARQLTF/TRBV7-3_TRBJ2-5_CASSLSGPQETQYF	CALASGSARQLTF	CASSLSGPQETQYF	CAVPSGSARQLTF	CASSLDFSRQETQYF	cart1630	15315
CAR-	P2 D31	0.094162	4	4	8	HomoSapiens_XPNPEP1_WLIRETQPITK	TRAV4_TRAJ11_CLVGISGYSTLTS/TRBV2_TRBJ2-2_CASTVGLAGNTGELFF	CLVGISGYSTLTS	CASTVGLAGNTGELFF	CAVIKGYSTLTF	CASSLYLASNTGELFF	cart1690	15317
CAR-	P2 D31	0.094162	4	4	8	YFV_NS4B_LLWNGPMAV	TRAV24_TRAJ12_CAWSSYKLIF/TRBV9_TRBJ2-7_CASSVAQGPTYEQYF	CAWSSYKLIF	CASSVAQGPTYEQYF	CAASDDKIIF	CASSGGQGAYEQYF	cart1639	15515
CAR-	P2 D31	0.094162	4	4	8	YFV_NS4B_LLWNGPMAV	TRAV41_TRAJ34_CAVRPTDKLIF/TRBV7-9_TRBJ2-7_CASSPFGAGGYEQYF	CAVRPTDKLIF	CASSPFGAGGYEQYF	CAVGDDKIIF	CASSGTGAYEQYF	cart1697	15516
CAR-	P2 D31	0.094162	4	3	7	EBV_EBNA4_IVTDFSVIK	TRAV24_TRAJ12_CAWSSYKLIF/TRBV9_TRBJ2-7_CASSVAQGPTYEQYF	CAWSSYKLIF	CASSVAQGPTYEQYF	CAPEGYNKLIF	CASSLGQGPYEQYF	cart1639	15895
CAR-	P2 D31	0.094162	4	4	8	HomoSapiens_PMEL_KTWGQYWQV	TRAV24_TRAJ12_CAWSSYKLIF/TRBV6-1_TRBJ2-1_CASSEAFYNEQFF	CAWSSYKLIF	CASSEAFYNEQFF	CAENTDKLIF	CASSPGNNEQFF	cart1638	16080
CAR-	P2 D31	0.094162	4	4	8	CMV_IE1_KLGGALQAK	TRAV3_TRAJ9_CAVTLRGGFKTIF/TRBV5-1_TRBJ1-5_CASSLDGQGIEQPQHF	CAVTLRGGFKTIF	CASSLDGQGIEQPQHF	CAVIPNTGGFKTIF	CASSLEGGNQPQHF	cart1667	16472
CAR-	P2 D31	0.094162	3	4	7	HomoSapiens_MLANA_ELAGIGILTV	TRAV20_TRAJ17_CAVGPKAAGNKLTF/TRBV13_TRBJ2-5_CASSLNQETQYF	CAVGPKAAGNKLTF	CASSLNQETQYF	CAVKNAGNKLTF	CASSLNDFYEQYF	cart1635	16539
CAR-	P2 D31	0.094162	4	4	8	EBV_EBNA4_AVFDRKSDAK	TRAV38-1_TRAJ48_CAFMKFNFGNEKLTF/TRBV14_TRBJ2-7_CASSQEQGYEQYF	CAFMKFNFGNEKLTF	CASSQEQGYEQYF	CAVDRSNFGNEKLTF	CATSDGYEQYF	cart1681	16893
CAR-	P2 D31	0.094162	4	3	7	InfluenzaA_M_GILGFVFTL	TRAV1-1_TRAJ26_CAVRAYGQNFVF/TRBV27_TRBJ2-7_CASSSRKGSSYEQYF	CAVRAYGQNFVF	CASSSRKGSSYEQYF	CALTGNYGQNFVF	CASSIRSSYEQYF	cart1605	17216
CAR-	P2 D31	0.094162	4	3	7	HCV_NS3_KLVALGINAV	TRAV21_TRAJ30_CAVFMNRDDKIIF/TRBV7-9_TRBJ1-2_CASSLSLNYGYTF	CAVFMNRDDKIIF	CASSLSLNYGYTF	CAYRDDKIIF	CASSIALSDNYGYTF	cart1637	17887
CAR-	P2 D31	0.094162	4	4	8	CMV_IE1_KLGGALQAK	TRAV38-2/DV8_TRAJ53_CAFSGGSNYKLTF/TRBV24-1_TRBJ2-2_CATSDPTPGELFF	CAFSGGSNYKLTF	CATSDPTPGELFF	CAVRGGNKLTF	CASSPVTGELFF	cart1683	18115
CAR-	P2 D31	0.094162	4	4	8	EBV_EBNA4_IVTDFSVIK	TRAV1-1_TRAJ26_CAVRAYGQNFVF/TRBV27_TRBJ2-7_CASSSRKGSSYEQYF	CAVRAYGQNFVF	CASSSRKGSSYEQYF	CAVDFRDNYGQNFVF	CASSPSSSYEQYF	cart1605	18649
CAR-	P2 D31	0.094162	4	4	8	EBV_EBNA4_IVTDFSVIK	TRAV41_TRAJ49_CAGRATFANQFYF/TRBV10-3_TRBJ2-3_CAIRSPADTQYF	CAGRATFANQFYF	CAIRSPADTQYF	CAGHTGNQFYF	CASSLDTQYF	cart1698	18739
CAR-	P2 D31	0.094162	4	4	8	CMV_IE1_KLGGALQAK	TRAV8-2_TRAJ4_CVVSPPPFSGGYNKLIF/TRBV2_TRBJ2-1_CASSESEGLAVHEQFF	CVVSPPPFSGGYNKLIF	CASSESEGLAVHEQFF	CAVKPMFSGGYNKLIF	CASSSGLAGVNEQFF	cart1705	19007
CAR-	P2 D31	0.094162	4	4	8	YFV_NS4B_LLWNGPMAV	TRAV21_TRAJ30_CAVFMNRDDKIIF/TRBV7-9_TRBJ1-2_CASSLSLNYGYTF	CAVFMNRDDKIIF	CASSLSLNYGYTF	CAVGDDKIIF	CASSPQGAYGYTF	cart1637	19120
CAR-	P2 D31	0.094162	3	4	7	EBV_EBNA4_AVFDRKSDAK	TRAV29/DV5_TRAJ49_CAASPVNTGNQFYF/TRBV6-6_TRBJ1-2_CASSWQGARGYTF	CAASPVNTGNQFYF	CASSWQGARGYTF	CAMSPRSTGNQFYF	CASTLGQGAPGYTF	cart1663	19512
CAR-	P2 D31	0.094162	4	4	8	EBV_BZLF1_RAKFKQLL	TRAV17_TRAJ43_CATDAGDMRF/TRBV6-5_TRBJ1-1_CASSYTDRGTEAFF	CATDAGDMRF	CASSYTDRGTEAFF	CAVIRWGDMRF	CASSLRDGSEAFF	cart1631	19603
CAR-	P2 D31	0.094162	2	4	6	EBV_BZLF1_RAKFKQLL	TRAV25_TRAJ37_CAGNHGSSNTGKLIF/TRBV6-1_TRBJ2-7_CASSASDRYYEQYF	CAGNHGSSNTGKLIF	CASSASDRYYEQYF	CAGGGSSNTGKLIF	CASSSAAAYEQYF	cart1641	19641
CAR-	P2 D31	0.094162	4	4	8	EBV_BMLF1_GLCTLVAML	TRAV25_TRAJ37_CAGNHGSSNTGKLIF/TRBV6-1_TRBJ2-7_CASSASDRYYEQYF	CAGNHGSSNTGKLIF	CASSASDRYYEQYF	CAGSPSNTGKLIF	CASSARSSYEQYF	cart1641	19691
CAR-	P2 D31	0.094162	3	4	7	EBV_EBNA3A_FLRGRAYGL	TRAV29/DV5_TRAJ54_CAARPGAQKLVF/TRBV7-9_TRBJ2-7_CASSLESGHPYEQYF	CAARPGAQKLVF	CASSLESGHPYEQYF	CAARYGNKLVF	CASSLGGGDYEQYF	cart1665	19827
CAR-	P2 D31	0.094162	4	3	7	EBV_EBNA4_AVFDRKSDAK	TRAV16_TRAJ22_CALASGSARQLTF/TRBV7-3_TRBJ2-5_CASSLSGPQETQYF	CALASGSARQLTF	CASSLSGPQETQYF	CATDRAGSARQLTF	CASSLTGETQYF	cart1630	19945
CAR-	P2 D31	0.094162	4	4	8	EBV_EBNA4_AVFDRKSDAK	TRAV29/DV5_TRAJ54_CAARPGAQKLVF/TRBV7-9_TRBJ2-7_CASSLESGHPYEQYF	CAARPGAQKLVF	CASSLESGHPYEQYF	CAEGFQKLVF	CASSFSSGLGYEQYF	cart1665	20039
CAR-	P2 D31	0.094162	4	4	8	EBV_BZLF1_RAKFKQLL	TRAV5_TRAJ10_CADSTGGGNKLTF/TRBV3-1_TRBJ2-3_CASSQGGGADTQHF	CADSTGGGNKLTF	CASSQGGGADTQHF	CADSGGGADGLTF	CASSPGGLAGADTQYF	cart1699	20328
CAR-	P2 D31	0.094162	4	4	8	EBV_LMP2A_FLYALALLL	TRAV4_TRAJ11_CLVGISGYSTLTF/TRBV7-3_TRBJ2-5_CASSLSGPQETQYF	CLVGISGYSTLTF	CASSLSGPQETQYF	CATEGDSGYSTLTF	CASSLEWGGETQYF	cart1688	20413
CAR-	P2 D31	0.094162	4	3	7	InfluenzaA_M_GILGFVFTL	TRAV5_TRAJ44_CAETSTGTASKLTF/TRBV2_TRBJ2-3_CASSPGTGSTDTQYF	CAETSTGTASKLTF	CASSPGTGSTDTQYF	CAGHGTASKLTF	CASSGRSTDTQYF	cart1701	20432
CAR-	P2 D31	0.094162	4	4	8	InfluenzaA_M_GILGFVFTL	TRAV38-1_TRAJ48_CAFMKFNFGNEKLTF/TRBV14_TRBJ2-7_CASSQEQGYEQYF	CAFMKFNFGNEKLTF	CASSQEQGYEQYF	CAERIPNFGNEKLTF	CASSIRSSYEQYF	cart1681	20452
CAR-	P2 D31	0.094162	3	4	7	EBV_LMP2A_FLYALALLL	TRAV29/DV5_TRAJ49_CAASPVNTGNQFYF/TRBV6-6_TRBJ1-2_CASSWQGARGYTF	CAASPVNTGNQFYF	CASSWQGARGYTF	CAASANGNQFYF	CASSRQGGNYGYTF	cart1663	20459
CAR-	P2 D31	0.094162	3	2	5	EBV_BZLF1_RAKFKQLL	TRAV14/DV4_TRAJ6_CAMSSASGGSYIPTF/TRBV7-3_TRBJ2-5_CASSLSGRPQETQYF	CAMSSASGGSYIPTF	CASSLSGRPQETQYF	CATEGASGGSYIPTF	CASSLSGRPYEQYF	cart1628	20847
CAR-	P2 D31	0.094162	4	4	8	EBV_BZLF1_RAKFKQLL	TRAV4_TRAJ11_CLVGISGYSTLTF/TRBV7-3_TRBJ2-5_CASSLSGPQETQYF	CLVGISGYSTLTF	CASSLSGPQETQYF	CVVNREGYSTLTF	CASSLWGDYEQYF	cart1688	20955
CAR-	P2 D31	0.094162	4	4	8	EBV_BZLF1_RAKFKQLL	TRAV8-2_TRAJ36_CVVSLTGANNLFF/TRBV4-1_TRBJ2-2_CASSQVSGTSTGELFF	CVVSLTGANNLFF	CASSQVSGTSTGELFF	CAPGETGANNLFF	CASSFSGNTGELFF	cart1704	21584
CAR-	P2 D31	0.094162	3	4	7	CMV_IE1_KLGGALQAK	TRAV5_TRAJ21_CAEKGNFNKFYF/TRBV6-5_TRBJ2-7_CASSSLIGGMIYEQYF	CAEKGNFNKFYF	CASSSLIGGMIYEQYF	CAVRRNFNKFYF	CASSSQGGYEQYF	cart1700	21787
CAR-	P2 D31	0.094162	4	4	8	CMV_IE1_KLGGALQAK	TRAV4_TRAJ5_CLVGDMATGRRALTF/TRBV2_TRBJ2-2_CASTVGLAGNTGELFF	CLVGDMATGRRALTF	CASTVGLAGNTGELFF	CAVDPMDTGRRALTF	CASSLGVAGTNTGELFF	cart1692	22281
CAR-	P2 D31	0.094162	4	3	7	InfluenzaA_M_GILGFVFTL	TRAV24_TRAJ12_CAWSSYKLIF/TRBV6-1_TRBJ2-1_CASSEAFYNEQFF	CAWSSYKLIF	CASSEAFYNEQFF	CAVISGYNKLIF	CASSLEAGSYNEQFF	cart1638	22600
CAR-	P2 D31	0.094162	4	4	8	EBV_EBNA4_AVFDRKSDAK	TRAV4_TRAJ11_CLVGISGYSTLTF/TRBV9_TRBJ2-3_CASSASRDLLSTDTQYF	CLVGISGYSTLTF	CASSASRDLLSTDTQYF	CAVRGGGYSTLTF	CASSSRDGGTDTQYF	cart1689	23069
CAR-	P2 D31	0.094162	4	4	8	EBV_EBNA3A_RLRAEAQVK	TRAV8-2_TRAJ36_CVVSLTGANNLFF/TRBV4-1_TRBJ2-2_CASSQVSGTSTGELFF	CVVSLTGANNLFF	CASSQVSGTSTGELFF	CAVDPGANNLFF	CASSFSGNTGELFF	cart1704	23438
CAR-	P2 D31	0.094162	4	4	8	EBV_BMLF1_GLCTLVAML	TRAV4_TRAJ11_CLVGISGYSTLTF/TRBV7-3_TRBJ2-5_CASSLSGPQETQYF	CLVGISGYSTLTF	CASSLSGPQETQYF	CALSLSGYSTLTF	CASSQSPGGTQYF	cart1688	23586
CAR-	P1 D7	0.0862069	4	3	7	M.tuberculosis_Rv1388_LTDEQRAAALEKAAA	TRAV5_TRAJ37_CAEKITGNTGKLIF/TRBV6-1_TRBJ2-7_CASSPLGSGYEQYF	CAEKITGNTGKLIF	CASSPLGSGYEQYF	CAVRDSGNTGKLIF	CASSLRSRGYEQYF	cart410	3
CAR-	P1 D7	0.0862069	3	4	7	CMV_IE1_KLGGALQAK	TRAV12-2_TRAJ20_CAVKNDYKLSF/TRBV19_TRBJ1-1_CASSPWTANTEAFF	CAVKNDYKLSF	CASSPWTANTEAFF	CAVGPRDYKLSF	CASSDIMGNTEAFF	cart215	14
CAR-	P1 D7	0.0862069	2	4	6	CMV_IE1_KLGGALQAK	TRAV26-2_TRAJ48_CILGFGNEKLTF/TRBV27_TRBJ2-1_CASSLAPSSYNEQFF	CILGFGNEKLTF	CASSLAPSSYNEQFF	CAVGFGNEKLTF	CASSGVSTYNEQFF	cart339	28
CAR-	P1 D7	0.0862069	3	4	7	CMV_IE1_KLGGALQAK	TRAV8-4_TRAJ27_CAVSMTNAGKSTF/TRBV2_TRBJ2-3_CASTGTSGTDTQYF	CAVSMTNAGKSTF	CASTGTSGTDTQYF	CAASNAGKSTF	CASRQTTSTDTQYF	cart435	101
CAR-	P1 D7	0.0862069	4	3	7	CMV_IE1_KLGGALQAK	TRAV26-1_TRAJ23_CIAPNQGGKLIF/TRBV7-2_TRBJ1-2_CASSLEVFNYGYTF	CIAPNQGGKLIF	CASSLEVFNYGYTF	CAALIYNQGGKLIF	CASSLAANYGYTF	cart329	110
CAR-	P1 D7	0.0862069	4	4	8	CMV_IE1_KLGGALQAK	TRAV12-1_TRAJ29_CVVGSSGNTPLVF/TRBV5-1_TRBJ1-1_CASSSEGAGNTEAFF	CVVGSSGNTPLVF	CASSSEGAGNTEAFF	CAVRDNSGNTPLVF	CASSQRQGLGNTEAFF	cart197	117
CAR-	P1 D7	0.0862069	4	3	7	CMV_IE1_KLGGALQAK	TRAV3_TRAJ43_CAVRDLNDMRF/TRBV6-4_TRBJ2-1_CASSVGLYNEQFF	CAVRDLNDMRF	CASSVGLYNEQFF	CAASGDNDMRF	CASSTGLTHNEQFF	cart363	119
CAR-	P1 D7	0.0862069	3	3	6	InfluenzaA_M_GILGFVFTL	TRAV8-4_TRAJ27_CAVSMTNAGKSTF/TRBV2_TRBJ2-3_CASTGTSGTDTQYF	CAVSMTNAGKSTF	CASTGTSGTDTQYF	CAGPTNAGKSTF	CASSGISTDTQYF	cart435	156
CAR-	P1 D7	0.0862069	2	3	5	CMV_IE1_KLGGALQAK	TRAV21_TRAJ45_CAVSGGGADGLTF/TRBV3-1_TRBJ2-7_CASSPTLYYEQYF	CAVSGGGADGLTF	CASSPTLYYEQYF	CAAISGGGADGLTF	CASSWTSYEQYF	cart315	173
CAR-	P1 D7	0.0862069	4	4	8	InfluenzaA_M_GILGFVFTL	TRAV12-2_TRAJ36_CAVNPTNNLFF/TRBV4-3_TRBJ2-3_CASSQETGYAEQYF	CAVNPTNNLFF	CASSQETGYAEQYF	CAVNTGNQFYF	CASSQDEPYEQYF	cart222	226
CAR-	P1 D7	0.0862069	1	4	5	HomoSapiens_MLANA_ELAGIGILTV	TRAV13-1_TRAJ39_CAATNAGNMLTF/TRBV6-5_TRBJ1-1_CASSSTTTGGGTEAFF	CAATNAGNMLTF	CASSSTTTGGGTEAFF	CAANAGNMLTF	CASSLGGGTEAFF	cart258	228
CAR-	P1 D7	0.0862069	3	4	7	CMV_IE1_KLGGALQAK	TRAV21_TRAJ26_CAAAYGQNFVF/TRBV5-1_TRBJ1-2_CASSAGTGAVYGYTF	CAAAYGQNFVF	CASSAGTGAVYGYTF	CAVDNYGQNFVF	CASSYRTGDRYGYTF	cart313	230
CAR-	P1 D7	0.0862069	3	4	7	CMV_IE1_KLGGALQAK	TRAV14/DV4_TRAJ54_CAMSLTPQGAQKLVF/TRBV5-1_TRBJ1-2_CASSWTGAIYGYTF	CAMSLTPQGAQKLVF	CASSWTGAIYGYTF	CAFMSLIQGAQKLVF	CASSLGYGYTF	cart280	247
CAR-	P1 D7	0.0862069	4	4	8	CMV_IE1_KLGGALQAK	TRAV12-1_TRAJ5_CVVSWETGRRALTF/TRBV7-2_TRBJ1-2_CASSLEVFNYGYTF	CVVSWETGRRALTF	CASSLEVFNYGYTF	CALSEAGRRALTF	CASSFSGSFNYGYTF	cart211	283
CAR-	P1 D7	0.0862069	1	4	5	CMV_IE1_KLGGALQAK	TRAV25_TRAJ42_CAGHGGSQGNLIF/TRBV10-1_TRBJ2-7_CASSESGSTYEQYF	CAGHGGSQGNLIF	CASSESGSTYEQYF	CAGHYGGSQGNLIF	CASSSSGTGDEQYF	cart328	299
CAR-	P1 D7	0.0862069	4	4	8	CMV_IE1_KLGGALQAK	TRAV6_TRAJ37_CALENRAGTRLIF/TRBV10-1_TRBJ1-1_CASSAGPNTEAFF	CALENRAGTRLIF	CASSAGPNTEAFF	CAMSNQAGTALIF	CAWSGVTEAFF	cart420	306
CAR-	P1 D7	0.0862069	3	4	7	CMV_IE1_KLGGALQAK	TRAV1-2_TRAJ28_CAVFGAGSYQLTF/TRBV6-5_TRBJ1-1_CASSTTTGGGTEAFF	CAVFGAGSYQLTF	CASSTTTGGGTEAFF	CALGPGAGSYQLTF	CASSLVGGDTEAFF	cart186	320
CAR-	P1 D7	0.0862069	4	4	8	HomoSapiens_PMEL_IMDQVPFSV	TRAV12-2_TRAJ42_CAVTGSQGNLIF/TRBV12-4_TRBJ2-7_CASSLVSYEQYF	CAVTGSQGNLIF	CASSLVSYEQYF	CAVSGQGGKLIF	CASSLGPVIQYF	cart233	323
CAR-	P1 D7	0.0862069	3	4	7	CMV_IE1_KLGGALQAK	TRAV21_TRAJ11_CAVIDSGYSTLTF/TRBV27_TRBJ2-3_CASSEAVLYTDTQYF	CAVIDSGYSTLTF	CASSEAVLYTDTQYF	CILISGYSTLTF	CASSVATLGSTDTQYF	cart311	334
CAR-	P1 D7	0.0862069	4	3	7	InfluenzaA_HA_PKYVKQNTLKLAT	TRAV22_TRAJ26_CAVEGYGQNFVF/TRBV7-9_TRBJ2-7_CASSPLSGEQYF	CAVEGYGQNFVF	CASSPLSGEQYF	CAAKAPYGQNFVF	CASSPGLSVGEQFF	cart316	370
CAR-	P1 D7	0.0862069	4	3	7	EBV_EBNA3B_LLDFVRFMGV	TRAV16_TRAJ56_CALISGANSKLTF/TRBV5-6_TRBJ2-1_CASSAGVPTEQFF	CALISGANSKLTF	CASSAGVPTEQFF	CAVSGINEKLTF	CASSLAGVNEQFF	cart289	460
CAR-	P1 D7	0.0862069	3	4	7	HomoSapiens_PMEL_KTWGQYWQV	TRAV9-2_TRAJ45_CALSGFSGGGADGLTF/TRBV12-3_TRBJ2-5_CASSFAGGPEETQYF	CALSGFSGGGADGLTF	CASSFAGGPEETQYF	CALINSGGGADGLTF	CASSLAGGVDTQYF	cart451	464
CAR-	P1 D7	0.0862069	4	4	8	EBV_EBNA4_AVFDRKSDAK	TRAV20_TRAJ34_CAVQAYNTDKLIF/TRBV6-5_TRBJ2-3_CASSYGQFTDTQYF	CAVQAYNTDKLIF	CASSYGQFTDTQYF	CAVRDFPNTDKLIF	CASSLFSDTQYF	cart309	500
CAR-	P1 D7	0.0862069	4	3	7	CMV_IE1_KLGGALQAK	TRAV1-2_TRAJ16_CAVKYGQKLLF/TRBV3-1_TRBJ1-1_CASSPSGFRTEAFF	CAVKYGQKLLF	CASSPSGFRTEAFF	CATEYGNKLVF	CASSPTGGYTEAFF	cart177	561
CAR-	P1 D7	0.0862069	4	4	8	HTLV-1_Tax_LLFGYPVYV	TRAV12-2_TRAJ36_CAVNPTNNLFF/TRBV4-3_TRBJ2-3_CASSQETGYAEQYF	CAVNPTNNLFF	CASSQETGYAEQYF	CAVTETGANNLFF	CASSTERGEAYEQYF	cart222	584
CAR-	P1 D7	0.0862069	4	4	8	CMV_IE1_KLGGALQAK	TRAV13-2_TRAJ28_CAENTSGAGSYQLTF/TRBV18_TRBJ2-7_CASSPTGTGSYEQYF	CAENTSGAGSYQLTF	CASSPTGTGSYEQYF	CAASSYSGAGSYQLTF	CASSGQLGSYEQYF	cart264	685
CAR-	P1 D7	0.0862069	4	4	8	CMV_IE1_KLGGALQAK	TRAV3_TRAJ23_CAVREPIQGGKLIF/TRBV6-2_TRBJ1-1_CASSYSINEAFF	CAVREPIQGGKLIF	CASSYSINEAFF	CAGPNQGGKLIF	CASSLSSGNEQFF	cart362	691
CAR-	P1 D7	0.0862069	4	3	7	CMV_IE1_KLGGALQAK	TRAV17_TRAJ20_CARDDYKLSF/TRBV7-9_TRBJ2-7_CASSPLSGEQYF	CARDDYKLSF	CASSPLSGEQYF	CADEKLTF	CASSLPLPSYEQYF	cart293	698
CAR-	P1 D7	0.0862069	3	4	7	CMV_IE1_KLGGALQAK	TRAV8-2_TRAJ57_CVGITQGGSEKLVF/TRBV4-3_TRBJ2-7_CASSQETGYEQYF	CVGITQGGSEKLVF	CASSQETGYEQYF	CATQGGSEKLVF	CASTRRTGDEQYF	cart429	719
CAR-	P1 D7	0.0862069	3	4	7	CMV_IE1_KLGGALQAK	TRAV20_TRAJ34_CAVQAYNTDKLIF/TRBV6-5_TRBJ2-3_CASSYGQFTDTQYF	CAVQAYNTDKLIF	CASSYGQFTDTQYF	CALSEAYNTDKLIF	CASSSVKGTDTQYF	cart309	766
CAR-	P1 D7	0.0862069	4	4	8	CMV_IE1_KLGGALQAK	TRAV17_TRAJ20_CATDGDDYKLSF/TRBV9_TRBJ1-2_CASSLRTGMDYGYTF	CATDGDDYKLSF	CASSLRTGMDYGYTF	CALTAPNDYKLSF	CASSLGIYYGYTF	cart294	786
CAR-	P1 D7	0.0862069	3	4	7	CMV_IE1_KLGGALQAK	TRAV12-1_TRAJ42_CVVTNDGGSQGNLIF/TRBV7-2_TRBJ1-2_CASSLEVFNYGYTF	CVVTNDGGSQGNLIF	CASSLEVFNYGYTF	CVVSGGSQGNLIF	CASSQEGTGNYGYTF	cart202	833
CAR-	P1 D7	0.0862069	3	4	7	CMV_IE1_KLGGALQAK	TRAV5_TRAJ44_CAESTGTASKLTF/TRBV28_TRBJ2-1_CASSLTGLDNEQFF	CAESTGTASKLTF	CASSLTGLDNEQFF	CVLNTGTASKLTF	CASSHGGRYNEQFF	cart415	862
CAR-	P1 D7	0.0862069	3	4	7	CMV_IE1_KLGGALQAK	TRAV12-3_TRAJ52_CALAGGTSYGKLTF/TRBV7-8_TRBJ2-7_CASSPPGGPYEQYF	CALAGGTSYGKLTF	CASSPPGGPYEQYF	CALSENAGGTSYGKLTF	CASSFTSGGYEQYF	cart252	891
CAR-	P1 D7	0.0862069	3	3	6	CMV_IE1_KLGGALQAK	TRAV10_TRAJ47_CMEYGNKLVF/TRBV7-2_TRBJ2-2_CASSFTGELFF	CMEYGNKLVF	CASSFTGELFF	CAENMEYGNKLVF	CASSVTGTEAFF	cart194	912
CAR-	P1 D7	0.0862069	4	4	8	CMV_IE1_KLGGALQAK	TRAV39_TRAJ39_CAVDLYNAGNMLTF/TRBV10-1_TRBJ2-3_CASSIAGDGTDTQYF	CAVDLYNAGNMLTF	CASSIAGDGTDTQYF	CALSRNAGNMLTF	CASSWGGDTQYF	cart398	949
CAR-	P1 D7	0.0862069	4	4	8	CMV_IE1_KLGGALQAK	TRAV39_TRAJ39_CAVDMFNAGNMLTF/TRBV10-1_TRBJ2-3_CASSEAGDGTDTQYF	CAVDMFNAGNMLTF	CASSEAGDGTDTQYF	CALSRNAGNMLTF	CASSWGGDTQYF	cart399	949
CAR-	P1 D7	0.0862069	4	4	8	InfluenzaA_HA_PKYVKQNTLKLAT	TRAV12-1_TRAJ49_CVVTNTGNQFYF/TRBV5-1_TRBJ2-6_CASSLAAGVTGANVLTF	CVVTNTGNQFYF	CASSLAAGVTGANVLTF	CAVGGNQFYF	CASSFSGVSGANVLTF	cart205	955
CAR-	P1 D7	0.0862069	1	4	5	CMV_IE1_KLGGALQAK	TRAV12-2_TRAJ52_CAVEPGGTSYGKLTF/TRBV5-1_TRBJ2-3_CASSFELAGADTQYF	CAVEPGGTSYGKLTF	CASSFELAGADTQYF	CAVEGGGTSYGKLTF	CASSLIGDTQYF	cart234	1007
CAR-	P1 D7	0.0862069	4	4	8	CMV_IE1_KLGGALQAK	TRAV13-1_TRAJ13_CAADEGVYQKVTF/TRBV19_TRBJ1-1_CASTAWGTEAFF	CAADEGVYQKVTF	CASTAWGTEAFF	CAEMDSGGYQKVTF	CASSYEGNTEAFF	cart254	1045
CAR-	P1 D7	0.0862069	3	3	6	CMV_IE1_KLGGALQAK	TRAV21_TRAJ13_CAVLTSGGYQKVTF/TRBV19_TRBJ1-1_CASSQTTNTEAFF	CAVLTSGGYQKVTF	CASSQTTNTEAFF	CAEMDSGGYQKVTF	CASSYEGNTEAFF	cart312	1045
CAR-	P1 D7	0.0862069	3	4	7	CMV_IE1_KLGGALQAK	TRAV8-2_TRAJ47_CVVSDYGNKLVF/TRBV7-9_TRBJ2-7_CASSPLSGEQYF	CVVSDYGNKLVF	CASSPLSGEQYF	CVVSGYNKLIF	CASSPGTSGQETQYF	cart428	1056
CAR-	P1 D7	0.0862069	4	4	8	CMV_IE1_KLGGALQAK	TRAV12-2_TRAJ24_CAVRSDSWGKLQF/TRBV2_TRBJ2-7_CASSEGAYEQYF	CAVRSDSWGKLQF	CASSEGAYEQYF	CAVRDTGKLIF	CASSTRDGPYEQYF	cart216	1106
CAR-	P1 D7	0.0862069	4	4	8	CMV_IE1_KLGGALQAK	TRAV12-1_TRAJ42_CVVTNDGGSQGNLIF/TRBV7-9_TRBJ2-2_CASSPSTGEGTGELFF	CVVTNDGGSQGNLIF	CASSPSTGEGTGELFF	CAVEVTWGGSQGNLIF	CASSPPGANTGELFF	cart203	1114
CAR-	P1 D7	0.0862069	3	4	7	CMV_IE1_KLGGALQAK	TRAV35_TRAJ39_CARGGGDAGNMLTF/TRBV7-9_TRBJ2-2_CASSPRQGEGTGELFF	CARGGGDAGNMLTF	CASSPRQGEGTGELFF	CATGGGAAGNKLTF	CASSRGGSGNTGELFF	cart382	1170
CAR-	P1 D7	0.0862069	3	4	7	CMV_IE1_KLGGALQAK	TRAV35_TRAJ39_CARGGGDAGNMLTF/TRBV5-1_TRBJ1-1_CASSGGGGNTEQFF	CARGGGDAGNMLTF	CASSGGGGNTEQFF	CATGGGAAGNKLTF	CASSRGGSGNTGELFF	cart374	1170
CAR-	P1 D7	0.0862069	3	4	7	EBV_EBNA3A_FLRGRAYGL	TRAV12-3_TRAJ52_CALAGGTSYGKLTF/TRBV7-8_TRBJ2-7_CASSPPGGPYEQYF	CALAGGTSYGKLTF	CASSPPGGPYEQYF	CILPLAGGTSYGKLTF	CASSLGQAYEQYF	cart252	1221
CAR-	P1 D7	0.0862069	4	4	8	EBV_EBNA3A_FLRGRAYGL	TRAV29/DV5_TRAJ52_CAGGTSYGKLTF/TRBV11-2_TRBJ2-7_CASSWDGSYEQYF	CAGGTSYGKLTF	CASSWDGSYEQYF	CILPLAGGTSYGKLTF	CASSLGQAYEQYF	cart352	1221
CAR-	P1 D7	0.0862069	4	4	8	CMV_IE1_KLGGALQAK	TRAV6_TRAJ42_CALEDYGGSQGNLIF/TRBV20-1_TRBJ2-7_CSARTIYEQYF	CALEDYGGSQGNLIF	CSARTIYEQYF	CAVNGGSQGNLIF	CSARLGGQQYF	cart421	1225
CAR-	P1 D7	0.0862069	4	4	8	CMV_IE1_KLGGALQAK	TRAV3_TRAJ11_CAVRPKGGYSTLTF/TRBV24-1_TRBJ2-1_CATSPTAYNEQFF	CAVRPKGGYSTLTF	CATSPTAYNEQFF	CAVSESGYSTLTF	CASPGQGYNEQFF	cart355	1230
CAR-	P1 D7	0.0862069	4	3	7	CMV_IE1_KLGGALQAK	TRAV3_TRAJ12_CAVSDGAGYKLIF/TRBV5-4_TRBJ1-2_CASRTGESYGYTF	CAVSDGAGYKLIF	CASRTGESYGYTF	CAVLQGGKLIF	CASRGGIHYGYTF	cart360	1249
CAR-	P1 D7	0.0862069	1	4	5	HomoSapiens_GNL3L_NLNCCSVPV	TRAV21_TRAJ45_CAVSGGGADGLTF/TRBV3-1_TRBJ2-7_CASSPTLYYEQYF	CAVSGGGADGLTF	CASSPTLYYEQYF	CAVISGGGADGLTF	CASTIALGYEQYF	cart315	1288
CAR-	P1 D7	0.0862069	4	4	8	HomoSapiens_GNL3L_NLNCCSVPV	TRAV16_TRAJ56_CALISGANSKLTF/TRBV5-6_TRBJ2-1_CASSAGVPTEQFF	CALISGANSKLTF	CASSAGVPTEQFF	CALEAGNKLTF	CASSSGGGNEQFF	cart289	1299
CAR-	P1 D7	0.0862069	4	4	8	HomoSapiens_GNL3L_NLNCCSVPV	TRAV16_TRAJ56_CALISGANSKLTF/TRBV5-4_TRBJ2-1_CASRAGGRDEQFF	CALISGANSKLTF	CASRAGGRDEQFF	CALEAGNKLTF	CASSSGGGNEQFF	cart288	1299
CAR-	P1 D7	0.0862069	3	4	7	HomoSapiens_FNDC3B_VVMSWAPPV	TRAV24_TRAJ49_CAFAPGNQFYF/TRBV20-1_TRBJ2-7_CSATPQGYEQYF	CAFAPGNQFYF	CSATPQGYEQYF	CAVTGNQFYF	CSASPGYNEQFF	cart321	1354
CAR-	P1 D7	0.0862069	3	4	7	InfluenzaA_M_GILGFVFTL	TRAV12-2_TRAJ42_CAVTGSQGNLIF/TRBV12-4_TRBJ2-7_CASSLVSYEQYF	CAVTGSQGNLIF	CASSLVSYEQYF	CAGVGGGSQGNLIF	CASSIRATYEQYF	cart233	1362
CAR-	P1 D7	0.0862069	2	4	6	InfluenzaA_M_GILGFVFTL	TRAV25_TRAJ42_CAGHGGSQGNLIF/TRBV10-1_TRBJ2-7_CASSESGSTYEQYF	CAGHGGSQGNLIF	CASSESGSTYEQYF	CAGVGGGSQGNLIF	CASSIRATYEQYF	cart328	1362
CAR-	P1 D7	0.0862069	4	3	7	CMV_IE1_KLGGALQAK	TRAV8-6_TRAJ12_CAVSDSSYKLIF/TRBV28_TRBJ1-2_CASSLLVTYGYTF	CAVSDSSYKLIF	CASSLLVTYGYTF	CAPRRMDSSYKLIF	CASSLTAYGYTF	cart442	1389
CAR-	P1 D7	0.0862069	4	4	8	CMV_IE1_KLGGALQAK	TRAV8-4_TRAJ49_CAVSDIGNQFYF/TRBV5-1_TRBJ2-1_CASTADLRNEQFF	CAVSDIGNQFYF	CASTADLRNEQFF	CAEIHTGNQFYF	CASSRNEQFF	cart437	1430
CAR-	P1 D7	0.0862069	4	4	8	CMV_IE1_KLGGALQAK	TRAV35_TRAJ39_CAQGGGDAGNMLTF/TRBV7-9_TRBJ2-7_CASSPLSGEQYF	CAQGGGDAGNMLTF	CASSPLSGEQYF	CATEDAGNMLTF	CASSPGPMDEQYF	cart369	1465
CAR-	P1 D7	0.0862069	4	4	8	CMV_IE1_KLGGALQAK	TRAV12-3_TRAJ10_CAMSSSGITGGGNKLTF/TRBV3-1_TRBJ1-1_CASSLDGGGTEAFF	CAMSSSGITGGGNKLTF	CASSLDGGGTEAFF	CARSGLTGGGNKLTF	CASSLVGGGDEQYF	cart239	1468
CAR-	P1 D7	0.0862069	4	3	7	CMV_IE1_KLGGALQAK	TRAV12-3_TRAJ10_CAMSSSGITGGGNKLTF/TRBV7-9_TRBJ2-7_CASSLGTGGTEQYF	CAMSSSGITGGGNKLTF	CASSLGTGGTEQYF	CARSGLTGGGNKLTF	CASSLVGGGDEQYF	cart247	1468
CAR-	P1 D7	0.0862069	4	3	7	EBV_EBNA4_AVFDRKSDAK	TRAV12-3_TRAJ10_CAMSSSGITGGGNKLTF/TRBV7-9_TRBJ2-7_CASSLGTGGTEQYF	CAMSSSGITGGGNKLTF	CASSLGTGGTEQYF	CARSGLTGGGNKLTF	CASSLVGGGDEQYF	cart247	1469
CAR-	P1 D7	0.0862069	4	4	8	EBV_EBNA4_AVFDRKSDAK	TRAV12-3_TRAJ10_CAMSSSGITGGGNKLTF/TRBV3-1_TRBJ1-1_CASSLDGGGTEAFF	CAMSSSGITGGGNKLTF	CASSLDGGGTEAFF	CARSGLTGGGNKLTF	CASSLVGGGDEQYF	cart239	1469
CAR-	P1 D7	0.0862069	4	4	8	CMV_IE1_KLGGALQAK	TRAV14/DV4_TRAJ56_CAMRTYTGANSKLTF/TRBV24-1_TRBJ2-1_CATSPTAYNEQFF	CAMRTYTGANSKLTF	CATSPTAYNEQFF	CAMRITGTASKLTF	CATMDDEYNEQFF	cart282	1471
CAR-	P1 D7	0.0862069	4	4	8	CMV_IE1_KLGGALQAK	TRAV12-2_TRAJ36_CAVNPTNNLFF/TRBV4-3_TRBJ2-3_CASSQETGYAEQYF	CAVNPTNNLFF	CASSQETGYAEQYF	CAVRTGANNLFF	CASSTGLYEQYF	cart222	1491
CAR-	P1 D7	0.0862069	4	4	8	CMV_IE1_KLGGALQAK	TRAV1-2_TRAJ34_CAVYNTDKLIF/TRBV28_TRBJ2-1_CASSLYGTSINEQFF	CAVYNTDKLIF	CASSLYGTSINEQFF	CAGGGVNTDKLIF	CASSLSASSYNEQFF	cart187	1500
CAR-	P1 D7	0.0862069	4	3	7	HomoSapiens_NY-ESO-4_PGVLLKEFTVSGNIL	TRAV13-2_TRAJ29_CAENSDPGNTPLVF/TRBV30_TRBJ2-7_CAWSQAYEQYF	CAENSDPGNTPLVF	CAWSQAYEQYF	CAVPNSGNTPLVF	CASSVIYEQYF	cart265	1530
CAR-	P1 D7	0.0862069	4	3	7	HomoSapiens_NY-ESO-5_PGVLLKEFTVSGNIL	TRAV13-2_TRAJ29_CAENSDPGNTPLVF/TRBV30_TRBJ2-7_CAWSQAYEQYF	CAENSDPGNTPLVF	CAWSQAYEQYF	CAVPNSGNTPLVF	CASSIIYEQYF	cart265	1541
CAR-	P1 D7	0.0862069	4	3	7	InfluenzaA_M_GILGFVFTL	TRAV29/DV5_TRAJ52_CAGGTSYGKLTF/TRBV11-2_TRBJ2-7_CASSWDGSYEQYF	CAGGTSYGKLTF	CASSWDGSYEQYF	CAGGGSQGNLIF	CASSIRSSYEQYF	cart352	1586
CAR-	P1 D7	0.0862069	4	4	8	CMV_IE1_KLGGALQAK	TRAV8-1_TRAJ23_CAVKLDNQGGKLIF/TRBV9_TRBJ2-7_CASSTGTGYEQYF	CAVKLDNQGGKLIF	CASSTGTGYEQYF	CAVLGNTGKLIF	CASSSGQGIGEQYF	cart424	1589
CAR-	P1 D7	0.0862069	4	4	8	CMV_IE1_KLGGALQAK	TRAV29/DV5_TRAJ45_CVGTRGGADGLTF/TRBV5-1_TRBJ1-1_CASSSEGAGNTEAFF	CVGTRGGADGLTF	CASSSEGAGNTEAFF	CAMSGGGADGLTF	CASSSGGQRATEAFF	cart350	1591
CAR-	P1 D7	0.0862069	4	4	8	InfluenzaA_M_GILGFVFTL	TRAV14/DV4_TRAJ37_CAMRESSNTGKLIF/TRBV19_TRBJ2-3_CASHSGGTADTQYF	CAMRESSNTGKLIF	CASHSGGTADTQYF	CAAPPSNTGKLIF	CASSTRAADTQYF	cart276	1630
CAR-	P1 D7	0.0862069	4	4	8	CMV_IE1_KLGGALQAK	TRAV5_TRAJ12_CAEISSYKLIF/TRBV6-6_TRBJ2-5_CASSYTDSYQETQYF	CAEISSYKLIF	CASSYTDSYQETQYF	CAINDYKLSF	CASSTSSYEQYF	cart407	1696
CAR-	P1 D7	0.0862069	3	3	6	CMV_IE1_KLGGALQAK	TRAV39_TRAJ48_CAVGPLNFGNEKLTF/TRBV7-2_TRBJ1-2_CASSLEVFNYGYTF	CAVGPLNFGNEKLTF	CASSLEVFNYGYTF	CAVSGPADFGNEKLTF	CASSFVPNYGYTF	cart400	1725
CAR-	P1 D7	0.0862069	4	4	8	CMV_IE1_KLGGALQAK	TRAV5_TRAJ43_CAERGWNNDMRF/TRBV11-2_TRBJ2-7_CASSSDKYEQYF	CAERGWNNDMRF	CASSSDKYEQYF	CAMREGLRNNDMRF	CASSPGTGYEQYF	cart414	1732
CAR-	P1 D7	0.0862069	4	4	8	CMV_IE1_KLGGALQAK	TRAV9-2_TRAJ45_CALSGFSGGGADGLTF/TRBV12-3_TRBJ2-5_CASSFAGGPEETQYF	CALSGFSGGGADGLTF	CASSFAGGPEETQYF	CVVSDWSGGGADGLTF	CASSFIVGGQETQYF	cart451	1753
CAR-	P1 D7	0.0862069	4	4	8	CMV_IE1_KLGGALQAK	TRAV5_TRAJ37_CAEKITGNTGKLIF/TRBV6-1_TRBJ2-7_CASSPLGSGYEQYF	CAEKITGNTGKLIF	CASSPLGSGYEQYF	CALGSGNTGKLIF	CASSSGVYEQYF	cart410	1864
CAR-	P1 D7	0.0862069	3	3	6	CMV_IE1_KLGGALQAK	TRAV36/DV7_TRAJ49_CAKRSNTGNQFYF/TRBV6-6_TRBJ2-5_CASRDRAKPWETQYF	CAKRSNTGNQFYF	CASRDRAKPWETQYF	CVVSNTGNQFYF	CASRRAGDWETQYF	cart387	1888
CAR-	P1 D7	0.0862069	3	2	5	CMV_IE1_KLGGALQAK	TRAV24_TRAJ49_CAFAPGNQFYF/TRBV20-1_TRBJ2-7_CSATPQGYEQYF	CAFAPGNQFYF	CSATPQGYEQYF	CAVSTGNQFYF	CATRQGYEQYF	cart321	1911
CAR-	P1 D7	0.0862069	4	4	8	CMV_IE1_KLGGALQAK	TRAV1-2_TRAJ7_CAVRAFYGNNRLTF/TRBV7-2_TRBJ1-2_CASSLEVFNYGYTF	CAVRAFYGNNRLTF	CASSLEVFNYGYTF	CAVRDFGNEKLTF	CASSPPGFGYGYTF	cart190	2052
CAR-	P1 D7	0.0862069	4	4	8	CMV_IE1_KLGGALQAK	TRAV1-2_TRAJ40_RETFTTSGTYKYIF/TRBV5-1_TRBJ2-3_CASSLDSGDTQYF	RETFTTSGTYKYIF	CASSLDSGDTQYF	CADTTSGTYKYIF	CASSHGKTQYF	cart189	2077
CAR-	P1 D7	0.0862069	4	4	8	EBV_EBNA4_AVFDRKSDAK	TRAV29/DV5_TRAJ45_CVGTRGGADGLTF/TRBV5-1_TRBJ1-1_CASSSEGAGNTEAFF	CVGTRGGADGLTF	CASSSEGAGNTEAFF	CAVYGSGGGADGLTF	CASSPGNTEAFF	cart350	2113
CAR-	P1 D7	0.0862069	4	4	8	CMV_IE1_KLGGALQAK	TRAV5_TRAJ4_CADSPGGYNKLIF/TRBV27_TRBJ2-3_CASSEAVLYTDTQYF	CADSPGGYNKLIF	CASSEAVLYTDTQYF	CASPYGNKLVF	CASSPNLSTDTQYF	cart413	2224
CAR-	P1 D7	0.0862069	4	4	8	CMV_IE1_KLGGALQAK	TRAV35_TRAJ39_CARGGGDAGNMLTF/TRBV7-2_TRBJ1-2_CASSLEVFNYGYTS	CARGGGDAGNMLTF	CASSLEVFNYGYTS	CAVRSGNAGNMLTF	CASSLGRNYGYTF	cart379	2261
CAR-	P1 D7	0.0862069	3	3	6	CMV_IE1_KLGGALQAK	TRAV5_TRAJ39_CAESGNNAGNMLTF/TRBV7-2_TRBJ1-2_CASSLEVFNYGYTF	CAESGNNAGNMLTF	CASSLEVFNYGYTF	CAVRSGNAGNMLTF	CASSLGRNYGYTF	cart411	2261
CAR-	P1 D7	0.0862069	3	4	7	CMV_IE1_KLGGALQAK	TRAV20_TRAJ12_CAVRELMDSSYKLIF/TRBV5-1_TRBJ2-1_CASSPTGLVDEQFF	CAVRELMDSSYKLIF	CASSPTGLVDEQFF	CAVKEEDSSYKLIF	CASSPGPHEQFF	cart307	2272
CAR-	P1 D7	0.0862069	4	3	7	CMV_IE1_KLGGALQAK	TRAV20_TRAJ33_CAVTLDSNYQLIW/TRBV5-1_TRBJ2-1_CASSLDRINEQFF	CAVTLDSNYQLIW	CASSLDRINEQFF	CAMRHSNYQLIW	CASSSDYNEQFF	cart308	2328
CAR-	P1 D7	0.0862069	4	4	8	CMV_IE1_KLGGALQAK	TRAV29/DV5_TRAJ45_CAGKRGGADGLVF/TRBV12-4_TRBJ2-7_CASSLVSYNEQYF	CAGKRGGADGLVF	CASSLVSYNEQYF	CASDGGGADGLTF	CASSFQGYNEQFF	cart348	2367
CAR-	P1 D7	0.0862069	3	4	7	HomoSapiens_BCL2L1_YLNDHLEPWI	TRAV21_TRAJ26_CAAAYGQNFVF/TRBV5-1_TRBJ1-2_CASSAGTGAVYGYTF	CAAAYGQNFVF	CASSAGTGAVYGYTF	CAVMDYGQNFVF	CASSLGEGGGYGYTF	cart313	2375
CAR-	P1 D7	0.0862069	4	4	8	CMV_IE1_KLGGALQAK	TRAV12-1_TRAJ42_CVVTNDGGSQGNLIF/TRBV4-3_TRBJ1-5_CASSQDLGVSNQPQHF	CVVTNDGGSQGNLIF	CASSQDLGVSNQPQHF	CVVSARNYGGSQGNLIF	CASSTTGGYSNQPQHF	cart201	2488
CAR-	P1 D7	0.0862069	4	4	8	HCV_NS3_CINGVCWTV	TRAV13-1_TRAJ13_CAADEGVYQKVTF/TRBV19_TRBJ1-1_CASTAWGTEAFF	CAADEGVYQKVTF	CASTAWGTEAFF	CAESGGYQKVTF	CASSQEKGTEAFF	cart254	2562
CAR-	P1 D7	0.0862069	3	3	6	HCV_NS3_CINGVCWTV	TRAV21_TRAJ13_CAVLTSGGYQKVTF/TRBV19_TRBJ1-1_CASSQTTNTEAFF	CAVLTSGGYQKVTF	CASSQTTNTEAFF	CAESGGYQKVTF	CASSQEKGTEAFF	cart312	2562
CAR-	P1 D7	0.0862069	4	4	8	CMV_IE1_KLGGALQAK	TRAV6_TRAJ23_CALAGGKLIF/TRBV27_TRBJ2-5_CASIGDQETQYF	CALAGGKLIF	CASIGDQETQYF	CALGGATNKLIF	CASRAMETQYF	cart417	2572
CAR-	P1 D7	0.0862069	3	4	7	CMV_IE1_KLGGALQAK	TRAV4_TRAJ22_CLVGTSGSARQLTF/TRBV18_TRBJ1-5_CASSQQGANQPQHF	CLVGTSGSARQLTF	CASSQQGANQPQHF	CVGRKGSARQLTF	CASSLFFDNQPQHF	cart404	2578
CAR-	P1 D7	0.0862069	4	4	8	CMV_IE1_KLGGALQAK	TRAV29/DV5_TRAJ21_CAARGDNFNKFYF/TRBV7-2_TRBJ2-7_CASSFGGRGYYEQYF	CAARGDNFNKFYF	CASSFGGRGYYEQYF	CAGQYNFNKFYF	CASSQGLLGYEQYF	cart346	2585
CAR-	P1 D7	0.0862069	4	4	8	CMV_IE1_KLGGALQAK	TRAV29/DV5_TRAJ21_CAARGDNFNKFYF/TRBV7-2_TRBJ2-7_CASSLGGRGYYEQYF	CAARGDNFNKFYF	CASSLGGRGYYEQYF	CAGQYNFNKFYF	CASSQGLLGYEQYF	cart347	2585
CAR-	P1 D7	0.0862069	3	3	6	CMV_IE1_KLGGALQAK	TRAV12-1_TRAJ42_CVVTNDGGSQGNLIF/TRBV10-1_TRBJ1-1_CASSAGPNTEAFF	CVVTNDGGSQGNLIF	CASSAGPNTEAFF	CAVRVDGGSQGNLIF	CASSLVANTEAFF	cart200	2623
CAR-	P1 D7	0.0862069	4	4	8	CMV_IE1_KLGGALQAK	TRAV41_TRAJ45_CAVNSGGGADGLTF/TRBV7-2_TRBJ1-2_CASSLEVFNYGYTF	CAVNSGGGADGLTF	CASSLEVFNYGYTF	CILRDGGGADGLTF	CASSPTVLYGYTF	cart405	2625
CAR-	P1 D7	0.0862069	4	4	8	CMV_IE1_KLGGALQAK	TRAV35_TRAJ39_CARGGGDAGNMLTF/TRBV5-1_TRBJ1-1_CASSSEGAGNTEAFF	CARGGGDAGNMLTF	CASSSEGAGNTEAFF	CAGYNNAGNMLTF	CASSPANTEAFF	cart375	2645
CAR-	P1 D7	0.0862069	4	4	8	CMV_IE1_KLGGALQAK	TRAV12-2_TRAJ42_CAVTGSQGNLIF/TRBV12-4_TRBJ2-7_CASSLVSYEQYF	CAVTGSQGNLIF	CASSLVSYEQYF	CAVRSYQGKLIF	CASSSGYHEQYF	cart233	2646
CAR-	P1 D7	0.0862069	4	4	8	CMV_IE1_KLGGALQAK	TRAV22_TRAJ26_CAVEGYGQNFVF/TRBV7-9_TRBJ2-7_CASSPLSGEQYF	CAVEGYGQNFVF	CASSPLSGEQYF	CATDSRGQNFVF	CASSGNDDEQYF	cart316	2731
CAR-	P1 D7	0.0862069	4	4	8	CMV_IE1_KLGGALQAK	TRAV38-1_TRAJ53_CARPGRGGSNYKLTF/TRBV27_TRBJ2-1_CASSLAGADYNEQFF	CARPGRGGSNYKLTF	CASSLAGADYNEQFF	CAFIMGGGSNYKLTF	CASSLGPINEQFF	cart393	2827
CAR-	P1 D7	0.0862069	4	3	7	CMV_IE1_KLGGALQAK	TRAV1-2_TRAJ21_CAVREEHNFNKFYF/TRBV28_TRBJ1-2_CASSLLVTYGYTF	CAVREEHNFNKFYF	CASSLLVTYGYTF	CAASEYNFNKFYF	CASSLGGYGYTF	cart182	2832
CAR-	P1 D7	0.0862069	4	2	6	CMV_IE1_KLGGALQAK	TRAV1-2_TRAJ21_CAVREEHNFNKFYF/TRBV7-8_TRBJ1-2_CASSSHLGGYGYTF	CAVREEHNFNKFYF	CASSSHLGGYGYTF	CAASEYNFNKFYF	CASSLGGYGYTF	cart184	2832
CAR-	P1 D7	0.0862069	4	4	8	CMV_IE1_KLGGALQAK	TRAV1-2_TRAJ21_CAVREEHNFNKFYF/TRBV5-4_TRBJ1-2_CASRTGESYGYTF	CAVREEHNFNKFYF	CASRTGESYGYTF	CAASEYNFNKFYF	CASSLGGYGYTF	cart183	2832
CAR-	P1 D7	0.0862069	4	4	8	CMV_IE1_KLGGALQAK	TRAV12-3_TRAJ44_CAMSVTTASKLTF/TRBV10-2_TRBJ2-7_CASSESSLAYEQYF	CAMSVTTASKLTF	CASSESSLAYEQYF	CAVINTGTASKLTF	CASSWDRAYEQYF	cart250	2860
CAR-	P1 D7	0.0862069	4	4	8	CMV_IE1_KLGGALQAK	TRAV14/DV4_TRAJ8_CAMREDPTGFQKLVF/TRBV5-6_TRBJ2-5_CASSLRGWETQYF	CAMREDPTGFQKLVF	CASSLRGWETQYF	CAMREVTQGAQKLVF	CASSLRDGSYEQYF	cart284	2960
CAR-	P1 D7	0.0862069	4	4	8	CMV_IE1_KLGGALQAK	TRAV25_TRAJ30_CAGPPGWDDKIIF/TRBV19_TRBJ1-3_CASSKAGSGNTIYF	CAGPPGWDDKIIF	CASSKAGSGNTIYF	CAVGDDKIIF	CASVPFSGNTIYF	cart324	2999
CAR-	P1 D7	0.0862069	3	4	7	CMV_IE1_KLGGALQAK	TRAV29/DV5_TRAJ45_CAGTRGGADGLTF/TRBV7-9_TRBJ1-2_CASSLMGQGIRGYTF	CAGTRGGADGLTF	CASSLMGQGIRGYTF	CAASGTGGGADGLTF	CASSHGQGNYGYTF	cart349	3197
CAR-	P1 D7	0.0862069	4	4	8	InfluenzaA_M_GILGFVFTL	TRAV5_TRAJ37_CAEKITGNTGKLIF/TRBV6-1_TRBJ2-7_CASSPLGSGYEQYF	CAEKITGNTGKLIF	CASSPLGSGYEQYF	CAGAGNTGKLIF	CASSVRSSYEQYF	cart410	3305
CAR-	P1 D7	0.0862069	3	4	7	EBV_EBNA4_AVFDRKSDAK	TRAV12-3_TRAJ52_CALAGGTSYGKLTF/TRBV7-8_TRBJ2-7_CASSPPGGPYEQYF	CALAGGTSYGKLTF	CASSPPGGPYEQYF	CALSENAGGTSYGKLTF	CASSFTSGGYEQYF	cart252	3501
CAR-	P1 D7	0.0862069	2	4	6	CMV_IE1_KLGGALQAK	TRAV29/DV5_TRAJ52_CAGGTSYGKLTF/TRBV11-2_TRBJ2-7_CASSWDGSYEQYF	CAGGTSYGKLTF	CASSWDGSYEQYF	CAHAGGTSYGKLTF	CASSLGDTYEQYF	cart352	3508
CAR-	P1 D7	0.0862069	4	4	8	CMV_IE1_KLGGALQAK	TRAV17_TRAJ54_CGRIQGAQKLVF/TRBV13_TRBJ2-1_CASSLAGGKYNEQFF	CGRIQGAQKLVF	CASSLAGGKYNEQFF	CAESMGAQKLVF	CASSLEGAENEQFF	cart298	3687
CAR-	P1 D7	0.0862069	4	3	7	CMV_IE1_KLGGALQAK	TRAV17_TRAJ54_CGRIQGAQKLVF/TRBV13_TRBJ2-1_CASSLAGKYNEQFF	CGRIQGAQKLVF	CASSLAGKYNEQFF	CAESMGAQKLVF	CASSLEGAENEQFF	cart299	3687
CAR-	P1 D7	0.0862069	4	4	8	CMV_IE1_KLGGALQAK	TRAV5_TRAJ12_CAEISSYKLIF/TRBV10-3_TRBJ2-3_CAISESQTTDTQYF	CAEISSYKLIF	CAISESQTTDTQYF	CAARMDSSYKLIF	CASSESTGATQYF	cart406	3823
CAR-	P1 D7	0.0862069	4	4	8	CMV_IE1_KLGGALQAK	TRAV12-2_TRAJ41_CAVRHSGYALNF/TRBV7-2_TRBJ1-2_CASSLEVFNYGYTF	CAVRHSGYALNF	CASSLEVFNYGYTF	CAVEHSDYKLSF	CASSESYGYTF	cart230	4033
CAR-	P1 D7	0.0862069	4	4	8	InfluenzaA_M_GILGFVFTL	TRAV8-1_TRAJ23_CAVKLDNQGGKLIF/TRBV9_TRBJ2-7_CASSTGTGYEQYF	CAVKLDNQGGKLIF	CASSTGTGYEQYF	CAGDDQGGKLIF	CASSIRSSYEQYF	cart424	4059
CAR-	P1 D7	0.0862069	4	4	8	CMV_IE1_KLGGALQAK	TRAV16_TRAJ56_CALISGANSKLTF/TRBV5-6_TRBJ2-1_CASSAGVPTEQFF	CALISGANSKLTF	CASSAGVPTEQFF	CAERSGNEKLTF	CASSLGGRTEAFF	cart289	4145
CAR-	P1 D7	0.0862069	4	4	8	CMV_IE1_KLGGALQAK	TRAV16_TRAJ56_CALISGANSKLTF/TRBV5-4_TRBJ2-1_CASRAGGRDEQFF	CALISGANSKLTF	CASRAGGRDEQFF	CAERSGNEKLTF	CASSLGGRTEAFF	cart288	4145
CAR-	P1 D7	0.0862069	3	4	7	CMV_IE1_KLGGALQAK	TRAV12-2_TRAJ41_CAVRHSGYALNF/TRBV7-9_TRBJ2-7_CASSSPPLSGEQYF	CAVRHSGYALNF	CASSSPPLSGEQYF	CAPGGSGYALNF	CASSPSSYEQYF	cart231	4147
CAR-	P1 D7	0.0862069	4	4	8	CMV_IE1_KLGGALQAK	TRAV8-6_TRAJ12_CAVSDSSYKLIF/TRBV7-9_TRBJ2-1_CASSLSVGGLRREQFF	CAVSDSSYKLIF	CASSLSVGGLRREQFF	CALSDRMDSSYKLIF	CASSLVGGLNTEAFF	cart443	4271
CAR-	P1 D7	0.0862069	4	4	8	CMV_IE1_KLGGALQAK	TRAV35_TRAJ39_CARGGGDAGNMLTF/TRBV7-9_TRBJ2-2_CASSLDREGTRELFF	CARGGGDAGNMLTF	CASSLDREGTRELFF	CAVGAGTSGNMLTF	CASSLDREGTSSF	cart381	4324
CAR-	P1 D7	0.0862069	2	3	5	InfluenzaA_HA_PKYVKQNTLKLAT	TRAV12-2_TRAJ42_CAVTGSQGNLIF/TRBV12-4_TRBJ2-7_CASSLVSYEQYF	CAVTGSQGNLIF	CASSLVSYEQYF	CAGAGSQGNLIF	CASSSRSSYEQYF	cart233	4325
CAR-	P1 D7	0.0862069	2	3	5	InfluenzaA_HA_PKYVKQNTLKLAT	TRAV25_TRAJ42_CAGHGGSQGNLIF/TRBV10-1_TRBJ2-7_CASSESGSTYEQYF	CAGHGGSQGNLIF	CASSESGSTYEQYF	CAGAGSQGNLIF	CASSSRSSYEQYF	cart328	4325
CAR-	P1 D7	0.0862069	3	3	6	CMV_IE1_KLGGALQAK	TRAV5_TRAJ3_CAISPGSSASKIIF/TRBV5-1_TRBJ1-1_CASSLTGSEAFF	CAISPGSSASKIIF	CASSLTGSEAFF	CALRGGSSASKIIF	CASSLGNEQFF	cart409	4329
CAR-	P1 D7	0.0862069	4	4	8	CMV_IE1_KLGGALQAK	TRAV25_TRAJ30_CAGRRDDKIIF/TRBV7-9_TRBJ2-2_CASSPSTGEGTGELFF	CAGRRDDKIIF	CASSPSTGEGTGELFF	CAMREGLDDKIIF	CASSITGQGSTGELFF	cart327	4383
CAR-	P1 D7	0.0862069	3	4	7	CMV_IE1_KLGGALQAK	TRAV12-1_TRAJ5_CVVSRETGRRALTF/TRBV3-1_TRBJ1-1_CASSPSGFRTEAFF	CVVSRETGRRALTF	CASSPSGFRTEAFF	CVVRGDTGRRALTF	CASSPHTMNTEAFF	cart208	4415
CAR-	P1 D7	0.0862069	4	4	8	CMV_IE1_KLGGALQAK	TRAV3_TRAJ11_CATVRPKGGYSTLTF/TRBV28_TRBJ2-3_CASSLSELYTDTQYF	CATVRPKGGYSTLTF	CASSLSELYTDTQYF	CAVNKGYSTLTF	CASSSSTSGYTDTQYF	cart353	4532
CAR-	P1 D7	0.0862069	3	4	7	CMV_IE1_KLGGALQAK	TRAV3_TRAJ11_CAVRPKGGYSTLTF/TRBV28_TRBJ2-3_CASSLSVELYTDTQYF	CAVRPKGGYSTLTF	CASSLSVELYTDTQYF	CAVNKGYSTLTF	CASSSSTSGYTDTQYF	cart356	4532
CAR-	P1 D7	0.0862069	4	4	8	EBV_EBNA4_AVFDRKSDAK	TRAV8-2_TRAJ40_CVVSDPGTYKYIF/TRBV7-9_TRBJ2-1_CASSGQQSYNEQFF	CVVSDPGTYKYIF	CASSGQQSYNEQFF	CLVAYSGTYKYIF	CASSYPGLQSNEQFF	cart425	4610
CAR-	P1 D7	0.0862069	4	2	6	HomoSapiens_MAGEA6_KVDPIGHVY	TRAV1-2_TRAJ21_CAVREEHNFNKFYF/TRBV7-8_TRBJ1-2_CASSSHLGGYGYTF	CAVREEHNFNKFYF	CASSSHLGGYGYTF	CAVDNFNKFYF	CASSSQGGYGYTF	cart184	4692
CAR-	P1 D7	0.0862069	4	4	8	HomoSapiens_MAGEA6_KVDPIGHVY	TRAV1-2_TRAJ21_CAVREEHNFNKFYF/TRBV28_TRBJ1-2_CASSLLVTYGYTF	CAVREEHNFNKFYF	CASSLLVTYGYTF	CAVDNFNKFYF	CASSSQGGYGYTF	cart182	4692
CAR-	P1 D7	0.0862069	4	4	8	HomoSapiens_MED13_VQIISCQY	TRAV13-2_TRAJ29_CAENSDPGNTPLVF/TRBV30_TRBJ2-7_CAWSQAYEQYF	CAENSDPGNTPLVF	CAWSQAYEQYF	CASSGGNTPLVF	CASSFGGAYEQYF	cart265	4736
CAR-	P1 D7	0.0862069	4	4	8	HomoSapiens_BRAP_QLCDVMFYL	TRAV1-2_TRAJ34_CAVYNTDKLIF/TRBV28_TRBJ2-1_CASSLYGTSINEQFF	CAVYNTDKLIF	CASSLYGTSINEQFF	CVVSASYNTDKLIF	CASSLFTGTNEQFF	cart187	4758
CAR-	P1 D7	0.0862069	4	4	8	CMV_IE1_KLGGALQAK	TRAV9-2_TRAJ15_CALEEAGTALIF/TRBV19_TRBJ2-7_CASSPRLDSEQYF	CALEEAGTALIF	CASSPRLDSEQYF	CAVPNQAGTALIF	CASSLGYEQYF	cart447	5033
CAR-	P1 D7	0.0862069	2	4	6	CMV_IE1_KLGGALQAK	TRAV8-6_TRAJ15_CAVILNQAGTALIF/TRBV30_TRBJ2-7_CAWSQAREQYF	CAVILNQAGTALIF	CAWSQAREQYF	CAVPNQAGTALIF	CASSLGYEQYF	cart445	5033
CAR-	P1 D7	0.0862069	4	4	8	CMV_IE1_KLGGALQAK	TRAV8-6_TRAJ11_CAVIPPEYSTLTF/TRBV7-9_TRBJ2-1_CASSLGTHTGGEQFF	CAVIPPEYSTLTF	CASSLGTHTGGEQFF	CAVKVAGYSTLTF	CASSLGNTGELFF	cart440	5042
CAR-	P1 D7	0.0862069	4	3	7	CMV_IE1_KLGGALQAK	TRAV8-2_TRAJ40_CVVSDPGTYKYIF/TRBV7-9_TRBJ2-1_CASSGQQSYNEQFF	CVVSDPGTYKYIF	CASSGQQSYNEQFF	CVVSATTSGTYKYIF	CASSQGHYNEQFF	cart425	5112
CAR-	P1 D7	0.0862069	2	4	6	HomoSapiens_MLANA_ELAGIGILTV	TRAV21_TRAJ45_CAVSGGGADGLTF/TRBV3-1_TRBJ2-7_CASSPTLYYEQYF	CAVSGGGADGLTF	CASSPTLYYEQYF	CAANSGGGADGLTF	CASSPGEGLYEQYF	cart315	5258
CAR-	P1 D7	0.0862069	4	4	8	EBV_EBNA4_IVTDFSVIK	TRAV1-2_TRAJ34_CAVYNTDKLIF/TRBV28_TRBJ2-1_CASSLYGTSINEQFF	CAVYNTDKLIF	CASSLYGTSINEQFF	CAVMNRDDKIIF	CASSLMGGTYNEQFF	cart187	5369
CAR-	P1 D7	0.0862069	3	4	7	HomoSapiens_MLANA_EEYLKAWTF	TRAV12-3_TRAJ52_CALAGGTSYGKLTF/TRBV7-8_TRBJ2-7_CASSPPGGPYEQYF	CALAGGTSYGKLTF	CASSPPGGPYEQYF	CILPLAGGTSYGKLTF	CASSLGQAYEQYF	cart252	5435
CAR-	P1 D7	0.0862069	4	4	8	HomoSapiens_MLANA_EEYLKAWTF	TRAV29/DV5_TRAJ52_CAGGTSYGKLTF/TRBV11-2_TRBJ2-7_CASSWDGSYEQYF	CAGGTSYGKLTF	CASSWDGSYEQYF	CILPLAGGTSYGKLTF	CASSLGQAYEQYF	cart352	5435
CAR-	P1 D7	0.0862069	1	3	4	CMV_IE1_KLGGALQAK	TRAV12-2_TRAJ30_CAVPNRDDKIIF/TRBV20-1_TRBJ1-1_CSASPLRGPTEAFF	CAVPNRDDKIIF	CSASPLRGPTEAFF	CALPNRDDKIIF	CASSLRGTEAFF	cart217	5479
CAR-	P1 D7	0.0862069	4	4	8	CMV_IE1_KLGGALQAK	TRAV17_TRAJ28_CATYPYSGAGSYQLTF/TRBV7-2_TRBJ1-2_CASSLEVFNYGYTF	CATYPYSGAGSYQLTF	CASSLEVFNYGYTF	CAARIAYSGAGSYQLTF	CASSGDSLNYGYTF	cart295	5505
CAR-	P1 D7	0.0862069	4	4	8	HomoSapiens_MLANA_ELAGIGILTV	TRAV12-1_TRAJ42_CVVTNDGGSQGNLIF/TRBV10-1_TRBJ1-1_CASSAGPNTEAFF	CVVTNDGGSQGNLIF	CASSAGPNTEAFF	CAVAGYGGSQGNLIF	CASSPQGLGTEAFF	cart200	5546
CAR-	P1 D7	0.0862069	3	4	7	HomoSapiens_ABCD3_EEYLQAFTY	TRAV12-3_TRAJ52_CALAGGTSYGKLTF/TRBV7-8_TRBJ2-7_CASSPPGGPYEQYF	CALAGGTSYGKLTF	CASSPPGGPYEQYF	CILPLAGGTSYGKLTF	CASSLGQAYEQYF	cart252	5547
CAR-	P1 D7	0.0862069	4	4	8	HomoSapiens_ABCD3_EEYLQAFTY	TRAV29/DV5_TRAJ52_CAGGTSYGKLTF/TRBV11-2_TRBJ2-7_CASSWDGSYEQYF	CAGGTSYGKLTF	CASSWDGSYEQYF	CILPLAGGTSYGKLTF	CASSLGQAYEQYF	cart352	5547
CAR-	P1 D7	0.0862069	4	4	8	CMV_IE1_KLGGALQAK	TRAV13-1_TRAJ15_CAASFTGTALIF/TRBV4-1_TRBJ2-4_CASSALAAAKNIQYF	CAASFTGTALIF	CASSALAAAKNIQYF	CAVQAGTALIF	CASSSRGAKNIQYF	cart255	5689
CAR-	P1 D7	0.0862069	4	4	8	CMV_IE1_KLGGALQAK	TRAV1-2_TRAJ20_CAVREDKGDYKLSF/TRBV5-1_TRBJ2-3_CASSLGDPSTDTQYF	CAVREDKGDYKLSF	CASSLGDPSTDTQYF	CAVRNDYKLSF	CASSQDPADTQYF	cart178	5730
CAR-	P1 D7	0.0862069	3	4	7	CMV_IE1_KLGGALQAK	TRAV29/DV5_TRAJ49_CAASVTGNQFYF/TRBV6-1_TRBJ1-2_CASSETRLGVYGYTF	CAASVTGNQFYF	CASSETRLGVYGYTF	CAYLTGNQFYF	CASSEQGDYGYTF	cart351	5737
CAR-	P1 D7	0.0862069	3	4	7	EBV_EBNA4_AVFDRKSDAK	TRAV29/DV5_TRAJ49_CAASVTGNQFYF/TRBV6-1_TRBJ1-2_CASSETRLGVYGYTF	CAASVTGNQFYF	CASSETRLGVYGYTF	CAYLTGNQFYF	CASSEQGDYGYTF	cart351	5738
CAR-	P1 D7	0.0862069	4	4	8	CMV_IE1_KLGGALQAK	TRAV30_TRAJ37_CGTTPGSSNTGKLIF/TRBV12-3_TRBJ2-1_CASSTPLNEQFF	CGTTPGSSNTGKLIF	CASSTPLNEQFF	CAAPSSNTGKLIF	CASSLDRYNEQFF	cart364	5755
CAR-	P1 D7	0.0862069	4	4	8	CMV_IE1_KLGGALQAK	TRAV26-1_TRAJ23_CIVPSVYNQGGKLIF/TRBV24-1_TRBJ2-1_CATSPTAYNEQFF	CIVPSVYNQGGKLIF	CATSPTAYNEQFF	CAVRVDNQGGKLIF	CASSIYNEQFF	cart331	5805
CAR-	P1 D7	0.0862069	4	4	8	CMV_IE1_KLGGALQAK	TRAV14/DV4_TRAJ24_CAMRDPTDSWGKLQF/TRBV3-1_TRBJ1-1_CASSPSGFRTEAFF	CAMRDPTDSWGKLQF	CASSPSGFRTEAFF	CAVTDSWGKLQF	CASSPPGRKNTEAFF	cart272	5980
CAR-	P1 D7	0.0862069	4	4	8	CMV_IE1_KLGGALQAK	TRAV35_TRAJ39_CAQGGGDAGNMLTF/TRBV7-9_TRBJ2-2_CASSPSTGEGTGELFF	CAQGGGDAGNMLTF	CASSPSTGEGTGELFF	CARGNAGNMLTF	CASSPGVTGELFF	cart368	6218
CAR-	P1 D7	0.0862069	3	4	7	CMV_IE1_KLGGALQAK	TRAV35_TRAJ39_CARGGGDAGNMLTF/TRBV7-9_TRBJ2-2_CASSPSTGGGTGELFF	CARGGGDAGNMLTF	CASSPSTGGGTGELFF	CARGNAGNMLTF	CASSPGVTGELFF	cart385	6218
CAR-	P1 D7	0.0862069	4	4	8	EBV_EBNA4_AVFDRKSDAK	TRAV38-1_TRAJ53_CARPGRGGSNYKLTF/TRBV27_TRBJ2-1_CASSLAGADYNEQFF	CARPGRGGSNYKLTF	CASSLAGADYNEQFF	CAGGGNSGGSNYKLTF	CASSVGAGLNEQFF	cart393	6662
CAR-	P1 D7	0.0862069	4	4	8	CMV_IE1_KLGGALQAK	TRAV16_TRAJ47_CALKGTREYGNKLVF/TRBV11-2_TRBJ2-7_CASSLEAGGYYEQYF	CALKGTREYGNKLVF	CASSLEAGGYYEQYF	CAGDEYGNKLVF	CASSLEAGGGYTF	cart285	6699
CAR-	P1 D7	0.0862069	4	4	8	CMV_IE1_KLGGALQAK	TRAV17_TRAJ54_CGRIQGAQKLVF/TRBV5-8_TRBJ2-3_CASSRPSGGTDTQYF	CGRIQGAQKLVF	CASSRPSGGTDTQYF	CAMRDGQGAQKLVF	CSASRTSGLTDTQYF	cart300	6757
CAR-	P1 D7	0.0862069	3	4	7	CMV_IE1_KLGGALQAK	TRAV12-1_TRAJ5_CVVQGTGRRALTF/TRBV10-3_TRBJ1-5_CAISEETGVSQPQHF	CVVQGTGRRALTF	CAISEETGVSQPQHF	CVVDPDTGRRALTF	CAISEFSGTSNQPQHF	cart206	6789
CAR-	P1 D7	0.0862069	3	4	7	EBV_EBNA4_AVFDRKSDAK	TRAV8-2_TRAJ57_CVGITQGGSEKLVF/TRBV4-3_TRBJ2-7_CASSQETGYEQYF	CVGITQGGSEKLVF	CASSQETGYEQYF	CATQGGSEKLVF	CASTRRTGDEQYF	cart429	7062
CAR-	P1 D7	0.0862069	4	4	8	HomoSapiens_MLANA_ELAGIGILTV	TRAV12-2_TRAJ42_CAVTGSQGNLIF/TRBV12-4_TRBJ2-7_CASSLVSYEQYF	CAVTGSQGNLIF	CASSLVSYEQYF	CAVGGTGKLIF	CASGLSGDEQYF	cart233	7067
CAR-	P1 D7	0.0862069	4	4	8	CMV_IE1_KLGGALQAK	TRAV35_TRAJ39_CARGGGDAGNMLTF/TRBV30_TRBJ2-7_CAWSQAYEQYF	CARGGGDAGNMLTF	CAWSQAYEQYF	CAEGTNNAGNMLTF	CASSASDAYEQYF	cart373	7123
CAR-	P1 D7	0.0862069	4	3	7	CMV_IE1_KLGGALQAK	TRAV8-2_TRAJ44_CVVSAWGTGTASKLTF/TRBV23-1_TRBJ2-2_CASSRALNTGELFF	CVVSAWGTGTASKLTF	CASSRALNTGELFF	CAGGTGTASKLTF	CASSRTGELFF	cart426	7242
CAR-	P1 D7	0.0862069	4	4	8	CMV_IE1_KLGGALQAK	TRAV30_TRAJ48_CGTGSTNFGNEKLTF/TRBV27_TRBJ2-3_CASSFSSGGTDTQYF	CGTGSTNFGNEKLTF	CASSFSSGGTDTQYF	CALSPTNFGNEKLTF	CASSLPPDGTDTQYF	cart366	7282
CAR-	P1 D7	0.0862069	3	4	7	CMV_IE1_KLGGALQAK	TRAV14/DV4_TRAJ5_CALIRAGRRALTF/TRBV20-1_TRBJ2-3_CSARVLAGRTDTQYF	CALIRAGRRALTF	CSARVLAGRTDTQYF	CALPRGRALTF	CSARIADSTDTQYF	cart279	7563
CAR-	P1 D7	0.0862069	3	4	7	EBV_EBNA4_IVTDFSVIK	TRAV17_TRAJ54_CGRIQGAQKLVF/TRBV13_TRBJ2-1_CASSLAGKYNEQFF	CGRIQGAQKLVF	CASSLAGKYNEQFF	CAGQGAQKLVF	CASSLAGVLEQYF	cart299	7633
CAR-	P1 D7	0.0862069	4	3	7	HIV-1_Nef_RFPLTFGWCF	TRAV13-2_TRAJ28_CAENTSGAGSYQLTF/TRBV18_TRBJ2-7_CASSPTGTGSYEQYF	CAENTSGAGSYQLTF	CASSPTGTGSYEQYF	CAVGAPSGAGSYQLTF	CASSPTSGIYEQYF	cart264	7653
CAR-	P1 D7	0.0862069	2	4	6	EBV_EBNA4_AVFDRKSDAK	TRAV12-2_TRAJ20_CAVKNDYKLSF/TRBV19_TRBJ1-1_CASSPWTANTEAFF	CAVKNDYKLSF	CASSPWTANTEAFF	CAGANDYKLSF	CASSFTGVNTEAFF	cart215	7698
CAR-	P1 D7	0.0862069	4	4	8	CMV_IE1_KLGGALQAK	TRAV16_TRAJ56_CALISGANSKLT/TRBV7-9_TRBJ2-7_CASSPLSGEQYF	CALISGANSKLT	CASSPLSGEQYF	CAENTGANSKLTF	CASSDSSETQYF	cart286	7733
CAR-	P1 D7	0.0862069	3	3	6	CMV_IE1_KLGGALQAK	TRAV8-6_TRAJ12_CAVSDSSYKLIF/TRBV9_TRBJ2-3_CASSVELTSTDTQYF	CAVSDSSYKLIF	CASSVELTSTDTQYF	CAVISIYKLIF	CASSEQDSTDTQYF	cart444	7760
CAR-	P1 D7	0.0862069	4	4	8	CMV_IE1_KLGGALQAK	TRAV16_TRAJ56_CALISGANSKLTF/TRBV5-4_TRBJ1-2_CASRTGESYGYTF	CALISGANSKLTF	CASRTGESYGYTF	CAASTTGANSKLTF	CASRVTGGNGYTF	cart287	7796
CAR-	P1 D7	0.0862069	4	4	8	EBV_EBNA4_AVFDRKSDAK	TRAV14/DV4_TRAJ54_CAMSLTPQGAQKLVF/TRBV5-1_TRBJ1-2_CASSWTGAIYGYTF	CAMSLTPQGAQKLVF	CASSWTGAIYGYTF	CAVSVQGAQKLVF	CASSQAWTGSYGYTF	cart280	7865
CAR-	P1 D7	0.0862069	4	4	8	EBV_EBNA4_AVFDRKSDAK	TRAV12-2_TRAJ36_CAVNPTNKLFF/TRBV7-2_TRBJ1-2_CASSLEVFNYGYTF	CAVNPTNKLFF	CASSLEVFNYGYTF	CAVNPVNDYKLSF	CASSPGTGNYGYTF	cart221	7867
CAR-	P1 D7	0.0862069	3	3	6	HomoSapiens_MLANA_ELAGIGILTV	TRAV3_TRAJ43_CAVRDLNDMRF/TRBV6-4_TRBJ2-1_CASSVGLYNEQFF	CAVRDLNDMRF	CASSVGLYNEQFF	CAVNDMRF	CASSPGPGNEQFF	cart363	7959
CAR-	P1 D7	0.0862069	3	4	7	CMV_IE1_KLGGALQAK	TRAV2_TRAJ13_CAVEDYSGGYQKVTF/TRBV7-2_TRBJ1-2_CASSLEVFNYGYTF	CAVEDYSGGYQKVTF	CASSLEVFNYGYTF	CAVSNSGGYQKVTF	CASSSQGSNYGYTF	cart301	7991
CAR-	P1 D7	0.0862069	3	4	7	EBV_EBNA4_AVFDRKSDAK	TRAV6_TRAJ23_CALAGGKLIF/TRBV27_TRBJ2-5_CASIGDQETQYF	CALAGGKLIF	CASIGDQETQYF	CAVGEGGKLIF	CASSWGDTQYF	cart417	8040
CAR-	P1 D7	0.0862069	4	4	8	CMV_IE1_KLGGALQAK	TRAV14/DV4_TRAJ33_CAMREASNYQLIW/TRBV7-8_TRBJ1-5_CASSREGAAIQPQHF	CAMREASNYQLIW	CASSREGAAIQPQHF	CAVWDSNYQLIW	CASSQEGEGFQPQHF	cart275	8101
CAR-	P1 D7	0.0862069	4	4	8	EBV_EBNA3A_RLRAEAQVK	TRAV12-2_TRAJ52_CAVEPGGTSYGKLTF/TRBV5-1_TRBJ2-3_CASSFELAGADTQYF	CAVEPGGTSYGKLTF	CASSFELAGADTQYF	CSAGGTSYGKLTF	CASSPLDGRADTQYF	cart234	8123
CAR-	P1 D7	0.0862069	4	4	8	CMV_IE1_KLGGALQAK	TRAV16_TRAJ56_CALISGANSKLTF/TRBV7-9_TRBJ2-1_CANSDQANEQFF	CALISGANSKLTF	CANSDQANEQFF	CAASGTGANSKLTF	CASSGLAIEQFF	cart291	8269
CAR-	P1 D7	0.0862069	4	4	8	InfluenzaA_M_GILGFVFTL	TRAV12-1_TRAJ42_CVVTNDGGSQGNLIF/TRBV10-1_TRBJ1-1_CASSAGPNTEAFF	CVVTNDGGSQGNLIF	CASSAGPNTEAFF	CAADNYGGSQGNLIF	CASSGLNEQFF	cart200	8286
CAR-	P1 D7	0.0862069	3	4	7	CMV_IE1_KLGGALQAK	TRAV12-1_TRAJ26_CVVSDDNYGQNFVF/TRBV20-1_TRBJ2-2_CSASRDWNTGELFF	CVVSDDNYGQNFVF	CSASRDWNTGELFF	CAVDSDNYGQNFVF	CASSWGTGELFF	cart195	8476
CAR-	P1 D7	0.0862069	4	4	8	EBV_BZLF1_RAKFKQLL	TRAV5_TRAJ4_CADPPGGYKLIF/TRBV7-9_TRBJ2-2_CASSPSTGEGTGELFF	CADPPGGYKLIF	CASSPSTGEGTGELFF	CAVSPWGGYNKLIF	CASSFSGNTGELFF	cart412	8664
CAR-	P1 D7	0.0862069	4	3	7	CMV_IE1_KLGGALQAK	TRAV3_TRAJ11_CAVRPKGGYSTLTF/TRBV7-9_TRBJ2-7_CASSPLSGEQYF	CAVRPKGGYSTLTF	CASSPLSGEQYF	CAVDSGYSTLTF	CASSPPDSYEQYF	cart359	8802
CAR-	P1 D7	0.0862069	4	4	8	EBV_EBNA4_IVTDFSVIK	TRAV38-1_TRAJ53_CARPGRGGSNYKLTF/TRBV27_TRBJ2-1_CASSLAGADYNEQFF	CARPGRGGSNYKLTF	CASSLAGADYNEQFF	CAASGRVSGGSNYKLTF	CASSRLAGGWNEQFF	cart393	8808
CAR-	P1 D7	0.0862069	4	4	8	CMV_IE1_KLGGALQAK	TRAV1-2_TRAJ20_CAVREDKGDYKLSS/TRBV5-1_TRBJ2-3_CASSLGDPSTDTQYF	CAVREDKGDYKLSS	CASSLGDPSTDTQYF	CAVRDSDYKLSF	CASSAGTGDTDTQYF	cart179	8817
CAR-	P1 D7	0.0862069	4	3	7	EBV_EBNA4_AVFDRKSDAK	TRAV13-2_TRAJ15_CAEGAALNQAGTALIF/TRBV9_TRBJ2-3_CASSVELTSTDTQYF	CAEGAALNQAGTALIF	CASSVELTSTDTQYF	CADLNQAGTALIF	CASSLATSTDTQYF	cart263	8901
CAR-	P1 D7	0.0862069	3	4	7	HomoSapiens_PLA2G6_FLASKIGRLV	TRAV17_TRAJ20_CARDDYKLSF/TRBV7-9_TRBJ2-7_CASSPLSGEQYF	CARDDYKLSF	CASSPLSGEQYF	CATDANDYKLSF	CASSIGQGETQYF	cart293	8909
CAR-	P1 D7	0.0862069	4	3	7	EBV_EBNA4_AVFDRKSDAK	TRAV17_TRAJ54_CGRIQGAQKLVF/TRBV13_TRBJ2-1_CASSLAGKYNEQFF	CGRIQGAQKLVF	CASSLAGKYNEQFF	CAYSFQGAQKLVF	CASSYGAGGYNEQFF	cart299	8962
CAR-	P1 D7	0.0862069	4	3	7	EBV_EBNA4_AVFDRKSDAK	TRAV17_TRAJ54_CGRIQGAQKLVF/TRBV13_TRBJ2-1_CASSLAGGKYNEQFF	CGRIQGAQKLVF	CASSLAGGKYNEQFF	CAYSFQGAQKLVF	CASSYGAGGYNEQFF	cart298	8962
CAR-	P1 D7	0.0862069	4	4	8	CMV_IE1_KLGGALQAK	TRAV14/DV4_TRAJ24_CAMRDPTDSWGKLQF/TRBV27_TRBJ2-3_CASSEAVLYTDTQYF	CAMRDPTDSWGKLQF	CASSEAVLYTDTQYF	CALSEETDSWGKLQF	CASSAPGTDTQYF	cart271	8977
CAR-	P1 D7	0.0862069	3	4	7	CMV_IE1_KLGGALQAK	TRAV23/DV6_TRAJ29_CAAPIRGNTPLVF/TRBV5-4_TRBJ1-2_CASRTGESYGYTF	CAAPIRGNTPLVF	CASRTGESYGYTF	CAASGTGNTPLVF	CAWSTGGGYGYTF	cart317	8982
CAR-	P1 D7	0.0862069	4	3	7	EBV_EBNA3A_RLRAEAQVK	TRAV30_TRAJ40_CGTDGTTSGTYKYIF/TRBV27_TRBJ1-5_CASSLTTGSNQPQHF	CGTDGTTSGTYKYIF	CASSLTTGSNQPQHF	CILTDSTSGTYKYIF	CASSREWGSNQPQHF	cart365	9113
CAR-	P1 D7	0.0862069	4	4	8	HomoSapiens_MLANA_ELAGIGILTV	TRAV23/DV6_TRAJ29_CAAPTPGNTPLVF/TRBV27_TRBJ2-3_CASSEGVLYTDTQYF	CAAPTPGNTPLVF	CASSEGVLYTDTQYF	CAPGGSGNTPLVF	CASSEGGGALSTDTQYF	cart318	9209
CAR-	P1 D7	0.0862069	4	4	8	EBV_EBNA4_AVFDRKSDAK	TRAV17_TRAJ54_CGRIQGAQKLVF/TRBV5-8_TRBJ2-3_CASSRPSGGTDTQYF	CGRIQGAQKLVF	CASSRPSGGTDTQYF	CAMRGAQKLVF	CASSGTSGRMTDTQYF	cart300	9227
CAR-	P1 D7	0.0862069	3	4	7	CMV_IE1_KLGGALQAK	TRAV25_TRAJ24_CAGYPDSWGKLQF/TRBV25-1_TRBJ2-7_CASSEAGSTYEQYF	CAGYPDSWGKLQF	CASSEAGSTYEQYF	CAPKTDSWGKLQF	CASSLEPSYEQYF	cart322	9355
CAR-	P1 D7	0.0862069	3	4	7	EBV_EBNA3A_RLRAEAQVK	TRAV14/DV4_TRAJ37_CAMRESSNTGKLIF/TRBV19_TRBJ2-3_CASHSGGTADTQYF	CAMRESSNTGKLIF	CASHSGGTADTQYF	CAMRGPYSSNTGKLIF	CASSLSTDTQYF	cart276	9529
CAR-	P1 D7	0.0862069	4	4	8	CMV_IE1_KLGGALQAK	TRAV26-2_TRAJ17_CILSSLKAAGNKLTF/TRBV4-3_TRBJ2-7_CASSQDSGNSYEQYF	CILSSLKAAGNKLTF	CASSQDSGNSYEQYF	CALSEAIKAAGNKLTF	CASSQDSGSADTQYF	cart336	9551
CAR-	P1 D7	0.0862069	3	4	7	InfluenzaA_M_GILGFVFTL	TRAV8-2_TRAJ47_CVVSDYGNKLVF/TRBV7-9_TRBJ2-7_CASSPLSGEQYF	CVVSDYGNKLVF	CASSPLSGEQYF	CAVSKTGNKLVF	CASSIRSSYEQYF	cart428	9630
CAR-	P1 D7	0.0862069	4	2	6	EBV_EBNA4_AVFDRKSDAK	TRAV13-2_TRAJ28_CAENTSGAGSYQLTF/TRBV18_TRBJ2-7_CASSPTGTGSYEQYF	CAENTSGAGSYQLTF	CASSPTGTGSYEQYF	CAGQGKSGAGSYQLTF	CASSPGTGAYEQYF	cart264	9690
CAR-	P1 D7	0.0862069	3	4	7	EBV_EBNA4_AVFDRKSDAK	TRAV25_TRAJ42_CAGHGGSQGNLIF/TRBV10-1_TRBJ2-7_CASSESGSTYEQYF	CAGHGGSQGNLIF	CASSESGSTYEQYF	CAVTDGGSQGNLIF	CASSIRSSYEQYF	cart328	9697
CAR-	P1 D7	0.0862069	2	3	5	EBV_EBNA4_AVFDRKSDAK	TRAV12-2_TRAJ42_CAVTGSQGNLIF/TRBV12-4_TRBJ2-7_CASSLVSYEQYF	CAVTGSQGNLIF	CASSLVSYEQYF	CAVTDGGSQGNLIF	CASSIRSSYEQYF	cart233	9697
CAR-	P1 D7	0.0862069	4	4	8	EBV_EBNA4_AVFDRKSDAK	TRAV12-1_TRAJ5_CVVSRETGRRALTF/TRBV3-1_TRBJ1-1_CASSPSGFRTEAFF	CVVSRETGRRALTF	CASSPSGFRTEAFF	CVIWDTGRRALTF	CASSSGPEAFF	cart208	9770
CAR-	P1 D7	0.0862069	3	4	7	EBV_EBNA3A_RLRAEAQVK	TRAV1-2_TRAJ28_CAVFGAGSYQLTF/TRBV6-5_TRBJ1-1_CASSTTTGGGTEAFF	CAVFGAGSYQLTF	CASSTTTGGGTEAFF	CALHSGAGSYQLTF	CASHGGGTEAFF	cart186	9939
CAR-	P1 D7	0.0862069	4	4	8	HomoSapiens_MLANA_ELAGIGILTV	TRAV1-2_TRAJ16_CAVKYGQKLLF/TRBV3-1_TRBJ1-1_CASSPSGFRTEAFF	CAVKYGQKLLF	CASSPSGFRTEAFF	CAVTWGGKLIF	CASSFQGLGTEAFF	cart177	9985
CAR-	P1 D7	0.0862069	4	4	8	EBV_EBNA4_AVFDRKSDAK	TRAV29/DV5_TRAJ52_CAGGTSYGKLTF/TRBV11-2_TRBJ2-7_CASSWDGSYEQYF	CAGGTSYGKLTF	CASSWDGSYEQYF	CAVDPAGGTSYGKLTF	CASSIGGNNEQYF	cart352	10032
CAR-	P1 D7	0.0862069	4	4	8	CMV_IE1_KLGGALQAK	TRAV26-1_TRAJ42_CIGQYGGSQGNLIF/TRBV27_TRBJ2-3_CASSEAVLYTDTQYF	CIGQYGGSQGNLIF	CASSEAVLYTDTQYF	CAAHDYGGSQGNLIF	CASSLATTGTDTQYF	cart332	10061
CAR-	P1 D7	0.0862069	4	3	7	EBV_EBNA4_AVFDRKSDAK	TRAV3_TRAJ43_CAVRDLNDMRF/TRBV6-4_TRBJ2-1_CASSVGLYNEQFF	CAVRDLNDMRF	CASSVGLYNEQFF	CAASGDNDMRF	CASSTGLTHNEQFF	cart363	10165
CAR-	P1 D7	0.0862069	4	4	8	EBV_EBNA4_AVFDRKSDAK	TRAV3_TRAJ11_CAVRPKGGYSTLIF/TRBV5-4_TRBJ1-2_CASRTGESYGYTF	CAVRPKGGYSTLIF	CASRTGESYGYTF	CAVRGSGGYNKLIF	CASHATGAYGYTF	cart354	10185
CAR-	P1 D7	0.0862069	4	4	8	EBV_EBNA4_AVFDRKSDAK	TRAV8-6_TRAJ12_CAVSDSSYKLIF/TRBV9_TRBJ2-3_CASSVELTSTDTQYF	CAVSDSSYKLIF	CASSVELTSTDTQYF	CAVSGNTDKLIF	CASSVVVQPSTDTQYF	cart444	10247
CAR-	P1 D7	0.0862069	3	4	7	EBV_EBNA4_AVFDRKSDAK	TRAV17_TRAJ20_CARDDYKLSF/TRBV7-9_TRBJ2-7_CASSPLSGEQYF	CARDDYKLSF	CASSPLSGEQYF	CAASRADDYKLSF	CASSLTDTQYF	cart293	10273
CAR-	P1 D7	0.0862069	3	4	7	EBV_EBNA4_AVFDRKSDAK	TRAV17_TRAJ20_CATDGDDYKLSF/TRBV9_TRBJ1-2_CASSLRTGMDYGYTF	CATDGDDYKLSF	CASSLRTGMDYGYTF	CAGHDGNDYKLSF	CASSLGYGYTF	cart294	10621
CAR-	P1 D7	0.0862069	4	4	8	CMV_pp65_QYDPVAALF	TRAV12-2_TRAJ13_CAVKDSGGYQKVTF/TRBV2_TRBJ1-5_CASSEGQRDQPQHF	CAVKDSGGYQKVTF	CASSEGQRDQPQHF	CAIPGGSGGYQKVTF	CASSSGLGQPQHF	cart214	10689
CAR-	P1 D7	0.0862069	2	4	6	CMV_IE1_KLGGALQAK	TRAV1-2_TRAJ23_CAVRDLYNQGGKLIF/TRBV5-1_TRBJ2-1_CASSLTGSAEGQFF	CAVRDLYNQGGKLIF	CASSLTGSAEGQFF	CAVRDNQGGKLIF	CASSLTAGAAETQYF	cart185	10690
CAR-	P1 D7	0.0862069	2	3	5	EBV_EBNA4_IVTDFSVIK	TRAV13-2_TRAJ28_CAENTSGAGSYQLTF/TRBV18_TRBJ2-7_CASSPTGTGSYEQYF	CAENTSGAGSYQLTF	CASSPTGTGSYEQYF	CAENLFSGAGSYQLTF	CASSASGGSYEQYF	cart264	10728
CAR-	P1 D7	0.0862069	4	4	8	HomoSapiens_NY-ESO-1_SLLMWITQV	TRAV3_TRAJ43_CAVRDLNDMRF/TRBV6-4_TRBJ2-1_CASSVGLYNEQFF	CAVRDLNDMRF	CASSVGLYNEQFF	CAVSDINNNDMRF	CASSERGSHYNEQFF	cart363	10840
CAR-	P1 D7	0.0862069	4	4	8	CMV_IE1_KLGGALQAK	TRAV2_TRAJ13_CAVEDYSGGYQKVTL/TRBV5-8_TRBJ2-3_CASRPSGGTDTQYF	CAVEDYSGGYQKVTL	CASRPSGGTDTQYF	CAESSGGYQKVTF	CASTDSGDTQYF	cart302	10903
CAR-	P1 D7	0.0862069	4	4	8	CMV_IE1_KLGGALQAK	TRAV12-1_TRAJ5_CVVSKTGRRALTF/TRBV10-2_TRBJ2-3_CASSESGLAVADTQYF	CVVSKTGRRALTF	CASSESGLAVADTQYF	CLVGEDTGRRALTF	CASSYSGGALDTQYF	cart207	11125
CAR-	P1 D7	0.0862069	4	4	8	EBV_EBNA4_AVFDRKSDAK	TRAV8-1_TRAJ23_CAVKLDNQGGKLIF/TRBV9_TRBJ2-7_CASSTGTGYEQYF	CAVKLDNQGGKLIF	CASSTGTGYEQYF	CAVYQGGKLIF	CASSFGGQLYEQYF	cart424	11153
CAR-	P1 D7	0.0862069	3	4	7	EBV_EBNA4_AVFDRKSDAK	TRAV12-3_TRAJ5_CAMTDTGRRALTF/TRBV10-3_TRBJ2-7_CAISSPSGDSYEQYF	CAMTDTGRRALTF	CAISSPSGDSYEQYF	CAVQRDTGRRALTF	CASSQDGGSYEQYF	cart251	11365
CAR-	P1 D7	0.0862069	4	4	8	CMV_IE1_KLGGALQAK	TRAV2_TRAJ13_CAVEEFSGGYQKVTF/TRBV5-4_TRBJ2-1_CASRAGGRDEQFF	CAVEEFSGGYQKVTF	CASRAGGRDEQFF	CAVNAGGYQKVTF	CASSLAGGNNEQFF	cart304	11382
CAR-	P1 D7	0.0862069	3	4	7	EBV_EBNA4_AVFDRKSDAK	TRAV2_TRAJ13_CAVEEFSGGYQKVTF/TRBV5-4_TRBJ2-1_CASRAGGRDEQFF	CAVEEFSGGYQKVTF	CASRAGGRDEQFF	CAVTSGGYQKVTF	CASSIGAGDEQFF	cart304	11603
CAR-	P1 D7	0.0862069	4	4	8	EBV_EBNA3A_RLRAEAQVK	TRAV12-2_TRAJ42_CAVTGSQGNLIF/TRBV12-4_TRBJ2-7_CASSLVSYEQYF	CAVTGSQGNLIF	CASSLVSYEQYF	CAAGWVSQGNLIF	CASSPSYNEQFF	cart233	11658
CAR-	P1 D7	0.0862069	3	4	7	CMV_IE1_KLGGALQAK	TRAV12-2_TRAJ36_CAVNPTNNLFF/TRBV7-9_TRBJ2-1_CASSPLDRGGNNEQFF	CAVNPTNNLFF	CASSPLDRGGNNEQFF	CAVTGANNLFF	CASSPGANNEQFF	cart225	11668
CAR-	P1 D7	0.0862069	3	4	7	EBV_EBNA4_IVTDFSVIK	TRAV17_TRAJ20_CATDGDDYKLSF/TRBV9_TRBJ1-2_CASSLRTGMDYGYTF	CATDGDDYKLSF	CASSLRTGMDYGYTF	CAGHDGNDYKLSF	CASSLETENYGYTF	cart294	11710
CAR-	P1 D7	0.0862069	3	4	7	CMV_IE1_AYAQKIFKI	TRAV8-6_TRAJ10_CAVSLSTGGGNKLTF/TRBV7-2_TRBJ1-2_CASSLEVFNYGYTF	CAVSLSTGGGNKLTF	CASSLEVFNYGYTF	CAVELAFTGGGNKLTF	CASSQVDSYGYTF	cart439	11780
CAR-	P1 D7	0.0862069	3	4	7	EBV_EBNA4_IVTDFSVIK	TRAV21_TRAJ13_CAVLTSGGYQKVTF/TRBV19_TRBJ1-1_CASSQTTNTEAFF	CAVLTSGGYQKVTF	CASSQTTNTEAFF	CAAGGSGGYQKVTF	CASSLADRNTEAFF	cart312	11784
CAR-	P1 D7	0.0862069	4	4	8	EBV_EBNA4_IVTDFSVIK	TRAV2_TRAJ13_CAVEEFSGGYQKVTF/TRBV5-4_TRBJ2-1_CASRAGGRDEQFF	CAVEEFSGGYQKVTF	CASRAGGRDEQFF	CAVNAGGYQKVTF	CASSLAGGNNEQFF	cart304	11909
CAR-	P1 D7	0.0862069	4	4	8	EBV_EBNA4_AVFDRKSDAK	TRAV13-2_TRAJ29_CAENSDPGNTPLVF/TRBV30_TRBJ2-7_CAWSQAYEQYF	CAENSDPGNTPLVF	CAWSQAYEQYF	CAAPIPGNTPLVF	CATSEGTYEQYF	cart265	12134
CAR-	P1 D7	0.0862069	4	4	8	EBV_EBNA4_IVTDFSVIK	TRAV8-6_TRAJ12_CAVSDSSYKLIF/TRBV9_TRBJ2-3_CASSVELTSTDTQYF	CAVSDSSYKLIF	CASSVELTSTDTQYF	CAVRDIPASYKLIF	CASRTGLASTDTQYF	cart444	12180
CAR-	P1 D7	0.0862069	4	4	8	EBV_EBNA4_IVTDFSVIK	TRAV29/DV5_TRAJ45_CAGKRGGADGLVF/TRBV12-4_TRBJ2-7_CASSLVSYNEQYF	CAGKRGGADGLVF	CASSLVSYNEQYF	CAARGRGGADGLTF	CASSKLGSEQYF	cart348	12183
CAR-	P1 D7	0.0862069	3	4	7	EBV_EBNA4_IVTDFSVIK	TRAV21_TRAJ45_CAVSGGGADGLTF/TRBV3-1_TRBJ2-7_CASSPTLYYEQYF	CAVSGGGADGLTF	CASSPTLYYEQYF	CAARGRGGADGLTF	CASSKLGSEQYF	cart315	12183
CAR-	P1 D7	0.0862069	4	4	8	HomoSapiens_MLANA_ELAGIGILTV	TRAV29/DV5_TRAJ45_CAGKRGGADGLVF/TRBV12-4_TRBJ2-7_CASSLVSYNEQYF	CAGKRGGADGLVF	CASSLVSYNEQYF	CAVSGGGADGLTF	CASSHGRGNEQYF	cart348	12187
CAR-	P1 D7	0.0862069	4	4	8	EBV_EBNA4_AVFDRKSDAK	TRAV35_TRAJ39_CARGGGDAGNMLTF/TRBV5-1_TRBJ2-1_CASSLRGTCHEQFF	CARGGGDAGNMLTF	CASSLRGTCHEQFF	CAAEGNEAGNMLTF	CASSPRTSHNEQFF	cart376	12234
CAR-	P1 D7	0.0862069	4	3	7	EBV_EBNA4_IVTDFSVIK	TRAV3_TRAJ11_CAVRPKGGYSTLTF/TRBV7-9_TRBJ2-7_CASSPLSGEQYF	CAVRPKGGYSTLTF	CASSPLSGEQYF	CAVSDQGYSTLTF	CASSPTDSYEQYF	cart359	12302
CAR-	P1 D7	0.0862069	4	4	8	CMV_IE1_KLGGALQAK	TRAV4_TRAJ11_CLVGDASGYSTLTF/TRBV20-1_TRBJ2-3_CSASSGTYQYF	CLVGDASGYSTLTF	CSASSGTYQYF	CAVSDIGYSTLTF	CASSGTESYEQYF	cart403	12343
CAR-	P1 D7	0.0862069	2	4	6	EBV_EBNA4_AVFDRKSDAK	TRAV1-2_TRAJ34_CAVYNTDKLIF/TRBV28_TRBJ2-1_CASSLYGTSINEQFF	CAVYNTDKLIF	CASSLYGTSINEQFF	CAVRGNTDKLIF	CASSGGTSAYNEQFF	cart187	12559
CAR-	P1 D7	0.0862069	3	4	7	InfluenzaA_M_GILGFVFTL	TRAV21_TRAJ45_CAVSGGGADGLTF/TRBV3-1_TRBJ2-7_CASSPTLYYEQYF	CAVSGGGADGLTF	CASSPTLYYEQYF	CAAYYSGGGADGLTF	CASSIRASYEQYF	cart315	12647
CAR-	P1 D7	0.0862069	4	4	8	CMV_IE1_KLGGALQAK	TRAV9-2_TRAJ43_CALSGGSGDMRF/TRBV11-2_TRBJ2-5_CASSPVEGAIQETQYF	CALSGGSGDMRF	CASSPVEGAIQETQYF	CAVGGGNNDMRF	CASSPPEGETQYF	cart450	12743
CAR-	P1 D7	0.0862069	2	4	6	HTLV-1_Tax_LLFGYPVYV	TRAV6_TRAJ42_CALEDYGGSQGNLIF/TRBV20-1_TRBJ2-7_CSARTIYEQYF	CALEDYGGSQGNLIF	CSARTIYEQYF	CALSRYGGSQGNLIF	CSASNRESYEQYF	cart421	12766
CAR-	P1 D7	0.0862069	4	4	8	HomoSapiens_MLANA_ELAGIGILTV	TRAV25_TRAJ42_CAGHGGSQGNLIF/TRBV10-1_TRBJ2-7_CASSESGSTYEQYF	CAGHGGSQGNLIF	CASSESGSTYEQYF	CAVSPYGGSQGNLIF	CASSYSGSGNEQFF	cart328	12856
CAR-	P1 D7	0.0862069	4	4	8	CMV_IE1_KLGGALQAK	TRAV12-1_TRAJ29_CVVAGSGNTPLVF/TRBV10-2_TRBJ2-3_CASSESGLAVADTQYF	CVVAGSGNTPLVF	CASSESGLAVADTQYF	CAASAPSGNTPLVF	CASSQWGLAGEDTQYF	cart196	12955
CAR-	P1 D7	0.0862069	4	4	8	EBV_EBNA4_AVFDRKSDAK	TRAV4_TRAJ11_CLVGDASGYSTLTF/TRBV20-1_TRBJ2-3_CSASSGTYQYF	CLVGDASGYSTLTF	CSASSGTYQYF	CAVSDIGYSTLTF	CASSGTESYEQYF	cart403	13040
CAR-	P1 D7	0.0862069	4	4	8	EBV_EBNA4_AVFDRKSDAK	TRAV3_TRAJ11_CAVRPKGGYSTLTF/TRBV7-9_TRBJ2-7_CASSPLSGEQYF	CAVRPKGGYSTLTF	CASSPLSGEQYF	CAVSDIGYSTLTF	CASSGTESYEQYF	cart359	13040
CAR-	P1 D7	0.0862069	3	4	7	InfluenzaA_M_GILGFVFTL	TRAV21_TRAJ26_CAAAYGQNFVF/TRBV5-1_TRBJ1-2_CASSAGTGAVYGYTF	CAAAYGQNFVF	CASSAGTGAVYGYTF	CGAAHNYGQNFVF	CASSTGLYGYTF	cart313	13268
CAR-	P1 D7	0.0862069	4	3	7	HomoSapiens_AFMID_EVLPFFLFF	TRAV38-1_TRAJ53_CARPGRGGSNYKLTF/TRBV27_TRBJ2-1_CASSLAGADYNEQFF	CARPGRGGSNYKLTF	CASSLAGADYNEQFF	CAFEDSGGSNYKLTF	CASSHQAGALYNEQFF	cart393	13287
CAR-	P1 D7	0.0862069	2	3	5	HomoSapiens_WDR46_FLIYLDVSV	TRAV21_TRAJ45_CAVSGGGADGLTF/TRBV3-1_TRBJ2-7_CASSPTLYYEQYF	CAVSGGGADGLTF	CASSPTLYYEQYF	CAVAGGGGADGLTF	CASSPPGRYYEQYF	cart315	13293
CAR-	P1 D7	0.0862069	4	4	8	InfluenzaA_M_GILGFVFTL	TRAV5_TRAJ43_CAERGWNNDMRF/TRBV11-2_TRBJ2-7_CASSSDKYEQYF	CAERGWNNDMRF	CASSSDKYEQYF	CAAENNNDMRF	CASSLGTSYEQYF	cart414	13315
CAR-	P1 D7	0.0862069	3	4	7	InfluenzaA_M_GILGFVFTL	TRAV17_TRAJ20_CARDDYKLSF/TRBV7-9_TRBJ2-7_CASSPLSGEQYF	CARDDYKLSF	CASSPLSGEQYF	CAAISDYKLSF	CASSIRSSYEQYF	cart293	13324
CAR-	P1 D7	0.0862069	3	4	7	EBV_BMLF1_GLCTLVAML	TRAV5_TRAJ43_CAERGWNNDMRF/TRBV11-2_TRBJ2-7_CASSSDKYEQYF	CAERGWNNDMRF	CASSSDKYEQYF	CAELGNDMRF	CASSQSPGGEQYF	cart414	13424
CAR-	P1 D7	0.0862069	3	4	7	CMV_pp65_NLVPMVATV	TRAV27_TRAJ9_CAGSRGGFKTIF/TRBV6-1_TRBJ1-5_CASILVQSNQPQHF	CAGSRGGFKTIF	CASILVQSNQPQHF	CAIDTGGFKTIF	CASSGTDSNQPQHF	cart344	13601
CAR-	P1 D7	0.0862069	4	4	8	InfluenzaA_M_GILGFVFTL	TRAV25_TRAJ30_CAGRRDDKIIF/TRBV7-9_TRBJ2-2_CASSPSTGEGTGELFF	CAGRRDDKIIF	CASSPSTGEGTGELFF	CALRVMNRDDKIIF	CASSTKDGGTGELFF	cart327	13639
CAR-	P1 D7	0.0862069	4	4	8	EBV_BZLF1_RAKFKQLL	TRAV20_TRAJ33_CAVTLDSNYQLIW/TRBV5-1_TRBJ2-1_CASSLDRINEQFF	CAVTLDSNYQLIW	CASSLDRINEQFF	CAREHMDSNYQLIW	CASSQLGRGDNEQFF	cart308	13694
CAR-	P1 D7	0.0862069	3	4	7	CMV_pp65_NLVPMVATV	TRAV29/DV5_TRAJ49_CAASVTGNQFYF/TRBV6-1_TRBJ1-2_CASSETRLGVYGYTF	CAASVTGNQFYF	CASSETRLGVYGYTF	CARNTGNQFYF	CASSYQTGTGVYGYTF	cart351	13730
CAR-	P1 D7	0.0862069	3	3	6	EBV_BMLF1_GLCTLVAML	TRAV20_TRAJ33_CAVTLDSNYQLIW/TRBV5-1_TRBJ2-1_CASSLDRINEQFF	CAVTLDSNYQLIW	CASSLDRINEQFF	CAVDDLYSNYQLIW	CASSLSGGINEQFF	cart308	13769
CAR-	P1 D7	0.0862069	3	4	7	EBV_BMLF1_GLCTLVAML	TRAV29/DV5_TRAJ45_CVGTRGGADGLTF/TRBV5-1_TRBJ1-1_CASSSEGAGNTEAFF	CVGTRGGADGLTF	CASSSEGAGNTEAFF	CAVLRGGADGLTF	CASSSGAGLDEQFF	cart350	13795
CAR-	P1 D7	0.0862069	4	4	8	InfluenzaA_M_GILGFVFTL	TRAV6_TRAJ42_CALEDYGGSQGNLIF/TRBV20-1_TRBJ2-7_CSARTIYEQYF	CALEDYGGSQGNLIF	CSARTIYEQYF	CAVNIGGGSQGNLIF	CASSLYEQYF	cart421	13898
CAR-	P1 D7	0.0862069	4	4	8	EBV_EBNA3A_RLRAEAQVK	TRAV12-2_TRAJ41_CAVRHSGYALNF/TRBV5-5_TRBJ2-3_CASSVELTSTDTQYF	CAVRHSGYALNF	CASSVELTSTDTQYF	CAVRSDYKLSF	CASSLPTDTQYF	cart229	13899
CAR-	P1 D7	0.0862069	4	4	8	EBV_EBNA3A_RLRAEAQVK	TRAV5_TRAJ12_CAEISSYKLIF/TRBV10-3_TRBJ2-3_CAISESQTTDTQYF	CAEISSYKLIF	CAISESQTTDTQYF	CAVRSDYKLSF	CASSLPTDTQYF	cart406	13899
CAR-	P1 D7	0.0862069	4	4	8	EBV_EBNA3A_RLRAEAQVK	TRAV8-6_TRAJ12_CAVSDSSYKLIF/TRBV9_TRBJ2-3_CASSVELTSTDTQYF	CAVSDSSYKLIF	CASSVELTSTDTQYF	CAVRSDYKLSF	CASSLPTDTQYF	cart444	13899
CAR-	P1 D7	0.0862069	4	3	7	EBV_EBNA3A_RLRAEAQVK	TRAV1-2_TRAJ20_CAVREDKGDYKLSF/TRBV5-1_TRBJ2-3_CASSLGDPSTDTQYF	CAVREDKGDYKLSF	CASSLGDPSTDTQYF	CAVRSDYKLSF	CASSLPTDTQYF	cart178	13899
CAR-	P1 D7	0.0862069	1	4	5	InfluenzaA_NP_DATYQRTRALVR	TRAV8-6_TRAJ12_CAVSDSSYKLIF/TRBV9_TRBJ2-3_CASSVELTSTDTQYF	CAVSDSSYKLIF	CASSVELTSTDTQYF	CAVMDSSYKLIF	CASSAGTSPTDTQYF	cart444	14014
CAR-	P1 D7	0.0862069	4	4	8	InfluenzaA_NP_DATYQRTRALVR	TRAV5_TRAJ39_CAESGNNAGNMLTF/TRBV7-2_TRBJ1-2_CASSLEVFNYGYTF	CAESGNNAGNMLTF	CASSLEVFNYGYTF	CAFMGGAGNMLTF	CASSLGGYGYTF	cart411	14020
CAR-	P1 D7	0.0862069	4	4	8	InfluenzaA_NP_DATYQRTRALVR	TRAV6_TRAJ37_CALENRAGTRLIF/TRBV10-1_TRBJ1-1_CASSAGPNTEAFF	CALENRAGTRLIF	CASSAGPNTEAFF	CAALANQAGTALIF	CASSLEGDTEAFF	cart420	14027
CAR-	P1 D7	0.0862069	4	4	8	InfluenzaA_NP_DATYQRTRALVR	TRAV12-3_TRAJ52_CALAGGTSYGKLTF/TRBV7-8_TRBJ2-7_CASSPPGGPYEQYF	CALAGGTSYGKLTF	CASSPPGGPYEQYF	CAYRSAGGGTSYGKLTF	CASSPGTGGNEQYF	cart252	14037
CAR-	P1 D7	0.0862069	3	4	7	InfluenzaA_M_GILGFVFTL	TRAV25_TRAJ24_CAGYPDSWGKLQF/TRBV25-1_TRBJ2-7_CASSEAGSTYEQYF	CAGYPDSWGKLQF	CASSEAGSTYEQYF	CAASTDSWGKLQF	CASSIRGAYEQYF	cart322	14056
CAR-	P1 D7	0.0862069	3	2	5	InfluenzaA_M_GILGFVFTL	TRAV12-2_TRAJ24_CAVRSDSWGKLQF/TRBV2_TRBJ2-7_CASSEGAYEQYF	CAVRSDSWGKLQF	CASSEGAYEQYF	CAASTDSWGKLQF	CASSIRGAYEQYF	cart216	14056
CAR-	P1 D7	0.0862069	4	4	8	InfluenzaA_NP_DATYQRTRALVR	TRAV16_TRAJ56_CALISGANSKLTF/TRBV7-9_TRBJ2-1_CANSDQANEQFF	CALISGANSKLTF	CANSDQANEQFF	CALSGYNKLIF	CASSDSAGELFF	cart291	14062
CAR-	P1 D7	0.0862069	4	4	8	CMV_IE1_KLGGALQAK	TRAV14/DV4_TRAJ24_CAMRDPTDSWGKLQF/TRBV6-2_TRBJ1-5_CASSYSGPMDQPQHF	CAMRDPTDSWGKLQF	CASSYSGPMDQPQHF	CAVNTDSWGKLQF	CASSYGSNQPQHF	cart273	14078
CAR-	P1 D7	0.0862069	4	4	8	InfluenzaA_NP_DATYQRTRALVR	TRAV6_TRAJ42_CALEDYGGSQGNLIF/TRBV20-1_TRBJ2-7_CSARTIYEQYF	CALEDYGGSQGNLIF	CSARTIYEQYF	CATGPIYGGSQGNLIF	CSASQDPYEQYF	cart421	14083
CAR-	P1 D7	0.0862069	3	4	7	InfluenzaA_NP_DATYQRTRALVR	TRAV5_TRAJ43_CAERGWNNDMRF/TRBV11-2_TRBJ2-7_CASSSDKYEQYF	CAERGWNNDMRF	CASSSDKYEQYF	CAVNGNNDMRF	CSASQDPYEQYF	cart414	14085
CAR-	P1 D7	0.0862069	4	4	8	InfluenzaA_NP_DATYQRTRALVR	TRAV26-1_TRAJ42_CIGQYGGSQGNLIF/TRBV27_TRBJ2-3_CASSEAVLYTDTQYF	CIGQYGGSQGNLIF	CASSEAVLYTDTQYF	CLVGGGSQGNLIF	CASSVELSTDTQYF	cart332	14113
CAR-	P1 D7	0.0862069	2	4	6	EBV_BMLF1_GLCTLVAML	TRAV12-2_TRAJ42_CAVTGSQGNLIF/TRBV12-4_TRBJ2-7_CASSLVSYEQYF	CAVTGSQGNLIF	CASSLVSYEQYF	CAAGGSQGNLIF	CASSVGNEQFF	cart233	14131
CAR-	P1 D7	0.0862069	4	4	8	EBV_EBNA4_IVTDFSVIK	TRAV3_TRAJ11_CAVRPKGGYSTLTF/TRBV28_TRBJ2-7_CASRLDRASSYEQYF	CAVRPKGGYSTLTF	CASRLDRASSYEQYF	CAVSDRGYSTLTF	CASSLDRTGEYEQYF	cart357	14133
CAR-	P1 D7	0.0862069	3	4	7	SARS-CoV-2_M_RVAGDSGFAAY	TRAV30_TRAJ37_CGTTPGSSNTGKLIF/TRBV12-3_TRBJ2-1_CASSTPLNEQFF	CGTTPGSSNTGKLIF	CASSTPLNEQFF	CATRPLGSSNTGKLIF	CAWSVTPGYNEQFF	cart364	14186
CAR-	P1 D7	0.0862069	1	4	5	SARS-CoV-2_NSP3_PTDNYITTY	TRAV12-2_TRAJ24_CAVRSDSWGKLQF/TRBV2_TRBJ2-7_CASSEGAYEQYF	CAVRSDSWGKLQF	CASSEGAYEQYF	CVVRSDSWGKLQF	CASSFKTDAYEQYF	cart216	14207
CAR-	P1 D7	0.0862069	4	4	8	SARS-CoV-2_Spike_YLQPRTFLL	TRAV3_TRAJ43_CAVRDLNDMRF/TRBV6-4_TRBJ2-1_CASSVGLYNEQFF	CAVRDLNDMRF	CASSVGLYNEQFF	CVVNGLDDMRF	CASSGGYEQYF	cart363	14215
CAR-	P1 D7	0.0862069	3	3	6	SARS-CoV-2_N_QELIRQGTDY	TRAV2_TRAJ13_CAVEDYSGGYQKVTF/TRBV7-2_TRBJ1-2_CASSLEVFNYGYTF	CAVEDYSGGYQKVTF	CASSLEVFNYGYTF	CAVSLSGGYQKVTF	CASSRENYGYTF	cart301	14231
CAR-	P1 D7	0.0862069	4	3	7	SARS-CoV-2_N_QELIRQGTDY	TRAV8-6_TRAJ10_CAVSLSTGGGNKLTF/TRBV7-2_TRBJ1-2_CASSLEVFNYGYTF	CAVSLSTGGGNKLTF	CASSLEVFNYGYTF	CAVSLSGGYQKVTF	CASSRENYGYTF	cart439	14231
CAR-	P1 D7	0.0862069	4	4	8	SARS-CoV-2_NSP3_TTDPSFLGRY	TRAV12-2_TRAJ24_CAVRSDSWGKLQF/TRBV2_TRBJ2-7_CASSEGAYEQYF	CAVRSDSWGKLQF	CASSEGAYEQYF	CAVQRPPTDSWGKLQF	CASSLSLIYEQYF	cart216	14232
CAR-	P1 D7	0.0862069	3	4	7	SARS-CoV-2_NSP3_TTDPSFLGRY	TRAV12-3_TRAJ44_CAMSVTTASKLTF/TRBV10-2_TRBJ2-7_CASSESSLAYEQYF	CAMSVTTASKLTF	CASSESSLAYEQYF	CAMSDLTGTASKLTF	CASSLSDSYEQYF	cart250	14241
CAR-	P1 D7	0.0862069	4	3	7	SARS-CoV-2_NSP3_TTDPSFLGRY	TRAV14/DV4_TRAJ8_CAMREDPTGFQKLVF/TRBV5-6_TRBJ2-5_CASSLRGWETQYF	CAMREDPTGFQKLVF	CASSLRGWETQYF	CAASEGNTGFQKLVF	CASSLPTGETQYF	cart284	14261
CAR-	P1 D7	0.0862069	1	4	5	SARS-CoV-2_Spike_LTDEMIAQY	TRAV39_TRAJ22_CAVDASGSARQLTF/TRBV20-1_TRBJ2-1_CSARWDRGDSYEQFF	CAVDASGSARQLTF	CSARWDRGDSYEQFF	CAVDLSGSARQLTF	CSARGDRGEGYEQYF	cart397	14303
CAR-	P1 D7	0.0862069	2	4	6	SARS-CoV-2_NSP3_TTDPSFLGRY	TRAV25_TRAJ42_CAGHGGSQGNLIF/TRBV10-1_TRBJ2-7_CASSESGSTYEQYF	CAGHGGSQGNLIF	CASSESGSTYEQYF	CALGGSQGNLIF	CASSMRSGSDEQYF	cart328	14309
CAR-	P1 D7	0.0862069	3	4	7	SARS-CoV-2_ORF3_LLYDANYFL	TRAV26-2_TRAJ17_CILSSLKAAGNKLTF/TRBV4-3_TRBJ2-7_CASSQDSGNSYEQYF	CILSSLKAAGNKLTF	CASSQDSGNSYEQYF	CALSEALKAAGNKLTF	CASSQDHYEQYF	cart336	14316
CAR-	P1 D7	0.0862069	2	4	6	SARS-CoV-2_NSP3_TTDPSFLGRY	TRAV12-3_TRAJ5_CAMTDTGRRALTF/TRBV10-3_TRBJ2-7_CAISSPSGDSYEQYF	CAMTDTGRRALTF	CAISSPSGDSYEQYF	CAVDTGRRALTF	CASSSDPSSDYEQYF	cart251	14384
CAR-	P1 D7	0.0862069	4	2	6	SARS-CoV-2_Spike_YLQPRTFLL	TRAV20_TRAJ33_CAVTLDSNYQLIW/TRBV5-1_TRBJ2-1_CASSLDRINEQFF	CAVTLDSNYQLIW	CASSLDRINEQFF	CAGVGPSDSNYQLIW	CASSWDRFNEQFF	cart308	14431
CAR-	P1 D7	0.0862069	2	2	4	SARS-CoV-2_NSP3_TTDPSFLGRY	TRAV12-2_TRAJ42_CAVTGSQGNLIF/TRBV12-4_TRBJ2-7_CASSLVSYEQYF	CAVTGSQGNLIF	CASSLVSYEQYF	CALMGSQGNLIF	CASSLDSPYEQYF	cart233	14450
CAR-	P1 D7	0.0862069	4	4	8	EBV_EBNA3A_RLRAEAQVK	TRAV20_TRAJ33_CAVTLDSNYQLIW/TRBV5-1_TRBJ2-1_CASSLDRINEQFF	CAVTLDSNYQLIW	CASSLDRINEQFF	CAREHMDSNYQLIW	CASSQLGRGDNEQFF	cart308	14499
CAR-	P1 D7	0.0862069	1	4	5	SARS-CoV-2_Spike_NQKLIANQF	TRAV8-6_TRAJ12_CAVSDSSYKLIF/TRBV9_TRBJ2-3_CASSVELTSTDTQYF	CAVSDSSYKLIF	CASSVELTSTDTQYF	CAVMDSSYKLIF	CASSGTSGSTDTQYF	cart444	14513
CAR-	P1 D7	0.0862069	3	4	7	SARS-CoV-2_ORF3_LLYDANYFL	TRAV12-1_TRAJ29_CVVGSSGNTPLVF/TRBV5-1_TRBJ1-1_CASSSEGAGNTEAFF	CVVGSSGNTPLVF	CASSSEGAGNTEAFF	CAVIRSGNTPLVF	CASSLGGTEAFF	cart197	14518
CAR-	P1 D7	0.0862069	4	3	7	SARS-CoV-2_Spike_NYNYLYRLF	TRAV13-2_TRAJ28_CAENTSGAGSYQLTF/TRBV18_TRBJ2-7_CASSPTGTGSYEQYF	CAENTSGAGSYQLTF	CASSPTGTGSYEQYF	CVVNALSGAGSYQLTF	CASSETGGYEQYF	cart264	14526
CAR-	P1 D7	0.0862069	4	4	8	SARS-CoV-2_Spike_LTDEMIAQY	TRAV1-2_TRAJ16_CAVKYGQKLLF/TRBV3-1_TRBJ1-1_CASSPSGFRTEAFF	CAVKYGQKLLF	CASSPSGFRTEAFF	CAVRHRGGQKLLF	CASSPSGSFEQFF	cart177	14555
CAR-	P1 D7	0.0862069	4	4	8	SARS-CoV-2_NSP3_TTDPSFLGRY	TRAV12-3_TRAJ52_CALAGGTSYGKLTF/TRBV7-8_TRBJ2-7_CASSPPGGPYEQYF	CALAGGTSYGKLTF	CASSPPGGPYEQYF	CILPLLGGTSYGKLTF	CASSLGQAYEQYF	cart252	14564
CAR-	P1 D7	0.0862069	4	4	8	SARS-CoV-2_Spike_LTDEMIAQY	TRAV41_TRAJ45_CAVNSGGGADGLTF/TRBV7-2_TRBJ1-2_CASSLEVFNYGYTF	CAVNSGGGADGLTF	CASSLEVFNYGYTF	CIVPRGGADGLTF	CASSPGIPNYGYTF	cart405	14581
CAR-	P1 D7	0.0862069	4	3	7	SARS-CoV-2_NSP3_TTDPSFLGRY	TRAV1-2_TRAJ20_CAVREDKGDYKLSF/TRBV5-1_TRBJ2-3_CASSLGDPSTDTQYF	CAVREDKGDYKLSF	CASSLGDPSTDTQYF	CAMREFSNDYKLSF	CASSLRDSGDTQYF	cart178	14671
CAR-	P1 D7	0.0862069	3	4	7	SARS-CoV-2_Spike_YLQPRTFLL	TRAV12-3_TRAJ5_CAMTDTGRRALTF/TRBV10-3_TRBJ2-7_CAISSPSGDSYEQYF	CAMTDTGRRALTF	CAISSPSGDSYEQYF	CVPRDTGRRALTF	CASSSIYGTSYEQYF	cart251	14673
CAR-	P1 D7	0.0862069	3	4	7	SARS-CoV-2_Spike_QYIKWPWYI	TRAV3_TRAJ11_CAVRPKGGYSTLTF/TRBV7-9_TRBJ2-7_CASSPLSGEQYF	CAVRPKGGYSTLTF	CASSPLSGEQYF	CAVAPGYSTLTF	CASSQGSGNEQFF	cart359	14692
CAR-	P1 D7	0.0862069	4	4	8	SARS-CoV-2_NSP3_TTDPSFLGRY	TRAV24_TRAJ49_CAFAPGNQFYF/TRBV20-1_TRBJ2-7_CSATPQGYEQYF	CAFAPGNQFYF	CSATPQGYEQYF	CALSGTGNQFYF	CASGQGFYEQYF	cart321	14695
CAR-	P1 D7	0.0862069	4	4	8	SARS-CoV-2_NSP3_TTDPSFLGRY	TRAV21_TRAJ13_CAVLTSGGYQKVTF/TRBV19_TRBJ1-1_CASSQTTNTEAFF	CAVLTSGGYQKVTF	CASSQTTNTEAFF	CAVPGRGYQKVTF	CASSEWGATEAFF	cart312	14729
CAR-	P1 D7	0.0862069	4	4	8	SARS-CoV-2_Spike_YLQPRTFLL	TRAV10_TRAJ47_CMEYGNKLVF/TRBV7-2_TRBJ2-2_CASSFTGELFF	CMEYGNKLVF	CASSFTGELFF	CVVNDGNKLVF	CASQELDTGELFF	cart194	14732
CAR-	P1 D7	0.0862069	4	4	8	SARS-CoV-2_Spike_NQKLIANQF	TRAV3_TRAJ11_CAVRPKGGYSTLTF/TRBV24-1_TRBJ2-1_CATSPTAYNEQFF	CAVRPKGGYSTLTF	CATSPTAYNEQFF	CAFPGYSTLTF	CASSFTSSYNEQFF	cart355	14739
CAR-	P1 D7	0.0862069	3	4	7	SARS-CoV-2_NSP3_TTDPSFLGRY	TRAV13-2_TRAJ29_CAENSDPGNTPLVF/TRBV30_TRBJ2-7_CAWSQAYEQYF	CAENSDPGNTPLVF	CAWSQAYEQYF	CAESRTGNTPLVF	CATDSSSYEQYF	cart265	14752
CAR-	P1 D7	0.0862069	3	4	7	HomoSapiens_BCL2L1_YLNDHLEPWI	TRAV12-3_TRAJ5_CAMTDTGRRALTF/TRBV10-3_TRBJ2-7_CAISSPSGDSYEQYF	CAMTDTGRRALTF	CAISSPSGDSYEQYF	CARRDPTGRRALTF	CAISSDSGDEQFF	cart251	14778
CAR-	P1 D7	0.0862069	4	4	8	SARS-CoV-2_NSP3_TTDPSFLGRY	TRAV39_TRAJ39_CAVDLYNAGNMLTF/TRBV10-1_TRBJ2-3_CASSIAGDGTDTQYF	CAVDLYNAGNMLTF	CASSIAGDGTDTQYF	CAASMRNAGNMLTF	CASSLLYGGGTDTQYF	cart398	14786
CAR-	P1 D7	0.0862069	3	4	7	SARS-CoV-2_NSP3_TTDPSFLGRY	TRAV39_TRAJ39_CAVDMFNAGNMLTF/TRBV10-1_TRBJ2-3_CASSEAGDGTDTQYF	CAVDMFNAGNMLTF	CASSEAGDGTDTQYF	CAASMRNAGNMLTF	CASSLLYGGGTDTQYF	cart399	14786
CAR-	P1 D7	0.0862069	3	4	7	SARS-CoV-2_Spike_NYNYLYRLF	TRAV21_TRAJ45_CAVSGGGADGLTF/TRBV3-1_TRBJ2-7_CASSPTLYYEQYF	CAVSGGGADGLTF	CASSPTLYYEQYF	CAFMYSGGGADGLTF	CASSNNYEQYF	cart315	14862
CAR-	P1 D7	0.0862069	4	4	8	SARS-CoV-2_Spike_YLQPRTFLL	TRAV17_TRAJ20_CARDDYKLSF/TRBV7-9_TRBJ2-7_CASSPLSGEQYF	CARDDYKLSF	CASSPLSGEQYF	CAVKDKLIF	CASSLTSGSEQFF	cart293	14881
CAR-	P1 D7	0.0862069	3	4	7	SARS-CoV-2_Spike_YLQPRTFLL	TRAV1-2_TRAJ34_CAVYNTDKLIF/TRBV28_TRBJ2-1_CASSLYGTSINEQFF	CAVYNTDKLIF	CASSLYGTSINEQFF	CAVKDKLIF	CASSLTSGSEQFF	cart187	14881
CAR-	P1 D7	0.0862069	2	4	6	SARS-CoV-2_Spike_LTDEMIAQY	TRAV29/DV5_TRAJ52_CAGGTSYGKLTF/TRBV11-2_TRBJ2-7_CASSWDGSYEQYF	CAGGTSYGKLTF	CASSWDGSYEQYF	CAHAGGTSYGKLTF	CASRSGTGTYEQYF	cart352	14947
CAR-	P1 D7	0.0862069	2	4	6	SARS-CoV-2_ORF3_VYFLQSINF	TRAV14/DV4_TRAJ8_CAMREDPTGFQKLVF/TRBV5-6_TRBJ2-5_CASSLRGWETQYF	CAMREDPTGFQKLVF	CASSLRGWETQYF	CAMRERNTGFQKLVF	CASSQDGGQETQYF	cart284	14959
CAR-	P1 D7	0.0862069	4	3	7	SARS-CoV-2_Spike_LTDEMIAQY	TRAV17_TRAJ54_CGRIQGAQKLVF/TRBV5-8_TRBJ2-3_CASSRPSGGTDTQYF	CGRIQGAQKLVF	CASSRPSGGTDTQYF	CATDGAQKLVF	CASSYWGGTDTQYF	cart300	14966
CAR-	P1 D7	0.0862069	3	4	7	SARS-CoV-2_N_QELIRQGTDY	TRAV22_TRAJ26_CAVEGYGQNFVF/TRBV7-9_TRBJ2-7_CASSPLSGEQYF	CAVEGYGQNFVF	CASSPLSGEQYF	CATGENYGQNFVF	CASSQGETQYF	cart316	15027
CAR-	P1 D7	0.0862069	2	4	6	SARS-CoV-2_Spike_NYNYLYRLF	TRAV12-2_TRAJ42_CAVTGSQGNLIF/TRBV12-4_TRBJ2-7_CASSLVSYEQYF	CAVTGSQGNLIF	CASSLVSYEQYF	CAVHRGSQGNLIF	CASSEFQSPYEQYF	cart233	15052
CAR-	P1 D7	0.0862069	2	3	5	SARS-CoV-2_Spike_NYNYLYRLF	TRAV25_TRAJ42_CAGHGGSQGNLIF/TRBV10-1_TRBJ2-7_CASSESGSTYEQYF	CAGHGGSQGNLIF	CASSESGSTYEQYF	CAVHRGSQGNLIF	CASSEFQSPYEQYF	cart328	15052
CAR-	P1 D7	0.0862069	4	4	8	SARS-CoV-2_NSP3_TTDPSFLGRY	TRAV20_TRAJ34_CAVQAYNTDKLIF/TRBV6-5_TRBJ2-3_CASSYGQFTDTQYF	CAVQAYNTDKLIF	CASSYGQFTDTQYF	CLPKYNTDKLIF	CASSISHSTDTQYF	cart309	15053
CAR-	P1 D7	0.0862069	4	1	5	SARS-CoV-2_Spike_LTDEMIAQY	TRAV12-1_TRAJ42_CVVTNDGGSQGNLIF/TRBV4-3_TRBJ1-5_CASSQDLGVSNQPQHF	CVVTNDGGSQGNLIF	CASSQDLGVSNQPQHF	CAVKDYGGSQGNLIF	CASSQDLGSNQPQHF	cart201	15080
CAR-	P1 D7	0.0862069	4	4	8	SARS-CoV-2_NSP3_PTDNYITTY	TRAV8-2_TRAJ47_CVVSDYGNKLVF/TRBV7-9_TRBJ2-7_CASSPLSGEQYF	CVVSDYGNKLVF	CASSPLSGEQYF	CAPPYGNKLVF	CASSLTSAYEQYF	cart428	15081
CAR-	P1 D7	0.0862069	4	4	8	SARS-CoV-2_NSP3_PTDNYITTY	TRAV5_TRAJ37_CAEKITGNTGKLIF/TRBV6-1_TRBJ2-7_CASSPLGSGYEQYF	CAEKITGNTGKLIF	CASSPLGSGYEQYF	CAYGSGNTGKLIF	CASSLSSDSYEQYF	cart410	15116
CAR-	P1 D7	0.0862069	4	4	8	SARS-CoV-2_NSP3_TTDPSFLGRY	TRAV29/DV5_TRAJ52_CAGGTSYGKLTF/TRBV11-2_TRBJ2-7_CASSWDGSYEQYF	CAGGTSYGKLTF	CASSWDGSYEQYF	CAANRLGGTSYGKLTF	CASSEGLVYEQYF	cart352	15142
CAR-	P1 D7	0.0862069	3	4	7	EBV_EBNA4_IVTDFSVIK	TRAV21_TRAJ26_CAAAYGQNFVF/TRBV5-1_TRBJ1-2_CASSAGTGAVYGYTF	CAAAYGQNFVF	CASSAGTGAVYGYTF	CAVHGYGQNFVF	CASSWGGGSHYGYTF	cart313	15189
CAR-	P1 D7	0.0862069	2	3	5	HomoSapiens_gp100_ESITGSLGPLL	TRAV12-3_TRAJ5_CAMTDTGRRALTF/TRBV10-3_TRBJ2-7_CAISSPSGDSYEQYF	CAMTDTGRRALTF	CAISSPSGDSYEQYF	CAEGDTGRRALTF	CASSPGASYEQYF	cart251	15236
CAR-	P1 D7	0.0862069	4	3	7	HomoSapiens_gp100_YLEPGPVTA	TRAV29/DV5_TRAJ52_CAGGTSYGKLTF/TRBV11-2_TRBJ2-7_CASSWDGSYEQYF	CAGGTSYGKLTF	CASSWDGSYEQYF	CAASTSGGTSYGKLTF	CASSLGSSYEQYF	cart352	15258
CAR-	P1 D7	0.0862069	4	4	8	HomoSapiens_gp100_YLEPGPVTA	TRAV12-3_TRAJ52_CALAGGTSYGKLTF/TRBV7-8_TRBJ2-7_CASSPPGGPYEQYF	CALAGGTSYGKLTF	CASSPPGGPYEQYF	CAASTSGGTSYGKLTF	CASSLGSSYEQYF	cart252	15258
CAR-	P1 D7	0.0862069	4	4	8	CMV_pp65_NLVPMVATV	TRAV39_TRAJ48_CAVGPLNFGNEKLTF/TRBV7-2_TRBJ1-2_CASSLEVFNYGYTF	CAVGPLNFGNEKLTF	CASSLEVFNYGYTF	CAGPIPPGNEKLTF	CASSSANYGYTF	cart400	15279
CAR-	P1 D7	0.0862069	1	4	5	HomoSapiens_p53_HYNYMCNSSCMGSMN	TRAV12-2_TRAJ20_CAVKNDYKLSF/TRBV19_TRBJ1-1_CASSPWTANTEAFF	CAVKNDYKLSF	CASSPWTANTEAFF	CAVKGDYKLSF	CASSLVNTEAFF	cart215	15302
CAR-	P1 D7	0.0862069	3	4	7	HomoSapiens_p53_SSCMGGMNWR	TRAV25_TRAJ42_CAGHGGSQGNLIF/TRBV10-1_TRBJ2-7_CASSESGSTYEQYF	CAGHGGSQGNLIF	CASSESGSTYEQYF	CAFYYGGSQGNLIF	CASSFGSGSTDTQYF	cart328	15304
CAR-	P1 D7	0.0862069	4	3	7	HomoSapiens_p53_SCMGGMNWRPILTII	TRAV12-2_TRAJ42_CAVTGSQGNLIF/TRBV12-4_TRBJ2-7_CASSLVSYEQYF	CAVTGSQGNLIF	CASSLVSYEQYF	CAVTLSGGYNKLIF	CASSSRDYEQYF	cart233	15307
CAR-	P1 D7	0.0862069	2	3	5	HomoSapiens_KIAA1279_YHSIEWA	TRAV12-2_TRAJ20_CAVKNDYKLSF/TRBV19_TRBJ1-1_CASSPWTANTEAFF	CAVKNDYKLSF	CASSPWTANTEAFF	CAVSADYKLSF	CASTPTGNTEAFF	cart215	15314
CAR-	P1 D7	0.0862069	4	4	8	HomoSapiens_CTSB_GYNSYSVSNSEKHIM	TRAV8-6_TRAJ10_CAVSLSTGGGNKLTF/TRBV7-2_TRBJ1-2_CASSLEVFNYGYTF	CAVSLSTGGGNKLTF	CASSLEVFNYGYTF	CVVFTGGGNKLTF	CASTPQVNYGYTF	cart439	15337
CAR-	P1 D7	0.0862069	4	4	8	SARS-CoV-2_Spike_NCTFEYVSQPFLMDL	TRAV12-1_TRAJ42_CVVTNDGGSQGNLIF/TRBV7-2_TRBJ1-2_CASSLEVFNYGYTF	CVVTNDGGSQGNLIF	CASSLEVFNYGYTF	CAGMNYGGSQGNLIF	CASSLRGANGYTF	cart202	15375
CAR-	P1 D7	0.0862069	3	4	7	SARS-CoV-2_Spike_VGGNYNYLYRLFRKS	TRAV8-6_TRAJ12_CAVSDSSYKLIF/TRBV7-9_TRBJ2-1_CASSLSVGGLRREQFF	CAVSDSSYKLIF	CASSLSVGGLRREQFF	CAAREDSSYKLIF	CASSLSGGNNEQFF	cart443	15401
CAR-	P1 D7	0.0862069	3	4	7	CMV_IE1_KLGGALQAK	TRAV1-2_TRAJ40_CAVRKVSGTYKYIF/TRBV6-6_TRBJ2-6_CASSYAGSVSGANVLTF	CAVRKVSGTYKYIF	CASSYAGSVSGANVLTF	CAVRDMTSGTYKYIF	CASSPQGSGANVLTF	cart188	15413
CAR-	P1 D7	0.0862069	2	4	6	SARS-CoV-2_Spike_YLQPRTFLL	TRAV8-2_TRAJ44_CVVSAWGTGTASKLTF/TRBV23-1_TRBJ2-2_CASSRALNTGELFF	CVVSAWGTGTASKLTF	CASSRALNTGELFF	CVVSAAYTGTASKLTF	CATQTANTGELFF	cart426	15440
CAR-	P1 D7	0.0862069	4	4	8	HCV_NS3_KLSALGINAV	TRAV17_TRAJ28_CATYPYSGAGSYQLTF/TRBV7-2_TRBJ1-2_CASSLEVFNYGYTF	CATYPYSGAGSYQLTF	CASSLEVFNYGYTF	CAQEDSGAGSYQLTF	CASSQDRNYGYTF	cart295	15465
CAR-	P1 D7	0.0862069	4	4	8	CMV_IE1_KLGGALQAK	TRAV23/DV6_TRAJ29_CAAPTPGNTPLVF/TRBV27_TRBJ2-3_CASSEGVLYTDTQYF	CAAPTPGNTPLVF	CASSEGVLYTDTQYF	CAPGYSGNTPLVF	CASSFGTDTQYF	cart318	15466
CAR-	P1 D7	0.0862069	4	4	8	YFV_NS4B_LLWNGPMAV	TRAV10_TRAJ47_CMEYGNKLVF/TRBV7-2_TRBJ2-2_CASSFTGELFF	CMEYGNKLVF	CASSFTGELFF	CAARGGNKLVF	CASSPYEAFF	cart194	15489
CAR-	P1 D7	0.0862069	2	3	5	synthetic_M1-F5L_GILGLVFTL	TRAV12-2_TRAJ42_CAVTGSQGNLIF/TRBV12-4_TRBJ2-7_CASSLVSYEQYF	CAVTGSQGNLIF	CASSLVSYEQYF	CAGAGSQGNLIF	CASSSRSSYEQYF	cart233	15544
CAR-	P1 D7	0.0862069	2	3	5	synthetic_M1-F5L_GILGLVFTL	TRAV25_TRAJ42_CAGHGGSQGNLIF/TRBV10-1_TRBJ2-7_CASSESGSTYEQYF	CAGHGGSQGNLIF	CASSESGSTYEQYF	CAGAGSQGNLIF	CASSSRSSYEQYF	cart328	15544
CAR-	P1 D7	0.0862069	3	4	7	EBV_EBNA4_AVFDRKSDAK	TRAV41_TRAJ45_CAVNSGGGADGLTF/TRBV7-2_TRBJ1-2_CASSLEVFNYGYTF	CAVNSGGGADGLTF	CASSLEVFNYGYTF	CAVGGYSGGGADGLTF	CASSPETGAYGYTF	cart405	15567
CAR-	P1 D7	0.0862069	2	3	5	synthetic_M1-G4E_GILEFVFTL	TRAV12-2_TRAJ42_CAVTGSQGNLIF/TRBV12-4_TRBJ2-7_CASSLVSYEQYF	CAVTGSQGNLIF	CASSLVSYEQYF	CAGAGSQGNLIF	CASSIRSSYEQYF	cart233	15655
CAR-	P1 D7	0.0862069	2	4	6	synthetic_M1-G4E_GILEFVFTL	TRAV25_TRAJ42_CAGHGGSQGNLIF/TRBV10-1_TRBJ2-7_CASSESGSTYEQYF	CAGHGGSQGNLIF	CASSESGSTYEQYF	CAGAGSQGNLIF	CASSIRSSYEQYF	cart328	15655
CAR-	P1 D7	0.0862069	3	4	7	SARS-CoV-2_Spike_QYIKWPWYI	TRAV23/DV6_TRAJ29_CAAPIRGNTPLVF/TRBV5-4_TRBJ1-2_CASRTGESYGYTF	CAAPIRGNTPLVF	CASRTGESYGYTF	CAARSGNTPLVF	CASSLGETIYGYTF	cart317	15733
CAR-	P1 D7	0.0862069	4	4	8	EBV_BZLF1_RAKFKQLL	TRAV13-1_TRAJ15_CAASFTGTALIF/TRBV6-5_TRBJ2-3_CASRVRQGSDTQYF	CAASFTGTALIF	CASRVRQGSDTQYF	CAATSNTGKLIF	CASRTREGRTDTQYF	cart256	15794
CAR-	P1 D7	0.0862069	4	4	8	TriticumAestivum_DQ8-GLIA-ALPHA1_APSGEGSFQPSQENPQ	TRAV39_TRAJ39_CAVDMFNAGNMLTF/TRBV10-1_TRBJ2-3_CASSEAGDGTDTQYF	CAVDMFNAGNMLTF	CASSEAGDGTDTQYF	CAVALNNNAGNMLTF	CASSVAPGSDTQYF	cart399	15796
CAR-	P1 D7	0.0862069	3	4	7	TriticumAestivum_DQ8-GLIA-ALPHA1_APSGEGSFQPSQENPQ	TRAV39_TRAJ39_CAVDLYNAGNMLTF/TRBV10-1_TRBJ2-3_CASSIAGDGTDTQYF	CAVDLYNAGNMLTF	CASSIAGDGTDTQYF	CAVALNNNAGNMLTF	CASSVAPGSDTQYF	cart398	15796
CAR-	P1 D7	0.0862069	4	4	8	EBV_EBNA6_QPRAPIRPI	TRAV25_TRAJ24_CAGYPDSWGKLQF/TRBV25-1_TRBJ2-7_CASSEAGSTYEQYF	CAGYPDSWGKLQF	CASSEAGSTYEQYF	CAMQYSWGKLQF	CASSYSISGYEQYF	cart322	15798
CAR-	P1 D7	0.0862069	3	4	7	EBV_EBNA4_AVFDRKSDAK	TRAV21_TRAJ13_CAVLTSGGYQKVTF/TRBV19_TRBJ1-1_CASSQTTNTEAFF	CAVLTSGGYQKVTF	CASSQTTNTEAFF	CAVSSGSGGYQKVTF	CASSLAGDTEAFF	cart312	15801
CAR-	P1 D7	0.0862069	2	3	5	HomoSapiens_MLANA_ELAGIGILTV	TRAV21_TRAJ13_CAVLTSGGYQKVTF/TRBV19_TRBJ1-1_CASSQTTNTEAFF	CAVLTSGGYQKVTF	CASSQTTNTEAFF	CAVFSGGYQKVTF	CASSLGINTEAFF	cart312	15820
CAR-	P1 D7	0.0862069	4	3	7	EBV_EBNA4_AVFDRKSDAK	TRAV30_TRAJ37_CGTTPGSSNTGKLIF/TRBV12-3_TRBJ2-1_CASSTPLNEQFF	CGTTPGSSNTGKLIF	CASSTPLNEQFF	CAFRGSSNTGKLIF	CASSVTDYNEQFF	cart364	15832
CAR-	P1 D7	0.0862069	4	3	7	HomoSapiens_MLANA_ELAGIGILTV	TRAV12-3_TRAJ28_CAMAPRTGSYQLTF/TRBV7-6_TRBJ1-5_CASSSGQGGLQPQHF	CAMAPRTGSYQLTF	CASSSGQGGLQPQHF	CAAGAGSYQLTF	CASSQGQGQPQHF	cart248	15954
CAR-	P1 D7	0.0862069	4	4	8	EBV_EBNA3A_RLRAEAQVK	TRAV5_TRAJ43_CAERGWNNDMRF/TRBV11-2_TRBJ2-7_CASSSDKYEQYF	CAERGWNNDMRF	CASSSDKYEQYF	CAASGNHDMRF	CSASPGDYEQYF	cart414	15988
CAR-	P1 D7	0.0862069	4	4	8	CMV_IE1_KLGGALQAK	TRAV12-2_TRAJ36_CAVNPTNKLFF/TRBV7-2_TRBJ1-2_CASSLEVFNYGYTF	CAVNPTNKLFF	CASSLEVFNYGYTF	CALNPGANNLFF	CASSLGVTDLGYTF	cart221	16065
CAR-	P1 D7	0.0862069	4	3	7	CMV_IE1_KLGGALQAK	TRAV16_TRAJ56_CALISGANSKLTF/TRBV7-2_TRBJ1-2_CASSLEVFNYGYTF	CALISGANSKLTF	CASSLEVFNYGYTF	CAPIGGGNKLTF	CASSLPTANYGYTF	cart290	16068
CAR-	P1 D7	0.0862069	4	4	8	InfluenzaA_M_GILGFVFTL	TRAV3_TRAJ11_CAVRPKGGYSTLTF/TRBV7-9_TRBJ2-7_CASSPLSGEQYF	CAVRPKGGYSTLTF	CASSPLSGEQYF	CAVEGDSGYSTLTF	CASSIRSSYEQYF	cart359	16109
CAR-	P1 D7	0.0862069	4	4	8	InfluenzaA_M_GILGFVFTL	TRAV3_TRAJ11_CAVRPKGGYSTLTF/TRBV28_TRBJ2-7_CASRLDRASSYEQYF	CAVRPKGGYSTLTF	CASRLDRASSYEQYF	CAVEGDSGYSTLTF	CASSIRSSYEQYF	cart357	16109
CAR-	P1 D7	0.0862069	4	4	8	InfluenzaA_M_GILGFVFTL	TRAV21_TRAJ43_CAVLFNDMRF/TRBV20-1_TRBJ2-7_CSAGDRRKSYEQYF	CAVLFNDMRF	CSAGDRRKSYEQYF	CAVGGNNNDMRF	CSARDYLNSYEQYF	cart314	16226
CAR-	P1 D7	0.0862069	2	4	6	EBV_EBNA3A_RLRAEAQVK	TRAV5_TRAJ44_CAESTGTASKLTF/TRBV28_TRBJ2-1_CASSLTGLDNEQFF	CAESTGTASKLTF	CASSLTGLDNEQFF	CAAYTGTASKLTF	CASSGTSGAYNEQFF	cart415	16244
CAR-	P1 D7	0.0862069	3	4	7	HomoSapiens_MLANA_ELAGIGILTV	TRAV20_TRAJ33_CAVTLDSNYQLIW/TRBV5-1_TRBJ2-1_CASSLDRINEQFF	CAVTLDSNYQLIW	CASSLDRINEQFF	CAVSNYQLIW	CASTSGDNEQFF	cart308	16304
CAR-	P1 D7	0.0862069	4	4	8	CMV_IE1_KLGGALQAK	TRAV12-3_TRAJ10_CAMSSSGITGGGNKLTF/TRBV3-1_TRBJ1-1_CASSPSGFRTEAFF	CAMSSSGITGGGNKLTF	CASSPSGFRTEAFF	CAASITGGGNKLTF	CASSRSTEAFF	cart240	16319
CAR-	P1 D7	0.0862069	4	3	7	EBV_EBNA4_IVTDFSVIK	TRAV8-1_TRAJ23_CAVKLDNQGGKLIF/TRBV9_TRBJ2-7_CASSTGTGYEQYF	CAVKLDNQGGKLIF	CASSTGTGYEQYF	CAASINQGGKLIF	CASSRGPNYEQYF	cart424	16356
CAR-	P1 D7	0.0862069	2	3	5	EBV_EBNA4_AVFDRKSDAK	TRAV22_TRAJ26_CAVEGYGQNFVF/TRBV7-9_TRBJ2-7_CASSPLSGEQYF	CAVEGYGQNFVF	CASSPLSGEQYF	CAVDNYGQNFVF	CASSQELSYEQYF	cart316	16414
CAR-	P1 D7	0.0862069	3	3	6	HIV-1_Gag_RTLNAWVKV	TRAV22_TRAJ26_CAVEGYGQNFVF/TRBV7-9_TRBJ2-7_CASSPLSGEQYF	CAVEGYGQNFVF	CASSPLSGEQYF	CAAQLYGQNFVF	CASSFEGEQYF	cart316	16457
CAR-	P1 D7	0.0862069	4	4	8	EBV_EBNA4_IVTDFSVIK	TRAV20_TRAJ33_CAVTLDSNYQLIW/TRBV5-1_TRBJ2-1_CASSLDRINEQFF	CAVTLDSNYQLIW	CASSLDRINEQFF	CAREHMDSNYQLIW	CASSQLGRGDNEQFF	cart308	16532
CAR-	P1 D7	0.0862069	4	4	8	HomoSapiens_MLANA_ELAGIGILTV	TRAV12-2_TRAJ36_CAVGIFDNNLFF/TRBV5-1_TRBJ2-1_CASSFLAAAPEQFF	CAVGIFDNNLFF	CASSFLAAAPEQFF	CAVDGTGANNLFF	CASSLAPSGEQFF	cart218	16575
CAR-	P1 D7	0.0862069	4	3	7	HomoSapiens_MLANA_ELAGIGILTV	TRAV29/DV5_TRAJ52_CAGGTSYGKLTF/TRBV11-2_TRBJ2-7_CASSWDGSYEQYF	CAGGTSYGKLTF	CASSWDGSYEQYF	CAGGGSQGNLIF	CASSLDGNEQYF	cart352	16599
CAR-	P1 D7	0.0862069	2	3	5	InfluenzaA_M_GILGFVFTL	TRAV22_TRAJ26_CAVEGYGQNFVF/TRBV7-9_TRBJ2-7_CASSPLSGEQYF	CAVEGYGQNFVF	CASSPLSGEQYF	CAPEGGQNFVF	CASSIRSGETQYF	cart316	16696
CAR-	P1 D7	0.0862069	4	3	7	EBV_EBNA4_AVFDRKSDAK	TRAV8-2_TRAJ47_CVVSDYGNKLVF/TRBV7-9_TRBJ2-7_CASSPLSGEQYF	CVVSDYGNKLVF	CASSPLSGEQYF	CAVSELEYGNKLVF	CASSQGGGEQYF	cart428	16760
CAR-	P1 D7	0.0862069	4	3	7	EBV_EBNA4_AVFDRKSDAK	TRAV1-2_TRAJ21_CAVREEHNFNKFYF/TRBV28_TRBJ1-2_CASSLLVTYGYTF	CAVREEHNFNKFYF	CASSLLVTYGYTF	CAVGDNFNKFYF	CASSLVQGYTF	cart182	16816
CAR-	P1 D7	0.0862069	2	3	5	InfluenzaA_M_GILGFVFTL	TRAV9-2_TRAJ15_CALEEAGTALIF/TRBV19_TRBJ2-7_CASSPRLDSEQYF	CALEEAGTALIF	CASSPRLDSEQYF	CALNQAGTALIF	CASSPRGQSYEQYF	cart447	16863
CAR-	P1 D7	0.0862069	4	4	8	EBV_EBNA4_AVFDRKSDAK	TRAV12-1_TRAJ42_CVVTNDGGSQGNLIF/TRBV10-1_TRBJ1-1_CASSAGPNTEAFF	CVVTNDGGSQGNLIF	CASSAGPNTEAFF	CAVGDNYGGSQGNLIF	CASRIGYTEAFF	cart200	16901
CAR-	P1 D7	0.0862069	2	4	6	HPV_E7_MLDLQPETT	TRAV20_TRAJ34_CAVQAYNTDKLIF/TRBV6-5_TRBJ2-3_CASSYGQFTDTQYF	CAVQAYNTDKLIF	CASSYGQFTDTQYF	CAVYNTDKLIF	CASSRRGRITDTQYF	cart309	16946
CAR-	P1 D7	0.0862069	4	4	8	EBV_BZLF1_RAKFKQLL	TRAV17_TRAJ20_CARDDYKLSF/TRBV7-9_TRBJ2-7_CASSPLSGEQYF	CARDDYKLSF	CASSPLSGEQYF	CAVGEYDYKLSF	CASSESISYEQYF	cart293	16952
CAR-	P1 D7	0.0862069	3	4	7	HTLV-1_Tax_LLFGYPVYV	TRAV25_TRAJ24_CAGYPDSWGKLQF/TRBV25-1_TRBJ2-7_CASSEAGSTYEQYF	CAGYPDSWGKLQF	CASSEAGSTYEQYF	CAVKTDSWGKLQF	CASSQWGSGVYEQYF	cart322	17058
CAR-	P1 D7	0.0862069	3	4	7	HomoSapiens_MLANA_ELAGIGILTV	TRAV5_TRAJ43_CAERGWNNDMRF/TRBV11-2_TRBJ2-7_CASSSDKYEQYF	CAERGWNNDMRF	CASSSDKYEQYF	CAVKGNNDMRF	CASSYSALAYEQYF	cart414	17063
CAR-	P1 D7	0.0862069	3	4	7	HomoSapiens_MLANA_ELAGIGILTV	TRAV12-2_TRAJ52_CAVEPGGTSYGKLTF/TRBV5-1_TRBJ2-3_CASSFELAGADTQYF	CAVEPGGTSYGKLTF	CASSFELAGADTQYF	CAANAGGTSYGKLTF	CASSSSLGDTQYF	cart234	17114
CAR-	P1 D7	0.0862069	4	2	6	InfluenzaA_M_GILGFVFTL	TRAV20_TRAJ34_CAVQAYNTDKLIF/TRBV6-5_TRBJ2-3_CASSYGQFTDTQYF	CAVQAYNTDKLIF	CASSYGQFTDTQYF	CIVRVANTDKLIF	CASSLGFTDTQYF	cart309	17159
CAR-	P1 D7	0.0862069	4	4	8	EBV_EBNA3A_RLRAEAQVK	TRAV9-2_TRAJ45_CALSGFSGGGADGLTF/TRBV12-3_TRBJ2-5_CASSFAGGPEETQYF	CALSGFSGGGADGLTF	CASSFAGGPEETQYF	CAAYYSGGGADGLTF	CASSFLAGGYGDTQYF	cart451	17184
CAR-	P1 D7	0.0862069	3	4	7	EBV_EBNA3A_RLRAEAQVK	TRAV38-1_TRAJ53_CARPGRGGSNYKLTF/TRBV27_TRBJ2-1_CASSLAGADYNEQFF	CARPGRGGSNYKLTF	CASSLAGADYNEQFF	CAVAGSGGSNYKLTF	CASSLEASGPYNEQFF	cart393	17186
CAR-	P1 D7	0.0862069	4	4	8	HSV-2_UL49_RPRGEVRFL	TRAV8-4_TRAJ27_CAVSMTNAGKSTF/TRBV2_TRBJ2-3_CASTGTSGTDTQYF	CAVSMTNAGKSTF	CASTGTSGTDTQYF	CAVRDTNTNAGKSTF	CASSVWGTDTQYF	cart435	17209
CAR-	P1 D7	0.0862069	4	4	8	EBV_EBNA4_IVTDFSVIK	TRAV14/DV4_TRAJ54_CAMSLTPQGAQKLVF/TRBV5-1_TRBJ1-2_CASSWTGAIYGYTF	CAMSLTPQGAQKLVF	CASSWTGAIYGYTF	CALRKTQGAQKLVF	CASSWGGGSHYGYTF	cart280	17214
CAR-	P1 D7	0.0862069	4	4	8	HIV-1_Nef_FLKEKGGL	TRAV8-2_TRAJ40_CVVSDPGTYKYIF/TRBV7-9_TRBJ2-1_CASSGQQSYNEQFF	CVVSDPGTYKYIF	CASSGQQSYNEQFF	CAYRPPGTYKYIF	CASSALASLNEQFF	cart425	17253
CAR-	P1 D7	0.0862069	3	3	6	EBV_EBNA4_IVTDFSVIK	TRAV12-2_TRAJ20_CAVKNDYKLSF/TRBV19_TRBJ1-1_CASSPWTANTEAFF	CAVKNDYKLSF	CASSPWTANTEAFF	CVVNGNDYKLSF	CASSLAAANTEAFF	cart215	17327
CAR-	P1 D7	0.0862069	4	4	8	InfluenzaA_M_GILGFVFTL	TRAV20_TRAJ33_CAVTLDSNYQLIW/TRBV5-1_TRBJ2-1_CASSLDRINEQFF	CAVTLDSNYQLIW	CASSLDRINEQFF	CAREHMDSNYQLIW	CASSQLGRGDNEQFF	cart308	17391
CAR-	P1 D7	0.0862069	4	4	8	HomoSapiens_MLANA_ELAGIGILTV	TRAV35_TRAJ39_CAQGGGDAGNMLTF/TRBV7-9_TRBJ2-7_CASSPLSGEQYF	CAQGGGDAGNMLTF	CASSPLSGEQYF	CAVSVGAGNMLTF	CASSLTESYEQYF	cart369	17426
CAR-	P1 D7	0.0862069	4	4	8	InfluenzaA_M_GILGFVFTL	TRAV12-3_TRAJ52_CALAGGTSYGKLTF/TRBV7-8_TRBJ2-7_CASSPPGGPYEQYF	CALAGGTSYGKLTF	CASSPPGGPYEQYF	CAFMKGAGGTSYGKLTF	CASSSPGGMETQYF	cart252	17460
CAR-	P1 D7	0.0862069	4	3	7	CMV_IE1_KLGGALQAK	TRAV27_TRAJ20_CAGALIDYKLSF/TRBV6-6_TRBJ2-6_CASSYAGSVSGANVLTF	CAGALIDYKLSF	CASSYAGSVSGANVLTF	CAVRDGDYKLSF	CASSYRGGSGANVLTF	cart340	17514
CAR-	P1 D7	0.0862069	4	4	8	DENV1_NS3_GTSGSPIVNR	TRAV5_TRAJ37_CAEKITGNTGKLIF/TRBV6-1_TRBJ2-7_CASSPLGSGYEQYF	CAEKITGNTGKLIF	CASSPLGSGYEQYF	CALDSGNTGKLIF	CASTTGGGGYEQYF	cart410	17599
CAR-	P1 D7	0.0862069	4	4	8	DENV3/4_NS3_GTSGSPIINR	TRAV5_TRAJ37_CAEKITGNTGKLIF/TRBV6-1_TRBJ2-7_CASSPLGSGYEQYF	CAEKITGNTGKLIF	CASSPLGSGYEQYF	CALDSGNTGKLIF	CASTTGGGGYEQYF	cart410	17610
CAR-	P1 D7	0.0862069	4	4	8	HCV_NS3_KLVALGINAV	TRAV35_TRAJ39_CAQGGGDAGNMLTF/TRBV7-9_TRBJ2-7_CASSPLSGEQYF	CAQGGGDAGNMLTF	CASSPLSGEQYF	CARDAGNMLTF	CASSLEGSYEQYF	cart369	17787
CAR-	P1 D7	0.0862069	4	4	8	EBV_BZLF1_RAKFKQLL	TRAV21_TRAJ26_CAAAYGQNFVF/TRBV5-1_TRBJ1-2_CASSAGTGAVYGYTF	CAAAYGQNFVF	CASSAGTGAVYGYTF	CAGGDNYGQNFVF	CASSTSTGTGYGYTF	cart313	17789
CAR-	P1 D7	0.0862069	2	4	6	EBV_EBNA4_AVFDRKSDAK	TRAV10_TRAJ47_CMEYGNKLVF/TRBV7-2_TRBJ2-2_CASSFTGELFF	CMEYGNKLVF	CASSFTGELFF	CAGEYGNKLVF	CASSYSFQGGELFF	cart194	17842
CAR-	P1 D7	0.0862069	3	3	6	HTLV-1_Tax_LLFGYPVYV	TRAV39_TRAJ48_CAVGPLNFGNEKLTF/TRBV7-2_TRBJ1-2_CASSLEVFNYGYTF	CAVGPLNFGNEKLTF	CASSLEVFNYGYTF	CAVTPIFGNEKLTF	CASSLTGFDYGYTF	cart400	17883
CAR-	P1 D7	0.0862069	3	3	6	HomoSapiens_MLANA_ELAGIGILTV	TRAV14/DV4_TRAJ24_CAMRDPTDSWGKLQF/TRBV6-2_TRBJ1-5_CASSYSGPMDQPQHF	CAMRDPTDSWGKLQF	CASSYSGPMDQPQHF	CAVTPTDSWGKLQF	CASSYGMGQPQHF	cart273	17899
CAR-	P1 D7	0.0862069	4	4	8	CMV_IE1_KLGGALQAK	TRAV14/DV4_TRAJ24_CAMRDPTDSWGKLQF/TRBV10-2_TRBJ2-3_CASSESGLAVADTQYF	CAMRDPTDSWGKLQF	CASSESGLAVADTQYF	CAFTDSWGKLQF	CASSQESALASTDTQYF	cart270	17956
CAR-	P1 D7	0.0862069	1	4	5	HCV_NS3_KLVALGINAV	TRAV17_TRAJ20_CARDDYKLSF/TRBV7-9_TRBJ2-7_CASSPLSGEQYF	CARDDYKLSF	CASSPLSGEQYF	CAYRDDYKLSF	CASSIGQYEQYF	cart293	18009
CAR-	P1 D7	0.0862069	2	4	6	HomoSapiens_MLANA_ELAGIGILTV	TRAV41_TRAJ45_CAVNSGGGADGLTF/TRBV7-2_TRBJ1-2_CASSLEVFNYGYTF	CAVNSGGGADGLTF	CASSLEVFNYGYTF	CAVVEGGGADGLTF	CASSLSPFYSYGYTF	cart405	18186
CAR-	P1 D7	0.0862069	4	3	7	EBV_EBNA4_AVFDRKSDAK	TRAV26-1_TRAJ23_CIVPSVYNQGGKLIF/TRBV24-1_TRBJ2-1_CATSPTAYNEQFF	CIVPSVYNQGGKLIF	CATSPTAYNEQFF	CVVSDQYNQGGKLIF	CASSPGTSYNEQFF	cart331	18240
CAR-	P1 D7	0.0862069	4	4	8	EBV_EBNA4_AVFDRKSDAK	TRAV9-2_TRAJ45_CALSGFSGGGADGLTF/TRBV12-3_TRBJ2-5_CASSFAGGPEETQYF	CALSGFSGGGADGLTF	CASSFAGGPEETQYF	CAAYYSGGGADGLTF	CASSFLAGGYGDTQYF	cart451	18243
CAR-	P1 D7	0.0862069	3	4	7	CMV_IE1_KLGGALQAK	TRAV20_TRAJ12_CAVRELMDSSYKLIF/TRBV28_TRBJ2-3_CASSRQGVYTDTQYF	CAVRELMDSSYKLIF	CASSRQGVYTDTQYF	CAVMDSSYKLIF	CASSEGDTDTQYF	cart306	18259
CAR-	P1 D7	0.0862069	4	4	8	EBV_EBNA4_AVFDRKSDAK	TRAV20_TRAJ33_CAVTLDSNYQLIW/TRBV5-1_TRBJ2-1_CASSLDRINEQFF	CAVTLDSNYQLIW	CASSLDRINEQFF	CAREHMDSNYQLIW	CASSQLGRGDNEQFF	cart308	18270
CAR-	P1 D7	0.0862069	4	4	8	EBV_EBNA6_QPRAPIRPI	TRAV21_TRAJ13_CAVLTSGGYQKVTF/TRBV19_TRBJ1-1_CASSQTTNTEAFF	CAVLTSGGYQKVTF	CASSQTTNTEAFF	CAVNRGYQKVTF	CAISESVNTEAFF	cart312	18299
CAR-	P1 D7	0.0862069	3	3	6	EBV_EBNA4_AVFDRKSDAK	TRAV21_TRAJ45_CAVSGGGADGLTF/TRBV3-1_TRBJ2-7_CASSPTLYYEQYF	CAVSGGGADGLTF	CASSPTLYYEQYF	CAASESGGGADGLTF	CASSPSSYEQYF	cart315	18324
CAR-	P1 D7	0.0862069	4	4	8	EBV_EBNA4_AVFDRKSDAK	TRAV1-2_TRAJ7_CAVRALYSGYSRLTF/TRBV5-1_TRBJ1-1_CASSSEGAGNTEAFF	CAVRALYSGYSRLTF	CASSSEGAGNTEAFF	CAEAFYSGYSTLTF	CASSSPGQGEEAFF	cart191	18381
CAR-	P1 D7	0.0862069	4	4	8	CMV_IE1_KLGGALQAK	TRAV1-2_TRAJ7_CAVRALYSGYSRLTF/TRBV5-1_TRBJ1-1_CASSSEGAGNTEAFF	CAVRALYSGYSRLTF	CASSSEGAGNTEAFF	CAEAFYSGYSTLTF	CASSSPGQGEEAFF	cart191	18425
CAR-	P1 D7	0.0862069	4	4	8	InfluenzaA_M_GILGFVFTL	TRAV6_TRAJ23_CALAGGKLIF/TRBV27_TRBJ2-5_CASIGDQETQYF	CALAGGKLIF	CASIGDQETQYF	CAANNQGGKLIF	CASSGRSGETQYF	cart417	18473
CAR-	P1 D7	0.0862069	4	3	7	YFV_NS4B_LLWNGPMAV	TRAV29/DV5_TRAJ52_CAGGTSYGKLTF/TRBV11-2_TRBJ2-7_CASSWDGSYEQYF	CAGGTSYGKLTF	CASSWDGSYEQYF	CAGPGTNAGKSTF	CASSTRSSYEQYF	cart352	18588
CAR-	P1 D7	0.0862069	4	3	7	YFV_NS4B_LLWNGPMAV	TRAV21_TRAJ26_CAAAYGQNFVF/TRBV5-1_TRBJ1-2_CASSAGTGAVYGYTF	CAAAYGQNFVF	CASSAGTGAVYGYTF	CAGPYNYGQNFVF	CASSGQGAYGYTF	cart313	18610
CAR-	P1 D7	0.0862069	4	4	8	InfluenzaA_M_GILGFVFTL	TRAV39_TRAJ39_CAVDMFNAGNMLTF/TRBV10-1_TRBJ2-3_CASSEAGDGTDTQYF	CAVDMFNAGNMLTF	CASSEAGDGTDTQYF	CAVNLTNNAGNMLTF	CASSGRSTDTQYF	cart399	18627
CAR-	P1 D7	0.0862069	3	4	7	InfluenzaA_M_GILGFVFTL	TRAV39_TRAJ39_CAVDLYNAGNMLTF/TRBV10-1_TRBJ2-3_CASSIAGDGTDTQYF	CAVDLYNAGNMLTF	CASSIAGDGTDTQYF	CAVNLTNNAGNMLTF	CASSGRSTDTQYF	cart398	18627
CAR-	P1 D7	0.0862069	3	4	7	YFV_NS4B_LLWNGPMAV	TRAV12-3_TRAJ5_CAMTDTGRRALTF/TRBV10-3_TRBJ2-7_CAISSPSGDSYEQYF	CAMTDTGRRALTF	CAISSPSGDSYEQYF	CAGYMDTGRRALTF	CATSSASSYEQYF	cart251	18665
CAR-	P1 D7	0.0862069	4	4	8	YFV_NS4B_LLWNGPMAV	TRAV17_TRAJ20_CATDGDDYKLSF/TRBV9_TRBJ1-2_CASSLRTGMDYGYTF	CATDGDDYKLSF	CASSLRTGMDYGYTF	CALTPDYKLSF	CASSRQGGYGYTF	cart294	18765
CAR-	P1 D7	0.0862069	3	3	6	CMV_IE1_KLGGALQAK	TRAV8-6_TRAJ10_CAVSLSTGGGNKLTF/TRBV7-2_TRBJ1-2_CASSLEVFNYGYTF	CAVSLSTGGGNKLTF	CASSLEVFNYGYTF	CATGLTGGGNKLTF	CASSLGGQNYGYTF	cart439	18784
CAR-	P1 D7	0.0862069	4	4	8	InfluenzaA_M_GILGFVFTL	TRAV29/DV5_TRAJ45_CAGKRGGADGLVF/TRBV12-4_TRBJ2-7_CASSLVSYNEQYF	CAGKRGGADGLVF	CASSLVSYNEQYF	CADSGGGADGLTF	CASSIRSSYEQYF	cart348	18789
CAR-	P1 D7	0.0862069	3	4	7	EBV_BZLF1_RAKFKQLL	TRAV13-2_TRAJ28_CAENTSGAGSYQLTF/TRBV18_TRBJ2-7_CASSPTGTGSYEQYF	CAENTSGAGSYQLTF	CASSPTGTGSYEQYF	CAAISGAGSYQLTF	CASSPSYEQYF	cart264	18791
CAR-	P1 D7	0.0862069	4	4	8	EBV_BZLF1_RAKFKQLL	TRAV25_TRAJ30_CAGPPGWDDKIIF/TRBV19_TRBJ1-3_CASSKAGSGNTIYF	CAGPPGWDDKIIF	CASSKAGSGNTIYF	CAESLWDDKIIF	CASSQTRGAGNTIYF	cart324	18802
CAR-	P1 D7	0.0862069	4	4	8	YFV_NS4B_LLWNGPMAV	TRAV17_TRAJ54_CGRIQGAQKLVF/TRBV13_TRBJ2-1_CASSLAGGKYNEQFF	CGRIQGAQKLVF	CASSLAGGKYNEQFF	CATDDQGAQKLVF	CASSVGGVPYNEQFF	cart298	18887
CAR-	P1 D7	0.0862069	4	4	8	YFV_NS4B_LLWNGPMAV	TRAV17_TRAJ54_CGRIQGAQKLVF/TRBV13_TRBJ2-1_CASSLAGKYNEQFF	CGRIQGAQKLVF	CASSLAGKYNEQFF	CATDDQGAQKLVF	CASSVGGVPYNEQFF	cart299	18887
CAR-	P1 D7	0.0862069	4	4	8	EBV_BZLF1_RAKFKQLL	TRAV1-2_TRAJ21_CAVREEHNFNKFYF/TRBV19_TRBJ1-1_CASSIGRGDAFF	CAVREEHNFNKFYF	CASSIGRGDAFF	CAVGDNFNKFYF	CASSILFGEQFF	cart180	18892
CAR-	P1 D7	0.0862069	4	4	8	EBV_BZLF1_RAKFKQLL	TRAV9-2_TRAJ45_CALSGFSGGGADGLTF/TRBV12-3_TRBJ2-5_CASSFAGGPEETQYF	CALSGFSGGGADGLTF	CASSFAGGPEETQYF	CADSGGGADGLTF	CASSQQGQPQETQYF	cart451	18948
CAR-	P1 D7	0.0862069	3	4	7	EBV_BZLF1_RAKFKQLL	TRAV1-2_TRAJ28_CAVFGAGSYQLTF/TRBV6-5_TRBJ1-1_CASSTTTGGGTEAFF	CAVFGAGSYQLTF	CASSTTTGGGTEAFF	CAAISGAGSYQLTF	CASSYGTGENTEAFF	cart186	18958
CAR-	P1 D7	0.0862069	3	4	7	EBV_EBNA4_IVTDFSVIK	TRAV12-3_TRAJ52_CALAGGTSYGKLTF/TRBV7-8_TRBJ2-7_CASSPPGGPYEQYF	CALAGGTSYGKLTF	CASSPPGGPYEQYF	CAYYDAGGTSYGKLTF	CASSPRLGLWEQYF	cart252	18985
CAR-	P1 D7	0.0862069	2	4	6	EBV_BZLF1_RAKFKQLL	TRAV25_TRAJ42_CAGHGGSQGNLIF/TRBV10-1_TRBJ2-7_CASSESGSTYEQYF	CAGHGGSQGNLIF	CASSESGSTYEQYF	CAGAGSQGNLIF	CASSIRSSYEQYF	cart328	19085
CAR-	P1 D7	0.0862069	2	3	5	EBV_BZLF1_RAKFKQLL	TRAV12-2_TRAJ42_CAVTGSQGNLIF/TRBV12-4_TRBJ2-7_CASSLVSYEQYF	CAVTGSQGNLIF	CASSLVSYEQYF	CAGAGSQGNLIF	CASSIRSSYEQYF	cart233	19085
CAR-	P1 D7	0.0862069	3	4	7	InfluenzaA_M_GILGFVFTL	TRAV26-1_TRAJ42_CIGQYGGSQGNLIF/TRBV27_TRBJ2-3_CASSEAVLYTDTQYF	CIGQYGGSQGNLIF	CASSEAVLYTDTQYF	CAGTHGGSQGNLIF	CASSVRSTDTQYF	cart332	19093
CAR-	P1 D7	0.0862069	4	4	8	EBV_BZLF1_RAKFKQLL	TRAV9-2_TRAJ15_CALEEAGTALIF/TRBV19_TRBJ2-7_CASSPRLDSEQYF	CALEEAGTALIF	CASSPRLDSEQYF	CALSEAGPDKLIF	CASSPSSSYEQYF	cart447	19205
CAR-	P1 D7	0.0862069	4	4	8	InfluenzaA_M_GILGFVFTL	TRAV12-1_TRAJ42_CVVTNDGGSQGNLIF/TRBV4-3_TRBJ1-5_CASSQDLGVSNQPQHF	CVVTNDGGSQGNLIF	CASSQDLGVSNQPQHF	CAGTIAGGSQGNLIF	CASSIVSNQPQHF	cart201	19356
CAR-	P1 D7	0.0862069	4	4	8	EBV_BZLF1_RAKFKQLL	TRAV25_TRAJ30_CAGRRDDKIIF/TRBV7-9_TRBJ2-2_CASSPSTGEGTGELFF	CAGRRDDKIIF	CASSPSTGEGTGELFF	CAESLWDDKIIF	CASSFSGNTGELFF	cart327	19363
CAR-	P1 D7	0.0862069	4	4	8	YFV_NS4B_LLWNGPMAV	TRAV12-3_TRAJ52_CALAGGTSYGKLTF/TRBV7-8_TRBJ2-7_CASSPPGGPYEQYF	CALAGGTSYGKLTF	CASSPPGGPYEQYF	CAVNARAGGTSYGKLTF	CASSLGGASYEQYF	cart252	19365
CAR-	P1 D7	0.0862069	1	4	5	YFV_NS4B_LLWNGPMAV	TRAV12-2_TRAJ20_CAVKNDYKLSF/TRBV19_TRBJ1-1_CASSPWTANTEAFF	CAVKNDYKLSF	CASSPWTANTEAFF	CAVNDYKLSF	CASSPNSAGGTEAFF	cart215	19376
CAR-	P1 D7	0.0862069	4	3	7	EBV_EBNA3A_FLRGRAYGL	TRAV21_TRAJ13_CAVLTSGGYQKVTF/TRBV19_TRBJ1-1_CASSQTTNTEAFF	CAVLTSGGYQKVTF	CASSQTTNTEAFF	CAVAYWGYQKVTF	CASSLGQNTEAFF	cart312	19441
CAR-	P1 D7	0.0862069	3	4	7	EBV_BZLF1_RAKFKQLL	TRAV29/DV5_TRAJ45_CAGTRGGADGLTF/TRBV7-9_TRBJ1-2_CASSLMGQGIRGYTF	CAGTRGGADGLTF	CASSLMGQGIRGYTF	CADSGGGADGLTF	CASSLMSQEFRYGYTF	cart349	19542
CAR-	P1 D7	0.0862069	4	4	8	EBV_BZLF1_RAKFKQLL	TRAV29/DV5_TRAJ45_CVGTRGGADGLTF/TRBV5-1_TRBJ1-1_CASSSEGAGNTEAFF	CVGTRGGADGLTF	CASSSEGAGNTEAFF	CADSGGGADGLTF	CASSLGASMNTEAFF	cart350	19570
CAR-	P1 D7	0.0862069	3	4	7	HomoSapiens_MLANA_ELAGIGILTV	TRAV8-2_TRAJ47_CVVSDYGNKLVF/TRBV10-2_TRBJ2-3_CASSESGLAVADTQYF	CVVSDYGNKLVF	CASSESGLAVADTQYF	CAVKEYGNKLVF	CASSPSELADTQYF	cart427	19604
CAR-	P1 D7	0.0862069	2	4	6	EBV_BZLF1_RAKFKQLL	TRAV12-1_TRAJ42_CVVTNDGGSQGNLIF/TRBV7-9_TRBJ2-2_CASSPSTGEGTGELFF	CVVTNDGGSQGNLIF	CASSPSTGEGTGELFF	CAVTDGGSQGNLIF	CASSFSGNTGELFF	cart203	19624
CAR-	P1 D7	0.0862069	3	4	7	YFV_NS4B_LLWNGPMAV	TRAV8-6_TRAJ12_CAVSDSSYKLIF/TRBV28_TRBJ1-2_CASSLLVTYGYTF	CAVSDSSYKLIF	CASSLLVTYGYTF	CAVSDYKLSF	CASSSSGTAYGYTF	cart442	19643
CAR-	P1 D7	0.0862069	4	4	8	EBV_BZLF1_RAKFKQLL	TRAV29/DV5_TRAJ45_CAGKRGGADGLVF/TRBV12-4_TRBJ2-7_CASSLVSYNEQYF	CAGKRGGADGLVF	CASSLVSYNEQYF	CADSGGGADGLTF	CASSPRSSYEQYF	cart348	19651
CAR-	P1 D7	0.0862069	1	3	4	EBV_BZLF1_RAKFKQLL	TRAV21_TRAJ45_CAVSGGGADGLTF/TRBV3-1_TRBJ2-7_CASSPTLYYEQYF	CAVSGGGADGLTF	CASSPTLYYEQYF	CADSGGGADGLTF	CASSPRSSYEQYF	cart315	19651
CAR-	P1 D7	0.0862069	3	4	7	EBV_BZLF1_RAKFKQLL	TRAV34_TRAJ45_CGAGDYSGGGADGLTF/TRBV7-2_TRBJ2-1_CASSLVLAVSVEQFF	CGAGDYSGGGADGLTF	CASSLVLAVSVEQFF	CADSGGGADGLTF	CASSLTLAAYNEQFF	cart367	19661
CAR-	P1 D7	0.0862069	4	4	8	YFV_NS4B_LLWNGPMAV	TRAV12-2_TRAJ42_CAVTGSQGNLIF/TRBV12-4_TRBJ2-7_CASSLVSYEQYF	CAVTGSQGNLIF	CASSLVSYEQYF	CAVSGGKLIF	CASSPQGFSYEQYF	cart233	19687
CAR-	P1 D7	0.0862069	4	4	8	EBV_EBNA3A_FLRGRAYGL	TRAV8-2_TRAJ57_CVGITQGGSEKLVF/TRBV4-3_TRBJ2-7_CASSQETGYEQYF	CVGITQGGSEKLVF	CASSQETGYEQYF	CAASAQGGSEKLVF	CASSLGGGDYEQYF	cart429	19688
CAR-	P1 D7	0.0862069	4	4	8	HomoSapiens_MLANA_ELAGIGILTV	TRAV8-2_TRAJ47_CVVSDYGNKLVF/TRBV7-9_TRBJ2-7_CASSPLSGEQYF	CVVSDYGNKLVF	CASSPLSGEQYF	CVVNRGGNKLVFG	CASSQEALMGEQYF	cart428	19698
CAR-	P1 D7	0.0862069	4	4	8	YFV_NS4B_LLWNGPMAV	TRAV21_TRAJ45_CAVSGGGADGLTF/TRBV3-1_TRBJ2-7_CASSPTLYYEQYF	CAVSGGGADGLTF	CASSPTLYYEQYF	CAVSGSARQLTF	CASSVATEGYEQYF	cart315	19732
CAR-	P1 D7	0.0862069	4	3	7	EBV_EBNA4_AVFDRKSDAK	TRAV26-1_TRAJ23_CIAPNQGGKLIF/TRBV7-2_TRBJ1-2_CASSLEVFNYGYTF	CIAPNQGGKLIF	CASSLEVFNYGYTF	CILIPIYNQGGKLIF	CASSLNGNYGYTF	cart329	19735
CAR-	P1 D7	0.0862069	4	3	7	YFV_NS4B_LLWNGPMAV	TRAV1-2_TRAJ34_CAVYNTDKLIF/TRBV28_TRBJ2-1_CASSLYGTSINEQFF	CAVYNTDKLIF	CASSLYGTSINEQFF	CAVSGTYKYIF	CASSQGTSGNEQFF	cart187	19754
CAR-	P1 D7	0.0862069	3	4	7	YFV_NS4B_LLWNGPMAV	TRAV8-2_TRAJ40_CVVSDPGTYKYIF/TRBV7-9_TRBJ2-1_CASSGQQSYNEQFF	CVVSDPGTYKYIF	CASSGQQSYNEQFF	CAVSGTYKYIF	CASSQGTSGNEQFF	cart425	19754
CAR-	P1 D7	0.0862069	4	4	8	EBV_LMP2A_FLYALALLL	TRAV26-1_TRAJ23_CIAPNQGGKLIF/TRBV7-2_TRBJ1-2_CASSLEVFNYGYTF	CIAPNQGGKLIF	CASSLEVFNYGYTF	CILRDGGGKLIF	CASSYQGGNYGYTF	cart329	19840
CAR-	P1 D7	0.0862069	4	4	8	YFV_NS4B_LLWNGPMAV	TRAV8-6_TRAJ12_CAVSDSSYKLIF/TRBV9_TRBJ2-3_CASSVELTSTDTQYF	CAVSDSSYKLIF	CASSVELTSTDTQYF	CAVSTDKLIF	CASSLKLAGTDTQYF	cart444	19843
CAR-	P1 D7	0.0862069	4	3	7	EBV_BZLF1_RAKFKQLL	TRAV29/DV5_TRAJ52_CAGGTSYGKLTF/TRBV11-2_TRBJ2-7_CASSWDGSYEQYF	CAGGTSYGKLTF	CASSWDGSYEQYF	CAGGGSQGNLIF	CASSIRSSYEQYF	cart352	19845
CAR-	P1 D7	0.0862069	4	4	8	InfluenzaA_M_GILGFVFTL	TRAV35_TRAJ39_CARGGGDAGNMLTF/TRBV5-1_TRBJ2-3_CASSLGDPSTDTQYF	CARGGGDAGNMLTF	CASSLGDPSTDTQYF	CAEDAGNMLTF	CASSIRSTDTQYF	cart377	19911
CAR-	P1 D7	0.0862069	4	4	8	YFV_NS4B_LLWNGPMAV	TRAV5_TRAJ37_CAEKITGNTGKLIF/TRBV6-1_TRBJ2-7_CASSPLGSGYEQYF	CAEKITGNTGKLIF	CASSPLGSGYEQYF	CAVTGNTDKLIF	CASSSAGAAYEQYF	cart410	19998
CAR-	P1 D7	0.0862069	4	3	7	EBV_BZLF1_RAKFKQLL	TRAV10_TRAJ47_CMEYGNKLVF/TRBV7-2_TRBJ2-2_CASSFTGELFF	CMEYGNKLVF	CASSFTGELFF	CAVGPMEYGNKLVF	CASSFSGNTGELFF	cart194	20037
CAR-	P1 D7	0.0862069	4	4	8	YFV_NS4B_LLWNGPMAV	TRAV5_TRAJ43_CAERGWNNDMRF/TRBV11-2_TRBJ2-7_CASSSDKYEQYF	CAERGWNNDMRF	CASSSDKYEQYF	CAVTRNNDMRF	CASSWGGAYEQYF	cart414	20098
CAR-	P1 D7	0.0862069	3	3	6	YFV_NS4B_LLWNGPMAV	TRAV8-2_TRAJ47_CVVSDYGNKLVF/TRBV7-9_TRBJ2-7_CASSPLSGEQYF	CVVSDYGNKLVF	CASSPLSGEQYF	CIVSPEYGNKLVF	CASSPGLAYEQYF	cart428	20198
CAR-	P1 D7	0.0862069	4	4	8	EBV_BZLF1_RAKFKQLL	TRAV14/DV4_TRAJ37_CAMRESSNTGKLIF/TRBV19_TRBJ2-3_CASHSGGTADTQYF	CAMRESSNTGKLIF	CASHSGGTADTQYF	CAASNTGKLIF	CASSLGFTDTQYF	cart276	20382
CAR-	P1 D7	0.0862069	4	2	6	EBV_BZLF1_RAKFKQLL	TRAV20_TRAJ34_CAVQAYNTDKLIF/TRBV6-5_TRBJ2-3_CASSYGQFTDTQYF	CAVQAYNTDKLIF	CASSYGQFTDTQYF	CAASNTGKLIF	CASSLGFTDTQYF	cart309	20382
CAR-	P1 D7	0.0862069	4	4	8	EBV_BZLF1_RAKFKQLL	TRAV26-2_TRAJ48_CILGFGNEKLTF/TRBV27_TRBJ2-1_CASSLAPSSYNEQFF	CILGFGNEKLTF	CASSLAPSSYNEQFF	CAALLDFGNEKLTF	CASSLLWAEYNEQFF	cart339	20400
CAR-	P1 D7	0.0862069	2	4	6	EBV_BZLF1_RAKFKQLL	TRAV21_TRAJ13_CAVLTSGGYQKVTF/TRBV19_TRBJ1-1_CASSQTTNTEAFF	CAVLTSGGYQKVTF	CASSQTTNTEAFF	CATSGGYQKVTF	CASSALAGNTEAFF	cart312	20445
CAR-	P1 D7	0.0862069	4	4	8	EBV_BZLF1_RAKFKQLL	TRAV13-1_TRAJ13_CAADEGVYQKVTF/TRBV19_TRBJ1-1_CASTAWGTEAFF	CAADEGVYQKVTF	CASTAWGTEAFF	CATSGGYQKVTF	CASSALAGNTEAFF	cart254	20445
CAR-	P1 D7	0.0862069	4	4	8	EBV_EBNA4_IVTDFSVIK	TRAV13-1_TRAJ13_CAADEGVYQKVTF/TRBV19_TRBJ1-1_CASTAWGTEAFF	CAADEGVYQKVTF	CASTAWGTEAFF	CATSGGYQKVTF	CASSALAGNTEAFF	cart254	20563
CAR-	P1 D7	0.0862069	4	4	8	CMV_IE1_KLGGALQAK	TRAV12-3_TRAJ10_CAMSSSGITGGGNKLTF/TRBV7-8_TRBJ1-1_CASTPIEQEAFF	CAMSSSGITGGGNKLTF	CASTPIEQEAFF	CAVSGWGLTGGGNKLTF	CASTGPLNTEAFF	cart246	20638
CAR-	P1 D7	0.0862069	4	4	8	EBV_BZLF1_RAKFKQLL	TRAV8-4_TRAJ30_CAVSDGSQDDKIIF/TRBV7-9_TRBJ2-2_CASSPSTGEGTGELFF	CAVSDGSQDDKIIF	CASSPSTGEGTGELFF	CAMSWGRDDKIIF	CASSFSGNTGELFF	cart436	20682
CAR-	P1 D7	0.0862069	2	4	6	CMV_IE1_KLGGALQAK	TRAV12-2_TRAJ12_CAAPDSSYKLIF/TRBV12-4_TRBJ2-7_CASSFIEQAEQYF	CAAPDSSYKLIF	CASSFIEQAEQYF	CAVMDSSYKLIF	CASSGQEQETQYF	cart213	20712
CAR-	P1 D7	0.0862069	3	4	7	EBV_EBNA4_IVTDFSVIK	TRAV20_TRAJ12_CAVRELMDSSYKLIF/TRBV28_TRBJ2-3_CASSRQGVYTDTQYF	CAVRELMDSSYKLIF	CASSRQGVYTDTQYF	CAVEEDSSYKLIF	CASSIAGGTDTQYF	cart306	20723
CAR-	P1 D7	0.0862069	2	4	6	EBV_BZLF1_RAKFKQLL	TRAV12-1_TRAJ29_CVVNAAGNTPLVF/TRBV7-9_TRBJ2-2_CASSPSTGEGTGELFF	CVVNAAGNTPLVF	CASSPSTGEGTGELFF	CVVNPPGNTPLVF	CASSFSGNTGELFF	cart198	20740
CAR-	P1 D7	0.0862069	4	4	8	InfluenzaA_M_GILGFVFTL	TRAV8-2_TRAJ57_CVGITQGGSEKLVF/TRBV4-3_TRBJ2-7_CASSQETGYEQYF	CVGITQGGSEKLVF	CASSQETGYEQYF	CAVRNQGGSEKLVF	CASSARSSYEQYF	cart429	20848
CAR-	P1 D7	0.0862069	4	4	8	CMV_IE1_KLGGALQAK	TRAV3_TRAJ11_CAVRPKGGYSTLTF/TRBV28_TRBJ2-7_CASRLDRASSYEQYF	CAVRPKGGYSTLTF	CASRLDRASSYEQYF	CAVSSGYSTLTF	CASSLPRDSFSYEQYF	cart357	21010
CAR-	P1 D7	0.0862069	4	4	8	EBV_BZLF1_RAKFKQLL	TRAV8-2_TRAJ57_CVGITQGGSEKLVF/TRBV4-3_TRBJ2-7_CASSQETGYEQYF	CVGITQGGSEKLVF	CASSQETGYEQYF	CAVAQGGSEKLVF	CASSLWGDYEQYF	cart429	21016
CAR-	P1 D7	0.0862069	4	4	8	InfluenzaA_M_GILGFVFTL	TRAV12-1_TRAJ42_CVVTNDGGSQGNLIF/TRBV7-9_TRBJ2-2_CASSPSTGEGTGELFF	CVVTNDGGSQGNLIF	CASSPSTGEGTGELFF	CAGPGDGGSQGNLIF	CASSFSGNTGELFF	cart203	21020
CAR-	P1 D7	0.0862069	4	4	8	EBV_BZLF1_RAKFKQLL	TRAV6_TRAJ42_CALEDYGGSQGNLIF/TRBV20-1_TRBJ2-7_CSARTIYEQYF	CALEDYGGSQGNLIF	CSARTIYEQYF	CAGGGSQGNLIF	CSAGQGPYEQYF	cart421	21059
CAR-	P1 D7	0.0862069	4	4	8	EBV_BZLF1_RAKFKQLL	TRAV14/DV4_TRAJ24_CAMRDPTDSWGKLQF/TRBV27_TRBJ2-3_CASSEAVLYTDTQYF	CAMRDPTDSWGKLQF	CASSEAVLYTDTQYF	CAVEGPTDSWGKFQF	CASSPAGGTDTQYF	cart271	21076
CAR-	P1 D7	0.0862069	4	3	7	EBV_BZLF1_RAKFKQLL	TRAV8-2_TRAJ40_CVVSDPGTYKYIF/TRBV7-9_TRBJ2-1_CASSGQQSYNEQFF	CVVSDPGTYKYIF	CASSGQQSYNEQFF	CASIAGTYKYIF	CASGRLSYNEQFF	cart425	21168
CAR-	P1 D7	0.0862069	4	4	8	CMV_pp65_NLVPMVATV	TRAV1-2_TRAJ16_CAVKYGQKLLF/TRBV3-1_TRBJ1-1_CASSPSGFRTEAFF	CAVKYGQKLLF	CASSPSGFRTEAFF	CAVYYGQNFVF	CASSFQGYTEAFF	cart177	21208
CAR-	P1 D7	0.0862069	3	2	5	EBV_BZLF1_RAKFKQLL	TRAV5_TRAJ3_CAISPGSSASKIIF/TRBV5-1_TRBJ1-1_CASSLTGSEAFF	CAISPGSSASKIIF	CASSLTGSEAFF	CAASYSSASKIIF	CASSLRDGSEAFF	cart409	21211
CAR-	P1 D7	0.0862069	4	4	8	CMV_pp65_NLVPMVATV	TRAV21_TRAJ13_CAVLTSGGYQKVTF/TRBV19_TRBJ1-1_CASSQTTNTEAFF	CAVLTSGGYQKVTF	CASSQTTNTEAFF	CATDAPGGYQKVTF	CASSPWTGTLNTEAFF	cart312	21219
CAR-	P1 D7	0.0862069	3	4	7	EBV_EBNA4_IVTDFSVIK	TRAV5_TRAJ4_CADSPGGYNKLIF/TRBV27_TRBJ2-3_CASSEAVLYTDTQYF	CADSPGGYNKLIF	CASSEAVLYTDTQYF	CAVSLSGGYNKLIF	CASSPAGGTDTQYF	cart413	21451
CAR-	P1 D7	0.0862069	4	4	8	EBV_BZLF1_RAKFKQLL	TRAV35_TRAJ39_CARGGGDAGNMLTF/TRBV7-9_TRBJ2-2_CASSPSTGGGTGELFF	CARGGGDAGNMLTF	CASSPSTGGGTGELFF	CAVRGYNAGNMLTF	CASSFSGNTGELFF	cart385	21605
CAR-	P1 D7	0.0862069	4	4	8	EBV_BZLF1_RAKFKQLL	TRAV35_TRAJ39_CAQGGGDAGNMLTF/TRBV7-9_TRBJ2-2_CASSPSTGEGTGELFF	CAQGGGDAGNMLTF	CASSPSTGEGTGELFF	CAVRGYNAGNMLTF	CASSFSGNTGELFF	cart368	21605
CAR-	P1 D7	0.0862069	4	4	8	CMV_IE1_KLGGALQAK	TRAV12-2_TRAJ41_CAVRHSGYALNF/TRBV5-5_TRBJ2-3_CASSVELTSTDTQYF	CAVRHSGYALNF	CASSVELTSTDTQYF	CAVRQAGTALIF	CASSLGLAGTDTQYF	cart229	21765
CAR-	P1 D7	0.0862069	4	4	8	EBV_EBNA4_IVTDFSVIK	TRAV14/DV4_TRAJ24_CAMRDPTDSWGKLQF/TRBV27_TRBJ2-3_CASSEAVLYTDTQYF	CAMRDPTDSWGKLQF	CASSEAVLYTDTQYF	CAVEGPTDSWGKFQF	CASSPAGGTDTQYF	cart271	21777
CAR-	P1 D7	0.0862069	3	3	6	EBV_BZLF1_RAKFKQLL	TRAV1-2_TRAJ34_CAVYNTDKLIF/TRBV28_TRBJ2-1_CASSLYGTSINEQFF	CAVYNTDKLIF	CASSLYGTSINEQFF	CAASNTGKLIF	CASSLGGTNEQFF	cart187	21822
CAR-	P1 D7	0.0862069	4	4	8	CMV_IE1_KLGGALQAK	TRAV3_TRAJ11_CAVRPKGGYSTLTF/TRBV6-5_TRBJ1-1_CASSRSQGDTEAVF	CAVRPKGGYSTLTF	CASSRSQGDTEAVF	CAAKEGYSTLTF	CASSLSSGTEAFF	cart358	21987
CAR-	P1 D7	0.0862069	3	4	7	HIV-1_Gag_RTLNAWVKV	TRAV10_TRAJ47_CMEYGNKLVF/TRBV7-2_TRBJ2-2_CASSFTGELFF	CMEYGNKLVF	CASSFTGELFF	CAVNGNKLVF	CAISDSPNTGELFF	cart194	22045
CAR-	P1 D7	0.0862069	4	4	8	EBV_EBNA4_AVFDRKSDAK	TRAV14/DV4_TRAJ24_CAMRDPTDSWGKLQF/TRBV27_TRBJ2-3_CASSEAVLYTDTQYF	CAMRDPTDSWGKLQF	CASSEAVLYTDTQYF	CAVEGPTDSWGKFQF	CASSPAGGTDTQYF	cart271	22261
CAR-	P1 D7	0.0862069	4	4	8	EBV_BZLF1_RAKFKQLL	TRAV16_TRAJ56_CALISGANSKLTF/TRBV7-9_TRBJ2-2_CASSPSTGEGTGELFF	CALISGANSKLTF	CASSPSTGEGTGELFF	CATELYGANSKLTF	CASSFSGNTGELFF	cart292	22265
CAR-	P1 D7	0.0862069	4	4	8	HomoSapiens_PMEL_IMDQVPFSV	TRAV22_TRAJ26_CAVEGYGQNFVF/TRBV7-9_TRBJ2-7_CASSPLSGEQYF	CAVEGYGQNFVF	CASSPLSGEQYF	CAPRRNYGQNFVF	CASSPGQGGYEQYF	cart316	22273
CAR-	P1 D7	0.0862069	4	4	8	InfluenzaA_M_GILGFVFTL	TRAV3_TRAJ43_CAVRDLNDMRF/TRBV6-4_TRBJ2-1_CASSVGLYNEQFF	CAVRDLNDMRF	CASSVGLYNEQFF	CAGYNNNDMRF	CASSPVGVGEQFF	cart363	22398
CAR-	P1 D7	0.0862069	4	4	8	EBV_EBNA4_AVFDRKSDAK	TRAV25_TRAJ24_CAGYPDSWGKLQF/TRBV25-1_TRBJ2-7_CASSEAGSTYEQYF	CAGYPDSWGKLQF	CASSEAGSTYEQYF	CAVRTTDSWGKLQF	CASSSYSYEQYF	cart322	22413
CAR-	P1 D7	0.0862069	2	3	5	EBV_EBNA4_AVFDRKSDAK	TRAV12-2_TRAJ24_CAVRSDSWGKLQF/TRBV2_TRBJ2-7_CASSEGAYEQYF	CAVRSDSWGKLQF	CASSEGAYEQYF	CAVRTTDSWGKLQF	CASSSYSYEQYF	cart216	22413
CAR-	P1 D7	0.0862069	4	4	8	EBV_EBNA4_AVFDRKSDAK	TRAV12-1_TRAJ42_CVVTNDGGSQGNLIF/TRBV7-9_TRBJ2-2_CASSPSTGEGTGELFF	CVVTNDGGSQGNLIF	CASSPSTGEGTGELFF	CAVIGGSQGNLIF	CASSPNPGTNTGELFF	cart203	22479
CAR-	P1 D7	0.0862069	3	4	7	M.tuberculosis_Rv0288_MSQIMYNYPAMLGHA	TRAV38-1_TRAJ53_CARPGRGGSNYKLTF/TRBV27_TRBJ2-1_CASSLAGADYNEQFF	CARPGRGGSNYKLTF	CASSLAGADYNEQFF	CAVNGGGSNYKLTF	CASSLGQGHYNEQFF	cart393	22585
CAR-	P1 D7	0.0862069	3	4	7	EBV_EBNA4_AVFDRKSDAK	TRAV5_TRAJ12_CAEISSYKLIF/TRBV10-3_TRBJ2-3_CAISESQTTDTQYF	CAEISSYKLIF	CAISESQTTDTQYF	CAVLDSSYKLIF	CASSDSSTDTQYF	cart406	22587
CAR-	P1 D7	0.0862069	2	4	6	EBV_BZLF1_RAKFKQLL	TRAV41_TRAJ45_CAVNSGGGADGLTF/TRBV7-2_TRBJ1-2_CASSLEVFNYGYTF	CAVNSGGGADGLTF	CASSLEVFNYGYTF	CADSGGGADGLTF	CASSPTGINYGYTF	cart405	22699
CAR-	P1 D7	0.0862069	3	4	7	EBV_BZLF1_RAKFKQLL	TRAV5_TRAJ4_CADSPGGYNKLIF/TRBV27_TRBJ2-3_CASSEAVLYTDTQYF	CADSPGGYNKLIF	CASSEAVLYTDTQYF	CAVSLSGGYNKLIF	CASSPAGGTDTQYF	cart413	22727
CAR-	P1 D7	0.0862069	3	3	6	CMV_IE1_AYAQKIFKI	TRAV12-3_TRAJ52_CALAGGTSYGKLTF/TRBV7-8_TRBJ2-7_CASSPPGGPYEQYF	CALAGGTSYGKLTF	CASSPPGGPYEQYF	CAVASAGGTSYGKLTF	CASSPPKGRGSYEQYF	cart252	22734
CAR-	P1 D7	0.0862069	3	4	7	EBV_BZLF1_RAKFKQLL	TRAV12-1_TRAJ42_CVVTNDGGSQGNLIF/TRBV10-1_TRBJ1-1_CASSAGPNTEAFF	CVVTNDGGSQGNLIF	CASSAGPNTEAFF	CVVNIGGGSQGNLIF	CASSFLDRGPNTEAFF	cart200	22802
CAR-	P1 D7	0.0862069	3	4	7	HomoSapiens_TYR_CLLWSFQTSA	TRAV20_TRAJ12_CAVRELMDSSYKLIF/TRBV28_TRBJ2-3_CASSRQGVYTDTQYF	CAVRELMDSSYKLIF	CASSRQGVYTDTQYF	CAVMDSSYKLIF	CASSDAGGHTDTQYF	cart306	22818
CAR-	P1 D7	0.0862069	3	4	7	EBV_EBNA3A_RLRAEAQVK	TRAV5_TRAJ4_CADSPGGYNKLIF/TRBV27_TRBJ2-3_CASSEAVLYTDTQYF	CADSPGGYNKLIF	CASSEAVLYTDTQYF	CAVSLSGGYNKLIF	CASSPAGGTDTQYF	cart413	22968
CAR-	P1 D7	0.0862069	2	4	6	EBV_EBNA4_AVFDRKSDAK	TRAV12-2_TRAJ12_CAAPDSSYKLIF/TRBV12-4_TRBJ2-7_CASSFIEQAEQYF	CAAPDSSYKLIF	CASSFIEQAEQYF	CAVMDSSYKLIF	CASSGQEQETQYF	cart213	23076
CAR-	P1 D7	0.0862069	2	4	6	EBV_EBNA4_IVTDFSVIK	TRAV22_TRAJ26_CAVEGYGQNFVF/TRBV7-9_TRBJ2-7_CASSPLSGEQYF	CAVEGYGQNFVF	CASSPLSGEQYF	CAVNIYGQNFVF	CASSSPSALSYEQYF	cart316	23303
CAR-	P1 D7	0.0862069	2	4	6	InfluenzaA_M_GILGFVFTL	TRAV21_TRAJ13_CAVLTSGGYQKVTF/TRBV19_TRBJ1-1_CASSQTTNTEAFF	CAVLTSGGYQKVTF	CASSQTTNTEAFF	CAVNSGGYQKVTF	CASSFSGDTEAFF	cart312	23330
CAR-	P1 D7	0.0862069	4	4	8	InfluenzaA_M_GILGFVFTL	TRAV13-1_TRAJ13_CAADEGVYQKVTF/TRBV19_TRBJ1-1_CASTAWGTEAFF	CAADEGVYQKVTF	CASTAWGTEAFF	CAVNSGGYQKVTF	CASSFSGDTEAFF	cart254	23330
CAR-	P1 D7	0.0862069	3	4	7	EBV_EBNA4_AVFDRKSDAK	TRAV5_TRAJ4_CADSPGGYNKLIF/TRBV27_TRBJ2-3_CASSEAVLYTDTQYF	CADSPGGYNKLIF	CASSEAVLYTDTQYF	CAVSLSGGYNKLIF	CASSPAGGTDTQYF	cart413	23417
CAR-	P1 D7	0.0862069	4	4	8	EBV_EBNA3A_RLRAEAQVK	TRAV12-2_TRAJ36_CAVNLTNNLFF/TRBV7-9_TRBJ2-2_CASSPSTGEGTGELFF	CAVNLTNNLFF	CASSPSTGEGTGELFF	CAVDPGANNLFF	CASSFSGNTGELFF	cart219	23438
CAR-	P1 D7	0.0862069	4	4	8	CMV_IE1_KLGGALQAK	TRAV13-2_TRAJ29_CAENSDPGNTPLVF/TRBV30_TRBJ2-7_CAWSQAYEQYF	CAENSDPGNTPLVF	CAWSQAYEQYF	CLVGDPGNTPLVF	CASSQGGGYEQYF	cart265	23540
CAR-	P1 D7	0.0862069	4	4	8	CMV_pp65_NLVPMVATV	TRAV29/DV5_TRAJ52_CAGGTSYGKLTF/TRBV11-2_TRBJ2-7_CASSWDGSYEQYF	CAGGTSYGKLTF	CASSWDGSYEQYF	CILPLAGGTSYGKLTF	CAISESYEQYF	cart352	23741
CAR-	P1 D7	0.0862069	4	4	8	CMV_pp65_NLVPMVATV	TRAV3_TRAJ11_CAVRPKGGYSTLTF/TRBV7-9_TRBJ2-7_CASSPLSGEQYF	CAVRPKGGYSTLTF	CASSPLSGEQYF	CAVNSGYSTLTF	CASSPGQGGDEQYF	cart359	23752
CAR-	P4 D21	0.0622278	2	4	6	CMV_IE1_KLGGALQAK	TRAV8-6_TRAJ39_CAVSNAGNMLTF/TRBV6-6_TRBJ2-1_CASSLTSGDYNEQFF	CAVSNAGNMLTF	CASSLTSGDYNEQFF	CAVRGNAGNMLTF	CASSLTGQYTEAFF	cart2962	12
CAR-	P4 D21	0.0622278	4	2	6	CMV_IE1_KLGGALQAK	TRAV19_TRAJ40_CALSEGETTSGTYKYIF/TRBV5-1_TRBJ1-1_CASSLRENTEAFF	CALSEGETTSGTYKYIF	CASSLRENTEAFF	CAMREGQVTSGTYKYIF	CASSLVELNTEAFF	cart2815	16
CAR-	P4 D21	0.0622278	4	4	8	CMV_IE1_KLGGALQAK	TRAV26-2_TRAJ33_CILRDSNYQLIW/TRBV12-3_TRBJ1-1_CASSLKFTEKAFF	CILRDSNYQLIW	CASSLKFTEKAFF	CALRDSSYKLIF	CASSLERLEAFF	cart2891	55
CAR-	P4 D21	0.0622278	4	4	8	CMV_IE1_KLGGALQAK	TRAV4_TRAJ20_CLVGDDNDYKLSF/TRBV7-2_TRBJ2-5_CASSSTGSARETQYF	CLVGDDNDYKLSF	CASSSTGSARETQYF	CAVNDYKLSF	CASSPGQGSAPETQYF	cart2944	105
CAR-	P4 D21	0.0622278	4	4	8	CMV_IE1_KLGGALQAK	TRAV6_TRAJ43_CALDDDMRF/TRBV9_TRBJ2-1_CASSFQGQTYNEQFF	CALDDDMRF	CASSFQGQTYNEQFF	CAASGDNDMRF	CASSTGLTHNEQFF	cart2956	119
CAR-	P4 D21	0.0622278	4	4	8	CMV_IE1_KLGGALQAK	TRAV12-2_TRAJ27_CAVNTNAGKSTF/TRBV11-3_TRBJ2-2_CASSDSHTGELFF	CAVNTNAGKSTF	CASSDSHTGELFF	CAASNEGTNAGKSTF	CASTVYHGELFF	cart2763	120
CAR-	P4 D21	0.0622278	4	4	8	CMV_IE1_KLGGALQAK	TRAV26-1_TRAJ34_CIVRKGDTDKLIF/TRBV4-2_TRBJ2-1_CASSHRDNEQFF	CIVRKGDTDKLIF	CASSHRDNEQFF	CAVRDNTDKLIF	CASSLREQYF	cart2852	121
CAR-	P4 D21	0.0622278	4	4	8	CMV_IE1_KLGGALQAK	TRAV26-1_TRAJ34_CIVRVADTDKLIF/TRBV4-2_TRBJ2-1_CASSHRDNEQFF	CIVRVADTDKLIF	CASSHRDNEQFF	CAVRDNTDKLIF	CASSLREQYF	cart2874	121
CAR-	P4 D21	0.0622278	4	4	8	CMV_IE1_KLGGALQAK	TRAV26-1_TRAJ34_CIVRVADTDKLIF/TRBV5-6_TRBJ1-2_CASSLDYGYTF	CIVRVADTDKLIF	CASSLDYGYTF	CAVRDNTDKLIF	CASSLREQYF	cart2875	121
CAR-	P4 D21	0.0622278	4	4	8	CMV_IE1_KLGGALQAK	TRAV26-1_TRAJ34_CIVRVADTDKLIF/TRBV6-2_TRBJ2-5_CASSYSGETQYF	CIVRVADTDKLIF	CASSYSGETQYF	CAVRDNTDKLIF	CASSLREQYF	cart2876	121
CAR-	P4 D21	0.0622278	4	3	7	CMV_IE1_KLGGALQAK	TRAV26-2_TRAJ8_CILTPNTGFQKLVF/TRBV7-2_TRBJ2-7_CASSSLRGYEQYF	CILTPNTGFQKLVF	CASSSLRGYEQYF	CALSEDTGFQKLVF	CASSSLQSGSYEQYF	cart2901	132
CAR-	P4 D21	0.0622278	4	4	8	CMV_IE1_KLGGALQAK	TRAV38-2/DV8_TRAJ52_CAYMGANAGGTSYGKLTF/TRBV6-5_TRBJ2-1_CASSRGNEQFF	CAYMGANAGGTSYGKLTF	CASSRGNEQFF	CALSRPGANAGGTSYGKLTF	CASSIGWETQYF	cart2936	140
CAR-	P4 D21	0.0622278	3	4	7	CMV_IE1_KLGGALQAK	TRAV29/DV5_TRAJ49_CAANSGTGNQFYF/TRBV9_TRBJ2-1_CASSVVSHEQFF	CAANSGTGNQFYF	CASSVVSHEQFF	CAASASGNQFYF	CASSFWDNEQFF	cart2910	207
CAR-	P4 D21	0.0622278	2	4	6	M.tuberculosis_Rv1388_LTDEQRAAALEKAAA	TRAV12-2_TRAJ20_CAVNDYKLSF/TRBV5-5_TRBJ2-1_CASSLLSRGANEQFF	CAVNDYKLSF	CASSLLSRGANEQFF	CAVTSNDYKLSF	CASSLRSRAYEQYF	cart2760	225
CAR-	P4 D21	0.0622278	4	4	8	CMV_IE1_KLGGALQAK	TRAV35_TRAJ33_CAGQLLDSNYQLIW/TRBV29-1_TRBJ1-2_CSAGTGAGYTF	CAGQLLDSNYQLIW	CSAGTGAGYTF	CAVVDSNYQLIW	CASSSTGLGYTF	cart2921	246
CAR-	P4 D21	0.0622278	4	4	8	CMV_IE1_KLGGALQAK	TRAV24_TRAJ43_CALRGGDMRF/TRBV12-3_TRBJ2-2_CASSGQGTNTGELFF	CALRGGDMRF	CASSGQGTNTGELFF	CAVNINDMRF	CATGAGSNTGELFF	cart2846	253
CAR-	P4 D21	0.0622278	4	4	8	CMV_IE1_KLGGALQAK	TRAV9-2_TRAJ28_CALTTGAGSYQLTF/TRBV7-9_TRBJ1-1_CASSPWGADTEAFF	CALTTGAGSYQLTF	CASSPWGADTEAFF	CAARYSGAGSYQLTF	CASSLGRNTEAFF	cart2966	273
CAR-	P4 D21	0.0622278	4	4	8	CMV_IE1_KLGGALQAK	TRAV9-2_TRAJ28_CALTTGAGSYQLTF/TRBV7-9_TRBJ1-1_CASSPGGADTEAFF	CALTTGAGSYQLTF	CASSPGGADTEAFF	CAARYSGAGSYQLTF	CASSLGRNTEAFF	cart2965	273
CAR-	P4 D21	0.0622278	4	4	8	CMV_IE1_KLGGALQAK	TRAV1-2_TRAJ20_CAVRALPNDYKLSF/TRBV28_TRBJ1-2_CASSGGSTNYGYTF	CAVRALPNDYKLSF	CASSGGSTNYGYTF	CAVNIVNDYKLSF	CASSLGTANGYTF	cart2745	318
CAR-	P4 D21	0.0622278	4	4	8	CMV_IE1_KLGGALQAK	TRAV1-1_TRAJ23_CAVREGNQGGKLIF/TRBV7-8_TRBJ2-2_CASSLSGQPNTGELFF	CAVREGNQGGKLIF	CASSLSGQPNTGELFF	CAASGNNQGGKLIF	CASSQVNTGELFF	cart2743	383
CAR-	P4 D21	0.0622278	4	4	8	CMV_IE1_KLGGALQAK	TRAV19_TRAJ47_CALIMEYGNKLVF/TRBV19_TRBJ2-1_CASSIGELYNEQFF	CALIMEYGNKLVF	CASSIGELYNEQFF	CAYRRGYGNKLVF	CASSVSLVNEQFF	cart2825	407
CAR-	P4 D21	0.0622278	2	4	6	CMV_IE1_KLGGALQAK	TRAV38-2/DV8_TRAJ47_CALRREYGNKLVF/TRBV6-2_TRBJ2-1_CASSYPDNEQFF	CALRREYGNKLVF	CASSYPDNEQFF	CAYRRGYGNKLVF	CASSVSLVNEQFF	cart2933	407
CAR-	P4 D21	0.0622278	2	4	6	CMV_IE1_KLGGALQAK	TRAV14/DV4_TRAJ22_CAMRPLSSGSARQLTF/TRBV7-9_TRBJ2-5_CASSAWGDGKETQYF	CAMRPLSSGSARQLTF	CASSAWGDGKETQYF	CAMRRPISSGSARQLTF	CASSARQGQETQYF	cart2787	435
CAR-	P4 D21	0.0622278	3	4	7	CMV_IE1_KLGGALQAK	TRAV8-1_TRAJ15_CAVRFNQAGTALIF/TRBV6-1_TRBJ2-2_CASSEVMNAGELFF	CAVRFNQAGTALIF	CASSEVMNAGELFF	CAVNSGQAGTALIF	CASSLGAGELFF	cart2957	454
CAR-	P4 D21	0.0622278	2	4	6	CMV_IE1_KLGGALQAK	TRAV8-6_TRAJ37_CASQGSSNTGKLIF/TRBV5-6_TRBJ2-1_CASSFGDRAYNEQFF	CASQGSSNTGKLIF	CASSFGDRAYNEQFF	CALSEGSSNTGKLIF	CASSYGAGGYNEQFF	cart2961	456
CAR-	P4 D21	0.0622278	3	3	6	CMV_IE1_KLGGALQAK	TRAV39_TRAJ33_CAVEDNSNYQLIW/TRBV7-9_TRBJ2-5_CASSLVGLQETQYF	CAVEDNSNYQLIW	CASSLVGLQETQYF	CAGEMDSNYQLIW	CASSLVSGGEETQYF	cart2941	507
CAR-	P4 D21	0.0622278	3	3	6	CMV_IE1_KLGGALQAK	TRAV39_TRAJ33_CAVEPPDSNYQLIW/TRBV7-9_TRBJ2-5_CASSLVSVQETQYF	CAVEPPDSNYQLIW	CASSLVSVQETQYF	CAGEMDSNYQLIW	CASSLVSGGEETQYF	cart2943	507
CAR-	P4 D21	0.0622278	2	3	5	CMV_IE1_KLGGALQAK	TRAV12-3_TRAJ29_CARDGSGNTPLVF/TRBV9_TRBJ2-1_CASSVDGGYEQFF	CARDGSGNTPLVF	CASSVDGGYEQFF	CAYGSGNTPLVF	CASSFDRGYNEQFF	cart2771	570
CAR-	P4 D21	0.0622278	4	3	7	CMV_IE1_KLGGALQAK	TRAV4_TRAJ30_CLVGDIRDDKIIF/TRBV7-9_TRBJ1-2_CASSSDRGYGYTF	CLVGDIRDDKIIF	CASSSDRGYGYTF	CAVTPNRDDKIIF	CASSYSSGGYGYTF	cart2946	582
CAR-	P4 D21	0.0622278	3	3	6	CMV_IE1_KLGGALQAK	TRAV38-2/DV8_TRAJ50_CAPMKTSYDKVIF/TRBV6-5_TRBJ1-2_CASSQTTGTGFYGYTF	CAPMKTSYDKVIF	CASSQTTGTGFYGYTF	CAATPKTSYDKVIF	CASSTTGGPYGYTF	cart2934	606
CAR-	P4 D21	0.0622278	4	2	6	InfluenzaA_HA_PKYVKQNTLKLAT	TRAV26-2_TRAJ8_CILTPNTGFQKLVF/TRBV7-2_TRBJ2-7_CASSSLRGYEQYF	CILTPNTGFQKLVF	CASSSLRGYEQYF	CLVRGTGFQKLVF	CASSSQGYEQYF	cart2901	668
CAR-	P4 D21	0.0622278	3	3	6	CMV_IE1_KLGGALQAK	TRAV19_TRAJ23_CALRRDYNQGGKLIF/TRBV4-1_TRBJ1-5_CASSQGQNNQPQHF	CALRRDYNQGGKLIF	CASSQGQNNQPQHF	CILRLYNQGGKLIF	CASSYNGQLNQPQHF	cart2803	788
CAR-	P4 D21	0.0622278	4	4	8	CMV_IE1_KLGGALQAK	TRAV1-2_TRAJ6_CAVRDTGGSYIPTF/TRBV5-5_TRBJ2-1_CASSFQGQGANEQFF	CAVRDTGGSYIPTF	CASSFQGQGANEQFF	CAVIRGSYIPTF	CASSSEGGYNEQFF	cart2751	795
CAR-	P4 D21	0.0622278	4	4	8	CMV_IE1_KLGGALQAK	TRAV17_TRAJ20_CATDAVDYKLSF/TRBV11-2_TRBJ2-2_CASSSDGSNTGELFF	CATDAVDYKLSF	CASSSDGSNTGELFF	CARPFNDYKLSF	CASSHTGDTGELFF	cart2793	813
CAR-	P4 D21	0.0622278	4	4	8	CMV_IE1_KLGGALQAK	TRAV17_TRAJ20_CATDHVDYKLSF/TRBV11-2_TRBJ2-2_CASSLDGSNTGELFF	CATDHVDYKLSF	CASSLDGSNTGELFF	CARPFNDYKLSF	CASSHTGDTGELFF	cart2794	813
CAR-	P4 D21	0.0622278	4	3	7	CMV_IE1_KLGGALQAK	TRAV9-2_TRAJ49_CALIRGGNQFYF/TRBV6-6_TRBJ2-1_CASSLTSGDYNEQFF	CALIRGGNQFYF	CASSLTSGDYNEQFF	CAPSTGNQFYF	CASSLSHSYNEQFF	cart2967	825
CAR-	P4 D21	0.0622278	4	3	7	CMV_IE1_KLGGALQAK	TRAV23/DV6_TRAJ21_CATYEYNFNKFYF/TRBV12-3_TRBJ2-1_CASSHGGYNEQFF	CATYEYNFNKFYF	CASSHGGYNEQFF	CAVRPGYNFNKFYF	CASGDRGYNEQFF	cart2842	849
CAR-	P4 D21	0.0622278	3	4	7	CMV_IE1_KLGGALQAK	TRAV25_TRAJ44_CAGENTGTASKLTF/TRBV9_TRBJ2-1_CASSFQGQTYNEQFF	CAGENTGTASKLTF	CASSFQGQTYNEQFF	CVLNTGTASKLTF	CASSHGGRYNEQFF	cart2848	862
CAR-	P4 D21	0.0622278	4	4	8	InfluenzaA_HA_PKYVKQNTLKLAT	TRAV38-2/DV8_TRAJ40_CAYRSGATSGTYKYIF/TRBV7-9_TRBJ2-1_CASSSQQGAGEQFF	CAYRSGATSGTYKYIF	CASSSQQGAGEQFF	CAMRSSGTYKYIF	CASSSSGQDANEQFF	cart2932	944
CAR-	P4 D21	0.0622278	4	3	7	CMV_IE1_KLGGALQAK	TRAV19_TRAJ39_CALSPMEEAGNMLTF/TRBV7-9_TRBJ2-3_CASSKLADTQYF	CALSPMEEAGNMLTF	CASSKLADTQYF	CALSRNAGNMLTF	CASSWGGDTQYF	cart2809	949
CAR-	P4 D21	0.0622278	4	4	8	CMV_IE1_KLGGALQAK	TRAV12-2_TRAJ45_CAVGGGAGGLTF/TRBV4-2_TRBJ2-2_CASSRIAAANTGELFF	CAVGGGAGGLTF	CASSRIAAANTGELFF	CAVGASGGGADGLTF	CASSRGGSGNTGELFF	cart2768	1023
CAR-	P4 D21	0.0622278	4	4	8	CMV_IE1_KLGGALQAK	TRAV12-2_TRAJ45_CAVGGGADGLTF/TRBV12-3_TRBJ2-2_CASSSGAGWAGELFF	CAVGGGADGLTF	CASSSGAGWAGELFF	CAENSLGGGADGLTF	CASSYGGITGELFF	cart2767	1109
CAR-	P4 D21	0.0622278	1	4	5	CMV_IE1_AYAQKIFKI	TRAV8-6_TRAJ39_CAVSNAGNMLTF/TRBV6-6_TRBJ2-1_CASSLTSGDYNEQFF	CAVSNAGNMLTF	CASSLTSGDYNEQFF	CAVLNAGNMLTF	CAWSVSGYNEQFF	cart2962	1136
CAR-	P4 D21	0.0622278	4	3	7	CMV_IE1_KLGGALQAK	TRAV25_TRAJ12_CAPWMDSSYKLIF/TRBV20-1_TRBJ1-1_CSAPREGTEAFF	CAPWMDSSYKLIF	CSAPREGTEAFF	CAVRPGDSSYKLIF	CSAPDRASTEAFF	cart2847	1211
CAR-	P4 D21	0.0622278	1	4	5	CMV_IE1_KLGGALQAK	TRAV14/DV4_TRAJ52_CAMREGDAGGTSYGKLTF/TRBV6-5_TRBJ1-2_CASSYYPGRYGYTF	CAMREGDAGGTSYGKLTF	CASSYYPGRYGYTF	CAMREGAGGTSYGKLTF	CASSTGHYGYTF	cart2789	1273
CAR-	P4 D21	0.0622278	4	4	8	HomoSapiens_GNL3L_NLNCCSVPV	TRAV19_TRAJ47_CALIMEYGNKLVF/TRBV19_TRBJ2-1_CASSIGELYNEQFF	CALIMEYGNKLVF	CASSIGELYNEQFF	CALEAGNKLTF	CASSSGGGNEQFF	cart2825	1299
CAR-	P4 D21	0.0622278	4	4	8	HomoSapiens_GNL3L_NLNCCSVPV	TRAV8-6_TRAJ39_CAVSNAGNMLTF/TRBV6-6_TRBJ2-1_CASSLTSGDYNEQFF	CAVSNAGNMLTF	CASSLTSGDYNEQFF	CALEAGNKLTF	CASSSGGGNEQFF	cart2962	1299
CAR-	P4 D21	0.0622278	4	4	8	HomoSapiens_GNL3L_NLNCCSVPV	TRAV38-2/DV8_TRAJ47_CALRREYGNKLVF/TRBV6-2_TRBJ2-1_CASSYPDNEQFF	CALRREYGNKLVF	CASSYPDNEQFF	CALEAGNKLTF	CASSSGGGNEQFF	cart2933	1299
CAR-	P4 D21	0.0622278	3	4	7	CMV_IE1_KLGGALQAK	TRAV13-1_TRAJ6_CAATSGGSYIPTF/TRBV3-1_TRBJ1-1_CASSHMSLGEAFF	CAATSGGSYIPTF	CASSHMSLGEAFF	CAVGLSGGSYIPTF	CASSDAGGLGEAFF	cart2781	1335
CAR-	P4 D21	0.0622278	4	4	8	CMV_IE1_KLGGALQAK	TRAV38-1_TRAJ17_CAFMNTKAAGNKLTF/TRBV19_TRBJ2-2_CASIQNTGELFF	CAFMNTKAAGNKLTF	CASIQNTGELFF	CAVKAAGNKLTF	CASSQTAQNTGELFF	cart2925	1357
CAR-	P4 D21	0.0622278	4	4	8	CMV_IE1_KLGGALQAK	TRAV5_TRAJ10_CAESSGGGNKLTF/TRBV3-1_TRBJ2-3_CASSQGGGSDTQYF	CAESSGGGNKLTF	CASSQGGGSDTQYF	CARSGLTGGGNKLTF	CASSLVGGGDEQYF	cart2949	1468
CAR-	P4 D21	0.0622278	4	4	8	EBV_EBNA4_AVFDRKSDAK	TRAV5_TRAJ10_CAESSGGGNKLTF/TRBV3-1_TRBJ2-3_CASSQGGGSDTQYF	CAESSGGGNKLTF	CASSQGGGSDTQYF	CARSGLTGGGNKLTF	CASSLVGGGDEQYF	cart2949	1469
CAR-	P4 D21	0.0622278	3	4	7	HomoSapiens_MLANA_ELAGIGILTV	TRAV29/DV5_TRAJ49_CAANSGTGNQFYF/TRBV9_TRBJ2-1_CASSVVSHEQFF	CAANSGTGNQFYF	CASSVVSHEQFF	CAVNMDTGNQFYF	CASSPHSYEQYF	cart2910	1473
CAR-	P4 D21	0.0622278	3	4	7	HomoSapiens_NY-ESO-4_PGVLLKEFTVSGNIL	TRAV12-3_TRAJ29_CARDGSGNTPLVF/TRBV9_TRBJ2-1_CASSVDGGYEQFF	CARDGSGNTPLVF	CASSVDGGYEQFF	CAVPNSGNTPLVF	CASSVIYEQYF	cart2771	1530
CAR-	P4 D21	0.0622278	4	4	8	CMV_IE1_KLGGALQAK	TRAV3_TRAJ5_CAVRDEGTGRRALTF/TRBV13_TRBJ2-3_CASSPMGGTQYF	CAVRDEGTGRRALTF	CASSPMGGTQYF	CAMRAMDTGRRALTF	CASSPETGRETQYF	cart2918	1558
CAR-	P4 D21	0.0622278	4	4	8	InfluenzaA_M_GILGFVFTL	TRAV14/DV4_TRAJ52_CAMREGDAGGTSYGKLTF/TRBV6-5_TRBJ1-2_CASSYYPGRYGYTF	CAMREGDAGGTSYGKLTF	CASSYYPGRYGYTF	CAFMKDAGGTSYGKLTF	CASSIGVYGYTF	cart2789	1575
CAR-	P4 D21	0.0622278	3	4	7	CMV_IE1_KLGGALQAK	TRAV22_TRAJ37_CAVWPSGNTGKLIF/TRBV13_TRBJ2-7_CASSSGTMGEQYV	CAVWPSGNTGKLIF	CASSSGTMGEQYV	CAVLGNTGKLIF	CASSSGQGIGEQYF	cart2841	1589
CAR-	P4 D21	0.0622278	4	4	8	InfluenzaA_M_GILGFVFTL	TRAV13-1_TRAJ10_CAAGGGGNKLTF/TRBV27_TRBJ2-7_CASSWRGESSYEQYV	CAAGGGGNKLTF	CASSWRGESSYEQYV	CAAGGSQGNLIF	CASSVRSSYEQYF	cart2773	1619
CAR-	P4 D21	0.0622278	4	4	8	HomoSapiens_MLANA_ELAGIGILTV	TRAV19_TRAJ29_CALSEAGNTPLVF/TRBV12-4_TRBJ1-5_CASSTGTPKPQHF	CALSEAGNTPLVF	CASSTGTPKPQHF	CAGNTPLVF	CASSLGLGQPQHF	cart2806	1745
CAR-	P4 D21	0.0622278	4	4	8	CMV_IE1_KLGGALQAK	TRAV26-2_TRAJ49_CILRVPGNQFYF/TRBV28_TRBJ1-2_CASSGGSTNYGYTF	CILRVPGNQFYF	CASSGGSTNYGYTF	CILRPSNTGNQFYF	CASSQGGTGIYGYTF	cart2894	1925
CAR-	P4 D21	0.0622278	3	4	7	CMV_IE1_KLGGALQAK	TRAV24_TRAJ20_CAFSDYKLSF/TRBV9_TRBJ2-1_CASSFQGQTYNEQFF	CAFSDYKLSF	CASSFQGQTYNEQFF	CALIEDYKLSF	CASRPQGVYNEQFF	cart2843	2102
CAR-	P4 D21	0.0622278	4	4	8	CMV_IE1_KLGGALQAK	TRAV12-3_TRAJ53_CAMSTSGGSNYKLTF/TRBV7-6_TRBJ2-1_CASSLTSGEQFF	CAMSTSGGSNYKLTF	CASSLTSGEQFF	CAMREGPGGSNYKLTF	CASSLLGAGELFF	cart2772	2243
CAR-	P4 D21	0.0622278	2	3	5	InfluenzaA_NA_CVNGSCFTV	TRAV8-6_TRAJ39_CAVSNAGNMLTF/TRBV6-6_TRBJ2-1_CASSLTSGDYNEQFF	CAVSNAGNMLTF	CASSLTSGDYNEQFF	CAENAGNMLTF	CASSPTSGGNNEQFF	cart2962	2363
CAR-	P4 D21	0.0622278	4	4	8	CMV_IE1_KLGGALQAK	TRAV10_TRAJ47_CVVLERAEYGNKLVF/TRBV5-1_TRBJ2-1_CASSLSGLYEQFF	CVVLERAEYGNKLVF	CASSLSGLYEQFF	CAVEMREYGNKLVF	CASRYGLYNEQFF	cart2753	2397
CAR-	P4 D21	0.0622278	3	4	7	CMV_IE1_KLGGALQAK	TRAV13-1_TRAJ6_CAATSGGSYIPTF/TRBV4-2_TRBJ2-1_CASSHRDNEQFF	CAATSGGSYIPTF	CASSHRDNEQFF	CARGSSGGSYIPTF	CASSPSGGNEQFF	cart2783	2413
CAR-	P4 D21	0.0622278	4	4	8	EBV_EBNA6_QPRAPIRPI	TRAV19_TRAJ40_CALSGGATSGTYKYIF/TRBV4-2_TRBJ2-1_CASSHRDNEQFF	CALSGGATSGTYKYIF	CASSHRDNEQFF	CAVRGFTSGTYKYIF	CASSPDDTEAFF	cart2823	2415
CAR-	P4 D21	0.0622278	4	4	8	CMV_IE1_KLGGALQAK	TRAV26-1_TRAJ43_CIVGFDDMRF/TRBV6-5_TRBJ1-1_CASSYREGNTEAFF	CIVGFDDMRF	CASSYREGNTEAFF	CAASYDDMRF	CASSEGYGMNTEAFF	cart2889	2515
CAR-	P4 D21	0.0622278	4	4	8	CMV_IE1_KLGGALQAK	TRAV13-1_TRAJ20_CAAASNDYKLSF/TRBV29-1_TRBJ2-3_CSGDGSSTDTQYF	CAAASNDYKLSF	CSGDGSSTDTQYF	CAVNIGNDYKLSF	CSARDTSESTDTQYF	cart2775	2582
CAR-	P4 D21	0.0622278	4	4	8	CMV_IE1_KLGGALQAK	TRAV1-2_TRAJ6_CAVRDTGGSYIPTF/TRBV4-2_TRBJ2-1_CASSQGQGKNNEQFF	CAVRDTGGSYIPTF	CASSQGQGKNNEQFF	CAESGGSYIPTF	CASSIGQSYNEQFF	cart2750	2596
CAR-	P4 D21	0.0622278	4	4	8	CMV_IE1_KLGGALQAK	TRAV19_TRAJ52_CALSTAGGTSYGKLTF/TRBV9_TRBJ2-1_CASSFQGQTYNEQFF	CALSTAGGTSYGKLTF	CASSFQGQTYNEQFF	CAVSEMSGTSYGKLTF	CASSLGQLSYNEQFF	cart2827	2615
CAR-	P4 D21	0.0622278	3	4	7	CMV_IE1_KLGGALQAK	TRAV19_TRAJ11_CALSEGYSTLTF/TRBV6-5_TRBJ1-1_CASFRGQENTEAFF	CALSEGYSTLTF	CASFRGQENTEAFF	CAASIAGYSTLTF	CASSLEQANTEAFF	cart2802	2638
CAR-	P4 D21	0.0622278	4	4	8	CMV_IE1_KLGGALQAK	TRAV12-2_TRAJ20_CAVNDYKLSF/TRBV5-5_TRBJ2-1_CASSLLSRGANEQFF	CAVNDYKLSF	CASSLLSRGANEQFF	CAGEPSNDYKLSF	CASSLSGSEGNEQFF	cart2760	2754
CAR-	P4 D21	0.0622278	4	4	8	HomoSapiens_SLC30A8_VAANIVLTV	TRAV8-6_TRAJ39_CAVSNAGNMLTF/TRBV6-6_TRBJ2-1_CASSLTSGDYNEQFF	CAVSNAGNMLTF	CASSLTSGDYNEQFF	CAVRDIFNAGNMLTF	CASSIVSSSYNEQFF	cart2962	2784
CAR-	P4 D21	0.0622278	4	3	7	CMV_IE1_KLGGALQAK	TRAV38-2/DV8_TRAJ40_CAYRSGATSGTYKYIF/TRBV7-9_TRBJ2-1_CASSSQQGAGEQFF	CAYRSGATSGTYKYIF	CASSSQQGAGEQFF	CAADSSTSGTYKYIF	CASSQQGATEAFF	cart2932	3026
CAR-	P4 D21	0.0622278	4	4	8	CMV_IE1_KLGGALQAK	TRAV27_TRAJ23_RYNQGGKLIF/TRBV9_TRBJ2-1_CASSFQGQTYNEQFF	RYNQGGKLIF	CASSFQGQTYNEQFF	CAVYQGGKLIF	CASSFGGQLYEQYF	cart2903	3045
CAR-	P4 D21	0.0622278	4	4	8	CMV_IE1_KLGGALQAK	TRAV19_TRAJ40_CALSEGETTSGTYKYIF/TRBV7-9_TRBJ2-5_CASSAWGDGKETQYF	CALSEGETTSGTYKYIF	CASSAWGDGKETQYF	CALSGASGTYKYIF	CASSEGAGETQYF	cart2821	3078
CAR-	P4 D21	0.0622278	4	3	7	CMV_IE1_KLGGALQAK	TRAV17_TRAJ54_CATDPQGAQKLVF/TRBV13_TRBJ2-5_CATRKQGAQETQYF	CATDPQGAQKLVF	CATRKQGAQETQYF	CATNTGFQKLVF	CASRQGRQETQYF	cart2801	3176
CAR-	P4 D21	0.0622278	4	4	8	InfluenzaA_M_GILGFVFTL	TRAV10_TRAJ47_CVVLERAEYGNKLVF/TRBV5-1_TRBJ2-1_CASSLSGLYEQFF	CVVLERAEYGNKLVF	CASSLSGLYEQFF	CAIVEAEYGNKLVF	CASSLTGTVYEQYF	cart2753	3261
CAR-	P4 D21	0.0622278	4	4	8	CMV_IE1_KLGGALQAK	TRAV26-2_TRAJ50_CIPGEQTSYDKVIF/TRBV7-9_TRBJ2-1_CASSLAGGNEQFF	CIPGEQTSYDKVIF	CASSLAGGNEQFF	CAEKTSYDKVIF	CASSIGGNTEAFF	cart2900	3307
CAR-	P4 D21	0.0622278	4	4	8	EBV_EBNA4_AVFDRKSDAK	TRAV38-1_TRAJ30_CAFMKLRDDKIIF/TRBV7-8_TRBJ1-3_CASRQSTSAGNTIYF	CAFMKLRDDKIIF	CASRQSTSAGNTIYF	CAVRDDKIIF	CASSQDRTSGNTIYF	cart2929	3377
CAR-	P4 D21	0.0622278	4	3	7	EBV_EBNA4_AVFDRKSDAK	TRAV23/DV6_TRAJ21_CATYEYNFNKFYF/TRBV12-3_TRBJ2-1_CASSHGGYNEQFF	CATYEYNFNKFYF	CASSHGGYNEQFF	CAVRPGYNFNKFYF	CASGDRGYNEQFF	cart2842	3441
CAR-	P4 D21	0.0622278	2	4	6	CMV_IE1_KLGGALQAK	TRAV21_TRAJ24_CAVRPTDSWGKLQF/TRBV9_TRBJ2-1_CASSFQGQTYNEQFF	CAVRPTDSWGKLQF	CASSFQGQTYNEQFF	CATRTDSWGKLQF	CASSDPGGSYNEQFF	cart2836	3493
CAR-	P4 D21	0.0622278	3	4	7	CMV_IE1_KLGGALQAK	TRAV9-2_TRAJ28_CALTHGAGSYQLTF/TRBV7-9_TRBJ2-1_CASSSWGGGGDEQFF	CALTHGAGSYQLTF	CASSSWGGGGDEQFF	CAVTYSGAGSYQLTF	CASSIVAGGLDEQFF	cart2964	3657
CAR-	P4 D21	0.0622278	3	4	7	CMV_IE1_KLGGALQAK	TRAV1-2_TRAJ20_CAVRALPNDYKLSF/TRBV5-6_TRBJ2-1_CASSFGDRAYNEQFF	CAVRALPNDYKLSF	CASSFGDRAYNEQFF	CAVTLNDYKLSF	CASSLQDRAYEQYF	cart2747	3744
CAR-	P4 D21	0.0622278	4	4	8	CMV_IE1_KLGGALQAK	TRAV41_TRAJ33_CAVRSDSNYQLIW/TRBV13_TRBJ1-1_CASRKQGANTEAFF	CAVRSDSNYQLIW	CASRKQGANTEAFF	CILRPMDSNYQLIW	CASSQDGGNTEAFF	cart2948	3856
CAR-	P4 D21	0.0622278	4	4	8	HTLV-1_Tax_LLFGYPVYV	TRAV26-1_TRAJ34_CIVRVADTDKLIF/TRBV4-2_TRBJ2-1_CASSHRDNEQFF	CIVRVADTDKLIF	CASSHRDNEQFF	CAMSADTDKLIF	CASSQVLYNEQFF	cart2874	3897
CAR-	P4 D21	0.0622278	4	4	8	CMV_IE1_KLGGALQAK	TRAV17_TRAJ28_CATDAWSGAGSYQLTF/TRBV19_TRBJ2-5_CASRTGGQETQYF	CATDAWSGAGSYQLTF	CASRTGGQETQYF	CAMREHSGAGSYQLTF	CASSTPGNTQYF	cart2796	4039
CAR-	P4 D21	0.0622278	3	4	7	CMV_IE1_KLGGALQAK	TRAV19_TRAJ29_CALSEEGNTPLVF/TRBV7-9_TRBJ1-2_CASSPQVSDYGYTF	CALSEEGNTPLVF	CASSPQVSDYGYTF	CALIRGNTPLVF	CASSPPAVKFYGYTF	cart2807	4084
CAR-	P4 D21	0.0622278	2	3	5	CMV_IE1_KLGGALQAK	TRAV13-1_TRAJ5_CAASSDTGRRALTF/TRBV9_TRBJ2-1_CASSAQGSAYNEQFF	CAASSDTGRRALTF	CASSAQGSAYNEQFF	CAVSDTGRRALTF	CASSSGGSYNEQFF	cart2778	4183
CAR-	P4 D21	0.0622278	2	4	6	EBV_EBNA4_AVFDRKSDAK	TRAV17_TRAJ20_CATDAVDYKLSF/TRBV11-2_TRBJ2-2_CASSSDGSNTGELFF	CATDAVDYKLSF	CASSSDGSNTGELFF	CATDDDYKLSF	CASSAWAGANTGELFF	cart2793	4235
CAR-	P4 D21	0.0622278	2	4	6	EBV_EBNA4_AVFDRKSDAK	TRAV17_TRAJ20_CATDHVDYKLSF/TRBV11-2_TRBJ2-2_CASSLDGSNTGELFF	CATDHVDYKLSF	CASSLDGSNTGELFF	CATDDDYKLSF	CASSAWAGANTGELFF	cart2794	4235
CAR-	P4 D21	0.0622278	4	4	8	CMV_IE1_KLGGALQAK	TRAV19_TRAJ40_CALSEGETTSGTYKYIF/TRBV5-5_TRBJ2-1_CASSLLSGGANEQFF	CALSEGETTSGTYKYIF	CASSLLSGGANEQFF	CALSDSTSGTYKYIF	CASSLAAGGPYNEQFF	cart2816	4380
CAR-	P4 D21	0.0622278	4	4	8	EBV_EBNA3A_RLRAEAQVK	TRAV8-1_TRAJ15_CAVRFNQAGTALIF/TRBV6-1_TRBJ2-2_CASSEVMNAGELFF	CAVRFNQAGTALIF	CASSEVMNAGELFF	CAARVTAGTALIF	CASSFGAGELFF	cart2957	4457
CAR-	P4 D21	0.0622278	4	4	8	CMV_IE1_KLGGALQAK	TRAV8-2_TRAJ8_CVVSTGFQKLVF/TRBV9_TRBJ2-1_CASSFQGQTYNEQFF	CVVSTGFQKLVF	CASSFQGQTYNEQFF	CAEKGFQKLVF	CASSFTSGDSYNEQFF	cart2959	4478
CAR-	P4 D21	0.0622278	4	4	8	HIV-1_Pol_TAFTIPSI	TRAV3_TRAJ5_CAVRDEGTGRRALTF/TRBV13_TRBJ2-3_CASSPMGGTQYF	CAVRDEGTGRRALTF	CASSPMGGTQYF	CATDEAGRRALTF	CASSLTGGNTIYF	cart2918	4504
CAR-	P4 D21	0.0622278	4	4	8	HIV-1_Pol_TAFTIPSI	TRAV38-1_TRAJ10_CAFMKPTGGGNKLTF/TRBV6-4_TRBJ1-1_CASWGNGEAFF	CAFMKPTGGGNKLTF	CASWGNGEAFF	CAERTGGGNKLTF	CASRKWNGELFF	cart2924	4581
CAR-	P4 D21	0.0622278	3	4	7	HomoSapiens_MED13_VQIISCQY	TRAV12-3_TRAJ29_CARDGSGNTPLVF/TRBV9_TRBJ2-1_CASSVDGGYEQFF	CARDGSGNTPLVF	CASSVDGGYEQFF	CASSGGNTPLVF	CASSFGGAYEQYF	cart2771	4736
CAR-	P4 D21	0.0622278	4	4	8	CMV_IE1_KLGGALQAK	TRAV35_TRAJ50_CAGPMKTSYDKVIF/TRBV12-4_TRBJ1-2_CASSSANYGYTF	CAGPMKTSYDKVIF	CASSSANYGYTF	CAASNKKTSYDKVIF	CASSYGLPYGYTF	cart2923	4795
CAR-	P4 D21	0.0622278	4	4	8	EBV_EBNA4_AVFDRKSDAK	TRAV20_TRAJ20_CAVQASNDYKLSF/TRBV29-1_TRBJ2-1_CSVRTDSYNEQFF	CAVQASNDYKLSF	CSVRTDSYNEQFF	CAVSGYKLSF	CSAMEGSYNEQFF	cart2831	4878
CAR-	P4 D21	0.0622278	4	4	8	HIV-1_Gag_RTLNAWVKV	TRAV38-1_TRAJ10_CAFMKPTGGGNKLTF/TRBV6-4_TRBJ1-1_CASWGNGEAFF	CAFMKPTGGGNKLTF	CASWGNGEAFF	CAGLILTGGGNKLTF	CASSILGTEAFF	cart2924	4930
CAR-	P4 D21	0.0622278	4	3	7	EBV_EBNA4_AVFDRKSDAK	TRAV5_TRAJ23_CAEYKGGGKLIF/TRBV20-1_TRBJ1-2_CSARGTGTDGYTF	CAEYKGGGKLIF	CSARGTGTDGYTF	CAEISGNTGKLIF	CSATGTGILDGYTF	cart2950	4938
CAR-	P4 D21	0.0622278	4	4	8	CMV_IE1_KLGGALQAK	TRAV12-2_TRAJ29_CAVIPHSGNTPLVF/TRBV6-1_TRBJ1-5_CASSAAINQPQHF	CAVIPHSGNTPLVF	CASSAAINQPQHF	CAGLLNSGNTPLVF	CASSGQGFNQPQHF	cart2764	4993
CAR-	P4 D21	0.0622278	4	3	7	CMV_IE1_KLGGALQAK	TRAV26-1_TRAJ40_CIVRACPTSGTYKYIF/TRBV9_TRBJ2-1_CASSFQGQTYNEQFF	CIVRACPTSGTYKYIF	CASSFQGQTYNEQFF	CVVSATTSGTYKYIF	CASSQGHYNEQFF	cart2884	5112
CAR-	P4 D21	0.0622278	4	4	8	CMV_IE1_KLGGALQAK	TRAV38-1_TRAJ40_CAFMKSGTSGTYKYIF/TRBV7-9_TRBJ2-3_CASTGTGGGTDTQYF	CAFMKSGTSGTYKYIF	CASTGTGGGTDTQYF	CAMRESTSGTYKYIF	CASSQEGGFTDTQYF	cart2930	5170
CAR-	P4 D21	0.0622278	2	4	6	EBV_EBNA4_IVTDFSVIK	TRAV38-2/DV8_TRAJ47_CALRREYGNKLVF/TRBV6-2_TRBJ2-1_CASSYPDNEQFF	CALRREYGNKLVF	CASSYPDNEQFF	CAYRRGYGNKLVF	CASSVSLVNEQFF	cart2933	5200
CAR-	P4 D21	0.0622278	4	4	8	EBV_EBNA4_IVTDFSVIK	TRAV19_TRAJ47_CALIMEYGNKLVF/TRBV19_TRBJ2-1_CASSIGELYNEQFF	CALIMEYGNKLVF	CASSIGELYNEQFF	CAYRRGYGNKLVF	CASSVSLVNEQFF	cart2825	5200
CAR-	P4 D21	0.0622278	4	4	8	EBV_EBNA4_AVFDRKSDAK	TRAV35_TRAJ50_CAGPMKTSYDKVIF/TRBV12-4_TRBJ1-2_CASSSANYGYTF	CAGPMKTSYDKVIF	CASSSANYGYTF	CAASAIKTSYDKVIF	CASSFGSSYGYTF	cart2923	5321
CAR-	P4 D21	0.0622278	4	3	7	EBV_EBNA4_AVFDRKSDAK	TRAV8-6_TRAJ39_CAVSNAGNMLTF/TRBV6-6_TRBJ2-1_CASSLTSGDYNEQFF	CAVSNAGNMLTF	CASSLTSGDYNEQFF	CAIGPGNMLTF	CASSLPGYNEQFF	cart2962	5356
CAR-	P4 D21	0.0622278	4	4	8	CMV_IE1_KLGGALQAK	TRAV26-1_TRAJ34_CIVRKGDTDKLIF/TRBV7-9_TRBJ2-5_CASSAWGDGKETQYF	CIVRKGDTDKLIF	CASSAWGDGKETQYF	CAVGAQDTDKLIF	CASSVSGTGLETQYF	cart2855	5392
CAR-	P4 D21	0.0622278	2	4	6	EBV_EBNA4_IVTDFSVIK	TRAV1-2_TRAJ20_CAVRALPNDYKLSF/TRBV28_TRBJ1-2_CASSGGSTNYGYTF	CAVRALPNDYKLSF	CASSGGSTNYGYTF	CAVRPNDYKLSF	CASSWGGGSHYGYTF	cart2745	5447
CAR-	P4 D21	0.0622278	2	4	6	CMV_IE1_KLGGALQAK	TRAV27_TRAJ48_CAGASEDFGNEKLTF/TRBV9_TRBJ2-5_CASSPRAGSQETQYF	CAGASEDFGNEKLTF	CASSPRAGSQETQYF	CAGAQDFGNEKLTF	CASSPQTGPNQETQYF	cart2904	5477
CAR-	P4 D21	0.0622278	4	4	8	CMV_IE1_KLGGALQAK	TRAV13-1_TRAJ6_CAAIGGGSYIPTF/TRBV15_TRBJ2-3_CATSTPQDSTDTQYF	CAAIGGGSYIPTF	CATSTPQDSTDTQYF	CAVFLSGGSYIPTF	CASSPTSTDTQYF	cart2779	5970
CAR-	P4 D21	0.0622278	4	4	8	CMV_IE1_KLGGALQAK	TRAV26-1_TRAJ34_CIVRVADTDKLIF/TRBV6-2_TRBJ2-7_CASSSDPSWEQYF	CIVRVADTDKLIF	CASSSDPSWEQYF	CAVANTDKLIF	CASSQDRVSYEQYF	cart2877	6007
CAR-	P4 D21	0.0622278	4	2	6	InfluenzaA_M_GILGFVFTL	TRAV26-2_TRAJ50_CIPGEQTSYDKVIF/TRBV7-9_TRBJ2-1_CASSLAGGNEQFF	CIPGEQTSYDKVIF	CASSLAGGNEQFF	CAASETSYDKVIF	CASSGLAGLNEQFF	cart2900	6290
CAR-	P4 D21	0.0622278	3	4	7	CMV_IE1_KLGGALQAK	TRAV26-2_TRAJ13_CILTSGGYQKVTF/TRBV6-5_TRBJ2-1_CASRDRGHNEQFF	CILTSGGYQKVTF	CASRDRGHNEQFF	CLVDSGGYQKVTF	CASSDIQYNEQFF	cart2890	6438
CAR-	P4 D21	0.0622278	4	4	8	CMV_IE1_KLGGALQAK	TRAV5_TRAJ30_CAEWGFGDKIIF/TRBV4-2_TRBJ2-1_CASSHRDNEQFF	CAEWGFGDKIIF	CASSHRDNEQFF	CAENIGDDKIIF	CASSERWDTEAFF	cart2951	6531
CAR-	P4 D21	0.0622278	4	4	8	HomoSapiens_PLA2G6_FLASKIGRLV	TRAV9-2_TRAJ28_CALSSGAGSYQLTF/TRBV7-9_TRBJ2-1_CASRARGGADNEQFF	CALSSGAGSYQLTF	CASRARGGADNEQFF	CAENPYSGAGSYQLTF	CASRRGTVYNEQFF	cart2963	6742
CAR-	P4 D21	0.0622278	4	4	8	EBV_EBNA4_AVFDRKSDAK	TRAV12-3_TRAJ29_CARDGSGNTPLVF/TRBV9_TRBJ2-1_CASSVDGGYEQFF	CARDGSGNTPLVF	CASSVDGGYEQFF	CAETLTGNTPLVF	CASSQVRGSYEQYF	cart2771	6948
CAR-	P4 D21	0.0622278	3	4	7	HomoSapiens_PMEL_KTWGQYWQV	TRAV26-1_TRAJ34_CIVRVADTDKLIF/TRBV4-2_TRBJ2-1_CASSHRDNEQFF	CIVRVADTDKLIF	CASSHRDNEQFF	CAVRADNTDKLIF	CASSQEDWYNEQFF	cart2874	7008
CAR-	P4 D21	0.0622278	4	4	8	HomoSapiens_PMEL_KTWGQYWQV	TRAV26-1_TRAJ34_CIVRKGDTDKLIF/TRBV4-2_TRBJ2-1_CASSHRDNEQFF	CIVRKGDTDKLIF	CASSHRDNEQFF	CAVRADNTDKLIF	CASSQEDWYNEQFF	cart2852	7008
CAR-	P4 D21	0.0622278	3	4	7	EBV_EBNA4_AVFDRKSDAK	TRAV9-2_TRAJ28_CALTTGAGSYQLTF/TRBV7-9_TRBJ1-1_CASSPWGADTEAFF	CALTTGAGSYQLTF	CASSPWGADTEAFF	CAMIGAGSYQLTF	CASSEVGGLDTEAFF	cart2966	7016
CAR-	P4 D21	0.0622278	3	3	6	EBV_EBNA4_AVFDRKSDAK	TRAV9-2_TRAJ28_CALTTGAGSYQLTF/TRBV7-9_TRBJ1-1_CASSPGGADTEAFF	CALTTGAGSYQLTF	CASSPGGADTEAFF	CAMIGAGSYQLTF	CASSEVGGLDTEAFF	cart2965	7016
CAR-	P4 D21	0.0622278	4	4	8	InfluenzaA_M_GILGFVFTL	TRAV38-2/DV8_TRAJ52_CAYMGANAGGTSYGKLTF/TRBV6-5_TRBJ2-1_CASSRGNEQFF	CAYMGANAGGTSYGKLTF	CASSRGNEQFF	CAALGAGGTSYGKLTF	CASSLERGNTEAFF	cart2936	7045
CAR-	P4 D21	0.0622278	4	3	7	EBV_EBNA4_AVFDRKSDAK	TRAV25_TRAJ12_CAPWMDSSYKLIF/TRBV20-1_TRBJ1-1_CSAPREGTEAFF	CAPWMDSSYKLIF	CSAPREGTEAFF	CAVRPGDSSYKLIF	CSAPDRASTEAFF	cart2847	7070
CAR-	P4 D21	0.0622278	4	4	8	EBV_EBNA4_AVFDRKSDAK	TRAV19_TRAJ26_CALSEAGNYGQNFVF/TRBV9_TRBJ2-1_CASSFQGQTYNEQFF	CALSEAGNYGQNFVF	CASSFQGQTYNEQFF	CAVSPDNYGQNFVF	CASSNTGGSYNEQFF	cart2804	7186
CAR-	P4 D21	0.0622278	3	3	6	CMV_IE1_KLGGALQAK	TRAV19_TRAJ40_CALSGGATSGTYKYIF/TRBV4-2_TRBJ2-1_CASSHRDNEQFF	CALSGGATSGTYKYIF	CASSHRDNEQFF	CLVGGTTSGTYKYIF	CASWGDNEQFF	cart2823	7241
CAR-	P4 D21	0.0622278	4	4	8	CMV_IE1_KLGGALQAK	TRAV3_TRAJ40_CAVRDGDTSGTYKYIF/TRBV19_TRBJ1-1_CASRGGPEAFF	CAVRDGDTSGTYKYIF	CASRGGPEAFF	CLVGGTTSGTYKYIF	CASWGDNEQFF	cart2917	7241
CAR-	P4 D21	0.0622278	4	4	8	EBV_EBNA4_IVTDFSVIK	TRAV29/DV5_TRAJ49_CAANSGTGNQFYF/TRBV9_TRBJ2-1_CASSVVSHEQFF	CAANSGTGNQFYF	CASSVVSHEQFF	CALSNPTGNQFYF	CASSRVAGEQYF	cart2910	7561
CAR-	P4 D21	0.0622278	3	4	7	EBV_EBNA4_AVFDRKSDAK	TRAV38-1_TRAJ29_CAFMVPGNTPLVF/TRBV24-1_TRBJ2-3_CATSDEGRTDTQYF	CAFMVPGNTPLVF	CATSDEGRTDTQYF	CAASVLGNTPLVF	CASSTRGRTGDTQYF	cart2928	7619
CAR-	P4 D21	0.0622278	4	4	8	CMV_IE1_KLGGALQAK	TRAV13-1_TRAJ7_CAANGRNNRLAF/TRBV9_TRBJ2-1_CASSFQGQTYNEQFF	CAANGRNNRLAF	CASSFQGQTYNEQFF	CAVGAEGNNRLAF	CASSSGQGAGYNEQFF	cart2785	7645
CAR-	P4 D21	0.0622278	3	4	7	EBV_EBNA4_AVFDRKSDAK	TRAV13-1_TRAJ6_CAATSGGSYIPTF/TRBV4-2_TRBJ2-1_CASSHRDNEQFF	CAATSGGSYIPTF	CASSHRDNEQFF	CASLGGSYIPTF	CASSYGSGNEQFF	cart2783	7663
CAR-	P4 D21	0.0622278	4	4	8	EBV_EBNA4_AVFDRKSDAK	TRAV1-2_TRAJ6_CAVRDTGGSYIPTF/TRBV5-5_TRBJ2-1_CASSFQGQGANEQFF	CAVRDTGGSYIPTF	CASSFQGQGANEQFF	CASLGGSYIPTF	CASSYGSGNEQFF	cart2751	7663
CAR-	P4 D21	0.0622278	4	4	8	EBV_EBNA4_AVFDRKSDAK	TRAV1-2_TRAJ6_CAVRDTGGSYIPTF/TRBV4-2_TRBJ2-1_CASSQGQGKNNEQFF	CAVRDTGGSYIPTF	CASSQGQGKNNEQFF	CASLGGSYIPTF	CASSYGSGNEQFF	cart2750	7663
CAR-	P4 D21	0.0622278	4	3	7	HIV-1_Gag_RTLNAWVKV	TRAV3_TRAJ5_CAVRDEGTGRRALTF/TRBV13_TRBJ2-3_CASSPMGGTQYF	CAVRDEGTGRRALTF	CASSPMGGTQYF	CAMRDPQGGRRALTF	CASSHGKTQYF	cart2918	7729
CAR-	P4 D21	0.0622278	4	3	7	EBV_EBNA4_AVFDRKSDAK	TRAV1-2_TRAJ20_CAVRALPNDYKLSF/TRBV28_TRBJ1-2_CASSGGSTNYGYTF	CAVRALPNDYKLSF	CASSGGSTNYGYTF	CAVNPVNDYKLSF	CASSPGTGNYGYTF	cart2745	7867
CAR-	P4 D21	0.0622278	3	4	7	EBV_EBNA4_AVFDRKSDAK	TRAV38-2/DV8_TRAJ52_CAYMGANAGGTSYGKLTF/TRBV6-5_TRBJ2-1_CASSRGNEQFF	CAYMGANAGGTSYGKLTF	CASSRGNEQFF	CAGDNAGGTSYGKLTF	CASSYSNAEAFF	cart2936	7907
CAR-	P4 D21	0.0622278	3	4	7	CMV_IE1_KLGGALQAK	TRAV12-2_TRAJ6_CAAASGGSYIPTF/TRBV5-8_TRBJ1-2_CASSLRATDYGYTF	CAAASGGSYIPTF	CASSLRATDYGYTF	CAVSEGGSYIPTF	CASSPRVNYGYTF	cart2769	8209
CAR-	P4 D21	0.0622278	4	4	8	EBV_EBNA4_AVFDRKSDAK	TRAV26-2_TRAJ50_CIPGEQTSYDKVIF/TRBV7-9_TRBJ2-1_CASSLAGGNEQFF	CIPGEQTSYDKVIF	CASSLAGGNEQFF	CAEKTSYDKVIF	CASSIGGNTEAFF	cart2900	8349
CAR-	P4 D21	0.0622278	3	4	7	CMV_IE1_KLGGALQAK	TRAV38-2/DV8_TRAJ50_CAPMKTSYDKVIF/TRBV9_TRBJ2-1_CASSFQGQTYNEQFF	CAPMKTSYDKVIF	CASSFQGQTYNEQFF	CAARTMKTSYDKVIF	CASSIVGGGYNEQFF	cart2935	8507
CAR-	P4 D21	0.0622278	3	3	6	EBV_BZLF1_RAKFKQLL	TRAV8-6_TRAJ39_CAVSNAGNMLTF/TRBV6-6_TRBJ2-1_CASSLTSGDYNEQFF	CAVSNAGNMLTF	CASSLTSGDYNEQFF	CAVRGNNAGNMLTF	CASSLIPGPYNEQFF	cart2962	8586
CAR-	P4 D21	0.0622278	2	4	6	EBV_EBNA4_AVFDRKSDAK	TRAV38-2/DV8_TRAJ47_CALRREYGNKLVF/TRBV6-2_TRBJ2-1_CASSYPDNEQFF	CALRREYGNKLVF	CASSYPDNEQFF	CAYRRGYGNKLVF	CASSVSLVNEQFF	cart2933	8589
CAR-	P4 D21	0.0622278	4	4	8	EBV_EBNA4_AVFDRKSDAK	TRAV19_TRAJ47_CALIMEYGNKLVF/TRBV19_TRBJ2-1_CASSIGELYNEQFF	CALIMEYGNKLVF	CASSIGELYNEQFF	CAYRRGYGNKLVF	CASSVSLVNEQFF	cart2825	8589
CAR-	P4 D21	0.0622278	3	4	7	EBV_BZLF1_RAKFKQLL	TRAV12-2_TRAJ27_CAVNTNAGKSTF/TRBV11-3_TRBJ2-2_CASSDSHTGELFF	CAVNTNAGKSTF	CASSDSHTGELFF	CAVPLPNAGKSTF	CASSLQGGTGELFF	cart2763	8641
CAR-	P4 D21	0.0622278	4	4	8	CMV_IE1_KLGGALQAK	TRAV26-1_TRAJ23_CIVRVPIYNQGGKLIF/TRBV13_TRBJ2-1_CASSSGTDGYNEQFF	CIVRVPIYNQGGKLIF	CASSSGTDGYNEQFF	CLVGPFYNQGGKLIF	CASSPGTGMDEQFF	cart2850	8669
CAR-	P4 D21	0.0622278	2	4	6	EBV_EBNA4_AVFDRKSDAK	TRAV14/DV4_TRAJ22_CAMRPLSSGSARQLTF/TRBV7-9_TRBJ2-5_CASSAWGDGKETQYF	CAMRPLSSGSARQLTF	CASSAWGDGKETQYF	CAMRRPISSGSARQLTF	CASSPPGGQETQYF	cart2787	8674
CAR-	P4 D21	0.0622278	3	4	7	CMV_IE1_KLGGALQAK	TRAV12-2_TRAJ20_CAVNDYKLSF/TRBV6-5_TRBJ1-1_CASSTYPTGRTEAFF	CAVNDYKLSF	CASSTYPTGRTEAFF	CAESSNDYKLSF	CASSYGGSTEAFF	cart2761	8799
CAR-	P4 D21	0.0622278	4	4	8	CMV_IE1_KLGGALQAK	TRAV19_TRAJ26_CALSEAGNYGQNFVF/TRBV9_TRBJ2-1_CASSFQGQTYNEQFF	CALSEAGNYGQNFVF	CASSFQGQTYNEQFF	CAENYGQNFVF	CASSPTYNEQFF	cart2804	8858
CAR-	P4 D21	0.0622278	4	4	8	CMV_IE1_KLGGALQAK	TRAV20_TRAJ20_CAVQASNDYKLSF/TRBV29-1_TRBJ2-1_CSVRTDSYNEQFF	CAVQASNDYKLSF	CSVRTDSYNEQFF	CAVQARTDKLIF	CSGATGLSYNEQFF	cart2831	8927
CAR-	P4 D21	0.0622278	4	4	8	EBV_EBNA4_AVFDRKSDAK	TRAV9-2_TRAJ28_CALSSGAGSYQLTF/TRBV7-9_TRBJ2-1_CASRARGGADNEQFF	CALSSGAGSYQLTF	CASRARGGADNEQFF	CAENPYSGAGSYQLTF	CASRRGTVYNEQFF	cart2963	9041
CAR-	P4 D21	0.0622278	4	4	8	CMV_IE1_KLGGALQAK	TRAV38-1_TRAJ10_CAFMKPTGGGNKLTF/TRBV6-4_TRBJ1-1_CASWGNGEAFF	CAFMKPTGGGNKLTF	CASWGNGEAFF	CALPLNTGGGNKLTF	CATSAGVTEAFF	cart2924	9058
CAR-	P4 D21	0.0622278	4	4	8	EBV_EBNA4_AVFDRKSDAK	TRAV5_TRAJ4_CAESIGGYNKLIF/TRBV6-5_TRBJ2-3_CASSSGQSTDTQYF	CAESIGGYNKLIF	CASSSGQSTDTQYF	CVGYSGGYNKLIF	CASSHVVSGGSTDTQYF	cart2954	9168
CAR-	P4 D21	0.0622278	1	3	4	EBV_EBNA3A_RLRAEAQVK	TRAV13-1_TRAJ6_CAATSGGSYIPTF/TRBV4-2_TRBJ2-1_CASSHRDNEQFF	CAATSGGSYIPTF	CASSHRDNEQFF	CAASGGSYIPTF	CASSPLDGEQFF	cart2783	9288
CAR-	P4 D21	0.0622278	4	4	8	EBV_EBNA4_AVFDRKSDAK	TRAV12-3_TRAJ53_CAMSTSGGSNYKLTF/TRBV7-6_TRBJ2-1_CASSLTSGEQFF	CAMSTSGGSNYKLTF	CASSLTSGEQFF	CAASTSSGSNDYKLSF	CASSPWGREQFF	cart2772	9293
CAR-	P4 D21	0.0622278	3	4	7	CMV_IE1_KLGGALQAK	TRAV27_TRAJ48_CAGEGPNFGNEKLTF/TRBV7-6_TRBJ1-3_CASSLGAGVGNTIYF	CAGEGPNFGNEKLTF	CASSLGAGVGNTIYF	CAVEINFGNEKLTF	CASSLLPRPGNTIYF	cart2905	9653
CAR-	P4 D21	0.0622278	3	4	7	EBV_EBNA4_IVTDFSVIK	TRAV12-3_TRAJ53_CAMSTSGGSNYKLTF/TRBV7-6_TRBJ2-1_CASSLTSGEQFF	CAMSTSGGSNYKLTF	CASSLTSGEQFF	CATEYSGGSNYKLTF	CASSLALSYEQYF	cart2772	9665
CAR-	P4 D21	0.0622278	3	3	6	EBV_EBNA4_AVFDRKSDAK	TRAV13-1_TRAJ48_CVGGNEKLTF/TRBV6-5_TRBJ1-6_CASSYAGRNSPLHF	CVGGNEKLTF	CASSYAGRNSPLHF	CAGVFGNEKLTF	CASSYGGTINSPLHF	cart2777	9667
CAR-	P4 D21	0.0622278	3	3	6	CMV_IE1_KLGGALQAK	TRAV21_TRAJ11_CAVKENSGYSTLTF/TRBV7-6_TRBJ1-6_CASSPGQGNSPLHF	CAVKENSGYSTLTF	CASSPGQGNSPLHF	CAVKETSGSRLTF	CASSIGNSPLHF	cart2834	9742
CAR-	P4 D21	0.0622278	3	4	7	InfluenzaA_M_GILGFVFTL	TRAV12-3_TRAJ53_CAMSTSGGSNYKLTF/TRBV7-6_TRBJ2-1_CASSLTSGEQFF	CAMSTSGGSNYKLTF	CASSLTSGEQFF	CAVSDHSGGSNYKLTF	CASSLTGAGYEQYF	cart2772	9797
CAR-	P4 D21	0.0622278	4	4	8	CMV_IE1_KLGGALQAK	TRAV3_TRAJ8_CAVRDRGTGFQKLVF/TRBV7-2_TRBJ2-5_CASSRTSGVETQYF	CAVRDRGTGFQKLVF	CASSRTSGVETQYF	CAVHMNTGFQKLVF	CASSQGGGQETQYF	cart2919	9928
CAR-	P4 D21	0.0622278	2	4	6	EBV_EBNA3A_RLRAEAQVK	TRAV9-2_TRAJ28_CALTTGAGSYQLTF/TRBV7-9_TRBJ1-1_CASSPGGADTEAFF	CALTTGAGSYQLTF	CASSPGGADTEAFF	CALHSGAGSYQLTF	CASHGGGTEAFF	cart2965	9939
CAR-	P4 D21	0.0622278	4	4	8	CMV_IE1_KLGGALQAK	TRAV19_TRAJ40_CALRDPGNYNYIF/TRBV13_TRBJ2-3_CASRKQGATDTQYF	CALRDPGNYNYIF	CASRKQGATDTQYF	CILRDSGTYKYIF	CASSQSLTDTQYF	cart2810	9976
CAR-	P4 D21	0.0622278	3	4	7	EBV_EBNA4_AVFDRKSDAK	TRAV8-6_TRAJ37_CASQGSSNTGKLIF/TRBV5-6_TRBJ2-1_CASSFGDRAYNEQFF	CASQGSSNTGKLIF	CASSFGDRAYNEQFF	CAADSSNTGKLIF	CASSPGPSSYNEQFF	cart2961	10055
CAR-	P4 D21	0.0622278	1	3	4	InfluenzaA_M_GILGFVFTL	TRAV12-2_TRAJ27_CAVNTNAGKSTF/TRBV11-3_TRBJ2-2_CASSDSHTGELFF	CAVNTNAGKSTF	CASSDSHTGELFF	CAVNRTNAGKSTF	CASSGRSTGELFF	cart2763	10064
CAR-	P4 D21	0.0622278	2	4	6	EBV_EBNA3A_RLRAEAQVK	TRAV14/DV4_TRAJ22_CAMRPLSSGSARQLTF/TRBV7-9_TRBJ2-5_CASSAWGDGKETQYF	CAMRPLSSGSARQLTF	CASSAWGDGKETQYF	CAMRRPISSGSARQLTF	CASSPPGGQETQYF	cart2787	10109
CAR-	P4 D21	0.0622278	4	4	8	EBV_EBNA4_IVTDFSVIK	TRAV26-2_TRAJ49_CILRVPGNQFYF/TRBV28_TRBJ1-2_CASSGGSTNYGYTF	CILRVPGNQFYF	CASSGGSTNYGYTF	CAPGNQFYF	CASSWGGGSHYGYTF	cart2894	10152
CAR-	P4 D21	0.0622278	4	4	8	EBV_EBNA4_AVFDRKSDAK	TRAV6_TRAJ43_CALDDDMRF/TRBV9_TRBJ2-1_CASSFQGQTYNEQFF	CALDDDMRF	CASSFQGQTYNEQFF	CAASGDNDMRF	CASSTGLTHNEQFF	cart2956	10165
CAR-	P4 D21	0.0622278	4	3	7	EBV_LMP1_YLLEMLWRL	TRAV8-6_TRAJ39_CAVSNAGNMLTF/TRBV6-6_TRBJ2-1_CASSLTSGDYNEQFF	CAVSNAGNMLTF	CASSLTSGDYNEQFF	CAVSLNFGNEKLTF	CASSWGDYNEQFF	cart2962	10405
CAR-	P4 D21	0.0622278	3	3	6	CMV_IE1_KLGGALQAK	TRAV5_TRAJ4_CAESIGGYNKLIF/TRBV6-5_TRBJ2-3_CASSSGQSTDTQYF	CAESIGGYNKLIF	CASSSGQSTDTQYF	CAAFSGGYNKLIF	CASSYSGSDTQYF	cart2954	10755
CAR-	P4 D21	0.0622278	4	4	8	EBV_EBNA4_IVTDFSVIK	TRAV12-2_TRAJ20_CAVNDYKLSF/TRBV6-5_TRBJ1-1_CASSTYPTGRTEAFF	CAVNDYKLSF	CASSTYPTGRTEAFF	CAVREQTNDYKLSF	CASSTEPGLNTEAFF	cart2761	10866
CAR-	P4 D21	0.0622278	3	4	7	CMV_IE1_KLGGALQAK	TRAV38-1_TRAJ29_CAFMVPGNTPLVF/TRBV24-1_TRBJ2-3_CATSDEGRTDTQYF	CAFMVPGNTPLVF	CATSDEGRTDTQYF	CAGGPGNTPLVF	CASTRSGRTDTQYF	cart2928	10976
CAR-	P4 D21	0.0622278	4	4	8	EBV_EBNA4_IVTDFSVIK	TRAV5_TRAJ10_CAESSGGGNKLTF/TRBV3-1_TRBJ2-3_CASSQGGGSDTQYF	CAESSGGGNKLTF	CASSQGGGSDTQYF	CAVSGGMGNEKLTF	CASSFWTGGTDTQYF	cart2949	11037
CAR-	P4 D21	0.0622278	2	4	6	CMV_IE1_KLGGALQAK	TRAV1-2_TRAJ20_CAVRALPNDYKLSF/TRBV3-1_TRBJ2-3_CASSQDITSWGTDTQYF	CAVRALPNDYKLSF	CASSQDITSWGTDTQYF	CAVRDLSNDYKLSF	CASSQGTGTDTQYF	cart2746	11067
CAR-	P4 D21	0.0622278	1	4	5	HomoSapiens_MLANA_ELAGIGILTV	TRAV12-2_TRAJ45_CAVGGGADGLTF/TRBV12-3_TRBJ2-2_CASSSGAGWAGELFF	CAVGGGADGLTF	CASSSGAGWAGELFF	CAVGGGGADGLTF	CASSSSLAGGGELFF	cart2767	11118
CAR-	P4 D21	0.0622278	4	4	8	EBV_EBNA4_AVFDRKSDAK	TRAV27_TRAJ23_RYNQGGKLIF/TRBV9_TRBJ2-1_CASSFQGQTYNEQFF	RYNQGGKLIF	CASSFQGQTYNEQFF	CAVYQGGKLIF	CASSFGGQLYEQYF	cart2903	11153
CAR-	P4 D21	0.0622278	4	4	8	EBV_EBNA4_AVFDRKSDAK	TRAV38-2/DV8_TRAJ52_CAYRTSNAGGTSYGKLTF/TRBV6-1_TRBJ2-2_CASSEVMNAGELFF	CAYRTSNAGGTSYGKLTF	CASSEVMNAGELFF	CAGANAGGTSYGKLTF	CASSGGTNPGELFF	cart2939	11245
CAR-	P4 D21	0.0622278	3	4	7	HomoSapiens_MLANA_ELAGIGILTV	TRAV1-2_TRAJ6_CAVRDTGGSYIPTF/TRBV5-5_TRBJ2-1_CASSFQGQGANEQFF	CAVRDTGGSYIPTF	CASSFQGQGANEQFF	CVRRAGGSYIPTF	CASSFGGGEQFF	cart2751	11275
CAR-	P4 D21	0.0622278	4	4	8	HomoSapiens_MLANA_ELAGIGILTV	TRAV13-1_TRAJ6_CAATSGGSYIPTF/TRBV4-2_TRBJ2-1_CASSHRDNEQFF	CAATSGGSYIPTF	CASSHRDNEQFF	CVRRAGGSYIPTF	CASSFGGGEQFF	cart2783	11275
CAR-	P4 D21	0.0622278	3	4	7	CMV_IE1_KLGGALQAK	TRAV6_TRAJ43_CALDDDMRF/TRBV12-4_TRBJ1-5_CASTFGGSNQPQHF	CALDDDMRF	CASTFGGSNQPQHF	CATNDMRF	CASSPGQGGNQPQHF	cart2955	11296
CAR-	P4 D21	0.0622278	4	4	8	EBV_EBNA3A_RLRAEAQVK	TRAV12-3_TRAJ29_CARDGSGNTPLVF/TRBV9_TRBJ2-1_CASSVDGGYEQFF	CARDGSGNTPLVF	CASSVDGGYEQFF	CAGAAGNTPLVF	CASSFAGGSYNEQFF	cart2771	11336
CAR-	P4 D21	0.0622278	4	3	7	EBV_EBNA4_AVFDRKSDAK	TRAV19_TRAJ27_CALRPYNTNAGKSTF/TRBV2_TRBJ1-2_CASSESRDYGYTF	CALRPYNTNAGKSTF	CASSESRDYGYTF	CAVRDDTNAGKSTF	CASSADRAYGYTF	cart2805	11344
CAR-	P4 D21	0.0622278	4	4	8	InfluenzaA_M_GILGFVFTL	TRAV19_TRAJ27_CALRPYNTNAGKSTF/TRBV2_TRBJ1-2_CASSESRDYGYTF	CALRPYNTNAGKSTF	CASSESRDYGYTF	CLLGFTNTNAGKSTF	CASSIGSYGYTF	cart2805	11362
CAR-	P4 D21	0.0622278	4	3	7	EBV_EBNA4_AVFDRKSDAK	TRAV38-1_TRAJ10_CAFMKPTGGGNKLTF/TRBV6-4_TRBJ1-1_CASWGNGEAFF	CAFMKPTGGGNKLTF	CASWGNGEAFF	CAVIFTGGGNKLTF	CASEVNTEAFF	cart2924	11401
CAR-	P4 D21	0.0622278	4	4	8	CMV_IE1_KLGGALQAK	TRAV5_TRAJ4_CAEAIGGYNKLIF/TRBV9_TRBJ2-1_CASSFQGQTYNEQFF	CAEAIGGYNKLIF	CASSFQGQTYNEQFF	CAMRADPGYNKLIF	CASSVTGIYNEQFF	cart2953	11618
CAR-	P4 D21	0.0622278	3	4	7	CMV_IE1_KLGGALQAK	TRAV12-1_TRAJ10_CVVNTGGGNKLTF/TRBV10-2_TRBJ1-4_CASTGHLNEKLFF	CVVNTGGGNKLTF	CASTGHLNEKLFF	CAAPTGGGNKLTF	CASSTGTATNEKLFF	cart2755	11761
CAR-	P4 D21	0.0622278	4	4	8	CMV_IE1_KLGGALQAK	TRAV17_TRAJ16_CATDPQTGQKLLF/TRBV13_TRBJ2-5_CASRKQGAQETQYF	CATDPQTGQKLLF	CASRKQGAQETQYF	CALVPDGQKLLF	CASRPTGTPQETQYF	cart2791	11844
CAR-	P4 D21	0.0622278	4	4	8	EBV_BZLF1_RAKFKQLL	TRAV5_TRAJ30_CAEWGFGDKIIF/TRBV4-2_TRBJ2-1_CASSHRDNEQFF	CAEWGFGDKIIF	CASSHRDNEQFF	CAEISFRDDKIIF	CASSINRDGDEQFF	cart2951	11971
CAR-	P4 D21	0.0622278	3	4	7	EBV_EBNA4_IVTDFSVIK	TRAV38-2/DV8_TRAJ50_CAPMKTSYDKVIF/TRBV9_TRBJ2-1_CASSFQGQTYNEQFF	CAPMKTSYDKVIF	CASSFQGQTYNEQFF	CAVDLMKTSYDKVIF	CASSFGQGNEQYF	cart2935	12129
CAR-	P4 D21	0.0622278	3	4	7	EBV_EBNA4_IVTDFSVIK	TRAV35_TRAJ50_CAGPMKTSYDKVIF/TRBV12-4_TRBJ1-2_CASSSANYGYTF	CAGPMKTSYDKVIF	CASSSANYGYTF	CAVDLMKTSYDKVIF	CSVSRRYGYTF	cart2923	12230
CAR-	P4 D21	0.0622278	2	4	6	EBV_EBNA4_AVFDRKSDAK	TRAV12-2_TRAJ6_CAAASGGSYIPTF/TRBV5-8_TRBJ1-2_CASSLRATDYGYTF	CAAASGGSYIPTF	CASSLRATDYGYTF	CAVSGGSYIPTF	CASSSRTGYDGYTF	cart2769	12280
CAR-	P4 D21	0.0622278	4	3	7	EBV_EBNA4_IVTDFSVIK	TRAV13-1_TRAJ6_CAATSGGSYIPTF/TRBV4-2_TRBJ2-1_CASSHRDNEQFF	CAATSGGSYIPTF	CASSHRDNEQFF	CAILSASGGSYIPTF	CASSFGNEQFF	cart2783	12520
CAR-	P4 D21	0.0622278	3	4	7	EBV_EBNA4_AVFDRKSDAK	TRAV12-2_TRAJ20_CAVNDYKLSF/TRBV5-5_TRBJ2-1_CASSLLSRGANEQFF	CAVNDYKLSF	CASSLLSRGANEQFF	CAVNPLNDYKLSF	CASSLKAGGYNEQFF	cart2760	12693
CAR-	P4 D21	0.0622278	4	4	8	HomoSapiens_MLANA_ELAGIGILTV	TRAV3_TRAJ8_CAVRDRGTGFQKLVF/TRBV7-2_TRBJ2-5_CASSRTSGVETQYF	CAVRDRGTGFQKLVF	CASSRTSGVETQYF	CAVSTGFQKLVF	CASSLGETQYF	cart2919	12702
CAR-	P4 D21	0.0622278	3	4	7	EBV_EBNA4_IVTDFSVIK	TRAV26-1_TRAJ34_CIVRVADTDKLIF/TRBV6-2_TRBJ2-5_CASSYSGETQYF	CIVRVADTDKLIF	CASSYSGETQYF	CIVRPFNTDKLIF	CASSLSGQPQHF	cart2876	13024
CAR-	P4 D21	0.0622278	4	4	8	EBV_EBNA3A_RLRAEAQVK	TRAV25_TRAJ12_CAPWMDSSYKLIF/TRBV20-1_TRBJ1-1_CSAPREGTEAFF	CAPWMDSSYKLIF	CSAPREGTEAFF	CAAKLSDSSYKLIF	CAWREGGSEAFF	cart2847	13027
CAR-	P4 D21	0.0622278	2	4	6	InfluenzaA_M_GILGFVFTL	TRAV21_TRAJ33_CAVDSNYQLIW/TRBV6-2_TRBJ2-3_CASSYWRGGAGSTDTQYF	CAVDSNYQLIW	CASSYWRGGAGSTDTQYF	CAFSSNYQLIW	CASSLLGGAGTDTQYF	cart2837	13470
CAR-	P4 D21	0.0622278	0	1	1	CMV_pp65_NLVPMVATV	TRAV35_TRAJ50_CAGPMKTSYDKVIF/TRBV12-4_TRBJ1-2_CASSSANYGYTF	CAGPMKTSYDKVIF	CASSSANYGYTF	CAGPMKTSYDKVIF	CASASANYGYTF	cart2923	13573
CAR-	P4 D21	0.0622278	0	0	0	InfluenzaA_M_GILGFVFTL	TRAV35_TRAJ50_CAGPMKTSYDKVIF/TRBV12-4_TRBJ1-2_CASSSANYGYTF	CAGPMKTSYDKVIF	CASSSANYGYTF	CAGPMKTSYDKVIF	CASSSANYGYTF	cart2923	13574
CAR-	P4 D21	0.0622278	4	4	8	EBV_BZLF1_RAKFKQLL	TRAV39_TRAJ33_CAVEDNSNYQLIW/TRBV7-9_TRBJ2-5_CASSLVGLQETQYF	CAVEDNSNYQLIW	CASSLVGLQETQYF	CAVRDMDYQLIW	CASSELAGAQDTQYF	cart2941	13683
CAR-	P4 D21	0.0622278	4	4	8	EBV_EBNA4_IVTDFSVIK	TRAV14/DV4_TRAJ53_CAMRDLPGGSNYKLTF/TRBV7-9_TRBJ1-1_CASSLGWSDMNTEAFF	CAMRDLPGGSNYKLTF	CASSLGWSDMNTEAFF	CAVERLGGSNYKLTF	CASSPGPMNTEAFF	cart2790	13763
CAR-	P4 D21	0.0622278	4	3	7	CMV_pp65_NLVPMVATV	TRAV9-2_TRAJ49_CALIRGGNQFYF/TRBV6-6_TRBJ2-1_CASSLTSGDYNEQFF	CALIRGGNQFYF	CASSLTSGDYNEQFF	CAVAFGNQFYF	CASSMTSGALYNEQFF	cart2967	13765
CAR-	P4 D21	0.0622278	2	4	6	EBV_BMLF1_GLCTLVAML	TRAV12-2_TRAJ45_CAVGGGADGLTF/TRBV12-3_TRBJ2-2_CASSSGAGWAGELFF	CAVGGGADGLTF	CASSSGAGWAGELFF	CAVLRGGADGLTF	CASSSGAGLDEQFF	cart2767	13795
CAR-	P4 D21	0.0622278	1	4	5	CMV_pp65_NLVPMVATV	TRAV41_TRAJ33_CAVRSDSNYQLIW/TRBV13_TRBJ1-1_CASRKQGANTEAFF	CAVRSDSNYQLIW	CASRKQGANTEAFF	CAVRDSNYQLIW	CASSKGEVTEAFF	cart2948	13832
CAR-	P4 D21	0.0622278	4	4	8	EBV_BZLF1_RAKFKQLL	TRAV12-2_TRAJ20_CAVNDYKLSF/TRBV5-5_TRBJ2-1_CASSLLSRGANEQFF	CAVNDYKLSF	CASSLLSRGANEQFF	CAYNTDKLIF	CASSISRVYNEQFF	cart2760	13857
CAR-	P4 D21	0.0622278	1	0	1	CMV_pp65_NLVPMVATV	TRAV26-2_TRAJ43_CILSNNNDMRF/TRBV30_TRBJ2-4_CAWSISDLAKNIQYF	CILSNNNDMRF	CAWSISDLAKNIQYF	CILSNNNDMCF	CAWSISDLAKNIQYF	cart2892	13954
CAR-	P4 D21	0.0622278	4	4	8	InfluenzaA_NP_DATYQRTRALVR	TRAV19_TRAJ52_CALSTAGGTSYGKLTF/TRBV9_TRBJ2-1_CASSFQGQTYNEQFF	CALSTAGGTSYGKLTF	CASSFQGQTYNEQFF	CAHRSAGGGTSYGKLTF	CASSEFQGDNEQFF	cart2827	14028
CAR-	P4 D21	0.0622278	1	4	5	InfluenzaA_NP_DATYQRTRALVR	TRAV13-1_TRAJ6_CAATSGGSYIPTF/TRBV3-1_TRBJ1-1_CASSHMSLGEAFF	CAATSGGSYIPTF	CASSHMSLGEAFF	CAANSGGSYIPTF	CASSDSAGELFF	cart2781	14054
CAR-	P4 D21	0.0622278	3	4	7	EBV_EBNA4_AVFDRKSDAK	TRAV12-2_TRAJ45_CAVGGGADGLTF/TRBV12-3_TRBJ2-2_CASSSGAGWAGELFF	CAVGGGADGLTF	CASSSGAGWAGELFF	CASYSGGGADGLTF	CASRRLAGGAGELFF	cart2767	14111
CAR-	P4 D21	0.0622278	4	3	7	EBV_BMLF1_GLCTLVAML	TRAV5_TRAJ30_CAEWGFGDKIIF/TRBV4-2_TRBJ2-1_CASSHRDNEQFF	CAEWGFGDKIIF	CASSHRDNEQFF	CAEGQTDKLIF	CASSVGNEQFF	cart2951	14130
CAR-	P4 D21	0.0622278	3	3	6	EBV_BMLF1_GLCTLVAML	TRAV38-2/DV8_TRAJ52_CAYMGANAGGTSYGKLTF/TRBV6-5_TRBJ2-1_CASSRGNEQFF	CAYMGANAGGTSYGKLTF	CASSRGNEQFF	CAFVANAGGTSYGKLTF	CASSYTRVNEQFF	cart2936	14158
CAR-	P4 D21	0.0622278	4	4	8	SARS-CoV-2_NSP3_TTDPSFLGRY	TRAV3_TRAJ8_CAVRDRGTGFQKLVF/TRBV7-2_TRBJ2-5_CASSRTSGVETQYF	CAVRDRGTGFQKLVF	CASSRTSGVETQYF	CAESRGNTGFQKLVF	CASGTGGTETQYF	cart2919	14217
CAR-	P4 D21	0.0622278	4	4	8	SARS-CoV-2_NSP3_TTDPSFLGRY	TRAV29/DV5_TRAJ49_CAANSGTGNQFYF/TRBV9_TRBJ2-1_CASSVVSHEQFF	CAANSGTGNQFYF	CASSVVSHEQFF	CALMTGNQFYF	CASSPGFPEQFF	cart2910	14315
CAR-	P4 D21	0.0622278	4	4	8	SARS-CoV-2_NSP3_TTDPSFLGRY	TRAV13-1_TRAJ7_CAANGRNNRLAF/TRBV9_TRBJ2-1_CASSFQGQTYNEQFF	CAANGRNNRLAF	CASSFQGQTYNEQFF	CAANRNNNARLMF	CASSFAAGSYNEQFF	cart2785	14317
CAR-	P4 D21	0.0622278	4	4	8	SARS-CoV-2_Spike_YLQPRTFLL	TRAV5_TRAJ30_CAEWGFGDKIIF/TRBV4-2_TRBJ2-1_CASSHRDNEQFF	CAEWGFGDKIIF	CASSHRDNEQFF	CVVNGGDKIIF	CASSLDIEAFF	cart2951	14334
CAR-	P4 D21	0.0622278	4	4	8	SARS-CoV-2_NSP3_TTDPSFLGRY	TRAV12-2_TRAJ20_CAVNDYKLSF/TRBV7-9_TRBJ1-4_CASSPRQGAATNEKLFF	CAVNDYKLSF	CASSPRQGAATNEKLFF	CAQSNYKLTF	CASSTRATNEKLFF	cart2762	14363
CAR-	P4 D21	0.0622278	3	4	7	SARS-CoV-2_ORF3_ALSKGVHFV	TRAV12-3_TRAJ53_CAMSTSGGSNYKLTF/TRBV7-6_TRBJ2-1_CASSLTSGEQFF	CAMSTSGGSNYKLTF	CASSLTSGEQFF	CALRDSGGSNYKLTF	CASSLWLNNEQFF	cart2772	14398
CAR-	P4 D21	0.0622278	2	3	5	SARS-CoV-2_NSP3_TTDPSFLGRY	TRAV41_TRAJ33_CAVRSDSNYQLIW/TRBV13_TRBJ1-1_CASRKQGANTEAFF	CAVRSDSNYQLIW	CASRKQGANTEAFF	CAVTDSNYQLIW	CASRPPGADTEAFF	cart2948	14429
CAR-	P4 D21	0.0622278	4	4	8	SARS-CoV-2_Spike_LTDEMIAQY	TRAV12-2_TRAJ27_CAVNTNAGKSTF/TRBV11-3_TRBJ2-2_CASSDSHTGELFF	CAVNTNAGKSTF	CASSDSHTGELFF	CAESTGGAGKSTF	CASSSRHSGEKLFF	cart2763	14435
CAR-	P4 D21	0.0622278	4	4	8	SARS-CoV-2_Spike_YLQPRTFLL	TRAV26-1_TRAJ34_CIVRVADTDKLIF/TRBV6-2_TRBJ2-5_CASSYSGETQYF	CIVRVADTDKLIF	CASSYSGETQYF	CVVNDLDKLIF	CASSPEDTQYF	cart2876	14446
CAR-	P4 D21	0.0622278	4	4	8	SARS-CoV-2_Spike_YLQPRTFLL	TRAV3_TRAJ5_CAVRDEGTGRRALTF/TRBV13_TRBJ2-3_CASSPMGGTQYF	CAVRDEGTGRRALTF	CASSPMGGTQYF	CAVRDLNMDTGRRALTF	CASSLGGEGKTQYF	cart2918	14461
CAR-	P4 D21	0.0622278	4	4	8	SARS-CoV-2_ORF3_LLYDANYFL	TRAV12-3_TRAJ29_CARDGSGNTPLVF/TRBV9_TRBJ2-1_CASSVDGGYEQFF	CARDGSGNTPLVF	CASSVDGGYEQFF	CAAVPRGNTPLVF	CASSLGGTEAFF	cart2771	14470
CAR-	P4 D21	0.0622278	4	4	8	SARS-CoV-2_Spike_NYNYLYRLF	TRAV17_TRAJ28_CATDAWSGAGSYQLTF/TRBV19_TRBJ2-5_CASRTGGQETQYF	CATDAWSGAGSYQLTF	CASRTGGQETQYF	CVVNALSGAGSYQLTF	CASSETGGYEQYF	cart2796	14526
CAR-	P4 D21	0.0622278	3	4	7	SARS-CoV-2_NSP3_TTDPSFLGRY	TRAV12-2_TRAJ20_CAVNDYKLSF/TRBV5-5_TRBJ2-1_CASSLLSRGANEQFF	CAVNDYKLSF	CASSLLSRGANEQFF	CAFIRDYKLSF	CASSLGLNEQFF	cart2760	14531
CAR-	P4 D21	0.0622278	3	4	7	SARS-CoV-2_Spike_LTDEMIAQY	TRAV39_TRAJ33_CAVEDNSNYQLIW/TRBV7-9_TRBJ2-5_CASSLVGLQETQYF	CAVEDNSNYQLIW	CASSLVGLQETQYF	CAVRVDSNYQLIW	CASSFTGRRETQYF	cart2941	14548
CAR-	P4 D21	0.0622278	4	4	8	SARS-CoV-2_NSP3_TTDPSFLGRY	TRAV5_TRAJ4_CAEAIGGYNKLIF/TRBV9_TRBJ2-1_CASSFQGQTYNEQFF	CAEAIGGYNKLIF	CASSFQGQTYNEQFF	CAENSGGATNKLIF	CASSLSGYNEQFF	cart2953	14573
CAR-	P4 D21	0.0622278	4	4	8	SARS-CoV-2_ORF3_ALSKGVHFV	TRAV38-1_TRAJ10_CAFMKPTGGGNKLTF/TRBV6-4_TRBJ1-1_CASWGNGEAFF	CAFMKPTGGGNKLTF	CASWGNGEAFF	CAFMKQGNGNKLVF	CASSVGAGELFF	cart2924	14637
CAR-	P4 D21	0.0622278	4	4	8	SARS-CoV-2_NSP3_TTDPSFLGRY	TRAV1-1_TRAJ23_CAVREGNQGGKLIF/TRBV7-8_TRBJ2-2_CASSLSGQPNTGELFF	CAVREGNQGGKLIF	CASSLSGQPNTGELFF	CAVLSGNTGKLIF	CASSLDGYTGELFF	cart2743	14643
CAR-	P4 D21	0.0622278	4	3	7	SARS-CoV-2_Spike_YLQPRTFLL	TRAV26-2_TRAJ8_CILTPNTGFQKLVF/TRBV7-2_TRBJ2-7_CASSSLRGYEQYF	CILTPNTGFQKLVF	CASSSLRGYEQYF	CAVNTGFQKLVF	CASSLYGGYEQYF	cart2901	14682
CAR-	P4 D21	0.0622278	2	4	6	SARS-CoV-2_Spike_NQKLIANQF	TRAV39_TRAJ33_CAVEDNSNYQLIW/TRBV7-9_TRBJ2-5_CASSLVGLQETQYF	CAVEDNSNYQLIW	CASSLVGLQETQYF	CALEDSNYQLIW	CASSIGQLHQETQYF	cart2941	14775
CAR-	P4 D21	0.0622278	2	4	6	SARS-CoV-2_Spike_YLQPRTFLL	TRAV8-6_TRAJ37_CASQGSSNTGKLIF/TRBV5-6_TRBJ2-1_CASSFGDRAYNEQFF	CASQGSSNTGKLIF	CASSFGDRAYNEQFF	CALSGGSSNTGKLIF	CASSQDHYYNEQFF	cart2961	14799
CAR-	P4 D21	0.0622278	3	4	7	SARS-CoV-2_Spike_YLQPRTFLL	TRAV12-2_TRAJ20_CAVNDYKLSF/TRBV5-5_TRBJ2-1_CASSLLSRGANEQFF	CAVNDYKLSF	CASSLLSRGANEQFF	CAVKDKLIF	CASSLTSGSEQFF	cart2760	14881
CAR-	P4 D21	0.0622278	3	4	7	SARS-CoV-2_NSP3_TTDPSFLGRY	TRAV13-1_TRAJ5_CAASSDTGRRALTF/TRBV9_TRBJ2-1_CASSAQGSAYNEQFF	CAASSDTGRRALTF	CASSAQGSAYNEQFF	CAVKSLDTGRRALTF	CASSLLGARNEQFF	cart2778	14894
CAR-	P4 D21	0.0622278	4	2	6	SARS-CoV-2_Spike_NQKLIANQF	TRAV6_TRAJ43_CALDDDMRF/TRBV12-4_TRBJ1-5_CASTFGGSNQPQHF	CALDDDMRF	CASTFGGSNQPQHF	CVVSDPDDMRF	CASSKGGSNQPQHF	cart2955	14931
CAR-	P4 D21	0.0622278	3	4	7	SARS-CoV-2_ORF3_VYFLQSINF	TRAV3_TRAJ8_CAVRDRGTGFQKLVF/TRBV7-2_TRBJ2-5_CASSRTSGVETQYF	CAVRDRGTGFQKLVF	CASSRTSGVETQYF	CAMRERNTGFQKLVF	CASSQDGGQETQYF	cart2919	14959
CAR-	P4 D21	0.0622278	2	4	6	SARS-CoV-2_NSP3_TTDPSFLGRY	TRAV6_TRAJ43_CALDDDMRF/TRBV12-4_TRBJ1-5_CASTFGGSNQPQHF	CALDDDMRF	CASTFGGSNQPQHF	CALSDVDMRF	CASSETHSNQPQHF	cart2955	15005
CAR-	P4 D21	0.0622278	4	4	8	SARS-CoV-2_NSP3_TTDPSFLGRY	TRAV8-6_TRAJ39_CAVSNAGNMLTF/TRBV6-6_TRBJ2-1_CASSLTSGDYNEQFF	CAVSNAGNMLTF	CASSLTSGDYNEQFF	CVLRDAGNMLTF	CASSRDRGEYNEQFF	cart2962	15010
CAR-	P4 D21	0.0622278	4	4	8	SARS-CoV-2_Spike_YLQPRTFLL	TRAV1-2_TRAJ20_CAVRALPNDYKLSF/TRBV28_TRBJ1-2_CASSGGSTNYGYTF	CAVRALPNDYKLSF	CASSGGSTNYGYTF	CALSNDYKLSF	CASSLASSTAYGYTF	cart2745	15037
CAR-	P4 D21	0.0622278	4	3	7	SARS-CoV-2_NSP3_TTDPSFLGRY	TRAV9-2_TRAJ28_CALTTGAGSYQLTF/TRBV7-9_TRBJ1-1_CASSPGGADTEAFF	CALTTGAGSYQLTF	CASSPGGADTEAFF	CAMSHSGAGSYQLTF	CASSLWGAHTEAFF	cart2965	15047
CAR-	P4 D21	0.0622278	4	2	6	SARS-CoV-2_NSP3_TTDPSFLGRY	TRAV9-2_TRAJ28_CALTTGAGSYQLTF/TRBV7-9_TRBJ1-1_CASSPWGADTEAFF	CALTTGAGSYQLTF	CASSPWGADTEAFF	CAMSHSGAGSYQLTF	CASSLWGAHTEAFF	cart2966	15047
CAR-	P4 D21	0.0622278	3	4	7	SARS-CoV-2_NSP3_PTDNYITTY	TRAV5_TRAJ4_CAEAIGGYNKLIF/TRBV9_TRBJ2-1_CASSFQGQTYNEQFF	CAEAIGGYNKLIF	CASSFQGQTYNEQFF	CAVAFSGGYNKLIF	CASSLLQYNEQFF	cart2953	15048
CAR-	P4 D21	0.0622278	1	4	5	SARS-CoV-2_NSP3_TTDPSFLGRY	TRAV5_TRAJ4_CAESIGGYNKLIF/TRBV6-5_TRBJ2-3_CASSSGQSTDTQYF	CAESIGGYNKLIF	CASSSGQSTDTQYF	CAESLGGYNKLIF	CASTPGSEDTQYF	cart2954	15091
CAR-	P4 D21	0.0622278	4	3	7	SARS-CoV-2_Spike_LTDEMIAQY	TRAV8-6_TRAJ39_CAVSNAGNMLTF/TRBV6-6_TRBJ2-1_CASSLTSGDYNEQFF	CAVSNAGNMLTF	CASSLTSGDYNEQFF	CAVKKIGAGNMLTF	CASSLGDSYNEQFF	cart2962	15105
CAR-	P4 D21	0.0622278	4	3	7	SARS-CoV-2_Spike_YLQPRTFLL	TRAV38-2/DV8_TRAJ52_CAYMGANAGGTSYGKLTF/TRBV6-5_TRBJ2-1_CASSRGNEQFF	CAYMGANAGGTSYGKLTF	CASSRGNEQFF	CAPNAGGTSYGKLTF	CASSVAYRGNEQFF	cart2936	15125
CAR-	P4 D21	0.0622278	4	4	8	SARS-CoV-2_NSP3_TTDPSFLGRY	TRAV38-2/DV8_TRAJ47_CALRREYGNKLVF/TRBV6-2_TRBJ2-1_CASSYPDNEQFF	CALRREYGNKLVF	CASSYPDNEQFF	CAVSGYGNKLVF	CASSSSGPVNEQFF	cart2933	15126
CAR-	P4 D21	0.0622278	4	4	8	EBV_EBNA4_IVTDFSVIK	TRAV38-2/DV8_TRAJ52_CAYRTSNAGGTSYGKLTF/TRBV6-1_TRBJ2-2_CASSEVMNAGELFF	CAYRTSNAGGTSYGKLTF	CASSEVMNAGELFF	CAYSPAAGGTSYGKLTF	CASSFSGNTGELFF	cart2939	15155
CAR-	P4 D21	0.0622278	4	4	8	SARS-CoV-2_NSP3_PTDNYITTY	TRAV10_TRAJ47_CVVLERAEYGNKLVF/TRBV5-1_TRBJ2-1_CASSLSGLYEQFF	CVVLERAEYGNKLVF	CASSLSGLYEQFF	CVVSVEYGNKLVF	CASSSGSNYEQYF	cart2753	15161
CAR-	P4 D21	0.0622278	4	4	8	HomoSapiens_NY-ESO-1_APRGPHGGAASGL	TRAV12-2_TRAJ29_CAVIPHSGNTPLVF/TRBV6-1_TRBJ1-5_CASSAAINQPQHF	CAVIPHSGNTPLVF	CASSAAINQPQHF	CVVSFSGNTPLVF	CASSSSYSNQPQHF	cart2764	15246
CAR-	P4 D21	0.0622278	4	3	7	HomoSapiens_gp100_YLEPGPVTA	TRAV29/DV5_TRAJ52_CAASAFNAGGTSYGKLTF/TRBV12-4_TRBJ2-7_CASSLGAVLSYEQYF	CAASAFNAGGTSYGKLTF	CASSLGAVLSYEQYF	CAASTSGGTSYGKLTF	CASSLGSSYEQYF	cart2912	15258
CAR-	P4 D21	0.0622278	4	4	8	HomoSapiens_gp100_YLEPGPVTA	TRAV12-3_TRAJ53_CAMSTSGGSNYKLTF/TRBV7-6_TRBJ2-1_CASSLTSGEQFF	CAMSTSGGSNYKLTF	CASSLTSGEQFF	CAASTSGGTSYGKLTF	CASSLGSSYEQYF	cart2772	15258
CAR-	P4 D21	0.0622278	4	3	7	HomoSapiens_gp100_YLEPGPVTA	TRAV5_TRAJ10_CAESSGGGNKLTF/TRBV3-1_TRBJ2-3_CASSQGGGSDTQYF	CAESSGGGNKLTF	CASSQGGGSDTQYF	CAVLSSGGSNYKLTF	CASSFIGGTDTQYF	cart2949	15259
CAR-	P4 D21	0.0622278	4	4	8	HomoSapiens_gp100_YLEPGPVTA	TRAV12-3_TRAJ29_CARDGSGNTPLVF/TRBV9_TRBJ2-1_CASSVDGGYEQFF	CARDGSGNTPLVF	CASSVDGGYEQFF	CATDGDTPLVF	CASSIGGPYEQYF	cart2771	15260
CAR-	P4 D21	0.0622278	2	3	5	HomoSapiens_KIAA1279_YHSIEWA	TRAV12-2_TRAJ20_CAVNDYKLSF/TRBV6-5_TRBJ1-1_CASSTYPTGRTEAFF	CAVNDYKLSF	CASSTYPTGRTEAFF	CAVSADYKLSF	CASTPTGNTEAFF	cart2761	15314
CAR-	P4 D21	0.0622278	4	3	7	synthetic_synthetic_YLEPGPVTV	TRAV5_TRAJ10_CAESSGGGNKLTF/TRBV3-1_TRBJ2-3_CASSQGGGSDTQYF	CAESSGGGNKLTF	CASSQGGGSDTQYF	CAVLSSGGSNYKLTF	CASSFIGGTDTQYF	cart2949	15390
CAR-	P4 D21	0.0622278	4	4	8	SARS-CoV-2_Spike_NFSQILPDPSKPSKR	TRAV17_TRAJ28_CATDAWSGAGSYQLTF/TRBV19_TRBJ2-5_CASRTGGQETQYF	CATDAWSGAGSYQLTF	CASRTGGQETQYF	CILRAYSGAGSYQLTF	CASRWTSGGADTQYF	cart2796	15408
CAR-	P4 D21	0.0622278	3	4	7	SARS-CoV-2_Spike_HWFVTQRNFYEPQII	TRAV5_TRAJ10_CAESSGGGNKLTF/TRBV3-1_TRBJ2-3_CASSQGGGSDTQYF	CAESSGGGNKLTF	CASSQGGGSDTQYF	CAAEGGGGNKLTF	CASSRAGGASTDTQYF	cart2949	15430
CAR-	P4 D21	0.0622278	4	4	8	HCV_NS3_KLSALGINAV	TRAV26-2_TRAJ49_CILRVPGNQFYF/TRBV7-9_TRBJ1-4_CASSPGQGAATNEKLFF	CILRVPGNQFYF	CASSPGQGAATNEKLFF	CAYHPGNQFYF	CASSLAGQGANEKLFF	cart2898	15452
CAR-	P4 D21	0.0622278	4	4	8	YFV_NS4B_LLWNGPMAV	TRAV38-2/DV8_TRAJ47_CALRREYGNKLVF/TRBV6-2_TRBJ2-1_CASSYPDNEQFF	CALRREYGNKLVF	CASSYPDNEQFF	CAARGGNKLVF	CASSPYEAFF	cart2933	15489
CAR-	P4 D21	0.0622278	3	4	7	YFV_NS4B_LLWNGPMAV	TRAV19_TRAJ47_CALIMEYGNKLVF/TRBV19_TRBJ2-1_CASSIGELYNEQFF	CALIMEYGNKLVF	CASSIGELYNEQFF	CAGVQEYGNKLVF	CASSPGGVSYNEQFF	cart2825	15512
CAR-	P4 D21	0.0622278	4	4	8	YFV_NS4B_LLWNGPMAV	TRAV26-1_TRAJ34_CIVRVADTDKLIF/TRBV5-6_TRBJ1-2_CASSLDYGYTF	CIVRVADTDKLIF	CASSLDYGYTF	CVVGRTDKLIF	CATSLGQAYGYTF	cart2875	15531
CAR-	P4 D21	0.0622278	4	4	8	SARS-CoV-2_Spike_YLQPRTFLL	TRAV24_TRAJ43_CALRGGDMRF/TRBV12-3_TRBJ2-2_CASSGQGTNTGELFF	CALRGGDMRF	CASSGQGTNTGELFF	CVVNGGNDMRF	CASSDLNTGELFF	cart2846	15562
CAR-	P4 D21	0.0622278	4	3	7	SARS-CoV-2_Nucleocapsid_SPRWYFYYL	TRAV8-6_TRAJ39_CAVSNAGNMLTF/TRBV6-6_TRBJ2-1_CASSLTSGDYNEQFF	CAVSNAGNMLTF	CASSLTSGDYNEQFF	CALTRNNAGNMLTF	CASSSLTSGAHNEQFF	cart2962	15630
CAR-	P4 D21	0.0622278	2	4	6	SARS-CoV-2_Spike_QYIKWPWYI	TRAV12-2_TRAJ27_CAVNTNAGKSTF/TRBV11-3_TRBJ2-2_CASSDSHTGELFF	CAVNTNAGKSTF	CASSDSHTGELFF	CAVRHTNAGKSTF	CAGKSTGELFF	cart2763	15734
CAR-	P4 D21	0.0622278	3	3	6	CMV_IE1_AYAQKIFKI	TRAV23/DV6_TRAJ21_CATYEYNFNKFYF/TRBV12-3_TRBJ2-1_CASSHGGYNEQFF	CATYEYNFNKFYF	CASSHGGYNEQFF	CAPYNFNKFYF	CASSPGREGYNEQFF	cart2842	15811
CAR-	P4 D21	0.0622278	3	4	7	HomoSapiens_TERT_ILAKFLHWL	TRAV3_TRAJ40_CAVRDGDTSGTYKYIF/TRBV19_TRBJ1-1_CASRGGPEAFF	CAVRDGDTSGTYKYIF	CASRGGPEAFF	CAVDSATSGTYKYIF	CASSYQGTEAFF	cart2917	15860
CAR-	P4 D21	0.0622278	4	4	8	InfluenzaA_M_GILGFVFTL	TRAV8-6_TRAJ37_CASQGSSNTGKLIF/TRBV5-6_TRBJ2-1_CASSFGDRAYNEQFF	CASQGSSNTGKLIF	CASSFGDRAYNEQFF	CAFIGNTGKLIF	CASSIFGGSSYNEQFF	cart2961	15903
CAR-	P4 D21	0.0622278	4	4	8	EBV_EBNA4_AVFDRKSDAK	TRAV41_TRAJ33_CAVRSDSNYQLIW/TRBV13_TRBJ1-1_CASRKQGANTEAFF	CAVRSDSNYQLIW	CASRKQGANTEAFF	CALSFMDSNYQLIW	CASSRHGQGNTEAFF	cart2948	15931
CAR-	P4 D21	0.0622278	4	4	8	InfluenzaA_M_GILGFVFTL	TRAV26-1_TRAJ34_CIVRVADTDKLIF/TRBV4-2_TRBJ2-1_CASSHRDNEQFF	CIVRVADTDKLIF	CASSHRDNEQFF	CVVLNTDKLIF	CASSFGEQFF	cart2874	15980
CAR-	P4 D21	0.0622278	4	4	8	InfluenzaA_M_GILGFVFTL	TRAV26-1_TRAJ34_CIVRVADTDKLIF/TRBV6-2_TRBJ2-5_CASSYSGETQYF	CIVRVADTDKLIF	CASSYSGETQYF	CVVLNTDKLIF	CASSFGEQFF	cart2876	15980
CAR-	P4 D21	0.0622278	4	4	8	EBV_BZLF1_RAKFKQLL	TRAV14/DV4_TRAJ52_CAMREGDAGGTSYGKLTF/TRBV6-5_TRBJ1-2_CASSYYPGRYGYTF	CAMREGDAGGTSYGKLTF	CASSYYPGRYGYTF	CAFMKGAGGTSYGKLTF	CASSWGAYGYTF	cart2789	16038
CAR-	P4 D21	0.0622278	4	4	8	CMV_IE1_AYAQKIFKI	TRAV38-2/DV8_TRAJ52_CAYMGANAGGTSYGKLTF/TRBV6-5_TRBJ2-1_CASSRGNEQFF	CAYMGANAGGTSYGKLTF	CASSRGNEQFF	CAVYYGWAGGTSYGKLTF	CASSISEYNEQFF	cart2936	16071
CAR-	P4 D21	0.0622278	1	3	4	EBV_EBNA4_AVFDRKSDAK	TRAV26-2_TRAJ13_CILTSGGYQKVTF/TRBV6-5_TRBJ2-1_CASRDRGHNEQFF	CILTSGGYQKVTF	CASRDRGHNEQFF	CILFSGGYQKVTF	CASRTDRGDEQFF	cart2890	16396
CAR-	P4 D21	0.0622278	3	4	7	EBV_BZLF1_RAKFKQLL	TRAV38-2/DV8_TRAJ50_CAPMKTSYDKVIF/TRBV9_TRBJ2-1_CASSFQGQTYNEQFF	CAPMKTSYDKVIF	CASSFQGQTYNEQFF	CAASETSYDKVIF	CASSGQRASYNEQFF	cart2935	16523
CAR-	P4 D21	0.0622278	4	4	8	EBV_EBNA3A_RLRAEAQVK	TRAV26-2_TRAJ8_CILTPNTGFQKLVF/TRBV7-2_TRBJ2-7_CASSSLRGYEQYF	CILTPNTGFQKLVF	CASSSLRGYEQYF	CVVSENTGFQKLVF	CASSLGGGDYEQYF	cart2901	16530
CAR-	P4 D21	0.0622278	4	3	7	HomoSapiens_MLANA_ELAGIGILTV	TRAV24_TRAJ43_CALRGGDMRF/TRBV12-3_TRBJ2-2_CASSGQGTNTGELFF	CALRGGDMRF	CASSGQGTNTGELFF	CALTPRDDMRF	CASSLGVAGTNTGELFF	cart2846	16610
CAR-	P4 D21	0.0622278	3	4	7	CMV_IE1_KLGGALQAK	TRAV29/DV5_TRAJ52_CAASAFNAGGTSYGKLTF/TRBV12-4_TRBJ2-7_CASSLGAVLSYEQYF	CAASAFNAGGTSYGKLTF	CASSLGAVLSYEQYF	CAASAPGGTSYGKLTF	CASSVAASGSYEQYF	cart2912	16931
CAR-	P4 D21	0.0622278	4	3	7	EBV_BZLF1_RAKFKQLL	TRAV38-1_TRAJ17_CAFMNTKAAGNKLTF/TRBV19_TRBJ2-2_CASIQNTGELFF	CAFMNTKAAGNKLTF	CASIQNTGELFF	CAMRAIKAAGNKLTF	CASSQRSTGELFF	cart2925	16945
CAR-	P4 D21	0.0622278	2	3	5	HomoSapiens_MLANA_ELAGIGILTV	TRAV21_TRAJ11_CAVKENSGYSTLTF/TRBV7-6_TRBJ1-6_CASSPGQGNSPLHF	CAVKENSGYSTLTF	CASSPGQGNSPLHF	CAVGANSGYSTLTF	CASSLEGQGGSPLHF	cart2834	17024
CAR-	P4 D21	0.0622278	4	4	8	EBV_EBNA4_AVFDRKSDAK	TRAV14/DV4_TRAJ52_CAMREGDAGGTSYGKLTF/TRBV6-5_TRBJ1-2_CASSYYPGRYGYTF	CAMREGDAGGTSYGKLTF	CASSYYPGRYGYTF	CAFMKDAGGTSYGKLTF	CASSIGSYGYTF	cart2789	17077
CAR-	P4 D21	0.0622278	4	3	7	EBV_EBNA4_IVTDFSVIK	TRAV9-2_TRAJ49_CALIRGGNQFYF/TRBV6-6_TRBJ2-1_CASSLTSGDYNEQFF	CALIRGGNQFYF	CASSLTSGDYNEQFF	CAGHTGNQFYF	CASSLTTGGRNEQFF	cart2967	17078
CAR-	P4 D21	0.0622278	4	4	8	HomoSapiens_MLANA_ELAGIGILTV	TRAV4_TRAJ5_CLVGGMDTGRRALTF/TRBV7-6_TRBJ1-2_CASSPGQGNGYTF	CLVGGMDTGRRALTF	CASSPGQGNGYTF	CATGGTGRRALTF	CASSQEGGDGYTF	cart2947	17113
CAR-	P4 D21	0.0622278	3	3	6	EBV_EBNA4_AVFDRKSDAK	TRAV12-2_TRAJ27_CAVNTNAGKSTF/TRBV11-3_TRBJ2-2_CASSDSHTGELFF	CAVNTNAGKSTF	CASSDSHTGELFF	CVGHNTNAGKSTF	CASSLYSATGELFF	cart2763	17169
CAR-	P4 D21	0.0622278	4	4	8	InfluenzaA_M_GILGFVFTL	TRAV38-2/DV8_TRAJ52_CAYRTSNAGGTSYGKLTF/TRBV6-1_TRBJ2-2_CASSEVMNAGELFF	CAYRTSNAGGTSYGKLTF	CASSEVMNAGELFF	CAAEINAGGTSYGKLTF	CASSVELAPGELFF	cart2939	17191
CAR-	P4 D21	0.0622278	4	4	8	CMV_IE1_KLGGALQAK	TRAV19_TRAJ27_CALRPYNTNAGKSTF/TRBV2_TRBJ1-2_CASSESRDYGYTF	CALRPYNTNAGKSTF	CASSESRDYGYTF	CAVGSNTNAGKSTF	CASSSGANYGYTF	cart2805	17224
CAR-	P4 D21	0.0622278	3	4	7	HTLV-1_Tax_LLFGYPVYV	TRAV38-2/DV8_TRAJ52_CAYMGANAGGTSYGKLTF/TRBV6-5_TRBJ2-1_CASSRGNEQFF	CAYMGANAGGTSYGKLTF	CASSRGNEQFF	CAVMGAGGTSYGKLTF	CASSIGSGEAFF	cart2936	17350
CAR-	P4 D21	0.0622278	3	4	7	EBV_EBNA4_AVFDRKSDAK	TRAV5_TRAJ4_CAEAIGGYNKLIF/TRBV7-9_TRBJ2-1_CASSSQQGAGEQFF	CAEAIGGYNKLIF	CASSSQQGAGEQFF	CATYSGGYNKLIF	CASSSGQGWNEQYF	cart2952	17497
CAR-	P4 D21	0.0622278	3	4	7	HTLV-1_Tax_LLFGYPVYV	TRAV21_TRAJ11_CAVKENSGYSTLTF/TRBV7-6_TRBJ1-6_CASSPGQGNSPLHF	CAVKENSGYSTLTF	CASSPGQGNSPLHF	CAAKEGYSTLTF	CASSLDSNSPLHF	cart2834	17540
CAR-	P4 D21	0.0622278	3	4	7	HomoSapiens_MLANA_ELAGIGILTV	TRAV35_TRAJ48_CAGQLSNFGNEKLTF/TRBV20-1_TRBJ1-2_CSARGTGTDGYTF	CAGQLSNFGNEKLTF	CSARGTGTDGYTF	CAVTGSNFGNEKLTF	CSARPGEQGGDGYTF	cart2922	17682
CAR-	P4 D21	0.0622278	4	4	8	EBV_EBNA4_AVFDRKSDAK	TRAV12-2_TRAJ3_CAVNEYSSASKIIF/TRBV9_TRBJ2-1_CASSFQGQTYNEQFF	CAVNEYSSASKIIF	CASSFQGQTYNEQFF	CAASLGSSASKIIF	CASSSQEGDRYNEQFF	cart2765	17689
CAR-	P4 D21	0.0622278	4	4	8	HomoSapiens_MLANA_ELAGIGILTV	TRAV13-1_TRAJ6_CAATSGGSYIPTF/TRBV3-1_TRBJ1-1_CASSHMSLGEAFF	CAATSGGSYIPTF	CASSHMSLGEAFF	CAVNPASGGSYIPTF	CASSPTGLGTEAFF	cart2781	17697
CAR-	P4 D21	0.0622278	3	4	7	CMV_IE1_KLGGALQAK	TRAV13-1_TRAJ6_CAATSGGSYIPTF/TRBV7-9_TRBJ2-5_CASSLRRLETQYF	CAATSGGSYIPTF	CASSLRRLETQYF	CAEMEGGSYIPTF	CASSLRGDRGDTQYF	cart2784	17735
CAR-	P4 D21	0.0622278	3	4	7	HCV_NS3_KLVALGINAV	TRAV29/DV5_TRAJ49_CAANSGTGNQFYF/TRBV9_TRBJ2-1_CASSVVSHEQFF	CAANSGTGNQFYF	CASSVVSHEQFF	CAHNTGNQFYF	CASSYGSYEQYF	cart2910	17765
CAR-	P4 D21	0.0622278	4	4	8	HCV_NS3_KLVALGINAV	TRAV26-1_TRAJ43_CIVGFDDMRF/TRBV6-5_TRBJ1-1_CASSYREGNTEAFF	CIVGFDDMRF	CASSYREGNTEAFF	CAYDDMRF	CASSSRHEGEDTEAFF	cart2889	17810
CAR-	P4 D21	0.0622278	4	4	8	EBV_EBNA3A_RLRAEAQVK	TRAV26-1_TRAJ34_CIVRVADTDKLIF/TRBV6-2_TRBJ2-5_CASSYSGETQYF	CIVRVADTDKLIF	CASSYSGETQYF	CAVRLYNTDKLIF	CASSLFHEQYF	cart2876	17877
CAR-	P4 D21	0.0622278	3	4	7	HCV_NS3_KLVALGINAV	TRAV13-1_TRAJ6_CAATSGGSYIPTF/TRBV4-2_TRBJ2-1_CASSHRDNEQFF	CAATSGGSYIPTF	CASSHRDNEQFF	CAEGGGSYIPTF	CASSEGDTEAFF	cart2783	18032
CAR-	P4 D21	0.0622278	4	4	8	HomoSapiens_MLANA_ELAGIGILTV	TRAV13-1_TRAJ6_CAATSGGSYIPTF/TRBV7-9_TRBJ2-5_CASSLRRLETQYF	CAATSGGSYIPTF	CASSLRRLETQYF	CAATYSGAGSYQLTF	CASSNQETQYF	cart2784	18204
CAR-	P4 D21	0.0622278	4	4	8	HomoSapiens_MLANA_ELAGIGILTV	TRAV17_TRAJ28_CATDAWSGAGSYQLTF/TRBV19_TRBJ2-5_CASRTGGQETQYF	CATDAWSGAGSYQLTF	CASRTGGQETQYF	CAATYSGAGSYQLTF	CASSNQETQYF	cart2796	18204
CAR-	P4 D21	0.0622278	3	4	7	InfluenzaA_M_GILGFVFTL	TRAV27_TRAJ53_CADFSSQGGSNYKLTF/TRBV12-4_TRBJ1-5_CASSTGTPKPQHF	CADFSSQGGSNYKLTF	CASSTGTPKPQHF	CATDGSSGGSNYKLTF	CASSTSNEQPQHF	cart2906	18228
CAR-	P4 D21	0.0622278	3	4	7	YFV_NS4B_LLWNGPMAV	TRAV29/DV5_TRAJ6_CAANKGYIPTF/TRBV7-9_TRBJ2-7_CASSVSGGSSYEQYF	CAANKGYIPTF	CASSVSGGSSYEQYF	CAASGGSYIPTF	CASSSGPAYEQYF	cart2914	18353
CAR-	P4 D21	0.0622278	3	4	7	YFV_NS4B_LLWNGPMAV	TRAV21_TRAJ24_CAVRPTDSWGKLQF/TRBV9_TRBJ2-1_CASSFQGQTYNEQFF	CAVRPTDSWGKLQF	CASSFQGQTYNEQFF	CAATDSWGKLQF	CASSVGGVPYNEQFF	cart2836	18377
CAR-	P4 D21	0.0622278	4	4	8	CMV_IE1_KLGGALQAK	TRAV12-2_TRAJ3_CAVNEYSSASKIIF/TRBV9_TRBJ2-1_CASSFQGQTYNEQFF	CAVNEYSSASKIIF	CASSFQGQTYNEQFF	CALSVPGYSSASKIIF	CASSQDGYNEQFF	cart2765	18470
CAR-	P4 D21	0.0622278	4	4	8	CMV_IE1_KLGGALQAK	TRAV5_TRAJ4_CAEAIGGYNKLIF/TRBV7-9_TRBJ2-1_CASSSQQGAGEQFF	CAEAIGGYNKLIF	CASSSQQGAGEQFF	CAASSEAGGYNKLIF	CASSQGQGATEAFF	cart2952	18493
CAR-	P4 D21	0.0622278	3	4	7	EBV_EBNA4_IVTDFSVIK	TRAV12-3_TRAJ29_CARDGSGNTPLVF/TRBV9_TRBJ2-1_CASSVDGGYEQFF	CARDGSGNTPLVF	CASSVDGGYEQFF	CAVRDYGGNTPLVF	CASSVDSGSDYEQYF	cart2771	18669
CAR-	P4 D21	0.0622278	4	3	7	EBV_BZLF1_RAKFKQLL	TRAV27_TRAJ23_RYNQGGKLIF/TRBV9_TRBJ2-1_CASSFQGQTYNEQFF	RYNQGGKLIF	CASSFQGQTYNEQFF	CAAHQGGKLIF	CASSSQGASYNEQFF	cart2903	18715
CAR-	P4 D21	0.0622278	3	4	7	EBV_BZLF1_RAKFKQLL	TRAV13-1_TRAJ6_CAATSGGSYIPTF/TRBV4-2_TRBJ2-1_CASSHRDNEQFF	CAATSGGSYIPTF	CASSHRDNEQFF	CAEMEGGSYIPTF	CASSLRDGSEAFF	cart2783	18731
CAR-	P4 D21	0.0622278	4	4	8	EBV_BZLF1_RAKFKQLL	TRAV26-2_TRAJ50_CIPGEQTSYDKVIF/TRBV7-9_TRBJ2-1_CASSLAGGNEQFF	CIPGEQTSYDKVIF	CASSLAGGNEQFF	CAASETSYDKVIF	CASSVTGPGDNEQFF	cart2900	18778
CAR-	P4 D21	0.0622278	4	4	8	EBV_BZLF1_RAKFKQLL	TRAV38-1_TRAJ30_CAFMKLRDDKIIF/TRBV7-8_TRBJ1-3_CASRQSTSAGNTIYF	CAFMKLRDDKIIF	CASRQSTSAGNTIYF	CAESLWDDKIIF	CASSQTRGAGNTIYF	cart2929	18802
CAR-	P4 D21	0.0622278	4	4	8	InfluenzaA_M_GILGFVFTL	TRAV13-1_TRAJ6_CAATSGGSYIPTF/TRBV7-9_TRBJ2-5_CASSLRRLETQYF	CAATSGGSYIPTF	CASSLRRLETQYF	CGTGRGGSYIPTF	CASSVLNQETQYF	cart2784	18877
CAR-	P4 D21	0.0622278	4	4	8	YFV_NS4B_LLWNGPMAV	TRAV17_TRAJ16_CATDPQTGQKLLF/TRBV9_TRBJ2-1_CASSFQGQTYNEQFF	CATDPQTGQKLLF	CASSFQGQTYNEQFF	CATDDQGAQKLVF	CASSVGGVPYNEQFF	cart2792	18887
CAR-	P4 D21	0.0622278	3	4	7	EBV_BZLF1_RAKFKQLL	TRAV9-2_TRAJ28_CALTTGAGSYQLTF/TRBV7-9_TRBJ1-1_CASSPGGADTEAFF	CALTTGAGSYQLTF	CASSPGGADTEAFF	CAAISGAGSYQLTF	CASSYGTGENTEAFF	cart2965	18958
CAR-	P4 D21	0.0622278	3	3	6	EBV_BZLF1_RAKFKQLL	TRAV12-2_TRAJ6_CAAASGGSYIPTF/TRBV5-8_TRBJ1-2_CASSLRATDYGYTF	CAAASGGSYIPTF	CASSLRATDYGYTF	CAEMEGGSYIPTF	CASSRDRDYGYTF	cart2769	19074
CAR-	P4 D21	0.0622278	3	2	5	EBV_BZLF1_RAKFKQLL	TRAV23/DV6_TRAJ21_CATYEYNFNKFYF/TRBV12-3_TRBJ2-1_CASSHGGYNEQFF	CATYEYNFNKFYF	CASSHGGYNEQFF	CAVNEDNFNKFYF	CASSLGGTNEQFF	cart2842	19075
CAR-	P4 D21	0.0622278	4	4	8	EBV_BZLF1_RAKFKQLL	TRAV26-1_TRAJ34_CIVRKGDTDKLIF/TRBV7-9_TRBJ2-5_CASSAWGDGKETQYF	CIVRKGDTDKLIF	CASSAWGDGKETQYF	CIVREGDRDDKIIF	CASSLWGDYEQYF	cart2855	19100
CAR-	P4 D21	0.0622278	4	4	8	YFV_NS4B_LLWNGPMAV	TRAV4_TRAJ30_CLVGDIRDDKIIF/TRBV7-9_TRBJ1-2_CASSSDRGYGYTF	CLVGDIRDDKIIF	CASSSDRGYGYTF	CAVGDDKIIF	CASSPQGAYGYTF	cart2946	19120
CAR-	P4 D21	0.0622278	4	4	8	InfluenzaA_M_GILGFVFTL	TRAV9-2_TRAJ49_CALIRGGNQFYF/TRBV6-6_TRBJ2-1_CASSLTSGDYNEQFF	CALIRGGNQFYF	CASSLTSGDYNEQFF	CAGHTGNQFYF	CASSIRSGYEQFF	cart2967	19145
CAR-	P4 D21	0.0622278	4	4	8	InfluenzaA_M_GILGFVFTL	TRAV29/DV5_TRAJ49_CAANSGTGNQFYF/TRBV9_TRBJ2-1_CASSVVSHEQFF	CAANSGTGNQFYF	CASSVVSHEQFF	CAGHTGNQFYF	CASSIRSGYEQFF	cart2910	19145
CAR-	P4 D21	0.0622278	3	4	7	EBV_BZLF1_RAKFKQLL	TRAV38-2/DV8_TRAJ50_CAPMKTSYDKVIF/TRBV6-5_TRBJ1-2_CASSQTTGTGFYGYTF	CAPMKTSYDKVIF	CASSQTTGTGFYGYTF	CAATETSYDKVIF	CASSFTGTGSLGYTF	cart2934	19164
CAR-	P4 D21	0.0622278	4	2	6	EBV_BZLF1_RAKFKQLL	TRAV35_TRAJ50_CAGPMKTSYDKVIF/TRBV12-4_TRBJ1-2_CASSSANYGYTF	CAGPMKTSYDKVIF	CASSSANYGYTF	CAASETSYDKVIF	CASSSGEYGYTF	cart2923	19238
CAR-	P4 D21	0.0622278	4	3	7	YFV_NS4B_LLWNGPMAV	TRAV29/DV5_TRAJ52_CAASAFNAGGTSYGKLTF/TRBV12-4_TRBJ2-7_CASSLGAVLSYEQYF	CAASAFNAGGTSYGKLTF	CASSLGAVLSYEQYF	CAVNARAGGTSYGKLTF	CASSLGGASYEQYF	cart2912	19365
CAR-	P4 D21	0.0622278	4	2	6	EBV_EBNA4_AVFDRKSDAK	TRAV35_TRAJ33_CAGQLLDSNYQLIW/TRBV29-1_TRBJ1-2_CSAGTGAGYTF	CAGQLLDSNYQLIW	CSAGTGAGYTF	CAVKDSNYQLIW	CSARTGEAGYTF	cart2921	19391
CAR-	P4 D21	0.0622278	4	4	8	EBV_BZLF1_RAKFKQLL	TRAV19_TRAJ40_CALSEGETTSGTYKYIF/TRBV5-5_TRBJ2-1_CASSLLSGGANEQFF	CALSEGETTSGTYKYIF	CASSLLSGGANEQFF	CAMSGKTSGTYKYIF	CSASSLTSGGAPEQYF	cart2816	19627
CAR-	P4 D21	0.0622278	4	4	8	EBV_BZLF1_RAKFKQLL	TRAV38-2/DV8_TRAJ52_CAYMGANAGGTSYGKLTF/TRBV6-5_TRBJ2-1_CASSRGNEQFF	CAYMGANAGGTSYGKLTF	CASSRGNEQFF	CALSEAYAGGTSYGKLTF	CASSLRDGSEAFF	cart2936	19957
CAR-	P4 D21	0.0622278	4	4	8	EBV_BMLF1_GLCTLVAML	TRAV13-1_TRAJ10_CAAGGGGNKLTF/TRBV27_TRBJ2-7_CASSWRGESSYEQYV	CAAGGGGNKLTF	CASSWRGESSYEQYV	CAVPLTGGGNKLTF	CASSTRSSYEQYF	cart2773	20047
CAR-	P4 D21	0.0622278	4	4	8	EBV_BZLF1_RAKFKQLL	TRAV38-2/DV8_TRAJ52_CAYRTSNAGGTSYGKLTF/TRBV6-1_TRBJ2-2_CASSEVMNAGELFF	CAYRTSNAGGTSYGKLTF	CASSEVMNAGELFF	CATAGGTSYGKLTF	CASSFSGNTGELFF	cart2939	20093
CAR-	P4 D21	0.0622278	4	4	8	YFV_NS4B_LLWNGPMAV	TRAV13-1_TRAJ48_CVGGNEKLTF/TRBV6-5_TRBJ1-6_CASSYAGRNSPLHF	CVGGNEKLTF	CASSYAGRNSPLHF	CVGAGSYQLTF	CASSGTGVSPLHF	cart2777	20231
CAR-	P4 D21	0.0622278	4	4	8	YFV_NS4B_LLWNGPMAV	TRAV26-1_TRAJ34_CIVRVADTDKLIF/TRBV6-2_TRBJ2-5_CASSYSGETQYF	CIVRVADTDKLIF	CASSYSGETQYF	CVVNTDKLIF	CASSGSSGYEQYF	cart2876	20331
CAR-	P4 D21	0.0622278	3	4	7	EBV_BZLF1_RAKFKQLL	TRAV13-1_TRAJ6_CAATSGGSYIPTF/TRBV7-9_TRBJ2-5_CASSLRRLETQYF	CAATSGGSYIPTF	CASSLRRLETQYF	CAEMEGGSYIPTF	CASSFVDRAETQYF	cart2784	20419
CAR-	P4 D21	0.0622278	4	4	8	EBV_BZLF1_RAKFKQLL	TRAV26-1_TRAJ34_CIVRVADTDKLIF/TRBV4-2_TRBJ2-1_CASSHRDNEQFF	CIVRVADTDKLIF	CASSHRDNEQFF	CVVDYTDKLIF	CASSLRDGSEAFF	cart2874	20463
CAR-	P4 D21	0.0622278	4	4	8	EBV_BZLF1_RAKFKQLL	TRAV26-1_TRAJ34_CIVRVADTDKLIF/TRBV12-4_TRBJ1-4_CASSLRGVSEKLFF	CIVRVADTDKLIF	CASSLRGVSEKLFF	CVVDYTDKLIF	CASSLRDGSEAFF	cart2866	20463
CAR-	P4 D21	0.0622278	1	4	5	CMV_IE1_KLGGALQAK	TRAV21_TRAJ33_CAVDSNYQLIW/TRBV6-2_TRBJ2-3_CASSYWRGGAGSTDTQYF	CAVDSNYQLIW	CASSYWRGGAGSTDTQYF	CAVRDSNYQLIW	CASSQERGGGTDTQYF	cart2837	20666
CAR-	P4 D21	0.0622278	4	3	7	EBV_BZLF1_RAKFKQLL	TRAV24_TRAJ43_CALRGGDMRF/TRBV12-3_TRBJ2-2_CASSGQGTNTGELFF	CALRGGDMRF	CASSGQGTNTGELFF	CAASGNHDMRF	CASSFSGNTGELFF	cart2846	20678
CAR-	P4 D21	0.0622278	4	3	7	EBV_BZLF1_RAKFKQLL	TRAV17_TRAJ20_CATDAVDYKLSF/TRBV11-2_TRBJ2-2_CASSSDGSNTGELFF	CATDAVDYKLSF	CASSSDGSNTGELFF	CAASGYDYKLSF	CASSFSGNTGELFF	cart2793	20726
CAR-	P4 D21	0.0622278	4	3	7	EBV_BZLF1_RAKFKQLL	TRAV17_TRAJ20_CATDHVDYKLSF/TRBV11-2_TRBJ2-2_CASSLDGSNTGELFF	CATDHVDYKLSF	CASSLDGSNTGELFF	CAASGYDYKLSF	CASSFSGNTGELFF	cart2794	20726
CAR-	P4 D21	0.0622278	3	4	7	EBV_BZLF1_RAKFKQLL	TRAV25_TRAJ12_CAPWMDSSYKLIF/TRBV20-1_TRBJ1-1_CSAPREGTEAFF	CAPWMDSSYKLIF	CSAPREGTEAFF	CAAARMDSSYKLIF	CSAGGNTEAFF	cart2847	20885
CAR-	P4 D21	0.0622278	3	4	7	EBV_BMLF1_GLCTLVAML	TRAV19_TRAJ52_CALSTAGGTSYGKLTF/TRBV9_TRBJ2-1_CASSFQGQTYNEQFF	CALSTAGGTSYGKLTF	CASSFQGQTYNEQFF	CAWSSNAGGTSYGKLTF	CASSEGGFTFYNEQFF	cart2827	20902
CAR-	P4 D21	0.0622278	4	4	8	EBV_BZLF1_RAKFKQLL	TRAV8-1_TRAJ15_CAVRFNQAGTALIF/TRBV6-1_TRBJ2-2_CASSEVMNAGELFF	CAVRFNQAGTALIF	CASSEVMNAGELFF	CAASIPNQAGTALIF	CASSFSGNTGELFF	cart2957	21005
CAR-	P4 D21	0.0622278	3	4	7	InfluenzaA_M_GILGFVFTL	TRAV25_TRAJ12_CAPWMDSSYKLIF/TRBV20-1_TRBJ1-1_CSAPREGTEAFF	CAPWMDSSYKLIF	CSAPREGTEAFF	CASVGMDSSYKLIF	CASSTRSGTEAFF	cart2847	21048
CAR-	P4 D21	0.0622278	4	4	8	CMV_pp65_NLVPMVATV	TRAV26-2_TRAJ49_CILRVPGNQFYF/TRBV28_TRBJ1-2_CASSGGSTNYGYTF	CILRVPGNQFYF	CASSGGSTNYGYTF	CARNTGNQFYF	CASSETGATNYGYTGF	cart2894	21130
CAR-	P4 D21	0.0622278	4	3	7	InfluenzaA_M_GILGFVFTL	TRAV3_TRAJ8_CAVRDRGTGFQKLVF/TRBV7-2_TRBJ2-5_CASSRTSGVETQYF	CAVRDRGTGFQKLVF	CASSRTSGVETQYF	CVVPSRTGFQKLVF	CASSIRSGVEQYF	cart2919	21295
CAR-	P4 D21	0.0622278	3	4	7	HCV_NS3_CINGVCWTV	TRAV12-1_TRAJ9_GTGGFKTIF/TRBV28_TRBJ1-1_CASSFEVTEAFF	GTGGFKTIF	CASSFEVTEAFF	CAETGGFKTIF	CASSQEGGTEQFF	cart2759	21408
CAR-	P4 D21	0.0622278	3	4	7	EBV_EBNA4_IVTDFSVIK	TRAV5_TRAJ4_CAESIGGYNKLIF/TRBV6-5_TRBJ2-3_CASSSGQSTDTQYF	CAESIGGYNKLIF	CASSSGQSTDTQYF	CAVSLSGGYNKLIF	CASSPAGGTDTQYF	cart2954	21451
CAR-	P4 D21	0.0622278	4	4	8	EBV_BZLF1_RAKFKQLL	TRAV19_TRAJ40_CALSGGATSGTYKYIF/TRBV4-2_TRBJ2-1_CASSHRDNEQFF	CALSGGATSGTYKYIF	CASSHRDNEQFF	CAVSASGTYKYIF	CASSLRDGSEAFF	cart2823	21483
CAR-	P4 D21	0.0622278	4	4	8	CMV_IE1_KLGGALQAK	TRAV13-1_TRAJ6_CAATSGGSYIPTF/TRBV3-1_TRBJ2-3_CASSQDITSWGTDTQYF	CAATSGGSYIPTF	CASSQDITSWGTDTQYF	CATEGASGGSYIPTF	CASSQVIRTSTDTQYF	cart2782	21668
CAR-	P4 D21	0.0622278	4	4	8	EBV_EBNA3A_RLRAEAQVK	TRAV26-2_TRAJ50_CIPGEQTSYDKVIF/TRBV7-9_TRBJ2-1_CASSLAGGNEQFF	CIPGEQTSYDKVIF	CASSLAGGNEQFF	CAAAETSYDKVIF	CASSLKGGRHEQYF	cart2900	21754
CAR-	P4 D21	0.0622278	3	4	7	EBV_BZLF1_RAKFKQLL	TRAV12-3_TRAJ53_CAMSTSGGSNYKLTF/TRBV7-6_TRBJ2-1_CASSLTSGEQFF	CAMSTSGGSNYKLTF	CASSLTSGEQFF	CAETHSGGSNYKLTF	CASSLRDGSEAFF	cart2772	21936
CAR-	P4 D21	0.0622278	4	3	7	EBV_EBNA4_AVFDRKSDAK	TRAV26-1_TRAJ34_CIVRVADTDKLIF/TRBV5-6_TRBJ1-2_CASSLDYGYTF	CIVRVADTDKLIF	CASSLDYGYTF	CVVSDNTDKLIF	CASSPGGGYTF	cart2875	22104
CAR-	P4 D21	0.0622278	3	4	7	EBV_BMLF1_GLCTLVAML	TRAV1-1_TRAJ23_CAVREGNQGGKLIF/TRBV7-8_TRBJ2-2_CASSLSGQPNTGELFF	CAVREGNQGGKLIF	CASSLSGQPNTGELFF	CAGRNYNQGGKLIF	CASSSPEGQPLNTGELFF	cart2743	22373
CAR-	P4 D21	0.0622278	4	4	8	InfluenzaA_M_GILGFVFTL	TRAV29/DV5_TRAJ52_CAASAFNAGGTSYGKLTF/TRBV12-4_TRBJ2-7_CASSLGAVLSYEQYF	CAASAFNAGGTSYGKLTF	CASSLGAVLSYEQYF	CAYSSGAGGTSYGKLTF	CASSFGVYEQYF	cart2912	22475
CAR-	P4 D21	0.0622278	4	4	8	EBV_EBNA4_AVFDRKSDAK	TRAV12-1_TRAJ10_CVVNTGGGNKLTF/TRBV10-2_TRBJ1-4_CASTGHLNEKLFF	CVVNTGGGNKLTF	CASTGHLNEKLFF	CVVNENAGNMLTF	CASTLGFLNEQFF	cart2755	22503
CAR-	P4 D21	0.0622278	3	4	7	EBV_BZLF1_RAKFKQLL	TRAV5_TRAJ10_CAESSGGGNKLTF/TRBV3-1_TRBJ2-3_CASSQGGGSDTQYF	CAESSGGGNKLTF	CASSQGGGSDTQYF	CAENMGGGGNKLTF	CASSQDRNTDTQYF	cart2949	22678
CAR-	P4 D21	0.0622278	4	4	8	HomoSapiens_MLANA_ELAGIGILTV	TRAV26-2_TRAJ8_CILTPNTGFQKLVF/TRBV7-2_TRBJ2-7_CASSSLRGYEQYF	CILTPNTGFQKLVF	CASSSLRGYEQYF	CAVNTGFQKLVF	CASSLSGNEQFF	cart2901	22692
CAR-	P4 D21	0.0622278	3	4	7	EBV_BZLF1_RAKFKQLL	TRAV5_TRAJ4_CAESIGGYNKLIF/TRBV6-5_TRBJ2-3_CASSSGQSTDTQYF	CAESIGGYNKLIF	CASSSGQSTDTQYF	CAVSLSGGYNKLIF	CASSPAGGTDTQYF	cart2954	22727
CAR-	P4 D21	0.0622278	4	4	8	CMV_IE1_KLGGALQAK	TRAV21_TRAJ9_CAVKKGFKTIF/TRBV6-1_TRBJ2-2_CASRDGAGELFF	CAVKKGFKTIF	CASRDGAGELFF	CAGGKGGKLIF	CASRGDGNTEAFF	cart2840	22967
CAR-	P4 D21	0.0622278	3	4	7	EBV_EBNA3A_RLRAEAQVK	TRAV5_TRAJ4_CAESIGGYNKLIF/TRBV6-5_TRBJ2-3_CASSSGQSTDTQYF	CAESIGGYNKLIF	CASSSGQSTDTQYF	CAVSLSGGYNKLIF	CASSPAGGTDTQYF	cart2954	22968
CAR-	P4 D21	0.0622278	4	3	7	EBV_EBNA3A_RLRAEAQVK	TRAV5_TRAJ10_CAESSGGGNKLTF/TRBV3-1_TRBJ2-3_CASSQGGGSDTQYF	CAESSGGGNKLTF	CASSQGGGSDTQYF	CAVSLSGGYNKLIF	CASSPAGGTDTQYF	cart2949	22968
CAR-	P4 D21	0.0622278	4	4	8	EBV_EBNA3A_RLRAEAQVK	TRAV5_TRAJ4_CAEAIGGYNKLIF/TRBV9_TRBJ2-1_CASSFQGQTYNEQFF	CAEAIGGYNKLIF	CASSFQGQTYNEQFF	CAATPQGYNKLIF	CASSPQSGKYNEQFF	cart2953	22991
CAR-	P4 D21	0.0622278	4	4	8	EBV_EBNA4_AVFDRKSDAK	TRAV19_TRAJ40_CALRDPGNYNYIF/TRBV13_TRBJ2-3_CASRKQGATDTQYF	CALRDPGNYNYIF	CASRKQGATDTQYF	CALVPGTYKYIF	CASSKTDTQYF	cart2810	23306
