## Supplementary Tables S6 for "CAR^+^ and CAR^-^ T cells differentiate into an NK-like subset that is associated with increased inflammatory cytokines following infusion" (part 1 of 3)

### Sheet: GSEA_clusters
Summary of GSEA using genes from differnetial expresison analysis from clustering analysis, per sample
cluster	pathway	sample	NES
C1	GOCC_PLASMA_MEMBRANE_SIGNALING_RECEPTOR_COMPLEX	Patient 1_Peak CAR T, Patient 1_Peak CAR T, Patient 1_Preinfusion, Patient 1_Preinfusion, Patient 1_Product, Patient 1_Product, Patient 2_Peak2, Patient 2_Peak2, Patient 2_Preinfusion, Patient 2_Preinfusion, Patient 3_Peak, Patient 3_Peak, Patient 3_Peak CAR T, Patient 3_Preinfusion, Patient 3_Preinfusion, Patient 4_Day 21, Patient 4_Peak CAR T, Patient 4_Peak CAR T, Patient 4_Preinfusion, Patient 4_Preinfusion	2.39283315361128, 2.3897921784823, 2.883571918476, 2.85341341605202, 2.3251517912002, 2.30890330518164, 2.32166305639274, 2.3044340249896, 2.60061812923469, 2.55054782994417, 2.35725584784904, 2.34796975663879, 2.09343399610248, 2.60863875936344, 2.59034363550275, 2.30468153855557, 2.61483076189958, 2.59954251310893, 2.32112850607439, 2.3135558348485
C1	GOCC_T_CELL_RECEPTOR_COMPLEX	Patient 1_Peak CAR T, Patient 1_Peak CAR T, Patient 1_Preinfusion, Patient 1_Preinfusion, Patient 1_Product, Patient 1_Product, Patient 2_Peak2, Patient 2_Peak2, Patient 3_Peak, Patient 3_Peak, Patient 3_Peak CAR T, Patient 3_Peak CAR T, Patient 3_Preinfusion, Patient 3_Preinfusion, Patient 4_Day 21, Patient 4_Peak CAR T, Patient 4_Peak CAR T, Patient 4_Preinfusion, Patient 4_Preinfusion	2.33320646706576, 2.30971224685042, 2.67267277149159, 2.62477731747176, 2.31418691815129, 2.27756058033937, 2.08768254353622, 2.07669492693344, 2.18655625227353, 2.16994084266996, 2.59757788190862, 2.59280998838, 2.46025917609404, 2.42600251949916, 2.10122999761228, 2.25599949380805, 2.25481043254018, 2.23033447964957, 2.22080568982466
C1	NKT	Patient 1_Day 7, Patient 1_Peak, Patient 1_Peak CAR T, Patient 1_Preinfusion, Patient 1_Product, Patient 2_Peak, Patient 2_Peak2, Patient 2_Preinfusion, Patient 2_Product, Patient 3_Peak, Patient 3_Peak CAR T, Patient 3_Preinfusion, Patient 3_Product, Patient 4_Day 21, Patient 4_Peak, Patient 4_Peak CAR T, Patient 4_Preinfusion, Patient 4_Product	2.52463280070654, 2.13211482789344, 3.03634255403376, 3.34614481481335, 2.90291386785678, 1.80863581019405, 2.62607251923916, 2.58326617962057, 2.52194956682184, 2.53158895221975, 4.04016423515051, 3.12510783594554, 2.66241409839622, 2.76422407933872, 2.51797566731682, 2.92875433729189, 3.21551688057379, 2.6254359823466
C1	GOCC_INTRINSIC_COMPONENT_OF_PLASMA_MEMBRANE	Patient 1_Peak CAR T, Patient 1_Peak CAR T, Patient 1_Preinfusion, Patient 1_Preinfusion, Patient 1_Product, Patient 1_Product, Patient 2_Preinfusion, Patient 3_Peak, Patient 3_Peak CAR T, Patient 3_Preinfusion, Patient 3_Preinfusion, Patient 3_Product, Patient 4_Day 21, Patient 4_Peak CAR T, Patient 4_Peak CAR T, Patient 4_Preinfusion, Patient 4_Preinfusion	2.94754832061484, 2.92267709127237, 3.19224528463131, 3.16861792406024, 2.6185751109799, 2.61569984176828, 2.95911250876235, 2.10767354174802, 2.09033137111426, 2.49544757559699, 2.48165212679692, 2.04354018044671, 2.142136843213, 2.63662084699631, 2.63370197809239, 2.67305726899124, 2.64781882454662
C1	HOFT_PBMC_TICE_BCG_RBCG_AG85A_AG85B_AGE_18_40YO_CORRELATED_WITH_WHOLE_BLOOD_BACTERICIDAL_ACTIVITY_NEGATIVE	Patient 1_Day 7, Patient 1_Peak, Patient 1_Peak CAR T, Patient 1_Preinfusion, Patient 1_Product, Patient 2_Peak2, Patient 2_Preinfusion, Patient 2_Product, Patient 3_Peak, Patient 3_Peak CAR T, Patient 3_Preinfusion, Patient 3_Product, Patient 4_Day 21, Patient 4_Peak, Patient 4_Peak CAR T, Patient 4_Preinfusion, Patient 4_Product	2.38519746936276, 2.65329074245511, 3.23957315942696, 3.30818625677523, 2.64378930203424, 3.16745316753457, 3.38212674018888, 2.25099096563698, 2.59682104052936, 3.23277883748866, 2.97430617742193, 2.4777687203935, 2.80700752408527, 2.8257194534728, 2.93681725882561, 2.92561763952011, 2.58926161057675
C1	NK	Patient 1_Day 7, Patient 1_Peak, Patient 1_Peak CAR T, Patient 1_Preinfusion, Patient 1_Product, Patient 2_Peak2, Patient 2_Preinfusion, Patient 2_Product, Patient 3_Peak, Patient 3_Peak CAR T, Patient 3_Preinfusion, Patient 3_Product, Patient 4_Day 21, Patient 4_Peak, Patient 4_Peak CAR T, Patient 4_Preinfusion, Patient 4_Product	2.50826316037129, 2.47716552216847, 3.18473492974845, 2.96493533169999, 2.81369184718217, 2.73334283712487, 2.49508733897789, 2.3166707735703, 2.59167222316372, 3.35766351954343, 2.57360079327665, 2.52514436545079, 2.98544258795761, 2.84563347515416, 2.80953571459524, 2.99639814488851, 2.41065226203204
C1	DURANTE_ADULT_OLFACTORY_NEUROEPITHELIUM_NK_CELLS	Patient 1_Peak, Patient 1_Peak CAR T, Patient 1_Preinfusion, Patient 1_Product, Patient 2_Peak2, Patient 2_Preinfusion, Patient 2_Product, Patient 3_Peak, Patient 3_Peak CAR T, Patient 3_Preinfusion, Patient 3_Product, Patient 4_Day 21, Patient 4_Peak, Patient 4_Peak CAR T, Patient 4_Preinfusion, Patient 4_Product	2.48815168643566, 4.55423497733584, 4.34954774500559, 3.48787344932277, 3.21356303025691, 4.6873959654279, 2.78857803707658, 4.15587440608862, 5.66142609414111, 4.47288828226128, 2.8211442170793, 3.60632312755642, 3.79075666140877, 3.90571380410615, 3.92447297019544, 3.03465991844698
C1	EtienneStatPos	Patient 1_Peak, Patient 1_Peak CAR T, Patient 1_Preinfusion, Patient 1_Product, Patient 2_Day 24 CART, Patient 2_Peak, Patient 2_Peak2, Patient 2_Product, Patient 3_Peak, Patient 3_Preinfusion, Patient 3_Product, Patient 4_Day 21, Patient 4_Peak, Patient 4_Peak CAR T, Patient 4_Preinfusion, Patient 4_Product	3.90224755250726, 3.17663950227769, 3.16270218801974, 3.00039632605505, 2.2017209247393, 1.84122004980278, 5.59605215907195, 2.67609775820353, 4.14825065504794, 2.84563743613327, 2.40226322193829, 4.01381977313179, 3.43231423996891, 3.09143803593238, 3.25472950262227, 2.74335263800943
C1	Gamma.Delta	Patient 1_Peak, Patient 1_Peak CAR T, Patient 1_Preinfusion, Patient 1_Product, Patient 2_Peak2, Patient 2_Preinfusion, Patient 2_Product, Patient 3_Peak, Patient 3_Peak CAR T, Patient 3_Preinfusion, Patient 3_Product, Patient 4_Day 21, Patient 4_Peak, Patient 4_Peak CAR T, Patient 4_Preinfusion, Patient 4_Product	2.09355648440359, 2.55691174477775, 3.05657214071808, 2.84219356614806, 2.07732916653057, 2.10414098845814, 2.38725451822646, 1.70744489651863, 3.11331530679929, 2.63500233331741, 2.35953082113689, 2.19154122157307, 1.89700178033425, 2.5893876028736, 2.59357002773413, 2.56211640408512
C1	GNF2_CD7	Patient 1_Peak, Patient 1_Peak CAR T, Patient 1_Preinfusion, Patient 1_Product, Patient 2_Peak2, Patient 2_Preinfusion, Patient 2_Product, Patient 3_Peak, Patient 3_Peak CAR T, Patient 3_Preinfusion, Patient 3_Product, Patient 4_Day 21, Patient 4_Peak, Patient 4_Peak CAR T, Patient 4_Preinfusion, Patient 4_Product	2.52247583112813, 2.97817765281999, 3.24839931229203, 2.55660539182395, 2.55813496873449, 3.17751873501494, 2.15459339404781, 2.43938311967923, 2.73708537007775, 2.70775449246841, 2.1963194352237, 2.57636153013105, 2.58341403513332, 3.28140219867566, 2.89058542543958, 2.24527202022708
C1	GNF2_IL2RB	Patient 1_Peak, Patient 1_Peak CAR T, Patient 1_Preinfusion, Patient 1_Product, Patient 2_Peak2, Patient 2_Preinfusion, Patient 2_Product, Patient 3_Peak, Patient 3_Peak CAR T, Patient 3_Preinfusion, Patient 3_Product, Patient 4_Day 21, Patient 4_Peak, Patient 4_Peak CAR T, Patient 4_Preinfusion, Patient 4_Product	2.56618126529318, 3.29393505336069, 3.25412997909367, 2.68635168430306, 3.33742163948029, 3.17362144973595, 2.15459339404781, 2.851622873462, 3.36500304185394, 3.16124860743439, 2.18803093643751, 3.02498609634162, 3.05579228062882, 3.62887385895434, 3.14719470562807, 2.28241106834531
C1	GNF2_MATK	Patient 1_Peak, Patient 1_Peak CAR T, Patient 1_Preinfusion, Patient 1_Product, Patient 2_Peak2, Patient 2_Preinfusion, Patient 2_Product, Patient 3_Peak, Patient 3_Peak CAR T, Patient 3_Preinfusion, Patient 3_Product, Patient 4_Day 21, Patient 4_Peak, Patient 4_Peak CAR T, Patient 4_Preinfusion, Patient 4_Product	2.16544616730846, 2.36571873250712, 3.01784660351006, 2.18436857642501, 2.3051549381915, 3.15806311849528, 1.79066829578024, 2.54883125202827, 2.40748914742002, 2.46057060573707, 1.83978856186525, 2.23291151425793, 2.33448313954656, 3.04952265301734, 2.49459295100072, 1.87735170100198
C1	GNF2_PTPN4	Patient 1_Peak, Patient 1_Peak CAR T, Patient 1_Preinfusion, Patient 1_Product, Patient 2_Peak2, Patient 2_Preinfusion, Patient 2_Product, Patient 3_Peak, Patient 3_Peak CAR T, Patient 3_Preinfusion, Patient 3_Product, Patient 4_Day 21, Patient 4_Peak, Patient 4_Peak CAR T, Patient 4_Preinfusion, Patient 4_Product	2.46332831126711, 3.18033190188055, 3.37246589513605, 2.68635168430306, 2.95664913929902, 3.60262061391798, 2.15459339404781, 2.64418894078838, 2.67920427678821, 3.04904649162942, 2.1963194352237, 2.71866486767256, 2.59482783621352, 3.61856951810694, 2.98713259058299, 2.33097586210697
C1	GNF2_RAB7L1	Patient 1_Peak, Patient 1_Peak CAR T, Patient 1_Preinfusion, Patient 1_Product, Patient 2_Peak2, Patient 2_Preinfusion, Patient 2_Product, Patient 3_Peak, Patient 3_Peak CAR T, Patient 3_Preinfusion, Patient 3_Product, Patient 4_Day 21, Patient 4_Peak, Patient 4_Peak CAR T, Patient 4_Preinfusion, Patient 4_Product	2.25218676571345, 2.70620530829856, 3.12187449045513, 2.5697170185345, 2.3051549381915, 3.34792558739922, 1.79066829578024, 2.58231744618014, 2.8724704513192, 2.41563286234331, 1.99598966005293, 2.50042390525654, 2.45843363022847, 3.29493986356252, 2.75939793162952, 2.03495384535503
C1	HAY_BONE_MARROW_NK_CELLS	Patient 1_Peak, Patient 1_Peak CAR T, Patient 1_Preinfusion, Patient 1_Product, Patient 2_Peak2, Patient 2_Preinfusion, Patient 2_Product, Patient 3_Peak, Patient 3_Peak CAR T, Patient 3_Preinfusion, Patient 3_Product, Patient 4_Day 21, Patient 4_Peak, Patient 4_Peak CAR T, Patient 4_Preinfusion, Patient 4_Product	2.40156541624722, 4.38288968241518, 4.68322694216592, 3.541562245888, 3.63391341001288, 4.72418361005519, 2.48375882249203, 3.44413076931255, 3.00851161283858, 3.96842433998187, 2.49877251737245, 4.06792458755937, 2.60219560639648, 4.20616109131303, 3.86382303296066, 2.70739618108165
C1	ILC	Patient 1_Peak, Patient 1_Peak CAR T, Patient 1_Preinfusion, Patient 1_Product, Patient 2_Peak2, Patient 2_Preinfusion, Patient 2_Product, Patient 3_Peak, Patient 3_Peak CAR T, Patient 3_Preinfusion, Patient 3_Product, Patient 4_Day 21, Patient 4_Peak, Patient 4_Peak CAR T, Patient 4_Preinfusion, Patient 4_Product	1.73735254287964, 2.52215735956101, 2.61676940232957, 2.35583468241144, 1.7951592186284, 2.79889873576041, 2.11980055209397, 2.49160416153688, 2.98727350448152, 2.44688496762414, 2.11594930897036, 2.46729602466394, 2.18261999451701, 2.91879909798674, 2.74798316840806, 2.0399394450353
C1	KAZMIN_PBMC_P_FALCIPARUM_RTSS_AS01_AGE_UNKNOWN_CORRELATED_WITH_PROTECTION_56DY_NEGATIVE	Patient 1_Peak, Patient 1_Peak CAR T, Patient 1_Preinfusion, Patient 1_Product, Patient 2_Peak2, Patient 2_Preinfusion, Patient 2_Product, Patient 3_Peak, Patient 3_Peak CAR T, Patient 3_Preinfusion, Patient 3_Product, Patient 4_Day 21, Patient 4_Peak, Patient 4_Peak CAR T, Patient 4_Preinfusion, Patient 4_Product	2.51474563132267, 3.68806472340999, 3.48780056332183, 2.6838371817201, 2.78384942267902, 3.70964439482877, 2.42116847983086, 2.82803478880475, 3.57556982009836, 3.2904935399132, 2.33062020863096, 2.95549981299574, 2.83094256411611, 3.43393686056833, 3.29080367859669, 2.38684398839832
C1	NK.like.cytotoxicity	Patient 1_Peak, Patient 1_Peak CAR T, Patient 1_Preinfusion, Patient 1_Product, Patient 2_Peak2, Patient 2_Preinfusion, Patient 2_Product, Patient 3_Peak, Patient 3_Peak CAR T, Patient 3_Preinfusion, Patient 3_Product, Patient 4_Day 21, Patient 4_Peak, Patient 4_Peak CAR T, Patient 4_Preinfusion, Patient 4_Product	1.937214698212, 3.15770180742142, 3.35180811832495, 2.72497081145362, 2.23260461093434, 3.08170799592418, 2.34406223027365, 2.32144448085358, 3.12653450311551, 2.89405977924619, 2.31995573572994, 2.74881356710231, 2.28659723853725, 3.0386064373665, 2.97439431043108, 2.38481391878377
C1	RUBENSTEIN_SKELETAL_MUSCLE_NK_CELLS	Patient 1_Peak, Patient 1_Peak CAR T, Patient 1_Preinfusion, Patient 1_Product, Patient 2_Peak2, Patient 2_Preinfusion, Patient 2_Product, Patient 3_Peak, Patient 3_Peak CAR T, Patient 3_Preinfusion, Patient 3_Product, Patient 4_Day 21, Patient 4_Peak, Patient 4_Peak CAR T, Patient 4_Preinfusion, Patient 4_Product	2.25385065736132, 3.69509843895883, 3.69660083928837, 3.23426863486372, 3.24054330795048, 3.22954110387021, 2.36809895364593, 3.69825923239839, 5.51635860952802, 2.96284534489568, 2.65354745336082, 3.0933082053015, 3.5920339824389, 3.54153391015764, 2.86376669286584, 2.65455117142298
C1	TGamma_deltaLONG	Patient 1_Peak, Patient 1_Peak CAR T, Patient 1_Preinfusion, Patient 1_Product, Patient 2_Peak2, Patient 2_Preinfusion, Patient 2_Product, Patient 3_Peak, Patient 3_Peak CAR T, Patient 3_Preinfusion, Patient 3_Product, Patient 4_Day 21, Patient 4_Peak, Patient 4_Peak CAR T, Patient 4_Preinfusion, Patient 4_Product	2.27746879124659, 2.84609697291121, 3.38096478378921, 2.67047782261443, 2.57172482145403, 2.77799253074609, 2.19221230284394, 2.32956430508934, 3.0576545183821, 2.92735560345188, 2.36878151006537, 2.62087127242289, 2.5129298825666, 2.8119202955392, 3.14388351865839, 2.67909286318642
C1	TRAVAGLINI_LUNG_CD8_NAIVE_T_CELL	Patient 1_Peak, Patient 1_Peak CAR T, Patient 1_Preinfusion, Patient 1_Product, Patient 2_Peak2, Patient 2_Preinfusion, Patient 2_Product, Patient 3_Peak, Patient 3_Peak CAR T, Patient 3_Preinfusion, Patient 3_Product, Patient 4_Day 21, Patient 4_Peak, Patient 4_Peak CAR T, Patient 4_Preinfusion, Patient 4_Product	2.75853222783962, 4.23465337976671, 4.43759586931566, 3.26114126131567, 3.4152919913003, 5.23787811349933, 2.81612055136549, 3.62823171564617, 4.16287561022118, 4.50449715210497, 2.61152588637721, 3.52627236780824, 2.7471441985006, 4.09010050632093, 4.18077867888223, 2.49004293301108
C1	TRAVAGLINI_LUNG_NATURAL_KILLER_CELL	Patient 1_Peak, Patient 1_Peak CAR T, Patient 1_Preinfusion, Patient 1_Product, Patient 2_Peak2, Patient 2_Preinfusion, Patient 2_Product, Patient 3_Peak, Patient 3_Peak CAR T, Patient 3_Preinfusion, Patient 3_Product, Patient 4_Day 21, Patient 4_Peak, Patient 4_Peak CAR T, Patient 4_Preinfusion, Patient 4_Product	2.40532302918071, 4.58687744439858, 4.09847650108491, 2.89959335948051, 3.29338072553328, 4.73940441943362, 2.56707821215284, 3.98506218323023, 4.53077165188127, 4.30599916800015, 2.47871702182417, 3.49473591203403, 3.30050902957208, 4.17588867234886, 4.12606122088994, 2.41863828891459
C1	CD8.cytotoxic	Patient 1_Peak CAR T, Patient 1_Preinfusion, Patient 1_Product, Patient 2_Peak2, Patient 2_Preinfusion, Patient 2_Product, Patient 3_Peak, Patient 3_Peak CAR T, Patient 3_Preinfusion, Patient 3_Product, Patient 4_Day 21, Patient 4_Peak, Patient 4_Peak CAR T, Patient 4_Preinfusion, Patient 4_Product	2.86852748160438, 3.45532617751836, 2.87760629548482, 1.96746844961592, 3.14707742684384, 2.13712509486667, 2.20843186373137, 3.59665136249428, 3.29564463590463, 2.61991538272376, 2.40427322007993, 1.81857956833581, 2.74906147671803, 3.33688989877192, 2.62990815847138
C1	CD8.TRM	Patient 1_Peak CAR T, Patient 1_Preinfusion, Patient 1_Product, Patient 2_Peak2, Patient 2_Preinfusion, Patient 2_Product, Patient 3_Peak, Patient 3_Peak CAR T, Patient 3_Preinfusion, Patient 3_Product, Patient 4_Day 21, Patient 4_Peak, Patient 4_Peak CAR T, Patient 4_Preinfusion, Patient 4_Product	2.67870507163905, 2.50656385648787, 2.66897353474548, 1.72120727918068, 2.21758345294499, 2.1261468939079, 2.665914679477, 3.70295461701744, 2.48363778972622, 1.82321196417118, 2.21380798285606, 2.10193855590394, 2.63937043938008, 2.53185283654331, 1.96862614130461
C1	Cytotxic.CD4	Patient 1_Peak, Patient 1_Peak CAR T, Patient 1_Preinfusion, Patient 1_Product, Patient 2_Peak2, Patient 2_Preinfusion, Patient 2_Product, Patient 3_Peak CAR T, Patient 3_Preinfusion, Patient 3_Product, Patient 4_Day 21, Patient 4_Peak, Patient 4_Peak CAR T, Patient 4_Preinfusion, Patient 4_Product	1.99044321273738, 2.66164666120252, 2.76879483914786, 2.25417267776681, 2.38656964696094, 2.47309773258266, 2.12177539093183, 2.5629960993394, 2.26115991319764, 1.87106153065007, 2.47188996322918, 2.14482512563125, 2.43952932585732, 2.55512583038987, 2.13801355143581
C1	FAN_EMBRYONIC_CTX_BRAIN_EFFECTOR_T_CELL	Patient 1_Peak CAR T, Patient 1_Preinfusion, Patient 1_Product, Patient 2_Peak2, Patient 2_Preinfusion, Patient 2_Product, Patient 3_Peak, Patient 3_Peak CAR T, Patient 3_Preinfusion, Patient 3_Product, Patient 4_Day 21, Patient 4_Peak, Patient 4_Peak CAR T, Patient 4_Preinfusion, Patient 4_Product	4.37256352395555, 4.43176664609228, 3.32457484822594, 2.88557621523478, 4.78195941836051, 2.62189206569022, 3.52664607267009, 4.82362338510249, 4.20447063194596, 2.54867170359177, 3.36204436389396, 3.33272001157106, 3.99459169969768, 3.70949917796125, 2.39326371806463
C1	FAN_OVARY_CL4_T_LYMPHOCYTE_NK_CELL_1	Patient 1_Peak CAR T, Patient 1_Preinfusion, Patient 1_Product, Patient 2_Peak2, Patient 2_Preinfusion, Patient 2_Product, Patient 3_Peak, Patient 3_Peak CAR T, Patient 3_Preinfusion, Patient 3_Product, Patient 4_Day 21, Patient 4_Peak, Patient 4_Peak CAR T, Patient 4_Preinfusion, Patient 4_Product	2.70346105884823, 3.21080954037313, 3.31404675264684, 2.22371316342367, 2.22102818898059, 2.61664820095828, 3.40827338321828, 4.34115586409853, 2.82699633404629, 2.55494806019073, 2.53982759426577, 2.31065037472997, 3.19977589400757, 2.43374373644982, 2.70143376189618
C1	Gamma_delta	Patient 1_Peak, Patient 1_Peak CAR T, Patient 1_Preinfusion, Patient 1_Product, Patient 2_Peak2, Patient 2_Product, Patient 3_Peak, Patient 3_Peak CAR T, Patient 3_Preinfusion, Patient 3_Product, Patient 4_Day 21, Patient 4_Peak, Patient 4_Peak CAR T, Patient 4_Preinfusion, Patient 4_Product	1.81138270621505, 1.77876466730907, 2.14184760779734, 1.74664665147128, 2.17952461130796, 1.96443045678875, 1.95876881650999, 2.76398632426743, 1.61806051341423, 1.79765114609254, 2.08936450496869, 2.08903716861982, 1.51867859224246, 2.5836857819255, 2.1934413995839
C1	GOCC_ENDOSOME_MEMBRANE	Patient 1_Peak CAR T, Patient 1_Peak CAR T, Patient 1_Preinfusion, Patient 1_Preinfusion, Patient 2_Preinfusion, Patient 2_Preinfusion, Patient 3_Peak, Patient 3_Peak, Patient 3_Peak CAR T, Patient 3_Preinfusion, Patient 3_Preinfusion, Patient 4_Peak CAR T, Patient 4_Peak CAR T, Patient 4_Preinfusion, Patient 4_Preinfusion	2.48187469768643, 2.44641239269951, 2.83332647698441, 2.81672603181717, 2.25463568380055, 2.24188544324161, 2.60944369915956, 2.59544473140965, 2.11484201117005, 2.40500063955915, 2.40029709125857, 2.27336087674762, 2.26558477816606, 2.14481305061189, 2.11535136079504
C1	GOCC_SIDE_OF_MEMBRANE	Patient 1_Peak CAR T, Patient 1_Preinfusion, Patient 1_Preinfusion, Patient 1_Product, Patient 1_Product, Patient 2_Day 24 CART, Patient 2_Day 24 CART, Patient 2_Preinfusion, Patient 2_Preinfusion, Patient 3_Preinfusion, Patient 3_Preinfusion, Patient 4_Day 21, Patient 4_Peak CAR T, Patient 4_Peak CAR T, Patient 4_Preinfusion	2.07473161335, 2.85849094877704, 2.85641438224898, 2.27468093928346, 2.27207981402142, 1.84843830095469, 1.84087408859341, 2.73555351622552, 2.7340064673966, 2.21588885365415, 2.20937640727996, 2.03428533408021, 2.20534792260096, 2.19699216919779, 2.03124833024609
C1	NK_COMPLETE	Patient 1_Peak CAR T, Patient 1_Preinfusion, Patient 1_Product, Patient 2_Peak2, Patient 2_Preinfusion, Patient 2_Product, Patient 3_Peak, Patient 3_Peak CAR T, Patient 3_Preinfusion, Patient 3_Product, Patient 4_Day 21, Patient 4_Peak, Patient 4_Peak CAR T, Patient 4_Preinfusion, Patient 4_Product	3.10393968474688, 3.45753700703, 2.98457394888033, 2.01066667030387, 2.89591302816698, 2.47581145135754, 2.21374811630099, 3.42071552088907, 3.25670518719694, 2.74711251494424, 2.31428494466876, 2.04159669474212, 2.85638087702692, 2.9362851835639, 2.63891691832531
C1	nk_like_activating	Patient 1_Peak, Patient 1_Peak CAR T, Patient 1_Preinfusion, Patient 1_Product, Patient 2_Peak2, Patient 2_Preinfusion, Patient 2_Product, Patient 3_Peak CAR T, Patient 3_Preinfusion, Patient 3_Product, Patient 4_Day 21, Patient 4_Peak, Patient 4_Peak CAR T, Patient 4_Preinfusion, Patient 4_Product	1.74450935932308, 2.52215735956101, 2.62499220508412, 2.4702289832913, 2.16335634515313, 2.20863871026011, 1.90924570968839, 2.78811720064794, 2.34471681399187, 1.92043689879636, 2.64282209618273, 1.89880263333383, 2.59882887841072, 2.70894114263355, 1.9337837420482
C1	TRAVAGLINI_LUNG_NATURAL_KILLER_T_CELL	Patient 1_Peak CAR T, Patient 1_Preinfusion, Patient 1_Product, Patient 2_Day 24 CART, Patient 2_Preinfusion, Patient 2_Product, Patient 3_Peak, Patient 3_Peak CAR T, Patient 3_Preinfusion, Patient 3_Product, Patient 4_Day 21, Patient 4_Peak, Patient 4_Peak CAR T, Patient 4_Preinfusion, Patient 4_Product	2.99890226614737, 3.34053823843371, 2.86603967466271, 1.40866206406642, 2.32494443773645, 2.30695577681659, 2.20949560915459, 3.28971138110537, 2.56113228055483, 2.09251064610218, 2.36804216192884, 2.48638198204507, 2.9937230663444, 2.60823777345336, 2.32836961624699
C1	AIZARANI_LIVER_C1_NK_NKT_CELLS_1	Patient 1_Peak CAR T, Patient 1_Preinfusion, Patient 1_Product, Patient 2_Preinfusion, Patient 2_Product, Patient 3_Peak, Patient 3_Peak CAR T, Patient 3_Preinfusion, Patient 3_Product, Patient 4_Day 21, Patient 4_Peak, Patient 4_Peak CAR T, Patient 4_Preinfusion, Patient 4_Product	3.93118766399442, 4.29340156917763, 3.62661832238841, 4.94776282983566, 2.93399405723174, 2.47367337419272, 3.55496140403523, 4.42709072109079, 2.69396737230441, 2.62280087667026, 2.24575962187285, 3.43653246756243, 3.72172090658489, 2.91172172428417
C1	AIZARANI_LIVER_C5_NK_NKT_CELLS_3	Patient 1_Peak CAR T, Patient 1_Preinfusion, Patient 1_Product, Patient 2_Preinfusion, Patient 2_Product, Patient 3_Peak, Patient 3_Peak CAR T, Patient 3_Preinfusion, Patient 3_Product, Patient 4_Day 21, Patient 4_Peak, Patient 4_Peak CAR T, Patient 4_Preinfusion, Patient 4_Product	3.42262730611694, 3.9267430787693, 3.31693401287911, 3.66712051845786, 2.68232720145442, 1.87456633815097, 2.76695364587053, 3.49355888761282, 2.56686913859743, 1.87201954067544, 1.73817394257621, 3.22310957512143, 3.0632883122152, 2.67774642462846
C1	CD8..GDTcells	Patient 1_Peak CAR T, Patient 1_Preinfusion, Patient 1_Product, Patient 2_Peak2, Patient 2_Product, Patient 3_Peak, Patient 3_Peak CAR T, Patient 3_Preinfusion, Patient 3_Product, Patient 4_Day 21, Patient 4_Peak, Patient 4_Peak CAR T, Patient 4_Preinfusion, Patient 4_Product	1.68481698528996, 2.5619253897993, 2.64185673319396, 1.83603871101655, 2.24772975271619, 2.27194822256266, 3.34225589011808, 2.45744894324617, 2.3352003370184, 1.9900403821109, 1.66858959750693, 2.25752510829515, 2.54136139944602, 2.4034331441054
C1	CD8.EM	Patient 1_Peak CAR T, Patient 1_Preinfusion, Patient 1_Product, Patient 2_Preinfusion, Patient 2_Product, Patient 3_Peak, Patient 3_Peak CAR T, Patient 3_Preinfusion, Patient 3_Product, Patient 4_Day 21, Patient 4_Peak, Patient 4_Peak CAR T, Patient 4_Preinfusion, Patient 4_Product	2.64486445833455, 3.35995093142603, 2.78987107055482, 3.31622203216428, 2.21034043150165, 2.51264915801103, 4.06791433352953, 3.40337819527834, 2.37777159139134, 1.99746138876476, 1.95265521188442, 2.70975785529055, 3.57788342880266, 2.27577674551571
C1	Chemokines	Patient 1_Day 7, Patient 1_Peak CAR T, Patient 1_Preinfusion, Patient 1_Product, Patient 2_Preinfusion, Patient 3_Peak, Patient 3_Peak CAR T, Patient 3_Preinfusion, Patient 3_Product, Patient 4_Day 21, Patient 4_Peak, Patient 4_Peak CAR T, Patient 4_Preinfusion, Patient 4_Product	1.92355647917025, 1.70492249655292, 1.68959897725829, 1.97359756179576, 1.32892296371743, 1.68026736490141, 1.53423755719456, 1.33066077216582, 1.82173674719237, 1.79428208697507, 1.6049880318789, 1.64885607240809, 1.68251060737656, 1.737382948895
C1	DESCARTES_FETAL_PLACENTA_LYMPHOID_CELLS	Patient 1_Peak CAR T, Patient 1_Preinfusion, Patient 1_Product, Patient 2_Preinfusion, Patient 2_Product, Patient 3_Peak, Patient 3_Peak CAR T, Patient 3_Preinfusion, Patient 3_Product, Patient 4_Day 21, Patient 4_Peak, Patient 4_Peak CAR T, Patient 4_Preinfusion, Patient 4_Product	3.22546528202336, 3.66173480818618, 3.43649283108944, 2.98873876477022, 2.5998954865185, 2.08835738489286, 3.29447555038007, 2.8372261802465, 2.5960135485183, 1.91656731652695, 1.7193360586792, 2.78417727058488, 2.48443643012573, 2.4507701549925
C1	DURANTE_ADULT_OLFACTORY_NEUROEPITHELIUM_CD8_T_CELLS	Patient 1_Peak CAR T, Patient 1_Preinfusion, Patient 1_Product, Patient 2_Preinfusion, Patient 2_Product, Patient 3_Peak, Patient 3_Peak CAR T, Patient 3_Preinfusion, Patient 3_Product, Patient 4_Day 21, Patient 4_Peak, Patient 4_Peak CAR T, Patient 4_Preinfusion, Patient 4_Product	3.71254321709977, 3.96563636990922, 3.64527182365099, 4.46062556937449, 2.90262968926806, 3.18071535358815, 4.37874785723821, 3.66597932292494, 2.34768391433579, 2.43117333244746, 2.4001649525957, 3.76814505901721, 2.77639164509784, 2.57484081402707
C1	GOCC_MHC_CLASS_I_PROTEIN_COMPLEX	Patient 1_Preinfusion, Patient 1_Preinfusion, Patient 2_Day 24 CART, Patient 2_Day 24 CART, Patient 2_Preinfusion, Patient 2_Preinfusion, Patient 3_Peak, Patient 3_Peak, Patient 3_Preinfusion, Patient 3_Preinfusion, Patient 4_Peak CAR T, Patient 4_Peak CAR T, Patient 4_Preinfusion, Patient 4_Preinfusion	2.4207637795441, 2.39046891933675, 1.41652337300006, 1.40441200862498, 2.43237404171093, 2.42198016210126, 2.09819960492911, 2.08108807773017, 2.26346356776971, 2.25609937819854, 1.89741747651692, 1.88274413074542, 2.0900569383537, 2.08833127347144
C1	GOCC_RECEPTOR_COMPLEX	Patient 1_Peak CAR T, Patient 1_Preinfusion, Patient 1_Preinfusion, Patient 1_Product, Patient 1_Product, Patient 2_Preinfusion, Patient 2_Preinfusion, Patient 3_Peak, Patient 3_Preinfusion, Patient 3_Preinfusion, Patient 4_Peak CAR T, Patient 4_Peak CAR T, Patient 4_Preinfusion, Patient 4_Preinfusion	2.25645315693306, 2.50350289320676, 2.49995884874221, 2.20778028876785, 2.20248230395462, 2.18681044919467, 2.14632522221815, 2.02577153892379, 2.07610024516282, 2.07205951256196, 2.40639824451019, 2.39259400135007, 2.3213500618251, 2.27981235744397
C1	MODULE_60	Patient 1_Peak CAR T, Patient 1_Preinfusion, Patient 1_Product, Patient 2_Preinfusion, Patient 2_Product, Patient 3_Peak, Patient 3_Peak CAR T, Patient 3_Preinfusion, Patient 3_Product, Patient 4_Day 21, Patient 4_Peak, Patient 4_Peak CAR T, Patient 4_Preinfusion, Patient 4_Product	2.57465399002179, 2.77135055604279, 2.4941130725493, 2.79140961711531, 2.29535215459328, 2.28444486105505, 3.2047620532841, 2.82605898601061, 1.90187874812351, 1.84770484657101, 2.400176906439, 2.30139375834769, 1.97375658732908, 2.13022805838469
C1	CUI_DEVELOPING_HEART_C9_B_T_CELL	Patient 1_Peak CAR T, Patient 1_Preinfusion, Patient 1_Product, Patient 2_Preinfusion, Patient 2_Product, Patient 3_Peak, Patient 3_Peak CAR T, Patient 3_Preinfusion, Patient 3_Product, Patient 4_Day 21, Patient 4_Peak CAR T, Patient 4_Preinfusion, Patient 4_Product	3.62464386226156, 3.95838236858148, 3.0485418699993, 4.46985783358473, 2.65288461485258, 2.01347101411573, 3.48911408040901, 2.89676824600725, 1.98604489487089, 1.70589110023732, 3.42054407002057, 2.2205955043114, 2.02906488835398
C1	DESCARTES_FETAL_ADRENAL_LYMPHOID_CELLS	Patient 1_Peak CAR T, Patient 1_Preinfusion, Patient 1_Product, Patient 2_Preinfusion, Patient 2_Product, Patient 3_Peak, Patient 3_Peak CAR T, Patient 3_Preinfusion, Patient 3_Product, Patient 4_Day 21, Patient 4_Peak CAR T, Patient 4_Preinfusion, Patient 4_Product	3.58764347248777, 3.43232269516235, 3.09174424165676, 3.68315542060309, 2.62610267876307, 1.76574140333503, 3.20009168536434, 3.25203779285828, 2.26026095042401, 1.86134662014474, 2.813050282886, 2.43974100558888, 2.29882767133079
C1	DESCARTES_FETAL_HEART_LYMPHOID_CELLS	Patient 1_Peak CAR T, Patient 1_Preinfusion, Patient 1_Product, Patient 2_Preinfusion, Patient 2_Product, Patient 3_Peak, Patient 3_Peak CAR T, Patient 3_Preinfusion, Patient 3_Product, Patient 4_Day 21, Patient 4_Peak CAR T, Patient 4_Preinfusion, Patient 4_Product	3.18325017323374, 3.0698841019947, 2.81472701707941, 2.94348730600822, 2.40427417560385, 1.85392966909702, 3.26465445755958, 3.26110908646004, 2.18003128719529, 2.16699155849725, 2.46165420042151, 2.56331154607088, 2.39384157127693
C1	DESCARTES_FETAL_LUNG_LYMPHOID_CELLS	Patient 1_Peak CAR T, Patient 1_Preinfusion, Patient 1_Product, Patient 2_Preinfusion, Patient 2_Product, Patient 3_Peak, Patient 3_Peak CAR T, Patient 3_Preinfusion, Patient 3_Product, Patient 4_Day 21, Patient 4_Peak CAR T, Patient 4_Preinfusion, Patient 4_Product	3.47081087986778, 3.52768291266404, 3.26188289000544, 3.2160205657725, 2.40427417560385, 1.81814399368661, 3.2703615559229, 3.06485641479446, 2.26267395996583, 1.94597046923867, 2.77604449213873, 2.34871043982473, 2.44000568772834
C1	EtienneStatAll	Patient 1_Peak, Patient 1_Peak CAR T, Patient 1_Preinfusion, Patient 1_Product, Patient 2_Peak2, Patient 2_Product, Patient 3_Preinfusion, Patient 3_Product, Patient 4_Day 21, Patient 4_Peak, Patient 4_Peak CAR T, Patient 4_Preinfusion, Patient 4_Product	1.80971451655363, 2.43469877835621, 2.31738025580417, 2.12890960650068, 3.03292336403612, 2.17797169238458, 2.16675404707725, 2.35649318866938, 2.51892609248992, 2.73261743139818, 2.88963940013865, 2.08973905544427, 2.11511319947776
C1	FAN_EMBRYONIC_CTX_BIG_GROUPS_BRAIN_IMMUNE	Patient 1_Peak CAR T, Patient 1_Preinfusion, Patient 1_Product, Patient 2_Preinfusion, Patient 2_Product, Patient 3_Peak, Patient 3_Peak CAR T, Patient 3_Preinfusion, Patient 4_Day 21, Patient 4_Peak, Patient 4_Peak CAR T, Patient 4_Preinfusion, Patient 4_Product	3.85577577680917, 4.23731450881368, 2.77244527865457, 3.64276649857955, 2.00547311207586, 2.11200934387986, 3.28403865053482, 2.69123669229375, 1.78691225448214, 1.77198653732026, 3.18620461461363, 1.79462147372431, 1.77959461868412
C1	GOCC_CELL_SURFACE	Patient 1_Preinfusion, Patient 1_Preinfusion, Patient 2_Peak2, Patient 2_Preinfusion, Patient 2_Preinfusion, Patient 3_Peak, Patient 3_Peak CAR T, Patient 3_Preinfusion, Patient 3_Preinfusion, Patient 4_Peak CAR T, Patient 4_Peak CAR T, Patient 4_Preinfusion, Patient 4_Preinfusion	3.14183829103035, 3.12150942124891, 1.89346422343113, 2.17062902040474, 2.15288831791945, 2.07789544472286, 2.45254753624365, 2.08517513257472, 2.07245114917417, 2.12480829640154, 2.11790689534548, 2.26052388565925, 2.24150628879361
C1	GOCC_EARLY_ENDOSOME_MEMBRANE	Patient 1_Peak CAR T, Patient 1_Preinfusion, Patient 1_Preinfusion, Patient 2_Preinfusion, Patient 2_Preinfusion, Patient 3_Peak, Patient 3_Preinfusion, Patient 3_Preinfusion, Patient 4_Day 21, Patient 4_Peak CAR T, Patient 4_Peak CAR T, Patient 4_Preinfusion, Patient 4_Preinfusion	2.01295291320444, 2.41316526047923, 2.40663575059503, 3.01079355596927, 2.94023135999979, 2.16464036154888, 2.55757730075842, 2.53404011708386, 2.2322549379888, 2.02987957300873, 2.02173730963321, 2.3851763385796, 2.35794351674219
C1	GSE26495_NAIVE_VS_PD1HIGH_CD8_TCELL_DN	Patient 1_Peak CAR T, Patient 1_Preinfusion, Patient 1_Product, Patient 2_Preinfusion, Patient 2_Product, Patient 3_Peak, Patient 3_Peak CAR T, Patient 3_Preinfusion, Patient 4_Day 21, Patient 4_Peak, Patient 4_Peak CAR T, Patient 4_Preinfusion, Patient 4_Product	3.4372115359545, 3.80783109000919, 2.79597862312051, 3.09054943991458, 2.1746879383261, 2.62254107773148, 3.32723626091348, 3.50454701150762, 2.34307076531319, 2.46392978662068, 3.01167055494369, 3.33139529740965, 2.50600107842945
C1	GSE26495_NAIVE_VS_PD1LOW_CD8_TCELL_DN	Patient 1_Peak CAR T, Patient 1_Preinfusion, Patient 1_Product, Patient 2_Preinfusion, Patient 2_Product, Patient 3_Peak, Patient 3_Peak CAR T, Patient 3_Preinfusion, Patient 4_Day 21, Patient 4_Peak, Patient 4_Peak CAR T, Patient 4_Preinfusion, Patient 4_Product	4.22948877565655, 4.28807024072578, 3.02885473896505, 3.77817342507994, 2.54506170849239, 3.37056215517264, 3.96319044848851, 3.81301964832232, 3.40424345941302, 3.20052901908308, 3.77911779871124, 3.91065029175988, 2.74814490477045
C1	GSE34205_RSV_VS_FLU_INF_INFANT_PBMC_DN	Patient 1_Peak CAR T, Patient 1_Preinfusion, Patient 1_Product, Patient 2_Preinfusion, Patient 2_Product, Patient 3_Peak, Patient 3_Peak CAR T, Patient 3_Preinfusion, Patient 4_Day 21, Patient 4_Peak, Patient 4_Peak CAR T, Patient 4_Preinfusion, Patient 4_Product	3.54605385845435, 3.75743042773908, 2.69502256132633, 2.97931052035412, 2.46706104499887, 2.85703935495226, 2.77447220217493, 2.73007637025977, 2.53945693615991, 2.50078351033366, 3.24265703292304, 3.14445259047759, 2.3867053421412
C1	GSE45739_UNSTIM_VS_ACD3_ACD28_STIM_NRAS_KO_CD4_TCELL_DN	Patient 1_Peak CAR T, Patient 1_Preinfusion, Patient 1_Product, Patient 2_Preinfusion, Patient 2_Product, Patient 3_Peak, Patient 3_Peak CAR T, Patient 3_Preinfusion, Patient 4_Day 21, Patient 4_Peak, Patient 4_Peak CAR T, Patient 4_Preinfusion, Patient 4_Product	3.85625367924838, 4.01253589565652, 2.93359345045438, 3.89030784394945, 2.69299114563627, 3.01554835200058, 3.70769517051896, 3.83559659449627, 3.01087679020003, 2.3912527406397, 3.75712574578798, 3.68175814997349, 2.69932753327724
C1	GSE45739_UNSTIM_VS_ACD3_ACD28_STIM_WT_CD4_TCELL_DN	Patient 1_Peak CAR T, Patient 1_Preinfusion, Patient 1_Product, Patient 2_Preinfusion, Patient 2_Product, Patient 3_Peak, Patient 3_Peak CAR T, Patient 3_Preinfusion, Patient 4_Day 21, Patient 4_Peak, Patient 4_Peak CAR T, Patient 4_Preinfusion, Patient 4_Product	3.32106094709697, 3.67686727841502, 2.93271785174552, 3.06616558519947, 2.4832748935304, 2.86724838586357, 3.46011922251398, 3.28544623626676, 2.53939920548762, 2.34153393326561, 3.55497371010602, 3.56835872274336, 2.41464912400005
C1	MODULE_84	Patient 1_Peak CAR T, Patient 1_Preinfusion, Patient 1_Product, Patient 2_Preinfusion, Patient 2_Product, Patient 3_Peak, Patient 3_Peak CAR T, Patient 3_Preinfusion, Patient 3_Product, Patient 4_Day 21, Patient 4_Peak CAR T, Patient 4_Preinfusion, Patient 4_Product	2.93331956584859, 3.49291360924543, 3.32076434396777, 2.39981876016603, 2.39225655872841, 2.14809918973459, 3.89411888874431, 2.89299582692317, 2.49862935815076, 2.0311114501912, 2.49291864305742, 2.03269821199605, 2.31425393645722
C1	NK.receptor	Patient 1_Peak CAR T, Patient 1_Preinfusion, Patient 2_Preinfusion, Patient 2_Product, Patient 3_Peak, Patient 3_Peak CAR T, Patient 3_Preinfusion, Patient 3_Product, Patient 4_Day 21, Patient 4_Peak, Patient 4_Peak CAR T, Patient 4_Preinfusion, Patient 4_Product	2.01103376901064, 1.70302269794625, 1.68965684137262, 1.5104598887829, 1.69795438979511, 1.69850623535573, 1.71115175260721, 1.47819827928834, 1.64338294474977, 1.5917963494251, 1.66354948180963, 1.69301535622594, 1.53435145331676
C1	PATEL_SKIN_OF_BODY_ZOSTAVAX_AGE_70_93YO_VZV_CHALLENGED_POST_VACCINATION_VS_UNCHALLENGED_72HR_TOP_30_DEG_UP	Patient 1_Peak, Patient 1_Peak CAR T, Patient 1_Preinfusion, Patient 1_Product, Patient 2_Preinfusion, Patient 2_Product, Patient 3_Peak CAR T, Patient 3_Preinfusion, Patient 3_Product, Patient 4_Day 21, Patient 4_Peak CAR T, Patient 4_Preinfusion, Patient 4_Product	1.95875946106581, 2.16065505087076, 2.81713683107929, 2.48932356209884, 1.73041180297933, 1.95159223874188, 2.13485345476248, 2.1884173042093, 2.03580076683408, 1.9899480421634, 2.37551554394503, 2.5987491818721, 1.95746531589457
C1	DESCARTES_FETAL_PANCREAS_LYMPHOID_CELLS	Patient 1_Peak CAR T, Patient 1_Preinfusion, Patient 1_Product, Patient 2_Preinfusion, Patient 2_Product, Patient 3_Peak CAR T, Patient 3_Preinfusion, Patient 3_Product, Patient 4_Day 21, Patient 4_Peak CAR T, Patient 4_Preinfusion, Patient 4_Product	3.24152721392157, 3.35311729499879, 3.06764573648647, 2.95680822263262, 2.33777341187499, 3.2605375011631, 3.34876948494836, 2.10239439193371, 1.86211081388445, 2.63008452764217, 2.89284560259036, 2.24652402055008
C1	DESCARTES_MAIN_FETAL_LYMPHOID_CELLS	Patient 1_Peak CAR T, Patient 1_Preinfusion, Patient 1_Product, Patient 2_Preinfusion, Patient 2_Product, Patient 3_Peak, Patient 3_Peak CAR T, Patient 3_Preinfusion, Patient 3_Product, Patient 4_Peak CAR T, Patient 4_Preinfusion, Patient 4_Product	2.83677593070426, 3.37811829348114, 2.72205452610344, 3.48722422639129, 1.83453347155999, 1.85345907379985, 2.40516171599934, 2.99598198215816, 1.94586720938612, 2.69250101339106, 1.83054767063104, 2.06253575491431
C1	FAN_OVARY_CL12_T_LYMPHOCYTE_NK_CELL_2	Patient 1_Peak CAR T, Patient 1_Preinfusion, Patient 1_Product, Patient 2_Preinfusion, Patient 2_Product, Patient 3_Peak, Patient 3_Peak CAR T, Patient 3_Preinfusion, Patient 3_Product, Patient 4_Day 21, Patient 4_Peak, Patient 4_Peak CAR T	3.07138207609539, 2.86650606850376, 2.38192664089517, 3.01652505647444, 2.26714742572851, 2.49688445143966, 3.11210152586977, 2.57497874367677, 1.85138057158223, 1.88282912679306, 1.82862421549093, 3.04390834035133
C1	GOCC_VESICLE_MEMBRANE	Patient 1_Peak CAR T, Patient 1_Preinfusion, Patient 1_Preinfusion, Patient 2_Peak2, Patient 2_Preinfusion, Patient 3_Peak, Patient 3_Preinfusion, Patient 3_Preinfusion, Patient 4_Peak CAR T, Patient 4_Peak CAR T, Patient 4_Preinfusion, Patient 4_Preinfusion	2.07829433297658, 2.97393212795079, 2.94148808477882, 2.09440879517765, 1.69935122215361, 1.92441262873972, 1.81846969411942, 1.81385941238663, 1.97706061143048, 1.9680620711615, 2.51957323670533, 2.4931792275988
C1	GOLDRATH_NAIVE_VS_MEMORY_CD8_TCELL_DN	Patient 1_Peak CAR T, Patient 1_Preinfusion, Patient 1_Product, Patient 2_Preinfusion, Patient 2_Product, Patient 3_Peak, Patient 3_Peak CAR T, Patient 3_Preinfusion, Patient 4_Day 21, Patient 4_Peak CAR T, Patient 4_Preinfusion, Patient 4_Product	2.48199505113176, 2.79128650016056, 2.54386414203845, 2.00648918659443, 2.25182042606566, 2.52085646985433, 3.85849418536171, 2.95261959400188, 2.11395017391472, 2.34159113870842, 2.58531467347423, 2.28647328439002
C1	GOMF_CCR1_CHEMOKINE_RECEPTOR_BINDING	Patient 1_Preinfusion, Patient 1_Preinfusion, Patient 1_Product, Patient 1_Product, Patient 3_Peak, Patient 3_Peak, Patient 3_Product, Patient 3_Product, Patient 4_Peak CAR T, Patient 4_Peak CAR T, Patient 4_Preinfusion, Patient 4_Preinfusion	1.6900893074295, 1.68930197742411, 1.94307721037965, 1.93155325889423, 1.68850681520798, 1.6751181087457, 1.83298913558341, 1.81797072558962, 1.65603487968245, 1.65411363962271, 1.69876287672081, 1.67431020985967
C1	GSE3039_NKT_CELL_VS_ALPHAALPHA_CD8_TCELL_DN	Patient 1_Peak CAR T, Patient 1_Preinfusion, Patient 1_Product, Patient 2_Preinfusion, Patient 2_Product, Patient 3_Peak, Patient 3_Peak CAR T, Patient 3_Preinfusion, Patient 4_Day 21, Patient 4_Peak CAR T, Patient 4_Preinfusion, Patient 4_Product	2.98282657395008, 3.42687910554422, 2.7213223399828, 2.37145803833054, 2.4832802435905, 2.45354282320392, 3.24098126820142, 3.42231931375344, 2.15416274913236, 2.58423351815073, 3.08446650995204, 2.11345606401051
C1	GSE36078_WT_VS_IL1R_KO_LUNG_DC_AFTER_AD5_INF_UP	Patient 1_Peak CAR T, Patient 1_Preinfusion, Patient 1_Product, Patient 2_Product, Patient 3_Peak, Patient 3_Peak CAR T, Patient 3_Preinfusion, Patient 4_Day 21, Patient 4_Peak, Patient 4_Peak CAR T, Patient 4_Preinfusion, Patient 4_Product	2.56807405277055, 2.57478915531074, 2.03461741065921, 2.24997875108417, 2.75536817651551, 2.81515226486853, 2.4287947202939, 2.17766118784994, 2.2361840454346, 2.85254792241575, 2.54415725627942, 2.19585578031224
C1	GSE7460_TCONV_VS_TREG_THYMUS_DN	Patient 1_Peak CAR T, Patient 1_Preinfusion, Patient 1_Product, Patient 2_Preinfusion, Patient 2_Product, Patient 3_Peak, Patient 3_Peak CAR T, Patient 3_Preinfusion, Patient 4_Day 21, Patient 4_Peak CAR T, Patient 4_Preinfusion, Patient 4_Product	2.56160905142259, 2.73785085402052, 2.11791770643244, 1.90178880013504, 2.33681106718445, 2.75942391414541, 2.73140792987721, 2.75444324948169, 2.28686253637514, 2.10982542504784, 2.58343167667662, 2.02132821006111
C1	GSE7852_TREG_VS_TCONV_THYMUS_UP	Patient 1_Peak CAR T, Patient 1_Preinfusion, Patient 1_Product, Patient 2_Preinfusion, Patient 2_Product, Patient 3_Peak, Patient 3_Peak CAR T, Patient 3_Preinfusion, Patient 4_Day 21, Patient 4_Peak CAR T, Patient 4_Preinfusion, Patient 4_Product	2.3467778887409, 2.72367866067154, 2.18464692801383, 1.79751585290662, 2.28002409944837, 2.6567916087676, 2.44909749678732, 2.61625524115569, 2.29924398871221, 2.05633122912953, 2.41648578552111, 2.14305343997101
C1	MODULE_45	Patient 1_Peak CAR T, Patient 1_Preinfusion, Patient 1_Product, Patient 2_Preinfusion, Patient 2_Product, Patient 3_Peak CAR T, Patient 3_Preinfusion, Patient 3_Product, Patient 4_Day 21, Patient 4_Peak CAR T, Patient 4_Preinfusion, Patient 4_Product	2.99932779281996, 3.65762524907631, 3.11156743081583, 2.85659344654943, 2.45541833867147, 3.33978589262627, 2.62441228718631, 2.34816289443868, 1.89443247111529, 2.4278744436512, 1.8488452899779, 2.25885039202108
C1	MODULE_5	Patient 1_Peak CAR T, Patient 1_Preinfusion, Patient 1_Product, Patient 2_Preinfusion, Patient 3_Peak, Patient 3_Peak CAR T, Patient 3_Preinfusion, Patient 3_Product, Patient 4_Day 21, Patient 4_Peak, Patient 4_Peak CAR T, Patient 4_Preinfusion	3.4787814547239, 3.24544644502341, 2.69398627338236, 2.82293287776462, 2.53631184577616, 3.71875128463169, 2.62281385439092, 1.89582519357314, 1.90412207413419, 2.03384101239731, 2.29597194674492, 1.80347001836711
C1	NAKAYA_PBMC_FLUAD_MALE_AGE_14_27YO_1D_POSTBOOST_VS_0D_PREIMM_MF59_ADJUVANTED_1DY_GENES_IN_BTM_M40_AND_M53_DN	Patient 1_Peak CAR T, Patient 1_Preinfusion, Patient 1_Product, Patient 2_Preinfusion, Patient 2_Product, Patient 3_Peak, Patient 3_Peak CAR T, Patient 3_Preinfusion, Patient 3_Product, Patient 4_Peak CAR T, Patient 4_Preinfusion, Patient 4_Product	2.91545193498555, 3.14518388103977, 2.88503750908736, 2.75294844347429, 2.22340112889862, 1.97841143481351, 3.3313633425364, 3.20906471340637, 2.09617305072602, 2.00987004929802, 2.59288245848325, 2.0054253871166
C1	Rogue.cells	Patient 1_Peak CAR T, Patient 1_Preinfusion, Patient 1_Product, Patient 2_Preinfusion, Patient 2_Product, Patient 3_Peak, Patient 3_Peak CAR T, Patient 3_Preinfusion, Patient 3_Product, Patient 4_Peak CAR T, Patient 4_Preinfusion, Patient 4_Product	1.63593136795935, 2.48240680600813, 2.59013873435639, 2.1155189189111, 1.82381979456982, 1.9654002895362, 3.48919208121317, 2.68872878831037, 2.02172369186077, 1.93977255812166, 2.30125825652485, 2.17396010419882
C1	AIZARANI_LIVER_C12_NK_NKT_CELLS_4	Patient 1_Peak CAR T, Patient 1_Preinfusion, Patient 1_Product, Patient 2_Preinfusion, Patient 2_Product, Patient 3_Peak CAR T, Patient 3_Preinfusion, Patient 3_Product, Patient 4_Peak CAR T, Patient 4_Preinfusion, Patient 4_Product	2.29362788775014, 2.64489705734354, 2.44763234190593, 2.24693574461503, 2.08304427659649, 3.03583019526509, 2.6171982381552, 2.14978932739908, 2.60443661895048, 2.37511180460519, 2.23597901789154
C1	AIZARANI_LIVER_C3_NK_NKT_CELLS_2	Patient 1_Peak CAR T, Patient 1_Preinfusion, Patient 1_Product, Patient 2_Preinfusion, Patient 2_Product, Patient 3_Peak CAR T, Patient 3_Preinfusion, Patient 3_Product, Patient 4_Peak, Patient 4_Peak CAR T, Patient 4_Product	2.5308602341561, 3.19790041331983, 2.63714650811778, 4.82062724445243, 2.15016059072624, 2.22061608957221, 2.47502582786473, 1.7767707236842, 1.95882111959543, 2.69405962702582, 1.96388544978448
C1	BUSSLINGER_DUODENAL_IMMUNE_CELLS	Patient 1_Peak CAR T, Patient 1_Preinfusion, Patient 1_Product, Patient 2_Product, Patient 3_Preinfusion, Patient 3_Product, Patient 4_Day 21, Patient 4_Peak, Patient 4_Peak CAR T, Patient 4_Preinfusion, Patient 4_Product	2.96482993481713, 2.95078044869719, 2.61939560700345, 2.54813299145052, 2.23424172584871, 2.21938101539461, 1.89843540480605, 2.47743061146671, 3.04017727943369, 1.87850849632031, 2.16501469411359
C1	DESCARTES_FETAL_INTESTINE_LYMPHOID_CELLS	Patient 1_Peak CAR T, Patient 1_Preinfusion, Patient 1_Product, Patient 2_Preinfusion, Patient 2_Product, Patient 3_Peak CAR T, Patient 3_Preinfusion, Patient 3_Product, Patient 4_Peak CAR T, Patient 4_Preinfusion, Patient 4_Product	3.38194589780826, 3.49449621660233, 3.28627764495795, 3.02498770532159, 2.58897959469239, 2.71629736542438, 2.74716879326104, 2.20566558576061, 2.97665225018561, 2.35650900534478, 2.36323947896844
C1	DESCARTES_FETAL_KIDNEY_LYMPHOID_CELLS	Patient 1_Peak CAR T, Patient 1_Preinfusion, Patient 1_Product, Patient 2_Preinfusion, Patient 2_Product, Patient 3_Peak CAR T, Patient 3_Preinfusion, Patient 3_Product, Patient 4_Peak CAR T, Patient 4_Preinfusion, Patient 4_Product	3.2141763533463, 3.18816583719181, 2.69999039875618, 3.24090778737705, 2.09185925108292, 2.5559739650555, 2.45247336959236, 1.79438090522958, 2.61503884827564, 1.9515623552769, 1.83805705849465
C1	GOCC_EXTERNAL_SIDE_OF_PLASMA_MEMBRANE	Patient 1_Preinfusion, Patient 1_Preinfusion, Patient 1_Product, Patient 1_Product, Patient 2_Preinfusion, Patient 2_Preinfusion, Patient 3_Peak CAR T, Patient 3_Preinfusion, Patient 4_Peak CAR T, Patient 4_Peak CAR T, Patient 4_Preinfusion	3.13551500017799, 3.13154441747966, 2.25828011896018, 2.25205978218427, 2.71069920849033, 2.65282837226569, 1.98864002767206, 1.9210807550768, 2.11914631748091, 2.09898579661277, 2.16783291280562
C1	GSE15330_LYMPHOID_MULTIPOTENT_VS_MEGAKARYOCYTE_ERYTHROID_PROGENITOR_IKAROS_KO_DN	Patient 1_Peak CAR T, Patient 1_Preinfusion, Patient 1_Product, Patient 2_Preinfusion, Patient 3_Peak, Patient 3_Peak CAR T, Patient 3_Preinfusion, Patient 4_Day 21, Patient 4_Peak CAR T, Patient 4_Preinfusion, Patient 4_Product	2.86988111148469, 3.00633854479342, 2.93725275337745, 1.67964542860424, 2.47251219222259, 3.41398249426804, 2.92134810965336, 2.30573662194726, 2.74224683097942, 2.98344319451975, 2.47697501600354
C1	GSE21063_WT_VS_NFATC1_KO_16H_ANTI_IGM_STIM_BCELL_DN	Patient 1_Peak CAR T, Patient 1_Preinfusion, Patient 1_Product, Patient 2_Preinfusion, Patient 3_Peak, Patient 3_Peak CAR T, Patient 3_Preinfusion, Patient 4_Day 21, Patient 4_Peak, Patient 4_Peak CAR T, Patient 4_Preinfusion	2.59729286619245, 2.52113342907049, 1.92986658188993, 3.27469913054404, 2.95609703751995, 2.68287442583975, 2.9063297280496, 2.95556409335499, 2.34356129028956, 3.14983612542591, 2.58726051881723
C1	GSE24142_EARLY_THYMIC_PROGENITOR_VS_DN2_THYMOCYTE_UP	Patient 1_Peak CAR T, Patient 1_Preinfusion, Patient 1_Product, Patient 2_Preinfusion, Patient 3_Peak, Patient 3_Peak CAR T, Patient 3_Preinfusion, Patient 4_Day 21, Patient 4_Peak CAR T, Patient 4_Preinfusion, Patient 4_Product	2.75472816098222, 2.93427065576906, 2.34852390631812, 3.0247173878138, 2.31470809717437, 2.21110579508562, 2.54703569059942, 2.34564545706925, 2.5987182164412, 2.1484200003251, 2.09708467527256
C1	GSE24142_EARLY_THYMIC_PROGENITOR_VS_DN3_THYMOCYTE_UP	Patient 1_Peak CAR T, Patient 1_Preinfusion, Patient 1_Product, Patient 2_Preinfusion, Patient 2_Product, Patient 3_Peak, Patient 3_Peak CAR T, Patient 3_Preinfusion, Patient 4_Day 21, Patient 4_Peak CAR T, Patient 4_Product	2.51032326532151, 2.81586801847837, 2.11840219755099, 2.36123930349544, 2.18096145277097, 2.54080365925744, 2.30700908902813, 2.84308936981145, 2.15102210834469, 2.47402627914585, 1.9991724989548
C1	GSE2935_UV_INACTIVATED_VS_LIVE_SENDAI_VIRUS_INF_MACROPHAGE_DN	Patient 1_Peak CAR T, Patient 1_Preinfusion, Patient 1_Product, Patient 2_Preinfusion, Patient 2_Product, Patient 3_Peak, Patient 3_Peak CAR T, Patient 3_Preinfusion, Patient 4_Peak CAR T, Patient 4_Preinfusion, Patient 4_Product	2.53013724996262, 3.24954138762442, 2.56989041176136, 2.3775964365233, 2.35192881064849, 2.12451959011369, 2.76615063122322, 2.59199069757587, 2.75154389109307, 2.27661049772976, 2.39790705081294
C1	GSE3565_CTRL_VS_LPS_INJECTED_DUSP1_KO_SPLENOCYTES_UP	Patient 1_Peak CAR T, Patient 1_Preinfusion, Patient 1_Product, Patient 2_Preinfusion, Patient 2_Product, Patient 3_Peak, Patient 3_Peak CAR T, Patient 3_Preinfusion, Patient 4_Peak CAR T, Patient 4_Preinfusion, Patient 4_Product	2.61515978539454, 3.2593869967651, 2.57900184258852, 2.41872803661502, 2.49623404014604, 2.21157960507091, 2.56322600893857, 2.60461933466664, 2.70669904338986, 2.40362933574024, 2.22107112359309
C1	GSE39916_B_CELL_SPLEEN_VS_PLASMA_CELL_BONE_MARROW_DN	Patient 1_Peak CAR T, Patient 1_Preinfusion, Patient 1_Product, Patient 2_Preinfusion, Patient 2_Product, Patient 3_Peak, Patient 3_Peak CAR T, Patient 3_Preinfusion, Patient 4_Peak CAR T, Patient 4_Preinfusion, Patient 4_Product	2.27794626598598, 3.02997557105972, 2.3034593944492, 2.55187111362282, 2.23905383167171, 2.35935524431251, 2.35745216468994, 2.84158715646831, 2.62076676278116, 2.32547159992848, 2.04071000669933
C1	GSE45365_NK_CELL_VS_CD11B_DC_MCMV_INFECTION_DN	Patient 1_Peak CAR T, Patient 1_Preinfusion, Patient 1_Product, Patient 2_Preinfusion, Patient 3_Peak, Patient 3_Peak CAR T, Patient 3_Preinfusion, Patient 4_Day 21, Patient 4_Peak CAR T, Patient 4_Preinfusion, Patient 4_Product	2.76689201790379, 2.67452107326623, 2.04375808260221, 1.85311760885179, 2.54493275182027, 2.50006485823803, 2.40436965415323, 2.09084022165103, 2.50125183176536, 2.2732184296429, 1.92377297487813
C1	GSE7509_UNSTIM_VS_FCGRIIB_STIM_DC_DN	Patient 1_Peak CAR T, Patient 1_Preinfusion, Patient 1_Product, Patient 2_Preinfusion, Patient 2_Product, Patient 3_Peak, Patient 3_Peak CAR T, Patient 3_Preinfusion, Patient 4_Day 21, Patient 4_Peak CAR T, Patient 4_Preinfusion	2.99253170886829, 3.58407945247375, 2.63826229946277, 2.82679292972529, 2.31939730980401, 2.27827648813759, 2.73184272458598, 2.72018268296908, 2.57063193945622, 2.81122993682623, 2.55195947689162
C1	HALLMARK_ALLOGRAFT_REJECTION	Patient 1_Peak CAR T, Patient 1_Preinfusion, Patient 1_Product, Patient 2_Preinfusion, Patient 2_Product, Patient 3_Peak CAR T, Patient 3_Preinfusion, Patient 3_Product, Patient 4_Peak CAR T, Patient 4_Preinfusion, Patient 4_Product	2.87817446236614, 2.87934852897769, 2.7280097214208, 2.07644598878925, 2.09665548791199, 2.57025053613792, 2.36369568721101, 2.10139052803684, 2.47666906299086, 2.53830305341075, 2.1223566518484
C1	HU_FETAL_RETINA_MICROGLIA	Patient 1_Peak CAR T, Patient 1_Preinfusion, Patient 1_Product, Patient 2_Preinfusion, Patient 2_Product, Patient 3_Peak, Patient 3_Peak CAR T, Patient 3_Preinfusion, Patient 3_Product, Patient 4_Day 21, Patient 4_Peak CAR T	3.3931681926834, 3.30010449143718, 2.04718491109282, 2.74551545863851, 1.67533393015102, 1.71102375727313, 2.01978989372182, 1.95243121396985, 1.90782517602754, 1.83647825128861, 2.75754639410407
C1	REACTOME_IMMUNOREGULATORY_INTERACTIONS_BETWEEN_A_LYMPHOID_AND_A_NON_LYMPHOID_CELL	Patient 1_Peak CAR T, Patient 1_Preinfusion, Patient 1_Product, Patient 2_Peak2, Patient 2_Preinfusion, Patient 3_Peak, Patient 3_Preinfusion, Patient 4_Day 21, Patient 4_Peak, Patient 4_Peak CAR T, Patient 4_Preinfusion	3.07974404364506, 3.26414562706572, 2.28935418302094, 2.58504123644862, 3.533374725693, 2.8115260523045, 3.53246885015179, 2.55771203093527, 1.96408259678969, 2.93921226818631, 3.02524772866649
C1	TRAVAGLINI_LUNG_CAPILLARY_AEROCYTE_CELL	Patient 1_Day 7, Patient 1_Peak CAR T, Patient 1_Preinfusion, Patient 1_Product, Patient 2_Product, Patient 3_Peak, Patient 3_Peak CAR T, Patient 3_Preinfusion, Patient 4_Peak, Patient 4_Peak CAR T, Patient 4_Product	2.54682241296043, 2.37755301670798, 2.20271096582204, 1.67660010051216, 1.6959826847221, 2.11506089009382, 2.68479605411048, 2.39020595932173, 2.17526504851751, 1.70575485680828, 1.81640847811605
C1	BIOCARTA_CTL_PATHWAY	Patient 1_Peak CAR T, Patient 1_Preinfusion, Patient 1_Product, Patient 2_Peak, Patient 2_Preinfusion, Patient 3_Peak, Patient 3_Preinfusion, Patient 4_Day 21, Patient 4_Peak CAR T, Patient 4_Preinfusion	2.23189183536958, 2.29702518293897, 2.03246466707749, 1.64596217567162, 2.45352956665793, 2.52110320223403, 2.39430407783532, 2.19798354569345, 2.37748824106502, 2.32087593774612
C1	BUSSLINGER_GASTRIC_IMMUNE_CELLS	Patient 1_Peak CAR T, Patient 1_Preinfusion, Patient 1_Product, Patient 2_Product, Patient 3_Preinfusion, Patient 3_Product, Patient 4_Day 21, Patient 4_Peak CAR T, Patient 4_Preinfusion, Patient 4_Product	2.81825869406025, 3.3853981700977, 2.79727329299769, 2.4112480937688, 2.19134372349007, 2.24870071923374, 1.83276840306197, 2.87004213611788, 1.93194272362232, 2.27710112794282
C1	DURANTE_ADULT_OLFACTORY_NEUROEPITHELIUM_DENDRITIC_CELLS	Patient 1_Peak CAR T, Patient 1_Preinfusion, Patient 1_Product, Patient 2_Preinfusion, Patient 3_Peak, Patient 3_Peak CAR T, Patient 3_Preinfusion, Patient 3_Product, Patient 4_Day 21, Patient 4_Peak CAR T	2.04292562821423, 2.77025036822835, 2.15239117845065, 2.67986412199814, 1.77105885651672, 2.24329345053422, 2.36366721096063, 1.75048288437494, 1.83372119273232, 2.53725622850242
C1	FAN_EMBRYONIC_CTX_BRAIN_MYELOID	Patient 1_Peak CAR T, Patient 1_Preinfusion, Patient 1_Product, Patient 2_Preinfusion, Patient 2_Product, Patient 3_Peak, Patient 3_Peak CAR T, Patient 3_Preinfusion, Patient 3_Product, Patient 4_Peak CAR T	2.03715232955472, 3.30311064214232, 1.78435581083725, 2.13762814218312, 1.95140205257726, 2.35518312828417, 2.49921116383794, 2.25920781198325, 1.6395459148891, 2.60956019408395
C1	GAO_LARGE_INTESTINE_ADULT_CI_MESENCHYMAL_CELLS	Patient 1_Peak CAR T, Patient 1_Preinfusion, Patient 1_Product, Patient 2_Preinfusion, Patient 2_Product, Patient 3_Peak, Patient 3_Peak CAR T, Patient 3_Preinfusion, Patient 4_Peak CAR T, Patient 4_Preinfusion	3.63922308132572, 3.43331519155943, 2.93557583056981, 2.98578223324072, 2.41894016420053, 1.96235208587852, 3.01830211522088, 2.49908578419979, 2.75800525796088, 1.84790822545885
C1	GOCC_ENDOCYTIC_VESICLE_MEMBRANE	Patient 1_Preinfusion, Patient 1_Preinfusion, Patient 2_Day 24 CART, Patient 2_Day 24 CART, Patient 2_Preinfusion, Patient 3_Peak, Patient 3_Peak, Patient 3_Preinfusion, Patient 3_Preinfusion, Patient 4_Preinfusion	3.04812164667926, 3.0479692266989, 1.41652337300006, 1.40441200862498, 1.98280445347593, 2.29389432651579, 2.28485783946576, 2.5103584890051, 2.50515222706968, 2.05410059976822
C1	GOCC_PLASMA_MEMBRANE_PROTEIN_COMPLEX	Patient 1_Preinfusion, Patient 1_Preinfusion, Patient 2_Peak2, Patient 2_Preinfusion, Patient 3_Peak, Patient 3_Preinfusion, Patient 3_Preinfusion, Patient 4_Peak CAR T, Patient 4_Peak CAR T, Patient 4_Preinfusion	2.68979836091862, 2.67810660348437, 2.01253276704701, 1.82002432627551, 2.28106024929209, 2.01949943005358, 1.9953863248796, 2.17250823515607, 2.17109154605439, 2.00942103610911
C1	GOCC_RECYCLING_ENDOSOME_MEMBRANE	Patient 1_Preinfusion, Patient 1_Preinfusion, Patient 2_Preinfusion, Patient 2_Preinfusion, Patient 3_Preinfusion, Patient 3_Preinfusion, Patient 4_Day 21, Patient 4_Peak CAR T, Patient 4_Peak CAR T, Patient 4_Preinfusion	2.73925493891655, 2.72094262388561, 2.78767479449455, 2.73552462466061, 2.28364356860947, 2.25771361135935, 1.99112048942197, 2.33305120319264, 2.31941044763956, 2.12486105082214
C1	GOMF_ANTIGEN_BINDING	Patient 1_Preinfusion, Patient 1_Preinfusion, Patient 2_Preinfusion, Patient 2_Preinfusion, Patient 3_Peak, Patient 3_Peak, Patient 3_Preinfusion, Patient 3_Preinfusion, Patient 4_Peak CAR T, Patient 4_Peak CAR T	3.12612230442461, 3.12210643670748, 2.34110915221089, 2.2955230127786, 2.57672742497195, 2.55038549705091, 2.42266341720246, 2.39441750680553, 2.18559010757241, 2.18384677335396
C1	GOMF_CCR_CHEMOKINE_RECEPTOR_BINDING	Patient 1_Preinfusion, Patient 1_Preinfusion, Patient 1_Product, Patient 1_Product, Patient 3_Peak, Patient 3_Peak, Patient 3_Product, Patient 3_Product, Patient 4_Peak CAR T, Patient 4_Peak CAR T	1.8091801101009, 1.80659738637132, 2.05215960337631, 2.04801281961796, 1.68850681520798, 1.6751181087457, 1.83298913558341, 1.81797072558962, 1.65603487968245, 1.65411363962271
C1	GOMF_CCR5_CHEMOKINE_RECEPTOR_BINDING	Patient 1_Preinfusion, Patient 1_Preinfusion, Patient 1_Product, Patient 1_Product, Patient 3_Peak, Patient 3_Peak, Patient 3_Product, Patient 3_Product, Patient 4_Peak CAR T, Patient 4_Peak CAR T	1.8091801101009, 1.80659738637132, 1.94307721037965, 1.93155325889423, 1.68850681520798, 1.6751181087457, 1.83298913558341, 1.81797072558962, 1.65603487968245, 1.65411363962271
C1	GSE15735_CTRL_VS_HDAC_INHIBITOR_TREATED_CD4_TCELL_2H_DN	Patient 1_Peak CAR T, Patient 1_Preinfusion, Patient 1_Product, Patient 2_Preinfusion, Patient 2_Product, Patient 3_Peak, Patient 3_Preinfusion, Patient 4_Day 21, Patient 4_Peak CAR T, Patient 4_Preinfusion	2.44297406875578, 2.56255233436318, 2.39578814382867, 1.73490474533936, 2.16455160396869, 2.45542752977519, 2.7083790472406, 2.44245010056391, 2.52301772830687, 2.66228627477185
C1	GSE22886_NAIVE_CD8_TCELL_VS_MONOCYTE_UP	Patient 1_Peak CAR T, Patient 1_Preinfusion, Patient 1_Product, Patient 2_Preinfusion, Patient 2_Product, Patient 3_Peak CAR T, Patient 3_Preinfusion, Patient 4_Peak CAR T, Patient 4_Preinfusion, Patient 4_Product	2.44905333045794, 3.02524968120759, 2.69057663375767, 2.10054592700311, 2.15492108052493, 2.42444370350753, 2.32068746950961, 2.42050583319363, 2.32221125531407, 2.21953235461624
C1	GSE29164_UNTREATED_VS_CD8_TCELL_TREATED_MELANOMA_DAY7_UP	Patient 1_Peak CAR T, Patient 1_Preinfusion, Patient 1_Product, Patient 3_Peak, Patient 3_Peak CAR T, Patient 3_Preinfusion, Patient 4_Peak, Patient 4_Peak CAR T, Patient 4_Preinfusion, Patient 4_Product	2.52841897822504, 2.90194108346323, 2.25086995018514, 2.62391476441238, 2.7515785798355, 2.76718137915327, 2.49375303039905, 2.35740456822656, 2.69835825329855, 2.17802525649201
C1	GSE32164_RESTING_DIFFERENTIATED_VS_CMYC_INHIBITED_MACROPHAGE_DN	Patient 1_Peak CAR T, Patient 1_Preinfusion, Patient 1_Product, Patient 2_Product, Patient 3_Peak, Patient 3_Peak CAR T, Patient 3_Preinfusion, Patient 4_Peak CAR T, Patient 4_Preinfusion, Patient 4_Product	1.88128539593591, 2.04815581418029, 2.45024577375903, 2.18602564197179, 2.35746699799691, 2.73924961245614, 2.17500048139308, 2.07910528899091, 1.92761938351557, 2.21588648836378
C1	GSE3565_CTRL_VS_LPS_INJECTED_SPLENOCYTES_UP	Patient 1_Peak CAR T, Patient 1_Preinfusion, Patient 1_Product, Patient 2_Preinfusion, Patient 2_Product, Patient 3_Peak CAR T, Patient 3_Preinfusion, Patient 4_Peak CAR T, Patient 4_Preinfusion, Patient 4_Product	2.74930019138471, 3.24279938236071, 2.54558363848373, 3.06997368194762, 2.10779995282504, 2.17616532252618, 2.98826124107658, 2.93542659407668, 2.73725061043901, 2.05657171315724
C1	GSE36078_WT_VS_IL1R_KO_LUNG_DC_DN	Patient 1_Peak CAR T, Patient 1_Preinfusion, Patient 1_Product, Patient 3_Peak, Patient 3_Peak CAR T, Patient 3_Preinfusion, Patient 4_Day 21, Patient 4_Peak, Patient 4_Peak CAR T, Patient 4_Preinfusion	2.45355942477052, 2.00926421340272, 2.32852533322747, 2.74857637896893, 2.69577818003711, 2.57799223450425, 2.53310191036781, 2.19118968491556, 2.41986845681417, 2.45164484927882
C1	GSE39110_UNTREATED_VS_IL2_TREATED_CD8_TCELL_DAY6_POST_IMMUNIZATION_UP	Patient 1_Peak CAR T, Patient 1_Preinfusion, Patient 1_Product, Patient 3_Peak, Patient 3_Peak CAR T, Patient 3_Preinfusion, Patient 4_Peak, Patient 4_Peak CAR T, Patient 4_Preinfusion, Patient 4_Product	2.02558916209723, 2.39879496089172, 2.18326609550105, 2.67942243108332, 2.77115923892294, 1.99275133145459, 2.13768803032592, 2.7207529304736, 2.49991980407829, 2.08235971595483
C1	GSE40068_CXCR5NEG_BCL6NEG_CD4_TCELL_VS_CXCR5POS_BCL6NEG_TFH_DN	Patient 1_Peak CAR T, Patient 1_Preinfusion, Patient 1_Product, Patient 2_Preinfusion, Patient 3_Peak, Patient 3_Peak CAR T, Patient 3_Preinfusion, Patient 4_Peak CAR T, Patient 4_Preinfusion, Patient 4_Product	2.46190026666014, 2.21338765577408, 2.11783976681821, 1.81177722950693, 2.52928058542301, 2.1250015981848, 2.36188793545696, 2.89961779024245, 2.54654162840505, 2.23983109959068
C1	GSE40274_FOXP3_VS_FOXP3_AND_LEF1_TRANSDUCED_ACTIVATED_CD4_TCELL_UP	Patient 1_Peak CAR T, Patient 1_Preinfusion, Patient 2_Preinfusion, Patient 3_Peak, Patient 3_Peak CAR T, Patient 3_Preinfusion, Patient 4_Day 21, Patient 4_Peak, Patient 4_Peak CAR T, Patient 4_Preinfusion	2.71587435446081, 2.72420655181043, 2.16734611505007, 2.58645631940896, 2.68269837703546, 2.97339900429182, 2.27195000309493, 2.44524793208047, 2.39142429394939, 2.83818892084387
C1	GSE4748_LPS_VS_LPS_AND_CYANOBACTERIUM_LPSLIKE_STIM_DC_3H_UP	Patient 1_Peak CAR T, Patient 1_Preinfusion, Patient 1_Product, Patient 2_Preinfusion, Patient 3_Peak, Patient 3_Preinfusion, Patient 4_Day 21, Patient 4_Peak CAR T, Patient 4_Preinfusion, Patient 4_Product	2.97015176885094, 2.61642420136761, 2.53731886132967, 2.85562638070047, 2.31760863427094, 2.45251154303761, 2.39837350559886, 2.71713799035688, 2.50361334555071, 2.10253635928865
C1	GSE5679_RARA_AGONIST_AM580_VS_AM580_AND_ROSIGLITAZONE_TREATED_DC_DN	Patient 1_Peak CAR T, Patient 1_Preinfusion, Patient 2_Preinfusion, Patient 3_Peak, Patient 3_Peak CAR T, Patient 3_Preinfusion, Patient 4_Day 21, Patient 4_Peak, Patient 4_Peak CAR T, Patient 4_Preinfusion	3.0830570672512, 2.93058109654595, 3.30938969464012, 2.84246858440842, 2.92163995806633, 2.64576416479987, 2.39342285852749, 2.5254914466538, 2.83279579248636, 2.48071251885479
C1	GSE7460_CD8_TCELL_VS_CD4_TCELL_ACT_UP	Patient 1_Peak CAR T, Patient 1_Preinfusion, Patient 1_Product, Patient 2_Preinfusion, Patient 2_Product, Patient 3_Peak CAR T, Patient 3_Preinfusion, Patient 4_Peak CAR T, Patient 4_Preinfusion, Patient 4_Product	2.40638005200231, 3.04740438707548, 2.49856002430908, 1.97636883302994, 2.18326429369694, 2.43724635865767, 2.84506910373149, 2.23473008444086, 2.59746329446897, 2.44877419357249
C1	HAY_BONE_MARROW_CD8_T_CELL	Patient 1_Peak CAR T, Patient 1_Preinfusion, Patient 1_Product, Patient 2_Preinfusion, Patient 3_Peak CAR T, Patient 3_Preinfusion, Patient 3_Product, Patient 4_Peak CAR T, Patient 4_Preinfusion, Patient 4_Product	1.90321849679258, 3.66627291181745, 2.34360481769945, 3.1360041271109, 1.7178713864049, 3.0249492624634, 1.98912507733484, 2.55547008849489, 2.81354791107364, 1.79741379913296
C1	MANNO_MIDBRAIN_NEUROTYPES_HPERIC	Patient 1_Peak CAR T, Patient 1_Preinfusion, Patient 1_Product, Patient 2_Preinfusion, Patient 3_Peak, Patient 3_Peak CAR T, Patient 3_Preinfusion, Patient 4_Day 21, Patient 4_Peak, Patient 4_Peak CAR T	2.6761773285777, 2.76400768198005, 1.90208951841582, 1.78756097567045, 1.76773444078592, 1.6467765587567, 1.56839382597432, 2.04566593156757, 1.65417462496575, 2.54509008688855
C1	MODULE_575	Patient 1_Peak CAR T, Patient 1_Preinfusion, Patient 2_Preinfusion, Patient 3_Peak, Patient 3_Peak CAR T, Patient 3_Preinfusion, Patient 3_Product, Patient 4_Day 21, Patient 4_Peak CAR T, Patient 4_Preinfusion	2.14908252772122, 2.0786254612152, 1.97834326193214, 1.91330109531141, 2.07652826107575, 2.00133377806686, 1.84933233720123, 1.93031000413252, 2.08496307737964, 2.25848730802822
C1	SCHERER_PBMC_APSV_WETVAX_AGE_18_32YO_5_TO_7DY_DN	Patient 1_Peak CAR T, Patient 1_Preinfusion, Patient 1_Product, Patient 2_Preinfusion, Patient 2_Product, Patient 3_Peak, Patient 3_Peak CAR T, Patient 3_Preinfusion, Patient 4_Peak CAR T, Patient 4_Preinfusion	2.22974773259894, 2.35177061177163, 2.42547889552109, 2.53875482159009, 1.90628418163265, 1.90679321008942, 3.19229560478495, 2.57780061121533, 2.06546805545312, 2.15759251794828
C1	ZHONG_PFC_MAJOR_TYPES_MICROGLIA	Patient 1_Peak CAR T, Patient 1_Preinfusion, Patient 1_Product, Patient 2_Preinfusion, Patient 3_Peak CAR T, Patient 3_Preinfusion, Patient 3_Product, Patient 4_Day 21, Patient 4_Peak CAR T, Patient 4_Preinfusion	3.31545440755873, 3.57788527154193, 2.59572432450375, 2.8512033991774, 2.05585388198992, 2.00153319634826, 2.03035176918244, 2.07838917396841, 2.70065046687066, 1.84199962666529
C1	AIZARANI_LIVER_C23_KUPFFER_CELLS_3	Patient 1_Peak CAR T, Patient 1_Preinfusion, Patient 1_Product, Patient 2_Product, Patient 3_Peak, Patient 3_Peak CAR T, Patient 3_Preinfusion, Patient 4_Peak CAR T, Patient 4_Product	2.19603013940141, 2.10732240425502, 1.92801364872376, 1.79966355361653, 1.78399123941808, 1.87865185893231, 1.64973368747809, 1.93200162025193, 1.86314629441958
C1	DESCARTES_FETAL_LIVER_LYMPHOID_CELLS	Patient 1_Peak CAR T, Patient 1_Preinfusion, Patient 1_Product, Patient 2_Preinfusion, Patient 2_Product, Patient 3_Peak CAR T, Patient 3_Preinfusion, Patient 4_Peak CAR T, Patient 4_Preinfusion	2.93703952958089, 3.11411171059984, 2.71241931385744, 2.23836678796383, 1.93710485673711, 2.27085542660865, 2.35376053834914, 2.29123771861383, 2.21374889219369
C1	FLETCHER_PBMC_BCG_10W_INFANT_PPD_STIMULATED_VS_UNSTIMULATED_10W_DN	Patient 1_Day 7, Patient 1_Preinfusion, Patient 1_Product, Patient 2_Product, Patient 3_Peak, Patient 3_Peak CAR T, Patient 3_Preinfusion, Patient 4_Peak CAR T, Patient 4_Preinfusion	2.70638427612481, 2.23293522400184, 1.85406636182445, 2.21427920358218, 2.1670207523002, 3.15918650479649, 2.42094758452228, 1.93805714357588, 1.89031332222071
C1	GOCC_ENDOSOME	Patient 1_Peak CAR T, Patient 1_Preinfusion, Patient 1_Preinfusion, Patient 3_Peak, Patient 3_Preinfusion, Patient 3_Preinfusion, Patient 4_Peak CAR T, Patient 4_Peak CAR T, Patient 4_Preinfusion	2.00547453769896, 2.65400877362652, 2.63442642636416, 1.87582057656229, 1.89759917659679, 1.88857829363684, 2.02055371226847, 2.01274151308316, 1.98040148816952
C1	GSE14415_INDUCED_TREG_VS_FOXP3_KO_INDUCED_TREG_DN	Patient 1_Peak CAR T, Patient 1_Preinfusion, Patient 1_Product, Patient 2_Preinfusion, Patient 3_Peak, Patient 3_Preinfusion, Patient 4_Peak CAR T, Patient 4_Preinfusion, Patient 4_Product	2.57101541727828, 2.59329002975625, 2.13802405573456, 1.73994282273587, 2.61901560224633, 2.4846871042058, 2.64422384013023, 2.39364212149876, 2.17314622922586
C1	GSE15330_MEGAKARYOCYTE_ERYTHROID_VS_GRANULOCYTE_MONOCYTE_PROGENITOR_UP	Patient 1_Peak CAR T, Patient 1_Preinfusion, Patient 1_Product, Patient 3_Peak, Patient 3_Peak CAR T, Patient 3_Preinfusion, Patient 4_Day 21, Patient 4_Peak CAR T, Patient 4_Preinfusion	2.25840244297349, 2.31430167522458, 2.3094184199034, 2.18533226196009, 2.53053669978096, 2.14849129517973, 2.3357697881438, 2.54494028430641, 2.28199258622274
C1	GSE21063_CTRL_VS_ANTI_IGM_STIM_BCELL_NFATC1_KO_16H_UP	Patient 1_Peak CAR T, Patient 1_Preinfusion, Patient 1_Product, Patient 2_Preinfusion, Patient 3_Peak, Patient 3_Peak CAR T, Patient 3_Preinfusion, Patient 4_Peak CAR T, Patient 4_Product	2.65483745398414, 2.98188068324366, 2.23300340923642, 1.89798856911133, 2.39395837210111, 2.46031221368342, 2.16167743053929, 2.25257087255819, 2.0302349614165
C1	GSE22886_CD8_TCELL_VS_BCELL_NAIVE_UP	Patient 1_Peak CAR T, Patient 1_Preinfusion, Patient 1_Product, Patient 2_Preinfusion, Patient 3_Peak, Patient 3_Peak CAR T, Patient 3_Preinfusion, Patient 4_Peak CAR T, Patient 4_Preinfusion	2.48567224250442, 2.63518185378895, 2.31769807639831, 1.86231133720181, 2.14529010442546, 2.67787106300295, 2.34902522437832, 2.47010808078714, 2.16767588276709
C1	GSE24026_PD1_LIGATION_VS_CTRL_IN_ACT_TCELL_LINE_UP	Patient 1_Peak CAR T, Patient 1_Preinfusion, Patient 1_Product, Patient 3_Peak, Patient 3_Peak CAR T, Patient 3_Preinfusion, Patient 4_Day 21, Patient 4_Peak, Patient 4_Peak CAR T	2.72665830854474, 2.4574958712134, 2.06229922117682, 2.99119978593349, 4.22714288375577, 2.50930168560822, 2.17952994754815, 2.04260956034563, 1.6650845337617
C1	GSE30083_SP3_VS_SP4_THYMOCYTE_DN	Patient 1_Peak CAR T, Patient 1_Preinfusion, Patient 2_Preinfusion, Patient 3_Peak, Patient 3_Peak CAR T, Patient 3_Preinfusion, Patient 4_Day 21, Patient 4_Peak CAR T, Patient 4_Preinfusion	2.60439457181854, 3.27481399177006, 2.56854045512922, 2.29900159954022, 2.0705670390939, 3.00257788501073, 2.42572533410893, 2.81291347800783, 2.56455342410707
C1	GSE30153_LUPUS_VS_HEALTHY_DONOR_BCELL_DN	Patient 1_Peak CAR T, Patient 1_Preinfusion, Patient 2_Preinfusion, Patient 3_Peak, Patient 3_Preinfusion, Patient 4_Day 21, Patient 4_Peak, Patient 4_Peak CAR T, Patient 4_Preinfusion	2.15320597587968, 2.57457787259953, 2.21465758781868, 2.32968411003031, 2.41525093093033, 2.17717705412904, 2.20721905956523, 2.16619826905581, 2.09635507066978
C1	GSE40274_CTRL_VS_FOXP3_AND_GATA1_TRANSDUCED_ACTIVATED_CD4_TCELL_UP	Patient 1_Peak CAR T, Patient 1_Preinfusion, Patient 2_Preinfusion, Patient 3_Peak, Patient 3_Peak CAR T, Patient 3_Preinfusion, Patient 4_Day 21, Patient 4_Peak CAR T, Patient 4_Preinfusion	2.37267099504419, 2.71121675217453, 2.00651280248185, 2.6896119145086, 2.4109224528276, 2.72555304237816, 2.12418595148377, 2.06853838852537, 2.40934618143426
C1	GSE7852_LN_VS_THYMUS_TCONV_UP	Patient 1_Peak CAR T, Patient 1_Preinfusion, Patient 2_Preinfusion, Patient 3_Peak, Patient 3_Preinfusion, Patient 4_Day 21, Patient 4_Peak CAR T, Patient 4_Preinfusion, Patient 4_Product	2.98356391386034, 2.73886169551196, 3.08115395487067, 2.47079231635644, 2.90960200928707, 2.44515954236417, 2.46655681236983, 2.77019380981672, 2.07592937693978
C1	GSE9650_NAIVE_VS_MEMORY_CD8_TCELL_DN	Patient 1_Peak CAR T, Patient 1_Preinfusion, Patient 1_Product, Patient 3_Peak, Patient 3_Peak CAR T, Patient 3_Preinfusion, Patient 4_Peak CAR T, Patient 4_Preinfusion, Patient 4_Product	1.85164775328985, 2.68719207789932, 2.39615577724916, 2.45803425583598, 2.59250249406052, 2.35837467367196, 2.1876918773301, 2.23277160610744, 2.34792676574146
C1	HARALAMBIEVA_PBMC_M_M_R_II_AGE_11_22YO_VACCINATED_VS_UNVACCINATED_7YR_DN	Patient 1_Peak CAR T, Patient 1_Preinfusion, Patient 1_Product, Patient 2_Preinfusion, Patient 3_Peak, Patient 3_Peak CAR T, Patient 3_Preinfusion, Patient 4_Day 21, Patient 4_Peak CAR T	2.53980470075416, 1.7002328702439, 2.25823658937603, 3.22651955594265, 2.31714697590684, 3.12465058672442, 2.06018611069923, 1.92022312490108, 2.30167014678761
C1	KAECH_NAIVE_VS_DAY15_EFF_CD8_TCELL_DN	Patient 1_Peak CAR T, Patient 1_Preinfusion, Patient 1_Product, Patient 3_Peak, Patient 3_Peak CAR T, Patient 3_Preinfusion, Patient 4_Peak CAR T, Patient 4_Preinfusion, Patient 4_Product	1.80822954123401, 2.53115855007675, 2.31806915417561, 2.50337151299065, 2.74387294721868, 2.06004951739227, 2.15939667185585, 2.48211535686247, 2.23677570817423
C1	KEGG_AUTOIMMUNE_THYROID_DISEASE	Patient 1_Preinfusion, Patient 1_Product, Patient 2_Peak, Patient 2_Preinfusion, Patient 3_Peak, Patient 3_Preinfusion, Patient 4_Peak CAR T, Patient 4_Preinfusion, Patient 4_Product	2.63543584545366, 1.68174351715262, 1.64692356931061, 2.04455550394864, 2.52251003824723, 2.45546908987071, 2.10827094743392, 2.30863561236499, 1.64698955869923
C1	LI_PBMC_MENACTRA_AGE_18_45YO_CORRELATED_WITH_ANTI_DT_ANTIBODY_3DY_NEGATIVE	Patient 1_Peak CAR T, Patient 1_Preinfusion, Patient 1_Product, Patient 3_Peak, Patient 3_Preinfusion, Patient 3_Product, Patient 4_Peak CAR T, Patient 4_Preinfusion, Patient 4_Product	1.67837732185779, 2.04144754596394, 1.77978761364408, 1.88034343408518, 1.8466053195924, 1.64343169469172, 2.18346567898692, 2.05013310173631, 1.63524347638458
C1	LI_PBMC_ZOSTAVAX_AGE_25_40_AND_60_79YO_1DY_UP	Patient 1_Peak CAR T, Patient 1_Preinfusion, Patient 2_Preinfusion, Patient 3_Peak, Patient 3_Peak CAR T, Patient 3_Preinfusion, Patient 4_Peak, Patient 4_Peak CAR T, Patient 4_Preinfusion	1.72200486692137, 1.70965571734475, 1.68390129563616, 1.71704823986518, 1.73106378801652, 1.70944455574803, 1.60559243114684, 1.81101440230265, 1.70008141269131
C1	MODULE_46	Patient 1_Peak CAR T, Patient 1_Preinfusion, Patient 1_Product, Patient 2_Preinfusion, Patient 3_Peak CAR T, Patient 3_Preinfusion, Patient 4_Day 21, Patient 4_Peak CAR T, Patient 4_Preinfusion	2.85055957786509, 3.89216515345227, 2.7731438292339, 2.65486345513872, 3.01919170506956, 1.90465411617614, 2.09117671528626, 2.54970443097758, 2.23115478216691
C1	MODULE_64	Patient 1_Peak CAR T, Patient 1_Preinfusion, Patient 1_Product, Patient 2_Preinfusion, Patient 3_Peak CAR T, Patient 3_Preinfusion, Patient 4_Day 21, Patient 4_Peak CAR T, Patient 4_Preinfusion	2.94593883688188, 3.70102673006893, 2.69056508608482, 3.17409997734291, 3.07315685190904, 2.4424699373742, 1.86211696217074, 2.77667710738282, 2.31380950187198
C1	MODULE_75	Patient 1_Peak CAR T, Patient 1_Preinfusion, Patient 1_Product, Patient 2_Preinfusion, Patient 3_Peak CAR T, Patient 3_Preinfusion, Patient 4_Day 21, Patient 4_Peak CAR T, Patient 4_Preinfusion	2.89175980023458, 3.82938837318112, 2.86417367660115, 2.63888572959695, 3.20471296596431, 2.02789361544668, 2.07394208767594, 2.57876546162074, 2.21986734251519
C1	RUBENSTEIN_SKELETAL_MUSCLE_MYELOID_CELLS	Patient 1_Peak CAR T, Patient 1_Preinfusion, Patient 2_Preinfusion, Patient 3_Peak, Patient 3_Peak CAR T, Patient 3_Preinfusion, Patient 3_Product, Patient 4_Peak, Patient 4_Peak CAR T	2.33410205353249, 1.5192117286835, 2.77252677120239, 1.80593878829732, 4.27209116413233, 1.82072141472869, 1.97140052547493, 2.29642543306599, 1.87289194561605
C1	TRAVAGLINI_LUNG_ALVEOLAR_EPITHELIAL_TYPE_1_CELL	Patient 1_Peak CAR T, Patient 1_Preinfusion, Patient 1_Product, Patient 2_Preinfusion, Patient 2_Product, Patient 3_Peak, Patient 3_Peak CAR T, Patient 3_Preinfusion, Patient 4_Peak CAR T	1.95277931326578, 2.83058899243068, 1.81020779891231, 1.70967204069641, 1.70151102280963, 1.83096496905256, 1.80996778886515, 1.65451703329953, 2.36368985760389
C1	ZAK_PBMC_MRKAD5_HIV_1_GAG_POL_NEF_AGE_20_50YO_1DY_DN	Patient 1_Peak CAR T, Patient 1_Preinfusion, Patient 1_Product, Patient 2_Product, Patient 3_Preinfusion, Patient 3_Product, Patient 4_Peak CAR T, Patient 4_Preinfusion, Patient 4_Product	1.97944902496339, 1.92410987742398, 1.90226209141576, 2.07611670677555, 2.21575175871035, 2.12981156524917, 2.25043722351482, 2.00666091713551, 1.9255497190753
C1	ANDERSON_BLOOD_CN54GP140_ADJUVANTED_WITH_GLA_AF_AGE_18_45YO_HIGH_IGM_RESPONDERS_3DY_7D_DN	Patient 1_Peak CAR T, Patient 1_Preinfusion, Patient 2_Preinfusion, Patient 3_Peak, Patient 3_Peak CAR T, Patient 3_Preinfusion, Patient 4_Peak CAR T, Patient 4_Preinfusion	1.83354352105738, 1.70428225778264, 1.79646558042472, 1.70373778839335, 1.68826276029083, 1.70489816065295, 1.93462080718138, 1.69657247272703
C1	CUI_DEVELOPING_HEART_C8_MACROPHAGE	Patient 1_Peak CAR T, Patient 1_Preinfusion, Patient 1_Product, Patient 2_Preinfusion, Patient 3_Peak, Patient 3_Peak CAR T, Patient 3_Preinfusion, Patient 4_Peak CAR T	2.70843539568762, 3.41467533480558, 2.13571328364128, 3.16486486794578, 1.74166054679392, 2.48473989730995, 2.67771803444796, 2.825665207087
C1	DESCARTES_FETAL_PANCREAS_MYELOID_CELLS	Patient 1_Peak CAR T, Patient 1_Preinfusion, Patient 1_Product, Patient 2_Preinfusion, Patient 2_Product, Patient 3_Preinfusion, Patient 4_Peak CAR T, Patient 4_Preinfusion	1.80136999787363, 1.73949007395855, 1.8487703098938, 1.63814431786065, 1.34768657311888, 1.98563110315579, 1.70016154699564, 1.91366695274252
C1	DESCARTES_FETAL_SPLEEN_LYMPHOID_CELLS	Patient 1_Peak CAR T, Patient 1_Preinfusion, Patient 1_Product, Patient 2_Preinfusion, Patient 2_Product, Patient 3_Preinfusion, Patient 4_Peak CAR T, Patient 4_Preinfusion	2.44707254096246, 2.68868439189287, 2.28579141790933, 2.57574840441633, 1.59785626450789, 3.40165402288348, 2.0575106783844, 2.32996776029477
C1	DESCARTES_FETAL_STOMACH_LYMPHOID_CELLS	Patient 1_Peak CAR T, Patient 1_Preinfusion, Patient 1_Product, Patient 2_Preinfusion, Patient 2_Product, Patient 3_Peak CAR T, Patient 3_Preinfusion, Patient 4_Peak CAR T	3.18265847900242, 2.51344098722004, 2.58804722554826, 3.14261235122728, 1.96328194939572, 2.09761448713767, 2.20124385361601, 2.3603968302549
C1	DURANTE_ADULT_OLFACTORY_NEUROEPITHELIUM_CD4_T_CELLS	Patient 1_Peak CAR T, Patient 1_Preinfusion, Patient 1_Product, Patient 2_Preinfusion, Patient 2_Product, Patient 3_Peak CAR T, Patient 3_Preinfusion, Patient 4_Peak CAR T	1.93939429665132, 2.65118457247566, 2.56064060754139, 3.13474410227625, 1.93710485673711, 2.18092015334131, 2.0666342999686, 2.43850003544152
C1	FAN_EMBRYONIC_CTX_BIG_GROUPS_BRAIN_ENDOTHELIAL	Patient 1_Peak CAR T, Patient 1_Preinfusion, Patient 2_Day 24 CART, Patient 3_Peak, Patient 3_Peak CAR T, Patient 3_Preinfusion, Patient 4_Peak, Patient 4_Peak CAR T	1.88062232122069, 2.81197031316365, 1.40866206406642, 2.18116923708994, 2.30535300140652, 1.74916206490366, 1.73489968261502, 1.96513391379991
C1	FAN_EMBRYONIC_CTX_BIG_GROUPS_MICROGLIA	Patient 1_Peak CAR T, Patient 1_Preinfusion, Patient 1_Product, Patient 2_Preinfusion, Patient 3_Peak CAR T, Patient 3_Product, Patient 4_Day 21, Patient 4_Peak CAR T	2.86554832174493, 3.23700104391259, 2.35606025420298, 2.26830047379425, 2.23886256846184, 2.03038545815853, 1.72420645760735, 2.4529370133678
C1	FAN_OVARY_CL13_MONOCYTE_MACROPHAGE	Patient 1_Peak CAR T, Patient 1_Preinfusion, Patient 1_Product, Patient 2_Peak2, Patient 3_Peak, Patient 3_Peak CAR T, Patient 3_Preinfusion, Patient 4_Peak CAR T	1.6419246935315, 2.07875869101232, 2.00228717108633, 2.20548645064258, 2.10024175666193, 3.05158482670788, 1.52673550777812, 1.71556988041203
C1	FULLER_PBMC_F_TULARENSIS_VACCINE_LVS_AGE_22_54YO_18HR_TO_48HR_EARLY_DN	Patient 1_Peak CAR T, Patient 1_Preinfusion, Patient 2_Preinfusion, Patient 3_Peak, Patient 3_Peak CAR T, Patient 3_Preinfusion, Patient 4_Peak CAR T, Patient 4_Preinfusion	2.00144888922765, 2.45305846226076, 2.75907954982149, 2.10405845602127, 1.96574196036536, 2.30568866852073, 2.05159225750757, 2.1665940615882
C1	GNF2_ITGB2	Patient 1_Peak CAR T, Patient 1_Preinfusion, Patient 1_Product, Patient 2_Preinfusion, Patient 3_Preinfusion, Patient 4_Peak CAR T, Patient 4_Preinfusion, Patient 4_Product	1.91049460687697, 2.54407696579874, 1.9500993826482, 2.7410655104857, 2.30187495102704, 2.4452610717085, 1.80895144323116, 1.61730712342466
C1	GOCC_COPII_COATED_ER_TO_GOLGI_TRANSPORT_VESICLE	Patient 1_Preinfusion, Patient 1_Preinfusion, Patient 2_Day 24 CART, Patient 2_Day 24 CART, Patient 3_Peak, Patient 3_Preinfusion, Patient 3_Preinfusion, Patient 4_Preinfusion	2.27967408546061, 2.26443413483471, 1.41652337300006, 1.40441200862498, 2.03241842580397, 2.34269301406913, 2.31007334908831, 2.0252949115014
C1	GOCC_ENDOSOME_LUMEN	Patient 1_Preinfusion, Patient 1_Preinfusion, Patient 2_Peak2, Patient 3_Preinfusion, Patient 3_Preinfusion, Patient 4_Peak CAR T, Patient 4_Peak CAR T, Patient 4_Preinfusion	2.10651218377909, 2.10222545373788, 1.83257461484299, 1.65245546248842, 1.65167373979882, 1.76998572965508, 1.7689887949384, 1.91515476978066
C1	GOCC_ER_TO_GOLGI_TRANSPORT_VESICLE_MEMBRANE	Patient 1_Preinfusion, Patient 1_Preinfusion, Patient 2_Day 24 CART, Patient 2_Day 24 CART, Patient 3_Peak, Patient 3_Preinfusion, Patient 3_Preinfusion, Patient 4_Preinfusion	2.4000925436987, 2.3662648892179, 1.41652337300006, 1.40441200862498, 2.03241842580397, 2.34979352707416, 2.32311246066731, 2.0252949115014
C1	GOCC_MHC_PROTEIN_COMPLEX	Patient 1_Preinfusion, Patient 1_Preinfusion, Patient 2_Day 24 CART, Patient 2_Day 24 CART, Patient 3_Peak, Patient 3_Peak CAR T, Patient 3_Preinfusion, Patient 3_Preinfusion	2.58384320165344, 2.55973296766094, 1.41652337300006, 1.40441200862498, 2.10961301963407, 2.06071301863274, 2.34979352707416, 2.32311246066731
C1	GOCC_PHAGOCYTIC_VESICLE_MEMBRANE	Patient 1_Preinfusion, Patient 1_Preinfusion, Patient 2_Day 24 CART, Patient 2_Day 24 CART, Patient 2_Peak2, Patient 3_Preinfusion, Patient 3_Preinfusion, Patient 4_Peak CAR T	2.71748138526299, 2.69595464530387, 1.41652337300006, 1.40441200862498, 2.1474171913111, 2.1580431588233, 2.13818285657876, 1.83482748047006
C1	GOMF_CHEMOKINE_ACTIVITY	Patient 1_Preinfusion, Patient 1_Preinfusion, Patient 1_Product, Patient 1_Product, Patient 3_Peak, Patient 3_Peak, Patient 3_Product, Patient 3_Product	1.6900893074295, 1.68930197742411, 2.05215960337631, 2.04801281961796, 1.68850681520798, 1.6751181087457, 1.83298913558341, 1.81797072558962
C1	GOMF_MOLECULAR_TRANSDUCER_ACTIVITY	Patient 1_Preinfusion, Patient 1_Preinfusion, Patient 1_Product, Patient 1_Product, Patient 2_Preinfusion, Patient 2_Preinfusion, Patient 4_Peak CAR T, Patient 4_Peak CAR T	2.92371813319553, 2.89332053754018, 2.4394419935638, 2.41986557453624, 2.82377768065506, 2.81066819234425, 2.81565722989212, 2.81493587675202
C1	GSE10325_CD4_TCELL_VS_BCELL_UP	Patient 1_Peak CAR T, Patient 1_Preinfusion, Patient 1_Product, Patient 2_Preinfusion, Patient 3_Peak CAR T, Patient 3_Preinfusion, Patient 4_Peak CAR T, Patient 4_Product	2.04900305493652, 2.77903520818379, 2.86259123125797, 1.94399806703406, 2.34805471623562, 2.26625876363607, 2.19693888338337, 2.20168930181514
C1	GSE13946_CTRL_VS_DSS_COLITIS_GD_TCELL_FROM_COLON_UP	Patient 1_Peak CAR T, Patient 1_Preinfusion, Patient 1_Product, Patient 3_Peak, Patient 3_Preinfusion, Patient 4_Day 21, Patient 4_Peak CAR T, Patient 4_Preinfusion	2.25709328155025, 2.25236277068951, 2.11983147848896, 2.24786302227172, 1.9652493797306, 2.22801245165688, 2.64591609674516, 2.2375709477272
C1	GSE19923_E2A_KO_VS_E2A_AND_HEB_KO_DP_THYMOCYTE_DN	Patient 1_Peak CAR T, Patient 1_Preinfusion, Patient 2_Preinfusion, Patient 3_Peak, Patient 3_Peak CAR T, Patient 3_Preinfusion, Patient 4_Day 21, Patient 4_Peak CAR T	2.35284411970546, 2.33382996754395, 1.94094180033531, 2.27456892482417, 2.47226148010578, 2.45932075181283, 2.35375643376841, 1.77289258164879
C1	GSE24142_DN2_VS_DN3_THYMOCYTE_UP	Patient 1_Peak CAR T, Patient 1_Preinfusion, Patient 1_Product, Patient 2_Product, Patient 3_Peak, Patient 3_Peak CAR T, Patient 3_Preinfusion, Patient 4_Peak CAR T	2.48462939454473, 2.27495980267144, 2.01597653637032, 2.10213152074311, 2.32660264947835, 2.92590460290625, 2.40153309035116, 1.83312730904621
C1	GSE34205_HEALTHY_VS_RSV_INF_INFANT_PBMC_UP	Patient 1_Peak CAR T, Patient 1_Preinfusion, Patient 2_Preinfusion, Patient 3_Preinfusion, Patient 4_Day 21, Patient 4_Peak, Patient 4_Peak CAR T, Patient 4_Preinfusion	2.97448141742158, 2.37195258136295, 3.477842983154, 2.83202229931393, 2.55325915299018, 2.7859401300488, 2.61967446739394, 2.44650907153444
C1	GSE3565_DUSP1_VS_WT_SPLENOCYTES_UP	Patient 1_Peak CAR T, Patient 1_Preinfusion, Patient 1_Product, Patient 2_Preinfusion, Patient 3_Preinfusion, Patient 4_Peak CAR T, Patient 4_Preinfusion, Patient 4_Product	2.55404025969776, 3.14173540925408, 2.49112958405154, 2.22389260810773, 2.14249760813621, 2.89049367734677, 2.248880096031, 2.28498749967549
C1	GSE3982_BCELL_VS_BASOPHIL_DN	Patient 1_Peak CAR T, Patient 1_Preinfusion, Patient 2_Preinfusion, Patient 3_Peak, Patient 3_Peak CAR T, Patient 3_Preinfusion, Patient 4_Day 21, Patient 4_Peak CAR T	2.20527064762216, 2.82239200564652, 2.10765870283318, 2.4198795596307, 2.26494763760605, 2.68314477515601, 2.10980029923028, 2.05584918680421
C1	GSE3982_CENT_MEMORY_CD4_TCELL_VS_NKCELL_DN	Patient 1_Peak CAR T, Patient 1_Preinfusion, Patient 1_Product, Patient 3_Peak CAR T, Patient 3_Preinfusion, Patient 4_Day 21, Patient 4_Peak CAR T, Patient 4_Preinfusion	1.96782849173869, 2.54444440171648, 2.1276596325264, 2.50148075606499, 2.35355064448809, 2.4020993025761, 2.16599730302697, 2.44774960855181
C1	GSE40274_CTRL_VS_FOXP3_AND_LEF1_TRANSDUCED_ACTIVATED_CD4_TCELL_UP	Patient 1_Peak CAR T, Patient 1_Preinfusion, Patient 1_Product, Patient 2_Preinfusion, Patient 3_Peak CAR T, Patient 3_Preinfusion, Patient 4_Peak CAR T, Patient 4_Product	2.08269786745291, 2.4274528465182, 2.27303600483859, 1.85698328505393, 2.19782956008452, 2.31903282430306, 2.18081748036896, 1.91492673378051
C1	GSE7764_NKCELL_VS_SPLENOCYTE_UP	Patient 1_Peak CAR T, Patient 1_Preinfusion, Patient 1_Product, Patient 3_Preinfusion, Patient 4_Day 21, Patient 4_Peak CAR T, Patient 4_Preinfusion, Patient 4_Product	2.46297285678238, 2.44267756149091, 2.04240324430682, 2.17269669219175, 2.11507817702684, 2.92958560428769, 2.53027716162489, 2.10703178616652
C1	KAECH_NAIVE_VS_MEMORY_CD8_TCELL_DN	Patient 1_Preinfusion, Patient 1_Product, Patient 3_Peak, Patient 3_Peak CAR T, Patient 3_Preinfusion, Patient 4_Peak CAR T, Patient 4_Preinfusion, Patient 4_Product	2.70125573697383, 2.43607275206937, 2.56779561938813, 2.60164361021781, 2.305226064278, 2.16670136218385, 2.31699758015685, 2.26380522965088
C1	KEGG_ALLOGRAFT_REJECTION	Patient 1_Preinfusion, Patient 1_Product, Patient 2_Peak, Patient 2_Preinfusion, Patient 3_Peak, Patient 3_Preinfusion, Patient 4_Peak CAR T, Patient 4_Preinfusion	2.74357929352054, 1.74801988543189, 1.64692356931061, 2.03511224621465, 2.52251003824723, 2.61818256589105, 2.1034406640466, 2.4376515355169
C1	KEGG_GRAFT_VERSUS_HOST_DISEASE	Patient 1_Peak CAR T, Patient 1_Preinfusion, Patient 2_Preinfusion, Patient 3_Peak, Patient 3_Peak CAR T, Patient 3_Preinfusion, Patient 4_Peak CAR T, Patient 4_Preinfusion	2.22515838959103, 2.85145526198088, 2.03511224621465, 2.69456138431535, 2.16338094305199, 2.78571661229496, 2.30978808231053, 2.66217210291255
C1	KEGG_NATURAL_KILLER_CELL_MEDIATED_CYTOTOXICITY	Patient 1_Peak CAR T, Patient 1_Preinfusion, Patient 1_Product, Patient 2_Preinfusion, Patient 3_Preinfusion, Patient 4_Day 21, Patient 4_Peak CAR T, Patient 4_Preinfusion	2.67619550100901, 2.78655325123339, 2.21473302861198, 2.36992350303235, 2.9834922982953, 2.29290517352789, 2.41051764398681, 2.52394461447361
C1	MANNO_MIDBRAIN_NEUROTYPES_HENDO	Patient 1_Peak CAR T, Patient 1_Preinfusion, Patient 1_Product, Patient 2_Day 24 CART, Patient 2_Preinfusion, Patient 3_Peak CAR T, Patient 3_Preinfusion, Patient 4_Peak CAR T	2.43047286801432, 2.94325590974584, 2.24115026573462, 1.40866206406642, 2.01896342959348, 2.0556344025119, 1.62345235675437, 2.16221094611747
C1	MODULE_117	Patient 1_Peak CAR T, Patient 1_Preinfusion, Patient 1_Product, Patient 2_Product, Patient 3_Peak CAR T, Patient 3_Preinfusion, Patient 4_Peak CAR T, Patient 4_Product	2.23610763587606, 2.866623388517, 2.58501307083475, 1.92836206120817, 2.01111256743796, 2.42861699522782, 1.98752691518061, 2.28244658616376
C1	RUBENSTEIN_SKELETAL_MUSCLE_ENDOTHELIAL_CELLS	Patient 1_Peak CAR T, Patient 1_Preinfusion, Patient 2_Day 24 CART, Patient 2_Preinfusion, Patient 3_Peak, Patient 3_Preinfusion, Patient 4_Peak CAR T, Patient 4_Preinfusion	1.79523535474612, 2.49432988223084, 1.40866206406642, 1.90683419210888, 2.12546545740022, 2.05550865102432, 2.26873130534979, 1.90740607586071
C1	SCHERER_PBMC_APSV_WETVAX_AGE_18_32YO_2_TO_4DY_DN	Patient 1_Day 7, Patient 1_Peak CAR T, Patient 3_Peak, Patient 3_Peak CAR T, Patient 4_Day 21, Patient 4_Peak, Patient 4_Peak CAR T, Patient 4_Preinfusion	2.07564340040179, 1.8831864830717, 1.90547427991094, 2.57423763022934, 1.77704231404686, 2.12134708626801, 1.74218197428876, 1.80367200751907
C1	TRAVAGLINI_LUNG_CAPILLARY_INTERMEDIATE_1_CELL	Patient 1_Peak CAR T, Patient 1_Preinfusion, Patient 1_Product, Patient 2_Preinfusion, Patient 3_Peak, Patient 3_Peak CAR T, Patient 3_Preinfusion, Patient 4_Peak CAR T	2.0774899147511, 2.67288785820451, 1.84977453246676, 2.37067554309164, 1.95338837844184, 1.93665719353867, 2.15080439174213, 2.09266373212613
C1	TRAVAGLINI_LUNG_CD8_MEMORY_EFFECTOR_T_CELL	Patient 1_Preinfusion, Patient 1_Product, Patient 2_Preinfusion, Patient 2_Product, Patient 3_Peak CAR T, Patient 3_Preinfusion, Patient 4_Peak CAR T, Patient 4_Preinfusion	2.27772866284281, 2.35756403100159, 2.79940245663797, 1.76764392492163, 2.46559613704017, 3.13953774098308, 1.86185451209391, 2.14471301429097
C1	AIZARANI_LIVER_C28_NK_NKT_CELLS_6	Patient 1_Peak CAR T, Patient 1_Preinfusion, Patient 1_Product, Patient 2_Preinfusion, Patient 2_Product, Patient 3_Preinfusion, Patient 4_Peak CAR T	2.06223740685672, 2.12001456935756, 1.796767975767, 3.29983500297812, 1.54348893772386, 1.63285459721372, 2.53078715276122
C1	AIZARANI_LIVER_C6_KUPFFER_CELLS_2	Patient 1_Peak CAR T, Patient 1_Preinfusion, Patient 1_Product, Patient 2_Preinfusion, Patient 3_Peak, Patient 3_Peak CAR T, Patient 4_Peak CAR T	1.93134600076385, 2.46241113941531, 1.73200552701804, 2.03245664739749, 1.85211656844949, 1.9734039871794, 2.23009317010418
C1	CUI_DEVELOPING_HEART_C4_ENDOTHELIAL_CELL	Patient 1_Peak CAR T, Patient 1_Preinfusion, Patient 2_Preinfusion, Patient 3_Peak CAR T, Patient 3_Preinfusion, Patient 4_Peak CAR T, Patient 4_Preinfusion	1.88091069305062, 2.4636858507143, 1.85880296721353, 1.79712346572627, 1.71674150750015, 2.12103556559357, 1.88290838191904
C1	CUI_DEVELOPING_HEART_C7_MAST_CELL	Patient 1_Peak CAR T, Patient 1_Preinfusion, Patient 1_Product, Patient 2_Preinfusion, Patient 3_Peak CAR T, Patient 3_Preinfusion, Patient 4_Peak CAR T	2.57747438153689, 2.77548530048623, 1.75687007596694, 2.07818248178876, 1.71987080063553, 2.15418349923443, 2.68904610354654
C1	DESCARTES_FETAL_ADRENAL_CSH1_CSH2_POSITIVE_CELLS	Patient 1_Peak CAR T, Patient 1_Preinfusion, Patient 3_Peak, Patient 3_Peak CAR T, Patient 4_Peak, Patient 4_Peak CAR T, Patient 4_Preinfusion	1.64108846614488, 1.74003384225129, 1.64108204554207, 1.73540875524316, 1.78119776458219, 1.60853821929925, 1.6082005589646
C1	DESCARTES_FETAL_CEREBELLUM_VASCULAR_ENDOTHELIAL_CELLS	Patient 1_Peak CAR T, Patient 1_Preinfusion, Patient 2_Preinfusion, Patient 3_Peak, Patient 3_Peak CAR T, Patient 3_Preinfusion, Patient 4_Peak CAR T	2.13795802614476, 2.68427873603818, 1.67915718220635, 1.79636095150716, 2.23348816958861, 2.23287516008057, 2.3795144380529
C1	DESCARTES_FETAL_MUSCLE_LYMPHOID_CELLS	Patient 1_Peak CAR T, Patient 1_Preinfusion, Patient 1_Product, Patient 2_Preinfusion, Patient 2_Product, Patient 3_Preinfusion, Patient 4_Peak CAR T	2.84241449837832, 3.09831231982482, 2.45445313729142, 3.25158919968099, 1.71226060027393, 2.27103573828842, 2.50328533696621
C1	FAN_EMBRYONIC_CTX_BRAIN_NAIVE_LIKE_T_CELL	Patient 1_Peak CAR T, Patient 1_Preinfusion, Patient 1_Product, Patient 2_Preinfusion, Patient 3_Peak CAR T, Patient 3_Preinfusion, Patient 4_Peak CAR T	2.31818280058328, 2.99417367717755, 1.91901808184165, 2.9022096780051, 2.39993926964714, 1.85563198943837, 2.38229713559556
C1	FLETCHER_PBMC_BCG_10W_INFANT_BCG_STIMULATED_VS_UNSTIMULATED_10W_DN	Patient 1_Peak CAR T, Patient 1_Preinfusion, Patient 2_Product, Patient 3_Peak, Patient 3_Peak CAR T, Patient 3_Preinfusion, Patient 4_Peak CAR T	1.87341428763222, 2.25517862171169, 2.18267981585622, 2.39011170713386, 3.20572319049347, 2.14410362024295, 2.24879706795789
C1	GAO_LARGE_INTESTINE_24W_C11_PANETH_LIKE_CELL	Patient 1_Peak CAR T, Patient 1_Preinfusion, Patient 1_Product, Patient 2_Preinfusion, Patient 3_Peak CAR T, Patient 3_Preinfusion, Patient 4_Peak CAR T	2.20444105907102, 2.45863318136538, 2.03971837378188, 1.74953783838374, 1.75147416863066, 1.87655739363864, 1.97031292541773
C1	GNF2_CD97	Patient 1_Peak CAR T, Patient 1_Preinfusion, Patient 2_Preinfusion, Patient 3_Preinfusion, Patient 4_Day 21, Patient 4_Peak CAR T, Patient 4_Preinfusion	2.67502843562999, 2.85241719059192, 3.34792558739922, 2.49146628488523, 1.91545431852757, 2.9355906168606, 2.17422719072437
C1	GNF2_JAK1	Patient 1_Peak CAR T, Patient 1_Preinfusion, Patient 1_Product, Patient 2_Preinfusion, Patient 3_Preinfusion, Patient 4_Day 21, Patient 4_Peak CAR T	2.39239621537175, 2.83130351596292, 1.70480428300899, 3.4465141117132, 2.59880855780622, 2.0161051389498, 3.08316918265013
C1	GNF2_ZAP70	Patient 1_Peak CAR T, Patient 1_Preinfusion, Patient 1_Product, Patient 2_Preinfusion, Patient 3_Preinfusion, Patient 4_Peak CAR T, Patient 4_Preinfusion	1.62619562030311, 2.71623244276764, 1.99567787447703, 2.60150869993672, 2.31699149476512, 2.62974137871973, 1.94563043722601
C1	GOBP_ADAPTIVE_IMMUNE_RESPONSE	Patient 1_Peak CAR T, Patient 1_Preinfusion, Patient 1_Product, Patient 2_Preinfusion, Patient 3_Preinfusion, Patient 4_Peak CAR T, Patient 4_Preinfusion	2.8516821337013, 2.93269630777896, 2.29549778237242, 1.6332750561467, 2.45435048293852, 2.36240419352128, 2.15361007939083
C1	GOCC_RECYCLING_ENDOSOME	Patient 1_Preinfusion, Patient 1_Preinfusion, Patient 2_Preinfusion, Patient 2_Preinfusion, Patient 3_Preinfusion, Patient 4_Peak CAR T, Patient 4_Peak CAR T	2.21291685749493, 2.21280620156218, 2.30797967158369, 2.27069498780308, 1.94099725409962, 1.94339837047315, 1.92169914122467
C1	GOCC_TRANSPORT_VESICLE	Patient 1_Preinfusion, Patient 1_Preinfusion, Patient 2_Preinfusion, Patient 2_Preinfusion, Patient 3_Preinfusion, Patient 4_Peak CAR T, Patient 4_Preinfusion	2.45794925113242, 2.44249373433491, 1.96801749338963, 1.94648313301524, 1.92368418180884, 1.69112381539477, 2.1976250766275
C1	GSE11057_EFF_MEM_VS_CENT_MEM_CD4_TCELL_UP	Patient 1_Peak CAR T, Patient 1_Preinfusion, Patient 1_Product, Patient 3_Preinfusion, Patient 4_Day 21, Patient 4_Peak CAR T, Patient 4_Preinfusion	2.48249967927855, 2.97708506067953, 2.14808847962055, 2.4503551930187, 2.14689317200476, 2.37949853111713, 2.09198405179023
C1	GSE11057_NAIVE_VS_EFF_MEMORY_CD4_TCELL_DN	Patient 1_Peak CAR T, Patient 1_Preinfusion, Patient 1_Product, Patient 3_Peak CAR T, Patient 3_Preinfusion, Patient 4_Peak CAR T, Patient 4_Preinfusion	1.9104463949857, 2.50268040138842, 2.33598654576181, 2.37859572502188, 2.28156064819109, 1.64876103989678, 1.94864778756899
C1	GSE15271_CXCR4_POS_VS_NEG_GC_BCELL_DN	Patient 1_Peak CAR T, Patient 1_Preinfusion, Patient 1_Product, Patient 2_Preinfusion, Patient 3_Preinfusion, Patient 4_Peak CAR T, Patient 4_Preinfusion	2.37099625548015, 2.64297775718006, 2.10320268640443, 2.81012047422671, 2.42715500970322, 2.38489477806463, 2.05532486368826
C1	GSE21670_TGFB_VS_IL6_TREATED_STAT3_KO_CD4_TCELL_DN	Patient 1_Peak CAR T, Patient 1_Preinfusion, Patient 1_Product, Patient 2_Preinfusion, Patient 3_Preinfusion, Patient 4_Peak CAR T, Patient 4_Preinfusion	2.32081515801146, 2.89624146442833, 2.28884258685762, 3.06988317027106, 2.84139333774043, 2.89367296420954, 2.65054129562607
C1	GSE2405_HEAT_KILLED_LYSATE_VS_LIVE_A_PHAGOCYTOPHILUM_STIM_NEUTROPHIL_24H_UP	Patient 1_Peak CAR T, Patient 1_Preinfusion, Patient 3_Peak, Patient 3_Peak CAR T, Patient 3_Preinfusion, Patient 4_Day 21, Patient 4_Peak CAR T	2.25912987205916, 2.20247549088958, 2.65019285903701, 2.87071942705022, 2.25245423223599, 2.32666207619349, 1.86586756826764
C1	GSE26495_PD1HIGH_VS_PD1LOW_CD8_TCELL_DN	Patient 1_Peak CAR T, Patient 1_Preinfusion, Patient 3_Preinfusion, Patient 4_Day 21, Patient 4_Peak, Patient 4_Peak CAR T, Patient 4_Preinfusion	2.05081920422907, 2.68408144103341, 2.67366874496587, 2.33428111337998, 2.48848423918697, 2.43361881911785, 2.16015134559824
C1	GSE29949_CD8_NEG_DC_SPLEEN_VS_MONOCYTE_BONE_MARROW_DN	Patient 1_Peak CAR T, Patient 1_Preinfusion, Patient 1_Product, Patient 3_Peak, Patient 3_Preinfusion, Patient 4_Peak CAR T, Patient 4_Preinfusion	2.10083412005656, 1.9172408791529, 2.05157486692272, 2.26977373498313, 2.01144003720584, 1.7551470510113, 2.12132292166855
C1	GSE32164_ALTERNATIVELY_ACT_M2_VS_CMYC_INHIBITED_MACROPHAGE_UP	Patient 1_Peak CAR T, Patient 1_Preinfusion, Patient 1_Product, Patient 2_Preinfusion, Patient 3_Preinfusion, Patient 4_Peak CAR T, Patient 4_Product	2.50747604608462, 2.48892406955269, 2.43701758541082, 2.41854160677922, 1.96990121758633, 2.20712053440134, 2.08697132561204
C1	GSE32164_RESTING_DIFFERENTIATED_VS_ALTERNATIVELY_ACT_M2_MACROPHAGE_DN	Patient 1_Peak CAR T, Patient 1_Preinfusion, Patient 1_Product, Patient 2_Preinfusion, Patient 3_Preinfusion, Patient 4_Peak CAR T, Patient 4_Preinfusion	2.39109710577932, 2.65401214990573, 2.28650273731614, 2.43529236926525, 1.83306279141695, 2.09196508777838, 2.00876554144829
C1	GSE3720_LPS_VS_PMA_STIM_VD1_GAMMADELTA_TCELL_UP	Patient 1_Peak CAR T, Patient 1_Preinfusion, Patient 1_Product, Patient 3_Peak CAR T, Patient 3_Preinfusion, Patient 4_Peak CAR T, Patient 4_Preinfusion	2.06872262002768, 2.21321270886537, 2.25594235950736, 2.19544737730494, 2.18642840300793, 2.08567250041733, 2.13806920431028
C1	GSE3982_EFF_MEMORY_VS_CENT_MEMORY_CD4_TCELL_UP	Patient 1_Peak CAR T, Patient 1_Preinfusion, Patient 1_Product, Patient 3_Peak CAR T, Patient 3_Preinfusion, Patient 4_Peak CAR T, Patient 4_Preinfusion	2.1410585109897, 2.48561929119651, 2.37230742807143, 3.13109815194615, 1.98045070901642, 2.09815100030906, 2.58134036117795
C1	GSE39820_IL1B_IL6_VS_IL1B_IL6_IL23A_TREATED_CD4_TCELL_UP	Patient 1_Peak CAR T, Patient 1_Preinfusion, Patient 2_Day 24 CART, Patient 2_Preinfusion, Patient 3_Preinfusion, Patient 4_Peak CAR T, Patient 4_Preinfusion	2.02320895758925, 2.79022690614333, 1.41099291587891, 2.30911834060393, 2.32905831525608, 2.33679516769278, 2.19903236354921
C1	GSE46606_DAY1_VS_DAY3_CD40L_IL2_IL5_STIMULATED_BCELL_DN	Patient 1_Peak CAR T, Patient 1_Preinfusion, Patient 3_Preinfusion, Patient 4_Day 21, Patient 4_Peak CAR T, Patient 4_Preinfusion, Patient 4_Product	2.22112594809272, 2.03771714775739, 2.03170177191042, 2.16753585182228, 1.89515478381938, 2.06981560406623, 1.89003986030751
C1	GSE5542_UNTREATED_VS_IFNG_TREATED_EPITHELIAL_CELLS_6H_DN	Patient 1_Peak CAR T, Patient 1_Preinfusion, Patient 1_Product, Patient 2_Preinfusion, Patient 3_Preinfusion, Patient 4_Peak CAR T, Patient 4_Preinfusion	2.42020465413287, 3.04300955247802, 2.09193138141951, 2.15121445621217, 2.85873788372957, 2.31317376668417, 2.33347565638947
C1	GSE6259_FLT3L_INDUCED_DEC205_POS_DC_VS_CD8_TCELL_DN	Patient 1_Peak CAR T, Patient 1_Preinfusion, Patient 1_Product, Patient 3_Preinfusion, Patient 4_Day 21, Patient 4_Peak CAR T, Patient 4_Product	2.39284332657547, 3.11982170957706, 2.25636075211624, 2.06337857668236, 2.3322939284365, 2.21993371168612, 2.13993077911164
C1	GSE7460_FOXP3_MUT_VS_HET_ACT_TCONV_UP	Patient 1_Peak CAR T, Patient 1_Preinfusion, Patient 2_Preinfusion, Patient 3_Peak CAR T, Patient 3_Preinfusion, Patient 4_Day 21, Patient 4_Peak CAR T	2.49991401561133, 2.25514439095341, 2.03481581567361, 2.86361800649566, 2.64146100372697, 2.28816974019996, 2.27021816548008
C1	GSE9601_NFKB_INHIBITOR_VS_PI3K_INHIBITOR_TREATED_HCMV_INF_MONOCYTE_DN	Patient 1_Peak CAR T, Patient 1_Preinfusion, Patient 1_Product, Patient 2_Preinfusion, Patient 3_Preinfusion, Patient 4_Peak CAR T, Patient 4_Product	2.44596822218675, 2.40347693409871, 2.18058231936228, 2.07163760009303, 2.09334715976807, 2.19830553814781, 2.01213289642226
C1	GSE9650_NAIVE_VS_EXHAUSTED_CD8_TCELL_DN	Patient 1_Peak CAR T, Patient 1_Preinfusion, Patient 1_Product, Patient 2_Preinfusion, Patient 3_Preinfusion, Patient 4_Peak CAR T, Patient 4_Preinfusion	2.05295396035312, 2.38236653926103, 2.35945034840723, 1.96097103080853, 2.43529301002459, 2.11335159269662, 2.27701791428062
C1	KEGG_CELL_ADHESION_MOLECULES_CAMS	Patient 1_Preinfusion, Patient 1_Product, Patient 2_Preinfusion, Patient 3_Peak, Patient 3_Preinfusion, Patient 4_Peak CAR T, Patient 4_Preinfusion	2.78265020468432, 1.84219681797326, 2.84888131683529, 1.99964601196192, 2.79453261334176, 2.49847302838148, 2.38926502830245
C1	MAIT_CELL	Patient 1_Peak CAR T, Patient 1_Preinfusion, Patient 1_Product, Patient 2_Preinfusion, Patient 4_Peak CAR T, Patient 4_Preinfusion, Patient 4_Product	1.83342365495601, 2.39780144865622, 1.92647759060539, 2.05077509841373, 1.74591160013458, 1.86695923964028, 1.79177859505005
C1	MANNO_MIDBRAIN_NEUROTYPES_HMGL	Patient 1_Peak CAR T, Patient 1_Preinfusion, Patient 1_Product, Patient 2_Preinfusion, Patient 3_Preinfusion, Patient 3_Product, Patient 4_Peak CAR T	3.70621638201691, 3.6530559643277, 2.08232902043914, 3.40581248845622, 1.82651916055145, 1.83334926430236, 2.78874419586636
C1	MODULE_128	Patient 1_Preinfusion, Patient 1_Product, Patient 2_Product, Patient 3_Peak CAR T, Patient 3_Preinfusion, Patient 4_Preinfusion, Patient 4_Product	2.42979411892843, 2.30907047841156, 1.94915667313347, 2.9818466149519, 2.10960697910606, 2.26840410981154, 2.24464016732581
C1	MODULE_143	Patient 1_Preinfusion, Patient 2_Day 24 CART, Patient 2_Preinfusion, Patient 3_Peak, Patient 3_Preinfusion, Patient 4_Peak CAR T, Patient 4_Preinfusion	2.40201386324378, 1.4005794517495, 2.07229597284968, 2.11879184440752, 2.13053200651934, 1.89117493377073, 1.88996970102804
C1	MODULE_170	Patient 1_Preinfusion, Patient 1_Product, Patient 2_Product, Patient 3_Peak CAR T, Patient 3_Preinfusion, Patient 4_Preinfusion, Patient 4_Product	2.42979411892843, 2.30907047841156, 1.94915667313347, 2.9818466149519, 2.10960697910606, 2.26840410981154, 2.3635388405894
C1	MODULE_171	Patient 1_Peak CAR T, Patient 1_Preinfusion, Patient 1_Product, Patient 3_Peak CAR T, Patient 3_Preinfusion, Patient 4_Peak CAR T, Patient 4_Preinfusion	2.25770043475502, 3.00394225477833, 2.0439611308734, 1.8321953889038, 1.8633220654161, 1.79502435018445, 1.88986493770209
C1	MODULE_27	Patient 1_Preinfusion, Patient 1_Product, Patient 2_Preinfusion, Patient 3_Preinfusion, Patient 4_Day 21, Patient 4_Peak CAR T, Patient 4_Preinfusion	2.99910310350984, 2.28401318722799, 3.00707491872253, 2.10718215389178, 1.85319907247212, 2.57977745663678, 2.00794206163603
C1	MODULE_293	Patient 1_Preinfusion, Patient 2_Day 24 CART, Patient 2_Preinfusion, Patient 3_Peak, Patient 3_Preinfusion, Patient 4_Peak CAR T, Patient 4_Preinfusion	2.40201386324378, 1.4005794517495, 2.07229597284968, 2.11879184440752, 2.13053200651934, 1.89117493377073, 1.88996970102804
C1	MODULE_399	Patient 1_Preinfusion, Patient 3_Peak CAR T, Patient 3_Preinfusion, Patient 3_Product, Patient 4_Day 21, Patient 4_Peak CAR T, Patient 4_Preinfusion	2.51447097564247, 2.14333709003367, 2.08660583309942, 1.88884209042156, 1.9446569541528, 1.97417068552896, 2.39065764924443
C1	MODULE_44	Patient 1_Peak CAR T, Patient 1_Preinfusion, Patient 1_Product, Patient 2_Preinfusion, Patient 3_Peak CAR T, Patient 3_Preinfusion, Patient 4_Peak CAR T	3.06799071516058, 3.03447270089208, 2.18382781556878, 2.90391563178905, 1.92626046763042, 1.77287397717305, 2.06311620705674
C1	MODULE_79	Patient 1_Preinfusion, Patient 1_Product, Patient 2_Product, Patient 3_Peak CAR T, Patient 3_Preinfusion, Patient 4_Preinfusion, Patient 4_Product	2.42979411892843, 2.30907047841156, 1.94915667313347, 2.9818466149519, 2.10960697910606, 2.26840410981154, 2.24464016732581
C1	NAKAYA_PBMC_FLUARIX_FLUVIRIN_AGE_18_50YO_3DY_UP	Patient 1_Peak, Patient 1_Peak CAR T, Patient 2_Peak2, Patient 3_Peak, Patient 3_Peak CAR T, Patient 4_Day 21, Patient 4_Preinfusion	2.18455423087923, 1.77681475696391, 3.05087785356661, 1.92644662547865, 2.30304037491184, 2.06398577662019, 1.77146556451005
C1	PID_CD8_TCR_DOWNSTREAM_PATHWAY	Patient 1_Peak CAR T, Patient 1_Preinfusion, Patient 1_Product, Patient 2_Peak, Patient 3_Preinfusion, Patient 4_Day 21, Patient 4_Peak CAR T	2.567922014973, 2.64855390035329, 2.33713791285676, 1.65287683230286, 2.19148408317918, 2.15721076494776, 2.67575309805313
C1	PID_IL12_2PATHWAY	Patient 1_Peak CAR T, Patient 1_Preinfusion, Patient 1_Product, Patient 3_Peak, Patient 3_Preinfusion, Patient 4_Day 21, Patient 4_Peak CAR T	2.55747646961322, 2.77260073574184, 2.41918205119732, 2.50304807583713, 2.40928705132994, 2.22068324407666, 2.6161859532676
C1	QI_PBMC_ZOSTAVAX_AGE_50_75YO_CORRELATED_WITH_T_CELL_RESPONSES_EXPANSION_AND_CONTRACTION_1D_NOT_INFORMATIVE_OF_LONG_TERM_RESPONSES_POSITIVE	Patient 1_Peak CAR T, Patient 1_Preinfusion, Patient 1_Product, Patient 2_Preinfusion, Patient 3_Peak CAR T, Patient 3_Preinfusion, Patient 4_Preinfusion	1.78330994922884, 1.83550164279832, 1.87436448320062, 2.33712548662818, 1.68984798353993, 1.70043754853994, 1.93816122144836
C1	SOBOLEV_T_CELL_PANDEMRIX_AGE_18_64YO_1DY_UP	Patient 1_Peak CAR T, Patient 1_Preinfusion, Patient 1_Product, Patient 3_Preinfusion, Patient 4_Day 21, Patient 4_Peak CAR T, Patient 4_Preinfusion	1.95865412172896, 2.18862526457461, 2.18662984210238, 2.03109414595346, 2.12948013448717, 2.26654279481048, 2.20532995086294
C1	SOBOLEV_T_CELL_PANDEMRIX_AGE_18_64YO_7DY_DN	Patient 1_Peak CAR T, Patient 1_Preinfusion, Patient 1_Product, Patient 3_Preinfusion, Patient 4_Day 21, Patient 4_Peak CAR T, Patient 4_Preinfusion	1.95865412172896, 2.18862526457461, 2.18662984210238, 2.03109414595346, 2.12948013448717, 2.26654279481048, 2.20532995086294
C1	TRAVAGLINI_LUNG_ALVEOLAR_FIBROBLAST_CELL	Patient 1_Peak CAR T, Patient 1_Preinfusion, Patient 2_Preinfusion, Patient 3_Peak CAR T, Patient 3_Preinfusion, Patient 4_Day 21, Patient 4_Peak CAR T	2.36543238880889, 1.7850222587629, 1.8999926470521, 1.89974907489021, 2.03808150386341, 1.95300099244521, 2.05717107925038
C1	TRAVAGLINI_LUNG_CD4_MEMORY_EFFECTOR_T_CELL	Patient 1_Peak CAR T, Patient 1_Preinfusion, Patient 1_Product, Patient 2_Preinfusion, Patient 2_Product, Patient 3_Preinfusion, Patient 4_Peak CAR T	2.8081142793326, 2.49065367689926, 1.93833752982204, 3.21055789488703, 1.71206232916921, 2.32416499152836, 2.02562860867184
C1	BUSSLINGER_ESOPHAGEAL_DENDRITIC_CELLS	Patient 1_Preinfusion, Patient 1_Product, Patient 3_Peak, Patient 3_Peak CAR T, Patient 3_Product, Patient 4_Peak CAR T	1.89160233483258, 1.93756161639002, 1.79707766283472, 2.06065287611553, 1.88719221613753, 2.23135634744391
C1	BUSSLINGER_ESOPHAGEAL_LATE_SUPRABASAL_CELLS	Patient 1_Peak CAR T, Patient 2_Peak2, Patient 3_Peak, Patient 3_Peak CAR T, Patient 4_Peak, Patient 4_Peak CAR T	1.73370764149427, 2.09130447220505, 2.64958496852208, 3.1667043544911, 2.00455078548051, 1.62295637502841
C1	BUSSLINGER_GASTRIC_IMMATURE_PIT_CELLS	Patient 1_Day 7, Patient 2_Peak2, Patient 3_Peak, Patient 3_Peak CAR T, Patient 4_Peak, Patient 4_Peak CAR T	2.90702935948779, 2.58297924662152, 2.32347831064407, 2.13522528231497, 2.55208343556532, 1.78379682631246
C1	CD4.TRM	Patient 1_Peak CAR T, Patient 1_Preinfusion, Patient 1_Product, Patient 2_Preinfusion, Patient 3_Peak CAR T, Patient 4_Peak CAR T	2.03908958106766, 2.04946662871213, 2.12012337517953, 1.94418678285833, 1.75604185527583, 2.32636138816863
C1	DESCARTES_FETAL_LUNG_SQUAMOUS_EPITHELIAL_CELLS	Patient 1_Peak CAR T, Patient 1_Preinfusion, Patient 2_Preinfusion, Patient 3_Peak, Patient 3_Peak CAR T, Patient 4_Peak CAR T	1.77214086281771, 1.94775288139227, 1.88520066555532, 2.2438473516041, 2.04505422562531, 2.28097282371728
C1	DESCARTES_MAIN_FETAL_EXTRAVILLOUS_TROPHOBLASTS	Patient 1_Peak CAR T, Patient 3_Peak, Patient 3_Peak CAR T, Patient 3_Preinfusion, Patient 4_Day 21, Patient 4_Peak	1.67725215312188, 1.78187528136067, 1.76803763081188, 1.83674684713803, 1.91637079492114, 1.72039290116171
C1	GIAROLA_SILVA_BLOOD_PANDEMRIX_AGE_21_51YO_30DY_UP	Patient 1_Peak CAR T, Patient 1_Preinfusion, Patient 2_Preinfusion, Patient 3_Peak CAR T, Patient 3_Preinfusion, Patient 4_Preinfusion	1.33386487819343, 1.63711401325626, 1.32504257960933, 1.33522186861162, 1.63973316429022, 1.57200510399527
C1	GIAROLA_SILVA_BLOOD_PANDEMRIX_AGE_21_51YO_3DY_UP	Patient 1_Peak CAR T, Patient 1_Preinfusion, Patient 2_Preinfusion, Patient 3_Peak CAR T, Patient 3_Preinfusion, Patient 4_Preinfusion	1.33386487819343, 1.335052949327, 1.32504257960933, 1.33522186861162, 1.33425847507344, 1.32980053192578
C1	GNF2_CASP4	Patient 1_Peak CAR T, Patient 1_Preinfusion, Patient 2_Day 24 CART, Patient 2_Preinfusion, Patient 3_Preinfusion, Patient 4_Peak CAR T	2.37293846252643, 2.28908850791734, 1.41049604601007, 2.39952257819566, 2.05727357370754, 2.01785715846981
C1	GNF2_HLA_C	Patient 1_Peak CAR T, Patient 1_Preinfusion, Patient 2_Day 24 CART, Patient 2_Preinfusion, Patient 3_Preinfusion, Patient 4_Peak CAR T	1.74411602375841, 3.10137045862661, 1.41049604601007, 3.26130251631793, 2.67922903619827, 2.22766442934646
C1	GNF2_ICAM3	Patient 1_Peak CAR T, Patient 1_Preinfusion, Patient 1_Product, Patient 2_Preinfusion, Patient 3_Preinfusion, Patient 4_Peak CAR T	2.49137998502065, 2.720873902089, 1.73517132498139, 2.74151983053255, 2.16212420900698, 1.92477962966664
C1	GNF2_ITGAL	Patient 1_Peak CAR T, Patient 1_Preinfusion, Patient 1_Product, Patient 2_Preinfusion, Patient 3_Preinfusion, Patient 4_Peak CAR T	2.54811042202137, 2.96712349808874, 1.66710352564286, 4.01836982104826, 2.78141958948075, 3.03919133831731
C1	GNF2_PTPN6	Patient 1_Peak CAR T, Patient 1_Preinfusion, Patient 2_Day 24 CART, Patient 2_Preinfusion, Patient 3_Preinfusion, Patient 4_Peak CAR T	2.2465899337126, 3.20665122412093, 1.41049604601007, 3.09104865325448, 2.48987185667501, 2.15433653929633
C1	GNF2_PTPRC	Patient 1_Peak CAR T, Patient 1_Preinfusion, Patient 2_Preinfusion, Patient 3_Preinfusion, Patient 4_Peak CAR T, Patient 4_Preinfusion	2.46713312839807, 3.06144951894608, 3.91570956075951, 2.68625236970675, 2.70098499582878, 1.91169703891699
C1	GOBP_ANTIGEN_PROCESSING_AND_PRESENTATION_OF_EXOGENOUS_PEPTIDE_ANTIGEN_VIA_MHC_CLASS_I_TAP_INDEPENDENT	Patient 1_Preinfusion, Patient 2_Day 24 CART, Patient 2_Preinfusion, Patient 3_Preinfusion, Patient 4_Peak CAR T, Patient 4_Preinfusion	2.5686749807847, 1.40441200862498, 2.43237404171093, 2.25609937819854, 1.88274413074542, 2.0900569383537
C1	GOBP_CYTOLYSIS	Patient 1_Peak CAR T, Patient 1_Preinfusion, Patient 2_Peak2, Patient 3_Preinfusion, Patient 4_Peak CAR T, Patient 4_Preinfusion	2.14582035214113, 2.15474552275174, 1.96686293208956, 2.09387264940878, 2.17666111553835, 2.2654813816208
C1	GOBP_EOSINOPHIL_CHEMOTAXIS	Patient 1_Preinfusion, Patient 1_Product, Patient 3_Peak, Patient 3_Product, Patient 4_Peak CAR T, Patient 4_Preinfusion	1.68930197742411, 1.94307721037965, 1.6751181087457, 1.83298913558341, 1.65411363962271, 1.67431020985967
C1	GOBP_EOSINOPHIL_MIGRATION	Patient 1_Preinfusion, Patient 1_Product, Patient 3_Peak, Patient 3_Product, Patient 4_Peak CAR T, Patient 4_Preinfusion	1.87485590198112, 1.94307721037965, 1.6751181087457, 1.83298913558341, 1.7881999992163, 1.67431020985967
C1	GOBP_INNATE_IMMUNE_RESPONSE	Patient 1_Preinfusion, Patient 1_Product, Patient 2_Day 24 CART, Patient 3_Preinfusion, Patient 4_Peak CAR T, Patient 4_Preinfusion	2.30092834327873, 2.08258911588069, 1.40441200862498, 1.83978845769327, 1.60066354512606, 2.07604148753407
C1	GOBP_POSITIVE_REGULATION_OF_NATURAL_KILLER_CELL_CHEMOTAXIS	Patient 1_Preinfusion, Patient 1_Product, Patient 3_Peak, Patient 3_Product, Patient 4_Peak CAR T, Patient 4_Preinfusion	1.68930197742411, 2.05215960337631, 1.6751181087457, 1.83298913558341, 1.65411363962271, 1.67431020985967
C1	GOBP_REGULATION_OF_IMMUNE_SYSTEM_PROCESS	Patient 1_Peak CAR T, Patient 1_Preinfusion, Patient 1_Product, Patient 3_Preinfusion, Patient 4_Peak CAR T, Patient 4_Preinfusion	2.35497760307198, 2.44966368116322, 2.70848923865924, 2.06625364478037, 2.1082023434155, 2.00594014007496
C1	GOBP_REGULATION_OF_NATURAL_KILLER_CELL_CHEMOTAXIS	Patient 1_Preinfusion, Patient 1_Product, Patient 3_Peak, Patient 3_Product, Patient 4_Peak CAR T, Patient 4_Preinfusion	1.68930197742411, 2.05215960337631, 1.6751181087457, 1.83298913558341, 1.65411363962271, 1.67431020985967
C1	GOBP_T_CELL_ACTIVATION	Patient 1_Peak CAR T, Patient 1_Preinfusion, Patient 1_Product, Patient 2_Preinfusion, Patient 3_Preinfusion, Patient 4_Peak CAR T	2.34149218037395, 2.46528010569036, 2.14957349910075, 1.70822841431687, 1.86727168623118, 2.16691270480105
C1	GOBP_T_CELL_MEDIATED_CYTOTOXICITY	Patient 1_Peak CAR T, Patient 1_Preinfusion, Patient 2_Day 24 CART, Patient 3_Preinfusion, Patient 4_Peak CAR T, Patient 4_Preinfusion	2.27333444344922, 2.73125988339683, 1.40441200862498, 2.18002809463099, 2.31274420385791, 2.18520048967265
C1	GOCC_ALPHA_BETA_T_CELL_RECEPTOR_COMPLEX	Patient 1_Day 7, Patient 3_Peak, Patient 3_Peak CAR T, Patient 3_Preinfusion, Patient 4_Peak CAR T, Patient 4_Peak CAR T	1.67743807635729, 1.63872455100867, 1.83387825118045, 1.83553369449928, 1.82147304203895, 1.81918366256906
C1	GOCC_ANCHORED_COMPONENT_OF_MEMBRANE	Patient 1_Preinfusion, Patient 1_Preinfusion, Patient 3_Peak, Patient 4_Peak, Patient 4_Peak CAR T, Patient 4_Peak CAR T	2.21766064478757, 2.19275281655755, 1.90860290216128, 1.7708119084633, 2.18332221737186, 2.18225072958526
C1	GOCC_CHLORIDE_CHANNEL_COMPLEX	Patient 1_Day 7, Patient 1_Preinfusion, Patient 2_Preinfusion, Patient 2_Preinfusion, Patient 3_Peak CAR T, Patient 4_Peak CAR T	1.65884754354174, 1.3168191252965, 1.339982862557, 1.32309136449321, 1.69884669575749, 1.33098581364966
C1	GOCC_CYTOSOLIC_LARGE_RIBOSOMAL_SUBUNIT	Patient 1_Day 7, Patient 1_Day 7, Patient 2_Preinfusion, Patient 2_Preinfusion, Patient 4_Peak, Patient 4_Peak	2.40537970811756, 2.38608263017389, 3.54973426583764, 3.49464456481557, 3.00275885143817, 2.97910022623991
C1	GOCC_CYTOSOLIC_SMALL_RIBOSOMAL_SUBUNIT	Patient 2_Preinfusion, Patient 2_Preinfusion, Patient 3_Preinfusion, Patient 3_Preinfusion, Patient 4_Peak, Patient 4_Peak	3.43582672833781, 3.35298663292388, 2.12309470198534, 2.12171834848123, 2.75123049139775, 2.71975745526033
C1	GOCC_ENDOCYTIC_VESICLE	Patient 1_Preinfusion, Patient 1_Preinfusion, Patient 2_Day 24 CART, Patient 2_Day 24 CART, Patient 3_Preinfusion, Patient 4_Peak CAR T	2.74367132846049, 2.71191747073208, 1.41652337300006, 1.40441200862498, 1.89579588807695, 1.70775086154804
C1	GOCC_EXTERNAL_ENCAPSULATING_STRUCTURE	Patient 1_Preinfusion, Patient 3_Peak, Patient 3_Peak, Patient 3_Peak CAR T, Patient 4_Peak CAR T, Patient 4_Peak CAR T	1.95595564171073, 2.27477943264713, 2.26687597505973, 1.9329915176531, 2.06311361395433, 2.04667442906283
C1	GOCC_GOLGI_APPARATUS	Patient 1_Preinfusion, Patient 1_Preinfusion, Patient 4_Peak CAR T, Patient 4_Peak CAR T, Patient 4_Preinfusion, Patient 4_Preinfusion	2.18429126645173, 2.158211505007, 1.73061511062669, 1.72873866820935, 2.2032039467136, 2.17236901751522
C1	GOCC_LARGE_RIBOSOMAL_SUBUNIT	Patient 1_Day 7, Patient 1_Day 7, Patient 2_Preinfusion, Patient 2_Preinfusion, Patient 4_Peak, Patient 4_Peak	2.40537970811756, 2.38608263017389, 2.34471100960665, 2.33685100339594, 2.66465182867455, 2.64541372001251
C1	GOCC_PHAGOCYTIC_VESICLE	Patient 1_Preinfusion, Patient 1_Preinfusion, Patient 2_Day 24 CART, Patient 2_Day 24 CART, Patient 2_Peak2, Patient 4_Peak CAR T	2.69652366461815, 2.69310898785603, 1.41652337300006, 1.40441200862498, 2.00256242431971, 1.85433280462845
C1	GOCC_TRANSPORT_VESICLE_MEMBRANE	Patient 1_Preinfusion, Patient 1_Preinfusion, Patient 3_Preinfusion, Patient 3_Preinfusion, Patient 4_Peak CAR T, Patient 4_Preinfusion	2.42077256203574, 2.41553590128974, 2.23355167034363, 2.23210371012536, 1.76886535032743, 2.13016954789561
C1	GOMF_CHEMOKINE_RECEPTOR_BINDING	Patient 1_Preinfusion, Patient 1_Preinfusion, Patient 1_Product, Patient 1_Product, Patient 3_Product, Patient 3_Product	1.8091801101009, 1.80659738637132, 2.0733632592031, 2.06944595831374, 1.83298913558341, 1.81797072558962
C1	GOMF_SERINE_HYDROLASE_ACTIVITY	Patient 1_Preinfusion, Patient 1_Preinfusion, Patient 3_Preinfusion, Patient 3_Preinfusion, Patient 4_Peak CAR T, Patient 4_Peak CAR T	2.19116791303774, 2.18812822114371, 2.07298109738646, 2.0460426775514, 1.95997039318086, 1.95871577290972
C1	GSE13547_2H_VS_12_H_ANTI_IGM_STIM_ZFX_KO_BCELL_UP	Patient 1_Peak CAR T, Patient 1_Preinfusion, Patient 2_Preinfusion, Patient 3_Preinfusion, Patient 4_Peak CAR T, Patient 4_Preinfusion	2.73884239092133, 2.74188299508659, 2.96640648763381, 2.33502350663598, 2.6812006113496, 2.39651414724444
C1	GSE14415_NATURAL_TREG_VS_FOXP3_KO_NATURAL_TREG_UP	Patient 1_Peak CAR T, Patient 1_Preinfusion, Patient 2_Preinfusion, Patient 3_Preinfusion, Patient 4_Peak CAR T, Patient 4_Preinfusion	2.47063861344034, 2.46263876048391, 2.53975773728417, 2.20524522391496, 2.28726029662972, 2.30166576513361
C1	GSE16450_IMMATURE_VS_MATURE_NEURON_CELL_LINE_12H_IFNA_STIM_UP	Patient 1_Peak CAR T, Patient 1_Preinfusion, Patient 1_Product, Patient 2_Preinfusion, Patient 3_Preinfusion, Patient 4_Peak CAR T	2.07851746122394, 2.89710044180336, 2.10292971279694, 2.91179652175735, 2.34565700484858, 2.3132230039792
C1	GSE19888_ADENOSINE_A3R_INH_VS_TCELL_MEMBRANES_ACT_MAST_CELL_UP	Patient 1_Peak CAR T, Patient 1_Preinfusion, Patient 3_Preinfusion, Patient 4_Day 21, Patient 4_Peak CAR T, Patient 4_Preinfusion	2.45772677848801, 3.09762735794034, 2.17373563597295, 2.18233423434477, 1.80259246120524, 2.19000224328811
C1	GSE20715_0H_VS_48H_OZONE_TLR4_KO_LUNG_UP	Patient 1_Peak CAR T, Patient 1_Preinfusion, Patient 2_Preinfusion, Patient 3_Peak CAR T, Patient 3_Preinfusion, Patient 4_Peak CAR T	2.14124183314567, 2.66482364398701, 2.21840261049786, 2.37767345395413, 2.25395282384877, 2.24664983050484
C1	GSE21063_WT_VS_NFATC1_KO_3H_ANTI_IGM_STIM_BCELL_DN	Patient 1_Peak CAR T, Patient 1_Preinfusion, Patient 2_Preinfusion, Patient 3_Preinfusion, Patient 4_Peak CAR T, Patient 4_Product	2.50508808167708, 2.67462874074608, 1.77690105072275, 2.34803164400666, 1.63573984307453, 1.86761981118109
C1	GSE22886_IGA_VS_IGM_MEMORY_BCELL_UP	Patient 1_Peak CAR T, Patient 1_Preinfusion, Patient 3_Preinfusion, Patient 4_Peak CAR T, Patient 4_Preinfusion, Patient 4_Product	2.23117331874215, 1.88750506282675, 2.33590278174323, 1.92151866417366, 2.03055743045651, 1.86761981118109
C1	GSE22886_NAIVE_BCELL_VS_NEUTROPHIL_DN	Patient 1_Peak CAR T, Patient 1_Preinfusion, Patient 3_Preinfusion, Patient 4_Day 21, Patient 4_Peak CAR T, Patient 4_Preinfusion	2.29010050993004, 2.1396267142026, 2.14768879634316, 2.3603918498811, 1.73992707017381, 2.15663558460532
C1	GSE22886_NAIVE_CD8_TCELL_VS_MEMORY_TCELL_UP	Patient 1_Peak CAR T, Patient 1_Preinfusion, Patient 2_Preinfusion, Patient 3_Preinfusion, Patient 4_Peak CAR T, Patient 4_Preinfusion	1.96603358800769, 2.7402187697972, 2.12126904907949, 2.60836534050839, 2.08217130162281, 2.51626756961473
C1	GSE22886_NAIVE_CD8_TCELL_VS_NKCELL_DN	Patient 1_Peak CAR T, Patient 1_Preinfusion, Patient 2_Day 24 CART, Patient 3_Preinfusion, Patient 4_Peak CAR T, Patient 4_Preinfusion	2.3135670094201, 2.41742685404588, 1.41099291587891, 2.18562425338351, 1.72474883146501, 2.19181635277956
C1	GSE22886_NAIVE_TCELL_VS_DC_UP	Patient 1_Peak CAR T, Patient 1_Preinfusion, Patient 2_Preinfusion, Patient 3_Preinfusion, Patient 4_Peak, Patient 4_Peak CAR T	2.04675194091941, 1.80618208289421, 4.15715252356676, 2.28431095402155, 2.19724225777357, 1.93043232693422
C1	GSE23568_ID3_TRANSDUCED_VS_ID3_KO_CD8_TCELL_UP	Patient 1_Peak CAR T, Patient 1_Preinfusion, Patient 3_Peak, Patient 3_Peak CAR T, Patient 3_Preinfusion, Patient 4_Peak CAR T	1.99018161311431, 1.95928956722065, 2.55903245215125, 2.71652567249591, 2.39277711473433, 1.99108322205241
C1	GSE24081_CONTROLLER_VS_PROGRESSOR_HIV_SPECIFIC_CD8_TCELL_DN	Patient 1_Peak CAR T, Patient 1_Preinfusion, Patient 3_Preinfusion, Patient 4_Day 21, Patient 4_Peak CAR T, Patient 4_Preinfusion	2.40001940547638, 2.08873759210897, 1.86599452637034, 2.24372773044587, 1.76768330428671, 2.12586829729141
C1	GSE24634_TREG_VS_TCONV_POST_DAY5_IL4_CONVERSION_DN	Patient 1_Preinfusion, Patient 2_Preinfusion, Patient 3_Preinfusion, Patient 4_Day 21, Patient 4_Peak CAR T, Patient 4_Preinfusion	2.73638789293546, 3.28710311276105, 2.66820310693251, 2.04846570155747, 2.32397483920582, 2.23803153859654
C1	GSE25123_CTRL_VS_IL4_STIM_MACROPHAGE_UP	Patient 1_Peak CAR T, Patient 1_Preinfusion, Patient 3_Peak, Patient 4_Day 21, Patient 4_Peak, Patient 4_Peak CAR T	1.88706934050631, 2.03592980903434, 2.39326415646253, 2.138887915672, 2.27574513808844, 2.12356402255107
C1	GSE26928_EFF_MEM_VS_CENTR_MEM_CD4_TCELL_UP	Patient 1_Preinfusion, Patient 3_Peak, Patient 3_Preinfusion, Patient 4_Peak, Patient 4_Peak CAR T, Patient 4_Preinfusion	2.70507139373051, 2.19483269396543, 1.97802054655396, 2.28124334933278, 2.47730296669599, 2.31643796935784
C1	GSE30962_PRIMARY_VS_SECONDARY_ACUTE_LCMV_INF_CD8_TCELL_DN	Patient 1_Peak CAR T, Patient 1_Preinfusion, Patient 2_Preinfusion, Patient 3_Preinfusion, Patient 4_Peak CAR T, Patient 4_Preinfusion	1.92293286345616, 1.84216492204834, 2.6613301287218, 2.1539452461319, 2.19296778679484, 2.161520055761
C1	GSE30962_PRIMARY_VS_SECONDARY_CHRONIC_LCMV_INF_CD8_TCELL_DN	Patient 1_Peak CAR T, Patient 1_Preinfusion, Patient 2_Preinfusion, Patient 3_Preinfusion, Patient 4_Peak CAR T, Patient 4_Preinfusion	2.23399799335436, 2.95481731657589, 2.37818628066109, 2.47760556787997, 2.2985165228228, 2.23281080398563
C1	GSE3920_IFNA_VS_IFNG_TREATED_FIBROBLAST_UP	Patient 1_Peak CAR T, Patient 1_Preinfusion, Patient 2_Preinfusion, Patient 3_Preinfusion, Patient 4_Peak CAR T, Patient 4_Preinfusion	2.42433598499598, 2.71272587788577, 3.41393913340979, 2.53445821641443, 2.53722528114229, 2.63165727890469
C1	GSE3982_BCELL_VS_NKCELL_DN	Patient 1_Peak CAR T, Patient 1_Preinfusion, Patient 2_Preinfusion, Patient 3_Preinfusion, Patient 4_Peak CAR T, Patient 4_Preinfusion	2.28951846956142, 2.32559792603989, 2.16370166456271, 2.18944455877974, 2.55116475484032, 2.12487729027478
C1	GSE3982_MAST_CELL_VS_EFF_MEMORY_CD4_TCELL_DN	Patient 1_Peak CAR T, Patient 1_Preinfusion, Patient 2_Preinfusion, Patient 3_Preinfusion, Patient 4_Peak CAR T, Patient 4_Preinfusion	2.38145992237552, 2.86631319881593, 3.37572555089771, 2.70606978019334, 1.99919097594647, 2.17181605276415
C1	GSE3982_MAST_CELL_VS_NKCELL_DN	Patient 1_Peak CAR T, Patient 1_Preinfusion, Patient 2_Preinfusion, Patient 3_Preinfusion, Patient 4_Peak CAR T, Patient 4_Preinfusion	2.46283932886853, 3.06358597110884, 2.31319037509628, 2.72817866075167, 2.20538717366222, 2.15121521831603
C1	GSE3982_NKCELL_VS_TH2_UP	Patient 1_Peak CAR T, Patient 1_Preinfusion, Patient 2_Preinfusion, Patient 3_Preinfusion, Patient 4_Peak, Patient 4_Peak CAR T	1.91023403969845, 2.69058865709245, 3.26823338275292, 2.62294932869405, 2.26644299532294, 2.10559858440448
C1	GSE40277_EOS_AND_LEF1_TRANSDUCED_VS_GATA1_AND_SATB1_TRANSDUCED_CD4_TCELL_UP	Patient 1_Peak CAR T, Patient 1_Preinfusion, Patient 2_Preinfusion, Patient 3_Preinfusion, Patient 4_Peak CAR T, Patient 4_Preinfusion	2.10421298038885, 1.98089912217999, 2.00828706865973, 2.09314497831867, 1.7992046432687, 1.98368012123548
C1	GSE5542_UNTREATED_VS_IFNG_TREATED_EPITHELIAL_CELLS_24H_UP	Patient 1_Peak CAR T, Patient 1_Preinfusion, Patient 2_Preinfusion, Patient 3_Preinfusion, Patient 4_Peak CAR T, Patient 4_Preinfusion	2.12598840900506, 2.54506626922837, 1.81419958355389, 2.50555818654492, 1.98836645274131, 2.27821797686637
C1	GSE7218_UNSTIM_VS_ANTIGEN_STIM_THROUGH_IGG_BCELL_DN	Patient 1_Peak CAR T, Patient 1_Preinfusion, Patient 1_Product, Patient 3_Preinfusion, Patient 4_Peak CAR T, Patient 4_Product	2.70596159204973, 2.97632041171751, 2.4318482258881, 2.13566544169525, 2.22377740410242, 2.23660946784895
C1	GSE7460_FOXP3_MUT_VS_WT_ACT_WITH_TGFB_TCONV_UP	Patient 1_Peak CAR T, Patient 1_Preinfusion, Patient 1_Product, Patient 4_Day 21, Patient 4_Peak CAR T, Patient 4_Preinfusion	2.17084281838239, 1.6933529037993, 2.10885499344392, 2.37327920851263, 2.02613916052558, 2.38884424159172
C1	HALLMARK_COMPLEMENT	Patient 1_Peak CAR T, Patient 1_Preinfusion, Patient 1_Product, Patient 2_Product, Patient 3_Preinfusion, Patient 4_Peak CAR T	1.83179544448182, 2.15445992839368, 2.3269153885065, 1.66492942851122, 1.97650166284047, 1.95185056278695
C1	KEGG_TYPE_I_DIABETES_MELLITUS	Patient 1_Preinfusion, Patient 2_Peak, Patient 3_Peak, Patient 3_Preinfusion, Patient 4_Peak CAR T, Patient 4_Preinfusion	2.31231046807534, 1.64692356931061, 2.33678260586191, 2.30141139038741, 1.95442472627404, 2.29093190388988
C1	LI_PBMC_MENACTRA_AGE_18_45YO_CORRELATED_WITH_ANTI_POLYSACCHARIDE_ANTIBODY_3DY_POSITIVE	Patient 1_Preinfusion, Patient 3_Peak, Patient 3_Peak CAR T, Patient 3_Preinfusion, Patient 4_Peak CAR T, Patient 4_Preinfusion	2.69329462806042, 2.30088055537671, 1.83759378591178, 2.13763156968969, 1.76466119197923, 2.0568510664759
C1	MENON_FETAL_KIDNEY_10_IMMUNE_CELLS	Patient 1_Preinfusion, Patient 3_Peak, Patient 3_Peak CAR T, Patient 3_Preinfusion, Patient 4_Peak, Patient 4_Peak CAR T	1.81579672940468, 1.85840248346041, 2.21086990233513, 1.61283887853775, 1.72989646122052, 1.95073361505539
C1	MODULE_208	Patient 1_Peak CAR T, Patient 1_Preinfusion, Patient 1_Product, Patient 3_Peak CAR T, Patient 3_Preinfusion, Patient 4_Peak CAR T	1.80670057462894, 2.57055153237626, 1.97533347595908, 1.96080576261174, 1.7929428127637, 1.7967014054425
C1	MODULE_292	Patient 1_Peak CAR T, Patient 1_Preinfusion, Patient 1_Product, Patient 2_Preinfusion, Patient 3_Peak CAR T, Patient 3_Preinfusion	2.40381974374543, 2.78488524796038, 2.1043062540678, 1.71714442055992, 2.15806542805141, 2.11056136938212
C1	MODULE_41	Patient 1_Peak CAR T, Patient 1_Preinfusion, Patient 2_Preinfusion, Patient 3_Preinfusion, Patient 4_Day 21, Patient 4_Peak CAR T	2.23367955978979, 2.32566205339968, 1.71457483293775, 1.87759566862398, 2.13812965773535, 1.66991087367877
C1	OSMAN_BLOOD_CHAD63_KH_AGE_18_50YO_HIGH_DOSE_SUBJECTS_24HR_DN	Patient 1_Peak CAR T, Patient 1_Preinfusion, Patient 1_Product, Patient 3_Preinfusion, Patient 4_Peak CAR T, Patient 4_Preinfusion	1.94948530339579, 1.55272258068046, 1.92001394375902, 2.16896169238519, 2.1867075127758, 1.79436225297428
C1	PID_CD8_TCR_PATHWAY	Patient 1_Peak CAR T, Patient 1_Preinfusion, Patient 1_Product, Patient 3_Preinfusion, Patient 4_Day 21, Patient 4_Peak CAR T	2.51932977916936, 2.46962190668538, 2.07198346995958, 2.63821250375017, 2.16936355056657, 2.25868421090153
C1	REACTOME_ENDOSOMAL_VACUOLAR_PATHWAY	Patient 1_Preinfusion, Patient 2_Day 24 CART, Patient 2_Preinfusion, Patient 3_Preinfusion, Patient 4_Peak CAR T, Patient 4_Preinfusion	2.69545539332562, 1.39753275749306, 2.40628241824601, 2.25372590039921, 2.04273396119258, 2.08147195556208
C1	REACTOME_PEPTIDE_LIGAND_BINDING_RECEPTORS	Patient 1_Preinfusion, Patient 3_Peak, Patient 4_Day 21, Patient 4_Peak, Patient 4_Peak CAR T, Patient 4_Preinfusion	2.31241538156862, 2.07276998291631, 2.00452564208391, 1.83883155106761, 1.84669752069944, 2.08502164126027
C1	RUBENSTEIN_SKELETAL_MUSCLE_FAP_CELLS	Patient 1_Preinfusion, Patient 3_Peak, Patient 3_Peak CAR T, Patient 4_Day 21, Patient 4_Peak CAR T, Patient 4_Preinfusion	1.6606235349976, 2.06763873765792, 2.6491269920478, 1.83824500720438, 2.07924712464142, 1.94848761890626
C1	SCHERER_PBMC_APSV_WETVAX_AGE_18_32YO_5_TO_7DY_UP	Patient 1_Peak CAR T, Patient 1_Preinfusion, Patient 3_Peak, Patient 3_Peak CAR T, Patient 3_Preinfusion, Patient 4_Preinfusion	1.89564997504265, 2.96423968405832, 1.98231929203143, 2.15189448765583, 1.90747305949126, 1.95688634623562
C1	TRAVAGLINI_LUNG_PERICYTE_CELL	Patient 1_Peak CAR T, Patient 1_Preinfusion, Patient 2_Day 24 CART, Patient 4_Day 21, Patient 4_Peak CAR T, Patient 4_Preinfusion	1.88091069305062, 2.15998316666812, 1.40866206406642, 1.8337911903359, 1.96389742874052, 1.79113531177589
C1	ZHENG_CORD_BLOOD_C1_PUTATIVE_MEGAKARYOCYTE_PROGENITOR	Patient 1_Peak CAR T, Patient 1_Preinfusion, Patient 3_Peak CAR T, Patient 3_Preinfusion, Patient 4_Peak, Patient 4_Preinfusion	1.8691327875589, 2.24182637255194, 1.72817673271858, 2.03137884459871, 1.76184050376631, 1.75575704114355
C1	ZHONG_PFC_MAJOR_TYPES_OPC	Patient 1_Peak CAR T, Patient 2_Day 24 CART, Patient 2_Peak2, Patient 3_Peak, Patient 3_Peak CAR T, Patient 3_Preinfusion	1.57225703640097, 1.40866206406642, 1.8347881795661, 1.65889569054117, 1.58360043871636, 1.80403914683256
C1	AIZARANI_LIVER_C32_MVECS_3	Patient 1_Preinfusion, Patient 2_Day 24 CART, Patient 2_Preinfusion, Patient 4_Day 21, Patient 4_Peak CAR T	2.21652395435718, 1.40866206406642, 2.22414084725345, 2.00962029767066, 1.82434060020981
C1	BIOCARTA_IL17_PATHWAY	Patient 1_Preinfusion, Patient 1_Product, Patient 3_Preinfusion, Patient 4_Peak CAR T, Patient 4_Preinfusion	1.93338699647786, 1.88377317084455, 2.1248694101319, 2.1598157319105, 2.1070146901464
C1	CD4_Th17	Patient 1_Peak CAR T, Patient 1_Preinfusion, Patient 1_Product, Patient 2_Preinfusion, Patient 2_Product	1.818487982616, 1.90175557167704, 2.12012337517953, 1.32132042960005, 1.54685651260899
C1	DESCARTES_FETAL_CEREBELLUM_MICROGLIA	Patient 1_Peak CAR T, Patient 1_Preinfusion, Patient 1_Product, Patient 2_Preinfusion, Patient 4_Peak CAR T	2.70056640092605, 3.14423954003744, 1.78145329101806, 3.03794067538425, 2.02964083729636
C1	DESCARTES_FETAL_LIVER_MESOTHELIAL_CELLS	Patient 1_Peak CAR T, Patient 1_Preinfusion, Patient 3_Peak, Patient 3_Peak CAR T, Patient 4_Peak CAR T	1.3301551607116, 1.69919028414152, 1.80823438315595, 1.69865516282088, 1.65350891372307
C1	DESCARTES_FETAL_PLACENTA_EXTRAVILLOUS_TROPHOBLASTS	Patient 1_Day 7, Patient 1_Peak CAR T, Patient 3_Peak CAR T, Patient 3_Preinfusion, Patient 4_Peak	1.65358102211204, 1.70086640533405, 1.70824305649626, 1.60603047764164, 1.65286229410248
C1	DESCARTES_FETAL_SPLEEN_MESOTHELIAL_CELLS	Patient 1_Peak CAR T, Patient 1_Preinfusion, Patient 3_Peak, Patient 3_Peak CAR T, Patient 4_Peak CAR T	1.69024043554362, 2.00986772333668, 2.05637230659557, 1.96554350778446, 2.3447809421337
C1	GAO_LARGE_INTESTINE_ADULT_CG_GOBLET_CELL_SUBTYPE_2	Patient 1_Peak CAR T, Patient 1_Preinfusion, Patient 3_Preinfusion, Patient 4_Peak CAR T, Patient 4_Preinfusion	1.32618454829157, 1.33341044879397, 1.33095147396309, 1.32979004390693, 1.32281843511227
C1	GAO_LARGE_INTESTINE_ADULT_CJ_IMMUNE_CELLS	Patient 1_Peak CAR T, Patient 1_Preinfusion, Patient 3_Peak, Patient 4_Day 21, Patient 4_Peak CAR T	2.36490264348381, 2.37486346824695, 1.91852685760247, 1.88124265276944, 1.7979178635984
C1	GARCIA_PINERES_PBMC_HPV_16_L1_VLP_AGE_18_25YO_2MO_DN	Patient 1_Preinfusion, Patient 2_Preinfusion, Patient 3_Peak, Patient 3_Peak CAR T, Patient 4_Peak CAR T	2.43215846793781, 2.97782747804092, 2.02565341321736, 2.1260477966489, 1.89748378722263
C1	GNF2_CASP8	Patient 1_Peak CAR T, Patient 1_Preinfusion, Patient 2_Preinfusion, Patient 3_Preinfusion, Patient 4_Peak CAR T	1.82263510027436, 1.75925407687423, 2.19459592945367, 2.10327434691138, 2.01663441742313
C1	GNF2_FGR	Patient 1_Product, Patient 2_Preinfusion, Patient 3_Peak CAR T, Patient 4_Peak CAR T, Patient 4_Product	1.81469050307055, 1.79168582828897, 2.15650667720505, 1.90843409273031, 1.61730712342466
C1	GNF2_PECAM1	Patient 1_Preinfusion, Patient 1_Product, Patient 2_Preinfusion, Patient 4_Peak CAR T, Patient 4_Product	1.85770119582458, 1.81469050307055, 2.12026522330801, 2.06968342873448, 1.61730712342466
C1	GNF2_SELL	Patient 1_Peak CAR T, Patient 1_Preinfusion, Patient 2_Day 24 CART, Patient 2_Preinfusion, Patient 4_Peak CAR T	2.37293846252643, 3.00389993671287, 1.41049604601007, 2.48221427939093, 1.70175866599695
C1	GNF2_SNRK	Patient 1_Peak CAR T, Patient 1_Preinfusion, Patient 2_Preinfusion, Patient 3_Preinfusion, Patient 4_Peak CAR T	2.16212848013989, 2.75453483420089, 3.24337368683129, 2.31980679427274, 2.37800304557623
C1	GNF2_STAT6	Patient 1_Peak CAR T, Patient 1_Preinfusion, Patient 2_Day 24 CART, Patient 2_Preinfusion, Patient 4_Peak CAR T	2.24262462272672, 3.1175411469716, 1.41049604601007, 2.00011818316436, 1.73028856525218
C1	GOBP_DEFENSE_RESPONSE	Patient 1_Preinfusion, Patient 1_Product, Patient 3_Preinfusion, Patient 4_Peak CAR T, Patient 4_Preinfusion	2.74330026891377, 2.53189630807687, 1.77983348485402, 2.02998974781407, 2.13064572513977
C1	GOBP_DEFENSE_RESPONSE_TO_OTHER_ORGANISM	Patient 1_Preinfusion, Patient 1_Product, Patient 2_Day 24 CART, Patient 4_Peak CAR T, Patient 4_Preinfusion	2.49791634216112, 2.43732308343955, 1.40441200862498, 1.75149225008788, 2.04840911010191
C1	GOBP_NATURAL_KILLER_CELL_CHEMOTAXIS	Patient 1_Preinfusion, Patient 1_Product, Patient 3_Peak, Patient 3_Product, Patient 4_Peak CAR T	1.76334695213895, 2.05215960337631, 1.6751181087457, 1.83298913558341, 1.65411363962271
C1	GOBP_POSITIVE_REGULATION_OF_CELL_KILLING	Patient 1_Preinfusion, Patient 2_Day 24 CART, Patient 3_Preinfusion, Patient 4_Peak CAR T, Patient 4_Preinfusion	2.89904711576412, 1.40441200862498, 2.30663231084555, 2.04045315232579, 2.39583499979157
C1	GOBP_REGULATION_OF_IMMUNE_RESPONSE	Patient 1_Peak CAR T, Patient 1_Preinfusion, Patient 3_Preinfusion, Patient 4_Peak CAR T, Patient 4_Preinfusion	2.34863475153308, 2.2449211394414, 2.03807401509305, 1.77625645002277, 1.97994902453762
C1	GOBP_RESPONSE_TO_BIOTIC_STIMULUS	Patient 1_Preinfusion, Patient 1_Product, Patient 2_Day 24 CART, Patient 4_Peak CAR T, Patient 4_Preinfusion	2.23246493439005, 2.25585034229225, 1.40441200862498, 1.68730734367682, 2.03245309234122
C1	GOCC_COATED_VESICLE_MEMBRANE	Patient 1_Preinfusion, Patient 1_Preinfusion, Patient 3_Peak, Patient 3_Preinfusion, Patient 4_Preinfusion	2.75029706728464, 2.73398203050964, 2.01176527726581, 2.01401676993282, 2.13071402015463
C1	GOCC_CYTOLYTIC_GRANULE	Patient 1_Preinfusion, Patient 1_Preinfusion, Patient 1_Product, Patient 1_Product, Patient 2_Peak2	1.89464772109644, 1.89276475637612, 1.67331075097497, 1.67034748168231, 1.67194709422902
C1	GSE10325_LUPUS_CD4_TCELL_VS_LUPUS_BCELL_UP	Patient 1_Peak CAR T, Patient 1_Preinfusion, Patient 1_Product, Patient 2_Preinfusion, Patient 4_Peak CAR T	2.20618846725128, 2.0372646950249, 2.20100799888244, 1.74095556882355, 1.85325052433057
C1	GSE13547_CTRL_VS_ANTI_IGM_STIM_BCELL_2H_DN	Patient 1_Peak CAR T, Patient 1_Preinfusion, Patient 2_Preinfusion, Patient 3_Preinfusion, Patient 4_Peak CAR T	2.20266881262597, 1.83104534512281, 2.40884518202662, 2.11044940410486, 2.12264199296698
C1	GSE14415_INDUCED_TREG_VS_FOXP3_KO_INDUCED_TREG_IL2_CULTURE_DN	Patient 1_Peak CAR T, Patient 1_Preinfusion, Patient 2_Preinfusion, Patient 4_Peak CAR T, Patient 4_Preinfusion	1.88499961748063, 2.72126329499836, 2.7270785733246, 2.05687802716497, 2.50746116556198
C1	GSE14415_INDUCED_TREG_VS_FOXP3_KO_INDUCED_TREG_IL2_CULTURE_UP	Patient 1_Peak CAR T, Patient 1_Preinfusion, Patient 1_Product, Patient 4_Peak CAR T, Patient 4_Preinfusion	2.07922605056798, 2.49998499345651, 2.2358669652738, 2.244556548331, 2.08900592818019
C1	GSE14699_NAIVE_VS_ACT_CD8_TCELL_UP	Patient 1_Preinfusion, Patient 3_Peak, Patient 3_Peak CAR T, Patient 3_Preinfusion, Patient 4_Peak CAR T	1.97931919166467, 2.61650635503143, 2.60147319703117, 2.3268838720315, 1.71506889674323
C1	GSE14769_UNSTIM_VS_80MIN_LPS_BMDM_DN	Patient 1_Peak CAR T, Patient 1_Preinfusion, Patient 1_Product, Patient 2_Preinfusion, Patient 4_Peak CAR T	2.11386809848343, 2.80611988862508, 2.22136966203339, 2.35850750840933, 2.40170359405409
C1	GSE15733_BM_VS_SPLEEN_MEMORY_CD4_TCELL_UP	Patient 1_Peak CAR T, Patient 1_Preinfusion, Patient 3_Preinfusion, Patient 4_Peak CAR T, Patient 4_Preinfusion	2.16809525279613, 2.42028721451912, 2.48412282584999, 1.93495598925301, 2.1993791947455
C1	GSE16385_IFNG_TNF_VS_UNSTIM_MACROPHAGE_ROSIGLITAZONE_TREATED_DN	Patient 1_Peak CAR T, Patient 1_Preinfusion, Patient 2_Preinfusion, Patient 3_Preinfusion, Patient 4_Peak CAR T	1.92134454165871, 2.60166626575615, 3.01923325463864, 1.83606823236644, 1.87503328040716
C1	GSE16450_CTRL_VS_IFNA_6H_STIM_IMMATURE_NEURON_CELL_LINE_DN	Patient 1_Peak CAR T, Patient 1_Preinfusion, Patient 2_Preinfusion, Patient 3_Preinfusion, Patient 4_Peak CAR T	1.97622178717684, 3.14387373248145, 3.43187538235151, 2.38509075448976, 2.89797321148421
C1	GSE17301_ACD3_ACD28_VS_ACD3_ACD28_AND_IFNA5_STIM_CD8_TCELL_DN	Patient 1_Peak CAR T, Patient 1_Preinfusion, Patient 2_Preinfusion, Patient 3_Preinfusion, Patient 4_Peak CAR T	2.21856565980456, 3.30792962840315, 2.12833152469483, 2.14516561963648, 2.4292991657502
C1	GSE17301_CTRL_VS_48H_IFNA2_STIM_CD8_TCELL_UP	Patient 1_Peak CAR T, Patient 1_Preinfusion, Patient 1_Product, Patient 2_Preinfusion, Patient 4_Peak CAR T	2.34640191435227, 2.5816569599086, 1.8982286578504, 1.89365837340698, 1.58725129137152
C1	GSE18804_SPLEEN_MACROPHAGE_VS_COLON_TUMORAL_MACROPHAGE_UP	Patient 1_Peak CAR T, Patient 1_Preinfusion, Patient 1_Product, Patient 3_Preinfusion, Patient 4_Peak CAR T	1.91461743094896, 2.37741117242886, 2.01283437851351, 2.55077690027544, 1.72419811404571
C1	GSE19888_ADENOSINE_A3R_INH_VS_ACT_WITH_INHIBITOR_PRETREATMENT_IN_MAST_CELL_UP	Patient 1_Peak CAR T, Patient 1_Preinfusion, Patient 2_Preinfusion, Patient 4_Peak CAR T, Patient 4_Product	2.48889028780541, 3.22952308363858, 2.19640046011833, 2.11852146349619, 1.66532481260284
C1	GSE21063_CTRL_VS_ANTI_IGM_STIM_BCELL_16H_DN	Patient 1_Peak CAR T, Patient 1_Preinfusion, Patient 2_Preinfusion, Patient 3_Preinfusion, Patient 4_Peak CAR T	2.44394149115817, 2.55371451351333, 2.6697896723765, 2.55943140025246, 2.01748407433501
C1	GSE21063_WT_VS_NFATC1_KO_3H_ANTI_IGM_STIM_BCELL_UP	Patient 1_Peak CAR T, Patient 1_Preinfusion, Patient 2_Preinfusion, Patient 3_Preinfusion, Patient 4_Peak CAR T	2.64243291872406, 2.27811495815744, 3.0533539963068, 2.08793120771202, 2.10795046286351
C1	GSE21360_PRIMARY_VS_QUATERNARY_MEMORY_CD8_TCELL_DN	Patient 1_Peak CAR T, Patient 1_Preinfusion, Patient 2_Preinfusion, Patient 3_Preinfusion, Patient 4_Peak CAR T	2.22855906139722, 2.26842443277796, 2.84873134873584, 2.2638218196221, 1.92400436387302
C1	GSE21670_UNTREATED_VS_IL6_TREATED_CD4_TCELL_DN	Patient 1_Peak CAR T, Patient 1_Preinfusion, Patient 2_Preinfusion, Patient 3_Preinfusion, Patient 4_Peak CAR T	1.91273275448438, 2.18818798626556, 2.79042797072216, 2.07360144600919, 1.97224725063677
C1	GSE21927_SPLEEN_C57BL6_VS_EL4_TUMOR_BALBC_MONOCYTES_UP	Patient 1_Peak CAR T, Patient 1_Preinfusion, Patient 2_Preinfusion, Patient 3_Preinfusion, Patient 4_Peak CAR T	2.13051921063248, 2.092862974608, 3.1480060201838, 2.048775797864, 1.97434235688137
C1	GSE21927_SPLENIC_VS_TUMOR_MONOCYTES_FROM_C26GM_TUMOROUS_MICE_BALBC_DN	Patient 1_Peak CAR T, Patient 1_Preinfusion, Patient 2_Preinfusion, Patient 3_Preinfusion, Patient 4_Peak CAR T	2.02286231816198, 2.20892849498452, 3.17569847023005, 2.70285574659888, 2.59199816260407
C1	GSE22886_CD4_TCELL_VS_BCELL_NAIVE_UP	Patient 1_Peak CAR T, Patient 1_Preinfusion, Patient 1_Product, Patient 3_Preinfusion, Patient 4_Peak CAR T	2.10235360779599, 1.9123530935053, 2.01706641713072, 2.19880658728019, 1.88680254634689
C1	GSE22886_NAIVE_CD8_TCELL_VS_DC_UP	Patient 1_Peak CAR T, Patient 1_Preinfusion, Patient 1_Product, Patient 2_Preinfusion, Patient 4_Peak CAR T	1.86057618380349, 2.42239699669012, 2.25664994466071, 3.04951253842379, 2.28280069831966
C1	GSE22886_UNSTIM_VS_STIM_MEMORY_TCELL_UP	Patient 1_Peak CAR T, Patient 1_Preinfusion, Patient 2_Preinfusion, Patient 3_Preinfusion, Patient 4_Peak CAR T	2.71085500219408, 2.76780890865537, 3.3047696075886, 2.1892536008309, 2.47798989829699
C1	GSE22935_WT_VS_MYD88_KO_MACROPHAGE_UP	Patient 1_Peak CAR T, Patient 1_Preinfusion, Patient 2_Preinfusion, Patient 3_Peak, Patient 4_Peak CAR T	2.14656919504309, 2.16619428965086, 1.66619308986318, 2.19646351911183, 1.70786277852517
C1	GSE23321_EFFECTOR_MEMORY_VS_NAIVE_CD8_TCELL_UP	Patient 1_Peak CAR T, Patient 1_Preinfusion, Patient 1_Product, Patient 2_Preinfusion, Patient 3_Preinfusion	2.23903312441884, 2.52049063170276, 1.94169954314469, 1.83859783544792, 2.00987148008582
C1	GSE23398_WT_VS_IL2_KO_CD4_TCELL_SCURFY_MOUSE_UP	Patient 1_Preinfusion, Patient 2_Day 24 CART, Patient 3_Peak, Patient 3_Preinfusion, Patient 4_Preinfusion	1.63369763990716, 1.41099291587891, 2.2279176703422, 2.16132138973643, 2.09920680303261
C1	GSE23568_CTRL_TRANSDUCED_VS_WT_CD8_TCELL_DN	Patient 1_Peak CAR T, Patient 1_Preinfusion, Patient 2_Preinfusion, Patient 3_Preinfusion, Patient 4_Peak CAR T	1.92875729088522, 2.336698711334, 1.86730328834891, 2.23827484232173, 2.28927910961746
C1	GSE23568_ID3_TRANSDUCED_VS_ID3_KO_CD8_TCELL_DN	Patient 1_Peak CAR T, Patient 1_Preinfusion, Patient 2_Day 24 CART, Patient 2_Preinfusion, Patient 4_Peak CAR T	2.14851937898904, 1.99348419990403, 1.41099291587891, 2.34302093537369, 1.81603100150757
C1	GSE2405_0H_VS_12H_A_PHAGOCYTOPHILUM_STIM_NEUTROPHIL_UP	Patient 1_Peak CAR T, Patient 1_Preinfusion, Patient 2_Preinfusion, Patient 4_Peak CAR T, Patient 4_Product	2.29179537736849, 2.92902840024734, 2.35247135933479, 2.10014508269894, 2.07928274848768
C1	GSE24142_ADULT_VS_FETAL_DN2_THYMOCYTE_UP	Patient 1_Peak CAR T, Patient 1_Preinfusion, Patient 2_Day 24 CART, Patient 2_Preinfusion, Patient 4_Peak CAR T	1.92327495507843, 2.48476171059867, 1.41099291587891, 2.88123587370016, 2.11888581889947
C1	GSE24142_EARLY_THYMIC_PROGENITOR_VS_DN2_THYMOCYTE_ADULT_UP	Patient 1_Peak CAR T, Patient 1_Preinfusion, Patient 2_Preinfusion, Patient 3_Preinfusion, Patient 4_Peak CAR T	2.42243086354765, 2.41949214764563, 2.01408728098323, 2.41660097187678, 1.87399336439182
C1	GSE24726_WT_VS_E2_2_KO_PDC_DAY6_POST_DELETION_DN	Patient 1_Peak CAR T, Patient 1_Preinfusion, Patient 2_Preinfusion, Patient 3_Preinfusion, Patient 4_Peak CAR T	2.104843841265, 2.17000100366387, 2.16593395288988, 2.43273472721999, 1.74561608816763
C1	GSE27786_LSK_VS_NEUTROPHIL_DN	Patient 1_Peak CAR T, Patient 1_Preinfusion, Patient 2_Preinfusion, Patient 3_Preinfusion, Patient 4_Peak CAR T	2.38092026629392, 2.67791182717882, 2.10658389841596, 2.34048475507781, 1.98772814806232
C1	GSE27859_MACROPHAGE_VS_CD11C_INT_F480_INT_DC_UP	Patient 1_Peak CAR T, Patient 1_Preinfusion, Patient 2_Preinfusion, Patient 3_Preinfusion, Patient 4_Peak CAR T	2.04664555477274, 2.06674112957975, 2.19213483126241, 2.52758815249261, 1.93441968027892
C1	GSE30083_SP2_VS_SP4_THYMOCYTE_DN	Patient 1_Peak CAR T, Patient 1_Preinfusion, Patient 2_Preinfusion, Patient 3_Preinfusion, Patient 4_Peak CAR T	1.98342427397675, 2.92320550815293, 1.87317104511647, 2.09062453032401, 2.01196084341971
C1	GSE30962_ACUTE_VS_CHRONIC_LCMV_PRIMARY_INF_CD8_TCELL_UP	Patient 1_Peak CAR T, Patient 1_Preinfusion, Patient 2_Preinfusion, Patient 3_Preinfusion, Patient 4_Peak CAR T	3.33601373350715, 2.73781590778645, 3.29847852674493, 2.18814391489927, 3.01001791649417
C1	GSE30962_ACUTE_VS_CHRONIC_LCMV_SECONDARY_INF_CD8_TCELL_UP	Patient 1_Peak CAR T, Patient 1_Preinfusion, Patient 2_Preinfusion, Patient 3_Preinfusion, Patient 4_Peak CAR T	2.90809207415124, 2.18126233609918, 2.71912927926444, 2.29954267393673, 2.791781625091
C1	GSE32423_MEMORY_VS_NAIVE_CD8_TCELL_UP	Patient 1_Peak CAR T, Patient 1_Preinfusion, Patient 2_Preinfusion, Patient 3_Preinfusion, Patient 4_Peak CAR T	2.12446241658705, 2.29221789267046, 1.91973744795943, 2.20505163331743, 2.06417031696496
C1	GSE32986_UNSTIM_VS_CURDLAN_HIGHDOSE_STIM_DC_DN	Patient 1_Peak CAR T, Patient 1_Preinfusion, Patient 2_Preinfusion, Patient 3_Preinfusion, Patient 4_Peak CAR T	3.37889934652402, 2.44898802069638, 3.69443267029274, 2.95291175062373, 1.59761348100476
C1	GSE32986_UNSTIM_VS_GMCSF_AND_CURDLAN_LOWDOSE_STIM_DC_DN	Patient 1_Peak CAR T, Patient 1_Preinfusion, Patient 2_Preinfusion, Patient 3_Preinfusion, Patient 4_Peak CAR T	3.02787451510344, 2.73970639902201, 3.87700076164507, 2.90447630990596, 1.80639340180905
C1	GSE3565_DUSP1_VS_WT_SPLENOCYTES_POST_LPS_INJECTION_DN	Patient 1_Peak CAR T, Patient 1_Preinfusion, Patient 4_Day 21, Patient 4_Peak CAR T, Patient 4_Preinfusion	1.91433325437592, 2.53765705069866, 2.27493928996438, 2.31385136519556, 2.15257421501433
C1	GSE37533_PPARG1_FOXP3_VS_FOXP3_TRANSDUCED_CD4_TCELL_PIOGLITAZONE_TREATED_UP	Patient 1_Peak CAR T, Patient 1_Preinfusion, Patient 2_Day 24 CART, Patient 2_Preinfusion, Patient 4_Peak CAR T	2.24913546357682, 3.19973202035325, 1.41099291587891, 2.07822175206576, 1.62488164606373
C1	GSE39110_DAY3_VS_DAY6_POST_IMMUNIZATION_CD8_TCELL_UP	Patient 1_Peak CAR T, Patient 1_Preinfusion, Patient 2_Preinfusion, Patient 3_Preinfusion, Patient 4_Peak CAR T	2.33064917388734, 1.88518791271608, 2.75651849992465, 2.09334241923588, 2.34355403814855
C1	GSE3920_IFNA_VS_IFNB_TREATED_ENDOTHELIAL_CELL_DN	Patient 1_Preinfusion, Patient 1_Product, Patient 2_Preinfusion, Patient 3_Preinfusion, Patient 4_Peak CAR T	2.59788510848685, 2.13302438953473, 1.81487024993182, 2.19547227493773, 1.62068765894378
C1	GSE3982_BASOPHIL_VS_NKCELL_DN	Patient 1_Peak CAR T, Patient 1_Preinfusion, Patient 3_Preinfusion, Patient 4_Peak CAR T, Patient 4_Preinfusion	2.23756450902542, 1.90571543143655, 2.14545945481249, 2.02276828340956, 2.16166467225583
C1	GSE3982_BASOPHIL_VS_TH1_UP	Patient 1_Peak CAR T, Patient 1_Preinfusion, Patient 2_Preinfusion, Patient 3_Preinfusion, Patient 4_Peak CAR T	2.65701600319124, 2.63581839310161, 2.58571991243262, 2.24729505941118, 1.76499924782823
C1	GSE3982_CTRL_VS_LPS_48H_DC_DN	Patient 1_Peak CAR T, Patient 1_Preinfusion, Patient 1_Product, Patient 3_Preinfusion, Patient 4_Peak CAR T	2.01003879973955, 2.61805702806476, 1.94235889952044, 2.00318002503624, 1.72018302314526
C1	GSE40274_CTRL_VS_XBP1_TRANSDUCED_ACTIVATED_CD4_TCELL_UP	Patient 1_Peak CAR T, Patient 1_Preinfusion, Patient 2_Preinfusion, Patient 3_Preinfusion, Patient 4_Peak CAR T	2.34042120924221, 2.78999878738332, 2.55075051666135, 1.94447278167, 2.01580802977952
C1	GSE40666_WT_VS_STAT1_KO_CD8_TCELL_WITH_IFNA_STIM_90MIN_UP	Patient 1_Peak CAR T, Patient 1_Preinfusion, Patient 2_Preinfusion, Patient 3_Preinfusion, Patient 4_Peak CAR T	1.94289440261885, 1.95274684222859, 2.10958316245279, 2.33976209916296, 2.05840312790285
C1	GSE4142_NAIVE_BCELL_VS_PLASMA_CELL_UP	Patient 1_Peak CAR T, Patient 1_Preinfusion, Patient 1_Product, Patient 2_Preinfusion, Patient 4_Peak CAR T	1.87744032227874, 2.136984311489, 1.82372417081942, 2.42968867263126, 2.18810890304162
C1	GSE42021_CD24HI_VS_CD24INT_TREG_THYMUS_DN	Patient 1_Peak CAR T, Patient 1_Preinfusion, Patient 2_Day 24 CART, Patient 2_Preinfusion, Patient 4_Peak CAR T	1.94590239297184, 3.48883774285817, 1.41099291587891, 1.7677221353782, 1.6271130485341
C1	GSE42021_TREG_PLN_VS_CD24INT_TREG_THYMUS_DN	Patient 1_Peak CAR T, Patient 1_Preinfusion, Patient 2_Day 24 CART, Patient 2_Preinfusion, Patient 4_Peak CAR T	2.58504922663207, 3.35295589703072, 1.41099291587891, 1.90136919071697, 1.61905093829233
C1	GSE42021_TREG_PLN_VS_TREG_PRECURSORS_THYMUS_DN	Patient 1_Peak CAR T, Patient 1_Preinfusion, Patient 2_Day 24 CART, Patient 2_Preinfusion, Patient 4_Peak CAR T	2.20123899036178, 3.4278128008325, 1.41099291587891, 2.18642423799928, 1.60872940147851
C1	GSE43863_DAY6_EFF_VS_DAY150_MEM_LY6C_INT_CXCR5POS_CD4_TCELL_DN	Patient 1_Peak CAR T, Patient 1_Preinfusion, Patient 2_Preinfusion, Patient 3_Preinfusion, Patient 4_Peak CAR T	1.91720230309936, 2.80074424164158, 2.70687521917813, 2.0489062944569, 2.39196134577397
C1	GSE7460_FOXP3_MUT_VS_WT_ACT_TCONV_UP	Patient 1_Peak CAR T, Patient 1_Preinfusion, Patient 3_Preinfusion, Patient 4_Day 21, Patient 4_Peak CAR T	2.07519165946988, 2.29335733262162, 2.24218999901561, 2.17491270668504, 2.116610909691
C1	GSE7852_LN_VS_THYMUS_TREG_UP	Patient 1_Peak CAR T, Patient 1_Preinfusion, Patient 2_Preinfusion, Patient 3_Preinfusion, Patient 4_Peak CAR T	2.60947406618776, 2.11539216219833, 2.79965779291855, 2.04973174853546, 1.96928653335037
C1	GSE7852_THYMUS_VS_FAT_TCONV_DN	Patient 1_Preinfusion, Patient 2_Preinfusion, Patient 3_Preinfusion, Patient 4_Day 21, Patient 4_Peak CAR T	2.80610331886587, 2.15449518925351, 2.02248324853611, 2.07910365523233, 2.4347450874232
C1	GSE8678_IL7R_LOW_VS_HIGH_EFF_CD8_TCELL_UP	Patient 1_Peak CAR T, Patient 1_Preinfusion, Patient 1_Product, Patient 4_Peak CAR T, Patient 4_Preinfusion	1.94047453169127, 2.48609030147467, 2.0054952035132, 2.12077029514014, 2.19564452560447
C1	GSE8835_CD4_VS_CD8_TCELL_CLL_PATIENT_UP	Patient 1_Peak CAR T, Patient 1_Preinfusion, Patient 1_Product, Patient 3_Preinfusion, Patient 4_Peak CAR T	2.14828907859347, 2.4535609556301, 1.9358424137152, 1.95666127581506, 1.9926815528507
C1	GSE9650_NAIVE_VS_EFF_CD8_TCELL_DN	Patient 1_Preinfusion, Patient 1_Product, Patient 3_Peak, Patient 3_Peak CAR T, Patient 4_Product	2.05639109097358, 2.0350248540177, 2.11847853986184, 3.29918525917761, 2.2684071456043
C1	HALLMARK_P53_PATHWAY	Patient 1_Preinfusion, Patient 2_Preinfusion, Patient 3_Preinfusion, Patient 4_Peak CAR T, Patient 4_Preinfusion	1.77059075632667, 1.76603679778228, 2.25734814784807, 2.03205388470875, 1.87386037855783
C1	HALLMARK_TNFA_SIGNALING_VIA_NFKB	Patient 1_Peak CAR T, Patient 1_Preinfusion, Patient 1_Product, Patient 2_Preinfusion, Patient 4_Peak CAR T	1.75710603904618, 2.74266840171387, 2.24803494602339, 2.95793463688978, 2.60900174606604
C1	HAY_BONE_MARROW_NAIVE_T_CELL	Patient 1_Peak CAR T, Patient 2_Preinfusion, Patient 3_Preinfusion, Patient 4_Peak, Patient 4_Peak CAR T	2.34054678027779, 4.65822409982244, 1.50643900415468, 1.642871083356, 2.34233693243866
C1	IL15_UP.V1_DN	Patient 1_Peak CAR T, Patient 1_Preinfusion, Patient 2_Preinfusion, Patient 3_Preinfusion, Patient 4_Peak CAR T	1.73317562924677, 2.19505473136299, 2.6011004026206, 2.34579951007448, 1.94897567476892
C1	IL2_UP.V1_DN	Patient 1_Peak CAR T, Patient 1_Preinfusion, Patient 2_Preinfusion, Patient 3_Preinfusion, Patient 4_Peak CAR T	1.88190698797373, 2.07471223719584, 2.31598051539744, 2.34579951007448, 1.78788521720233
C1	KEGG_ANTIGEN_PROCESSING_AND_PRESENTATION	Patient 1_Preinfusion, Patient 3_Peak, Patient 3_Preinfusion, Patient 4_Peak CAR T, Patient 4_Preinfusion	2.08107572952872, 2.08227064879562, 2.22051731005109, 2.21818284056404, 2.24359044917437
C1	KEGG_CYTOSOLIC_DNA_SENSING_PATHWAY	Patient 1_Preinfusion, Patient 1_Product, Patient 2_Preinfusion, Patient 3_Product, Patient 4_Preinfusion	1.91268839996682, 1.68688646368825, 2.45727144751127, 1.63298462005214, 1.88161112970095
C1	KEGG_HEMATOPOIETIC_CELL_LINEAGE	Patient 1_Preinfusion, Patient 1_Product, Patient 3_Peak CAR T, Patient 3_Preinfusion, Patient 4_Peak CAR T	2.35718153023627, 2.00290930978882, 2.1985788629374, 2.00862423147004, 2.48905404578097
C1	LAKE_ADULT_KIDNEY_C18_COLLECTING_DUCT_PRINCIPAL_CELLS_MEDULLA	Patient 2_Peak2, Patient 2_Preinfusion, Patient 3_Peak CAR T, Patient 4_Peak, Patient 4_Peak CAR T	1.96458216658026, 2.23587430504955, 2.03140279367528, 2.92439702011639, 1.86789975042742
C1	LEF1_UP.V1_UP	Patient 1_Preinfusion, Patient 1_Product, Patient 3_Peak CAR T, Patient 4_Peak CAR T, Patient 4_Product	2.34120276203602, 2.13947343714468, 2.47476250137371, 2.12114575740251, 2.07697567423551
C1	LI_PBMC_MENOMUNE_A_C_Y_W_135_AGE_18_45YO_CORRELATED_WITH_ANTIBODY_RESPONSE_3DY_POSITIVE	Patient 1_Preinfusion, Patient 3_Peak, Patient 3_Peak CAR T, Patient 3_Preinfusion, Patient 4_Preinfusion	2.56715975499192, 2.02702131942341, 2.07522773150933, 2.41276071682632, 2.10360634209847
C1	MODULE_1	Patient 1_Peak CAR T, Patient 1_Preinfusion, Patient 1_Product, Patient 2_Preinfusion, Patient 4_Peak CAR T	2.08800293200064, 1.92844552149611, 1.7947616669694, 2.12909024918236, 2.29556407314586
C1	MODULE_200	Patient 1_Preinfusion, Patient 2_Preinfusion, Patient 3_Peak CAR T, Patient 4_Peak CAR T, Patient 4_Preinfusion	1.54718743269986, 1.60893595756416, 1.62182174312444, 1.57551023603352, 1.7554159935409
C1	MODULE_220	Patient 1_Preinfusion, Patient 1_Product, Patient 4_Day 21, Patient 4_Peak CAR T, Patient 4_Preinfusion	2.4187849976035, 1.79021456729033, 2.04207723604187, 2.07632288570102, 2.52166927053398
C1	MODULE_38	Patient 1_Peak CAR T, Patient 1_Preinfusion, Patient 1_Product, Patient 3_Preinfusion, Patient 4_Peak CAR T	2.01040834113982, 2.51155796292003, 1.78659612131535, 1.90451618508589, 2.15681480845445
C1	REACTOME_MODULATION_BY_MTB_OF_HOST_IMMUNE_SYSTEM	Patient 1_Preinfusion, Patient 2_Day 24 CART, Patient 2_Preinfusion, Patient 3_Preinfusion, Patient 4_Peak CAR T	1.92691032684303, 1.39753275749306, 1.95501342363772, 1.96828550862808, 1.7062119354132
C1	REACTOME_PD_1_SIGNALING	Patient 1_Preinfusion, Patient 3_Peak, Patient 3_Peak CAR T, Patient 3_Preinfusion, Patient 4_Peak CAR T	1.95091427590391, 2.16947571962348, 2.54550041167392, 2.18895190171441, 1.85717998923761
C1	REACTOME_SIGNALING_BY_NOTCH2	Patient 1_Preinfusion, Patient 2_Preinfusion, Patient 3_Preinfusion, Patient 4_Peak, Patient 4_Peak CAR T	2.0875474475573, 1.95501342363772, 1.96828550862808, 2.03723465442774, 1.7497889806725
C1	RUBENSTEIN_SKELETAL_MUSCLE_T_CELLS	Patient 2_Preinfusion, Patient 3_Peak CAR T, Patient 3_Preinfusion, Patient 4_Peak, Patient 4_Peak CAR T	4.34564147902799, 3.3405793655233, 1.68475385697398, 3.31216561529827, 1.74230280897399
C1	SCHERER_PBMC_APSV_WETVAX_AGE_18_40YO_5_TO_7DY_DN	Patient 1_Peak CAR T, Patient 1_Preinfusion, Patient 3_Preinfusion, Patient 4_Peak CAR T, Patient 4_Preinfusion	1.33982850656091, 2.05104863736253, 1.66549606982897, 1.80537249161452, 1.78932293367337
C1	Transcription.factors	Patient 1_Peak CAR T, Patient 1_Preinfusion, Patient 2_Preinfusion, Patient 3_Product, Patient 4_Peak CAR T	1.85210708817697, 1.92199420543497, 1.68892038097909, 1.49269041928137, 1.74808367548076
C1	VEGF_A_UP.V1_UP	Patient 1_Peak CAR T, Patient 1_Preinfusion, Patient 1_Product, Patient 2_Preinfusion, Patient 4_Peak CAR T	2.28389587282469, 2.51844093855349, 2.38743628954449, 2.24076212325159, 2.09574564563719
C1	ZHENG_CORD_BLOOD_C10_MULTILYMPHOID_PROGENITOR	Patient 1_Preinfusion, Patient 1_Product, Patient 2_Preinfusion, Patient 2_Product, Patient 4_Peak CAR T	1.8473003156642, 1.75825267563199, 2.25002044396628, 1.67209560465559, 2.24978478057173
C1	ZHENG_CORD_BLOOD_C5_SIMILAR_TO_HSC_C6_PUTATIVE_ALTERED_METABOLIC_STATE	Patient 1_Peak CAR T, Patient 1_Preinfusion, Patient 1_Product, Patient 2_Preinfusion, Patient 4_Peak CAR T	1.85171528871324, 1.73781725196673, 1.93428103598964, 1.7822884212039, 2.61141315963433
C1	ZHONG_PFC_MAJOR_TYPES_ASTROCYTES	Patient 1_Peak CAR T, Patient 3_Peak, Patient 3_Peak CAR T, Patient 3_Preinfusion, Patient 4_Peak CAR T	1.94863247397058, 2.18342895821034, 2.20555324137541, 1.82952144149074, 1.88312736321674
C1	AIZARANI_LIVER_C29_MVECS_2	Patient 1_Preinfusion, Patient 1_Product, Patient 3_Peak, Patient 4_Peak CAR T	1.56821528304066, 1.75530843444314, 2.01472340956633, 2.08737033428116
C1	BIOCARTA_NKCELLS_PATHWAY	Patient 1_Preinfusion, Patient 2_Day 24 CART, Patient 3_Preinfusion, Patient 4_Peak CAR T	1.84717196623231, 1.40061727004438, 2.05844772342168, 1.87887616373566
C1	BIOCARTA_NO2IL12_PATHWAY	Patient 1_Preinfusion, Patient 3_Preinfusion, Patient 4_Peak CAR T, Patient 4_Preinfusion	1.93338699647786, 2.4205354163423, 2.10093320667874, 2.06101000258862
C1	BIOCARTA_TCYTOTOXIC_PATHWAY	Patient 1_Product, Patient 3_Preinfusion, Patient 4_Peak CAR T, Patient 4_Preinfusion	2.03246466707749, 2.1248694101319, 2.16755814363128, 2.17797829708878
C1	BIOCARTA_THELPER_PATHWAY	Patient 1_Product, Patient 3_Preinfusion, Patient 4_Peak CAR T, Patient 4_Preinfusion	1.88377317084455, 2.10549909251007, 2.01179723757838, 1.95871207507726
C1	BUSSLINGER_GASTRIC_MATURE_PIT_CELLS	Patient 1_Preinfusion, Patient 3_Peak, Patient 4_Peak, Patient 4_Peak CAR T	1.783355223719, 2.07412057265855, 1.68401265770303, 1.76618735785715
C1	BUSSLINGER_GASTRIC_REG3A_POSITIVE_CELLS	Patient 1_Preinfusion, Patient 2_Day 24 CART, Patient 3_Peak, Patient 3_Preinfusion	2.22574702466689, 1.40866206406642, 1.89365333996919, 1.86557828184284
C1	CUI_DEVELOPING_HEART_VALVAR_ENDOTHELIAL_CELL	Patient 1_Peak CAR T, Patient 1_Preinfusion, Patient 3_Preinfusion, Patient 4_Peak CAR T	1.94364692156585, 2.83747392458557, 2.22492739324468, 2.19547980061391
C1	DESCARTES_FETAL_CEREBRUM_MICROGLIA	Patient 1_Peak CAR T, Patient 1_Preinfusion, Patient 2_Preinfusion, Patient 4_Peak CAR T	1.89181771516074, 2.58894445446421, 2.54031630681639, 1.72489724453534
C1	DESCARTES_FETAL_EYE_CORNEAL_AND_CONJUNCTIVAL_EPITHELIAL_CELLS	Patient 1_Peak CAR T, Patient 1_Preinfusion, Patient 3_Peak CAR T, Patient 4_Peak CAR T	1.76134160138433, 2.4414547753649, 1.99861821925426, 2.26796165765315
C1	DESCARTES_FETAL_PLACENTA_TROPHOBLAST_GIANT_CELLS	Patient 1_Peak CAR T, Patient 1_Preinfusion, Patient 3_Peak CAR T, Patient 4_Peak	1.3182433234515, 1.32920631705842, 1.32376727067, 1.34081356662854
C1	DESCARTES_FETAL_THYMUS_ANTIGEN_PRESENTING_CELLS	Patient 1_Peak CAR T, Patient 1_Preinfusion, Patient 1_Product, Patient 3_Preinfusion	1.90632416486885, 2.31614063519105, 1.76691799927997, 2.27777996736056
C1	DESCARTES_MAIN_FETAL_TROPHOBLAST_GIANT_CELLS	Patient 1_Peak CAR T, Patient 1_Preinfusion, Patient 3_Preinfusion, Patient 4_Peak CAR T	1.3182433234515, 1.80735581002839, 1.56793677561029, 1.64732430137129
C1	E2F1_UP.V1_DN	Patient 1_Peak CAR T, Patient 1_Preinfusion, Patient 2_Preinfusion, Patient 4_Peak CAR T	1.94815341303552, 2.22002077291341, 2.32266436762885, 2.21485304931743
C1	FAN_EMBRYONIC_CTX_BRAIN_B_CELL	Patient 1_Preinfusion, Patient 2_Preinfusion, Patient 3_Preinfusion, Patient 4_Peak CAR T	2.80436598816583, 2.51022992291391, 1.76359557217595, 1.84190295490449
C1	FAN_EMBRYONIC_CTX_MICROGLIA_2	Patient 1_Preinfusion, Patient 1_Product, Patient 3_Product, Patient 4_Peak CAR T	1.48656562576337, 1.73027358201805, 1.57826804220463, 1.68171845438083
C1	FAN_OVARY_CL2_PUTATIVE_EARLY_ATRETIC_FOLLICLE_THECAL_CELL_1	Patient 2_Preinfusion, Patient 3_Peak CAR T, Patient 4_Peak, Patient 4_Peak CAR T	2.63032069928609, 1.95196529323181, 3.22819305278303, 1.94223609486362
C1	FAN_OVARY_CL7_ANGEIOGENIC_ENDOTHELIAL_CELL	Patient 1_Peak CAR T, Patient 1_Preinfusion, Patient 3_Preinfusion, Patient 4_Peak CAR T	1.81703407437525, 2.22103348101638, 1.63019741491296, 2.54031252621967
C1	GNF2_CASP1	Patient 1_Preinfusion, Patient 1_Product, Patient 2_Preinfusion, Patient 4_Peak CAR T	1.93428466527754, 1.77247654987672, 1.61575558248726, 1.79757879468649
C1	GNF2_CD53	Patient 1_Peak CAR T, Patient 1_Preinfusion, Patient 2_Day 24 CART, Patient 2_Preinfusion	2.04871243899809, 2.77973669410122, 1.41049604601007, 2.03561316844653
C1	GNF2_MCL1	Patient 1_Preinfusion, Patient 1_Product, Patient 2_Preinfusion, Patient 4_Peak CAR T	2.00701227576881, 1.607432948481, 1.7739251917089, 1.71143455535011
C1	GNF2_RAP1B	Patient 1_Peak CAR T, Patient 1_Preinfusion, Patient 2_Preinfusion, Patient 4_Peak CAR T	2.2457384340361, 2.49343897423968, 1.95758640346699, 2.36277326183113
C1	GNF2_VAV1	Patient 1_Preinfusion, Patient 2_Preinfusion, Patient 3_Preinfusion, Patient 4_Peak CAR T	2.79044324243385, 2.42193698879484, 1.92465466126683, 2.01254953595426
C1	GOBP_ANTIGEN_PROCESSING_AND_PRESENTATION_OF_ENDOGENOUS_PEPTIDE_ANTIGEN_VIA_MHC_CLASS_I_VIA_ER_PATHWAY	Patient 1_Preinfusion, Patient 2_Preinfusion, Patient 3_Preinfusion, Patient 4_Peak CAR T	2.24416358009559, 2.17558089644656, 2.0420268921195, 1.75169687587009
C1	GOBP_LYMPHOCYTE_ACTIVATION	Patient 1_Peak CAR T, Patient 1_Preinfusion, Patient 1_Product, Patient 4_Peak CAR T	2.24483517204097, 2.30476741015155, 2.37124742944353, 2.15067253609113
C1	GOBP_LYMPHOCYTE_MIGRATION	Patient 1_Preinfusion, Patient 1_Product, Patient 3_Product, Patient 4_Peak CAR T	2.21234317046171, 1.98368846587112, 1.83298913558341, 2.2945562720018
C1	GOBP_NEGATIVE_REGULATION_OF_DEFENSE_RESPONSE	Patient 1_Preinfusion, Patient 3_Preinfusion, Patient 4_Peak CAR T, Patient 4_Preinfusion	2.18751833537109, 2.30389178354756, 1.8727306891505, 2.72172866380362
C1	GOBP_POSITIVE_REGULATION_OF_IMMUNE_EFFECTOR_PROCESS	Patient 1_Preinfusion, Patient 3_Preinfusion, Patient 4_Peak CAR T, Patient 4_Preinfusion	2.45562783230998, 2.25103636214032, 1.83526854343867, 2.25086241294483
C1	GOBP_POSITIVE_REGULATION_OF_IMMUNE_SYSTEM_PROCESS	Patient 1_Preinfusion, Patient 1_Product, Patient 3_Preinfusion, Patient 4_Peak CAR T	2.0755755382335, 2.40965556155438, 1.76500801738234, 1.57110701523927
C1	GOBP_POSITIVE_REGULATION_OF_LEUKOCYTE_APOPTOTIC_PROCESS	Patient 1_Preinfusion, Patient 3_Peak, Patient 3_Peak CAR T, Patient 3_Preinfusion	2.124366358114, 1.68393451984436, 1.72273954740348, 1.96928290296035
C1	GOBP_POSITIVE_REGULATION_OF_LYMPHOCYTE_CHEMOTAXIS	Patient 1_Preinfusion, Patient 1_Product, Patient 3_Product, Patient 4_Preinfusion	1.83268312995888, 2.05215960337631, 1.83298913558341, 1.67431020985967
C1	GOBP_REGULATION_OF_CELL_ACTIVATION	Patient 1_Preinfusion, Patient 1_Product, Patient 3_Preinfusion, Patient 4_Peak CAR T	2.78871695028034, 2.17667990000011, 1.84630048397444, 2.14836605058611
C1	GOBP_REGULATION_OF_INFLAMMATORY_RESPONSE	Patient 1_Preinfusion, Patient 1_Product, Patient 2_Preinfusion, Patient 3_Preinfusion	2.58241690754664, 2.04172902338856, 2.6405357060176, 2.35540082937985
C1	GOBP_REGULATION_OF_LYMPHOCYTE_CHEMOTAXIS	Patient 1_Preinfusion, Patient 1_Product, Patient 3_Product, Patient 4_Preinfusion	1.83268312995888, 2.05215960337631, 1.83298913558341, 1.67431020985967
C1	GOCC_ACTIN_BASED_CELL_PROJECTION	Patient 1_Preinfusion, Patient 1_Preinfusion, Patient 3_Preinfusion, Patient 3_Preinfusion	2.60845743886637, 2.60281477466406, 2.520966566736, 2.49432572556666
C1	GOCC_COATED_VESICLE	Patient 1_Preinfusion, Patient 1_Preinfusion, Patient 3_Preinfusion, Patient 4_Preinfusion	2.19256209905328, 2.16527778199868, 1.86955030810036, 2.03186966162335
C1	GOCC_COLLAGEN_CONTAINING_EXTRACELLULAR_MATRIX	Patient 1_Preinfusion, Patient 3_Peak, Patient 3_Peak CAR T, Patient 4_Peak CAR T	1.91881459296882, 2.22247646427219, 2.08057989364179, 1.8344392955807
C1	GOCC_CYTOSOLIC_RIBOSOME	Patient 2_Preinfusion, Patient 2_Preinfusion, Patient 4_Peak, Patient 4_Peak	4.44366149797361, 4.42450067259007, 3.51960082101922, 3.47214529694143
C1	GOCC_INTRINSIC_COMPONENT_OF_ENDOPLASMIC_RETICULUM_MEMBRANE	Patient 1_Preinfusion, Patient 2_Day 24 CART, Patient 2_Day 24 CART, Patient 3_Preinfusion	1.92231741120154, 1.41652337300006, 1.40441200862498, 2.05543852033291
C1	GOCC_LUMENAL_SIDE_OF_ENDOPLASMIC_RETICULUM_MEMBRANE	Patient 1_Preinfusion, Patient 1_Preinfusion, Patient 3_Preinfusion, Patient 3_Preinfusion	2.39346260941594, 2.37762643141733, 2.15024260864392, 2.12293293874738
C1	GOCC_MHC_CLASS_I_PEPTIDE_LOADING_COMPLEX	Patient 1_Preinfusion, Patient 1_Preinfusion, Patient 2_Day 24 CART, Patient 2_Day 24 CART	1.83167450451644, 1.82985412469981, 1.41652337300006, 1.40441200862498
C1	GOCC_POLYSOMAL_RIBOSOME	Patient 2_Preinfusion, Patient 2_Preinfusion, Patient 4_Peak, Patient 4_Peak	2.30766263720781, 2.29923260012382, 2.56755169205044, 2.52588604533309
C1	GOCC_SECRETORY_GRANULE_MEMBRANE	Patient 1_Preinfusion, Patient 1_Preinfusion, Patient 4_Peak CAR T, Patient 4_Preinfusion	2.60693102566705, 2.59559946801471, 1.69914789942766, 2.21076781115489
C1	GOCC_SMALL_RIBOSOMAL_SUBUNIT	Patient 2_Preinfusion, Patient 2_Preinfusion, Patient 4_Peak, Patient 4_Peak	2.83643778836117, 2.79924495410322, 2.75123049139775, 2.71975745526033
C1	GOCC_TERTIARY_GRANULE	Patient 1_Preinfusion, Patient 1_Preinfusion, Patient 4_Peak CAR T, Patient 4_Peak CAR T	2.31157679279654, 2.30682133556101, 2.11890607668448, 2.10364280264245
C1	GOCC_VACUOLE	Patient 1_Preinfusion, Patient 1_Preinfusion, Patient 4_Preinfusion, Patient 4_Preinfusion	2.00047326557172, 1.97866335378514, 2.32970794423265, 2.30517747030569
C1	GOMF_CALCIUM_DEPENDENT_PROTEIN_BINDING	Patient 1_Preinfusion, Patient 1_Preinfusion, Patient 3_Peak, Patient 3_Peak	2.24204688526011, 2.23590877136379, 2.29287454007647, 2.27791908716402
C1	GOMF_CYTOKINE_RECEPTOR_BINDING	Patient 1_Preinfusion, Patient 1_Preinfusion, Patient 1_Product, Patient 1_Product	2.17556207486884, 2.16525629441231, 2.25829376335, 2.24401175810875
C1	GOMF_DNA_BINDING_TRANSCRIPTION_FACTOR_ACTIVITY	Patient 1_Preinfusion, Patient 1_Preinfusion, Patient 4_Peak CAR T, Patient 4_Peak CAR T	1.93144183277066, 1.91530886143909, 2.30368225012754, 2.29820944596908
C1	GOMF_G_PROTEIN_COUPLED_RECEPTOR_ACTIVITY	Patient 1_Preinfusion, Patient 1_Preinfusion, Patient 4_Peak CAR T, Patient 4_Peak CAR T	2.06499788737549, 2.06213322451597, 2.35398407029106, 2.35247723317618
C1	GOMF_G_PROTEIN_COUPLED_RECEPTOR_BINDING	Patient 1_Product, Patient 1_Product, Patient 3_Product, Patient 3_Product	2.02529566269787, 2.02325995241536, 1.83298913558341, 1.81797072558962
C1	GOMF_LIPASE_ACTIVATOR_ACTIVITY	Patient 1_Preinfusion, Patient 1_Preinfusion, Patient 1_Product, Patient 1_Product	1.33338932562245, 1.33226872016808, 1.66819359271511, 1.6628445344848
C1	GOMF_PEPTIDE_ANTIGEN_BINDING	Patient 1_Preinfusion, Patient 1_Preinfusion, Patient 3_Preinfusion, Patient 3_Preinfusion	2.70864878073695, 2.70123323789947, 2.27452007868097, 2.24128761229478
C1	GOMF_SIGNALING_RECEPTOR_BINDING	Patient 1_Preinfusion, Patient 1_Preinfusion, Patient 1_Product, Patient 1_Product	1.84911428848615, 1.81973681854366, 2.16696352994584, 2.16532353605808
C1	GOMF_STRUCTURAL_CONSTITUENT_OF_RIBOSOME	Patient 1_Day 7, Patient 1_Day 7, Patient 4_Peak, Patient 4_Peak	2.80383366723139, 2.80117665359198, 3.41926828012545, 3.36983080103312
C1	GSE11386_NAIVE_VS_MEMORY_BCELL_DN	Patient 1_Peak CAR T, Patient 1_Preinfusion, Patient 2_Preinfusion, Patient 4_Peak CAR T	2.00210380213374, 2.40467101861416, 2.04812548202124, 1.89079413854339
C1	GSE11961_MEMORY_BCELL_DAY7_VS_GERMINAL_CENTER_BCELL_DAY7_UP	Patient 1_Peak CAR T, Patient 1_Preinfusion, Patient 1_Product, Patient 4_Peak CAR T	2.07524248820624, 2.52760462019001, 2.28430357380846, 2.19330270481539
C1	GSE12366_GC_VS_MEMORY_BCELL_DN	Patient 1_Peak CAR T, Patient 1_Preinfusion, Patient 2_Preinfusion, Patient 4_Peak CAR T	2.4001535370883, 2.80084589090083, 2.84351563991243, 2.16867163192301
C1	GSE12366_GC_VS_NAIVE_BCELL_DN	Patient 1_Peak CAR T, Patient 1_Preinfusion, Patient 2_Preinfusion, Patient 4_Peak CAR T	2.23815820296902, 2.80537360231843, 2.26023767987606, 1.93547386960335
C1	GSE13411_IGM_MEMORY_BCELL_VS_PLASMA_CELL_UP	Patient 1_Preinfusion, Patient 2_Preinfusion, Patient 3_Preinfusion, Patient 4_Peak CAR T	2.30062708254965, 1.84659161621183, 1.97772875329018, 1.74518209750867
C1	GSE13522_WT_VS_IFNAR_KO_SKIN_DN	Patient 1_Preinfusion, Patient 3_Peak CAR T, Patient 4_Peak CAR T, Patient 4_Product	2.18965286285313, 2.37838759714937, 1.66065148114171, 2.02157065703271
C1	GSE14415_INDUCED_VS_NATURAL_TREG_UP	Patient 1_Peak CAR T, Patient 1_Preinfusion, Patient 2_Preinfusion, Patient 4_Peak CAR T	2.07479939866928, 2.03443453652415, 2.75978361286354, 2.40923014709704
C1	GSE1460_INTRATHYMIC_T_PROGENITOR_VS_DP_THYMOCYTE_DN	Patient 1_Peak CAR T, Patient 1_Preinfusion, Patient 1_Product, Patient 4_Peak CAR T	2.14263698267159, 1.89605212448665, 2.02229419046853, 1.81617603886538
C1	GSE1460_INTRATHYMIC_T_PROGENITOR_VS_NAIVE_CD4_TCELL_ADULT_BLOOD_DN	Patient 1_Peak CAR T, Patient 1_Preinfusion, Patient 2_Preinfusion, Patient 4_Peak CAR T	1.86120156228191, 2.34775413648403, 2.95870292747652, 2.16149422013096
C1	GSE14699_NAIVE_VS_DELETIONAL_TOLERANCE_CD8_TCELL_DN	Patient 1_Preinfusion, Patient 2_Preinfusion, Patient 3_Preinfusion, Patient 4_Peak CAR T	2.62143763380092, 1.74060825499529, 2.00179961747831, 1.94967139795878
C1	GSE17301_CTRL_VS_48H_ACD3_ACD28_STIM_CD8_TCELL_UP	Patient 1_Peak CAR T, Patient 1_Preinfusion, Patient 2_Preinfusion, Patient 4_Peak CAR T	1.86231094196829, 1.77845565636523, 1.89552908355326, 1.89784998573225
C1	GSE17301_CTRL_VS_48H_IFNA2_STIM_CD8_TCELL_DN	Patient 1_Preinfusion, Patient 1_Product, Patient 3_Preinfusion, Patient 4_Preinfusion	2.24778122571239, 2.0237447465031, 2.12222516680422, 2.10253107002432
C1	GSE17580_TREG_VS_TEFF_S_MANSONI_INF_DN	Patient 1_Preinfusion, Patient 1_Product, Patient 2_Preinfusion, Patient 4_Peak CAR T	1.96694206874583, 2.20316093203529, 1.69981679455551, 1.57962968319566
C1	GSE17721_0.5H_VS_24H_CPG_BMDC_DN	Patient 1_Peak CAR T, Patient 1_Preinfusion, Patient 2_Preinfusion, Patient 3_Preinfusion	2.37911988973271, 2.17961152611401, 2.24919534659563, 2.12216824380186
C1	GSE17974_0H_VS_24H_IN_VITRO_ACT_CD4_TCELL_UP	Patient 1_Peak CAR T, Patient 1_Preinfusion, Patient 2_Preinfusion, Patient 4_Peak CAR T	2.31660974801152, 1.99615380914643, 3.43255086071579, 2.97876382763012
C1	GSE17974_0H_VS_48H_IN_VITRO_ACT_CD4_TCELL_UP	Patient 1_Peak CAR T, Patient 1_Preinfusion, Patient 2_Preinfusion, Patient 4_Peak CAR T	2.17844421582488, 1.83685090386145, 2.18832851345855, 2.42320827622952
C1	GSE17974_0H_VS_4H_IN_VITRO_ACT_CD4_TCELL_UP	Patient 1_Peak CAR T, Patient 1_Preinfusion, Patient 2_Preinfusion, Patient 4_Peak CAR T	1.9724337751542, 2.13294478325041, 1.83031359672154, 2.56474593321672
C1	GSE17974_0H_VS_6H_IN_VITRO_ACT_CD4_TCELL_UP	Patient 1_Peak CAR T, Patient 1_Preinfusion, Patient 2_Preinfusion, Patient 4_Peak CAR T	1.99707599350134, 2.22433107458641, 2.0895147150109, 2.50588844924898
C1	GSE17974_CTRL_VS_ACT_IL4_AND_ANTI_IL12_12H_CD4_TCELL_UP	Patient 1_Peak CAR T, Patient 1_Preinfusion, Patient 2_Preinfusion, Patient 4_Peak CAR T	2.26490112324571, 1.92522156847174, 2.26136883396383, 2.6461132513447
C1	GSE17974_CTRL_VS_ACT_IL4_AND_ANTI_IL12_4H_CD4_TCELL_UP	Patient 1_Peak CAR T, Patient 1_Preinfusion, Patient 2_Preinfusion, Patient 4_Peak CAR T	2.07301045385197, 2.16241309197822, 1.79649861163171, 2.06130493582301
C1	GSE18893_TCONV_VS_TREG_24H_CULTURE_UP	Patient 1_Peak CAR T, Patient 1_Preinfusion, Patient 3_Peak CAR T, Patient 4_Peak CAR T	2.05089449862333, 1.87956827428696, 3.05007043995401, 1.77056902514473
C1	GSE18893_TCONV_VS_TREG_2H_TNF_STIM_DN	Patient 1_Preinfusion, Patient 2_Preinfusion, Patient 3_Preinfusion, Patient 4_Peak CAR T	2.89248406039873, 3.6880497241608, 2.58963140572579, 2.4175485279261
C1	GSE19772_HCMV_INFL_VS_HCMV_INF_MONOCYTES_AND_PI3K_INHIBITION_DN	Patient 1_Peak CAR T, Patient 3_Peak, Patient 3_Preinfusion, Patient 4_Peak CAR T	1.88526583508509, 2.28684674417409, 2.17618752605095, 1.58091405838342
C1	GSE19888_ADENOSINE_A3R_INH_PRETREAT_AND_ACT_BY_A3R_VS_TCELL_MEMBRANES_ACT_MAST_CELL_UP	Patient 1_Peak CAR T, Patient 1_Preinfusion, Patient 2_Preinfusion, Patient 4_Peak CAR T	2.89732196195044, 3.37273350370093, 1.90901199889078, 1.66109583216392
C1	GSE19941_UNSTIM_VS_LPS_STIM_IL10_KO_MACROPHAGE_UP	Patient 1_Peak CAR T, Patient 1_Preinfusion, Patient 3_Preinfusion, Patient 4_Peak CAR T	2.06841297224458, 2.12396155094173, 2.29170969273225, 1.97117140610097
C1	GSE20366_TREG_VS_NAIVE_CD4_TCELL_HOMEOSTATIC_CONVERSION_DN	Patient 1_Peak CAR T, Patient 1_Preinfusion, Patient 2_Preinfusion, Patient 4_Peak CAR T	2.22965331794192, 2.37166766214358, 2.52523485495255, 1.66216096242804
C1	GSE20715_0H_VS_48H_OZONE_LUNG_UP	Patient 1_Preinfusion, Patient 2_Preinfusion, Patient 3_Preinfusion, Patient 4_Peak CAR T	1.88711183723574, 2.03327220705884, 1.96926486236108, 1.80869014934843
C1	GSE21033_CTRL_VS_POLYIC_STIM_DC_24H_UP	Patient 1_Peak CAR T, Patient 1_Preinfusion, Patient 2_Preinfusion, Patient 4_Peak CAR T	2.11916906561783, 2.16180721944177, 2.34907271948768, 1.89925291038448
C1	GSE21063_WT_VS_NFATC1_KO_BCELL_UP	Patient 1_Peak CAR T, Patient 2_Preinfusion, Patient 3_Preinfusion, Patient 4_Peak CAR T	2.05142018086048, 1.96300784633051, 2.21174734464323, 1.81844948350032
C1	GSE21379_WT_VS_SAP_KO_TFH_CD4_TCELL_DN	Patient 1_Peak CAR T, Patient 1_Preinfusion, Patient 1_Product, Patient 2_Preinfusion	2.0920296145112, 2.11822122022095, 2.07037318261251, 2.59273653442731
C1	GSE21546_ELK1_KO_VS_SAP1A_KO_AND_ELK1_KO_DP_THYMOCYTES_UP	Patient 1_Preinfusion, Patient 2_Day 24 CART, Patient 3_Preinfusion, Patient 4_Peak CAR T	3.31597955122759, 1.41099291587891, 2.12373405144175, 2.14870478459245
C1	GSE21546_WT_VS_SAP1A_KO_DP_THYMOCYTES_UP	Patient 1_Peak CAR T, Patient 1_Preinfusion, Patient 2_Day 24 CART, Patient 4_Peak CAR T	2.0885202430153, 3.4239341657944, 1.41099291587891, 1.64353866878609
C1	GSE21670_STAT3_KO_VS_WT_CD4_TCELL_TGFB_IL6_TREATED_UP	Patient 1_Peak CAR T, Patient 1_Preinfusion, Patient 3_Peak CAR T, Patient 3_Preinfusion	2.01857356804389, 1.85499787127789, 2.13955790228371, 2.01354423625623
C1	GSE22432_MULTIPOTENT_PROGENITOR_VS_CDC_UP	Patient 1_Peak CAR T, Patient 1_Preinfusion, Patient 3_Preinfusion, Patient 4_Peak CAR T	2.21076033483787, 2.49216873154973, 2.2084243932377, 1.98583269286406
C1	GSE22432_MULTIPOTENT_PROGENITOR_VS_PDC_UP	Patient 1_Peak CAR T, Patient 1_Preinfusion, Patient 2_Day 24 CART, Patient 2_Preinfusion	2.07673871653097, 2.11710572780526, 1.41099291587891, 1.68142145373907
C1	GSE22601_DOUBLE_POSITIVE_VS_CD8_SINGLE_POSITIVE_THYMOCYTE_UP	Patient 1_Peak CAR T, Patient 1_Preinfusion, Patient 2_Preinfusion, Patient 4_Peak CAR T	2.48884480465963, 2.60965381723501, 2.72309110555895, 2.13635044664245
C1	GSE22601_IMMATURE_CD4_SINGLE_POSITIVE_VS_CD8_SINGLE_POSITIVE_THYMOCYTE_UP	Patient 1_Peak CAR T, Patient 1_Preinfusion, Patient 2_Preinfusion, Patient 4_Peak CAR T	2.37923227999247, 2.10765746318971, 2.76347471309228, 2.45874792714643
C1	GSE22611_NOD2_TRANSDUCED_VS_CTRL_HEK293T_STIMULATED_WITH_MDP_2H_UP	Patient 1_Peak CAR T, Patient 1_Preinfusion, Patient 2_Preinfusion, Patient 4_Peak CAR T	2.32965793776322, 2.22897029210723, 2.79503001227664, 1.8556987035694
C1	GSE22886_NAIVE_CD4_TCELL_VS_12H_ACT_TH1_UP	Patient 1_Peak CAR T, Patient 1_Preinfusion, Patient 2_Preinfusion, Patient 4_Peak CAR T	2.16569281231211, 2.17854375497605, 3.21444270908989, 2.04623800668274
C1	GSE22886_NAIVE_CD4_TCELL_VS_NEUTROPHIL_DN	Patient 1_Preinfusion, Patient 3_Peak CAR T, Patient 3_Preinfusion, Patient 4_Peak CAR T	1.85012827990547, 2.04772461366169, 2.11484787422289, 1.84819804576403
C1	GSE23505_UNTREATED_VS_4DAY_IL6_IL1_IL23_TREATED_CD4_TCELL_DN	Patient 1_Peak CAR T, Patient 1_Preinfusion, Patient 2_Preinfusion, Patient 4_Peak CAR T	2.06243010354909, 2.38279254801947, 2.81869849479438, 2.27717663468074
C1	GSE23568_CTRL_VS_ID3_TRANSDUCED_CD8_TCELL_UP	Patient 1_Peak CAR T, Patient 1_Preinfusion, Patient 2_Preinfusion, Patient 4_Peak CAR T	2.07960806710091, 1.73799824822746, 1.8722932015627, 1.7395812643751
C1	GSE2405_S_AUREUS_VS_A_PHAGOCYTOPHILUM_NEUTROPHIL_UP	Patient 1_Peak CAR T, Patient 1_Preinfusion, Patient 2_Preinfusion, Patient 4_Peak CAR T	1.87749832604508, 2.49507235497122, 1.81690133138254, 2.25611877314173
C1	GSE24142_EARLY_THYMIC_PROGENITOR_VS_DN3_THYMOCYTE_ADULT_UP	Patient 1_Preinfusion, Patient 2_Preinfusion, Patient 3_Preinfusion, Patient 4_Peak CAR T	2.6106299893736, 2.26379205665858, 2.40060538116101, 2.28455912421519
C1	GSE24634_NAIVE_CD4_TCELL_VS_DAY3_IL4_CONV_TREG_UP	Patient 1_Preinfusion, Patient 2_Preinfusion, Patient 3_Preinfusion, Patient 4_Peak CAR T	2.10633356025076, 3.10619941418149, 2.22262695294016, 2.35060305552387
C1	GSE24634_TEFF_VS_TCONV_DAY5_IN_CULTURE_DN	Patient 1_Peak CAR T, Patient 1_Preinfusion, Patient 2_Preinfusion, Patient 4_Peak CAR T	2.08734343770473, 2.12884232801354, 2.39823830040772, 2.04425705429939
C1	GSE26669_CTRL_VS_COSTIM_BLOCK_MLR_CD8_TCELL_DN	Patient 1_Peak CAR T, Patient 1_Preinfusion, Patient 3_Preinfusion, Patient 4_Peak CAR T	1.97174821030994, 2.53337523094899, 2.07650647890383, 2.32933961782694
C1	GSE26928_CENTR_MEMORY_VS_CXCR5_POS_CD4_TCELL_UP	Patient 3_Peak, Patient 3_Peak CAR T, Patient 4_Peak, Patient 4_Peak CAR T	2.25981474510558, 2.76691508927133, 2.49293156498253, 1.63347166628049
C1	GSE29618_MONOCYTE_VS_PDC_UP	Patient 1_Preinfusion, Patient 1_Product, Patient 4_Peak CAR T, Patient 4_Preinfusion	2.4159725528345, 2.04662124900778, 1.86066443091882, 2.12678704605453
C1	GSE3039_ALPHAALPHA_VS_ALPHABETA_CD8_TCELL_DN	Patient 1_Preinfusion, Patient 3_Preinfusion, Patient 4_Peak CAR T, Patient 4_Preinfusion	2.2485355481774, 1.96764265968589, 2.37237638793196, 2.13733842083852
C1	GSE3039_CD4_TCELL_VS_B1_BCELL_DN	Patient 1_Peak CAR T, Patient 1_Preinfusion, Patient 3_Peak, Patient 4_Peak CAR T	2.1052462681029, 2.29033082866452, 2.30754350585508, 2.6013727201192
C1	GSE3039_CD4_TCELL_VS_NKT_CELL_UP	Patient 1_Peak CAR T, Patient 1_Preinfusion, Patient 2_Preinfusion, Patient 4_Peak CAR T	2.19480839826602, 2.04215488867995, 1.84379449610105, 1.61834391745552
C1	GSE31082_DN_VS_CD8_SP_THYMOCYTE_DN	Patient 1_Peak CAR T, Patient 1_Preinfusion, Patient 2_Preinfusion, Patient 4_Peak CAR T	2.38191719761083, 3.22815580753587, 2.13846623338941, 1.92909225156167
C1	GSE3337_4H_VS_16H_IFNG_IN_CD8POS_DC_DN	Patient 1_Preinfusion, Patient 2_Preinfusion, Patient 3_Peak CAR T, Patient 4_Peak CAR T	1.94974068547171, 2.07198839303029, 2.33847837095464, 1.65161268419407
C1	GSE33374_CD8_ALPHAALPHA_VS_ALPHABETA_CD161_HIGH_TCELL_DN	Patient 1_Preinfusion, Patient 3_Preinfusion, Patient 4_Peak CAR T, Patient 4_Preinfusion	2.31950045668459, 2.16269328537773, 2.16756198431859, 2.12289560518907
C1	GSE360_CTRL_VS_T_GONDII_DC_UP	Patient 1_Peak CAR T, Patient 2_Preinfusion, Patient 3_Preinfusion, Patient 4_Preinfusion	1.90022861036806, 2.04399288518583, 2.19892523944594, 2.07846689534173
C1	GSE360_L_DONOVANI_VS_M_TUBERCULOSIS_MAC_DN	Patient 1_Peak CAR T, Patient 1_Preinfusion, Patient 3_Preinfusion, Patient 4_Peak CAR T	1.90338336880851, 2.74293583011028, 1.91528923352013, 1.77533976296154
C1	GSE360_T_GONDII_VS_M_TUBERCULOSIS_MAC_DN	Patient 1_Preinfusion, Patient 2_Preinfusion, Patient 3_Preinfusion, Patient 4_Peak CAR T	1.92478558702456, 1.82217383729886, 2.1830657933773, 1.90428214114574
C1	GSE36078_WT_VS_IL1R_KO_LUNG_DC_UP	Patient 1_Peak CAR T, Patient 1_Preinfusion, Patient 3_Preinfusion, Patient 4_Peak CAR T	2.79081657398357, 2.77452515155903, 2.36757080233526, 1.93885317439434
C1	GSE36095_WT_VS_HDAC9_KO_TREG_DN	Patient 1_Preinfusion, Patient 2_Day 24 CART, Patient 2_Preinfusion, Patient 4_Peak CAR T	2.23004370302465, 1.41099291587891, 1.92180086927681, 1.82200662830863
C1	GSE36476_CTRL_VS_TSST_ACT_40H_MEMORY_CD4_TCELL_OLD_UP	Patient 1_Peak CAR T, Patient 1_Preinfusion, Patient 2_Preinfusion, Patient 4_Peak CAR T	1.65555533250985, 2.43005497600573, 3.32011954890882, 2.7887654895334
C1	GSE36476_CTRL_VS_TSST_ACT_40H_MEMORY_CD4_TCELL_YOUNG_UP	Patient 1_Preinfusion, Patient 1_Product, Patient 2_Preinfusion, Patient 4_Peak CAR T	2.37307080880524, 2.10156366454148, 3.81424123291416, 2.86380492047099
C1	GSE369_PRE_VS_POST_IL6_INJECTION_IFNG_WT_LIVER_UP	Patient 1_Peak CAR T, Patient 1_Preinfusion, Patient 2_Preinfusion, Patient 4_Peak CAR T	2.40936746531444, 2.18739871344361, 1.78153291658933, 1.78200928230377
C1	GSE37301_HEMATOPOIETIC_STEM_CELL_VS_CD4_TCELL_DN	Patient 1_Peak CAR T, Patient 1_Preinfusion, Patient 4_Peak CAR T, Patient 4_Preinfusion	1.97364853267841, 2.00094656391304, 1.84793471329806, 2.11727447054914
C1	GSE39110_DAY3_VS_DAY6_POST_IMMUNIZATION_CD8_TCELL_WITH_IL2_TREATMENT_DN	Patient 1_Peak CAR T, Patient 1_Preinfusion, Patient 2_Preinfusion, Patient 4_Peak CAR T	2.20693632231978, 1.97515221336675, 2.87145790994513, 2.26467995127407
C1	GSE3920_UNTREATED_VS_IFNA_TREATED_ENDOTHELIAL_CELL_UP	Patient 1_Peak CAR T, Patient 1_Preinfusion, Patient 2_Preinfusion, Patient 4_Peak CAR T	1.9203950396453, 2.41101735020097, 1.95747548006106, 1.75592689394106
C1	GSE3982_BASOPHIL_VS_TH2_UP	Patient 1_Preinfusion, Patient 2_Preinfusion, Patient 3_Preinfusion, Patient 4_Peak CAR T	2.61129589260951, 1.87707992219295, 2.72665762318773, 2.06591691725958
C1	GSE3982_BCELL_VS_EFF_MEMORY_CD4_TCELL_DN	Patient 1_Preinfusion, Patient 2_Day 24 CART, Patient 3_Preinfusion, Patient 4_Peak CAR T	1.99471085937443, 1.41099291587891, 2.28463220800852, 2.08617992604497
C1	GSE3982_CENT_MEMORY_CD4_TCELL_VS_TH1_UP	Patient 1_Peak CAR T, Patient 1_Preinfusion, Patient 2_Preinfusion, Patient 4_Peak CAR T	1.64784311822797, 2.21401090418943, 2.01598330679652, 1.89694918851961
C1	GSE3982_CENT_MEMORY_CD4_TCELL_VS_TH2_UP	Patient 1_Preinfusion, Patient 2_Preinfusion, Patient 3_Preinfusion, Patient 4_Peak CAR T	2.53624078358453, 2.85261195900831, 2.28133190383402, 2.10848224448912
C1	GSE3982_DC_VS_EFF_MEMORY_CD4_TCELL_DN	Patient 1_Preinfusion, Patient 2_Preinfusion, Patient 3_Preinfusion, Patient 4_Peak CAR T	2.13536885970418, 2.05757851909144, 2.1237308318883, 2.37623236017478
C1	GSE3982_MAST_CELL_VS_BCELL_DN	Patient 1_Product, Patient 2_Preinfusion, Patient 3_Preinfusion, Patient 4_Peak CAR T	1.92412439093084, 2.73652546463505, 2.00020107187199, 1.88655499031359
C1	GSE3982_MEMORY_CD4_TCELL_VS_BCELL_UP	Patient 1_Preinfusion, Patient 1_Product, Patient 3_Preinfusion, Patient 4_Peak CAR T	1.75933607386644, 2.41052070226886, 2.40343946224904, 2.00127078862555
C1	GSE3982_MEMORY_CD4_TCELL_VS_TH1_UP	Patient 1_Preinfusion, Patient 2_Preinfusion, Patient 3_Preinfusion, Patient 4_Peak CAR T	2.38871612255846, 3.12244275438255, 2.65168175788936, 2.01295714295299
C1	GSE3982_MEMORY_CD4_TCELL_VS_TH2_UP	Patient 1_Preinfusion, Patient 2_Preinfusion, Patient 3_Preinfusion, Patient 4_Peak CAR T	2.68806258915705, 2.4841873127315, 2.52300927354027, 1.92517263241121
C1	GSE40274_XBP1_VS_FOXP3_AND_XBP1_TRANSDUCED_ACTIVATED_CD4_TCELL_UP	Patient 1_Peak CAR T, Patient 1_Preinfusion, Patient 2_Preinfusion, Patient 4_Peak CAR T	2.19116447224863, 2.64409696352674, 1.98986699400286, 1.88731739968431
C1	GSE40277_GATA1_AND_SATB1_TRANSDUCED_VS_CTRL_CD4_TCELL_UP	Patient 1_Preinfusion, Patient 2_Preinfusion, Patient 3_Preinfusion, Patient 4_Peak CAR T	1.98097375075915, 1.82629727469474, 2.53781183980914, 1.76400798469115
C1	GSE40666_NAIVE_VS_EFFECTOR_CD8_TCELL_WITH_IFNA_STIM_90MIN_UP	Patient 1_Peak CAR T, Patient 1_Preinfusion, Patient 3_Preinfusion, Patient 4_Peak CAR T	2.09569918818218, 2.50845256852174, 1.99512260721693, 2.3719987713504
C1	GSE40666_WT_VS_STAT4_KO_CD8_TCELL_WITH_IFNA_STIM_90MIN_DN	Patient 3_Peak, Patient 3_Preinfusion, Patient 4_Peak CAR T, Patient 4_Preinfusion	2.73804271561637, 1.92223354198271, 1.7914059632365, 2.20886317996124
C1	GSE40685_TREG_VS_FOXP3_KO_TREG_PRECURSOR_UP	Patient 1_Peak CAR T, Patient 1_Preinfusion, Patient 2_Day 24 CART, Patient 4_Peak CAR T	1.92406993161336, 2.98425487923526, 1.41099291587891, 1.74455748433764
C1	GSE41867_DAY6_EFFECTOR_VS_DAY30_MEMORY_CD8_TCELL_LCMV_ARMSTRONG_DN	Patient 1_Preinfusion, Patient 2_Preinfusion, Patient 3_Preinfusion, Patient 4_Peak CAR T	2.28346511325552, 2.25866584660361, 2.23946101266286, 2.21849969695206
C1	GSE41867_DAY6_EFFECTOR_VS_DAY30_MEMORY_CD8_TCELL_LCMV_ARMSTRONG_UP	Patient 1_Peak CAR T, Patient 1_Preinfusion, Patient 2_Preinfusion, Patient 4_Peak CAR T	1.88823696105721, 1.84432261308685, 2.98101204996181, 1.82563289115777
C1	GSE42021_TREG_VS_TCONV_PLN_UP	Patient 1_Peak CAR T, Patient 1_Preinfusion, Patient 2_Day 24 CART, Patient 2_Preinfusion	2.14000397652774, 3.44184836080583, 1.41099291587891, 1.78475015700485
C1	GSE43863_DAY6_EFF_VS_DAY150_MEM_LY6C_INT_CXCR5POS_CD4_TCELL_UP	Patient 1_Peak CAR T, Patient 1_Preinfusion, Patient 2_Preinfusion, Patient 4_Peak CAR T	1.96152374709276, 2.94192630234782, 2.6712636532264, 2.69445219413144
C1	GSE43863_NAIVE_VS_MEMORY_TFH_CD4_TCELL_D150_LCMV_UP	Patient 1_Peak CAR T, Patient 1_Preinfusion, Patient 2_Preinfusion, Patient 4_Peak CAR T	2.26357726275187, 2.49125222626472, 2.48277098067802, 1.881649063467
C1	GSE43863_NAIVE_VS_TH1_EFF_CD4_TCELL_D6_LCMV_DN	Patient 1_Peak CAR T, Patient 1_Preinfusion, Patient 3_Preinfusion, Patient 4_Peak CAR T	1.95297412061108, 2.71312700110314, 1.92973815166093, 1.72080624059777
C1	GSE4984_GALECTIN1_VS_VEHICLE_CTRL_TREATED_DC_UP	Patient 1_Preinfusion, Patient 2_Preinfusion, Patient 4_Peak CAR T, Patient 4_Preinfusion	2.49908572976801, 2.98833746045066, 1.81329397056878, 2.04460579595769
C1	GSE4984_UNTREATED_VS_GALECTIN1_TREATED_DC_UP	Patient 1_Preinfusion, Patient 3_Preinfusion, Patient 4_Day 21, Patient 4_Peak CAR T	2.26134901331209, 2.1033286036731, 2.07229810219462, 1.92070191334951
C1	GSE5455_HEALTHY_VS_TUMOR_BEARING_MOUSE_SPLEEN_MONOCYTE_DN	Patient 1_Peak CAR T, Patient 1_Preinfusion, Patient 4_Day 21, Patient 4_Peak CAR T	1.92432420539844, 2.25649217249446, 2.28480285363763, 2.32343224218958
C1	GSE5542_IFNG_VS_IFNA_TREATED_EPITHELIAL_CELLS_6H_DN	Patient 2_Preinfusion, Patient 3_Peak CAR T, Patient 3_Preinfusion, Patient 4_Peak CAR T	1.87126711460439, 2.90402239480316, 1.98468129183914, 1.89809110905062
C1	GSE5542_UNTREATED_VS_IFNA_TREATED_EPITHELIAL_CELLS_24H_UP	Patient 1_Preinfusion, Patient 2_Preinfusion, Patient 3_Preinfusion, Patient 4_Peak CAR T	2.57862015794035, 1.81343985276702, 2.0956467556132, 1.91269858931054
C1	GSE5542_UNTREATED_VS_IFNA_TREATED_EPITHELIAL_CELLS_6H_UP	Patient 1_Preinfusion, Patient 3_Preinfusion, Patient 4_Peak CAR T, Patient 4_Preinfusion	2.8835164385712, 2.48326663249527, 2.52285450765376, 2.04577255112376
C1	GSE557_CIITA_KO_VS_I_AB_KO_DC_UP	Patient 1_Peak CAR T, Patient 1_Preinfusion, Patient 2_Preinfusion, Patient 4_Peak CAR T	1.94712676606376, 2.37915526919989, 1.86117915464739, 2.02957549141597
C1	GSE5679_PPARG_LIGAND_ROSIGLITAZONE_VS_RARA_AGONIST_AM580_TREATED_DC_DN	Patient 1_Peak CAR T, Patient 1_Preinfusion, Patient 2_Preinfusion, Patient 4_Peak CAR T	1.85805150193133, 2.54395298242543, 2.70634980412964, 1.76833132754504
C1	GSE7460_CD8_TCELL_VS_TREG_ACT_UP	Patient 1_Peak CAR T, Patient 1_Preinfusion, Patient 2_Preinfusion, Patient 4_Product	1.87820156002166, 2.20330179414895, 2.29069990157736, 1.99561984732113
C1	GSE7460_CTRL_VS_TGFB_TREATED_ACT_FOXP3_HET_TCONV_DN	Patient 1_Peak CAR T, Patient 1_Preinfusion, Patient 2_Preinfusion, Patient 4_Peak CAR T	2.34944271855102, 2.27842210146609, 3.1636293750003, 2.32840192019415
C1	GSE7509_UNSTIM_VS_IFNA_STIM_IMMATURE_DC_DN	Patient 1_Preinfusion, Patient 1_Product, Patient 2_Preinfusion, Patient 4_Peak CAR T	3.29292063344758, 2.42260941367529, 1.95065189696787, 1.80995960653581
C1	GSE7568_IL4_TGFB_DEXAMETHASONE_VS_IL4_TGFB_TREATED_MACROPHAGE_DN	Patient 1_Peak CAR T, Patient 1_Preinfusion, Patient 2_Preinfusion, Patient 4_Peak CAR T	2.01211104857388, 2.37963380333481, 2.43573501683334, 2.2748408172436
C1	GSE7568_IL4_VS_IL4_AND_DEXAMETHASONE_TREATED_MACROPHAGE_DN	Patient 1_Peak CAR T, Patient 1_Preinfusion, Patient 2_Preinfusion, Patient 4_Peak CAR T	1.88940040050865, 1.89374603128829, 1.903364150202, 1.7662693658415
C1	GSE7852_LN_VS_FAT_TCONV_DN	Patient 1_Preinfusion, Patient 3_Peak, Patient 3_Preinfusion, Patient 4_Peak CAR T	2.57392715151439, 2.14951361287895, 1.90969842960198, 2.54886072588045
C1	GSE8621_UNSTIM_VS_LPS_STIM_MACROPHAGE_DN	Patient 1_Peak CAR T, Patient 1_Preinfusion, Patient 2_Preinfusion, Patient 4_Peak CAR T	1.86726220651946, 2.01503015578824, 1.94930767180003, 1.85096284152597
C1	HALLMARK_COAGULATION	Patient 1_Peak CAR T, Patient 2_Peak2, Patient 3_Preinfusion, Patient 4_Day 21	1.60288224198238, 1.84635561928389, 2.05808878736624, 1.82022291238519
C1	HALLMARK_INTERFERON_ALPHA_RESPONSE	Patient 1_Peak CAR T, Patient 1_Preinfusion, Patient 2_Day 24 CART, Patient 4_Peak CAR T	2.43891838608979, 2.95672659600391, 1.40462407946566, 1.70616582499985
C1	HALLMARK_INTERFERON_GAMMA_RESPONSE	Patient 1_Peak CAR T, Patient 1_Preinfusion, Patient 2_Day 24 CART, Patient 4_Peak CAR T	2.05299062219921, 3.09361093590223, 1.40462407946566, 1.60953581810633
C1	HAY_BONE_MARROW_IMMATURE_NEUTROPHIL	Patient 1_Peak CAR T, Patient 1_Preinfusion, Patient 2_Preinfusion, Patient 4_Peak CAR T	1.863289253921, 2.0209636459297, 2.36420701855894, 1.96701286645182
C1	HOXA9_DN.V1_UP	Patient 1_Preinfusion, Patient 2_Preinfusion, Patient 3_Preinfusion, Patient 4_Peak CAR T	2.4432489131392, 2.32650993372111, 2.13868692022603, 1.91414951492222
C1	HP_ABNORMAL_RETICULOCYTE_MORPHOLOGY	Patient 2_Preinfusion, Patient 3_Preinfusion, Patient 4_Peak, Patient 4_Preinfusion	2.37128473835453, 2.0956550239438, 2.29286101332125, 2.05353804897879
C1	HP_RETICULOCYTOPENIA	Patient 2_Preinfusion, Patient 3_Preinfusion, Patient 4_Peak, Patient 4_Preinfusion	2.45858758418787, 2.14296493733034, 2.62645881929865, 2.05353804897879
C1	HU_FETAL_RETINA_BLOOD	Patient 2_Peak2, Patient 3_Peak, Patient 3_Peak CAR T, Patient 4_Peak	2.13745556181479, 1.9382275653182, 1.86993337350012, 2.07015333291865
C1	HU_FETAL_RETINA_FIBROBLAST	Patient 1_Preinfusion, Patient 3_Peak, Patient 3_Peak CAR T, Patient 4_Peak CAR T	2.95828654689402, 1.77660689488687, 1.80327880037037, 2.5759548596475
C1	KEGG_RIBOSOME	Patient 1_Day 7, Patient 2_Preinfusion, Patient 3_Peak CAR T, Patient 4_Peak	2.80033784306124, 4.44109314183426, 2.05686978373453, 3.69807564758616
C1	KEGG_TOLL_LIKE_RECEPTOR_SIGNALING_PATHWAY	Patient 1_Preinfusion, Patient 1_Product, Patient 3_Product, Patient 4_Peak CAR T	2.34892265174948, 1.88892817654561, 1.84151146488874, 1.76158101367078
C1	KRAS.600_UP.V1_DN	Patient 1_Peak CAR T, Patient 1_Preinfusion, Patient 2_Preinfusion, Patient 3_Peak	2.07379285558409, 2.33993073818604, 2.04121201651261, 1.98911976662185
C1	LAKE_ADULT_KIDNEY_C19_COLLECTING_DUCT_INTERCALATED_CELLS_TYPE_A_MEDULLA	Patient 2_Peak2, Patient 2_Preinfusion, Patient 3_Peak CAR T, Patient 4_Peak	1.86172486956981, 2.42759672233618, 2.4864117760524, 2.75669644068018
C1	LAKE_ADULT_KIDNEY_C26_MESANGIAL_CELLS	Patient 1_Preinfusion, Patient 2_Day 24 CART, Patient 2_Preinfusion, Patient 4_Peak CAR T	2.18136664310995, 1.40866206406642, 1.87290210524457, 2.24094689131715
C1	MENON_FETAL_KIDNEY_4_PODOCYTES	Patient 1_Preinfusion, Patient 2_Preinfusion, Patient 3_Preinfusion, Patient 4_Peak CAR T	1.66384544419847, 1.70967959437731, 1.84069943511613, 2.3017912647118
C1	MODULE_107	Patient 1_Preinfusion, Patient 1_Product, Patient 3_Peak CAR T, Patient 4_Peak CAR T	2.16721300757525, 2.05885651702284, 2.61742475353078, 1.80712048472304
C1	MODULE_109	Patient 1_Preinfusion, Patient 3_Peak CAR T, Patient 3_Preinfusion, Patient 4_Peak CAR T	1.89245053372891, 2.18300147973969, 2.05505875541996, 1.70592316026938
C1	MODULE_12	Patient 1_Product, Patient 2_Preinfusion, Patient 3_Peak CAR T, Patient 4_Peak CAR T	1.77329629544912, 1.81733660029509, 1.81703779616851, 2.04870183254813
C1	MODULE_122	Patient 1_Preinfusion, Patient 1_Product, Patient 2_Preinfusion, Patient 4_Peak CAR T	1.7450894917893, 1.87338394015749, 1.91335662323806, 2.40149128663489
C1	MODULE_213	Patient 1_Preinfusion, Patient 2_Preinfusion, Patient 3_Preinfusion, Patient 4_Peak CAR T	2.23666472959395, 2.08678819639379, 2.02853833723069, 2.10283179600053
C1	MODULE_223	Patient 1_Preinfusion, Patient 2_Preinfusion, Patient 3_Peak CAR T, Patient 4_Peak CAR T	2.4221240777791, 2.54039742381464, 2.63127734058931, 2.27078964681715
C1	MODULE_29	Patient 2_Preinfusion, Patient 3_Peak CAR T, Patient 4_Peak, Patient 4_Preinfusion	3.04531700107194, 1.84362338987672, 2.90961874857253, 1.60433967837154
C1	MODULE_361	Patient 1_Peak CAR T, Patient 1_Preinfusion, Patient 2_Preinfusion, Patient 4_Peak CAR T	2.03092026370205, 2.14911604790209, 2.5645159291107, 1.97465996275232
C1	MODULE_55	Patient 1_Preinfusion, Patient 1_Product, Patient 3_Peak CAR T, Patient 4_Peak CAR T	1.61778462673996, 1.85654651150251, 1.80967761968216, 1.61150264936474
C1	MODULE_6	Patient 1_Peak CAR T, Patient 1_Preinfusion, Patient 3_Peak CAR T, Patient 4_Peak CAR T	1.84577920059594, 1.95287664456306, 2.05298653327986, 2.58169488656084
C1	MODULE_63	Patient 1_Preinfusion, Patient 1_Product, Patient 2_Preinfusion, Patient 4_Peak CAR T	1.72336923291243, 1.87973602142025, 2.3155528578854, 1.78717720481137
C1	MORF_IL4	Patient 2_Preinfusion, Patient 3_Preinfusion, Patient 4_Peak CAR T, Patient 4_Preinfusion	1.77192628147397, 1.70389404501839, 1.7201640177355, 1.91968084756513
C1	MTOR_UP.N4.V1_DN	Patient 1_Peak CAR T, Patient 1_Preinfusion, Patient 2_Preinfusion, Patient 4_Peak CAR T	2.77143853015771, 1.82075595564413, 2.69302339388214, 1.9690860074386
C1	RAF_UP.V1_DN	Patient 1_Peak CAR T, Patient 1_Preinfusion, Patient 2_Preinfusion, Patient 4_Peak CAR T	2.0291241315313, 1.93054846701817, 2.05433400660392, 2.39769283390262
C1	REACTOME_ALPHA_PROTEIN_KINASE_1_SIGNALING_PATHWAY	Patient 1_Preinfusion, Patient 2_Preinfusion, Patient 3_Preinfusion, Patient 4_Peak	1.65284959488822, 1.63669788944762, 1.66642681824967, 1.77746301770767
C1	REACTOME_AMYLOID_FIBER_FORMATION	Patient 1_Peak CAR T, Patient 2_Preinfusion, Patient 3_Peak, Patient 3_Preinfusion	2.15042731147451, 2.09328416062047, 2.00899395406229, 1.96828550862808
C1	REACTOME_ANTIGEN_PRESENTATION_FOLDING_ASSEMBLY_AND_PEPTIDE_LOADING_OF_CLASS_I_MHC	Patient 1_Preinfusion, Patient 2_Day 24 CART, Patient 2_Preinfusion, Patient 3_Preinfusion	2.52819022963168, 1.39753275749306, 2.29195420292988, 2.10622638667592
C1	REACTOME_DAP12_INTERACTIONS	Patient 1_Preinfusion, Patient 2_Day 24 CART, Patient 3_Preinfusion, Patient 4_Peak CAR T	2.11280004298828, 1.39753275749306, 2.47826802740907, 2.28963861242532
C1	REACTOME_DAP12_SIGNALING	Patient 1_Preinfusion, Patient 2_Day 24 CART, Patient 3_Preinfusion, Patient 4_Peak CAR T	1.89408264022035, 1.39753275749306, 2.12609117038113, 2.03298756560581
C1	REACTOME_DOWNREGULATION_OF_ERBB4_SIGNALING	Patient 1_Preinfusion, Patient 2_Preinfusion, Patient 3_Preinfusion, Patient 4_Peak	1.65284959488822, 1.63669788944762, 1.66642681824967, 1.77746301770767
C1	REACTOME_FLT3_SIGNALING_BY_CBL_MUTANTS	Patient 1_Preinfusion, Patient 2_Preinfusion, Patient 3_Preinfusion, Patient 4_Peak	1.65284959488822, 1.63669788944762, 1.66642681824967, 1.77746301770767
C1	REACTOME_GLYCOGEN_STORAGE_DISEASES	Patient 1_Preinfusion, Patient 2_Preinfusion, Patient 3_Preinfusion, Patient 4_Peak	1.65284959488822, 1.63669788944762, 1.66642681824967, 1.77746301770767
C1	REACTOME_INLA_MEDIATED_ENTRY_OF_LISTERIA_MONOCYTOGENES_INTO_HOST_CELLS	Patient 1_Preinfusion, Patient 2_Preinfusion, Patient 3_Preinfusion, Patient 4_Peak	1.65284959488822, 1.63669788944762, 1.66642681824967, 1.77746301770767
C1	REACTOME_IRAK2_MEDIATED_ACTIVATION_OF_TAK1_COMPLEX	Patient 1_Preinfusion, Patient 2_Preinfusion, Patient 3_Preinfusion, Patient 4_Peak	1.65284959488822, 1.63669788944762, 1.66642681824967, 1.77746301770767
C1	REACTOME_MYOCLONIC_EPILEPSY_OF_LAFORA	Patient 1_Preinfusion, Patient 2_Preinfusion, Patient 3_Preinfusion, Patient 4_Peak	1.65284959488822, 1.63669788944762, 1.66642681824967, 1.77746301770767
C1	REACTOME_P75NTR_RECRUITS_SIGNALLING_COMPLEXES	Patient 1_Preinfusion, Patient 2_Preinfusion, Patient 3_Preinfusion, Patient 4_Peak	1.65284959488822, 1.63669788944762, 1.93416377079602, 1.77746301770767
C1	REACTOME_PEXOPHAGY	Patient 1_Preinfusion, Patient 2_Preinfusion, Patient 3_Preinfusion, Patient 4_Peak	1.70922153856725, 1.95501342363772, 2.17270270488056, 1.77746301770767
C1	REACTOME_REGULATION_OF_INNATE_IMMUNE_RESPONSES_TO_CYTOSOLIC_DNA	Patient 1_Preinfusion, Patient 2_Preinfusion, Patient 3_Preinfusion, Patient 4_Peak	1.80824182821607, 2.09355250190634, 1.66642681824967, 1.77746301770767
C1	REACTOME_TICAM1_DEPENDENT_ACTIVATION_OF_IRF3_IRF7	Patient 1_Preinfusion, Patient 2_Preinfusion, Patient 3_Preinfusion, Patient 4_Peak	1.91775732804674, 1.85913357869855, 1.66642681824967, 1.77746301770767
C1	REACTOME_TICAM1_TRAF6_DEPENDENT_INDUCTION_OF_TAK1_COMPLEX	Patient 1_Preinfusion, Patient 2_Preinfusion, Patient 3_Preinfusion, Patient 4_Peak	1.65284959488822, 1.63669788944762, 1.66642681824967, 1.77746301770767
C1	REACTOME_TRAF6_MEDIATED_INDUCTION_OF_TAK1_COMPLEX_WITHIN_TLR4_COMPLEX	Patient 1_Preinfusion, Patient 2_Preinfusion, Patient 3_Preinfusion, Patient 4_Peak	1.65284959488822, 1.63669788944762, 1.66642681824967, 1.77746301770767
C1	REACTOME_TRAF6_MEDIATED_IRF7_ACTIVATION_IN_TLR7_8_OR_9_SIGNALING	Patient 1_Preinfusion, Patient 2_Preinfusion, Patient 3_Preinfusion, Patient 4_Peak	1.85414370262918, 1.63669788944762, 1.66642681824967, 1.77746301770767
C1	RUBENSTEIN_SKELETAL_MUSCLE_B_CELLS	Patient 2_Preinfusion, Patient 3_Peak CAR T, Patient 4_Peak, Patient 4_Peak CAR T	4.74101888449974, 2.47337392532694, 2.92920705135541, 1.53359055295742
C1	SOBOLEV_PBMC_PANDEMRIX_AGE_18_64YO_CORRELATED_WITH_AGE_1DY_POSITIVE	Patient 1_Peak CAR T, Patient 1_Preinfusion, Patient 2_Preinfusion, Patient 4_Peak CAR T	1.75487663731564, 2.18609061147005, 1.81611007995552, 2.1597209325439
C1	Tcell.exhaustion..ZhangCell2017.	Patient 1_Preinfusion, Patient 1_Product, Patient 2_Peak, Patient 4_Product	2.03309961982404, 1.91570920798653, 1.65499028415002, 1.64165124554172
C1	Tfh	Patient 1_Peak CAR T, Patient 1_Preinfusion, Patient 1_Product, Patient 3_Preinfusion	1.79403772402621, 1.61966183621986, 1.8190430898877, 2.11866156625747
C1	TRAVAGLINI_LUNG_CAPILLARY_INTERMEDIATE_2_CELL	Patient 2_Peak2, Patient 3_Peak, Patient 3_Peak CAR T, Patient 4_Peak	2.16229920455446, 2.29260158391959, 2.44022361231825, 3.57511119802132
C1	TRAVAGLINI_LUNG_CLASSICAL_MONOCYTE_CELL	Patient 1_Peak CAR T, Patient 1_Preinfusion, Patient 2_Preinfusion, Patient 4_Peak CAR T	2.16052183174735, 2.37790839370773, 1.99025605041961, 2.0140758284541
C1	TRAVAGLINI_LUNG_NEUTROPHIL_CELL	Patient 1_Peak CAR T, Patient 1_Preinfusion, Patient 1_Product, Patient 4_Peak CAR T	1.88259486593526, 2.62427686874412, 1.78338586511471, 2.4325248982784
C1	ZHONG_PFC_C3_HOPX_POS_OPC	Patient 1_Peak CAR T, Patient 3_Peak CAR T, Patient 4_Peak, Patient 4_Peak CAR T	1.3182433234515, 1.32376727067, 1.34081356662854, 1.47634867799865
C1	ZHONG_PFC_C6_DLX5_GAD1_GAD2_POS_INTERNEURON	Patient 1_Peak CAR T, Patient 1_Preinfusion, Patient 2_Preinfusion, Patient 4_Peak CAR T	1.32022862966152, 1.32219943083249, 1.32107864463396, 1.31706721531999
C1	BIOCARTA_D4GDI_PATHWAY	Patient 1_Product, Patient 2_Peak, Patient 4_Peak CAR T	1.75431141843539, 1.64596217567162, 1.82686186585349
C1	BIOCARTA_IL12_PATHWAY	Patient 3_Preinfusion, Patient 4_Peak CAR T, Patient 4_Preinfusion	1.98565088051401, 2.14172453516458, 1.83747216106824
C1	BMI1_DN_MEL18_DN.V1_DN	Patient 1_Peak CAR T, Patient 1_Preinfusion, Patient 4_Peak CAR T	1.74479966088165, 2.34341338189548, 1.97719321926068
C1	BUSSLINGER_GASTRIC_G_CELLS	Patient 1_Preinfusion, Patient 3_Preinfusion, Patient 4_Peak CAR T	2.04830919252063, 1.92270181518463, 1.65777771283125
C1	BUSSLINGER_GASTRIC_LYZ_POSITIVE_CELLS	Patient 2_Preinfusion, Patient 3_Peak CAR T, Patient 4_Peak	4.00773746684225, 2.3571081140769, 2.84165325172941
C1	BUSSLINGER_GASTRIC_OXYNTIC_ENTEROCHROMAFFIN_LIKE_CELLS	Patient 1_Preinfusion, Patient 2_Preinfusion, Patient 4_Peak CAR T	1.74475205067968, 1.71494794546425, 1.78205420774552
C1	CD4.EM	Patient 1_Preinfusion, Patient 2_Preinfusion, Patient 4_Peak CAR T	2.26478425121628, 2.15814035226379, 2.45796676992529
C1	CD4_Th2	Patient 1_Preinfusion, Patient 2_Preinfusion, Patient 4_Peak CAR T	1.61555041266967, 1.66647422531294, 1.72012045981854
C1	CRX_DN.V1_UP	Patient 1_Peak CAR T, Patient 1_Preinfusion, Patient 3_Preinfusion	1.8903865267661, 2.10885904073648, 1.91268462987735
C1	CUI_DEVELOPING_HEART_LEFT_VENTRICULAR_CARDIOMYOCYTE	Patient 1_Preinfusion, Patient 3_Peak CAR T, Patient 3_Preinfusion	1.32360080807767, 2.21530923412369, 1.56946052369155
C1	CUI_DEVELOPING_HEART_VASCULAR_ENDOTHELIAL_CELL	Patient 1_Preinfusion, Patient 2_Preinfusion, Patient 4_Peak CAR T	2.39538221644089, 1.9042014754789, 2.84616488335752
C1	DESCARTES_FETAL_ADRENAL_MYELOID_CELLS	Patient 1_Preinfusion, Patient 3_Peak, Patient 3_Preinfusion	2.09628142484917, 1.83069621198071, 1.73498450777313
C1	DESCARTES_FETAL_CEREBRUM_VASCULAR_ENDOTHELIAL_CELLS	Patient 1_Preinfusion, Patient 3_Peak CAR T, Patient 4_Peak CAR T	2.26328076643689, 1.75712479362882, 2.10226058431868
C1	DESCARTES_MAIN_FETAL_IGFBP1_DKK1_POSITIVE_CELLS	Patient 1_Peak CAR T, Patient 1_Preinfusion, Patient 3_Peak CAR T	2.10048218877325, 1.82318272231055, 1.7455489230282
C1	DURANTE_ADULT_OLFACTORY_NEUROEPITHELIUM_MACROPHAGES	Patient 1_Product, Patient 3_Peak CAR T, Patient 4_Peak CAR T	1.69281714738487, 2.27393778441458, 1.94566144469965
C1	DURANTE_ADULT_OLFACTORY_NEUROEPITHELIUM_MAST_CELLS	Patient 1_Preinfusion, Patient 2_Preinfusion, Patient 4_Peak CAR T	1.89370387089968, 1.80377411720038, 2.27605916338392
C1	DURANTE_ADULT_OLFACTORY_NEUROEPITHELIUM_RESPIRATORY_SECRETORY_CELLS	Patient 1_Preinfusion, Patient 3_Peak CAR T, Patient 4_Peak CAR T	1.32360080807767, 1.32620514777989, 1.61732225147545
C1	Exhausted._TOO.LONG.	Patient 1_Preinfusion, Patient 2_Preinfusion, Patient 4_Peak CAR T	2.02478021048472, 1.62803340121579, 1.65535265837231
C1	Exhaustion	Patient 1_Preinfusion, Patient 1_Product, Patient 3_Product	1.57208491495818, 1.59753286986963, 1.67679516582484
C1	FAN_EMBRYONIC_CTX_BRAIN_ENDOTHELIAL_1	Patient 1_Preinfusion, Patient 3_Peak CAR T, Patient 4_Peak CAR T	1.83042312162842, 1.87093786628428, 1.94237277295871
C1	FAN_EMBRYONIC_CTX_MICROGLIA_3	Patient 1_Preinfusion, Patient 1_Product, Patient 4_Peak CAR T	1.6611410034937, 1.56324505352313, 1.6291174646324
C1	FAN_OVARY_CL18_B_LYMPHOCYTE	Patient 1_Peak CAR T, Patient 3_Peak, Patient 4_Peak CAR T	1.51444636025364, 1.61906143590127, 1.59112527102411
C1	FULLER_PBMC_F_TULARENSIS_VACCINE_LVS_AGE_22_54YO_18HR_DN	Patient 2_Day 24 CART, Patient 2_Preinfusion, Patient 3_Preinfusion	1.41896559664717, 1.87754040626229, 1.59275374830778
C1	GAUCHER_PBMC_YF_VAX_STAMARIL_UNKNOWN_AGE_7DY_UP	Patient 1_Preinfusion, Patient 1_Product, Patient 4_Product	3.00443061817058, 1.9465889956375, 1.87970380697646
C1	GNF2_GLTSCR2	Patient 2_Preinfusion, Patient 3_Preinfusion, Patient 4_Peak	3.18215459639199, 1.74442768975114, 2.86848255914112
C1	GNF2_MYD88	Patient 1_Preinfusion, Patient 2_Peak2, Patient 2_Preinfusion	2.64442969791164, 2.19252492701487, 1.96816009561628
C1	GNF2_S100A4	Patient 1_Product, Patient 2_Preinfusion, Patient 4_Product	1.70808405163436, 1.74166951026284, 1.61730712342466
C1	GNF2_TNFRSF1B	Patient 1_Product, Patient 3_Peak CAR T, Patient 4_Product	1.81469050307055, 2.18194407211181, 1.61730712342466
C1	GOBP_ADAPTIVE_IMMUNE_RESPONSE_BASED_ON_SOMATIC_RECOMBINATION_OF_IMMUNE_RECEPTORS_BUILT_FROM_IMMUNOGLOBULIN_SUPERFAMILY_DOMAINS	Patient 1_Peak CAR T, Patient 1_Preinfusion, Patient 2_Day 24 CART	2.37187001518823, 2.179016376296, 1.40441200862498
C1	GOBP_ANTIGEN_PROCESSING_AND_PRESENTATION_OF_ENDOGENOUS_PEPTIDE_ANTIGEN	Patient 1_Preinfusion, Patient 2_Day 24 CART, Patient 3_Preinfusion	2.5686749807847, 1.40441200862498, 2.04614908539341
C1	GOBP_CELL_ACTIVATION	Patient 1_Preinfusion, Patient 1_Product, Patient 4_Peak CAR T	2.3259455198851, 1.9792281827061, 1.95478808404368
C1	GOBP_CELL_MIGRATION	Patient 1_Preinfusion, Patient 4_Peak CAR T, Patient 4_Preinfusion	2.42109618027334, 1.92412119699447, 2.15148171818365
C1	GOBP_COTRANSLATIONAL_PROTEIN_TARGETING_TO_MEMBRANE	Patient 1_Day 7, Patient 2_Preinfusion, Patient 4_Peak	2.927526177413, 4.22075352923463, 3.6157230756635
C1	GOBP_GRANZYME_MEDIATED_PROGRAMMED_CELL_DEATH_SIGNALING_PATHWAY	Patient 3_Peak CAR T, Patient 4_Peak, Patient 4_Peak CAR T	2.00232149226616, 1.33522087905868, 1.76055526440487
C1	GOBP_IMMUNE_EFFECTOR_PROCESS	Patient 1_Preinfusion, Patient 4_Peak CAR T, Patient 4_Preinfusion	2.18167897159964, 1.79210527316225, 2.03415046797378
C1	GOBP_INFLAMMATORY_RESPONSE	Patient 1_Preinfusion, Patient 2_Preinfusion, Patient 4_Peak CAR T	2.33784455459967, 1.93454372791317, 1.98471614266953
C1	GOBP_LEUKOCYTE_MEDIATED_CYTOTOXICITY	Patient 1_Preinfusion, Patient 2_Day 24 CART, Patient 4_Peak CAR T	2.41467783663975, 1.40441200862498, 2.12466545991373
C1	GOBP_LEUKOCYTE_MIGRATION	Patient 1_Preinfusion, Patient 1_Product, Patient 4_Peak CAR T	2.01291453602263, 2.07588264888358, 1.95304685264642
C1	GOBP_LIPOPOLYSACCHARIDE_MEDIATED_SIGNALING_PATHWAY	Patient 1_Preinfusion, Patient 1_Product, Patient 4_Peak CAR T	1.97280178133244, 1.66819359271511, 1.98112047156782
C1	GOBP_LYMPHOCYTE_CHEMOTAXIS	Patient 1_Preinfusion, Patient 1_Product, Patient 3_Product	1.87453006085174, 2.05215960337631, 1.83298913558341
C1	GOBP_NEGATIVE_REGULATION_OF_IMMUNE_EFFECTOR_PROCESS	Patient 1_Preinfusion, Patient 4_Peak CAR T, Patient 4_Preinfusion	2.23255785539961, 2.01115595176366, 2.12719228718772
C1	GOBP_NEGATIVE_REGULATION_OF_IMMUNE_SYSTEM_PROCESS	Patient 1_Preinfusion, Patient 4_Peak CAR T, Patient 4_Preinfusion	2.21144123151641, 2.12879482320973, 2.15191115857026
C1	GOBP_NEGATIVE_REGULATION_OF_NATURAL_KILLER_CELL_MEDIATED_IMMUNITY	Patient 1_Preinfusion, Patient 3_Preinfusion, Patient 4_Peak CAR T	2.24416358009559, 2.12077778324268, 1.78891963467102
C1	GOBP_NEGATIVE_REGULATION_OF_RESPONSE_TO_BIOTIC_STIMULUS	Patient 1_Preinfusion, Patient 4_Peak CAR T, Patient 4_Preinfusion	2.08646700390958, 2.01154554671045, 2.43036579227255
C1	GOBP_NEGATIVE_REGULATION_OF_VIRAL_ENTRY_INTO_HOST_CELL	Patient 1_Day 7, Patient 1_Preinfusion, Patient 4_Peak CAR T	1.96836955208682, 1.98101284989024, 1.98988290488347
C1	GOBP_POSITIVE_REGULATION_OF_CALCIUM_ION_TRANSPORT	Patient 1_Preinfusion, Patient 1_Product, Patient 4_Preinfusion	2.20844874117584, 2.15285192511097, 2.24027110231119
C1	GOBP_POSITIVE_REGULATION_OF_CELL_ACTIVATION	Patient 1_Preinfusion, Patient 1_Product, Patient 4_Peak CAR T	2.56702572233528, 2.05247326644314, 1.84824966252285
C1	GOBP_POSITIVE_REGULATION_OF_CYTOKINE_PRODUCTION_INVOLVED_IN_IMMUNE_RESPONSE	Patient 1_Preinfusion, Patient 2_Day 24 CART, Patient 2_Preinfusion	2.20320357769468, 1.40441200862498, 2.09538957155112
C1	GOBP_POSITIVE_REGULATION_OF_IMMUNE_RESPONSE	Patient 1_Preinfusion, Patient 2_Day 24 CART, Patient 3_Preinfusion	1.82278208367917, 1.81397836099015, 1.88388610245948
C1	GOBP_POSITIVE_REGULATION_OF_LYMPHOCYTE_MIGRATION	Patient 1_Preinfusion, Patient 1_Product, Patient 3_Product	1.95524458658872, 2.05215960337631, 1.83298913558341
C1	GOBP_POSITIVE_REGULATION_OF_PHOSPHATIDYLINOSITOL_3_KINASE_SIGNALING	Patient 1_Preinfusion, Patient 3_Preinfusion, Patient 4_Preinfusion	1.9447318803439, 2.05714319231663, 2.08942273866518
C1	GOBP_REGULATION_OF_CELL_KILLING	Patient 1_Preinfusion, Patient 2_Day 24 CART, Patient 4_Peak CAR T	2.44447870230029, 1.40441200862498, 1.99285210215054
C1	GOBP_REGULATION_OF_CELLULAR_COMPONENT_MOVEMENT	Patient 1_Preinfusion, Patient 4_Peak CAR T, Patient 4_Preinfusion	2.22089398425344, 1.73318863703902, 2.02456417815344
C1	GOBP_REGULATION_OF_LEUKOCYTE_MEDIATED_CYTOTOXICITY	Patient 1_Preinfusion, Patient 2_Day 24 CART, Patient 4_Peak CAR T	2.62626147707358, 1.40441200862498, 1.93921187459017
C1	GOBP_REGULATION_OF_LIPASE_ACTIVITY	Patient 3_Peak, Patient 3_Peak CAR T, Patient 3_Preinfusion	1.68393451984436, 1.72273954740348, 2.0908682120862
C1	GOBP_REGULATION_OF_LYMPHOCYTE_MIGRATION	Patient 1_Preinfusion, Patient 1_Product, Patient 3_Product	2.20249862301875, 2.01740567458373, 1.83298913558341
C1	GOBP_REGULATION_OF_T_CELL_MEDIATED_CYTOTOXICITY	Patient 1_Preinfusion, Patient 2_Day 24 CART, Patient 4_Peak CAR T	2.5686749807847, 1.40441200862498, 1.93909362206935
C1	GOBP_RESPONSE_TO_BACTERIUM	Patient 1_Preinfusion, Patient 2_Day 24 CART, Patient 2_Preinfusion	2.09614068973283, 1.40441200862498, 1.92237463830825
C1	GOBP_RESPONSE_TO_INTERFERON_GAMMA	Patient 1_Preinfusion, Patient 2_Day 24 CART, Patient 4_Preinfusion	2.92851277892323, 1.40441200862498, 2.24446663083102
C1	GOBP_T_CELL_MEDIATED_IMMUNITY	Patient 1_Preinfusion, Patient 2_Day 24 CART, Patient 4_Peak CAR T	2.188246276901, 1.40441200862498, 2.37412175835544
C1	GOBP_T_CELL_PROLIFERATION	Patient 1_Preinfusion, Patient 2_Preinfusion, Patient 3_Preinfusion	2.44752574460804, 2.5006937686457, 2.26675902164238
C1	GOCC_ENDOPLASMIC_RETICULUM_LUMEN	Patient 2_Day 24 CART, Patient 2_Day 24 CART, Patient 2_Peak2	1.41652337300006, 1.40441200862498, 2.03805798249433
C1	GOCC_FILOPODIUM	Patient 1_Preinfusion, Patient 1_Preinfusion, Patient 3_Preinfusion	2.31775909552519, 2.29939878674522, 2.05064558617491
C1	GOCC_GOLGI_APPARATUS_SUBCOMPARTMENT	Patient 1_Preinfusion, Patient 1_Preinfusion, Patient 4_Peak CAR T	2.20275659837012, 2.18902932178546, 1.55775280939697
C1	GOCC_LUMENAL_SIDE_OF_MEMBRANE	Patient 1_Preinfusion, Patient 1_Preinfusion, Patient 3_Preinfusion	2.25205705027344, 2.21169921221262, 2.06035900653574
C1	GOCC_RIBOSOMAL_SUBUNIT	Patient 2_Preinfusion, Patient 4_Peak, Patient 4_Peak	3.22751693777627, 3.28610002816721, 3.23311457370176
C1	GOCC_RIBOSOME	Patient 2_Preinfusion, Patient 4_Peak, Patient 4_Peak	2.84865694290329, 3.07283345086429, 3.02275057959907
C1	GOLDRATH_EFF_VS_MEMORY_CD8_TCELL_DN	Patient 1_Peak CAR T, Patient 2_Preinfusion, Patient 4_Peak CAR T	2.54881489131532, 2.40889852769367, 1.86777180439958
C1	GOMF_ACTIN_MONOMER_BINDING	Patient 1_Day 7, Patient 1_Day 7, Patient 4_Peak	1.96347006026476, 1.94280631115063, 1.82903259354553
C1	GOMF_IDENTICAL_PROTEIN_BINDING	Patient 1_Product, Patient 1_Product, Patient 2_Day 24 CART	2.07100230220497, 2.06125434285103, 1.81013718638751
C1	GOMF_MHC_CLASS_I_PROTEIN_COMPLEX_BINDING	Patient 4_Peak CAR T, Patient 4_Peak CAR T, Patient 4_Preinfusion	1.65346837851285, 1.6515501159658, 1.65862988531364
C1	GOMF_PROTEIN_ANTIGEN_BINDING	Patient 1_Preinfusion, Patient 4_Peak CAR T, Patient 4_Peak CAR T	1.61682662775708, 1.33305981999442, 1.33133466490003
C1	GOMF_PROTEIN_KINASE_ACTIVITY	Patient 1_Preinfusion, Patient 3_Preinfusion, Patient 3_Preinfusion	1.79643846208045, 2.0987997357984, 2.06079104662116
C1	GOMF_RRNA_BINDING	Patient 2_Preinfusion, Patient 2_Preinfusion, Patient 4_Peak	2.59957194371108, 2.52354612715362, 2.04319885053873
C1	GSE10239_NAIVE_VS_KLRG1HIGH_EFF_CD8_TCELL_UP	Patient 2_Preinfusion, Patient 3_Preinfusion, Patient 4_Peak CAR T	3.50217636674068, 2.0126348159544, 2.06080006817283
C1	GSE10240_CTRL_VS_IL22_STIM_PRIMARY_BRONCHIAL_EPITHELIAL_CELLS_UP	Patient 1_Preinfusion, Patient 2_Preinfusion, Patient 4_Peak CAR T	1.96530493994748, 2.06554327811882, 1.84386154817743
C1	GSE10240_IL22_VS_IL22_AND_IL17_STIM_PRIMARY_BRONCHIAL_EPITHELIAL_CELLS_UP	Patient 1_Preinfusion, Patient 2_Preinfusion, Patient 4_Peak CAR T	2.27406851265711, 2.54569258789663, 1.97870773392558
C1	GSE10273_HIGH_VS_LOW_IL7_TREATED_IRF4_8_NULL_PRE_BCELL_DN	Patient 1_Preinfusion, Patient 2_Preinfusion, Patient 4_Peak CAR T	1.78889272989054, 2.50913386610238, 2.12148282110672
C1	GSE11057_CD4_CENT_MEM_VS_PBMC_DN	Patient 1_Preinfusion, Patient 3_Preinfusion, Patient 4_Peak CAR T	1.98784653064, 2.48265224234156, 1.68629108594371
C1	GSE11057_NAIVE_VS_CENT_MEMORY_CD4_TCELL_DN	Patient 1_Preinfusion, Patient 1_Product, Patient 4_Peak CAR T	2.13022794019323, 2.35000830632944, 2.03571551464595
C1	GSE11961_MARGINAL_ZONE_BCELL_VS_MEMORY_BCELL_DAY40_UP	Patient 2_Preinfusion, Patient 3_Preinfusion, Patient 4_Peak CAR T	2.13361377309408, 1.98206302388851, 1.79531481891477
C1	GSE12392_WT_VS_IFNAR_KO_CD8A_NEG_SPLEEN_DC_UP	Patient 1_Peak CAR T, Patient 1_Preinfusion, Patient 2_Preinfusion	2.40628853390155, 2.28118363266221, 1.83188546261132
C1	GSE12392_WT_VS_IFNB_KO_CD8A_NEG_SPLEEN_DC_DN	Patient 1_Preinfusion, Patient 2_Preinfusion, Patient 4_Peak CAR T	2.18379067811007, 1.96535455912342, 1.76697023370099
C1	GSE12845_IGD_POS_BLOOD_VS_DARKZONE_GC_TONSIL_BCELL_UP	Patient 1_Preinfusion, Patient 2_Day 24 CART, Patient 2_Preinfusion	2.03674864056335, 1.41099291587891, 2.5624643472363
C1	GSE12845_NAIVE_VS_DARKZONE_GC_TONSIL_BCELL_UP	Patient 1_Preinfusion, Patient 2_Preinfusion, Patient 4_Peak CAR T	2.37015196549121, 1.71353622863796, 1.89337339508529
C1	GSE12845_NAIVE_VS_PRE_GC_TONSIL_BCELL_UP	Patient 1_Preinfusion, Patient 2_Preinfusion, Patient 4_Peak CAR T	1.74847915648939, 2.94772250539278, 1.71729212559489
C1	GSE12845_PRE_GC_VS_DARKZONE_GC_TONSIL_BCELL_UP	Patient 1_Preinfusion, Patient 2_Preinfusion, Patient 4_Peak CAR T	2.52815938203435, 2.39643476204643, 2.46366045175873
C1	GSE13411_NAIVE_VS_IGM_MEMORY_BCELL_UP	Patient 1_Preinfusion, Patient 2_Preinfusion, Patient 4_Peak CAR T	1.80699968571976, 1.81610958710388, 1.66292234420974
C1	GSE13411_PLASMA_CELL_VS_MEMORY_BCELL_DN	Patient 1_Peak CAR T, Patient 1_Preinfusion, Patient 2_Preinfusion	2.27734391704401, 2.24747992021626, 2.86203182705995
C1	GSE13522_CTRL_VS_T_CRUZI_Y_STRAIN_INF_SKIN_IFNAR_KO_UP	Patient 1_Peak CAR T, Patient 1_Preinfusion, Patient 4_Peak CAR T	2.0562048401869, 1.74933751793783, 1.71418543450468
C1	GSE13547_CTRL_VS_ANTI_IGM_STIM_ZFX_KO_BCELL_12H_UP	Patient 2_Preinfusion, Patient 4_Peak CAR T, Patient 4_Preinfusion	1.82655817673732, 2.24636685178046, 2.04316092478996
C1	GSE13547_WT_VS_ZFX_KO_BCELL_ANTI_IGM_STIM_12H_DN	Patient 1_Peak CAR T, Patient 2_Preinfusion, Patient 4_Peak CAR T	2.13914097499844, 2.94734584542022, 1.89885022043098
C1	GSE13547_WT_VS_ZFX_KO_BCELL_UP	Patient 1_Preinfusion, Patient 1_Product, Patient 4_Peak CAR T	1.93498493719009, 2.15448222999721, 2.22061698265991
C1	GSE13738_TCR_VS_BYSTANDER_ACTIVATED_CD4_TCELL_DN	Patient 1_Preinfusion, Patient 2_Preinfusion, Patient 4_Peak CAR T	2.14742481805944, 2.01870188150402, 2.10108869541544
C1	GSE14000_UNSTIM_VS_16H_LPS_DC_TRANSLATED_RNA_DN	Patient 1_Preinfusion, Patient 1_Product, Patient 4_Peak CAR T	2.60432982415918, 1.91030554288863, 1.91931393177127
C1	GSE14308_INDUCED_VS_NATURAL_TREG_DN	Patient 2_Preinfusion, Patient 3_Preinfusion, Patient 4_Peak CAR T	2.23523788960036, 2.0335936908337, 1.66339680484377
C1	GSE14350_IL2RB_KO_VS_WT_TREG_DN	Patient 1_Preinfusion, Patient 3_Peak, Patient 4_Peak CAR T	1.93297411311958, 2.34877266877342, 1.65178191644619
C1	GSE14415_NATURAL_TREG_VS_FOXP3_KO_NATURAL_TREG_DN	Patient 1_Preinfusion, Patient 2_Preinfusion, Patient 4_Peak CAR T	1.83898416429332, 2.55544259454004, 2.5851662938377
C1	GSE1460_CD4_THYMOCYTE_VS_NAIVE_CD4_TCELL_ADULT_BLOOD_DN	Patient 2_Preinfusion, Patient 3_Preinfusion, Patient 4_Peak CAR T	2.69437087441212, 2.05885045104177, 2.20155839206764
C1	GSE1460_DP_THYMOCYTE_VS_NAIVE_CD4_TCELL_CORD_BLOOD_DN	Patient 1_Peak CAR T, Patient 1_Preinfusion, Patient 2_Preinfusion	2.06570181788185, 2.01445565919553, 1.9219010388164
C1	GSE1460_INTRATHYMIC_T_PROGENITOR_VS_CD4_THYMOCYTE_DN	Patient 1_Peak CAR T, Patient 1_Preinfusion, Patient 2_Preinfusion	2.06879095105783, 2.21432964144047, 2.33841072250816
C1	GSE1460_INTRATHYMIC_T_PROGENITOR_VS_NAIVE_CD4_TCELL_CORD_BLOOD_DN	Patient 1_Preinfusion, Patient 2_Preinfusion, Patient 4_Peak CAR T	1.83434288299607, 1.82446922883624, 1.8742796516981
C1	GSE15330_HSC_VS_LYMPHOID_PRIMED_MULTIPOTENT_PROGENITOR_UP	Patient 1_Peak CAR T, Patient 1_Preinfusion, Patient 4_Peak CAR T	1.98711964426261, 2.20853169325989, 2.38130890363479
C1	GSE16385_IFNG_TNF_VS_IL4_STIM_MACROPHAGE_ROSIGLITAZONE_TREATED_DN	Patient 1_Preinfusion, Patient 3_Peak, Patient 4_Peak CAR T	1.59860949989192, 2.25862970544792, 1.65288542008497
C1	GSE16385_IFNG_TNF_VS_IL4_STIM_MACROPHAGE_ROSIGLITAZONE_TREATED_UP	Patient 1_Preinfusion, Patient 3_Peak CAR T, Patient 4_Peak CAR T	1.9591388753663, 2.33335961461397, 1.6854710073412
C1	GSE16385_ROSIGLITAZONE_IL4_VS_IFNG_TNF_STIM_MACROPHAGE_UP	Patient 1_Preinfusion, Patient 2_Preinfusion, Patient 4_Peak CAR T	2.57824557312533, 2.87282434004509, 1.72939364389606
C1	GSE16450_IMMATURE_VS_MATURE_NEURON_CELL_LINE_UP	Patient 1_Preinfusion, Patient 2_Preinfusion, Patient 4_Peak CAR T	2.33515063175011, 3.59176159979238, 2.48957710223907
C1	GSE17301_IFNA2_VS_IFNA2_AND_ACD3_ACD28_STIM_CD8_TCELL_UP	Patient 1_Preinfusion, Patient 2_Preinfusion, Patient 4_Peak CAR T	3.0022218351609, 2.23406497378947, 2.04632879930956
C1	GSE17580_UNINFECTED_VS_S_MANSONI_INF_TEFF_DN	Patient 1_Preinfusion, Patient 1_Product, Patient 4_Peak CAR T	2.11167081877469, 2.10384191563514, 1.57767208505521
C1	GSE17721_POLYIC_VS_PAM3CSK4_0.5H_BMDC_DN	Patient 1_Preinfusion, Patient 3_Preinfusion, Patient 4_Preinfusion	1.87264095022263, 2.14352916438709, 2.04082664288416
C1	GSE17974_0H_VS_12H_IN_VITRO_ACT_CD4_TCELL_UP	Patient 1_Preinfusion, Patient 2_Preinfusion, Patient 4_Peak CAR T	2.5070431372853, 2.03733776640998, 2.77000754868994
C1	GSE17974_CTRL_VS_ACT_IL4_AND_ANTI_IL12_24H_CD4_TCELL_UP	Patient 1_Preinfusion, Patient 2_Preinfusion, Patient 4_Peak CAR T	2.44448127232775, 3.1735646887728, 2.38549960531034
C1	GSE17974_CTRL_VS_ACT_IL4_AND_ANTI_IL12_72H_CD4_TCELL_UP	Patient 1_Preinfusion, Patient 2_Preinfusion, Patient 4_Peak CAR T	1.82954825633696, 1.73933117094027, 2.07702644684755
C1	GSE17974_IL4_AND_ANTI_IL12_VS_UNTREATED_0.5H_ACT_CD4_TCELL_UP	Patient 2_Day 24 CART, Patient 3_Peak CAR T, Patient 4_Peak CAR T	1.41099291587891, 2.51201526657284, 1.70746374122212
C1	GSE19198_1H_VS_24H_IL21_TREATED_TCELL_DN	Patient 1_Preinfusion, Patient 2_Preinfusion, Patient 4_Peak CAR T	2.24634592861821, 2.10347624465102, 2.22649234390917
C1	GSE19888_ADENOSINE_A3R_ACT_VS_TCELL_MEMBRANES_ACT_IN_MAST_CELL_UP	Patient 1_Preinfusion, Patient 2_Day 24 CART, Patient 4_Peak CAR T	2.20361260204526, 1.41099291587891, 1.69705153019861
C1	GSE19888_CTRL_VS_A3R_INHIBITOR_TREATED_MAST_CELL_DN	Patient 1_Preinfusion, Patient 2_Preinfusion, Patient 4_Peak CAR T	1.96134331288352, 2.89053795133541, 2.39547880676598
C1	GSE19941_IL10_KO_VS_IL10_KO_AND_NFKBP50_KO_UNSTIM_MACROPHAGE_DN	Patient 1_Peak CAR T, Patient 2_Preinfusion, Patient 4_Peak CAR T	2.14798849099139, 1.8710976648513, 2.37518396121836
C1	GSE20366_EX_VIVO_VS_DEC205_CONVERSION_NAIVE_CD4_TCELL_UP	Patient 1_Preinfusion, Patient 3_Peak CAR T, Patient 4_Peak CAR T	1.84526411668898, 2.29084376068638, 1.64447034205534
C1	GSE20500_CTRL_VS_RETINOIC_ACID_TREATED_CD4_TCELL_DN	Patient 1_Preinfusion, Patient 3_Preinfusion, Patient 4_Peak CAR T	1.97101661861288, 2.31743142055124, 1.716999371843
C1	GSE20500_RETINOIC_ACID_VS_RARA_ANTAGONIST_TREATED_CD4_TCELL_DN	Patient 1_Peak CAR T, Patient 1_Preinfusion, Patient 4_Peak CAR T	2.10647154991634, 2.16011029061303, 1.89128184265927
C1	GSE21063_CTRL_VS_ANTI_IGM_STIM_BCELL_8H_UP	Patient 1_Preinfusion, Patient 2_Preinfusion, Patient 4_Peak CAR T	1.90562726141369, 2.12764091001254, 1.7311283400915
C1	GSE21063_CTRL_VS_ANTI_IGM_STIM_BCELL_NFATC1_KO_3H_DN	Patient 1_Preinfusion, Patient 2_Preinfusion, Patient 4_Peak CAR T	2.07775788027218, 2.28089375070586, 2.26823340012907
C1	GSE21360_PRIMARY_VS_TERTIARY_MEMORY_CD8_TCELL_DN	Patient 1_Peak CAR T, Patient 1_Preinfusion, Patient 4_Peak CAR T	1.8868209656196, 2.74012898367973, 1.99674986624527
C1	GSE21380_NON_TFH_VS_GERMINAL_CENTER_TFH_CD4_TCELL_UP	Patient 1_Peak CAR T, Patient 1_Preinfusion, Patient 4_Day 21	1.82652333741372, 1.77065451454236, 1.6635068684313
C1	GSE21546_UNSTIM_VS_ANTI_CD3_STIM_SAP1A_KO_AND_ELK1_KO_DP_THYMOCYTES_UP	Patient 1_Peak CAR T, Patient 1_Preinfusion, Patient 4_Peak CAR T	2.07387733466306, 2.86379627533632, 2.06666927464687
C1	GSE21546_WT_VS_SAP1A_KO_AND_ELK1_KO_DP_THYMOCYTES_UP	Patient 1_Preinfusion, Patient 2_Preinfusion, Patient 4_Peak CAR T	2.16542902657756, 2.03714409906296, 1.95182234187398
C1	GSE21670_IL6_VS_TGFB_AND_IL6_TREATED_STAT3_KO_CD4_TCELL_DN	Patient 1_Preinfusion, Patient 2_Day 24 CART, Patient 2_Preinfusion	2.28658342465875, 1.41099291587891, 2.42017674343065
C1	GSE21670_STAT3_KO_VS_WT_CD4_TCELL_TGFB_IL6_TREATED_DN	Patient 1_Preinfusion, Patient 2_Preinfusion, Patient 4_Peak CAR T	2.43334122936549, 2.19866020257683, 1.96605027113657
C1	GSE21670_STAT3_KO_VS_WT_CD4_TCELL_UP	Patient 1_Preinfusion, Patient 2_Preinfusion, Patient 4_Peak CAR T	1.76586975257959, 1.90883572614013, 1.84859508049196
C1	GSE21927_C26GM_VS_4T1_TUMOR_MONOCYTE_BALBC_DN	Patient 1_Peak CAR T, Patient 2_Preinfusion, Patient 4_Peak CAR T	2.76136679664854, 3.85430141738673, 2.12528465016015
C1	GSE22033_UNTREATED_VS_ROSIGLITAZONE_TREATED_MEF_DN	Patient 1_Preinfusion, Patient 2_Preinfusion, Patient 4_Peak CAR T	1.82567140036966, 2.03287150624987, 1.93378723872794
C1	GSE22033_WT_VS_PPARG_KO_MEF_UP	Patient 3_Preinfusion, Patient 4_Peak CAR T, Patient 4_Preinfusion	2.39734665212464, 1.78761948051476, 2.02050177982023
C1	GSE22886_DAY0_VS_DAY7_MONOCYTE_IN_CULTURE_UP	Patient 1_Preinfusion, Patient 2_Preinfusion, Patient 4_Peak CAR T	2.05218015027798, 2.09992844726388, 1.94015877853099
C1	GSE22886_DAY1_VS_DAY7_MONOCYTE_IN_CULTURE_UP	Patient 1_Preinfusion, Patient 3_Preinfusion, Patient 4_Peak CAR T	2.85401256626455, 2.02605778935387, 1.95134519966782
C1	GSE22886_DC_VS_MONOCYTE_DN	Patient 1_Preinfusion, Patient 2_Preinfusion, Patient 4_Peak CAR T	2.73072278476005, 2.40462911353028, 2.21826228786766
C1	GSE22886_NAIVE_BCELL_VS_MONOCYTE_DN	Patient 1_Preinfusion, Patient 3_Peak, Patient 4_Peak CAR T	1.75275720250323, 2.39943727785932, 1.81838210464556
C1	GSE22886_NAIVE_CD4_TCELL_VS_48H_ACT_TH1_UP	Patient 1_Preinfusion, Patient 2_Preinfusion, Patient 4_Peak CAR T	1.86708961524519, 2.95224607154226, 2.26651511207506
C1	GSE22886_NAIVE_CD4_TCELL_VS_DC_UP	Patient 1_Preinfusion, Patient 2_Preinfusion, Patient 4_Peak CAR T	1.83859860582195, 2.30310547545791, 1.94928289556497
C1	GSE22886_NEUTROPHIL_VS_DC_UP	Patient 1_Peak CAR T, Patient 1_Preinfusion, Patient 4_Peak CAR T	1.90494386547867, 2.13191301634582, 2.21272882888062
C1	GSE22886_NEUTROPHIL_VS_MONOCYTE_UP	Patient 1_Peak CAR T, Patient 1_Preinfusion, Patient 4_Peak CAR T	1.92873222139266, 2.19939723457906, 1.79359779349055
C1	GSE22886_TH1_VS_TH2_12H_ACT_UP	Patient 1_Peak CAR T, Patient 1_Preinfusion, Patient 4_Peak CAR T	1.85349778991736, 1.89051548165064, 1.98066312568688
C1	GSE23925_LIGHT_ZONE_VS_NAIVE_BCELL_UP	Patient 1_Peak CAR T, Patient 1_Preinfusion, Patient 4_Peak CAR T	2.10393911577945, 1.77665229236273, 2.63270757612483
C1	GSE24142_ADULT_VS_FETAL_DN3_THYMOCYTE_UP	Patient 1_Peak CAR T, Patient 1_Preinfusion, Patient 4_Peak CAR T	1.82824974614916, 1.69569810626101, 1.92616560504639
C1	GSE24142_ADULT_VS_FETAL_EARLY_THYMIC_PROGENITOR_UP	Patient 1_Preinfusion, Patient 2_Preinfusion, Patient 4_Peak CAR T	1.97221950175811, 1.98156388023355, 2.06392545537809
C1	GSE24142_EARLY_THYMIC_PROGENITOR_VS_DN2_THYMOCYTE_FETAL_UP	Patient 1_Preinfusion, Patient 2_Preinfusion, Patient 4_Peak CAR T	1.84741437894825, 1.71181396482263, 1.86988643702912
C1	GSE24574_BCL6_HIGH_VS_LOW_TFH_CD4_TCELL_UP	Patient 1_Preinfusion, Patient 2_Preinfusion, Patient 4_Peak CAR T	2.06250421218507, 4.16416015215543, 2.6372482100338
C1	GSE24634_NAIVE_CD4_TCELL_VS_DAY5_IL4_CONV_TREG_UP	Patient 1_Preinfusion, Patient 2_Preinfusion, Patient 4_Peak CAR T	2.39806741541097, 4.14235863417568, 2.04180005911255
C1	GSE24634_TREG_VS_TCONV_POST_DAY10_IL4_CONVERSION_DN	Patient 1_Peak CAR T, Patient 1_Preinfusion, Patient 4_Peak CAR T	2.03730969469985, 1.91298598724118, 1.7786067821047
C1	GSE25087_FETAL_VS_ADULT_TCONV_DN	Patient 1_Peak CAR T, Patient 4_Peak CAR T, Patient 4_Preinfusion	2.09052510842283, 1.84182942041568, 2.17473264486846
C1	GSE25088_CTRL_VS_IL4_STIM_STAT6_KO_MACROPHAGE_DN	Patient 1_Preinfusion, Patient 4_Peak, Patient 4_Peak CAR T	2.03074129313087, 2.22961864372705, 2.40475072795286
C1	GSE25088_WT_VS_STAT6_KO_MACROPHAGE_IL4_STIM_UP	Patient 1_Peak CAR T, Patient 1_Preinfusion, Patient 3_Preinfusion	2.237385037878, 2.14873138027699, 2.44456875381067
C1	GSE25123_IL4_VS_IL4_AND_ROSIGLITAZONE_STIM_MACROPHAGE_DAY10_UP	Patient 1_Preinfusion, Patient 3_Peak CAR T, Patient 3_Preinfusion	1.80706837034793, 2.08164064589109, 1.95298201849875
C1	GSE25123_WT_VS_PPARG_KO_MACROPHAGE_IL4_STIM_DN	Patient 1_Preinfusion, Patient 3_Peak, Patient 4_Peak CAR T	2.03415949425874, 2.15819465281227, 1.84608807076875
C1	GSE25502_WT_VS_KLF13_KO_THYMIC_MEMORY_LIKE_CD8_TCELL_DN	Patient 1_Preinfusion, Patient 3_Preinfusion, Patient 4_Peak CAR T	1.64056525613115, 1.82373645235621, 1.97116832450086
C1	GSE26156_DOUBLE_POSITIVE_VS_CD4_SINGLE_POSITIVE_THYMOCYTE_UP	Patient 1_Preinfusion, Patient 2_Preinfusion, Patient 4_Peak CAR T	1.88355018829258, 4.01817844075232, 2.01188374641298
C1	GSE26343_UNSTIM_VS_LPS_STIM_NFAT5_KO_MACROPHAGE_DN	Patient 1_Preinfusion, Patient 2_Preinfusion, Patient 4_Peak CAR T	1.74068718680626, 1.70263957500195, 2.01241500103557
C1	GSE26343_WT_VS_NFAT5_KO_MACROPHAGE_DN	Patient 1_Peak CAR T, Patient 1_Preinfusion, Patient 2_Preinfusion	2.11691865776991, 2.32830869497387, 1.99584863333137
C1	GSE2770_IL12_AND_TGFB_VS_IL4_TREATED_ACT_CD4_TCELL_6H_DN	Patient 1_Peak CAR T, Patient 1_Preinfusion, Patient 4_Peak CAR T	2.34065158083223, 2.13397306407934, 2.00755922308495
C1	GSE2770_TGFB_AND_IL4_VS_IL12_TREATED_ACT_CD4_TCELL_2H_DN	Patient 1_Preinfusion, Patient 2_Preinfusion, Patient 4_Peak CAR T	2.49254767365523, 2.01208302422181, 1.87242094317149
C1	GSE2770_TGFB_AND_IL4_VS_IL12_TREATED_ACT_CD4_TCELL_6H_UP	Patient 1_Preinfusion, Patient 2_Preinfusion, Patient 4_Peak CAR T	2.23635945714923, 1.88186650712151, 1.86054004227897
C1	GSE2770_UNTREATED_VS_ACT_CD4_TCELL_2H_UP	Patient 1_Preinfusion, Patient 2_Preinfusion, Patient 4_Peak CAR T	2.32971853161238, 2.79145737620898, 1.93228470967341
C1	GSE2770_UNTREATED_VS_ACT_CD4_TCELL_48H_DN	Patient 1_Preinfusion, Patient 2_Preinfusion, Patient 4_Peak CAR T	1.90594031349377, 2.06278944646885, 1.67171254876086
C1	GSE27786_BCELL_VS_CD8_TCELL_DN	Patient 1_Peak CAR T, Patient 1_Preinfusion, Patient 4_Peak CAR T	1.9584255926568, 1.91526965034782, 1.75007955303612
C1	GSE27786_LIN_NEG_VS_NEUTROPHIL_DN	Patient 1_Preinfusion, Patient 2_Preinfusion, Patient 4_Peak CAR T	2.37386636547047, 1.98605815186913, 1.61035797869065
C1	GSE27859_CD11C_INT_F480_HI_MACROPHAGE_VS_CD11C_ING_F480_INT_DC_DN	Patient 1_Preinfusion, Patient 2_Preinfusion, Patient 4_Peak CAR T	1.8760702295255, 3.04655391356499, 2.03313949848579
C1	GSE27859_DC_VS_CD11C_INT_F480_INT_DC_UP	Patient 1_Peak CAR T, Patient 2_Preinfusion, Patient 4_Peak CAR T	1.93892854244071, 1.8120530066629, 2.13164221798658
C1	GSE28408_LY6G_POS_VS_NEG_DC_UP	Patient 1_Preinfusion, Patient 2_Preinfusion, Patient 4_Peak CAR T	1.81456773627548, 2.61141687965196, 2.31641477704517
C1	GSE28726_ACT_CD4_TCELL_VS_ACT_VA24NEG_NKTCELL_DN	Patient 1_Preinfusion, Patient 2_Preinfusion, Patient 4_Peak CAR T	1.68489788552925, 3.03923810981714, 2.3252603990402
C1	GSE29618_BCELL_VS_PDC_DAY7_FLU_VACCINE_UP	Patient 1_Preinfusion, Patient 2_Preinfusion, Patient 4_Peak CAR T	1.70097748873319, 1.92462729108395, 1.83634673286974
C1	GSE29618_BCELL_VS_PDC_UP	Patient 1_Preinfusion, Patient 2_Preinfusion, Patient 4_Peak CAR T	1.96808082940882, 2.32564797347745, 2.20840739641317
C1	GSE29618_LAIV_VS_TIV_FLU_VACCINE_DAY7_MDC_DN	Patient 1_Preinfusion, Patient 3_Peak, Patient 3_Peak CAR T	1.97832508219271, 2.16028636738336, 2.29246691965855
C1	GSE29618_MONOCYTE_VS_MDC_DAY7_FLU_VACCINE_UP	Patient 1_Preinfusion, Patient 2_Preinfusion, Patient 4_Peak CAR T	2.2484721513142, 2.4047610921129, 1.80210649224628
C1	GSE29618_MONOCYTE_VS_MDC_UP	Patient 1_Preinfusion, Patient 2_Preinfusion, Patient 4_Peak CAR T	2.22595725415988, 1.99746728594325, 1.91502330538753
C1	GSE29618_PDC_VS_MDC_DAY7_FLU_VACCINE_DN	Patient 1_Preinfusion, Patient 3_Peak CAR T, Patient 4_Peak CAR T	1.9253243284876, 2.32292364230688, 1.92217095797214
C1	GSE29618_PDC_VS_MDC_DN	Patient 1_Preinfusion, Patient 3_Peak, Patient 3_Peak CAR T	1.67477100128657, 2.03999859436795, 2.64599765096812
C1	GSE29949_DC_BRAIN_VS_MONOCYTE_BONE_MARROW_DN	Patient 1_Peak CAR T, Patient 1_Preinfusion, Patient 2_Preinfusion	1.81895087828515, 1.95868767260995, 2.10485139428994
C1	GSE3039_CD4_TCELL_VS_ALPHABETA_CD8_TCELL_UP	Patient 1_Preinfusion, Patient 2_Preinfusion, Patient 4_Peak CAR T	2.65956600368409, 2.23948578696186, 2.16293892800113
C1	GSE31082_CD4_VS_CD8_SP_THYMOCYTE_UP	Patient 2_Preinfusion, Patient 3_Preinfusion, Patient 4_Peak CAR T	1.95562439664578, 2.37102917568678, 1.66555237926877
C1	GSE31082_DN_VS_CD4_SP_THYMOCYTE_DN	Patient 1_Peak CAR T, Patient 1_Preinfusion, Patient 4_Peak CAR T	2.02455070879958, 1.77443945318725, 1.77231764329324
C1	GSE32034_LY6C_HIGH_VS_LOW_MONOCYTE_UP	Patient 1_Peak CAR T, Patient 4_Peak CAR T, Patient 4_Product	1.89189552121299, 1.73562760017512, 1.90712857442261
C1	GSE32986_CURDLAN_LOWDOSE_VS_CURDLAN_HIGHDOSE_STIM_DC_DN	Patient 1_Peak CAR T, Patient 1_Preinfusion, Patient 4_Peak CAR T	2.19432847785375, 2.05630515266288, 1.76604912567725
C1	GSE33292_WT_VS_TCF1_KO_DN3_THYMOCYTE_UP	Patient 1_Preinfusion, Patient 2_Preinfusion, Patient 4_Peak CAR T	2.28494779219744, 2.33027550516548, 1.74316446170085
C1	GSE339_CD4POS_VS_CD8POS_DC_UP	Patient 1_Peak CAR T, Patient 1_Preinfusion, Patient 4_Peak CAR T	2.01878854328905, 2.29093255653267, 1.85214883025652
C1	GSE34006_WT_VS_A2AR_KO_TREG_DN	Patient 1_Peak CAR T, Patient 1_Preinfusion, Patient 2_Day 24 CART	1.99240258451024, 2.88081041602295, 1.41099291587891
C1	GSE34156_NOD2_LIGAND_VS_TLR1_TLR2_LIGAND_6H_TREATED_MONOCYTE_UP	Patient 1_Peak CAR T, Patient 1_Preinfusion, Patient 4_Peak CAR T	1.95246050230758, 2.91719361277568, 1.79891888929187
C1	GSE34392_ST2_KO_VS_WT_DAY8_LCMV_EFFECTOR_CD8_TCELL_DN	Patient 1_Peak CAR T, Patient 1_Preinfusion, Patient 1_Product	1.86378654091045, 2.01266744674693, 2.20992434213699
C1	GSE360_CTRL_VS_L_DONOVANI_DC_DN	Patient 1_Preinfusion, Patient 4_Peak CAR T, Patient 4_Preinfusion	2.0109019049162, 2.07684801493391, 2.17368052948435
C1	GSE360_T_GONDII_VS_B_MALAYI_LOW_DOSE_DC_DN	Patient 1_Peak CAR T, Patient 2_Preinfusion, Patient 4_Peak CAR T	2.10378422709249, 1.81102374275519, 1.66570613454857
C1	GSE360_T_GONDII_VS_M_TUBERCULOSIS_DC_DN	Patient 1_Peak CAR T, Patient 1_Preinfusion, Patient 4_Peak CAR T	2.29229482886523, 2.21757935773835, 1.80740580240412
C1	GSE36392_EOSINOPHIL_VS_NEUTROPHIL_IL25_TREATED_LUNG_UP	Patient 1_Peak CAR T, Patient 1_Preinfusion, Patient 4_Peak CAR T	1.82263688555768, 1.82646188782893, 1.81228093072408
C1	GSE36476_CTRL_VS_TSST_ACT_16H_MEMORY_CD4_TCELL_YOUNG_UP	Patient 1_Preinfusion, Patient 2_Preinfusion, Patient 4_Peak CAR T	2.56013377287662, 2.48147874510303, 2.6400582222722
C1	GSE36476_CTRL_VS_TSST_ACT_72H_MEMORY_CD4_TCELL_OLD_UP	Patient 1_Preinfusion, Patient 2_Preinfusion, Patient 4_Peak CAR T	2.02408338429461, 3.10225942625217, 2.75956679386484
C1	GSE36476_CTRL_VS_TSST_ACT_72H_MEMORY_CD4_TCELL_YOUNG_UP	Patient 1_Preinfusion, Patient 2_Preinfusion, Patient 4_Peak CAR T	2.25838884603548, 3.16692426500671, 2.99208467946233
C1	GSE369_PRE_VS_POST_IL6_INJECTION_SOCS3_KO_LIVER_UP	Patient 2_Day 24 CART, Patient 2_Preinfusion, Patient 4_Peak CAR T	1.41099291587891, 2.02778816456674, 1.78470348781405
C1	GSE3720_LPS_VS_PMA_STIM_VD2_GAMMADELTA_TCELL_UP	Patient 1_Preinfusion, Patient 2_Preinfusion, Patient 4_Peak CAR T	2.01995267311401, 1.76189746264227, 2.01232645424962
C1	GSE3720_UNSTIM_VS_LPS_STIM_VD1_GAMMADELTA_TCELL_UP	Patient 1_Peak CAR T, Patient 1_Preinfusion, Patient 4_Peak CAR T	2.18590132356128, 2.22312033197565, 2.25391574485133
C1	GSE37301_CD4_TCELL_VS_GRANULOCYTE_MONOCYTE_PROGENITOR_DN	Patient 1_Peak CAR T, Patient 1_Preinfusion, Patient 2_Preinfusion	2.2105870694405, 2.07080781072385, 1.76857760680833
C1	GSE37301_MULTIPOTENT_PROGENITOR_VS_LYMPHOID_PRIMED_MPP_DN	Patient 1_Preinfusion, Patient 3_Preinfusion, Patient 4_Peak CAR T	2.37707645285986, 1.98465096122875, 2.07898527597204
C1	GSE37533_PPARG1_FOXP3_VS_FOXP3_TRANSDUCED_CD4_TCELL_DN	Patient 1_Peak CAR T, Patient 1_Preinfusion, Patient 2_Preinfusion	2.40426262184582, 3.24130232579126, 2.14807125468733
C1	GSE38304_MYC_NEG_VS_POS_GC_BCELL_DN	Patient 3_Peak, Patient 3_Preinfusion, Patient 4_Peak CAR T	2.87340680607454, 2.0552456022139, 2.40599548968135
C1	GSE39556_CD8A_DC_VS_NK_CELL_MOUSE_3H_POST_POLYIC_INJ_DN	Patient 1_Preinfusion, Patient 2_Preinfusion, Patient 4_Peak CAR T	2.69870881650834, 2.20604750690749, 1.82151113198326
C1	GSE3982_DC_VS_NEUTROPHIL_LPS_STIM_DN	Patient 1_Peak CAR T, Patient 1_Preinfusion, Patient 4_Peak CAR T	2.0079096493777, 2.77900725902848, 2.00682011752106
C1	GSE3982_DC_VS_NKCELL_DN	Patient 1_Peak CAR T, Patient 1_Preinfusion, Patient 4_Peak CAR T	1.85687148484333, 2.12560001672907, 1.61791939993353
C1	GSE3982_EFF_MEMORY_CD4_TCELL_VS_TH1_UP	Patient 1_Preinfusion, Patient 3_Preinfusion, Patient 4_Peak CAR T	2.17326477592022, 2.27581470009425, 1.89696214096585
C1	GSE3982_EFF_MEMORY_CD4_TCELL_VS_TH2_UP	Patient 1_Preinfusion, Patient 2_Preinfusion, Patient 4_Peak CAR T	1.89336716960555, 1.86494441506142, 1.76739726316054
C1	GSE3982_EOSINOPHIL_VS_TH2_UP	Patient 1_Preinfusion, Patient 2_Preinfusion, Patient 3_Preinfusion	2.27157247856954, 1.91044356467971, 1.99282578390788
C1	GSE3982_MAC_VS_NKCELL_DN	Patient 1_Preinfusion, Patient 2_Preinfusion, Patient 4_Peak CAR T	1.99281425481144, 2.02136098176368, 1.642434869728
C1	GSE3982_MAST_CELL_VS_BASOPHIL_DN	Patient 1_Preinfusion, Patient 2_Preinfusion, Patient 3_Preinfusion	2.32039865198026, 1.68814639692212, 1.90998196848448
C1	GSE3982_NEUTROPHIL_VS_CENT_MEMORY_CD4_TCELL_UP	Patient 1_Preinfusion, Patient 2_Preinfusion, Patient 4_Peak CAR T	2.22608354796558, 2.11467679270346, 1.69133048772949
C1	GSE3982_NKCELL_VS_TH1_UP	Patient 1_Preinfusion, Patient 2_Preinfusion, Patient 3_Preinfusion	2.00667387195411, 2.13662600715609, 1.8865980499471
C1	GSE3994_WT_VS_PAC1_KO_ACTIVATED_MAST_CELL_DN	Patient 1_Peak CAR T, Patient 1_Preinfusion, Patient 4_Peak CAR T	2.25545620513367, 1.738486590411, 1.67547094916357
C1	GSE40274_CTRL_VS_LEF1_TRANSDUCED_ACTIVATED_CD4_TCELL_UP	Patient 1_Peak CAR T, Patient 1_Preinfusion, Patient 4_Peak CAR T	2.33967093122925, 2.40660772090367, 1.97284753381409
C1	GSE40274_FOXP3_VS_FOXP3_AND_EOS_TRANSDUCED_ACTIVATED_CD4_TCELL_UP	Patient 1_Preinfusion, Patient 2_Preinfusion, Patient 4_Peak CAR T	2.2955795432864, 1.85696053636804, 1.74267537453491
C1	GSE40274_FOXP3_VS_FOXP3_AND_IRF4_TRANSDUCED_ACTIVATED_CD4_TCELL_DN	Patient 1_Preinfusion, Patient 3_Peak CAR T, Patient 3_Preinfusion	1.96681461258407, 2.1124470670391, 2.28284314124883
C1	GSE40274_FOXP3_VS_FOXP3_AND_IRF4_TRANSDUCED_ACTIVATED_CD4_TCELL_UP	Patient 1_Peak CAR T, Patient 2_Preinfusion, Patient 4_Peak CAR T	2.06392311983303, 1.73474789566758, 2.12591666865649
C1	GSE40274_GATA1_VS_FOXP3_AND_GATA1_TRANSDUCED_ACTIVATED_CD4_TCELL_UP	Patient 1_Preinfusion, Patient 2_Preinfusion, Patient 4_Peak CAR T	2.66526036531542, 1.84331359616572, 1.89390441340186
C1	GSE40274_HELIOS_VS_FOXP3_AND_HELIOS_TRANSDUCED_ACTIVATED_CD4_TCELL_UP	Patient 1_Peak CAR T, Patient 1_Preinfusion, Patient 4_Peak CAR T	1.97344724913527, 2.35609218128309, 2.05297005985561
C1	GSE40274_LEF1_VS_FOXP3_AND_LEF1_TRANSDUCED_ACTIVATED_CD4_TCELL_DN	Patient 1_Peak CAR T, Patient 1_Preinfusion, Patient 4_Peak CAR T	2.04398089791803, 1.71581765596938, 1.84411945816632
C1	GSE40666_NAIVE_VS_EFFECTOR_CD8_TCELL_DN	Patient 1_Preinfusion, Patient 4_Peak CAR T, Patient 4_Product	1.83418330160315, 2.1151737400287, 2.10895054555794
C1	GSE40666_WT_VS_STAT4_KO_CD8_TCELL_WITH_IFNA_STIM_90MIN_UP	Patient 1_Preinfusion, Patient 2_Preinfusion, Patient 4_Peak CAR T	2.33109716404451, 2.29699249753405, 2.02809656080535
C1	GSE40685_TREG_VS_FOXP3_KO_TREG_PRECURSOR_DN	Patient 1_Peak CAR T, Patient 1_Preinfusion, Patient 3_Preinfusion	2.04332981067504, 2.12784906833707, 1.94933352800639
C1	GSE41087_WT_VS_FOXP3_MUT_ANTI_CD3_CD28_STIM_CD4_TCELL_UP	Patient 1_Preinfusion, Patient 2_Preinfusion, Patient 4_Peak CAR T	1.8597549195199, 2.26126987005915, 1.88158537765274
C1	GSE41176_UNSTIM_VS_ANTI_IGM_STIM_BCELL_1H_DN	Patient 1_Preinfusion, Patient 2_Preinfusion, Patient 4_Peak	1.79129520670707, 1.73368417806455, 2.3129627874317
C1	GSE41176_WT_VS_TAK1_KO_ANTI_IGM_STIM_BCELL_1H_DN	Patient 1_Peak CAR T, Patient 2_Preinfusion, Patient 4_Peak CAR T	2.12909889548616, 2.34798468728439, 1.71518571571359
C1	GSE41867_DAY15_EFFECTOR_VS_DAY30_EXHAUSTED_CD8_TCELL_LCMV_CLONE13_UP	Patient 1_Peak CAR T, Patient 1_Preinfusion, Patient 4_Peak CAR T	2.37021134362379, 2.93436315597871, 1.84585383433984
C1	GSE41867_NAIVE_VS_DAY8_LCMV_ARMSTRONG_EFFECTOR_CD8_TCELL_DN	Patient 1_Peak CAR T, Patient 1_Preinfusion, Patient 4_Peak CAR T	2.24621101435878, 1.87583485085368, 1.76005977173905
C1	GSE42021_CD24HI_VS_CD24LOW_TCONV_THYMUS_DN	Patient 1_Peak CAR T, Patient 1_Preinfusion, Patient 2_Preinfusion	1.87722937175188, 3.17708883777433, 1.72238836204936
C1	GSE42021_CD24INT_VS_CD24LOW_TCONV_THYMUS_DN	Patient 1_Preinfusion, Patient 3_Preinfusion, Patient 4_Peak CAR T	3.09930125273234, 1.96568579674395, 1.76356620417936
C1	GSE42021_TREG_PLN_VS_CD24LO_TREG_THYMUS_DN	Patient 1_Preinfusion, Patient 2_Day 24 CART, Patient 4_Peak CAR T	3.16917287077452, 1.41099291587891, 1.82133487482698
C1	GSE42088_UNINF_VS_LEISHMANIA_INF_DC_2H_DN	Patient 2_Preinfusion, Patient 4_Peak, Patient 4_Peak CAR T	2.97248923007797, 2.47622278440375, 2.1963907608304
C1	GSE42088_UNINF_VS_LEISHMANIA_INF_DC_4H_DN	Patient 2_Preinfusion, Patient 4_Peak, Patient 4_Peak CAR T	3.81029252525114, 2.07314515941683, 2.11289039267422
C1	GSE43863_LY6C_INT_CXCR5POS_VS_LY6C_LOW_CXCR5NEG_EFFECTOR_CD4_TCELL_DN	Patient 1_Peak CAR T, Patient 1_Preinfusion, Patient 4_Peak CAR T	2.05387778050232, 2.42508696265365, 2.17016728845585
C1	GSE43863_NAIVE_VS_MEMORY_LY6C_INT_CXCR5POS_CD4_TCELL_D150_LCMV_UP	Patient 1_Preinfusion, Patient 2_Preinfusion, Patient 4_Peak CAR T	2.38648917092011, 2.82212887827401, 2.05308550980825
C1	GSE43863_NAIVE_VS_TFH_CD4_EFF_TCELL_D6_LCMV_DN	Patient 1_Peak CAR T, Patient 1_Preinfusion, Patient 3_Preinfusion	1.70182861820112, 2.10914719099289, 2.1078458657617
C1	GSE43955_TH0_VS_TGFB_IL6_TH17_ACT_CD4_TCELL_20H_DN	Patient 1_Preinfusion, Patient 1_Product, Patient 4_Peak CAR T	1.7241473030483, 1.9318829570233, 1.83559295074506
C1	GSE44649_WT_VS_MIR155_KO_NAIVE_CD8_TCELL_DN	Patient 1_Preinfusion, Patient 2_Preinfusion, Patient 4_Peak CAR T	2.22424961991292, 1.75983254126174, 1.88982975763066
C1	GSE45365_NK_CELL_VS_CD8A_DC_UP	Patient 1_Preinfusion, Patient 3_Peak CAR T, Patient 4_Peak CAR T	2.09356973611949, 2.08897794105174, 1.85683074413013
C1	GSE4590_SMALL_VS_LARGE_PRE_BCELL_UP	Patient 1_Peak CAR T, Patient 1_Preinfusion, Patient 4_Peak CAR T	1.89626795785528, 1.90930436359733, 1.74988074162429
C1	GSE46242_TH1_VS_ANERGIC_TH1_CD4_TCELL_UP	Patient 1_Peak CAR T, Patient 1_Product, Patient 3_Preinfusion	1.88415990362092, 1.8775539054414, 2.43585209540875
C1	GSE46606_IRF4MID_VS_WT_CD40L_IL2_IL5_DAY3_STIMULATED_BCELL_DN	Patient 1_Peak CAR T, Patient 1_Preinfusion, Patient 2_Preinfusion	1.86972971001003, 2.00439692152629, 2.32087333727426
C1	GSE4748_CTRL_VS_CYANOBACTERIUM_LPSLIKE_STIM_DC_3H_UP	Patient 1_Preinfusion, Patient 2_Preinfusion, Patient 4_Peak CAR T	2.29246236777371, 2.2745905637728, 1.84806675404033
C1	GSE5455_EX_VIVO_VS_POST_24H_INCUBATION_MONOCYTES_FROM_TUMOR_BEARING_MOUSE_DN	Patient 1_Preinfusion, Patient 2_Preinfusion, Patient 4_Peak CAR T	2.65402585867511, 2.62715131771816, 1.64872763164689
C1	GSE5455_HEALTHY_VS_TUMOR_BEARING_MOUSE_SPLEEN_MONOCYTE_24H_INCUBATION_DN	Patient 1_Peak CAR T, Patient 1_Preinfusion, Patient 3_Preinfusion	2.03336664621334, 1.86587062924401, 2.10216977629434
C1	GSE5542_IFNG_VS_IFNA_TREATED_EPITHELIAL_CELLS_24H_DN	Patient 1_Peak CAR T, Patient 1_Preinfusion, Patient 2_Preinfusion	2.05199307827291, 1.90472944654886, 2.49576848951353
C1	GSE5542_UNTREATED_VS_IFNA_AND_IFNG_TREATED_EPITHELIAL_CELLS_6H_DN	Patient 1_Peak CAR T, Patient 1_Preinfusion, Patient 4_Peak CAR T	2.14229284155123, 2.07096464154992, 1.92761590210403
C1	GSE5589_LPS_AND_IL10_VS_LPS_AND_IL6_STIM_IL6_KO_MACROPHAGE_45MIN_UP	Patient 1_Peak CAR T, Patient 1_Preinfusion, Patient 1_Product	1.81985914726985, 2.49046656498245, 1.85104861792675
C1	GSE5679_PPARG_LIGAND_ROSIGLITAZONE_VS_ROSIGLITAZONE_AND_RARA_AGONIST_AM580_TREATED_DC_DN	Patient 1_Peak CAR T, Patient 1_Preinfusion, Patient 4_Peak CAR T	1.83234896082663, 1.85910892964644, 1.94183716894071
C1	GSE5960_TH1_VS_ANERGIC_TH1_DN	Patient 3_Peak, Patient 3_Preinfusion, Patient 4_Peak CAR T	2.15912096962426, 2.03967639702, 1.59870321651985
C1	GSE6259_33D1_POS_VS_DEC205_POS_FLT3L_INDUCED_SPLENIC_DC_UP	Patient 1_Peak CAR T, Patient 1_Preinfusion, Patient 1_Product	1.98652093617187, 2.05422365779231, 2.00098167714041
C1	GSE6259_BCELL_VS_CD8_TCELL_UP	Patient 1_Preinfusion, Patient 3_Preinfusion, Patient 4_Peak CAR T	1.74611355789127, 2.03540269563336, 1.87719601985743
C1	GSE6674_ANTI_IGM_VS_ANTI_IGM_AND_CPG_STIM_BCELL_UP	Patient 1_Peak CAR T, Patient 1_Preinfusion, Patient 2_Preinfusion	2.61947545648383, 2.00438323408621, 1.9009225856388
C1	GSE6674_ANTI_IGM_VS_CPG_STIM_BCELL_UP	Patient 1_Peak CAR T, Patient 1_Preinfusion, Patient 4_Peak CAR T	2.32357741785234, 1.89247122007096, 1.70172844627714
C1	GSE7218_IGM_VS_IGG_SIGNAL_THGOUGH_ANTIGEN_BCELL_DN	Patient 1_Peak CAR T, Patient 1_Preinfusion, Patient 4_Peak CAR T	2.09112915286192, 2.39908986885282, 1.72294168852551
C1	GSE7460_CTRL_VS_TGFB_TREATED_ACT_CD8_TCELL_DN	Patient 1_Preinfusion, Patient 2_Preinfusion, Patient 4_Peak CAR T	2.46463312989419, 1.83368081491453, 1.74559887686066
C1	GSE7460_CTRL_VS_TGFB_TREATED_ACT_TCONV_DN	Patient 1_Peak CAR T, Patient 1_Preinfusion, Patient 2_Preinfusion	2.19777483302001, 1.9567734559573, 1.98998063896956
C1	GSE7460_TCONV_VS_TREG_LN_UP	Patient 1_Preinfusion, Patient 3_Preinfusion, Patient 4_Peak CAR T	2.09402646975716, 1.89144318224426, 1.75286098162036
C1	GSE7460_TCONV_VS_TREG_THYMUS_UP	Patient 1_Preinfusion, Patient 2_Preinfusion, Patient 4_Peak CAR T	2.04597762118944, 1.98893485458528, 1.69165066328276
C1	GSE7568_IL4_VS_IL4_AND_TGFB_TREATED_MACROPHAGE_24H_UP	Patient 1_Preinfusion, Patient 2_Preinfusion, Patient 4_Peak CAR T	2.23607872958788, 2.13068614895407, 1.983089145818
C1	GSE7764_IL15_NK_CELL_24H_VS_SPLENOCYTE_DN	Patient 1_Preinfusion, Patient 2_Preinfusion, Patient 4_Peak CAR T	1.81693564578251, 2.19103783228181, 2.2267285800674
C1	GSE7852_TREG_VS_TCONV_LN_UP	Patient 1_Preinfusion, Patient 4_Peak CAR T, Patient 4_Preinfusion	2.50159364890227, 1.9743886597689, 2.06882925623433
C1	GSE8921_UNSTIM_0H_VS_TLR1_2_STIM_MONOCYTE_12H_DN	Patient 1_Peak CAR T, Patient 1_Preinfusion, Patient 2_Preinfusion	2.43648428728231, 1.7236832537397, 1.84200282425282
C1	GSE9316_IL6_KO_VS_IFNG_KO_INVIVO_EXPANDED_CD4_TCELL_DN	Patient 1_Preinfusion, Patient 1_Product, Patient 4_Peak CAR T	2.57121937936049, 2.20585441382673, 1.73935496541867
C1	GSE9509_LPS_VS_LPS_AND_IL10_STIM_IL10_KO_MACROPHAGE_30MIN_UP	Patient 2_Preinfusion, Patient 3_Preinfusion, Patient 4_Peak CAR T	2.06505304934341, 2.02674808873637, 1.79814733252641
C1	HALLMARK_IL2_STAT5_SIGNALING	Patient 1_Peak CAR T, Patient 1_Preinfusion, Patient 4_Peak CAR T	1.7439339860101, 1.948870241564, 1.89975391654993
C1	HALLMARK_INFLAMMATORY_RESPONSE	Patient 1_Preinfusion, Patient 1_Product, Patient 4_Peak CAR T	2.45681599412364, 1.90147190329449, 1.66217299237809
C1	HP_ABNORMAL_ERYTHROCYTE_ENZYME_LEVEL	Patient 2_Preinfusion, Patient 3_Preinfusion, Patient 4_Peak	2.88170392168041, 1.91559118897373, 2.58231641827521
C1	HP_ABNORMAL_NUMBER_OF_ERYTHROID_PRECURSORS	Patient 2_Preinfusion, Patient 3_Preinfusion, Patient 4_Peak	2.94576514892851, 1.97397947484394, 2.73240530174324
C1	HP_ABNORMALITY_OF_THE_THENAR_EMINENCE	Patient 2_Preinfusion, Patient 3_Preinfusion, Patient 4_Peak	2.88170392168041, 1.97397947484394, 2.62645881929865
C1	HP_ADENOCARCINOMA_OF_THE_INTESTINES	Patient 2_Preinfusion, Patient 3_Preinfusion, Patient 4_Peak	2.64680315439988, 1.97397947484394, 2.62645881929865
C1	HP_ADENOCARCINOMA_OF_THE_LARGE_INTESTINE	Patient 2_Preinfusion, Patient 3_Preinfusion, Patient 4_Peak	2.79872274131881, 1.97397947484394, 2.62645881929865
C1	HP_ELEVATED_RED_CELL_ADENOSINE_DEAMINASE_LEVEL	Patient 2_Preinfusion, Patient 3_Preinfusion, Patient 4_Peak	2.88170392168041, 1.97397947484394, 2.62645881929865
C1	HP_ERYTHROID_HYPOPLASIA	Patient 2_Preinfusion, Patient 3_Preinfusion, Patient 4_Peak	3.03828578614075, 1.97397947484394, 2.73240530174324
C1	HP_GASTROINTESTINAL_CARCINOMA	Patient 2_Preinfusion, Patient 3_Preinfusion, Patient 4_Peak	2.76469359913884, 1.98699703160593, 2.72073698348116
C1	HP_HYDROPS_FETALIS	Patient 2_Preinfusion, Patient 3_Preinfusion, Patient 4_Peak	2.44893195821187, 2.07208644495531, 2.24998144219386
C1	HP_NONIMMUNE_HYDROPS_FETALIS	Patient 2_Preinfusion, Patient 3_Preinfusion, Patient 4_Peak	2.88170392168041, 1.97397947484394, 2.56665436881536
C1	HP_OSTEOSARCOMA	Patient 2_Preinfusion, Patient 3_Preinfusion, Patient 4_Peak	2.59477030050056, 2.3215957290084, 2.62645881929865
C1	HP_PARTIAL_DUPLICATION_OF_THE_PHALANX_OF_HAND	Patient 2_Preinfusion, Patient 3_Preinfusion, Patient 4_Peak	2.57636033322379, 1.97397947484394, 2.62645881929865
C1	HP_PURE_RED_CELL_APLASIA	Patient 2_Preinfusion, Patient 3_Preinfusion, Patient 4_Peak	2.80987657145042, 1.97397947484394, 2.62645881929865
C1	HP_SPRENGEL_ANOMALY	Patient 2_Preinfusion, Patient 3_Preinfusion, Patient 4_Peak	3.03421805497428, 2.10496958224572, 2.49469710297978
C1	IL21_UP.V1_UP	Patient 1_Peak CAR T, Patient 1_Preinfusion, Patient 4_Peak CAR T	1.70889295843421, 1.7582886970173, 1.82654752586026
C1	IRF1_01	Patient 1_Preinfusion, Patient 3_Preinfusion, Patient 4_Peak CAR T	1.98624692979056, 2.12151876185455, 1.92994676367669
C1	JAK2_DN.V1_UP	Patient 1_Peak CAR T, Patient 1_Preinfusion, Patient 3_Preinfusion	1.34136276360741, 1.90182042373173, 1.60645153102808
C1	KAECH_DAY8_EFF_VS_DAY15_EFF_CD8_TCELL_DN	Patient 1_Peak CAR T, Patient 1_Preinfusion, Patient 2_Preinfusion	1.88761407324602, 2.06628290469423, 1.91704590899487
C1	KAECH_DAY8_EFF_VS_MEMORY_CD8_TCELL_DN	Patient 1_Preinfusion, Patient 2_Preinfusion, Patient 4_Peak CAR T	1.88809853833668, 2.21942832322085, 2.45052961367756
C1	KEGG_CHEMOKINE_SIGNALING_PATHWAY	Patient 1_Product, Patient 3_Product, Patient 4_Product	1.86138749268601, 1.75221556820582, 1.8607009099701
C1	KEGG_PRIMARY_IMMUNODEFICIENCY	Patient 1_Preinfusion, Patient 1_Product, Patient 4_Peak CAR T	1.90621354702205, 1.99852822172172, 1.76853742536587
C1	KEGG_PRION_DISEASES	Patient 1_Product, Patient 3_Preinfusion, Patient 4_Preinfusion	1.77395829901894, 2.01467491099629, 1.80993594242574
C1	KEGG_T_CELL_RECEPTOR_SIGNALING_PATHWAY	Patient 1_Preinfusion, Patient 1_Product, Patient 4_Peak CAR T	1.85291788339912, 2.01314860686496, 2.00287717947942
C1	KEGG_VIRAL_MYOCARDITIS	Patient 1_Preinfusion, Patient 1_Product, Patient 4_Peak CAR T	1.98784557391866, 1.60974226565373, 1.8734882339366
C1	KRAS.600_UP.V1_UP	Patient 1_Preinfusion, Patient 2_Preinfusion, Patient 4_Peak CAR T	2.09962333746648, 2.30924399738182, 1.92304374026121
C1	LAKE_ADULT_KIDNEY_C10_THIN_ASCENDING_LIMB	Patient 3_Peak CAR T, Patient 4_Peak, Patient 4_Peak CAR T	1.91719812468267, 2.44978410036059, 1.58888386233903
C1	LAKE_ADULT_KIDNEY_C12_THICK_ASCENDING_LIMB	Patient 2_Preinfusion, Patient 3_Peak CAR T, Patient 4_Peak	2.14275501890256, 2.26557924207656, 3.6509204699535
C1	LAKE_ADULT_KIDNEY_C23_ENDOTHELIAL_CELLS_AVR	Patient 2_Preinfusion, Patient 3_Peak CAR T, Patient 4_Peak	2.09701735560347, 1.7329148438427, 1.82750382212356
C1	LAKE_ADULT_KIDNEY_C27_VASCULAR_SMOOTH_MUSCLE_CELLS_AND_PERICYTES	Patient 1_Preinfusion, Patient 2_Preinfusion, Patient 4_Peak CAR T	2.13433271513049, 1.78888617723725, 2.13285637688383
C1	LAKE_ADULT_KIDNEY_C9_THIN_ASCENDING_LIMB	Patient 2_Peak2, Patient 3_Peak CAR T, Patient 4_Peak	1.89536098502953, 2.12682888130998, 2.77371067227685
C1	LI_PBMC_MENACTRA_AGE_18_45YO_CORRELATED_WITH_ANTI_DT_ANTIBODY_3DY_POSITIVE	Patient 1_Preinfusion, Patient 3_Peak CAR T, Patient 3_Preinfusion	2.12395590000693, 1.80894107615224, 1.94782578300387
C1	MANNO_MIDBRAIN_NEUROTYPES_HNBGABA	Patient 1_Preinfusion, Patient 2_Preinfusion, Patient 4_Peak CAR T	1.78613041012, 1.64227331701945, 1.91852161250556
C1	MANNO_MIDBRAIN_NEUROTYPES_HRGL3	Patient 1_Peak CAR T, Patient 1_Preinfusion, Patient 4_Peak CAR T	1.9633771987655, 2.19128657369971, 1.75205273880536
C1	MATSUMIYA_PBMC_MODIFIED_VACCINIA_ANKARA_VACCINE_AGE_18_55YO_2DY_UP	Patient 1_Preinfusion, Patient 3_Peak, Patient 4_Peak CAR T	2.74515863689879, 2.01705793527895, 1.75572663142694
C1	MENON_FETAL_KIDNEY_5_PROXIMAL_TUBULE_CELLS	Patient 3_Peak, Patient 3_Peak CAR T, Patient 4_Peak	2.34685161141444, 2.2423462700127, 2.00086380312039
C1	MODULE_104	Patient 1_Peak CAR T, Patient 1_Preinfusion, Patient 4_Day 21	1.84814320008533, 1.94268754073078, 1.81342857549886
C1	MODULE_169	Patient 1_Preinfusion, Patient 1_Product, Patient 4_Peak CAR T	1.76808706880013, 2.29706543422601, 1.89231497646513
C1	MODULE_172	Patient 1_Preinfusion, Patient 1_Product, Patient 3_Peak CAR T	2.18277149570316, 1.89244731428713, 2.0190139530694
C1	MODULE_176	Patient 1_Peak CAR T, Patient 1_Preinfusion, Patient 4_Day 21	1.88943713310133, 2.10103455242307, 1.90857760569478
C1	MODULE_188	Patient 1_Peak CAR T, Patient 2_Preinfusion, Patient 4_Peak CAR T	1.9239620586502, 1.94846794193304, 1.74082799852365
C1	MODULE_2	Patient 1_Preinfusion, Patient 2_Preinfusion, Patient 4_Peak CAR T	2.55967307341796, 2.24858081877716, 2.1544582885037
C1	MODULE_209	Patient 1_Preinfusion, Patient 1_Product, Patient 3_Peak CAR T	2.06657043765063, 1.89244731428713, 2.0190139530694
C1	MODULE_238	Patient 1_Peak CAR T, Patient 2_Preinfusion, Patient 4_Peak CAR T	1.95932733010012, 2.0376919242502, 1.75117589330314
C1	MODULE_301	Patient 1_Peak CAR T, Patient 2_Preinfusion, Patient 4_Peak CAR T	2.02723795446562, 2.1961862327384, 1.6735593297163
C1	MODULE_324	Patient 1_Preinfusion, Patient 3_Peak CAR T, Patient 4_Peak CAR T	1.84745201791958, 1.93706356191832, 1.81009902757857
C1	MODULE_436	Patient 1_Peak CAR T, Patient 1_Preinfusion, Patient 3_Preinfusion	2.33001973155065, 3.03201552818868, 1.92936691624494
C1	MODULE_88	Patient 1_Preinfusion, Patient 1_Product, Patient 3_Peak CAR T	1.85106370354766, 2.06343095894179, 2.09432314766419
C1	MORF_BCL2	Patient 2_Preinfusion, Patient 3_Preinfusion, Patient 4_Peak CAR T	1.68966000216542, 1.86761602952626, 1.77162543786086
C1	MURARO_PANCREAS_ACINAR_CELL	Patient 2_Preinfusion, Patient 3_Peak CAR T, Patient 4_Peak	2.29625091068861, 1.58453646773872, 1.58087583813768
C1	NAKAYA_MONOCYTE_FLUMIST_AGE_18_50YO_7DY_DN	Patient 1_Preinfusion, Patient 1_Product, Patient 4_Peak CAR T	2.26507236065847, 1.91956054841049, 1.94475632481479
C1	NAKAYA_PBMC_FLUARIX_FLUVIRIN_AGE_18_50YO_7DY_DN	Patient 1_Preinfusion, Patient 2_Preinfusion, Patient 4_Peak CAR T	1.61784437087449, 1.80194509302859, 2.28796091957141
C1	NFKB_C	Patient 1_Preinfusion, Patient 1_Product, Patient 3_Product	2.45481302972859, 1.92906316367815, 1.78006046518983
C1	OSMAN_BLOOD_CHAD63_KH_AGE_18_50YO_HIGH_DOSE_SUBJECTS_24HR_UP	Patient 1_Peak CAR T, Patient 1_Preinfusion, Patient 4_Peak CAR T	2.12971190680284, 2.61869354533252, 1.40533849433779
C1	PANAPASA_BLOOD_FLUENZ_AGE_03_17YO_3DY_4DY_DN	Patient 3_Peak CAR T, Patient 4_Peak CAR T, Patient 4_Preinfusion	1.61375726758316, 1.58091988447084, 1.60709450363802
C1	PID_IL12_STAT4_PATHWAY	Patient 1_Peak CAR T, Patient 1_Preinfusion, Patient 4_Peak CAR T	2.20466532076723, 2.30987121455711, 2.55277254699446
C1	QI_PBMC_ZOSTAVAX_AGE_50_75YO_CORRELATED_WITH_EXPANSION_OF_VZV_SPECIFIC_T_CELLS_TO_PEAK_AT_1DY_POSITIVE	Patient 1_Preinfusion, Patient 2_Preinfusion, Patient 4_Peak CAR T	1.88672255997294, 1.71478770495599, 1.89449182112484
C1	REACTOME_ACTIVATION_OF_IRF3_IRF7_MEDIATED_BY_TBK1_IKK_EPSILON	Patient 1_Preinfusion, Patient 2_Preinfusion, Patient 3_Preinfusion	1.91775732804674, 1.85913357869855, 1.66642681824967
C1	REACTOME_ADAPTIVE_IMMUNE_SYSTEM	Patient 1_Preinfusion, Patient 3_Preinfusion, Patient 4_Peak CAR T	1.95243674592901, 1.89043904065834, 1.60534376213936
C1	REACTOME_CLASS_A_1_RHODOPSIN_LIKE_RECEPTORS	Patient 1_Preinfusion, Patient 3_Peak, Patient 4_Peak CAR T	2.52607286490515, 2.07276998291631, 2.41358842467109
C1	REACTOME_COSTIMULATION_BY_THE_CD28_FAMILY	Patient 1_Preinfusion, Patient 3_Preinfusion, Patient 4_Peak CAR T	2.23838142897566, 2.44320075277995, 1.99054519373249
C1	REACTOME_FGFR2_LIGAND_BINDING_AND_ACTIVATION	Patient 1_Preinfusion, Patient 2_Preinfusion, Patient 4_Peak CAR T	1.33260936233907, 1.33343078865379, 1.33425531467866
C1	REACTOME_FGFR2B_LIGAND_BINDING_AND_ACTIVATION	Patient 1_Preinfusion, Patient 2_Preinfusion, Patient 4_Peak CAR T	1.33260936233907, 1.33343078865379, 1.33425531467866
C1	REACTOME_GENERATION_OF_SECOND_MESSENGER_MOLECULES	Patient 1_Preinfusion, Patient 3_Preinfusion, Patient 4_Peak CAR T	2.19005934728002, 2.272806461658, 1.91989190414028
C1	REACTOME_GLYCOGEN_SYNTHESIS	Patient 1_Preinfusion, Patient 3_Preinfusion, Patient 4_Peak	1.65284959488822, 1.66642681824967, 1.77746301770767
C1	REACTOME_GPCR_LIGAND_BINDING	Patient 1_Preinfusion, Patient 3_Peak, Patient 4_Peak CAR T	2.57279981379633, 2.1010408624543, 2.60370970584291
C1	REACTOME_IKK_COMPLEX_RECRUITMENT_MEDIATED_BY_RIP1	Patient 2_Preinfusion, Patient 3_Preinfusion, Patient 4_Peak	1.63669788944762, 1.66642681824967, 1.77746301770767
C1	REACTOME_INNATE_IMMUNE_SYSTEM	Patient 1_Preinfusion, Patient 2_Peak2, Patient 4_Peak CAR T	1.57514820554135, 2.15546644490896, 1.53400961684838
C1	REACTOME_INTERFERON_GAMMA_SIGNALING	Patient 1_Preinfusion, Patient 2_Day 24 CART, Patient 3_Preinfusion	3.43997019759264, 1.39753275749306, 2.0486481219123
C1	REACTOME_INTERLEUKIN_10_SIGNALING	Patient 1_Preinfusion, Patient 3_Preinfusion, Patient 4_Peak	1.800879975736, 1.33853735107976, 1.60543074796379
C1	REACTOME_IRAK1_RECRUITS_IKK_COMPLEX	Patient 2_Preinfusion, Patient 3_Preinfusion, Patient 4_Peak	1.63669788944762, 1.66642681824967, 1.77746301770767
C1	REACTOME_JNK_C_JUN_KINASES_PHOSPHORYLATION_AND_ACTIVATION_MEDIATED_BY_ACTIVATED_HUMAN_TAK1	Patient 2_Preinfusion, Patient 3_Preinfusion, Patient 4_Peak	1.63669788944762, 1.66642681824967, 1.77746301770767
C1	REACTOME_REGULATION_OF_FZD_BY_UBIQUITINATION	Patient 2_Preinfusion, Patient 3_Preinfusion, Patient 4_Peak	1.63669788944762, 1.66642681824967, 1.77746301770767
C1	REACTOME_REGULATION_OF_PTEN_LOCALIZATION	Patient 1_Preinfusion, Patient 2_Preinfusion, Patient 4_Peak	1.80359812536683, 1.84276384907479, 1.77746301770767
C1	REACTOME_TICAM1_RIP1_MEDIATED_IKK_COMPLEX_RECRUITMENT	Patient 2_Preinfusion, Patient 3_Preinfusion, Patient 4_Peak	1.63669788944762, 1.66642681824967, 1.77746301770767
C1	REACTOME_TNFR1_INDUCED_NFKAPPAB_SIGNALING_PATHWAY	Patient 1_Preinfusion, Patient 2_Preinfusion, Patient 4_Peak	1.91557162597811, 1.63669788944762, 1.77746301770767
C1	RPS14_DN.V1_UP	Patient 1_Preinfusion, Patient 2_Preinfusion, Patient 4_Peak CAR T	2.31370863917079, 2.62273917330776, 2.20354844868458
C1	RUBENSTEIN_SKELETAL_MUSCLE_PCV_ENDOTHELIAL_CELLS	Patient 2_Preinfusion, Patient 3_Peak CAR T, Patient 4_Peak	2.00223348898331, 2.3536593230771, 2.25833910460525
C1	SCHERER_PBMC_APSV_WETVAX_AGE_18_40YO_JOINT_TO_VACCINIA_AND_YELLOW_FEVER_UP	Patient 1_Peak CAR T, Patient 1_Preinfusion, Patient 4_Peak CAR T	1.76372264159828, 2.37345019193873, 1.82910869404678
C1	SCHERER_PBMC_YF_VAX_AGE_18_40YO_JOINT_TO_VACCINIA_AND_YELLOW_FEVER_UP	Patient 1_Peak CAR T, Patient 1_Preinfusion, Patient 4_Peak CAR T	1.76372264159828, 2.37345019193873, 1.82910869404678
C1	STK33_NOMO_UP	Patient 1_Peak CAR T, Patient 1_Preinfusion, Patient 4_Peak CAR T	1.88430156126544, 2.47040256141005, 2.5628565663399
C1	STK33_SKM_DN	Patient 1_Preinfusion, Patient 2_Preinfusion, Patient 4_Peak CAR T	1.86171774764883, 1.88834295765466, 1.905649456474
C1	STK33_SKM_UP	Patient 1_Peak CAR T, Patient 1_Preinfusion, Patient 4_Peak CAR T	1.85157970147414, 2.04911212947717, 2.2286095315509
C1	STK33_UP	Patient 1_Peak CAR T, Patient 1_Preinfusion, Patient 4_Peak CAR T	2.25303054873766, 2.37128258039923, 2.55853073712147
C1	T.cell.exhaustion..HCV.	Patient 1_Preinfusion, Patient 1_Product, Patient 3_Product	1.57208491495818, 1.59753286986963, 1.67679516582484
C1	TGFB_UP.V1_DN	Patient 1_Peak CAR T, Patient 1_Preinfusion, Patient 4_Peak CAR T	1.8849423218253, 2.28795002652716, 2.09679356416087
C1	Th1	Patient 1_Preinfusion, Patient 1_Product, Patient 4_Product	2.11701047415214, 1.86995379858547, 1.70814704338451
C1	TRAVAGLINI_LUNG_ADVENTITIAL_FIBROBLAST_CELL	Patient 1_Preinfusion, Patient 3_Peak CAR T, Patient 4_Peak CAR T	1.74961166858997, 2.11925392147554, 2.3687337429088
C1	TRAVAGLINI_LUNG_CD4_NAIVE_T_CELL	Patient 2_Preinfusion, Patient 3_Peak CAR T, Patient 4_Peak	4.28159894331627, 2.10171118308197, 2.43935456257924
C1	TRAVAGLINI_LUNG_CLUB_CELL	Patient 2_Preinfusion, Patient 3_Peak CAR T, Patient 4_Peak	3.62546235259488, 1.85815578004257, 3.46154303843859
C1	TRAVAGLINI_LUNG_TREM2_DENDRITIC_CELL	Patient 2_Peak2, Patient 3_Peak, Patient 3_Peak CAR T	1.96044676587576, 2.1557024770485, 2.25156655939585
C1	TTCYNRGAA_STAT5B_01	Patient 3_Product, Patient 4_Peak CAR T, Patient 4_Product	1.92685940330144, 1.81686062393263, 1.91705937412673
C1	WEINBERGER_BLOOD_TWINRIX_AGE_20_40_AND_60_84YO_CORRELATED_WITH_HIGH_ANTI_HBS_CONC_AT_WEEK_30_PRIMARY_VACC_1DY_POSITIVE	Patient 1_Preinfusion, Patient 4_Peak CAR T, Patient 4_Preinfusion	1.56367673257409, 1.67121324429738, 1.59832215372733
C1	ZHENG_CORD_BLOOD_C6_HSC_MULTIPOTENT_PROGENITOR	Patient 1_Preinfusion, Patient 2_Preinfusion, Patient 4_Peak CAR T	2.40356027033179, 1.87171222160973, 2.46557314393628
C1	ZHENG_CORD_BLOOD_C8_PUTATIVE_LYMPHOID_PRIMED_MULTIPOTENT_PROGENITOR_2	Patient 1_Preinfusion, Patient 4_Peak, Patient 4_Peak CAR T	1.60036337693332, 1.7406133388584, 2.10004778452181
C1	AAANWWTGC_UNKNOWN	Patient 1_Preinfusion, Patient 4_Peak CAR T	2.15866165859067, 1.897552781513
C1	AIZARANI_LIVER_C14_HEPATOCYTES_2	Patient 1_Day 7, Patient 3_Peak	1.97546167500646, 1.74760844902681
C1	AIZARANI_LIVER_C21_STELLATE_CELLS_1	Patient 3_Peak CAR T, Patient 4_Peak CAR T	1.95308354825825, 2.20711150722639
C1	AIZARANI_LIVER_C25_KUPFFER_CELLS_4	Patient 1_Preinfusion, Patient 4_Peak CAR T	1.60440679581441, 2.10587047086898
C1	AIZARANI_LIVER_C34_MHC_II_POS_B_CELLS	Patient 1_Preinfusion, Patient 2_Preinfusion	1.91955291543762, 2.31257848557711
C1	BIOCARTA_CASPASE_PATHWAY	Patient 1_Product, Patient 2_Peak	1.75431141843539, 1.64596217567162
C1	BIOCARTA_TCRA_PATHWAY	Patient 1_Preinfusion, Patient 4_Peak CAR T	1.899529373955, 1.83114343953325
C1	BIOCARTA_TOB1_PATHWAY	Patient 3_Preinfusion, Patient 4_Peak CAR T	2.2443657601773, 1.93100965972598
C1	BUSSLINGER_GASTRIC_PARIETAL_CELLS	Patient 3_Peak, Patient 3_Peak CAR T	1.83298352532607, 2.62238219254912
C1	BUSSLINGER_GASTRIC_PPP1R1B_POSITIVE_CELLS	Patient 2_Preinfusion, Patient 4_Peak	2.87480983510297, 2.7500531808482
C1	CAHOY_ASTROGLIAL	Patient 1_Peak CAR T, Patient 1_Preinfusion	1.59300493440894, 2.06434769576837
C1	CD4_Th1	Patient 1_Preinfusion, Patient 4_Peak CAR T	1.63590409450644, 1.98359898062738
C1	CSR_LATE_UP.V1_DN	Patient 1_Peak CAR T, Patient 1_Preinfusion	1.78626445123818, 2.04098869426384
C1	CTIP_DN.V1_DN	Patient 1_Preinfusion, Patient 4_Peak CAR T	1.84878219588271, 2.06198320503057
C1	CUI_DEVELOPING_HEART_C3_FIBROBLAST_LIKE_CELL	Patient 1_Day 7, Patient 1_Product	1.86164164016605, 1.51182251886776
C1	CUI_DEVELOPING_HEART_C5_VALVAR_CELL	Patient 1_Preinfusion, Patient 4_Peak CAR T	1.68359114041725, 2.55899768163245
C1	CUI_DEVELOPING_HEART_C6_EPICARDIAL_CELL	Patient 1_Preinfusion, Patient 4_Peak CAR T	1.72135270016533, 2.37285677454613
C1	CUI_DEVELOPING_HEART_COMPACT_VENTRICULAR_CARDIOMYOCYTE	Patient 1_Product, Patient 3_Peak CAR T	1.68686049176215, 2.45539340333489
C1	CUI_DEVELOPING_HEART_SMOOTH_MUSCLE_CELL	Patient 2_Product, Patient 4_Peak CAR T	1.68307526528164, 1.72504824337894
C1	DCA_UP.V1_DN	Patient 3_Preinfusion, Patient 4_Peak CAR T	2.13929766610642, 1.66898652209124
C1	DESCARTES_FETAL_CEREBELLUM_OLIGODENDROCYTES	Patient 1_Preinfusion, Patient 4_Peak CAR T	1.5241096764441, 1.32266525989825
C1	DESCARTES_FETAL_EYE_MICROGLIA	Patient 1_Peak CAR T, Patient 1_Preinfusion	2.08946676688989, 2.77987261277571
C1	DESCARTES_FETAL_HEART_MEGAKARYOCYTES	Patient 1_Preinfusion, Patient 4_Peak CAR T	1.59922860980695, 1.63672402793181
C1	DESCARTES_FETAL_INTESTINE_MYELOID_CELLS	Patient 1_Preinfusion, Patient 3_Peak CAR T	1.80002856991787, 1.5692185982033
C1	DESCARTES_FETAL_LIVER_MYELOID_CELLS	Patient 1_Preinfusion, Patient 2_Preinfusion	1.63238208161151, 1.70192001126546
C1	DESCARTES_FETAL_LUNG_MYELOID_CELLS	Patient 1_Preinfusion, Patient 3_Peak CAR T	1.58772702988261, 1.5692185982033
C1	DESCARTES_FETAL_MUSCLE_SKELETAL_MUSCLE_CELLS	Patient 1_Peak CAR T, Patient 1_Preinfusion	1.3182433234515, 1.32920631705842
C1	DESCARTES_MAIN_FETAL_RETINAL_PROGENITORS_AND_MULLER_GLIA	Patient 3_Preinfusion, Patient 4_Peak CAR T	1.58774550066659, 1.54180963267634
C1	DURANTE_ADULT_OLFACTORY_NEUROEPITHELIUM_B_CELLS	Patient 1_Preinfusion, Patient 1_Product	2.19878221547233, 1.68804895274242
C1	ESC_J1_UP_LATE.V1_UP	Patient 1_Preinfusion, Patient 4_Peak CAR T	2.19784336675846, 1.69493877172898
C1	ESC_V6.5_UP_EARLY.V1_DN	Patient 1_Peak CAR T, Patient 1_Preinfusion	1.81887479692425, 2.16625350612953
C1	EtienneStatNeg	Patient 2_Preinfusion, Patient 4_Peak CAR T	2.11874256735913, 1.37479113775483
C1	FAN_OVARY_CL0_XBP1_SELK_HIGH_STROMAL_CELL	Patient 2_Preinfusion, Patient 4_Peak	3.38904238609563, 2.84172334875877
C1	FAN_OVARY_CL10_PUTATIVE_EARLY_ATRESIA_GRANULOSA_CELL	Patient 2_Peak2, Patient 4_Peak	2.76191443921397, 1.98965410439054
C1	FAN_OVARY_CL14_MATURE_SMOOTH_MUSCLE_CELL	Patient 4_Peak, Patient 4_Peak CAR T	1.89604099180698, 2.07028586376905
C1	FAN_OVARY_CL16_LYMPHATIC_ENDOTHELIAL_CELL	Patient 1_Preinfusion, Patient 4_Peak CAR T	1.78355273528597, 2.10580120801807
C1	FREAC2_01	Patient 1_Preinfusion, Patient 4_Peak CAR T	1.94112003070704, 2.11250087373162
C1	FULLER_PBMC_F_TULARENSIS_VACCINE_LVS_AGE_22_54YO_48HR_UP	Patient 2_Day 24 CART, Patient 3_Peak CAR T	1.41896559664717, 1.62802427682506
C1	GAO_ESOPHAGUS_25W_C2_KRT6BPOS_SECRETORY_PROGENITOR_CELLS	Patient 3_Peak CAR T, Patient 4_Peak CAR T	1.32376727067, 1.62820386754865
C1	GAO_LARGE_INTESTINE_ADULT_CA_ENTEROENDOCRINE_CELLS	Patient 3_Preinfusion, Patient 4_Peak CAR T	1.83806725791614, 1.96707585403914
C1	GAO_STOMACH_24W_C4_PARIETAL_PROGENITOR	Patient 1_Preinfusion, Patient 3_Peak CAR T	1.32360080807767, 1.32620514777989
C1	GAUCHER_PBMC_YF_VAX_STAMARIL_UNKNOWN_AGE_28DY_UP	Patient 1_Preinfusion, Patient 4_Peak CAR T	2.08998736447791, 1.7164626988468
C1	GAUCHER_PBMC_YF_VAX_STAMARIL_UNKNOWN_AGE_3DY_DN	Patient 2_Preinfusion, Patient 4_Peak	2.84430133657382, 2.07160611852201
C1	GAUCHER_PBMC_YF_VAX_STAMARIL_UNKNOWN_AGE_7DY_DN	Patient 2_Preinfusion, Patient 4_Peak	3.23977445139748, 2.39823728449576
C1	GCM_TPT1	Patient 2_Preinfusion, Patient 4_Peak	3.51470274553379, 3.09262608130027
C1	GNF2_CD33	Patient 1_Preinfusion, Patient 4_Peak CAR T	1.77410903428967, 2.03563661255182
C1	GNF2_CD48	Patient 1_Preinfusion, Patient 2_Preinfusion	2.79489572153373, 2.25819129264927
C1	GNF2_DDX5	Patient 2_Preinfusion, Patient 4_Peak CAR T	2.02481229585375, 1.60061018099114
C1	GNF2_EIF3S6	Patient 2_Preinfusion, Patient 4_Peak	3.23296212014312, 3.13912790541043
C1	GNF2_INPP5D	Patient 1_Preinfusion, Patient 2_Preinfusion	2.20921157954874, 2.09457237124442
C1	GNF2_ST13	Patient 2_Preinfusion, Patient 4_Peak	2.26422152397877, 2.84663428512419
C1	GNF2_TPT1	Patient 2_Preinfusion, Patient 4_Peak	3.88541156184296, 3.14207701317485
C1	GOBP_ALPHA_BETA_T_CELL_PROLIFERATION	Patient 1_Preinfusion, Patient 2_Preinfusion	2.06239590432116, 2.28432936479608
C1	GOBP_ANTIGEN_PROCESSING_AND_PRESENTATION_OF_ENDOGENOUS_ANTIGEN	Patient 1_Preinfusion, Patient 2_Day 24 CART	2.57544540721756, 1.40441200862498
C1	GOBP_ANTIGEN_PROCESSING_AND_PRESENTATION_OF_PEPTIDE_ANTIGEN_VIA_MHC_CLASS_IB	Patient 1_Preinfusion, Patient 2_Day 24 CART	1.89436729987924, 1.40441200862498
C1	GOBP_ANTIGEN_PROCESSING_AND_PRESENTATION_VIA_MHC_CLASS_IB	Patient 1_Preinfusion, Patient 2_Day 24 CART	1.89436729987924, 1.40441200862498
C1	GOBP_BIOLOGICAL_ADHESION	Patient 1_Preinfusion, Patient 4_Peak CAR T	2.63214243608167, 1.98931924861807
C1	GOBP_CELL_CELL_ADHESION	Patient 1_Preinfusion, Patient 4_Peak CAR T	2.85180779530418, 1.90207842724859
C1	GOBP_CELL_CELL_SIGNALING	Patient 1_Preinfusion, Patient 1_Product	1.68648011274851, 2.01571717404025
C1	GOBP_CELL_KILLING	Patient 1_Preinfusion, Patient 2_Day 24 CART	2.25970223376815, 1.40441200862498
C1	GOBP_CYTOKINE_PRODUCTION	Patient 1_Preinfusion, Patient 4_Peak CAR T	1.71932576797342, 1.83552890319011
C1	GOBP_CYTOKINE_PRODUCTION_INVOLVED_IN_IMMUNE_RESPONSE	Patient 1_Preinfusion, Patient 2_Day 24 CART	2.44800683082377, 1.40441200862498
C1	GOBP_ESTABLISHMENT_OF_PROTEIN_LOCALIZATION_TO_ENDOPLASMIC_RETICULUM	Patient 2_Preinfusion, Patient 4_Peak	4.12393379202188, 3.69173849347376
C1	GOBP_GRANULOCYTE_CHEMOTAXIS	Patient 1_Product, Patient 3_Product	2.17166160285532, 1.83298913558341
C1	GOBP_GRANULOCYTE_MIGRATION	Patient 1_Product, Patient 3_Product	2.17166160285532, 1.83298913558341
C1	GOBP_INTERFERON_GAMMA_MEDIATED_SIGNALING_PATHWAY	Patient 1_Preinfusion, Patient 2_Day 24 CART	2.96853773185396, 1.40441200862498
C1	GOBP_LEUKOCYTE_CELL_CELL_ADHESION	Patient 1_Preinfusion, Patient 4_Peak CAR T	2.72196971765838, 1.84290475359721
C1	GOBP_LOCOMOTION	Patient 1_Preinfusion, Patient 4_Peak CAR T	2.43474250543377, 1.96484152544546
C1	GOBP_LYMPHOCYTE_MEDIATED_IMMUNITY	Patient 1_Preinfusion, Patient 2_Day 24 CART	2.01812104814193, 1.40441200862498
C1	GOBP_MACROPHAGE_CHEMOTAXIS	Patient 1_Preinfusion, Patient 1_Product	1.33338932562245, 1.66819359271511
C1	GOBP_MACROPHAGE_MIGRATION	Patient 1_Preinfusion, Patient 1_Product	1.33338932562245, 1.66819359271511
C1	GOBP_MONONUCLEAR_CELL_DIFFERENTIATION	Patient 1_Preinfusion, Patient 4_Peak CAR T	1.84074872409639, 1.95037976438462
C1	GOBP_MONONUCLEAR_CELL_MIGRATION	Patient 1_Product, Patient 4_Peak CAR T	2.05599500904871, 2.17380336566907
C1	GOBP_MYD88_INDEPENDENT_TOLL_LIKE_RECEPTOR_SIGNALING_PATHWAY	Patient 2_Preinfusion, Patient 3_Preinfusion	2.09480765561684, 1.65016811195944
C1	GOBP_NEGATIVE_REGULATION_BY_HOST_OF_VIRAL_TRANSCRIPTION	Patient 1_Product, Patient 3_Product	1.87785073163219, 1.83298913558341
C1	GOBP_NEGATIVE_REGULATION_OF_IMMUNE_RESPONSE	Patient 1_Preinfusion, Patient 4_Preinfusion	2.68170130642709, 2.22588409601091
C1	GOBP_NEGATIVE_REGULATION_OF_INNATE_IMMUNE_RESPONSE	Patient 1_Preinfusion, Patient 4_Preinfusion	2.53593600530524, 2.3448574889544
C1	GOBP_NEGATIVE_REGULATION_OF_LEUKOCYTE_MEDIATED_CYTOTOXICITY	Patient 1_Preinfusion, Patient 4_Peak CAR T	2.4207637795441, 1.78891963467102
C1	GOBP_NEGATIVE_REGULATION_OF_LYMPHOCYTE_MEDIATED_IMMUNITY	Patient 1_Preinfusion, Patient 4_Peak CAR T	2.39326509664026, 1.95929199572664
C1	GOBP_NEGATIVE_REGULATION_OF_MULTICELLULAR_ORGANISMAL_PROCESS	Patient 1_Preinfusion, Patient 4_Peak CAR T	1.82895054696987, 1.69001632959464
C1	GOBP_NEGATIVE_REGULATION_OF_NEURON_DIFFERENTIATION	Patient 1_Preinfusion, Patient 2_Day 24 CART	1.62935323140323, 1.40441200862498
C1	GOBP_NEGATIVE_REGULATION_OF_RESPONSE_TO_EXTERNAL_STIMULUS	Patient 1_Preinfusion, Patient 4_Preinfusion	2.06004104911283, 2.54227462563475
C1	GOBP_NEGATIVE_REGULATION_OF_T_CELL_MEDIATED_CYTOTOXICITY	Patient 1_Preinfusion, Patient 4_Peak CAR T	1.60787905372411, 1.33305981999442
C1	GOBP_NEGATIVE_REGULATION_OF_T_CELL_MEDIATED_IMMUNITY	Patient 1_Preinfusion, Patient 4_Peak CAR T	1.87764922111582, 1.61566078476902
C1	GOBP_NEGATIVE_REGULATION_OF_VIRAL_GENOME_REPLICATION	Patient 1_Preinfusion, Patient 1_Product	2.18918337906107, 1.89940985943568
C1	GOBP_NEGATIVE_REGULATION_OF_VIRAL_LIFE_CYCLE	Patient 1_Day 7, Patient 4_Peak CAR T	2.18649172982253, 1.93473710556435
C1	GOBP_NEUTROPHIL_CHEMOTAXIS	Patient 1_Product, Patient 3_Product	2.16642719847527, 1.83298913558341
C1	GOBP_NEUTROPHIL_MIGRATION	Patient 1_Product, Patient 3_Product	2.16642719847527, 1.83298913558341
C1	GOBP_NUCLEAR_TRANSCRIBED_MRNA_CATABOLIC_PROCESS_NONSENSE_MEDIATED_DECAY	Patient 2_Preinfusion, Patient 4_Peak	3.8459150891044, 3.23791119658311
C1	GOBP_PEROXISOMAL_TRANSPORT	Patient 1_Peak CAR T, Patient 4_Peak	2.21125204449801, 2.01309759198142
C1	GOBP_PEROXISOME_ORGANIZATION	Patient 1_Peak CAR T, Patient 4_Peak	2.21125204449801, 2.01309759198142
C1	GOBP_POSITIVE_REGULATION_OF_CELL_DEATH	Patient 1_Preinfusion, Patient 4_Peak CAR T	1.64390546397974, 1.79652917177863
C1	GOBP_POSITIVE_REGULATION_OF_INFLAMMATORY_RESPONSE	Patient 1_Preinfusion, Patient 2_Preinfusion	2.38492607499083, 2.13475933073564
C1	GOBP_POSITIVE_REGULATION_OF_LEUKOCYTE_MEDIATED_IMMUNITY	Patient 1_Preinfusion, Patient 4_Peak CAR T	1.94204690058858, 1.93694149067335
C1	GOBP_POSITIVE_REGULATION_OF_LYMPHOCYTE_APOPTOTIC_PROCESS	Patient 1_Preinfusion, Patient 3_Preinfusion	1.7813763389862, 1.69082006362267
C1	GOBP_POSITIVE_REGULATION_OF_MACROPHAGE_MIGRATION	Patient 1_Preinfusion, Patient 1_Product	1.33338932562245, 1.66819359271511
C1	GOBP_POSITIVE_REGULATION_OF_PRODUCTION_OF_MOLECULAR_MEDIATOR_OF_IMMUNE_RESPONSE	Patient 1_Preinfusion, Patient 2_Day 24 CART	1.96924453540639, 1.40441200862498
C1	GOBP_POSITIVE_REGULATION_OF_RHO_PROTEIN_SIGNAL_TRANSDUCTION	Patient 1_Preinfusion, Patient 4_Peak CAR T	1.83909304240847, 1.83628420742875
C1	GOBP_POSITIVE_REGULATION_OF_T_CELL_MEDIATED_CYTOTOXICITY	Patient 1_Preinfusion, Patient 2_Day 24 CART	2.4207637795441, 1.40441200862498
C1	GOBP_PROGRAMMED_NECROTIC_CELL_DEATH	Patient 1_Preinfusion, Patient 2_Preinfusion	2.03124054884716, 2.22454416594149
C1	GOBP_PROTECTION_FROM_NATURAL_KILLER_CELL_MEDIATED_CYTOTOXICITY	Patient 1_Preinfusion, Patient 2_Preinfusion	1.82018082536659, 1.90229862112045
C1	GOBP_PROTEIN_LOCALIZATION_TO_ENDOPLASMIC_RETICULUM	Patient 2_Preinfusion, Patient 4_Peak	3.98193029504741, 3.67400235117797
C1	GOBP_PROTEIN_TARGETING_TO_MEMBRANE	Patient 2_Preinfusion, Patient 4_Peak	4.10978614996644, 3.67841189054938
C1	GOBP_REGULATION_OF_ADAPTIVE_IMMUNE_RESPONSE	Patient 1_Preinfusion, Patient 2_Day 24 CART	2.1628825741696, 1.40441200862498
C1	GOBP_REGULATION_OF_CELL_ADHESION	Patient 1_Preinfusion, Patient 4_Peak CAR T	2.47976927476726, 1.78631707174734
C1	GOBP_REGULATION_OF_CELL_CELL_ADHESION	Patient 1_Preinfusion, Patient 4_Peak CAR T	2.60227250441428, 1.88713172634042
C1	GOBP_REGULATION_OF_DEFENSE_RESPONSE	Patient 1_Preinfusion, Patient 4_Preinfusion	1.97469859062977, 2.05302882499071
C1	GOBP_REGULATION_OF_IMMUNE_EFFECTOR_PROCESS	Patient 1_Preinfusion, Patient 4_Peak CAR T	2.01353553501447, 1.87060169728383
C1	GOBP_REGULATION_OF_LEUKOCYTE_APOPTOTIC_PROCESS	Patient 1_Preinfusion, Patient 3_Preinfusion	2.12014629757054, 2.15996143122986
C1	GOBP_REGULATION_OF_LYMPHOCYTE_ACTIVATION	Patient 1_Preinfusion, Patient 4_Peak CAR T	2.39566174640726, 1.89774629649433
C1	GOBP_REGULATION_OF_MACROPHAGE_MIGRATION	Patient 1_Preinfusion, Patient 1_Product	1.33338932562245, 1.66819359271511
C1	GOBP_REGULATION_OF_METAL_ION_TRANSPORT	Patient 1_Preinfusion, Patient 1_Product	1.95456917455257, 2.17869145620983
C1	GOBP_REGULATION_OF_MULTICELLULAR_ORGANISMAL_DEVELOPMENT	Patient 1_Preinfusion, Patient 4_Peak CAR T	1.85712215259198, 1.62811264633257
C1	GOBP_REGULATION_OF_NATURAL_KILLER_CELL_ACTIVATION	Patient 1_Preinfusion, Patient 4_Peak CAR T	1.94126217094627, 1.98641422594174
C1	GOBP_REGULATION_OF_NATURAL_KILLER_CELL_MEDIATED_IMMUNITY	Patient 1_Preinfusion, Patient 3_Preinfusion	2.36697190460283, 2.12077778324268
C1	GOBP_REGULATION_OF_PHOSPHOLIPASE_ACTIVITY	Patient 3_Peak, Patient 3_Peak CAR T	1.68393451984436, 1.72273954740348
C1	GOBP_REGULATION_OF_PRODUCTION_OF_MOLECULAR_MEDIATOR_OF_IMMUNE_RESPONSE	Patient 1_Preinfusion, Patient 2_Day 24 CART	1.94419758651778, 1.40441200862498
C1	GOBP_REGULATION_OF_RESPONSE_TO_EXTERNAL_STIMULUS	Patient 1_Preinfusion, Patient 3_Product	2.1117192043117, 2.08786541315493
C1	GOBP_REGULATION_OF_T_CELL_ACTIVATION	Patient 1_Preinfusion, Patient 4_Peak CAR T	2.40529575780217, 1.84601891939757
C1	GOBP_REGULATION_OF_T_CELL_MEDIATED_IMMUNITY	Patient 2_Day 24 CART, Patient 4_Peak CAR T	1.40441200862498, 1.97769249150255
C1	GOBP_REGULATION_OF_TUMOR_NECROSIS_FACTOR_MEDIATED_SIGNALING_PATHWAY	Patient 1_Preinfusion, Patient 2_Preinfusion	2.03717113186419, 2.69485876273056
C1	GOBP_RESPIRATORY_BURST	Patient 4_Peak, Patient 4_Peak CAR T	2.13596907890195, 1.99543234063165
C1	GOBP_RESPONSE_TO_INTERLEUKIN_1	Patient 1_Product, Patient 3_Peak	2.03611510322746, 2.37465624925299
C1	GOBP_RIBOSOMAL_LARGE_SUBUNIT_BIOGENESIS	Patient 1_Day 7, Patient 4_Peak	2.32385780732081, 2.13973796497644
C1	GOBP_T_CELL_CYTOKINE_PRODUCTION	Patient 1_Preinfusion, Patient 2_Day 24 CART	1.84316818366628, 1.40441200862498
C1	GOBP_T_CELL_MIGRATION	Patient 1_Preinfusion, Patient 4_Peak CAR T	2.09443901564387, 1.9533412020569
C1	GOBP_TRANSLATIONAL_INITIATION	Patient 2_Preinfusion, Patient 4_Peak	3.77997108567718, 3.07992148590865
C1	GOCC_ADHERENS_JUNCTION	Patient 1_Preinfusion, Patient 1_Preinfusion	1.9756591138121, 1.95346934462285
C1	GOCC_AZUROPHIL_GRANULE_MEMBRANE	Patient 1_Preinfusion, Patient 1_Preinfusion	2.46948749631593, 2.43468176768294
C1	GOCC_CELL_SUBSTRATE_JUNCTION	Patient 4_Peak, Patient 4_Peak	1.90586088167579, 1.88408955938725
C1	GOCC_CLATHRIN_COATED_VESICLE_MEMBRANE	Patient 1_Preinfusion, Patient 1_Preinfusion	2.1915114408176, 2.17686087020878
C1	GOCC_CLATHRIN_SCULPTED_GAMMA_AMINOBUTYRIC_ACID_TRANSPORT_VESICLE	Patient 1_Preinfusion, Patient 1_Preinfusion	1.60966856853071, 1.60961899884027
C1	GOCC_CLATHRIN_SCULPTED_VESICLE	Patient 1_Preinfusion, Patient 1_Preinfusion	1.60966856853071, 1.60961899884027
C1	GOCC_DESMOSOME	Patient 1_Preinfusion, Patient 1_Preinfusion	1.62130041477356, 1.62125048688081
C1	GOCC_EARLY_ENDOSOME	Patient 1_Preinfusion, Patient 1_Preinfusion	1.96717280153433, 1.95042387371531
C1	GOCC_ENDOPLASMIC_RETICULUM	Patient 4_Peak, Patient 4_Peak	1.87219327094225, 1.84326540047775
C1	GOCC_ENDOPLASMIC_RETICULUM_PROTEIN_CONTAINING_COMPLEX	Patient 2_Day 24 CART, Patient 2_Day 24 CART	1.41652337300006, 1.40441200862498
C1	GOCC_FICOLIN_1_RICH_GRANULE_MEMBRANE	Patient 1_Preinfusion, Patient 1_Preinfusion	2.11037223522629, 2.09068003085026
C1	GOCC_HFE_TRANSFERRIN_RECEPTOR_COMPLEX	Patient 2_Day 24 CART, Patient 2_Day 24 CART	1.41652337300006, 1.40441200862498
C1	GOCC_IMMUNOLOGICAL_SYNAPSE	Patient 1_Preinfusion, Patient 1_Preinfusion	2.41661124130313, 2.37330452084477
C1	GOCC_LATE_ENDOSOME	Patient 1_Preinfusion, Patient 1_Preinfusion	2.24598000386988, 2.22740260978806
C1	GOCC_MULTIVESICULAR_BODY	Patient 1_Preinfusion, Patient 1_Preinfusion	1.92564896641633, 1.90155026387502
C1	GOCC_ORGANELLE_SUBCOMPARTMENT	Patient 1_Preinfusion, Patient 1_Preinfusion	1.67882256645907, 1.66759202311545
C1	GOCC_PLASMA_MEMBRANE_REGION	Patient 1_Preinfusion, Patient 1_Preinfusion	1.70090698845687, 1.69003098360847
C1	GOCC_POSTSYNAPTIC_MEMBRANE	Patient 1_Preinfusion, Patient 1_Preinfusion	2.03484412894951, 1.99837884054787
C1	GOCC_SNARE_COMPLEX	Patient 1_Preinfusion, Patient 1_Preinfusion	1.91179032885296, 1.89985073749874
C1	GOCC_SPECIFIC_GRANULE_LUMEN	Patient 2_Day 24 CART, Patient 2_Day 24 CART	1.41652337300006, 1.40441200862498
C1	GOCC_SPECIFIC_GRANULE_MEMBRANE	Patient 1_Preinfusion, Patient 1_Preinfusion	2.05098928879591, 2.03974025941219
C1	GOCC_SYNAPTIC_MEMBRANE	Patient 1_Preinfusion, Patient 1_Preinfusion	2.18208693987576, 2.15926507999985
C1	GOCC_TERTIARY_GRANULE_LUMEN	Patient 2_Day 24 CART, Patient 2_Day 24 CART	1.41652337300006, 1.40441200862498
C1	GOMF_5S_RRNA_BINDING	Patient 2_Preinfusion, Patient 2_Preinfusion	2.08287601854534, 2.07508027555105
C1	GOMF_BETA_2_MICROGLOBULIN_BINDING	Patient 1_Preinfusion, Patient 1_Preinfusion	1.84580318925274, 1.84316818366628
C1	GOMF_CALCIUM_ION_BINDING	Patient 1_Preinfusion, Patient 1_Preinfusion	1.96045621343421, 1.92450216364943
C1	GOMF_CALMODULIN_BINDING	Patient 1_Preinfusion, Patient 1_Preinfusion	2.08353792324288, 2.07636452212888
C1	GOMF_CIS_REGULATORY_REGION_SEQUENCE_SPECIFIC_DNA_BINDING	Patient 4_Peak CAR T, Patient 4_Peak CAR T	1.80715032602843, 1.80083362158098
C1	GOMF_CYSTEINE_TYPE_ENDOPEPTIDASE_ACTIVITY_INVOLVED_IN_APOPTOTIC_SIGNALING_PATHWAY	Patient 1_Preinfusion, Patient 1_Preinfusion	1.63727401657233, 1.63651129062961
C1	GOMF_CYTOKINE_ACTIVITY	Patient 1_Product, Patient 1_Product	2.36165875700054, 2.36004022451699
C1	GOMF_ICOSANOID_RECEPTOR_ACTIVITY	Patient 4_Peak CAR T, Patient 4_Peak CAR T	1.79099265533049, 1.7881999992163
C1	GOMF_IMMUNOGLOBULIN_RECEPTOR_BINDING	Patient 1_Preinfusion, Patient 1_Preinfusion	1.66233890036896, 1.66156449792191
C1	GOMF_LIPASE_ACTIVITY	Patient 1_Preinfusion, Patient 1_Preinfusion	1.33338932562245, 1.33226872016808
C1	GOMF_MHC_CLASS_IB_RECEPTOR_ACTIVITY	Patient 4_Peak CAR T, Patient 4_Peak CAR T	1.33305981999442, 1.33133466490003
C1	GOMF_MHC_CLASS_II_PROTEIN_BINDING	Patient 1_Preinfusion, Patient 1_Preinfusion	1.6336933188871, 1.63293226101642
C1	GOMF_PHOSPHATIDYLINOSITOL_BINDING	Patient 1_Preinfusion, Patient 1_Preinfusion	2.03292649688899, 2.0152191152154
C1	GOMF_PHOSPHOLIPASE_ACTIVITY	Patient 1_Preinfusion, Patient 1_Preinfusion	1.33338932562245, 1.33226872016808
C1	GOMF_PHOSPHOLIPASE_C_ACTIVITY	Patient 1_Preinfusion, Patient 1_Preinfusion	1.33338932562245, 1.33226872016808
C1	GOMF_PROSTANOID_RECEPTOR_ACTIVITY	Patient 4_Peak CAR T, Patient 4_Peak CAR T	1.79099265533049, 1.7881999992163
C1	GOMF_PROTEIN_DIMERIZATION_ACTIVITY	Patient 1_Preinfusion, Patient 2_Day 24 CART	1.58508628327793, 1.74398597866744
C1	GOMF_PROTEIN_HOMODIMERIZATION_ACTIVITY	Patient 1_Preinfusion, Patient 1_Preinfusion	1.94942388908335, 1.91902434425892
C1	GOMF_PROTEIN_TYROSINE_KINASE_ACTIVATOR_ACTIVITY	Patient 1_Preinfusion, Patient 1_Preinfusion	1.33338932562245, 1.33226872016808
C1	GOMF_R_SMAD_BINDING	Patient 4_Peak CAR T, Patient 4_Peak CAR T	1.82971621097043, 1.81712507728673
C1	GOMF_RECEPTOR_ANTAGONIST_ACTIVITY	Patient 1_Preinfusion, Patient 1_Preinfusion	1.33338932562245, 1.33226872016808
C1	GOMF_RECEPTOR_REGULATOR_ACTIVITY	Patient 1_Product, Patient 1_Product	2.08107160575474, 2.06201816323236
C1	GOMF_STRUCTURAL_MOLECULE_ACTIVITY	Patient 4_Peak, Patient 4_Peak	2.58477251571076, 2.55410633114175
C1	GOMF_SULFOTRANSFERASE_ACTIVITY	Patient 4_Peak CAR T, Patient 4_Peak CAR T	1.64512724971166, 1.64321866408083
C1	GOMF_T_CELL_RECEPTOR_BINDING	Patient 3_Preinfusion, Patient 3_Preinfusion	2.06091859762669, 2.04842478922977
C1	GOMF_TAP_BINDING	Patient 1_Preinfusion, Patient 1_Preinfusion	2.24597029980025, 2.24416358009559
C1	GOMF_TRANSCRIPTION_REGULATOR_ACTIVITY	Patient 4_Peak CAR T, Patient 4_Peak CAR T	1.7617912098256, 1.75981553174248
C1	GSE10239_NAIVE_VS_DAY4.5_EFF_CD8_TCELL_UP	Patient 1_Peak CAR T, Patient 2_Preinfusion	2.06303289791883, 2.60599841507692
C1	GSE10239_NAIVE_VS_KLRG1INT_EFF_CD8_TCELL_UP	Patient 2_Preinfusion, Patient 4_Peak CAR T	2.2261083913605, 1.65127941702728
C1	GSE10325_LUPUS_BCELL_VS_LUPUS_MYELOID_DN	Patient 4_Peak CAR T, Patient 4_Preinfusion	2.13744615470099, 2.10307181180985
C1	GSE11057_NAIVE_CD4_VS_PBMC_CD4_TCELL_DN	Patient 1_Preinfusion, Patient 4_Peak CAR T	2.12996054302774, 1.64381050580766
C1	GSE11057_PBMC_VS_MEM_CD4_TCELL_UP	Patient 3_Preinfusion, Patient 4_Peak CAR T	2.09260388567386, 1.69324387828216
C1	GSE11924_TFH_VS_TH1_CD4_TCELL_UP	Patient 1_Peak CAR T, Patient 1_Preinfusion	1.84987700365912, 2.0886701910724
C1	GSE11924_TH1_VS_TH17_CD4_TCELL_UP	Patient 1_Preinfusion, Patient 2_Day 24 CART	2.03868235790053, 1.41099291587891
C1	GSE11961_GERMINAL_CENTER_BCELL_DAY7_VS_MEMORY_BCELL_DAY40_UP	Patient 1_Preinfusion, Patient 4_Peak CAR T	1.86915319646612, 1.68000559931336
C1	GSE11961_MEMORY_BCELL_DAY7_VS_PLASMA_CELL_DAY7_DN	Patient 1_Peak CAR T, Patient 4_Peak CAR T	1.87825428802355, 1.69370713459874
C1	GSE11961_UNSTIM_VS_ANTI_IGM_AND_CD40_STIM_6H_FOLLICULAR_BCELL_DN	Patient 2_Preinfusion, Patient 4_Peak CAR T	1.8009902307866, 1.7060673296568
C1	GSE12366_GC_BCELL_VS_PLASMA_CELL_DN	Patient 1_Preinfusion, Patient 4_Peak CAR T	2.05375005890822, 1.82479725089059
C1	GSE12505_WT_VS_E2_2_HET_PDC_DN	Patient 2_Preinfusion, Patient 4_Peak CAR T	2.17874176853792, 1.71263784924804
C1	GSE12707_AT16L1_HYPOMORPH_VS_WT_THYMUS_DN	Patient 1_Preinfusion, Patient 3_Preinfusion	1.75282472807484, 2.10219982500815
C1	GSE12845_IGD_NEG_BLOOD_VS_DARKZONE_GC_TONSIL_BCELL_UP	Patient 1_Preinfusion, Patient 4_Peak CAR T	1.97006592463526, 1.82808807340464
C1	GSE12845_IGD_POS_BLOOD_VS_PRE_GC_TONSIL_BCELL_UP	Patient 2_Preinfusion, Patient 4_Peak CAR T	2.14659268913183, 1.89162358454245
C1	GSE12845_IGD_POS_VS_NEG_BLOOD_BCELL_UP	Patient 2_Preinfusion, Patient 4_Peak CAR T	2.0434919489406, 1.89943793182286
C1	GSE12963_UNINF_VS_ENV_AND_NEF_DEFICIENT_HIV1_INF_CD4_TCELL_UP	Patient 2_Preinfusion, Patient 4_Peak CAR T	1.82512695776424, 1.71141746755529
C1	GSE13229_IMM_VS_INTMATURE_NKCELL_DN	Patient 1_Preinfusion, Patient 4_Peak CAR T	1.7990564609942, 1.63569353413782
C1	GSE13229_IMM_VS_MATURE_NKCELL_DN	Patient 1_Preinfusion, Patient 4_Peak CAR T	1.90115581510944, 1.64698858143102
C1	GSE13306_RA_VS_UNTREATED_MEM_CD4_TCELL_UP	Patient 1_Preinfusion, Patient 4_Peak CAR T	1.8138233443209, 1.88518023266509
C1	GSE13485_CTRL_VS_DAY3_YF17D_VACCINE_PBMC_UP	Patient 2_Preinfusion, Patient 4_Peak CAR T	2.01186959367987, 1.68655861705455
C1	GSE13485_PRE_VS_POST_YF17D_VACCINATION_PBMC_UP	Patient 2_Preinfusion, Patient 4_Peak CAR T	2.43925157651194, 1.84318191418347
C1	GSE13493_DP_VS_CD4INTCD8POS_THYMOCYTE_UP	Patient 2_Preinfusion, Patient 4_Peak CAR T	2.24204524804747, 1.68653291134187
C1	GSE13547_WT_VS_ZFX_KO_BCELL_ANTI_IGM_STIM_2H_DN	Patient 2_Preinfusion, Patient 4_Peak CAR T	2.27851557174359, 1.81924141383845
C1	GSE13738_RESTING_VS_TCR_ACTIVATED_CD4_TCELL_UP	Patient 2_Preinfusion, Patient 4_Peak CAR T	2.0066421131738, 1.64636189091443
C1	GSE14000_TRANSLATED_RNA_VS_MRNA_DC_DN	Patient 2_Preinfusion, Patient 4_Peak	2.19385529569719, 2.70290656908014
C1	GSE14000_UNSTIM_VS_4H_LPS_DC_DN	Patient 1_Preinfusion, Patient 4_Peak CAR T	3.17499337481137, 1.61764114615946
C1	GSE14000_UNSTIM_VS_4H_LPS_DC_TRANSLATED_RNA_DN	Patient 1_Peak CAR T, Patient 1_Preinfusion	1.99474247426768, 3.24592691616805
C1	GSE14308_NAIVE_CD4_TCELL_VS_INDUCED_TREG_UP	Patient 2_Day 24 CART, Patient 2_Preinfusion	1.41099291587891, 1.73726246580083
C1	GSE14308_TH2_VS_TH1_DN	Patient 1_Preinfusion, Patient 4_Peak CAR T	2.20263224306465, 1.74355624633402
C1	GSE1432_1H_VS_6H_IFNG_MICROGLIA_DN	Patient 1_Peak CAR T, Patient 1_Preinfusion	1.97697868948745, 1.65981669332843
C1	GSE1432_CTRL_VS_IFNG_6H_MICROGLIA_DN	Patient 1_Peak CAR T, Patient 1_Preinfusion	2.30861580593484, 1.74883083683571
C1	GSE14386_UNTREATED_VS_IFNA_TREATED_ACT_PBMC_MS_PATIENT_UP	Patient 1_Preinfusion, Patient 4_Peak CAR T	1.7797951864857, 1.71702385210914
C1	GSE14415_INDUCED_TREG_VS_FAILED_INDUCED_TREG_DN	Patient 1_Preinfusion, Patient 4_Peak CAR T	1.71952393397098, 1.75209572671826
C1	GSE14415_INDUCED_TREG_VS_TCONV_DN	Patient 1_Preinfusion, Patient 2_Preinfusion	1.78626478237212, 2.28305988576384
C1	GSE14415_NATURAL_TREG_VS_TCONV_UP	Patient 1_Preinfusion, Patient 2_Preinfusion	2.11824848901815, 2.73587556596658
C1	GSE1460_DP_THYMOCYTE_VS_NAIVE_CD4_TCELL_ADULT_BLOOD_DN	Patient 2_Preinfusion, Patient 4_Peak CAR T	3.45594493913091, 1.67845081789563
C1	GSE1460_DP_VS_CD4_THYMOCYTE_DN	Patient 2_Preinfusion, Patient 4_Peak CAR T	2.70018383978767, 1.98788974589102
C1	GSE14769_UNSTIM_VS_120MIN_LPS_BMDM_DN	Patient 1_Preinfusion, Patient 4_Peak CAR T	1.75120383407835, 1.61508552841759
C1	GSE14769_UNSTIM_VS_20MIN_LPS_BMDM_DN	Patient 1_Preinfusion, Patient 4_Peak CAR T	1.77673664791656, 1.65158824288633
C1	GSE14769_UNSTIM_VS_40MIN_LPS_BMDM_DN	Patient 1_Preinfusion, Patient 4_Peak CAR T	1.80980645021056, 2.33046290481598
C1	GSE14769_UNSTIM_VS_60MIN_LPS_BMDM_DN	Patient 1_Preinfusion, Patient 4_Peak CAR T	2.32897299257624, 2.18392059598304
C1	GSE14908_RESTING_VS_HDM_STIM_CD4_TCELL_NONATOPIC_PATIENT_DN	Patient 1_Preinfusion, Patient 4_Peak CAR T	1.90732379347583, 1.78062583532589
C1	GSE15324_NAIVE_VS_ACTIVATED_CD8_TCELL_UP	Patient 1_Preinfusion, Patient 1_Product	1.7339733008734, 1.8576505071505
C1	GSE15624_3H_VS_6H_HALOFUGINONE_TREATED_CD4_TCELL_UP	Patient 1_Preinfusion, Patient 4_Peak CAR T	2.19051304751852, 1.70584420889941
C1	GSE15659_CD45RA_NEG_CD4_TCELL_VS_NONSUPPRESSIVE_TCELL_UP	Patient 2_Preinfusion, Patient 4_Peak CAR T	1.8468834253538, 1.83976529342991
C1	GSE15930_STIM_VS_STIM_AND_TRICHOSTATINA_48H_CD8_T_CELL_DN	Patient 1_Preinfusion, Patient 2_Day 24 CART	1.9243206193434, 1.41099291587891
C1	GSE16385_MONOCYTE_VS_12H_ROSIGLITAZONE_IFNG_TNF_TREATED_MACROPHAGE_DN	Patient 2_Preinfusion, Patient 4_Peak CAR T	1.78998617474702, 1.68300724730263
C1	GSE16385_ROSIGLITAZONE_IFNG_TNF_VS_IL4_STIM_MACROPHAGE_UP	Patient 2_Preinfusion, Patient 4_Peak CAR T	1.81462897860892, 2.92862395586464
C1	GSE16385_ROSIGLITAZONE_IL4_VS_IL4_ALONE_STIM_MACROPHAGE_12H_DN	Patient 1_Preinfusion, Patient 4_Peak CAR T	1.98055621060004, 2.03286530806221
C1	GSE16385_ROSIGLITAZONE_VS_UNTREATED_IFNG_TNF_STIM_MACROPHAGE_UP	Patient 1_Preinfusion, Patient 2_Day 24 CART	1.8287330435765, 1.41099291587891
C1	GSE16450_IMMATURE_VS_MATURE_NEURON_CELL_LINE_6H_IFNA_STIM_UP	Patient 1_Peak CAR T, Patient 1_Preinfusion	1.73727185589614, 2.06869076595901
C1	GSE16451_CTRL_VS_WEST_EQUINE_ENC_VIRUS_MATURE_NEURON_CELL_LINE_DN	Patient 1_Preinfusion, Patient 4_Peak CAR T	1.83237667650473, 1.65505816793245
C1	GSE17186_NAIVE_VS_CD21LOW_TRANSITIONAL_BCELL_UP	Patient 1_Preinfusion, Patient 4_Peak CAR T	1.7267459974873, 2.10559317994992
C1	GSE17580_TREG_VS_TEFF_DN	Patient 1_Peak CAR T, Patient 3_Preinfusion	2.26360653189334, 1.97454737081405
C1	GSE17721_0.5H_VS_24H_POLYIC_BMDC_DN	Patient 1_Preinfusion, Patient 4_Peak CAR T	2.02110548765373, 1.79447495926541
C1	GSE17721_0.5H_VS_8H_CPG_BMDC_DN	Patient 1_Peak CAR T, Patient 4_Peak CAR T	1.84894621044623, 1.62632010924761
C1	GSE17721_CTRL_VS_GARDIQUIMOD_8H_BMDC_DN	Patient 1_Preinfusion, Patient 1_Product	1.78345929292374, 1.75988906617914
C1	GSE17721_CTRL_VS_POLYIC_1H_BMDC_DN	Patient 2_Day 24 CART, Patient 4_Peak CAR T	1.41099291587891, 1.71777539200985
C1	GSE17721_PAM3CSK4_VS_CPG_12H_BMDC_DN	Patient 1_Preinfusion, Patient 2_Day 24 CART	2.08381179688953, 1.41099291587891
C1	GSE17721_POLYIC_VS_CPG_1H_BMDC_DN	Patient 1_Preinfusion, Patient 2_Preinfusion	1.87345824317362, 2.42359671539168
C1	GSE17721_POLYIC_VS_GARDIQUIMOD_16H_BMDC_UP	Patient 1_Preinfusion, Patient 4_Peak CAR T	1.68888062170982, 2.10543228958518
C1	GSE17974_0H_VS_2H_IN_VITRO_ACT_CD4_TCELL_UP	Patient 1_Preinfusion, Patient 4_Peak CAR T	1.75482724703993, 1.95792046401706
C1	GSE17974_0H_VS_72H_IN_VITRO_ACT_CD4_TCELL_UP	Patient 1_Peak CAR T, Patient 4_Peak CAR T	1.90660030050627, 2.05757240776154
C1	GSE17974_CTRL_VS_ACT_IL4_AND_ANTI_IL12_48H_CD4_TCELL_UP	Patient 1_Preinfusion, Patient 4_Peak CAR T	2.22904836872097, 2.29827704858389
C1	GSE18281_CORTEX_VS_MEDULLA_THYMUS_DN	Patient 1_Peak CAR T, Patient 4_Peak CAR T	2.14364192696426, 1.7351107897563
C1	GSE18281_CORTICAL_VS_MEDULLARY_THYMOCYTE_UP	Patient 1_Preinfusion, Patient 4_Peak CAR T	2.27963291044803, 1.82839445222411
C1	GSE18893_TCONV_VS_TREG_2H_CULTURE_DN	Patient 1_Preinfusion, Patient 4_Peak CAR T	2.36213928822657, 1.8842760220104
C1	GSE19198_CTRL_VS_IL21_TREATED_TCELL_1H_UP	Patient 1_Peak CAR T, Patient 1_Preinfusion	1.70439935629508, 2.05703805362096
C1	GSE19198_CTRL_VS_IL21_TREATED_TCELL_24H_DN	Patient 1_Preinfusion, Patient 4_Peak CAR T	1.84936137248765, 1.6669963563144
C1	GSE1925_CTRL_VS_3H_IFNG_STIM_MACROPHAGE_DN	Patient 3_Preinfusion, Patient 4_Peak CAR T	2.02030791108057, 1.73400654447153
C1	GSE19401_UNSTIM_VS_RETINOIC_ACID_AND_PAM2CSK4_STIM_FOLLICULAR_DC_UP	Patient 3_Peak CAR T, Patient 4_Peak CAR T	2.4437335841129, 1.61330307807987
C1	GSE19825_CD24LOW_VS_IL2RA_HIGH_DAY3_EFF_CD8_TCELL_UP	Patient 1_Preinfusion, Patient 2_Preinfusion	2.35961186963141, 1.70966857030736
C1	GSE19825_NAIVE_VS_IL2RAHIGH_DAY3_EFF_CD8_TCELL_UP	Patient 2_Preinfusion, Patient 4_Peak CAR T	2.16814454984837, 1.68159767885768
C1	GSE19888_ADENOSINE_A3R_INH_PRETREAT_AND_ACT_BY_A3R_VS_A3R_INH_AND_TCELL_MEMBRANES_ACT_MAST_CELL_UP	Patient 2_Preinfusion, Patient 4_Peak CAR T	3.25530521679786, 2.38152224605505
C1	GSE19941_IL10_KO_VS_IL10_KO_AND_NFKBP50_KO_LPS_AND_IL10_STIM_MACROPHAGE_UP	Patient 1_Preinfusion, Patient 2_Preinfusion	1.84321628283046, 1.85865708146352
C1	GSE20727_CTRL_VS_H2O2_TREATED_DC_UP	Patient 1_Preinfusion, Patient 2_Preinfusion	1.78829878292615, 1.70128669357869
C1	GSE2128_CTRL_VS_MIMETOPE_NEGATIVE_SELECTION_DP_THYMOCYTE_NOD_UP	Patient 1_Peak CAR T, Patient 1_Preinfusion	2.28727204371754, 2.04141729041796
C1	GSE21360_NAIVE_VS_QUATERNARY_MEMORY_CD8_TCELL_DN	Patient 1_Preinfusion, Patient 2_Preinfusion	2.82754684622159, 1.9370138083203
C1	GSE21360_PRIMARY_VS_QUATERNARY_MEMORY_CD8_TCELL_UP	Patient 1_Preinfusion, Patient 4_Peak CAR T	3.04901841224708, 1.87141923752229
C1	GSE21379_TFH_VS_NON_TFH_SAP_KO_CD4_TCELL_DN	Patient 1_Peak CAR T, Patient 2_Preinfusion	1.89317195512754, 2.13417673448999
C1	GSE21546_UNSTIM_VS_ANTI_CD3_STIM_ELK1_KO_DP_THYMOCYTES_UP	Patient 1_Preinfusion, Patient 2_Preinfusion	2.92395091785643, 1.83893018835719
C1	GSE21546_UNSTIM_VS_ANTI_CD3_STIM_SAP1A_KO_DP_THYMOCYTES_UP	Patient 1_Preinfusion, Patient 2_Preinfusion	2.06708259818092, 2.16430322689329
C1	GSE21546_WT_VS_SAP1A_KO_AND_ELK1_KO_ANTI_CD3_STIM_DP_THYMOCYTES_UP	Patient 1_Preinfusion, Patient 4_Peak CAR T	1.94941454591775, 1.77384024527118
C1	GSE21670_UNTREATED_VS_IL6_TREATED_STAT3_KO_CD4_TCELL_UP	Patient 1_Preinfusion, Patient 4_Peak CAR T	2.05392853698072, 1.7184765166802
C1	GSE21670_UNTREATED_VS_TGFB_IL6_TREATED_STAT3_KO_CD4_TCELL_DN	Patient 2_Preinfusion, Patient 4_Peak CAR T	1.97233920490098, 2.01232415128312
C1	GSE21774_CD62L_POS_CD56_DIM_VS_CD62L_NEG_CD56_DIM_NK_CELL_UP	Patient 1_Preinfusion, Patient 1_Product	2.16832163609476, 1.97792528088992
C1	GSE21927_SPLEEN_C57BL6_VS_4T1_TUMOR_BALBC_MONOCYTES_UP	Patient 2_Preinfusion, Patient 4_Peak	2.79047372450888, 2.78615410290842
C1	GSE22229_UNTREATED_VS_IMMUNOSUPP_THERAPY_RENAL_TRANSPLANT_PATIENT_PBMC_DN	Patient 2_Preinfusion, Patient 4_Peak CAR T	1.89827868443147, 2.08228108728887
C1	GSE22432_CONVENTIONAL_CDC_VS_PLASMACYTOID_PDC_DN	Patient 1_Preinfusion, Patient 2_Day 24 CART	2.03133738174146, 1.41099291587891
C1	GSE22589_HEALTHY_VS_HIV_INFECTED_DC_DN	Patient 1_Preinfusion, Patient 4_Peak CAR T	2.50354200161106, 1.72668098726204
C1	GSE22589_HEALTHY_VS_SIV_INFECTED_DC_DN	Patient 1_Preinfusion, Patient 4_Peak CAR T	2.06325434998779, 1.75283251968719
C1	GSE22589_SIV_VS_HIV_AND_SIV_INFECTED_DC_UP	Patient 1_Preinfusion, Patient 4_Peak CAR T	2.45452339174515, 1.70325739109431
C1	GSE22601_DOUBLE_NEGATIVE_VS_CD4_SINGLE_POSITIVE_THYMOCYTE_UP	Patient 1_Preinfusion, Patient 4_Peak CAR T	1.85961333150251, 1.75651013282916
C1	GSE22601_IMMATURE_CD4_SINGLE_POSITIVE_VS_CD8_SINGLE_POSITIVE_THYMOCYTE_DN	Patient 1_Preinfusion, Patient 4_Peak CAR T	2.07110427163172, 1.96983473556074
C1	GSE22886_DAY0_VS_DAY1_MONOCYTE_IN_CULTURE_UP	Patient 2_Preinfusion, Patient 4_Peak CAR T	2.11467934001701, 1.94116989453345
C1	GSE22886_NAIVE_BCELL_VS_BLOOD_PLASMA_CELL_UP	Patient 1_Preinfusion, Patient 2_Preinfusion	2.29083078110275, 2.04250300025398
C1	GSE22886_NAIVE_BCELL_VS_DC_UP	Patient 2_Preinfusion, Patient 4_Peak	3.04741617687424, 2.08861822940799
C1	GSE22886_NAIVE_BCELL_VS_NEUTROPHIL_UP	Patient 2_Preinfusion, Patient 4_Peak	2.2472414715226, 2.5766550480313
C1	GSE22886_NAIVE_CD4_TCELL_VS_12H_ACT_TH2_UP	Patient 2_Preinfusion, Patient 4_Peak CAR T	2.06707787582959, 1.82851683533411
C1	GSE22886_NAIVE_CD4_TCELL_VS_NKCELL_DN	Patient 1_Peak CAR T, Patient 1_Preinfusion	2.11620028975207, 1.77023039365328
C1	GSE22886_NAIVE_TCELL_VS_NKCELL_DN	Patient 1_Preinfusion, Patient 2_Day 24 CART	2.12145458586144, 1.41099291587891
C1	GSE22886_TCELL_VS_BCELL_NAIVE_UP	Patient 1_Product, Patient 4_Peak CAR T	2.09758123317599, 2.08200341774996
C1	GSE22886_UNSTIM_VS_IL15_STIM_NKCELL_UP	Patient 1_Preinfusion, Patient 2_Preinfusion	2.11456223902011, 2.18769206704201
C1	GSE22886_UNSTIM_VS_IL2_STIM_NKCELL_UP	Patient 1_Preinfusion, Patient 2_Preinfusion	2.05211263485994, 2.82779316538649
C1	GSE22935_UNSTIM_VS_24H_MBOVIS_BCG_STIM_MACROPHAGE_UP	Patient 2_Preinfusion, Patient 4_Peak CAR T	2.28174709933849, 1.65983085695777
C1	GSE22935_UNSTIM_VS_24H_MBOVIS_BCG_STIM_MYD88_KO_MACROPHAGE_UP	Patient 1_Peak CAR T, Patient 1_Preinfusion	2.02112118226685, 1.83769505244837
C1	GSE23502_BM_VS_COLON_TUMOR_HDC_KO_MYELOID_DERIVED_SUPPRESSOR_CELL_DN	Patient 1_Preinfusion, Patient 4_Peak CAR T	1.7745176286882, 1.82642089540386
C1	GSE2405_HEAT_KILLED_LYSATE_VS_LIVE_A_PHAGOCYTOPHILUM_STIM_NEUTROPHIL_9H_DN	Patient 3_Peak CAR T, Patient 4_Peak CAR T	2.42164721189899, 2.07219435672901
C1	GSE24142_DN2_VS_DN3_THYMOCYTE_ADULT_UP	Patient 1_Preinfusion, Patient 3_Preinfusion	1.99021688478871, 1.89956136699901
C1	GSE24142_DN2_VS_DN3_THYMOCYTE_DN	Patient 1_Preinfusion, Patient 1_Product	1.76035359021998, 2.05448488986626
C1	GSE24574_BCL6_HIGH_TFH_VS_NAIVE_CD4_TCELL_UP	Patient 2_Preinfusion, Patient 4_Peak CAR T	1.86930080707653, 1.68420689316331
C1	GSE24574_BCL6_HIGH_TFH_VS_TCONV_CD4_TCELL_DN	Patient 4_Peak CAR T, Patient 4_Preinfusion	1.72854582479643, 2.03581287051914
C1	GSE24574_BCL6_HIGH_TFH_VS_TFH_CD4_TCELL_DN	Patient 2_Preinfusion, Patient 4_Peak CAR T	3.65264340016848, 2.33885054683939
C1	GSE24634_IL4_VS_CTRL_TREATED_NAIVE_CD4_TCELL_DAY3_DN	Patient 1_Peak CAR T, Patient 1_Preinfusion	2.02098312132768, 3.07424482771353
C1	GSE24634_IL4_VS_CTRL_TREATED_NAIVE_CD4_TCELL_DAY5_DN	Patient 1_Peak CAR T, Patient 1_Preinfusion	1.99605138296743, 3.09826348197556
C1	GSE24634_IL4_VS_CTRL_TREATED_NAIVE_CD4_TCELL_DAY5_UP	Patient 3_Preinfusion, Patient 4_Preinfusion	2.12269557356763, 2.07405514516336
C1	GSE24634_NAIVE_CD4_TCELL_VS_DAY7_IL4_CONV_TREG_UP	Patient 1_Preinfusion, Patient 4_Peak CAR T	1.93969475311441, 2.26877421509734
C1	GSE24634_TEFF_VS_TCONV_DAY3_IN_CULTURE_DN	Patient 1_Peak CAR T, Patient 1_Preinfusion	2.25460338129874, 2.2709543371069
C1	GSE24634_TREG_VS_TCONV_POST_DAY3_IL4_CONVERSION_DN	Patient 1_Peak CAR T, Patient 1_Preinfusion	2.8259579635705, 1.9632800959397
C1	GSE25087_FETAL_VS_ADULT_TREG_DN	Patient 2_Preinfusion, Patient 4_Peak CAR T	1.84376702372364, 2.38436736164759
C1	GSE25088_IL4_VS_IL4_AND_ROSIGLITAZONE_STIM_STAT6_KO_MACROPHAGE_DAY10_DN	Patient 1_Preinfusion, Patient 2_Preinfusion	2.04101668026658, 1.98731520598811
C1	GSE25123_CTRL_VS_IL4_AND_ROSIGLITAZONE_STIM_MACROPHAGE_UP	Patient 2_Day 24 CART, Patient 4_Peak CAR T	1.41099291587891, 1.86381064153709
C1	GSE25123_IL4_VS_IL4_AND_ROSIGLITAZONE_STIM_PPARG_KO_MACROPHAGE_DAY10_DN	Patient 1_Preinfusion, Patient 4_Peak CAR T	2.04355782046642, 1.8884405736651
C1	GSE25123_WT_VS_PPARG_KO_MACROPHAGE_UP	Patient 1_Preinfusion, Patient 4_Peak CAR T	2.16759367904603, 1.67008142159936
C1	GSE2585_AIRE_KO_VS_WT_CD80_LOW_MTEC_UP	Patient 1_Peak CAR T, Patient 4_Peak CAR T	1.92041657782998, 2.10986465466289
C1	GSE2585_THYMIC_MACROPHAGE_VS_MTEC_DN	Patient 1_Preinfusion, Patient 4_Peak CAR T	1.76933673877717, 1.91195015175219
C1	GSE2706_UNSTIM_VS_2H_R848_DC_DN	Patient 1_Preinfusion, Patient 2_Preinfusion	1.77830228873499, 1.88901575544094
C1	GSE27291_0H_VS_7D_STIM_GAMMADELTA_TCELL_DN	Patient 1_Peak CAR T, Patient 1_Preinfusion	2.2020291528848, 2.05715077733673
C1	GSE2770_IL12_AND_TGFB_VS_IL4_TREATED_ACT_CD4_TCELL_48H_DN	Patient 1_Preinfusion, Patient 2_Day 24 CART	1.69611745842885, 1.41099291587891
C1	GSE2770_IL12_AND_TGFB_VS_IL4_TREATED_ACT_CD4_TCELL_48H_UP	Patient 1_Preinfusion, Patient 4_Peak CAR T	2.08614592064228, 1.83623024051712
C1	GSE2770_TGFB_AND_IL4_ACT_VS_ACT_CD4_TCELL_2H_UP	Patient 2_Preinfusion, Patient 4_Peak	1.88223084152452, 1.98944602741365
C1	GSE2770_UNTREATED_VS_ACT_CD4_TCELL_6H_UP	Patient 1_Peak CAR T, Patient 3_Peak CAR T	1.86834542749594, 2.35847944574829
C1	GSE2770_UNTREATED_VS_IL12_TREATED_ACT_CD4_TCELL_48H_UP	Patient 1_Preinfusion, Patient 4_Peak CAR T	1.68902699055327, 1.72407514086527
C1	GSE2770_UNTREATED_VS_TGFB_AND_IL4_TREATED_ACT_CD4_TCELL_2H_DN	Patient 1_Peak CAR T, Patient 1_Preinfusion	1.88650461446541, 1.86750963274153
C1	GSE2770_UNTREATED_VS_TGFB_AND_IL4_TREATED_ACT_CD4_TCELL_4H_UP	Patient 1_Preinfusion, Patient 2_Preinfusion	2.64182914641717, 1.71017369471398
C1	GSE27786_BCELL_VS_CD4_TCELL_DN	Patient 1_Preinfusion, Patient 3_Preinfusion	2.14485241586642, 2.01747047794069
C1	GSE27786_LIN_NEG_VS_BCELL_DN	Patient 1_Peak CAR T, Patient 2_Preinfusion	2.33890402630049, 1.63728038982033
C1	GSE27786_LSK_VS_CD4_TCELL_DN	Patient 1_Preinfusion, Patient 2_Day 24 CART	2.01792712874406, 1.41099291587891
C1	GSE27786_LSK_VS_CD8_TCELL_DN	Patient 1_Preinfusion, Patient 2_Preinfusion	2.06049610984207, 1.65556668428143
C1	GSE27786_LSK_VS_NKCELL_DN	Patient 1_Preinfusion, Patient 2_Preinfusion	2.08531909964492, 2.0014786391152
C1	GSE27786_NEUTROPHIL_VS_MONO_MAC_UP	Patient 1_Peak CAR T, Patient 4_Peak CAR T	2.21688944465879, 1.68792304814678
C1	GSE28237_EARLY_VS_LATE_GC_BCELL_DN	Patient 1_Peak CAR T, Patient 2_Preinfusion	2.28852296529521, 1.79596041487156
C1	GSE28726_ACT_CD4_TCELL_VS_ACT_NKTCELL_DN	Patient 2_Preinfusion, Patient 4_Peak CAR T	2.86371727890029, 2.1254821240713
C1	GSE28726_NAIVE_VS_ACTIVATED_CD4_TCELL_UP	Patient 2_Preinfusion, Patient 4_Peak CAR T	2.06122932483271, 1.62481669841346
C1	GSE29164_UNTREATED_VS_CD8_TCELL_TREATED_MELANOMA_DAY3_DN	Patient 1_Preinfusion, Patient 4_Peak CAR T	2.00439406892814, 2.21784665046094
C1	GSE29618_MONOCYTE_VS_PDC_DAY7_FLU_VACCINE_UP	Patient 2_Preinfusion, Patient 4_Peak CAR T	1.91838303905634, 1.85885017631858
C1	GSE30083_SP1_VS_SP3_THYMOCYTE_DN	Patient 1_Preinfusion, Patient 4_Peak CAR T	2.0172682463249, 1.81932222576115
C1	GSE32034_LY6C_HIGH_VS_LOW_ROSIGLIZATONE_TREATED_MONOCYTE_DN	Patient 1_Preinfusion, Patient 1_Product	1.99233383230137, 1.98517042843897
C1	GSE32423_MEMORY_VS_NAIVE_CD8_TCELL_IL7_IL4_UP	Patient 1_Preinfusion, Patient 4_Peak CAR T	1.98430114389233, 1.95935805398194
C1	GSE32901_NAIVE_VS_TH17_ENRICHED_CD4_TCELL_UP	Patient 3_Preinfusion, Patient 4_Peak CAR T	1.97910881841901, 1.85093659232278
C1	GSE32901_TH1_VS_TH17_ENRICHED_CD4_TCELL_UP	Patient 1_Preinfusion, Patient 2_Preinfusion	1.71852147741353, 1.97203632444442
C1	GSE32986_UNSTIM_VS_GMCSF_AND_CURDLAN_HIGHDOSE_STIM_DC_DN	Patient 2_Preinfusion, Patient 4_Peak CAR T	2.60873169845769, 2.1012126941051
C1	GSE33162_HDAC3_KO_VS_HDAC3_KO_MACROPHAGE_UP	Patient 1_Preinfusion, Patient 2_Day 24 CART	2.04828001627396, 1.41099291587891
C1	GSE33292_DN3_THYMOCYTE_VS_TCF1_KO_TCELL_LYMPHOMA_UP	Patient 1_Product, Patient 4_Peak CAR T	2.17788803675586, 1.92385889098166
C1	GSE33513_TCF7_KO_VS_HET_EARLY_THYMIC_PROGENITOR_UP	Patient 1_Preinfusion, Patient 4_Peak CAR T	2.03477647165568, 2.28785166089455
C1	GSE339_CD4POS_VS_CD4CD8DN_DC_UP	Patient 1_Peak CAR T, Patient 4_Peak CAR T	2.05965452204081, 1.60617042641526
C1	GSE34006_A2AR_KO_VS_A2AR_AGONIST_TREATED_TREG_UP	Patient 1_Preinfusion, Patient 2_Day 24 CART	2.46670669437255, 1.41099291587891
C1	GSE34205_HEALTHY_VS_FLU_INF_INFANT_PBMC_UP	Patient 2_Preinfusion, Patient 4_Peak	2.78605264606855, 2.44347614473512
C1	GSE360_DC_VS_MAC_B_MALAYI_HIGH_DOSE_DN	Patient 1_Preinfusion, Patient 4_Peak CAR T	2.75822503256527, 1.73627779074609
C1	GSE360_DC_VS_MAC_T_GONDII_DN	Patient 1_Product, Patient 4_Peak CAR T	1.65000482701671, 2.0082652577318
C1	GSE360_L_MAJOR_VS_B_MALAYI_HIGH_DOSE_DC_UP	Patient 1_Preinfusion, Patient 4_Peak CAR T	2.2772755906381, 1.630796499642
C1	GSE360_L_MAJOR_VS_T_GONDII_MAC_UP	Patient 1_Preinfusion, Patient 4_Peak CAR T	2.22700186783795, 1.7704718963262
C1	GSE360_T_GONDII_VS_B_MALAYI_HIGH_DOSE_DC_DN	Patient 1_Peak CAR T, Patient 1_Preinfusion	2.20600305783948, 1.72327323333971
C1	GSE360_T_GONDII_VS_B_MALAYI_HIGH_DOSE_MAC_DN	Patient 1_Preinfusion, Patient 2_Preinfusion	2.23259077138466, 1.86041273761087
C1	GSE36476_CTRL_VS_TSST_ACT_16H_MEMORY_CD4_TCELL_OLD_UP	Patient 1_Preinfusion, Patient 4_Peak CAR T	2.00300338662943, 1.9866260409086
C1	GSE36476_YOUNG_VS_OLD_DONOR_MEMORY_CD4_TCELL_72H_TSST_ACT_DN	Patient 1_Preinfusion, Patient 2_Preinfusion	1.91531002823388, 2.76057137452687
C1	GSE36826_WT_VS_IL1R_KO_SKIN_STAPH_AUREUS_INF_DN	Patient 1_Preinfusion, Patient 4_Peak CAR T	2.27374498978585, 1.63224748802799
C1	GSE36888_UNTREATED_VS_IL2_TREATED_STAT5_AB_KNOCKIN_TCELL_17H_UP	Patient 1_Peak CAR T, Patient 4_Peak CAR T	1.86277302201555, 1.94382769037099
C1	GSE369_PRE_VS_POST_IL6_INJECTION_IFNG_KO_LIVER_DN	Patient 1_Peak CAR T, Patient 1_Preinfusion	2.20419167458455, 1.72297381758168
C1	GSE3720_UNSTIM_VS_LPS_STIM_VD1_GAMMADELTA_TCELL_DN	Patient 1_Preinfusion, Patient 4_Peak CAR T	1.99660635812702, 1.97035320544182
C1	GSE3720_UNSTIM_VS_LPS_STIM_VD2_GAMMADELTA_TCELL_DN	Patient 1_Preinfusion, Patient 4_Peak CAR T	1.79763237237293, 2.0550125844404
C1	GSE37301_CD4_TCELL_VS_RAG2_KO_NK_CELL_DN	Patient 1_Preinfusion, Patient 4_Peak CAR T	1.81968947191622, 1.67024954204778
C1	GSE37301_HEMATOPOIETIC_STEM_CELL_VS_CD4_TCELL_UP	Patient 1_Preinfusion, Patient 4_Preinfusion	1.94564158885949, 2.16382406576263
C1	GSE37301_HEMATOPOIETIC_STEM_CELL_VS_RAG2_KO_NK_CELL_DN	Patient 1_Preinfusion, Patient 4_Peak CAR T	1.78015209863521, 2.37741774506748
C1	GSE37301_MULTIPOTENT_PROGENITOR_VS_GRAN_MONO_PROGENITOR_DN	Patient 1_Peak CAR T, Patient 1_Preinfusion	1.87874010441718, 2.17676806145094
C1	GSE37301_PRO_BCELL_VS_GRANULOCYTE_MONOCYTE_PROGENITOR_DN	Patient 1_Peak CAR T, Patient 1_Preinfusion	2.0687626275514, 2.3202648406217
C1	GSE37336_LY6C_POS_VS_NEG_NAIVE_CD4_TCELL_DN	Patient 1_Preinfusion, Patient 2_Preinfusion	1.72285587734561, 1.74380288590385
C1	GSE37532_WT_VS_PPARG_KO_VISCERAL_ADIPOSE_TISSUE_TCONV_UP	Patient 1_Peak CAR T, Patient 2_Preinfusion	1.9374155108078, 1.96923251299404
C1	GSE37533_PPARG2_FOXP3_VS_FOXP3_TRANSDUCED_CD4_TCELL_DN	Patient 1_Preinfusion, Patient 2_Preinfusion	3.12366423797382, 1.89864272491055
C1	GSE37534_UNTREATED_VS_PIOGLITAZONE_TREATED_CD4_TCELL_PPARG1_AND_FOXP3_TRASDUCED_DN	Patient 1_Preinfusion, Patient 4_Peak CAR T	2.92882805018654, 1.73815910160582
C1	GSE37605_FOXP3_FUSION_GFP_VS_IRES_GFP_TREG_NOD_DN	Patient 1_Preinfusion, Patient 4_Peak CAR T	2.46226113817518, 2.28881145454941
C1	GSE39110_UNTREATED_VS_IL2_TREATED_CD8_TCELL_DAY3_POST_IMMUNIZATION_UP	Patient 2_Preinfusion, Patient 4_Peak CAR T	1.74535175229079, 1.86192210745756
C1	GSE3982_BCELL_VS_TH1_UP	Patient 2_Preinfusion, Patient 3_Preinfusion	1.89118596635163, 1.91292155868543
C1	GSE3982_BCELL_VS_TH2_UP	Patient 1_Preinfusion, Patient 2_Preinfusion	2.21737846026508, 1.83766472067599
C1	GSE3982_DC_VS_TH2_UP	Patient 1_Preinfusion, Patient 4_Peak CAR T	1.91565751162148, 1.99092347179781
C1	GSE3982_EFF_MEMORY_CD4_TCELL_VS_NKCELL_UP	Patient 2_Day 24 CART, Patient 2_Preinfusion	1.41099291587891, 1.70944014250853
C1	GSE3982_EOSINOPHIL_VS_BCELL_UP	Patient 1_Preinfusion, Patient 4_Peak CAR T	1.77801062264017, 2.47980026159664
C1	GSE3982_EOSINOPHIL_VS_DC_UP	Patient 2_Preinfusion, Patient 4_Peak CAR T	1.67497092536957, 1.92263528022008
C1	GSE3982_EOSINOPHIL_VS_MAC_UP	Patient 1_Preinfusion, Patient 4_Peak CAR T	1.79679425959082, 1.8479393533008
C1	GSE3982_EOSINOPHIL_VS_TH1_UP	Patient 1_Preinfusion, Patient 2_Preinfusion	2.04605473013268, 1.91794886363634
C1	GSE3982_MAST_CELL_VS_CENT_MEMORY_CD4_TCELL_DN	Patient 2_Preinfusion, Patient 4_Peak CAR T	2.43132601738911, 1.91157522726049
C1	GSE3982_NEUTROPHIL_VS_BCELL_UP	Patient 1_Preinfusion, Patient 2_Preinfusion	2.10391186616503, 1.75502477775699
C1	GSE3982_NEUTROPHIL_VS_EFF_MEMORY_CD4_TCELL_UP	Patient 1_Preinfusion, Patient 2_Preinfusion	1.85489387278395, 1.67208542373691
C1	GSE40068_CXCR5POS_BCL6POS_TFH_VS_CXCR5NEG_BCL6NEG_CD4_TCELL_UP	Patient 2_Preinfusion, Patient 4_Peak CAR T	2.9198719973691, 1.77729148903805
C1	GSE40184_HEALTHY_VS_HCV_INFECTED_DONOR_PBMC_DN	Patient 1_Preinfusion, Patient 4_Peak CAR T	1.93817898639808, 1.84564014329184
C1	GSE40274_CTRL_VS_FOXP3_AND_HELIOS_TRANSDUCED_ACTIVATED_CD4_TCELL_UP	Patient 1_Preinfusion, Patient 4_Peak CAR T	1.78295357596289, 1.64192214046285
C1	GSE40274_CTRL_VS_FOXP3_TRANSDUCED_ACTIVATED_CD4_TCELL_DN	Patient 1_Preinfusion, Patient 4_Peak CAR T	2.14344444780368, 1.99974924623567
C1	GSE40443_INDUCED_VS_TOTAL_TREG_DN	Patient 1_Preinfusion, Patient 4_Peak CAR T	1.85669728449081, 1.94733230666465
C1	GSE40666_UNTREATED_VS_IFNA_STIM_STAT1_KO_CD8_TCELL_90MIN_UP	Patient 1_Preinfusion, Patient 2_Day 24 CART	2.37821303615876, 1.41099291587891
C1	GSE40666_WT_VS_STAT1_KO_CD8_TCELL_DN	Patient 1_Preinfusion, Patient 4_Preinfusion	1.72362374199125, 2.05780774942427
C1	GSE411_100MIN_VS_400MIN_IL6_STIM_SOCS3_KO_MACROPHAGE_DN	Patient 1_Preinfusion, Patient 2_Preinfusion	2.18009187910136, 1.76658903438369
C1	GSE411_UNSTIM_VS_100MIN_IL6_STIM_SOCS3_KO_MACROPHAGE_DN	Patient 1_Peak CAR T, Patient 4_Peak CAR T	2.06876882041831, 1.61020946974679
C1	GSE41176_WT_VS_TAK1_KO_ANTI_IGM_STIM_BCELL_6H_UP	Patient 1_Preinfusion, Patient 4_Peak CAR T	1.85632886614613, 2.71547062680666
C1	GSE41867_DAY6_EFFECTOR_VS_DAY30_EXHAUSTED_CD8_TCELL_LCMV_CLONE13_UP	Patient 1_Peak CAR T, Patient 1_Preinfusion	1.94504181892591, 2.71707092712027
C1	GSE41867_DAY6_VS_DAY15_LCMV_ARMSTRONG_EFFECTOR_CD8_TCELL_UP	Patient 1_Preinfusion, Patient 1_Product	2.59065600567848, 1.62963439705354
C1	GSE41867_MEMORY_VS_EXHAUSTED_CD8_TCELL_DAY30_LCMV_UP	Patient 1_Peak CAR T, Patient 1_Preinfusion	2.04945881745692, 2.04373264278696
C1	GSE41867_NAIVE_VS_DAY15_LCMV_EFFECTOR_CD8_TCELL_DN	Patient 1_Preinfusion, Patient 4_Peak CAR T	1.80078944062951, 2.00175045389164
C1	GSE41867_NAIVE_VS_DAY6_LCMV_ARMSTRONG_EFFECTOR_CD8_TCELL_DN	Patient 1_Preinfusion, Patient 4_Peak CAR T	2.29905992934676, 1.90221479763554
C1	GSE41867_NAIVE_VS_DAY6_LCMV_EFFECTOR_CD8_TCELL_DN	Patient 1_Preinfusion, Patient 4_Peak CAR T	2.03342850055948, 2.31596623386062
C1	GSE41867_NAIVE_VS_DAY8_LCMV_EFFECTOR_CD8_TCELL_DN	Patient 1_Preinfusion, Patient 4_Peak CAR T	2.3261052751432, 1.62748888336588
C1	GSE41978_ID2_KO_VS_BIM_KO_KLRG1_LOW_EFFECTOR_CD8_TCELL_UP	Patient 1_Preinfusion, Patient 2_Day 24 CART	2.95445329932089, 1.41099291587891
C1	GSE42021_CD24HI_VS_CD24LOW_TREG_THYMUS_DN	Patient 1_Peak CAR T, Patient 1_Preinfusion	2.00041676260267, 2.88525419771657
C1	GSE42021_CD24INT_VS_CD24LOW_TREG_THYMUS_DN	Patient 1_Preinfusion, Patient 3_Preinfusion	3.19383571622793, 1.91954158606112
C1	GSE42088_2H_VS_24H_LEISHMANIA_INF_DC_UP	Patient 2_Preinfusion, Patient 4_Peak CAR T	2.01051403828189, 2.0504081817292
C1	GSE42724_MEMORY_VS_B1_BCELL_UP	Patient 1_Peak CAR T, Patient 3_Preinfusion	2.03410845218742, 2.13911213345851
C1	GSE43863_DAY6_EFF_VS_DAY150_MEM_TFH_CD4_TCELL_DN	Patient 1_Preinfusion, Patient 4_Peak CAR T	1.8033958802979, 2.14864898257667
C1	GSE43863_DAY6_EFF_VS_DAY150_MEM_TFH_CD4_TCELL_UP	Patient 1_Preinfusion, Patient 4_Peak CAR T	2.14655913995533, 1.63493988890664
C1	GSE43863_DAY6_EFF_VS_DAY150_MEM_TH1_CD4_TCELL_UP	Patient 1_Preinfusion, Patient 4_Peak CAR T	2.02581133449977, 1.89571835471651
C1	GSE43863_TFH_VS_LY6C_LOW_CXCR5NEG_EFFECTOR_CD4_TCELL_DN	Patient 1_Preinfusion, Patient 4_Peak CAR T	2.03786401943249, 1.80696250697892
C1	GSE43863_TH1_VS_LY6C_INT_CXCR5POS_EFFECTOR_CD4_TCELL_DN	Patient 1_Preinfusion, Patient 2_Preinfusion	1.75574597629526, 2.45501574227119
C1	GSE43955_TH0_VS_TGFB_IL6_TH17_ACT_CD4_TCELL_20H_UP	Patient 2_Day 24 CART, Patient 4_Peak CAR T	1.41099291587891, 1.72344009286675
C1	GSE43955_TH0_VS_TGFB_IL6_TH17_ACT_CD4_TCELL_30H_UP	Patient 1_Preinfusion, Patient 4_Peak CAR T	1.79507123702497, 1.92434092906072
C1	GSE45365_NK_CELL_VS_CD11B_DC_DN	Patient 1_Preinfusion, Patient 4_Peak CAR T	2.00986897253791, 2.02758450530459
C1	GSE4590_LARGE_PRE_BCELL_VS_VPREB_POS_LARGE_PRE_BCELL_UP	Patient 1_Peak CAR T, Patient 1_Preinfusion	1.92386084767611, 1.97801232106342
C1	GSE46606_IRF4_KO_VS_WT_UNSTIM_BCELL_DN	Patient 1_Preinfusion, Patient 2_Preinfusion	2.27495698879392, 1.9517054805577
C1	GSE46606_IRF4HIGH_VS_WT_CD40L_IL2_IL5_DAY3_STIMULATED_BCELL_DN	Patient 1_Preinfusion, Patient 2_Day 24 CART	2.16381002157, 1.41099291587891
C1	GSE46606_UNSTIM_VS_CD40L_IL2_IL5_1DAY_STIMULATED_IRF4HIGH_SORTED_BCELL_DN	Patient 1_Product, Patient 4_Peak CAR T	2.08428224216341, 1.96594711876411
C1	GSE46606_UNSTIM_VS_CD40L_IL2_IL5_3DAY_STIMULATED_IRF4MID_SORTED_BCELL_DN	Patient 1_Preinfusion, Patient 1_Product	2.12632044399831, 1.96990153630045
C1	GSE4984_LPS_VS_VEHICLE_CTRL_TREATED_DC_DN	Patient 1_Preinfusion, Patient 4_Peak CAR T	2.04587930011374, 1.64645762636844
C1	GSE4984_UNTREATED_VS_LPS_TREATED_DC_UP	Patient 1_Preinfusion, Patient 2_Preinfusion	1.79155623218757, 2.2298291888404
C1	GSE5455_HEALTHY_VS_TUMOR_BEARING_MOUSE_SPLEEN_MONOCYTE_UP	Patient 1_Preinfusion, Patient 3_Preinfusion	1.93410116359397, 2.18269183254712
C1	GSE5503_MLN_DC_VS_SPLEEN_DC_ACTIVATED_ALLOGENIC_TCELL_UP	Patient 1_Preinfusion, Patient 2_Day 24 CART	1.88273103274578, 1.41099291587891
C1	GSE5503_PLN_DC_VS_SPLEEN_DC_ACTIVATED_ALLOGENIC_TCELL_DN	Patient 1_Peak CAR T, Patient 1_Preinfusion	1.95263211249111, 1.68156018730009
C1	GSE5589_UNSTIM_VS_45MIN_LPS_AND_IL10_STIM_MACROPHAGE_UP	Patient 1_Preinfusion, Patient 4_Peak CAR T	1.96212904655875, 1.75922373058419
C1	GSE5679_CTRL_VS_PPARG_LIGAND_ROSIGLITAZONE_TREATED_DC_DN	Patient 1_Preinfusion, Patient 4_Peak CAR T	1.85944095895678, 2.22274945643114
C1	GSE6259_33D1_POS_DC_VS_CD4_TCELL_DN	Patient 1_Peak CAR T, Patient 3_Preinfusion	1.98401990389281, 2.18047180960623
C1	GSE6259_DEC205_POS_DC_VS_CD8_TCELL_DN	Patient 1_Preinfusion, Patient 4_Peak CAR T	1.88462582828276, 1.97290045103009
C1	GSE6269_HEALTHY_VS_STAPH_PNEUMO_INF_PBMC_UP	Patient 1_Product, Patient 4_Peak CAR T	1.82012419992225, 1.59606115688352
C1	GSE6566_STRONG_VS_WEAK_DC_STIMULATED_CD4_TCELL_DN	Patient 1_Peak CAR T, Patient 2_Preinfusion	2.07225399536932, 2.95365769388198
C1	GSE6674_CPG_VS_PL2_3_STIM_BCELL_UP	Patient 1_Peak CAR T, Patient 3_Peak CAR T	2.12934251203698, 2.25103850226019
C1	GSE6681_DELETED_FOXP3_VS_WT_TREG_UP	Patient 1_Product, Patient 4_Peak CAR T	1.835605110043, 1.7674194929968
C1	GSE7219_UNSTIM_VS_LPS_AND_ANTI_CD40_STIM_DC_DN	Patient 1_Preinfusion, Patient 4_Peak CAR T	2.20279900315274, 2.08116581854173
C1	GSE7219_UNSTIM_VS_LPS_AND_ANTI_CD40_STIM_NIK_NFKB2_KO_DC_DN	Patient 1_Preinfusion, Patient 4_Peak CAR T	1.93724633405639, 2.34654013830488
C1	GSE7219_UNSTIM_VS_LPS_AND_ANTI_CD40_STIM_NIK_NFKB2_KO_DC_UP	Patient 1_Preinfusion, Patient 4_Peak CAR T	2.03643929388802, 1.93824401214986
C1	GSE7219_WT_VS_NIK_NFKB2_KO_DC_DN	Patient 1_Peak CAR T, Patient 1_Preinfusion	1.87209486838117, 2.08372226903759
C1	GSE7219_WT_VS_NIK_NFKB2_KO_LPS_AND_ANTI_CD40_STIM_DC_DN	Patient 1_Peak CAR T, Patient 1_Preinfusion	1.89587209856797, 1.95871342512758
C1	GSE7348_LPS_VS_TOLERIZED_AND_LPS_STIM_MACROPHAGE_DN	Patient 1_Preinfusion, Patient 2_Preinfusion	1.96611152679291, 2.23144284426421
C1	GSE7460_CTRL_VS_TGFB_TREATED_ACT_FOXP3_MUT_TCONV_DN	Patient 1_Preinfusion, Patient 4_Peak CAR T	1.84042594707224, 2.18044424358915
C1	GSE7460_TCONV_VS_TREG_LN_DN	Patient 1_Preinfusion, Patient 4_Peak CAR T	2.33867784871817, 1.84294967267715
C1	GSE7460_WT_VS_FOXP3_HET_ACT_WITH_TGFB_TCONV_UP	Patient 1_Preinfusion, Patient 4_Peak CAR T	2.33029847148618, 1.86985876746598
C1	GSE7768_OVA_ALONE_VS_OVA_WITH_LPS_IMMUNIZED_MOUSE_WHOLE_SPLEEN_6H_DN	Patient 1_Preinfusion, Patient 2_Preinfusion	2.13832596740727, 2.24404838085746
C1	GSE8685_IL2_STARVED_VS_IL2_ACT_IL2_STARVED_CD4_TCELL_UP	Patient 1_Preinfusion, Patient 3_Preinfusion	1.94425905572783, 1.97060386315166
C1	GSE9006_TYPE_1_DIABETES_AT_DX_VS_4MONTH_POST_DX_PBMC_DN	Patient 3_Peak CAR T, Patient 4_Peak	3.05194010944673, 2.51342744716605
C1	GSE9316_CD4_TCELL_BALBC_VS_TH17_ENRI_CD4_TCELL_SKG_PMA_IONO_STIM_FR4NEG_DN	Patient 1_Preinfusion, Patient 4_Peak CAR T	1.9259787849499, 1.70656310158844
C1	GSE9509_LPS_VS_LPS_AND_IL10_STIM_IL10_KO_MACROPHAGE_20MIN_UP	Patient 1_Peak CAR T, Patient 2_Preinfusion	1.67355049916757, 1.93487591700143
C1	GSE9650_EFFECTOR_VS_MEMORY_CD8_TCELL_DN	Patient 2_Preinfusion, Patient 4_Peak CAR T	1.79382830518604, 2.12946025777265
C1	GSE9988_ANTI_TREM1_VS_LPS_MONOCYTE_UP	Patient 2_Preinfusion, Patient 4_Peak CAR T	2.21294516384934, 2.02619736175676
C1	GSE9988_LOW_LPS_VS_VEHICLE_TREATED_MONOCYTE_UP	Patient 1_Preinfusion, Patient 4_Peak CAR T	1.80666618810442, 1.76585838121592
C1	GSE9988_LPS_VS_CTRL_TREATED_MONOCYTE_UP	Patient 1_Preinfusion, Patient 4_Peak CAR T	1.74757784567357, 2.00262304976817
C1	HALLMARK_KRAS_SIGNALING_UP	Patient 1_Preinfusion, Patient 2_Preinfusion	1.98844903275447, 1.74843895327183
C1	HAY_BONE_MARROW_FOLLICULAR_B_CELL	Patient 3_Preinfusion, Patient 4_Product	1.741882407747, 1.58148957820781
C1	HAY_BONE_MARROW_NEUTROPHIL	Patient 1_Preinfusion, Patient 4_Peak CAR T	1.88221980510211, 1.72194262488321
C1	HNF3B_01	Patient 1_Preinfusion, Patient 2_Preinfusion	2.00540599331154, 2.37006854170987
C1	HOEK_MYELOID_DENDRITIC_CELL_2011_2012_TIV_ADULT_7DY_UP	Patient 1_Preinfusion, Patient 4_Peak CAR T	1.62733473125115, 1.70283922264459
C1	HP_ABNORMAL_CIRCULATING_ALBUMIN_CONCENTRATION	Patient 2_Day 24 CART, Patient 2_Peak2	1.40929697543812, 1.62381374998082
C1	HP_ABNORMAL_HEMOGLOBIN	Patient 2_Preinfusion, Patient 4_Peak	2.81221970445844, 2.58279974562667
C1	HP_ABNORMAL_IMMUNE_SYSTEM_MORPHOLOGY	Patient 3_Preinfusion, Patient 4_Preinfusion	1.9061203148311, 2.07315517622
C1	HP_ABNORMAL_LARGE_INTESTINE_MORPHOLOGY	Patient 4_Peak, Patient 4_Preinfusion	2.69006796291814, 2.18928784707492
C1	HP_ABNORMAL_MEAN_CORPUSCULAR_VOLUME	Patient 2_Preinfusion, Patient 4_Peak	2.769620455, 2.2650882354423
C1	HP_ABNORMALITY_OF_THE_MUSCULATURE_OF_THE_HAND	Patient 2_Preinfusion, Patient 4_Peak	2.66997322514962, 2.62645881929865
C1	HP_AMYLOIDOSIS	Patient 2_Day 24 CART, Patient 3_Peak CAR T	1.40929697543812, 1.69162864560836
C1	HP_DEVELOPMENTAL_GLAUCOMA	Patient 2_Preinfusion, Patient 4_Peak	2.42122812072729, 2.62645881929865
C1	HP_DUPLICATION_OF_THUMB_PHALANX	Patient 1_Day 7, Patient 4_Peak	1.85441045200739, 2.69409937451816
C1	HP_GRANULOMATOSIS	Patient 3_Peak, Patient 3_Peak CAR T	1.91266491248617, 1.87619211803758
C1	HP_HYPOPROTEINEMIA	Patient 2_Day 24 CART, Patient 2_Peak2	1.40929697543812, 1.62381374998082
C1	HP_INCREASED_MEAN_CORPUSCULAR_VOLUME	Patient 2_Preinfusion, Patient 4_Peak	2.769620455, 2.2650882354423
C1	HP_MALIGNANT_GENITOURINARY_TRACT_TUMOR	Patient 2_Preinfusion, Patient 4_Peak	2.49012711149543, 2.62645881929865
C1	HP_NEOPLASM_OF_THE_LARGE_INTESTINE	Patient 3_Preinfusion, Patient 4_Peak	1.90162856293153, 2.51984437624139
C1	HP_NORMOCHROMIC_ANEMIA	Patient 2_Preinfusion, Patient 4_Peak	2.32449274562463, 2.57106740213204
C1	HP_PERSISTENCE_OF_HEMOGLOBIN_F	Patient 2_Preinfusion, Patient 4_Peak	2.69302026716429, 2.58279974562667
C1	HP_PLEURITIS	Patient 3_Peak, Patient 3_Preinfusion	1.88908411219525, 2.00672881350201
C1	HP_SARCOMA	Patient 3_Preinfusion, Patient 4_Peak	1.90059541840136, 1.89246899683701
C1	HP_SEROSITIS	Patient 3_Peak, Patient 3_Preinfusion	1.88908411219525, 2.00672881350201
C1	HP_SKIN_RASH	Patient 2_Day 24 CART, Patient 3_Preinfusion	1.40929697543812, 1.89187139019685
C1	HP_THROMBOCYTOSIS	Patient 2_Preinfusion, Patient 4_Peak	2.82492485927882, 2.6557751782796
C1	HU_FETAL_RETINA_RGC	Patient 3_Peak, Patient 4_Peak	2.15743973452672, 1.66891905736456
C1	IFN_module	Patient 1_Preinfusion, Patient 3_Peak CAR T	2.7287229821569, 1.7189920734577
C1	IRF_Q6	Patient 1_Preinfusion, Patient 2_Day 24 CART	1.80871739880341, 1.40225134113095
C1	ISRE_01	Patient 1_Preinfusion, Patient 2_Day 24 CART	1.98097349151748, 1.40225134113095
C1	JNK_DN.V1_UP	Patient 1_Peak CAR T, Patient 1_Preinfusion	1.83724806449609, 1.77301446657911
C1	KAECH_DAY15_EFF_VS_MEMORY_CD8_TCELL_UP	Patient 1_Preinfusion, Patient 4_Peak CAR T	2.29065828634707, 2.09254647805277
C1	KAECH_NAIVE_VS_DAY8_EFF_CD8_TCELL_DN	Patient 1_Preinfusion, Patient 3_Peak	1.74457266486039, 2.27027446541794
C1	KAECH_NAIVE_VS_DAY8_EFF_CD8_TCELL_UP	Patient 2_Preinfusion, Patient 4_Peak CAR T	1.95285585735165, 1.6327977951164
C1	KEGG_CYTOKINE_CYTOKINE_RECEPTOR_INTERACTION	Patient 1_Preinfusion, Patient 1_Product	2.19414187460467, 2.21442710504265
C1	KEGG_ENDOCYTOSIS	Patient 1_Preinfusion, Patient 2_Preinfusion	2.28885942102205, 2.10218868860633
C1	KEGG_LEISHMANIA_INFECTION	Patient 1_Preinfusion, Patient 4_Peak CAR T	2.13694728136576, 1.85893595794104
C1	KEGG_LYSOSOME	Patient 1_Peak CAR T, Patient 4_Peak CAR T	2.30119380320137, 1.89225469509168
C1	KEGG_NEUROACTIVE_LIGAND_RECEPTOR_INTERACTION	Patient 4_Peak CAR T, Patient 4_Preinfusion	1.98492239661474, 1.92273205941996
C1	KEGG_REGULATION_OF_ACTIN_CYTOSKELETON	Patient 1_Preinfusion, Patient 4_Peak	1.87419830196743, 2.01052445450579
C1	KEGG_SNARE_INTERACTIONS_IN_VESICULAR_TRANSPORT	Patient 1_Preinfusion, Patient 4_Preinfusion	1.87530084939164, 1.80167033803265
C1	KRAS.300_UP.V1_UP	Patient 2_Preinfusion, Patient 4_Peak CAR T	1.88468786240493, 1.68296470619481
C1	KRAS.600.LUNG.BREAST_UP.V1_UP	Patient 1_Preinfusion, Patient 2_Preinfusion	1.9301980663769, 2.01740083046962
C1	KRAS.LUNG.BREAST_UP.V1_UP	Patient 1_Preinfusion, Patient 2_Preinfusion	1.86266011650964, 1.82481793266411
C1	LAKE_ADULT_KIDNEY_C14_DISTAL_CONVOLUTED_TUBULE	Patient 1_Preinfusion, Patient 3_Preinfusion	1.70986705684601, 1.83383859209634
C1	LAKE_ADULT_KIDNEY_C17_COLLECTING_SYSTEM_PCS_STRESSED_DISSOC_SUBSET	Patient 1_Preinfusion, Patient 4_Peak CAR T	1.64676036666829, 1.7677181404138
C1	LAKE_ADULT_KIDNEY_C24_ENDOTHELIAL_CELLS_AEA_AND_DVR	Patient 4_Peak, Patient 4_Peak CAR T	1.79047255399383, 1.78674655959083
C1	LAKE_ADULT_KIDNEY_C4_PROXIMAL_TUBULE_EPITHELIAL_CELLS_S2	Patient 1_Preinfusion, Patient 4_Peak CAR T	1.96541905828175, 1.93010111457832
C1	LAKE_ADULT_KIDNEY_C7_PROXIMAL_TUBULE_EPITHELIAL_CELLS_S3	Patient 2_Preinfusion, Patient 4_Peak	2.82852767429451, 3.01149453178987
C1	LAKE_ADULT_KIDNEY_C8_DECENDING_THIN_LIMB	Patient 3_Peak CAR T, Patient 4_Peak	1.68066312719112, 2.64017625632891
C1	MANNO_MIDBRAIN_NEUROTYPES_HDA1	Patient 1_Preinfusion, Patient 4_Peak CAR T	2.09618990744772, 2.4447359747301
C1	MANNO_MIDBRAIN_NEUROTYPES_HGABA	Patient 1_Preinfusion, Patient 4_Peak CAR T	2.42479464321012, 2.10328659263318
C1	MANNO_MIDBRAIN_NEUROTYPES_HNBML5	Patient 1_Product, Patient 4_Peak CAR T	1.75986376509874, 1.69024437240183
C1	MED25_TARGET_GENES	Patient 1_Preinfusion, Patient 2_Preinfusion	2.19308508934378, 2.134030413311
C1	MEK_UP.V1_DN	Patient 1_Preinfusion, Patient 4_Peak CAR T	2.40800739800082, 1.72416773266581
C1	MEL18_DN.V1_DN	Patient 1_Preinfusion, Patient 4_Peak CAR T	2.20680106386428, 2.46572642653967
C1	MODULE_108	Patient 1_Product, Patient 4_Day 21	1.76615324324597, 1.58824302651158
C1	MODULE_112	Patient 1_Preinfusion, Patient 4_Day 21	1.87612204525621, 1.90857760569478
C1	MODULE_114	Patient 3_Peak CAR T, Patient 4_Peak	2.8069891692552, 2.48761327003851
C1	MODULE_129	Patient 1_Preinfusion, Patient 1_Product	1.84771237455971, 2.09598883804382
C1	MODULE_151	Patient 3_Peak CAR T, Patient 4_Peak	2.76674306051055, 2.33316193268321
C1	MODULE_164	Patient 3_Peak, Patient 3_Peak CAR T	1.92121820329201, 2.17829710039534
C1	MODULE_175	Patient 1_Preinfusion, Patient 3_Preinfusion	1.71578990974105, 1.62602052361761
C1	MODULE_247	Patient 1_Preinfusion, Patient 1_Product	1.33324186557418, 1.33888217070518
C1	MODULE_263	Patient 1_Preinfusion, Patient 1_Product	1.31650661203141, 1.76615324324597
C1	MODULE_341	Patient 1_Preinfusion, Patient 2_Preinfusion	2.1252644805934, 1.85052122781329
C1	MODULE_345	Patient 1_Peak CAR T, Patient 1_Preinfusion	2.17581180318753, 2.92901045299773
C1	MODULE_411	Patient 1_Preinfusion, Patient 2_Preinfusion	2.1252644805934, 1.85052122781329
C1	MODULE_481	Patient 1_Preinfusion, Patient 4_Day 21	1.62675170859289, 1.33713305849137
C1	MODULE_51	Patient 3_Peak CAR T, Patient 4_Peak CAR T	1.62182174312444, 1.78588360775027
C1	MODULE_544	Patient 1_Preinfusion, Patient 4_Day 21	1.62675170859289, 1.33713305849137
C1	MODULE_80	Patient 3_Peak CAR T, Patient 4_Peak CAR T	1.62182174312444, 1.78960964943736
C1	MODULE_83	Patient 3_Peak CAR T, Patient 4_Peak	1.89856057975529, 2.64583898439869
C1	MORF_EIF4A2	Patient 2_Preinfusion, Patient 4_Peak	1.73634180382251, 1.80668027147775
C1	MORF_JUND	Patient 2_Preinfusion, Patient 4_Peak	4.13526337739059, 2.81860592200814
C1	MORF_TPT1	Patient 2_Preinfusion, Patient 4_Peak	3.16674208044933, 3.36302179472006
C1	MTOR_UP.V1_DN	Patient 1_Preinfusion, Patient 4_Peak CAR T	1.8176583217867, 1.89479329948992
C1	MURARO_PANCREAS_DUCTAL_CELL	Patient 1_Preinfusion, Patient 4_Peak CAR T	2.0643042904623, 1.58722964118845
C1	NFKAPPAB65_01	Patient 1_Preinfusion, Patient 3_Product	1.98050100204867, 1.7122486379445
C1	NK_like_Suppressive	Patient 1_Preinfusion, Patient 4_Peak CAR T	1.59967481046809, 1.46997978404146
C1	NOTCH_DN.V1_UP	Patient 1_Peak CAR T, Patient 4_Peak CAR T	1.71593813335349, 2.21499083414417
C1	NR0B1_TARGET_GENES	Patient 1_Preinfusion, Patient 4_Peak CAR T	2.12823254804382, 1.81162066086395
C1	P53_DN.V2_UP	Patient 1_Preinfusion, Patient 1_Product	2.00918995029928, 2.14825919959449
C1	PATEL_SKIN_OF_BODY_ZOSTAVAX_AGE_70_93YO_VZV_CHALLENGE_6HR_TOP_30_DEG_UP	Patient 1_Preinfusion, Patient 1_Product	1.84758337031079, 1.68750406877654
C1	PID_MYC_REPRESS_PATHWAY	Patient 1_Peak CAR T, Patient 1_Preinfusion	1.91715612580785, 2.11778541023264
C1	PID_TCR_PATHWAY	Patient 1_Peak CAR T, Patient 1_Preinfusion	1.99714032463305, 2.07332216172267
C1	PRC2_EED_UP.V1_UP	Patient 2_Preinfusion, Patient 4_Peak CAR T	2.01140292420381, 1.63495293815073
C1	PRC2_EZH2_UP.V1_UP	Patient 1_Peak CAR T, Patient 4_Peak CAR T	1.62378763845549, 1.77576826834332
C1	PTEN_DN.V2_UP	Patient 1_Preinfusion, Patient 2_Preinfusion	2.26440506922631, 2.11793073276271
C1	QIU_PBMC_HEPTATITIS_B_SURFACE_ANTIGEN_AGE_UNDER50_NON_RESPONDERS_VS_RESPONDERS_35DY_UP	Patient 1_Preinfusion, Patient 4_Preinfusion	1.63711401325626, 1.57200510399527
C1	QIU_PBMC_HEPTATITIS_B_SURFACE_ANTIGEN_AGE_UNDER50_NON_RESPONDERS_VS_RESPONDERS_7DY_UP	Patient 1_Preinfusion, Patient 4_Preinfusion	1.63711401325626, 1.57200510399527
C1	REACTOME_ACTIVATED_TAK1_MEDIATES_P38_MAPK_ACTIVATION	Patient 2_Preinfusion, Patient 3_Preinfusion	1.63669788944762, 1.66642681824967
C1	REACTOME_ACTIVATION_OF_THE_MRNA_UPON_BINDING_OF_THE_CAP_BINDING_COMPLEX_AND_EIFS_AND_SUBSEQUENT_BINDING_TO_43S	Patient 2_Preinfusion, Patient 4_Peak	3.03248038008504, 2.49591450572282
C1	REACTOME_CALNEXIN_CALRETICULIN_CYCLE	Patient 4_Peak, Patient 4_Peak CAR T	1.77746301770767, 1.82796009757928
C1	REACTOME_CELLULAR_RESPONSE_TO_STARVATION	Patient 2_Preinfusion, Patient 4_Peak	4.26330491722592, 3.590156301317
C1	REACTOME_DISEASES_OF_METABOLISM	Patient 3_Preinfusion, Patient 4_Peak	2.02104033546124, 1.9881288233736
C1	REACTOME_DOWNREGULATION_OF_ERBB2_ERBB3_SIGNALING	Patient 2_Preinfusion, Patient 4_Peak	1.63669788944762, 1.77746301770767
C1	REACTOME_DOWNREGULATION_OF_ERBB2_SIGNALING	Patient 4_Peak, Patient 4_Peak CAR T	1.94202728544029, 1.76867900534703
C1	REACTOME_ENDOSOMAL_SORTING_COMPLEX_REQUIRED_FOR_TRANSPORT_ESCRT	Patient 3_Preinfusion, Patient 4_Peak	1.66642681824967, 1.77746301770767
C1	REACTOME_EUKARYOTIC_TRANSLATION_ELONGATION	Patient 2_Preinfusion, Patient 4_Peak	4.61786837944138, 3.78538988837243
C1	REACTOME_EUKARYOTIC_TRANSLATION_INITIATION	Patient 2_Preinfusion, Patient 4_Peak	4.09863993807663, 3.3679415927186
C1	REACTOME_GLYCOGEN_METABOLISM	Patient 1_Preinfusion, Patient 3_Preinfusion	1.65284959488822, 1.66642681824967
C1	REACTOME_INFLUENZA_INFECTION	Patient 2_Preinfusion, Patient 4_Peak	2.93846348853708, 3.21212993431736
C1	REACTOME_INLB_MEDIATED_ENTRY_OF_LISTERIA_MONOCYTOGENES_INTO_HOST_CELL	Patient 3_Preinfusion, Patient 4_Peak	1.66642681824967, 1.77746301770767
C1	REACTOME_INTERFERON_ALPHA_BETA_SIGNALING	Patient 1_Preinfusion, Patient 4_Peak CAR T	3.13380155243985, 1.82589310620486
C1	REACTOME_INTERFERON_SIGNALING	Patient 1_Preinfusion, Patient 2_Day 24 CART	3.26855464397956, 1.39753275749306
C1	REACTOME_INTERLEUKIN_3_INTERLEUKIN_5_AND_GM_CSF_SIGNALING	Patient 1_Preinfusion, Patient 2_Preinfusion	2.14903682551785, 1.8367960629933
C1	REACTOME_IRON_UPTAKE_AND_TRANSPORT	Patient 2_Preinfusion, Patient 3_Preinfusion	1.96157678241273, 2.01388051277536
C1	REACTOME_LISTERIA_MONOCYTOGENES_ENTRY_INTO_HOST_CELLS	Patient 3_Preinfusion, Patient 4_Peak	1.66642681824967, 1.77746301770767
C1	REACTOME_METABOLISM_OF_AMINO_ACIDS_AND_DERIVATIVES	Patient 2_Preinfusion, Patient 4_Peak	2.55821638575682, 3.44782188510215
C1	REACTOME_MITOPHAGY	Patient 3_Preinfusion, Patient 4_Peak	2.07970115281029, 1.86999363241951
C1	REACTOME_NEGATIVE_REGULATION_OF_FLT3	Patient 3_Preinfusion, Patient 4_Peak	1.66642681824967, 1.77746301770767
C1	REACTOME_NONSENSE_MEDIATED_DECAY_NMD	Patient 2_Preinfusion, Patient 4_Peak	3.85733853396245, 3.42206903213284
C1	REACTOME_NOTCH2_ACTIVATION_AND_TRANSMISSION_OF_SIGNAL_TO_THE_NUCLEUS	Patient 2_Preinfusion, Patient 3_Preinfusion	1.63669788944762, 1.66642681824967
C1	REACTOME_NOTCH2_INTRACELLULAR_DOMAIN_REGULATES_TRANSCRIPTION	Patient 4_Peak, Patient 4_Peak CAR T	1.32825631095622, 1.33221360799973
C1	REACTOME_PINK1_PRKN_MEDIATED_MITOPHAGY	Patient 3_Preinfusion, Patient 4_Peak	2.07970115281029, 1.86999363241951
C1	REACTOME_PREVENTION_OF_PHAGOSOMAL_LYSOSOMAL_FUSION	Patient 3_Preinfusion, Patient 4_Peak	1.66642681824967, 1.77746301770767
C1	REACTOME_PTK6_REGULATES_RTKS_AND_THEIR_EFFECTORS_AKT1_AND_DOK1	Patient 2_Preinfusion, Patient 4_Peak	1.63669788944762, 1.77746301770767
C1	REACTOME_REGULATION_OF_BACH1_ACTIVITY	Patient 3_Preinfusion, Patient 4_Peak	1.66642681824967, 1.77746301770767
C1	REACTOME_REGULATION_OF_EXPRESSION_OF_SLITS_AND_ROBOS	Patient 2_Preinfusion, Patient 4_Peak	2.74614591948252, 3.25872783722187
C1	REACTOME_REGULATION_OF_SIGNALING_BY_CBL	Patient 2_Preinfusion, Patient 3_Preinfusion	1.63669788944762, 1.83898208105397
C1	REACTOME_REGULATION_OF_TNFR1_SIGNALING	Patient 1_Preinfusion, Patient 2_Preinfusion	2.09777672576913, 2.00312701628403
C1	REACTOME_REGULATION_OF_TP53_ACTIVITY_THROUGH_METHYLATION	Patient 3_Preinfusion, Patient 4_Peak	1.87930172917777, 1.77746301770767
C1	REACTOME_RESPONSE_OF_EIF2AK4_GCN2_TO_AMINO_ACID_DEFICIENCY	Patient 2_Preinfusion, Patient 4_Peak	4.48346150550319, 3.70935564635331
C1	REACTOME_RRNA_PROCESSING	Patient 2_Preinfusion, Patient 4_Peak	3.58043484880411, 3.56510108609909
C1	REACTOME_SELENOAMINO_ACID_METABOLISM	Patient 2_Preinfusion, Patient 4_Peak	4.56370585707438, 3.79641982423915
C1	REACTOME_SIGNALING_BY_GPCR	Patient 1_Preinfusion, Patient 4_Peak CAR T	2.67905405230283, 2.21389094186168
C1	REACTOME_SIGNALING_BY_NOTCH1_HD_DOMAIN_MUTANTS_IN_CANCER	Patient 2_Preinfusion, Patient 4_Peak	1.63669788944762, 1.77746301770767
C1	REACTOME_SIGNALING_BY_ROBO_RECEPTORS	Patient 2_Preinfusion, Patient 4_Peak	2.71322756050761, 3.38487027025552
C1	REACTOME_SMOOTH_MUSCLE_CONTRACTION	Patient 3_Peak, Patient 3_Peak CAR T	2.03276903044173, 2.046429927106
C1	REACTOME_SRP_DEPENDENT_COTRANSLATIONAL_PROTEIN_TARGETING_TO_MEMBRANE	Patient 2_Preinfusion, Patient 4_Peak	3.96955416457286, 3.76084249832797
C1	REACTOME_TNF_SIGNALING	Patient 1_Preinfusion, Patient 2_Preinfusion	2.09777672576913, 2.00312701628403
C1	REACTOME_TRANSLATION	Patient 2_Preinfusion, Patient 4_Peak	2.58106699218717, 3.03701188275716
C1	RTAAACA_FREAC2_01	Patient 1_Preinfusion, Patient 4_Peak CAR T	1.8522154570768, 1.87776268822589
C1	SCHERER_PBMC_YF_VAX_AGE_18_40YO_4_TO_7DY_DN	Patient 2_Preinfusion, Patient 4_Peak	2.43623776549181, 2.81786700146316
C1	SOBOLEV_PBMC_PANDEMRIX_AGE_18_64YO_7DY_DN	Patient 1_Preinfusion, Patient 4_Preinfusion	2.64081784309402, 1.84076111852051
C1	STAT4_01	Patient 2_Preinfusion, Patient 4_Peak CAR T	2.29139147919986, 2.0644756199025
C1	T.CD4.TREG	Patient 1_Preinfusion, Patient 1_Product	1.804635350739, 1.63870079325038
C1	T.CD4.TREG_LONG	Patient 1_Peak CAR T, Patient 1_Preinfusion	1.70949692339382, 1.67114024849026
C1	Tfh.Differentiation	Patient 1_Preinfusion, Patient 4_Peak CAR T	1.77226510635893, 1.5995004180929
C1	Th1.like.Tfh	Patient 3_Preinfusion, Patient 4_Peak CAR T	1.5544863032574, 1.58752705925381
C1	THAKAR_PBMC_INACTIVATED_INFLUENZA_AGE_21_30YO_NONRESPONDER_28DY_DN	Patient 2_Preinfusion, Patient 3_Preinfusion	2.00905931114795, 1.9361463890838
C1	THAKAR_PBMC_INACTIVATED_INFLUENZA_AGE_21_30YO_RESPONDERS_28DY_DN	Patient 1_Preinfusion, Patient 4_Peak CAR T	2.16919017677861, 2.07188554353801
C1	THAKAR_PBMC_INACTIVATED_INFLUENZA_AGE_21_30YO_RESPONDERS_7DY_DN	Patient 1_Preinfusion, Patient 4_Peak CAR T	1.6567872173705, 1.98338683171428
C1	TRAVAGLINI_LUNG_AIRWAY_SMOOTH_MUSCLE_CELL	Patient 2_Preinfusion, Patient 4_Peak	2.01768930845801, 2.53948958931112
C1	TRAVAGLINI_LUNG_BASAL_CELL	Patient 3_Peak CAR T, Patient 4_Peak	1.64346172046034, 1.67679470668396
C1	TRAVAGLINI_LUNG_BRONCHIAL_VESSEL_1_CELL	Patient 2_Preinfusion, Patient 4_Peak	2.50894219634988, 2.82179105720532
C1	TRAVAGLINI_LUNG_MESOTHELIAL_CELL	Patient 3_Peak CAR T, Patient 4_Peak	1.8889923398599, 2.53578925978075
C1	TRAVAGLINI_LUNG_MUCOUS_CELL	Patient 1_Preinfusion, Patient 4_Peak CAR T	2.29694459002833, 2.14974514059293
C1	TRAVAGLINI_LUNG_PLATELET_MEGAKARYOCYTE_CELL	Patient 3_Peak, Patient 3_Peak CAR T	1.80118899307038, 1.8604891571457
C1	TRAVAGLINI_LUNG_PROLIFERATING_MACROPHAGE_CELL	Patient 2_Peak2, Patient 3_Peak	2.46596040829092, 1.73041437492298
C1	TRAVAGLINI_LUNG_PROXIMAL_BASAL_CELL	Patient 3_Peak CAR T, Patient 4_Peak	2.13904471653058, 2.61515929122381
C1	ZAK_PBMC_MRKAD5_HIV_1_GAG_POL_NEF_AGE_20_50YO_1DY_UP	Patient 1_Preinfusion, Patient 4_Peak CAR T	2.94306943679173, 1.55845807443355
C1	ZAK_PBMC_MRKAD5_HIV_1_GAG_POL_NEF_AGE_20_50YO_3DY_UP	Patient 1_Peak CAR T, Patient 1_Preinfusion	1.77022089255552, 2.77339154943227
C1	ZHENG_CORD_BLOOD_C2_PUTATIVE_BASOPHIL_EOSINOPHIL_MAST_CELL_PROGENITOR	Patient 1_Preinfusion, Patient 4_Peak CAR T	1.78061396382095, 1.91061693660866
C1	ZHONG_PFC_C7_ORG_UNDERGOING_NEURONAL_DIFFERENTIATION	Patient 2_Preinfusion, Patient 4_Peak CAR T	1.74161830245227, 1.70808645610993
C1	AIZARANI_LIVER_C13_LSECS_2	Patient 2_Preinfusion	1.68905
C1	AIZARANI_LIVER_C18_NK_NKT_CELLS_5	Patient 4_Peak CAR T	1.91012
C1	AIZARANI_LIVER_C2_KUPFFER_CELLS_1	Patient 3_Peak CAR T	2.16718
C1	AIZARANI_LIVER_C24_EPCAM_POS_BILE_DUCT_CELLS_3	Patient 1_Day 7	2.39511
C1	AIZARANI_LIVER_C7_EPCAM_POS_BILE_DUCT_CELLS_2	Patient 1_Day 7	2.45261
C1	AKT_UP_MTOR_DN.V1_UP	Patient 4_Peak CAR T	1.75397
C1	ALK_DN.V1_DN	Patient 1_Preinfusion	1.80175
C1	ANDERSON_BLOOD_CN54GP140_ADJUVANTED_WITH_GLA_AF_AGE_18_45YO_1DY_UP	Patient 3_Preinfusion	1.80609
C1	ANDERSON_BLOOD_CN54GP140_ADJUVANTED_WITH_GLA_AF_AGE_18_45YO_6HR_DN	Patient 2_Preinfusion	1.92253
C1	AP1_C	Patient 4_Peak CAR T	1.98882
C1	AR_02	Patient 1_Peak CAR T	1.66836
C1	ATF_01	Patient 4_Peak CAR T	2.07764
C1	ATF3_Q6	Patient 4_Peak CAR T	1.97318
C1	ATM_TARGET_GENES	Patient 3_Preinfusion	1.61299
C1	BIOCARTA_CSK_PATHWAY	Patient 4_Peak CAR T	1.85467
C1	BIOCARTA_DC_PATHWAY	Patient 4_Peak CAR T	1.78842
C1	BIOCARTA_DREAM_PATHWAY	Patient 4_Peak CAR T	1.587
C1	BIOCARTA_EOSINOPHILS_PATHWAY	Patient 1_Preinfusion	1.34058
C1	BIOCARTA_IFNG_PATHWAY	Patient 1_Preinfusion	1.81052
C1	BIOCARTA_MHC_PATHWAY	Patient 2_Day 24 CART	1.40062
C1	BMI1_DN_MEL18_DN.V1_UP	Patient 1_Preinfusion	2.02874
C1	BUCASAS_PBMC_FLUARIX_FLUVIRIN_CAUCASIAN_MALE_AGE_18_40YO_HIGH_RESPONDERS_1DY_3DY_POSITIVE_PREDICTIVE_OF_TITER	Patient 1_Preinfusion	1.6189
C1	BUSSLINGER_DUODENAL_DIFFERENTIATING_STEM_CELLS	Patient 4_Peak	1.69822
C1	BUSSLINGER_DUODENAL_EARLY_IMMATURE_ENTEROCYTES	Patient 4_Peak	2.21875
C1	BUSSLINGER_DUODENAL_MX_CELLS	Patient 1_Preinfusion	1.31239
C1	BUSSLINGER_DUODENAL_STEM_CELLS	Patient 4_Peak	1.85395
C1	BUSSLINGER_DUODENAL_TRANSIT_AMPLIFYING_CELLS	Patient 4_Peak	2.35414
C1	BUSSLINGER_DUODENAL_TUFT_CELLS	Patient 4_Peak CAR T	1.74979
C1	BUSSLINGER_ESOPHAGEAL_PROLIFERATING_BASAL_CELLS	Patient 2_Day 24 CART	1.40866
C1	BUSSLINGER_ESOPHAGEAL_QUIESCENT_BASAL_CELLS	Patient 2_Preinfusion	2.37237
C1	BUSSLINGER_GASTRIC_CHIEF_CELLS	Patient 4_Peak CAR T	2.19877
C1	BUSSLINGER_GASTRIC_ISTHMUS_CELLS	Patient 2_Peak2	1.92417
C1	BUSSLINGER_GASTRIC_PREZYMOGENIC_CELLS	Patient 4_Peak CAR T	1.67524
C1	BUSSLINGER_GASTRIC_X_CELLS	Patient 4_Peak CAR T	2.53328
C1	CAGCTG_AP4_Q5	Patient 4_Peak CAR T	1.83552
C1	CAHOY_OLIGODENDROCUTIC	Patient 1_Preinfusion	1.80971
C1	CAO_BLOOD_FLUMIST_AGE_05_14YO_CORRELATED_WITH_H3N2_VN_TITER_7DY_POSITIVE	Patient 1_Preinfusion	1.90186
C1	CD4_Tfh	Patient 1_Preinfusion	1.31624
C1	CEBP_01	Patient 1_Preinfusion	1.96046
C1	CEBPA_01	Patient 2_Day 24 CART	1.40225
C1	CEBPB_01	Patient 4_Peak CAR T	2.21731
C1	CEBPDELTA_Q6	Patient 4_Peak CAR T	1.85646
C1	COLE_BLOOD_FLUMIST_QUADRIVALENT_AGE_03_17YO_7DY_UP	Patient 1_Preinfusion	1.62816
C1	COREBINDINGFACTOR_Q6	Patient 1_Product	2.06831
C1	CP2_02	Patient 4_Peak CAR T	1.82328
C1	CREB_Q4_01	Patient 4_Peak CAR T	1.9227
C1	CREL_01	Patient 1_Preinfusion	2.07041
C1	CSR_EARLY_UP.V1_DN	Patient 4_Peak CAR T	1.69314
C1	CTIP_DN.V1_UP	Patient 1_Preinfusion	1.6125
C1	CUI_DEVELOPING_HEART_5TH_WEEK_VENTRICULAR_CARDIOMYOCYTE	Patient 4_Peak CAR T	1.69895
C1	CUI_DEVELOPING_HEART_RIGHT_VENTRICULAR_CARDIOMYOCYTE	Patient 4_Peak CAR T	1.64115
C1	CUI_DEVELOPING_HEART_TRABECULAR_ATRIAL_CARDIOMYOCYTE	Patient 2_Day 24 CART	1.40866
C1	CYCLIN_D1_UP.V1_DN	Patient 4_Peak CAR T	1.74764
C1	CYTAGCAAY_UNKNOWN	Patient 1_Peak CAR T	2.08657
C1	DBP_Q6	Patient 1_Preinfusion	1.87785
C1	Dendrtitic.cells	Patient 3_Peak CAR T	1.56613
C1	DESCARTES_FETAL_ADRENAL_SCHWANN_CELLS	Patient 4_Peak	1.32856
C1	DESCARTES_FETAL_ADRENAL_SLC26A4_PAEP_POSITIVE_CELLS	Patient 1_Preinfusion	1.31519
C1	DESCARTES_FETAL_CEREBRUM_MEGAKARYOCYTES	Patient 1_Peak CAR T	1.73047
C1	DESCARTES_FETAL_HEART_SCHWANN_CELLS	Patient 4_Peak	1.32856
C1	DESCARTES_FETAL_INTESTINE_ENS_GLIA	Patient 4_Peak	1.32856
C1	DESCARTES_FETAL_INTESTINE_LYMPHATIC_ENDOTHELIAL_CELLS	Patient 1_Preinfusion	1.31729
C1	DESCARTES_FETAL_INTESTINE_STROMAL_CELLS	Patient 4_Peak CAR T	1.32725
C1	DESCARTES_FETAL_LIVER_MEGAKARYOCYTES	Patient 1_Preinfusion	1.99199
C1	DESCARTES_FETAL_LUNG_MEGAKARYOCYTES	Patient 1_Preinfusion	2.13828
C1	DESCARTES_FETAL_MUSCLE_MYELOID_CELLS	Patient 3_Peak CAR T	1.56922
C1	DESCARTES_FETAL_MUSCLE_SCHWANN_CELLS	Patient 4_Peak	1.32856
C1	DESCARTES_FETAL_MUSCLE_STROMAL_CELLS	Patient 4_Peak CAR T	1.32725
C1	DESCARTES_FETAL_PANCREAS_ENS_GLIA	Patient 4_Peak	1.32856
C1	DESCARTES_FETAL_PLACENTA_MEGAKARYOCYTES	Patient 1_Preinfusion	1.65709
C1	DESCARTES_FETAL_SPLEEN_AFP_ALB_POSITIVE_CELLS	Patient 3_Peak CAR T	1.64912
C1	DESCARTES_FETAL_SPLEEN_MEGAKARYOCYTES	Patient 4_Peak CAR T	1.78563
C1	DESCARTES_FETAL_STOMACH_ENS_GLIA	Patient 4_Peak	1.32856
C1	DESCARTES_FETAL_STOMACH_MYELOID_CELLS	Patient 1_Preinfusion	1.94681
C1	DESCARTES_MAIN_FETAL_ANTIGEN_PRESENTING_CELLS	Patient 1_Preinfusion	1.79039
C1	DESCARTES_MAIN_FETAL_EPICARDIAL_FAT_CELLS	Patient 1_Preinfusion	1.30959
C1	DESCARTES_MAIN_FETAL_MEGAKARYOCYTES	Patient 1_Preinfusion	2.02992
C1	DESCARTES_MAIN_FETAL_MICROGLIA	Patient 2_Preinfusion	1.84006
C1	DESCARTES_MAIN_FETAL_MYELOID_CELLS	Patient 3_Peak CAR T	1.62994
C1	DESCARTES_MAIN_FETAL_SCHWANN_CELLS	Patient 4_Peak	1.32856
C1	DESCARTES_MAIN_FETAL_THYMOCYTES	Patient 3_Preinfusion	2.09221
C1	DURANTE_ADULT_OLFACTORY_NEUROEPITHELIUM_PLASMA_CELLS	Patient 4_Peak CAR T	1.70469
C1	DURANTE_ADULT_OLFACTORY_NEUROEPITHELIUM_RESPIRATORY_CILIATED_CELLS	Patient 3_Peak CAR T	1.68303
C1	DURANTE_ADULT_OLFACTORY_NEUROEPITHELIUM_VASCULAR_SMOOTH_MUSCLE_CELLS	Patient 4_Peak CAR T	2.26784
C1	EGFR_TARGET_GENES	Patient 4_Peak CAR T	1.33426
C1	EIF4E_DN	Patient 1_Preinfusion	1.71982
C1	ERWIN_COHEN_BLOOD_TC_83_AGE_23_48YO_VACCINATED_VS_CONTROL_2DY_UP	Patient 1_Preinfusion	3.14313
C1	ERWIN_COHEN_BLOOD_VACCINE_TC_83_AGE_23_48YO_VACCINATED_VS_CONTROL_7DY_UP	Patient 1_Preinfusion	3.0169
C1	ERWIN_COHEN_PBMC_TC_83_AGE_18_45YO_NAIVE_NOT_PREVIOUSLY_IMMUNIZED_24HR_DEG_CANONICAL_PATHWAY_MEMBERS_UP	Patient 1_Preinfusion	2.29664
C1	ERWIN_COHEN_PBMC_TC_83_AGE_18_45YO_NON_RESPONDERS_PREVIOUSLY_IMMUNIZED_24HR_DEG_CANONICAL_PATHWAY_MEMBERS_DN	Patient 4_Peak CAR T	1.59566
C1	ERWIN_COHEN_PBMC_TC_83_AGE_18_45YO_RESPONDERS_PREVIOUSLY_IMMUNIZED_24HR_DEG_CANONICAL_PATHWAY_MEMBERS_UP	Patient 1_Preinfusion	1.85417
C1	ESC_V6.5_UP_LATE.V1_DN	Patient 3_Preinfusion	2.06885
C1	FAN_EMBRYONIC_CTX_ASTROCYTE_1	Patient 4_Peak CAR T	1.76979
C1	FAN_EMBRYONIC_CTX_ASTROCYTE_2	Patient 4_Peak CAR T	1.73152
C1	FAN_EMBRYONIC_CTX_BIG_GROUPS_CAJAL_RETZIUS	Patient 4_Peak	2.11333
C1	FAN_EMBRYONIC_CTX_OLIG	Patient 1_Peak CAR T	2.39832
C1	FAN_OVARY_CL17_PUTATIVE_APOPTOTIC_SMOOTH_MUSCLE_CELL	Patient 4_Peak CAR T	1.54402
C1	FAN_OVARY_CL6_PUTATIVE_EARLY_ATRETIC_FOLLICLE_THECAL_CELL_2	Patient 4_Peak CAR T	1.98207
C1	FLETCHER_PBMC_BCG_10W_INFANT_BCG_STIMULATED_VS_UNSTIMULATED_10W_UP	Patient 1_Preinfusion	2.36076
C1	FOURATI_BLOOD_TWINRIX_AGE_65_83YO_POOR_RESPONDERS_VS_RESPONDERS_0DY_NETWORK_INFERENCE_UP	Patient 1_Preinfusion	1.73089
C1	FOXD3_01	Patient 1_Preinfusion	2.03628
C1	FRANCO_BLOOD_SANOFI_PASTEUR_SA_INACTIVATED_INFLUENZA_VACCINE_CORRELATED_WITH_ANTIBODY_RESPONSE_AGE_18_40YO_1DY_POSITIVE	Patient 1_Preinfusion	3.02582
C1	FREAC3_01	Patient 4_Peak CAR T	1.90794
C1	FULLER_PBMC_F_TULARENSIS_VACCINE_LVS_AGE_22_54YO_192HR_DN	Patient 2_Day 24 CART	1.41897
C1	FULLER_PBMC_F_TULARENSIS_VACCINE_LVS_AGE_22_54YO_336HR_DN	Patient 2_Day 24 CART	1.41897
C1	GAO_LARGE_INTESTINE_24W_C1_DCLK1POS_PROGENITOR	Patient 1_Preinfusion	1.55663
C1	GAO_SMALL_INTESTINE_24W_C4_ENTEROCYTE_PROGENITOR_SUBTYPE_2	Patient 3_Peak CAR T	1.56762
C1	GARCIA_PINERES_PBMC_HPV_16_L1_VLP_AGE_18_25YO_2MO_UP	Patient 1_Product	1.90856
C1	GARCIA_PINERES_PBMC_HPV_16_L1_VLP_AGE_18_25YO_STIMULATED_VS_UNSTIMULATED_0DY_VACCINATION_INDEPENDENT_UP	Patient 1_Preinfusion	2.15174
C1	GAUCHER_PBMC_YF_VAX_STAMARIL_UNKNOWN_AGE_10DY_UP	Patient 1_Preinfusion	1.82782
C1	GAUCHER_PBMC_YF_VAX_STAMARIL_UNKNOWN_AGE_3DY_UP	Patient 1_Preinfusion	3.03601
C1	GCM_ACTG1	Patient 4_Peak	1.78385
C1	GCM_NPM1	Patient 4_Peak	2.08755
C1	GCM_PFN1	Patient 4_Peak	1.86434
C1	GCM_PTPRD	Patient 1_Peak CAR T	1.54983
C1	GCM_PTPRU	Patient 2_Preinfusion	1.53701
C1	GGGNNTTTCC_NFKB_Q6_01	Patient 3_Product	1.64108
C1	GNF2_CD14	Patient 1_Preinfusion	1.84521
C1	GNF2_DAP3	Patient 4_Peak	1.95283
C1	GNF2_FOS	Patient 4_Peak CAR T	1.80384
C1	GNF2_HCK	Patient 1_Product	1.74815
C1	GNF2_MBD4	Patient 4_Peak	1.92715
C1	GNF2_MSN	Patient 2_Peak2	2.1465
C1	GNF2_SPI1	Patient 2_Preinfusion	1.51836
C1	GOBP_ACUTE_INFLAMMATORY_RESPONSE	Patient 1_Preinfusion	2.03046
C1	GOBP_ADENYLATE_CYCLASE_ACTIVATING_G_PROTEIN_COUPLED_RECEPTOR_SIGNALING_PATHWAY	Patient 4_Peak CAR T	2.23959
C1	GOBP_ADENYLATE_CYCLASE_MODULATING_G_PROTEIN_COUPLED_RECEPTOR_SIGNALING_PATHWAY	Patient 4_Peak CAR T	2.14764
C1	GOBP_ADIPOSE_TISSUE_DEVELOPMENT	Patient 4_Peak CAR T	1.87021
C1	GOBP_ALPHA_BETA_T_CELL_ACTIVATION	Patient 1_Preinfusion	1.95859
C1	GOBP_AMIDE_BIOSYNTHETIC_PROCESS	Patient 4_Peak	2.20115
C1	GOBP_AMYLOID_FIBRIL_FORMATION	Patient 2_Day 24 CART	1.40441
C1	GOBP_ANATOMICAL_STRUCTURE_HOMEOSTASIS	Patient 2_Day 24 CART	1.64373
C1	GOBP_ANTIGEN_PROCESSING_AND_PRESENTATION	Patient 2_Day 24 CART	1.40441
C1	GOBP_ANTIGEN_PROCESSING_AND_PRESENTATION_OF_EXOGENOUS_PEPTIDE_ANTIGEN_VIA_MHC_CLASS_I	Patient 2_Day 24 CART	1.40441
C1	GOBP_ANTIGEN_PROCESSING_AND_PRESENTATION_OF_PEPTIDE_ANTIGEN	Patient 2_Day 24 CART	1.40441
C1	GOBP_ANTIGEN_PROCESSING_AND_PRESENTATION_OF_PEPTIDE_ANTIGEN_VIA_MHC_CLASS_I	Patient 2_Day 24 CART	1.40441
C1	GOBP_B_CELL_RECEPTOR_SIGNALING_PATHWAY	Patient 1_Preinfusion	1.97324
C1	GOBP_BEHAVIOR	Patient 2_Day 24 CART	1.40441
C1	GOBP_BIOLOGICAL_PROCESS_INVOLVED_IN_SYMBIOTIC_INTERACTION	Patient 4_Peak	2.26144
C1	GOBP_BLOOD_VESSEL_REMODELING	Patient 1_Preinfusion	1.91364
C1	GOBP_BONE_REMODELING	Patient 1_Preinfusion	2.05529
C1	GOBP_BONE_RESORPTION	Patient 1_Preinfusion	1.90535
C1	GOBP_CALCINEURIN_MEDIATED_SIGNALING	Patient 1_Preinfusion	1.89633
C1	GOBP_CARDIAC_MUSCLE_MYOBLAST_PROLIFERATION	Patient 4_Peak CAR T	1.33102
C1	GOBP_CATION_TRANSPORT	Patient 1_Preinfusion	1.75796
C1	GOBP_CD8_POSITIVE_ALPHA_BETA_T_CELL_ACTIVATION	Patient 4_Peak CAR T	1.7517
C1	GOBP_CD8_POSITIVE_ALPHA_BETA_T_CELL_PROLIFERATION	Patient 1_Preinfusion	1.8177
C1	GOBP_CELL_AGING	Patient 2_Day 24 CART	1.40441
C1	GOBP_CELL_CELL_ADHESION_MEDIATED_BY_INTEGRIN	Patient 1_Preinfusion	1.87898
C1	GOBP_CELL_CELL_ADHESION_VIA_PLASMA_MEMBRANE_ADHESION_MOLECULES	Patient 1_Preinfusion	1.92744
C1	GOBP_CELL_PROLIFERATION_INVOLVED_IN_KIDNEY_DEVELOPMENT	Patient 1_Preinfusion	1.67767
C1	GOBP_CELLULAR_AMIDE_METABOLIC_PROCESS	Patient 4_Peak	2.22498
C1	GOBP_CELLULAR_DEFENSE_RESPONSE	Patient 1_Preinfusion	2.24994
C1	GOBP_CELLULAR_RESPONSE_TO_HORMONE_STIMULUS	Patient 4_Peak CAR T	1.6981
C1	GOBP_CELLULAR_RESPONSE_TO_INORGANIC_SUBSTANCE	Patient 2_Day 24 CART	1.40441
C1	GOBP_CELLULAR_RESPONSE_TO_IRON_ION	Patient 2_Day 24 CART	1.40441
C1	GOBP_CELLULAR_RESPONSE_TO_KETONE	Patient 4_Peak CAR T	1.97324
C1	GOBP_CELLULAR_RESPONSE_TO_NICOTINE	Patient 2_Day 24 CART	1.40441
C1	GOBP_CELLULAR_RESPONSE_TO_PROSTAGLANDIN_E_STIMULUS	Patient 4_Peak CAR T	1.78892
C1	GOBP_CELLULAR_RESPONSE_TO_PROSTAGLANDIN_STIMULUS	Patient 4_Peak CAR T	1.78892
C1	GOBP_CELLULAR_SENESCENCE	Patient 2_Day 24 CART	1.40441
C1	GOBP_CENTRAL_NERVOUS_SYSTEM_NEURON_DIFFERENTIATION	Patient 2_Day 24 CART	1.40441
C1	GOBP_COGNITION	Patient 2_Day 24 CART	1.40441
C1	GOBP_CYTOKINE_MEDIATED_SIGNALING_PATHWAY	Patient 1_Preinfusion	2.5652
C1	GOBP_CYTOPLASMIC_TRANSLATION	Patient 4_Peak	2.43751
C1	GOBP_DEFENSE_RESPONSE_TO_BACTERIUM	Patient 1_Preinfusion	2.18138
C1	GOBP_DEFENSE_RESPONSE_TO_TUMOR_CELL	Patient 4_Peak CAR T	1.60412
C1	GOBP_DEFENSE_RESPONSE_TO_VIRUS	Patient 1_Preinfusion	2.34231
C1	GOBP_DEVELOPMENTAL_PIGMENTATION	Patient 1_Preinfusion	1.71456
C1	GOBP_DIENCEPHALON_DEVELOPMENT	Patient 1_Preinfusion	1.75226
C1	GOBP_ENDOTHELIAL_CELL_DEVELOPMENT	Patient 1_Preinfusion	1.94689
C1	GOBP_ENDOTHELIUM_DEVELOPMENT	Patient 1_Preinfusion	2.06585
C1	GOBP_EPITHELIAL_CELL_DIFFERENTIATION	Patient 1_Preinfusion	1.84269
C1	GOBP_EPITHELIAL_CELL_PROLIFERATION	Patient 2_Day 24 CART	1.40441
C1	GOBP_ERYTHROCYTE_HOMEOSTASIS	Patient 2_Day 24 CART	1.40441
C1	GOBP_ESTABLISHMENT_OF_ENDOTHELIAL_BARRIER	Patient 1_Preinfusion	1.94689
C1	GOBP_ESTABLISHMENT_OF_PROTEIN_LOCALIZATION_TO_MEMBRANE	Patient 4_Peak	3.29381
C1	GOBP_ESTABLISHMENT_OF_PROTEIN_LOCALIZATION_TO_ORGANELLE	Patient 4_Peak	2.77634
C1	GOBP_ESTABLISHMENT_OF_PROTEIN_LOCALIZATION_TO_PLASMA_MEMBRANE	Patient 1_Preinfusion	1.86668
C1	GOBP_EXOCYTIC_PROCESS	Patient 1_Preinfusion	1.98719
C1	GOBP_EXOCYTOSIS	Patient 1_Preinfusion	1.58737
C1	GOBP_EXTERNAL_ENCAPSULATING_STRUCTURE_ORGANIZATION	Patient 1_Preinfusion	1.96519
C1	GOBP_FACE_DEVELOPMENT	Patient 1_Preinfusion	1.7554
C1	GOBP_FAT_CELL_DIFFERENTIATION	Patient 4_Peak CAR T	1.94088
C1	GOBP_FOREBRAIN_GENERATION_OF_NEURONS	Patient 2_Day 24 CART	1.40441
C1	GOBP_G_PROTEIN_COUPLED_RECEPTOR_SIGNALING_PATHWAY	Patient 4_Peak CAR T	2.1494
C1	GOBP_GLAND_MORPHOGENESIS	Patient 1_Preinfusion	2.23556
C1	GOBP_GOLGI_TO_PLASMA_MEMBRANE_PROTEIN_TRANSPORT	Patient 1_Preinfusion	1.90243
C1	GOBP_HETEROTYPIC_CELL_CELL_ADHESION	Patient 1_Preinfusion	2.29393
C1	GOBP_HYPOTHALAMUS_DEVELOPMENT	Patient 1_Preinfusion	1.75226
C1	GOBP_I_KAPPAB_KINASE_NF_KAPPAB_SIGNALING	Patient 1_Preinfusion	2.54716
C1	GOBP_IMMUNOLOGICAL_SYNAPSE_FORMATION	Patient 1_Preinfusion	1.97632
C1	GOBP_INFLAMMATORY_RESPONSE_TO_WOUNDING	Patient 1_Preinfusion	1.61504
C1	GOBP_INOSITOL_PHOSPHATE_MEDIATED_SIGNALING	Patient 1_Preinfusion	1.89633
C1	GOBP_INSULIN_SECRETION	Patient 3_Preinfusion	2.09453
C1	GOBP_INTERLEUKIN_2_PRODUCTION	Patient 1_Preinfusion	2.00994
C1	GOBP_INTERLEUKIN_21_MEDIATED_SIGNALING_PATHWAY	Patient 1_Preinfusion	1.75017
C1	GOBP_INTERLEUKIN_6_MEDIATED_SIGNALING_PATHWAY	Patient 1_Preinfusion	1.8066
C1	GOBP_INTRACELLULAR_PROTEIN_TRANSPORT	Patient 4_Peak	1.92286
C1	GOBP_ION_HOMEOSTASIS	Patient 1_Preinfusion	1.86966
C1	GOBP_KERATINOCYTE_DIFFERENTIATION	Patient 1_Preinfusion	1.96809
C1	GOBP_LEUKOCYTE_ADHESION_TO_VASCULAR_ENDOTHELIAL_CELL	Patient 1_Preinfusion	2.04556
C1	GOBP_LEUKOCYTE_AGGREGATION	Patient 1_Preinfusion	1.82033
C1	GOBP_LEUKOCYTE_APOPTOTIC_PROCESS	Patient 3_Preinfusion	2.12606
C1	GOBP_LEUKOCYTE_DIFFERENTIATION	Patient 4_Peak CAR T	1.93218
C1	GOBP_LEUKOCYTE_MEDIATED_IMMUNITY	Patient 1_Preinfusion	1.62829
C1	GOBP_LEUKOCYTE_PROLIFERATION	Patient 1_Preinfusion	2.15245
C1	GOBP_MEMBRANE_ORGANIZATION	Patient 2_Peak2	2.3229
C1	GOBP_METAL_ION_HOMEOSTASIS	Patient 1_Preinfusion	1.84823
C1	GOBP_MICROGLIAL_CELL_ACTIVATION	Patient 1_Product	1.99654
C1	GOBP_MODULATION_BY_HOST_OF_SYMBIONT_PROCESS	Patient 3_Product	1.83299
C1	GOBP_MODULATION_BY_SYMBIONT_OF_ENTRY_INTO_HOST	Patient 1_Preinfusion	2.23065
C1	GOBP_MODULATION_OF_AGE_RELATED_BEHAVIORAL_DECLINE	Patient 2_Day 24 CART	1.40441
C1	GOBP_MODULATION_OF_PROCESS_OF_OTHER_ORGANISM	Patient 3_Product	2.00499
C1	GOBP_MODULATION_OF_PROCESS_OF_OTHER_ORGANISM_INVOLVED_IN_SYMBIOTIC_INTERACTION	Patient 3_Product	1.83299
C1	GOBP_MULTICELLULAR_ORGANISMAL_HOMEOSTASIS	Patient 2_Day 24 CART	1.64373
C1	GOBP_MYELOID_CELL_HOMEOSTASIS	Patient 2_Day 24 CART	1.40441
C1	GOBP_MYELOID_LEUKOCYTE_ACTIVATION	Patient 1_Preinfusion	1.60877
C1	GOBP_MYELOID_LEUKOCYTE_MIGRATION	Patient 1_Product	2.01666
C1	GOBP_MYOBLAST_PROLIFERATION	Patient 4_Peak CAR T	1.33102
C1	GOBP_NATURAL_KILLER_CELL_ACTIVATION	Patient 4_Peak CAR T	1.97589
C1	GOBP_NATURAL_KILLER_CELL_ACTIVATION_INVOLVED_IN_IMMUNE_RESPONSE	Patient 1_Preinfusion	1.6222
C1	GOBP_NATURAL_KILLER_CELL_MEDIATED_IMMUNITY	Patient 1_Preinfusion	2.02268
C1	GOBP_NEGATIVE_REGULATION_OF_ADAPTIVE_IMMUNE_RESPONSE	Patient 1_Preinfusion	2.09403
C1	GOBP_NEGATIVE_REGULATION_OF_BIOMINERALIZATION	Patient 4_Peak CAR T	1.60797
C1	GOBP_NEGATIVE_REGULATION_OF_CELL_ACTIVATION	Patient 1_Preinfusion	2.13687
C1	GOBP_NEGATIVE_REGULATION_OF_CELL_KILLING	Patient 4_Peak CAR T	1.78892
C1	GOBP_NEGATIVE_REGULATION_OF_CELL_PROJECTION_ORGANIZATION	Patient 2_Day 24 CART	1.40441
C1	GOBP_NEGATIVE_REGULATION_OF_CHEMOKINE_MEDIATED_SIGNALING_PATHWAY	Patient 1_Preinfusion	1.33339
C1	GOBP_NEGATIVE_REGULATION_OF_CYTOKINE_PRODUCTION_INVOLVED_IN_IMMUNE_RESPONSE	Patient 1_Preinfusion	1.85362
C1	GOBP_NEGATIVE_REGULATION_OF_EPITHELIAL_CELL_APOPTOTIC_PROCESS	Patient 1_Preinfusion	1.67409
C1	GOBP_NEGATIVE_REGULATION_OF_EPITHELIAL_CELL_PROLIFERATION	Patient 2_Day 24 CART	1.40441
C1	GOBP_NEGATIVE_REGULATION_OF_INTERLEUKIN_2_PRODUCTION	Patient 1_Preinfusion	1.81433
C1	GOBP_NEGATIVE_REGULATION_OF_INTERLEUKIN_8_PRODUCTION	Patient 4_Peak CAR T	1.59643
C1	GOBP_NEGATIVE_REGULATION_OF_LEUKOCYTE_APOPTOTIC_PROCESS	Patient 1_Preinfusion	1.95375
C1	GOBP_NEGATIVE_REGULATION_OF_LEUKOCYTE_MEDIATED_IMMUNITY	Patient 1_Preinfusion	2.54738
C1	GOBP_NEGATIVE_REGULATION_OF_MACROPHAGE_ACTIVATION	Patient 1_Preinfusion	1.71732
C1	GOBP_NEGATIVE_REGULATION_OF_MICROGLIAL_CELL_ACTIVATION	Patient 1_Preinfusion	1.71732
C1	GOBP_NEGATIVE_REGULATION_OF_MULTI_ORGANISM_PROCESS	Patient 1_Preinfusion	1.72196
C1	GOBP_NEGATIVE_REGULATION_OF_NEUROINFLAMMATORY_RESPONSE	Patient 1_Preinfusion	1.71732
C1	GOBP_NEGATIVE_REGULATION_OF_NEURON_PROJECTION_DEVELOPMENT	Patient 2_Day 24 CART	1.40441
C1	GOBP_NEGATIVE_REGULATION_OF_PEPTIDE_SECRETION	Patient 1_Preinfusion	1.98934
C1	GOBP_NEGATIVE_REGULATION_OF_PROTEIN_MATURATION	Patient 1_Preinfusion	2.0728
C1	GOBP_NEGATIVE_REGULATION_OF_RECEPTOR_BINDING	Patient 2_Day 24 CART	1.40441
C1	GOBP_NEGATIVE_REGULATION_OF_RESPONSE_TO_CYTOKINE_STIMULUS	Patient 1_Preinfusion	2.12307
C1	GOBP_NEGATIVE_REGULATION_OF_SECRETION	Patient 1_Preinfusion	2.09834
C1	GOBP_NEGATIVE_REGULATION_OF_T_CELL_PROLIFERATION	Patient 1_Preinfusion	1.93167
C1	GOBP_NEGATIVE_REGULATION_OF_T_HELPER_CELL_DIFFERENTIATION	Patient 4_Peak CAR T	1.61374
C1	GOBP_NEGATIVE_REGULATION_OF_VIRAL_PROCESS	Patient 1_Preinfusion	2.34372
C1	GOBP_NERVOUS_SYSTEM_PROCESS	Patient 2_Day 24 CART	1.40441
C1	GOBP_NEUROGENESIS	Patient 1_Preinfusion	1.56453
C1	GOBP_NEUROINFLAMMATORY_RESPONSE	Patient 1_Preinfusion	1.97856
C1	GOBP_NUCLEAR_TRANSCRIBED_MRNA_CATABOLIC_PROCESS	Patient 4_Peak	2.64228
C1	GOBP_NUCLEAR_TRANSCRIBED_MRNA_POLY_A_TAIL_SHORTENING	Patient 4_Peak CAR T	2.19049
C1	GOBP_ORGANIC_CYCLIC_COMPOUND_CATABOLIC_PROCESS	Patient 4_Peak	1.81612
C1	GOBP_PEPTIDE_BIOSYNTHETIC_PROCESS	Patient 4_Peak	2.31026
C1	GOBP_PEPTIDE_HORMONE_SECRETION	Patient 3_Preinfusion	2.09723
C1	GOBP_PEPTIDE_METABOLIC_PROCESS	Patient 4_Peak	2.29318
C1	GOBP_PEPTIDYL_TYROSINE_MODIFICATION	Patient 1_Preinfusion	2.02423
C1	GOBP_POSITIVE_REGULATION_OF_ACTIVATION_OF_JANUS_KINASE_ACTIVITY	Patient 1_Preinfusion	1.33339
C1	GOBP_POSITIVE_REGULATION_OF_ADAPTIVE_IMMUNE_RESPONSE	Patient 2_Day 24 CART	1.40441
C1	GOBP_POSITIVE_REGULATION_OF_ALPHA_BETA_T_CELL_ACTIVATION	Patient 1_Preinfusion	1.98085
C1	GOBP_POSITIVE_REGULATION_OF_ALPHA_BETA_T_CELL_PROLIFERATION	Patient 2_Preinfusion	2.04317
C1	GOBP_POSITIVE_REGULATION_OF_AUTOPHAGOSOME_MATURATION	Patient 1_Preinfusion	1.64635
C1	GOBP_POSITIVE_REGULATION_OF_BINDING	Patient 2_Day 24 CART	1.40441
C1	GOBP_POSITIVE_REGULATION_OF_BONE_MINERALIZATION	Patient 1_Preinfusion	1.61504
C1	GOBP_POSITIVE_REGULATION_OF_CALCIUM_MEDIATED_SIGNALING	Patient 1_Product	1.66819
C1	GOBP_POSITIVE_REGULATION_OF_CAMP_DEPENDENT_PROTEIN_KINASE_ACTIVITY	Patient 1_Preinfusion	1.65977
C1	GOBP_POSITIVE_REGULATION_OF_CELL_ADHESION	Patient 1_Preinfusion	2.43457
C1	GOBP_POSITIVE_REGULATION_OF_CELL_AGING	Patient 2_Day 24 CART	1.40441
C1	GOBP_POSITIVE_REGULATION_OF_CELL_CELL_ADHESION	Patient 1_Preinfusion	2.30963
C1	GOBP_POSITIVE_REGULATION_OF_CELL_CELL_ADHESION_MEDIATED_BY_INTEGRIN	Patient 2_Preinfusion	1.65466
C1	GOBP_POSITIVE_REGULATION_OF_CELLULAR_COMPONENT_ORGANIZATION	Patient 2_Day 24 CART	1.40441
C1	GOBP_POSITIVE_REGULATION_OF_CYTOKINE_PRODUCTION	Patient 1_Preinfusion	1.87717
C1	GOBP_POSITIVE_REGULATION_OF_DEVELOPMENTAL_PIGMENTATION	Patient 1_Preinfusion	1.68125
C1	GOBP_POSITIVE_REGULATION_OF_ENDOCYTOSIS	Patient 2_Day 24 CART	1.40441
C1	GOBP_POSITIVE_REGULATION_OF_ERK1_AND_ERK2_CASCADE	Patient 1_Preinfusion	2.07321
C1	GOBP_POSITIVE_REGULATION_OF_EXOCYTOSIS	Patient 1_Preinfusion	2.0048
C1	GOBP_POSITIVE_REGULATION_OF_EXTRINSIC_APOPTOTIC_SIGNALING_PATHWAY	Patient 1_Preinfusion	1.97506
C1	GOBP_POSITIVE_REGULATION_OF_GTPASE_ACTIVITY	Patient 1_Preinfusion	2.03947
C1	GOBP_POSITIVE_REGULATION_OF_I_KAPPAB_KINASE_NF_KAPPAB_SIGNALING	Patient 1_Preinfusion	2.33973
C1	GOBP_POSITIVE_REGULATION_OF_INTERLEUKIN_4_PRODUCTION	Patient 3_Preinfusion	1.82558
C1	GOBP_POSITIVE_REGULATION_OF_INTRACELLULAR_SIGNAL_TRANSDUCTION	Patient 1_Preinfusion	1.84336
C1	GOBP_POSITIVE_REGULATION_OF_LEUKOCYTE_CELL_CELL_ADHESION	Patient 1_Preinfusion	2.25882
C1	GOBP_POSITIVE_REGULATION_OF_LEUKOCYTE_PROLIFERATION	Patient 1_Preinfusion	2.29556
C1	GOBP_POSITIVE_REGULATION_OF_LOCOMOTION	Patient 1_Preinfusion	2.39168
C1	GOBP_POSITIVE_REGULATION_OF_MACROPHAGE_CHEMOTAXIS	Patient 1_Preinfusion	1.33339
C1	GOBP_POSITIVE_REGULATION_OF_MULTICELLULAR_ORGANISMAL_PROCESS	Patient 1_Preinfusion	1.72263
C1	GOBP_POSITIVE_REGULATION_OF_MYELINATION	Patient 1_Preinfusion	1.33129
C1	GOBP_POSITIVE_REGULATION_OF_MYOBLAST_PROLIFERATION	Patient 4_Peak CAR T	1.33102
C1	GOBP_POSITIVE_REGULATION_OF_NATURAL_KILLER_CELL_ACTIVATION	Patient 1_Preinfusion	1.71256
C1	GOBP_POSITIVE_REGULATION_OF_NATURAL_KILLER_CELL_MEDIATED_CYTOTOXICITY	Patient 1_Preinfusion	2.06987
C1	GOBP_POSITIVE_REGULATION_OF_NATURAL_KILLER_CELL_MEDIATED_IMMUNITY	Patient 1_Preinfusion	2.06987
C1	GOBP_POSITIVE_REGULATION_OF_NERVOUS_SYSTEM_PROCESS	Patient 1_Preinfusion	1.33129
C1	GOBP_POSITIVE_REGULATION_OF_OSSIFICATION	Patient 1_Preinfusion	1.75958
C1	GOBP_POSITIVE_REGULATION_OF_PEPTIDYL_TYROSINE_PHOSPHORYLATION	Patient 1_Preinfusion	2.03514
C1	GOBP_POSITIVE_REGULATION_OF_PROTEIN_BINDING	Patient 2_Day 24 CART	1.40441
C1	GOBP_POSITIVE_REGULATION_OF_RECEPTOR_BINDING	Patient 2_Day 24 CART	1.40441
C1	GOBP_POSITIVE_REGULATION_OF_RECEPTOR_MEDIATED_ENDOCYTOSIS	Patient 2_Day 24 CART	1.40441
C1	GOBP_POSITIVE_REGULATION_OF_RECEPTOR_SIGNALING_PATHWAY_VIA_STAT	Patient 1_Preinfusion	1.86683
C1	GOBP_POSITIVE_REGULATION_OF_RESPONSE_TO_CYTOKINE_STIMULUS	Patient 1_Preinfusion	2.04575
C1	GOBP_POSITIVE_REGULATION_OF_RESPONSE_TO_EXTERNAL_STIMULUS	Patient 1_Preinfusion	1.69552
C1	GOBP_POSITIVE_REGULATION_OF_SIGNALING	Patient 1_Preinfusion	1.67406
C1	GOBP_POSITIVE_REGULATION_OF_T_CELL_CYTOKINE_PRODUCTION	Patient 2_Day 24 CART	1.40441
C1	GOBP_POSITIVE_REGULATION_OF_T_CELL_MEDIATED_IMMUNITY	Patient 2_Day 24 CART	1.40441
C1	GOBP_POSITIVE_REGULATION_OF_T_CELL_PROLIFERATION	Patient 1_Preinfusion	2.12667
C1	GOBP_POSITIVE_REGULATION_OF_TRANSPORT	Patient 1_Preinfusion	1.85277
C1	GOBP_POSITIVE_REGULATION_OF_VASOCONSTRICTION	Patient 1_Preinfusion	1.77253
C1	GOBP_POST_GOLGI_VESICLE_MEDIATED_TRANSPORT	Patient 1_Preinfusion	2.07236
C1	GOBP_PRODUCTION_OF_MOLECULAR_MEDIATOR_INVOLVED_IN_INFLAMMATORY_RESPONSE	Patient 1_Preinfusion	2.14299
C1	GOBP_PRODUCTION_OF_MOLECULAR_MEDIATOR_OF_IMMUNE_RESPONSE	Patient 2_Day 24 CART	1.40441
C1	GOBP_PROTEIN_COMPLEX_OLIGOMERIZATION	Patient 2_Day 24 CART	1.40441
C1	GOBP_PROTEIN_FOLDING	Patient 2_Day 24 CART	1.40441
C1	GOBP_PROTEIN_HOMOOLIGOMERIZATION	Patient 2_Day 24 CART	1.40441
C1	GOBP_PROTEIN_HOMOTETRAMERIZATION	Patient 2_Day 24 CART	1.40441
C1	GOBP_PROTEIN_LOCALIZATION_TO_CELL_CELL_JUNCTION	Patient 1_Day 7	2.22095
C1	GOBP_PROTEIN_LOCALIZATION_TO_CELL_JUNCTION	Patient 1_Day 7	2.22095
C1	GOBP_PROTEIN_LOCALIZATION_TO_CELL_PERIPHERY	Patient 1_Preinfusion	2.18584
C1	GOBP_PROTEIN_LOCALIZATION_TO_MEMBRANE	Patient 4_Peak	3.16734
C1	GOBP_PROTEIN_LOCALIZATION_TO_ORGANELLE	Patient 4_Peak	2.4135
C1	GOBP_PROTEIN_LOCALIZATION_TO_PLASMA_MEMBRANE	Patient 1_Preinfusion	2.25099
C1	GOBP_PROTEIN_REFOLDING	Patient 2_Day 24 CART	1.40441
C1	GOBP_PROTEIN_TARGETING	Patient 4_Peak	3.53202
C1	GOBP_PROTEIN_TETRAMERIZATION	Patient 2_Day 24 CART	1.40441
C1	GOBP_PYROPTOSIS	Patient 4_Peak	1.33522
C1	GOBP_RECEPTOR_SIGNALING_PATHWAY_VIA_STAT	Patient 1_Preinfusion	2.13746
C1	GOBP_REGULATION_OF_ALPHA_BETA_T_CELL_ACTIVATION	Patient 1_Preinfusion	1.97535
C1	GOBP_REGULATION_OF_AUTOPHAGOSOME_MATURATION	Patient 1_Preinfusion	1.64635
C1	GOBP_REGULATION_OF_BIOLOGICAL_PROCESS_INVOLVED_IN_SYMBIOTIC_INTERACTION	Patient 1_Preinfusion	1.81358
C1	GOBP_REGULATION_OF_CATION_CHANNEL_ACTIVITY	Patient 1_Preinfusion	2.11251
C1	GOBP_REGULATION_OF_CATION_TRANSMEMBRANE_TRANSPORT	Patient 1_Preinfusion	2.01159
C1	GOBP_REGULATION_OF_CD8_POSITIVE_ALPHA_BETA_T_CELL_ACTIVATION	Patient 4_Peak CAR T	1.7517
C1	GOBP_REGULATION_OF_CELL_AGING	Patient 2_Day 24 CART	1.40441
C1	GOBP_REGULATION_OF_CELL_PROJECTION_ORGANIZATION	Patient 2_Day 24 CART	1.40441
C1	GOBP_REGULATION_OF_CELLULAR_RESPONSE_TO_STRESS	Patient 2_Day 24 CART	1.40441
C1	GOBP_REGULATION_OF_CHEMOKINE_MEDIATED_SIGNALING_PATHWAY	Patient 1_Preinfusion	1.33339
C1	GOBP_REGULATION_OF_DEVELOPMENTAL_PIGMENTATION	Patient 1_Preinfusion	1.68125
C1	GOBP_REGULATION_OF_DNA_BINDING_TRANSCRIPTION_FACTOR_ACTIVITY	Patient 1_Preinfusion	1.79261
C1	GOBP_REGULATION_OF_EPITHELIAL_CELL_DIFFERENTIATION	Patient 1_Preinfusion	2.20537
C1	GOBP_REGULATION_OF_ERYTHROCYTE_DIFFERENTIATION	Patient 2_Day 24 CART	1.40441
C1	GOBP_REGULATION_OF_ESTABLISHMENT_OR_MAINTENANCE_OF_CELL_POLARITY	Patient 1_Preinfusion	1.92854
C1	GOBP_REGULATION_OF_EXOCYTOSIS	Patient 1_Preinfusion	2.13881
C1	GOBP_REGULATION_OF_FAT_CELL_DIFFERENTIATION	Patient 4_Peak CAR T	1.95202
C1	GOBP_REGULATION_OF_FOREBRAIN_NEURON_DIFFERENTIATION	Patient 2_Day 24 CART	1.40441
C1	GOBP_REGULATION_OF_HOMOTYPIC_CELL_CELL_ADHESION	Patient 1_Preinfusion	1.78152
C1	GOBP_REGULATION_OF_HORMONE_SECRETION	Patient 3_Preinfusion	2.11579
C1	GOBP_REGULATION_OF_ION_TRANSPORT	Patient 1_Preinfusion	1.63601
C1	GOBP_REGULATION_OF_IRON_ION_TRANSPORT	Patient 2_Day 24 CART	1.40441
C1	GOBP_REGULATION_OF_LEUKOCYTE_MIGRATION	Patient 1_Product	2.05287
C1	GOBP_REGULATION_OF_LEUKOCYTE_PROLIFERATION	Patient 1_Preinfusion	2.46907
C1	GOBP_REGULATION_OF_LIPOPOLYSACCHARIDE_MEDIATED_SIGNALING_PATHWAY	Patient 4_Peak CAR T	1.73804
C1	GOBP_REGULATION_OF_LYMPHOCYTE_APOPTOTIC_PROCESS	Patient 1_Preinfusion	1.94728
C1	GOBP_REGULATION_OF_LYMPHOCYTE_MEDIATED_IMMUNITY	Patient 2_Day 24 CART	1.40441
C1	GOBP_REGULATION_OF_MACROPHAGE_CHEMOTAXIS	Patient 1_Preinfusion	1.33339
C1	GOBP_REGULATION_OF_MICROGLIAL_CELL_ACTIVATION	Patient 1_Product	1.83579
C1	GOBP_REGULATION_OF_MULTI_ORGANISM_PROCESS	Patient 1_Preinfusion	1.72196
C1	GOBP_REGULATION_OF_MYELOID_DENDRITIC_CELL_ACTIVATION	Patient 1_Preinfusion	1.64456
C1	GOBP_REGULATION_OF_MYOBLAST_PROLIFERATION	Patient 4_Peak CAR T	1.33102
C1	GOBP_REGULATION_OF_NATURAL_KILLER_CELL_DIFFERENTIATION	Patient 4_Peak CAR T	1.82533
C1	GOBP_REGULATION_OF_NEURON_DIFFERENTIATION	Patient 2_Day 24 CART	1.40441
C1	GOBP_REGULATION_OF_NEURON_PROJECTION_DEVELOPMENT	Patient 2_Day 24 CART	1.40441
C1	GOBP_REGULATION_OF_NUCLEAR_TRANSCRIBED_MRNA_CATABOLIC_PROCESS_DEADENYLATION_DEPENDENT_DECAY	Patient 4_Peak CAR T	2.05575
C1	GOBP_REGULATION_OF_NUCLEAR_TRANSCRIBED_MRNA_POLY_A_TAIL_SHORTENING	Patient 4_Peak CAR T	2.05575
C1	GOBP_REGULATION_OF_OSTEOCLAST_DIFFERENTIATION	Patient 1_Preinfusion	1.75749
C1	GOBP_REGULATION_OF_PHOSPHATIDYLINOSITOL_3_KINASE_SIGNALING	Patient 3_Preinfusion	2.20377
C1	GOBP_REGULATION_OF_PROGRAMMED_NECROTIC_CELL_DEATH	Patient 1_Preinfusion	1.90088
C1	GOBP_REGULATION_OF_RECEPTOR_BINDING	Patient 2_Day 24 CART	1.40441
C1	GOBP_REGULATION_OF_RECEPTOR_SIGNALING_PATHWAY_VIA_STAT	Patient 1_Preinfusion	2.04272
C1	GOBP_REGULATION_OF_RESPONSE_TO_CYTOKINE_STIMULUS	Patient 1_Preinfusion	2.43942
C1	GOBP_REGULATION_OF_RESPONSE_TO_STRESS	Patient 2_Day 24 CART	1.40441
C1	GOBP_REGULATION_OF_SECRETION	Patient 1_Preinfusion	1.8067
C1	GOBP_REGULATION_OF_SYSTEMIC_ARTERIAL_BLOOD_PRESSURE	Patient 1_Preinfusion	1.73153
C1	GOBP_REGULATION_OF_SYSTEMIC_ARTERIAL_BLOOD_PRESSURE_MEDIATED_BY_A_CHEMICAL_SIGNAL	Patient 1_Preinfusion	1.73153
C1	GOBP_REGULATION_OF_TISSUE_REMODELING	Patient 1_Preinfusion	2.05668
C1	GOBP_REGULATION_OF_TRANSMEMBRANE_TRANSPORT	Patient 1_Preinfusion	1.85185
C1	GOBP_REGULATION_OF_TRANSPORT	Patient 1_Preinfusion	1.55667
C1	GOBP_REGULATION_OF_VASOCONSTRICTION	Patient 1_Preinfusion	1.77253
C1	GOBP_REGULATION_OF_VESICLE_MEDIATED_TRANSPORT	Patient 1_Preinfusion	1.93249
C1	GOBP_REGULATION_OF_VIRAL_LIFE_CYCLE	Patient 1_Preinfusion	1.92847
C1	GOBP_RESPONSE_TO_CHEMOKINE	Patient 1_Preinfusion	1.86724
C1	GOBP_RESPONSE_TO_CYTOKINE	Patient 1_Preinfusion	1.85222
C1	GOBP_RESPONSE_TO_INTERFERON_BETA	Patient 1_Preinfusion	2.01026
C1	GOBP_RESPONSE_TO_INTERLEUKIN_9	Patient 1_Preinfusion	1.75017
C1	GOBP_RESPONSE_TO_IRON_III_ION	Patient 2_Day 24 CART	1.40441
C1	GOBP_RESPONSE_TO_IRON_ION	Patient 2_Day 24 CART	1.40441
C1	GOBP_RESPONSE_TO_MOLECULE_OF_BACTERIAL_ORIGIN	Patient 2_Day 24 CART	1.40441
C1	GOBP_RESPONSE_TO_NICOTINE	Patient 2_Day 24 CART	1.40441
C1	GOBP_RESPONSE_TO_PROSTAGLANDIN_E	Patient 4_Peak CAR T	1.78892
C1	GOBP_RESPONSE_TO_TUMOR_NECROSIS_FACTOR	Patient 1_Product	2.2153
C1	GOBP_RESPONSE_TO_TYPE_I_INTERFERON	Patient 1_Preinfusion	2.92964
C1	GOBP_RESPONSE_TO_VIRUS	Patient 1_Preinfusion	2.27854
C1	GOBP_RETINA_HOMEOSTASIS	Patient 2_Day 24 CART	1.64373
C1	GOBP_RIBOSOMAL_SMALL_SUBUNIT_BIOGENESIS	Patient 4_Peak	2.12749
C1	GOBP_RIBOSOME_ASSEMBLY	Patient 2_Preinfusion	2.07459
C1	GOBP_RIBOSOME_BIOGENESIS	Patient 4_Peak	2.11553
C1	GOBP_RNA_CATABOLIC_PROCESS	Patient 4_Peak	2.10667
C1	GOBP_RRNA_METABOLIC_PROCESS	Patient 4_Peak	2.17926
C1	GOBP_SECRETION	Patient 1_Preinfusion	1.4986
C1	GOBP_SIGNAL_RELEASE	Patient 1_Preinfusion	1.95661
C1	GOBP_SMOOTH_MUSCLE_CONTRACTION	Patient 1_Preinfusion	1.96185
C1	GOBP_SUPEROXIDE_ANION_GENERATION	Patient 4_Peak CAR T	1.85603
C1	GOBP_SUPRAMOLECULAR_FIBER_ORGANIZATION	Patient 2_Day 24 CART	1.40441
C1	GOBP_T_CELL_CHEMOTAXIS	Patient 1_Product	1.84175
C1	GOBP_TISSUE_HOMEOSTASIS	Patient 2_Day 24 CART	1.64373
C1	GOBP_TISSUE_REMODELING	Patient 1_Preinfusion	2.57051
C1	GOBP_TUBE_MORPHOGENESIS	Patient 1_Preinfusion	1.79911
C1	GOBP_VASOCONSTRICTION	Patient 1_Preinfusion	1.77253
C1	GOBP_VIRAL_GENE_EXPRESSION	Patient 4_Peak	3.44743
C1	GOBP_WOUND_HEALING_INVOLVED_IN_INFLAMMATORY_RESPONSE	Patient 1_Preinfusion	1.61504
C1	GOBP_XENOPHAGY	Patient 1_Preinfusion	1.64277
C1	GOBP_ZYMOGEN_INHIBITION	Patient 1_Preinfusion	1.91626
C1	GOCC_ANCHORING_JUNCTION	Patient 4_Peak	1.77701
C1	GOCC_AUTOLYSOSOME	Patient 3_Preinfusion	1.62233
C1	GOCC_CD95_DEATH_INDUCING_SIGNALING_COMPLEX	Patient 1_Preinfusion	1.3203
C1	GOCC_CELL_CELL_JUNCTION	Patient 1_Preinfusion	1.82459
C1	GOCC_CLATHRIN_COATED_VESICLE	Patient 1_Preinfusion	1.88456
C1	GOCC_CULLIN_RING_UBIQUITIN_LIGASE_COMPLEX	Patient 4_Peak	1.81108
C1	GOCC_CYTOPLASMIC_DYNEIN_COMPLEX	Patient 4_Peak CAR T	1.58839
C1	GOCC_CYTOPLASMIC_SIDE_OF_LYSOSOMAL_MEMBRANE	Patient 2_Preinfusion	1.63703
C1	GOCC_DEATH_INDUCING_SIGNALING_COMPLEX	Patient 1_Preinfusion	1.3203
C1	GOCC_FILOPODIUM_MEMBRANE	Patient 1_Preinfusion	1.77565
C1	GOCC_GOLGI_MEDIAL_CISTERNA	Patient 1_Preinfusion	1.5783
C1	GOCC_GOLGI_TRANS_CISTERNA	Patient 1_Preinfusion	1.5792
C1	GOCC_INTRINSIC_COMPONENT_OF_POSTSYNAPTIC_DENSITY_MEMBRANE	Patient 1_Preinfusion	1.60157
C1	GOCC_INTRINSIC_COMPONENT_OF_POSTSYNAPTIC_MEMBRANE	Patient 1_Preinfusion	1.60157
C1	GOCC_INTRINSIC_COMPONENT_OF_POSTSYNAPTIC_SPECIALIZATION_MEMBRANE	Patient 1_Preinfusion	1.60157
C1	GOCC_INTRINSIC_COMPONENT_OF_SYNAPTIC_MEMBRANE	Patient 1_Preinfusion	1.83161
C1	GOCC_MAST_CELL_GRANULE	Patient 3_Peak CAR T	1.66563
C1	GOCC_MICROVILLUS	Patient 3_Preinfusion	2.00912
C1	GOCC_POLYSOME	Patient 4_Peak	2.15105
C1	GOCC_POSTSYNAPTIC_DENSITY_MEMBRANE	Patient 1_Preinfusion	1.60157
C1	GOCC_POSTSYNAPTIC_ENDOSOME	Patient 1_Preinfusion	1.60157
C1	GOCC_PROTEIN_COMPLEX_INVOLVED_IN_CELL_ADHESION	Patient 4_Peak CAR T	1.82191
C1	GOCC_RIPOPTOSOME	Patient 1_Preinfusion	1.3203
C1	GOCC_ROUGH_ENDOPLASMIC_RETICULUM	Patient 4_Peak	2.01576
C1	GOCC_SECRETORY_GRANULE	Patient 2_Peak2	2.14994
C1	GOCC_SECRETORY_VESICLE	Patient 2_Peak2	2.06271
C1	GOCC_SPECIFIC_GRANULE	Patient 1_Preinfusion	1.84516
C1	GOCC_SPERM_MIDPIECE	Patient 3_Preinfusion	1.62233
C1	GOCC_TERTIARY_GRANULE_MEMBRANE	Patient 4_Peak CAR T	1.8326
C1	GOCC_VACUOLAR_MEMBRANE	Patient 1_Preinfusion	1.772
C1	GOLDRATH_NAIVE_VS_EFF_CD8_TCELL_DN	Patient 3_Peak CAR T	2.23841
C1	GOMF_CHLORIDE_TRANSMEMBRANE_TRANSPORTER_ACTIVITY	Patient 3_Peak CAR T	1.69365
C1	GOMF_FIBRONECTIN_BINDING	Patient 1_Preinfusion	1.60698
C1	GOMF_GROWTH_FACTOR_BINDING	Patient 2_Preinfusion	1.95463
C1	GOMF_MHC_CLASS_IB_PROTEIN_BINDING	Patient 1_Preinfusion	1.3285
C1	GOMF_OXIDOREDUCTASE_ACTIVITY_ACTING_ON_A_SULFUR_GROUP_OF_DONORS	Patient 1_Day 7	1.92041
C1	GOMF_PHOSPHOLIPID_BINDING	Patient 1_Preinfusion	1.89539
C1	GOMF_PROTEIN_SELF_ASSOCIATION	Patient 4_Preinfusion	2.02906
C1	GOMF_PROTEOGLYCAN_BINDING	Patient 1_Preinfusion	1.60698
C1	GSE10147_IL3_AND_HIVP17_VS_IL3_AND_CPG_STIM_PDC_UP	Patient 4_Peak CAR T	1.93403
C1	GSE10211_UV_INACT_SENDAI_VS_LIVE_SENDAI_VIRUS_TRACHEAL_EPITHELIAL_CELLS_DN	Patient 1_Preinfusion	1.76685
C1	GSE10239_MEMORY_VS_DAY4.5_EFF_CD8_TCELL_UP	Patient 1_Peak CAR T	1.95778
C1	GSE10240_IL22_VS_IL22_AND_IL17_STIM_PRIMARY_BRONCHIAL_EPITHELIAL_CELLS_DN	Patient 1_Preinfusion	1.71962
C1	GSE10273_LOW_IL7_VS_HIGH_IL7_AND_IRF4_IN_IRF4_8_NULL_PRE_BCELL_DN	Patient 4_Peak CAR T	1.60899
C1	GSE10325_BCELL_VS_LUPUS_BCELL_DN	Patient 1_Preinfusion	1.85814
C1	GSE10325_BCELL_VS_LUPUS_BCELL_UP	Patient 2_Preinfusion	2.30822
C1	GSE10325_BCELL_VS_MYELOID_DN	Patient 4_Peak CAR T	1.66968
C1	GSE10325_CD4_TCELL_VS_BCELL_DN	Patient 1_Preinfusion	1.95985
C1	GSE10325_CD4_TCELL_VS_LUPUS_CD4_TCELL_DN	Patient 1_Preinfusion	2.03056
C1	GSE10325_CD4_TCELL_VS_LUPUS_CD4_TCELL_UP	Patient 2_Preinfusion	1.88924
C1	GSE10325_MYELOID_VS_LUPUS_MYELOID_DN	Patient 1_Preinfusion	1.86237
C1	GSE11057_CD4_EFF_MEM_VS_PBMC_DN	Patient 1_Preinfusion	2.10766
C1	GSE11057_CD4_EFF_MEM_VS_PBMC_UP	Patient 4_Peak CAR T	1.67919
C1	GSE1112_HY_CD8AB_VS_HY_CD8AA_THYMOCYTE_RTOC_CULTURE_UP	Patient 2_Day 24 CART	1.41099
C1	GSE1112_OT1_CD8AB_VS_HY_CD8AA_THYMOCYTE_RTOC_CULTURE_DN	Patient 2_Day 24 CART	1.41099
C1	GSE11864_CSF1_VS_CSF1_IFNG_IN_MAC_UP	Patient 4_Peak CAR T	1.8171
C1	GSE11864_CSF1_VS_CSF1_PAM3CYS_IN_MAC_UP	Patient 4_Peak CAR T	1.81946
C1	GSE11864_UNTREATED_VS_CSF1_IFNG_IN_MAC_UP	Patient 1_Peak CAR T	1.92482
C1	GSE11884_WT_VS_FURIN_KO_NAIVE_CD4_TCELL_UP	Patient 1_Preinfusion	2.07005
C1	GSE11924_TH2_VS_TH17_CD4_TCELL_DN	Patient 2_Preinfusion	1.82647
C1	GSE11961_FOLLICULAR_BCELL_VS_GERMINAL_CENTER_BCELL_DAY40_UP	Patient 1_Preinfusion	1.76684
C1	GSE11961_GERMINAL_CENTER_BCELL_DAY7_VS_PLASMA_CELL_DAY7_UP	Patient 1_Preinfusion	1.75588
C1	GSE12198_CTRL_VS_LOW_IL2_STIM_NK_CELL_UP	Patient 1_Preinfusion	1.71577
C1	GSE12366_NAIVE_VS_MEMORY_BCELL_DN	Patient 1_Preinfusion	1.94374
C1	GSE12392_IFNAR_KO_VS_IFNB_KO_CD8_NEG_SPLEEN_DC_UP	Patient 4_Peak CAR T	1.68743
C1	GSE12484_HEALTHY_VS_PERIDONTITIS_NEUTROPHILS_UP	Patient 4_Peak CAR T	1.70654
C1	GSE12839_CTRL_VS_IL12_TREATED_PBMC_DN	Patient 1_Preinfusion	1.74992
C1	GSE12845_IGD_NEG_BLOOD_VS_NAIVE_TONSIL_BCELL_DN	Patient 4_Peak CAR T	1.68597
C1	GSE12845_IGD_POS_BLOOD_VS_NAIVE_TONSIL_BCELL_UP	Patient 1_Preinfusion	2.90884
C1	GSE12963_ENV_NEF_VS_ENV_NEF_AND_VPR_DEFICIENT_HIV1_INF_CD4_TCELL_UP	Patient 1_Preinfusion	1.77403
C1	GSE13306_RA_VS_UNTREATED_TCONV_DN	Patient 2_Day 24 CART	1.41099
C1	GSE13306_TREG_VS_TCONV_SPLEEN_DN	Patient 4_Peak CAR T	2.01975
C1	GSE13411_NAIVE_VS_SWITCHED_MEMORY_BCELL_UP	Patient 2_Day 24 CART	1.41099
C1	GSE13411_SWITCHED_MEMORY_BCELL_VS_PLASMA_CELL_UP	Patient 1_Preinfusion	1.70228
C1	GSE13484_3H_UNSTIM_VS_YF17D_VACCINE_STIM_PBMC_DN	Patient 1_Preinfusion	1.96185
C1	GSE13484_UNSTIM_VS_YF17D_VACCINE_STIM_PBMC_DN	Patient 1_Preinfusion	3.22901
C1	GSE13485_CTRL_VS_DAY3_YF17D_VACCINE_PBMC_DN	Patient 1_Preinfusion	2.78837
C1	GSE13485_CTRL_VS_DAY7_YF17D_VACCINE_PBMC_DN	Patient 1_Preinfusion	2.13965
C1	GSE13485_CTRL_VS_DAY7_YF17D_VACCINE_PBMC_UP	Patient 2_Preinfusion	2.52116
C1	GSE13485_DAY1_VS_DAY21_YF17D_VACCINE_PBMC_DN	Patient 3_Peak CAR T	2.24464
C1	GSE13485_DAY1_VS_DAY7_YF17D_VACCINE_PBMC_DN	Patient 1_Preinfusion	1.64857
C1	GSE13485_DAY3_VS_DAY7_YF17D_VACCINE_PBMC_DN	Patient 1_Preinfusion	2.59427
C1	GSE13485_DAY7_VS_DAY21_YF17D_VACCINE_PBMC_UP	Patient 1_Preinfusion	2.10096
C1	GSE13485_PRE_VS_POST_YF17D_VACCINATION_PBMC_DN	Patient 1_Preinfusion	2.51536
C1	GSE13493_CD4INTCD8POS_VS_CD8POS_THYMOCYTE_DN	Patient 1_Peak CAR T	2.06813
C1	GSE13493_DP_VS_CD8POS_THYMOCYTE_UP	Patient 4_Peak CAR T	1.89008
C1	GSE13522_CTRL_VS_T_CRUZI_G_STRAIN_INF_SKIN_DN	Patient 4_Peak CAR T	1.82123
C1	GSE13522_CTRL_VS_T_CRUZI_G_STRAIN_INF_SKIN_UP	Patient 4_Peak CAR T	1.59724
C1	GSE13522_CTRL_VS_T_CRUZI_Y_STRAIN_INF_SKIN_IFNAR_KO_DN	Patient 1_Preinfusion	1.79332
C1	GSE13522_WT_VS_IFNAR_KO_SKIN_UP	Patient 3_Peak CAR T	2.06665
C1	GSE13547_CTRL_VS_ANTI_IGM_STIM_ZFX_KO_BCELL_12H_DN	Patient 2_Preinfusion	1.83237
C1	GSE13738_TCR_VS_BYSTANDER_ACTIVATED_CD4_TCELL_UP	Patient 1_Peak CAR T	2.10155
C1	GSE14000_TRANSLATED_RNA_VS_MRNA_16H_LPS_DC_DN	Patient 4_Peak	2.76089
C1	GSE14000_TRANSLATED_RNA_VS_MRNA_4H_LPS_DC_DN	Patient 4_Peak	2.26995
C1	GSE14308_TH17_VS_NAIVE_CD4_TCELL_DN	Patient 4_Peak CAR T	1.85623
C1	GSE1432_1H_VS_24H_IFNG_MICROGLIA_DN	Patient 1_Preinfusion	2.29746
C1	GSE1432_CTRL_VS_IFNG_24H_MICROGLIA_DN	Patient 1_Preinfusion	2.81083
C1	GSE14350_IL2RB_KO_VS_WT_TEFF_UP	Patient 1_Preinfusion	2.32216
C1	GSE14350_IL2RB_KO_VS_WT_TREG_UP	Patient 1_Preinfusion	2.39101
C1	GSE14350_TREG_VS_TEFF_IN_IL2RB_KO_UP	Patient 4_Peak CAR T	1.7294
C1	GSE14350_TREG_VS_TEFF_UP	Patient 1_Preinfusion	1.7063
C1	GSE14413_UNSTIM_VS_IFNB_STIM_L929_CELLS_UP	Patient 4_Preinfusion	1.814
C1	GSE1460_CD4_THYMOCYTE_VS_NAIVE_CD4_TCELL_CORD_BLOOD_DN	Patient 2_Preinfusion	2.64397
C1	GSE1460_NAIVE_CD4_TCELL_CORD_BLOOD_VS_THYMIC_STROMAL_CELL_UP	Patient 2_Preinfusion	2.18184
C1	GSE14699_DELETIONAL_TOLERANCE_VS_ACTIVATED_CD8_TCELL_UP	Patient 4_Peak CAR T	2.18148
C1	GSE14699_NAIVE_VS_DELETIONAL_TOLERANCE_CD8_TCELL_UP	Patient 2_Preinfusion	2.24439
C1	GSE14769_20MIN_VS_360MIN_LPS_BMDM_DN	Patient 1_Peak CAR T	1.92604
C1	GSE14769_UNSTIM_VS_360MIN_LPS_BMDM_DN	Patient 4_Peak CAR T	1.81879
C1	GSE15324_ELF4_KO_VS_WT_NAIVE_CD8_TCELL_DN	Patient 4_Peak CAR T	1.78919
C1	GSE15330_HSC_VS_LYMPHOID_PRIMED_MULTIPOTENT_PROGENITOR_DN	Patient 4_Peak CAR T	1.60077
C1	GSE15330_MEGAKARYOCYTE_ERYTHROID_PROGENITOR_VS_PRO_BCELL_UP	Patient 3_Peak CAR T	2.45644
C1	GSE15330_WT_VS_IKAROS_KO_GRANULOCYTE_MONOCYTE_PROGENITOR_DN	Patient 4_Peak CAR T	1.62594
C1	GSE15330_WT_VS_IKAROS_KO_HSC_UP	Patient 2_Day 24 CART	1.41099
C1	GSE15735_CTRL_VS_HDAC_INHIBITOR_TREATED_CD4_TCELL_12H_DN	Patient 4_Peak CAR T	2.01769
C1	GSE15750_DAY6_VS_DAY10_EFF_CD8_TCELL_DN	Patient 1_Preinfusion	1.84033
C1	GSE15750_DAY6_VS_DAY10_TRAF6KO_EFF_CD8_TCELL_DN	Patient 1_Preinfusion	1.80452
C1	GSE15930_NAIVE_VS_24H_IN_VITRO_STIM_CD8_TCELL_UP	Patient 1_Preinfusion	1.7931
C1	GSE15930_NAIVE_VS_24H_IN_VITRO_STIM_IL12_CD8_TCELL_UP	Patient 1_Preinfusion	1.73326
C1	GSE15930_NAIVE_VS_24H_IN_VITRO_STIM_INFAB_CD8_TCELL_UP	Patient 1_Preinfusion	1.86475
C1	GSE15930_NAIVE_VS_48H_IN_VITRO_STIM_CD8_TCELL_UP	Patient 4_Peak CAR T	1.86154
C1	GSE15930_NAIVE_VS_48H_IN_VITRO_STIM_IFNAB_CD8_TCELL_UP	Patient 2_Preinfusion	2.2146
C1	GSE15930_NAIVE_VS_48H_IN_VITRO_STIM_IL12_CD8_TCELL_UP	Patient 2_Preinfusion	2.20417
C1	GSE15930_STIM_VS_STIM_AND_IFNAB_48H_CD8_T_CELL_DN	Patient 1_Preinfusion	2.34772
C1	GSE15930_STIM_VS_STIM_AND_IL12_48H_CD8_T_CELL_DN	Patient 4_Peak CAR T	1.75628
C1	GSE15930_STIM_VS_STIM_AND_IL12_48H_CD8_T_CELL_UP	Patient 2_Preinfusion	1.74438
C1	GSE15930_STIM_VS_STIM_AND_TRICHOSTATINA_48H_CD8_T_CELL_UP	Patient 4_Peak CAR T	2.00378
C1	GSE16266_CTRL_VS_LPS_STIM_MEF_UP	Patient 4_Peak CAR T	1.65672
C1	GSE16385_MONOCYTE_VS_12H_ROSIGLITAZONE_TREATED_MACROPHAGE_DN	Patient 2_Day 24 CART	1.41099
C1	GSE16385_UNTREATED_VS_12H_ROSIGLITAZONE_IFNG_TNF_TREATED_MACROPHAGE_UP	Patient 4_Peak CAR T	1.70769
C1	GSE16450_CTRL_VS_IFNA_12H_STIM_MATURE_NEURON_CELL_LINE_DN	Patient 3_Peak	2.24391
C1	GSE16450_CTRL_VS_IFNA_6H_STIM_IMMATURE_NEURON_CELL_LINE_UP	Patient 2_Preinfusion	1.82262
C1	GSE16450_CTRL_VS_IFNA_6H_STIM_MATURE_NEURON_CELL_LINE_UP	Patient 2_Preinfusion	1.83429
C1	GSE16450_IMMATURE_VS_MATURE_NEURON_CELL_LINE_12H_IFNA_STIM_DN	Patient 1_Preinfusion	1.86915
C1	GSE16522_MEMORY_VS_NAIVE_ANTI_CD3CD28_STIM_CD8_TCELL_DN	Patient 1_Preinfusion	1.80703
C1	GSE16522_MEMORY_VS_NAIVE_CD8_TCELL_UP	Patient 3_Peak CAR T	2.24344
C1	GSE16755_CTRL_VS_IFNA_TREATED_MAC_DN	Patient 1_Preinfusion	2.12384
C1	GSE17186_MEMORY_VS_CD21HIGH_TRANSITIONAL_BCELL_DN	Patient 1_Preinfusion	1.90224
C1	GSE17186_MEMORY_VS_CD21LOW_TRANSITIONAL_BCELL_DN	Patient 1_Preinfusion	1.73712
C1	GSE17186_NAIVE_VS_CD21LOW_TRANSITIONAL_BCELL_CORD_BLOOD_UP	Patient 2_Preinfusion	1.79206
C1	GSE17186_NAIVE_VS_CD21LOW_TRANSITIONAL_BCELL_DN	Patient 1_Preinfusion	2.04953
C1	GSE17301_ACD3_ACD28_VS_ACD3_ACD28_AND_IFNA2_STIM_CD8_TCELL_DN	Patient 1_Preinfusion	2.57026
C1	GSE17301_CTRL_VS_48H_ACD3_ACD28_IFNA5_STIM_CD8_TCELL_UP	Patient 1_Preinfusion	1.75876
C1	GSE17301_IFNA2_VS_IFNA5_STIM_ACD3_ACD28_ACT_CD8_TCELL_UP	Patient 1_Preinfusion	1.76833
C1	GSE1740_MCSF_VS_MCSF_AND_IFNG_DAY2_DERIVED_MACROPHAGE_UP	Patient 2_Day 24 CART	1.41099
C1	GSE1740_UNSTIM_VS_IFNA_STIMULATED_MCSF_DERIVED_MACROPHAGE_DN	Patient 1_Preinfusion	1.88315
C1	GSE17580_TREG_VS_TEFF_S_MANSONI_INF_UP	Patient 4_Peak CAR T	1.88154
C1	GSE17580_UNINFECTED_VS_S_MANSONI_INF_TREG_DN	Patient 3_Peak	2.57376
C1	GSE17580_UNINFECTED_VS_S_MANSONI_INF_TREG_UP	Patient 1_Preinfusion	2.01831
C1	GSE17721_0.5H_VS_12H_POLYIC_BMDC_DN	Patient 1_Preinfusion	2.00566
C1	GSE17721_0.5H_VS_24H_CPG_BMDC_UP	Patient 3_Peak CAR T	2.40888
C1	GSE17721_0.5H_VS_24H_LPS_BMDC_DN	Patient 1_Preinfusion	1.86004
C1	GSE17721_0.5H_VS_4H_CPG_BMDC_DN	Patient 1_Preinfusion	1.79063
C1	GSE17721_0.5H_VS_8H_LPS_BMDC_DN	Patient 2_Day 24 CART	1.41099
C1	GSE17721_ALL_VS_24H_PAM3CSK4_BMDC_DN	Patient 1_Peak CAR T	2.13366
C1	GSE17721_CPG_VS_GARDIQUIMOD_1H_BMDC_UP	Patient 4_Peak CAR T	1.67682
C1	GSE17721_CTRL_VS_CPG_12H_BMDC_DN	Patient 1_Product	1.87193
C1	GSE17721_CTRL_VS_CPG_1H_BMDC_DN	Patient 4_Peak CAR T	1.84321
C1	GSE17721_CTRL_VS_GARDIQUIMOD_0.5H_BMDC_DN	Patient 2_Day 24 CART	1.41099
C1	GSE17721_CTRL_VS_LPS_1H_BMDC_DN	Patient 4_Peak CAR T	2.09355
C1	GSE17721_CTRL_VS_LPS_2H_BMDC_DN	Patient 1_Preinfusion	1.85692
C1	GSE17721_CTRL_VS_LPS_8H_BMDC_DN	Patient 4_Peak CAR T	1.66882
C1	GSE17721_CTRL_VS_LPS_8H_BMDC_UP	Patient 2_Day 24 CART	1.41099
C1	GSE17721_CTRL_VS_PAM3CSK4_1H_BMDC_DN	Patient 1_Preinfusion	1.84913
C1	GSE17721_CTRL_VS_PAM3CSK4_8H_BMDC_UP	Patient 2_Day 24 CART	1.41099
C1	GSE17721_CTRL_VS_POLYIC_0.5H_BMDC_DN	Patient 4_Peak CAR T	1.82351
C1	GSE17721_LPS_VS_CPG_1H_BMDC_DN	Patient 1_Preinfusion	2.07371
C1	GSE17721_LPS_VS_GARDIQUIMOD_12H_BMDC_UP	Patient 3_Peak	2.13673
C1	GSE17721_LPS_VS_GARDIQUIMOD_2H_BMDC_UP	Patient 4_Peak CAR T	1.61533
C1	GSE17721_LPS_VS_PAM3CSK4_0.5H_BMDC_DN	Patient 1_Product	1.95619
C1	GSE17721_LPS_VS_POLYIC_8H_BMDC_DN	Patient 4_Peak CAR T	1.61109
C1	GSE17721_PAM3CSK4_VS_CPG_1H_BMDC_DN	Patient 2_Day 24 CART	1.41099
C1	GSE17721_POLYIC_VS_CPG_16H_BMDC_UP	Patient 2_Preinfusion	1.83363
C1	GSE17721_POLYIC_VS_CPG_6H_BMDC_UP	Patient 4_Peak CAR T	1.73911
C1	GSE17721_POLYIC_VS_GARDIQUIMOD_24H_BMDC_UP	Patient 4_Peak CAR T	1.7804
C1	GSE17721_POLYIC_VS_GARDIQUIMOD_8H_BMDC_UP	Patient 4_Peak CAR T	1.7046
C1	GSE17721_POLYIC_VS_PAM3CSK4_1H_BMDC_DN	Patient 4_Peak CAR T	1.83709
C1	GSE17721_POLYIC_VS_PAM3CSK4_8H_BMDC_UP	Patient 4_Peak CAR T	1.7399
C1	GSE17812_WT_VS_THPOK_KO_MEMORY_CD8_TCELL_UP	Patient 2_Preinfusion	1.88639
C1	GSE1791_CTRL_VS_NEUROMEDINU_IN_T_CELL_LINE_3H_UP	Patient 1_Preinfusion	2.1498
C1	GSE1791_CTRL_VS_NEUROMEDINU_IN_T_CELL_LINE_6H_UP	Patient 1_Preinfusion	2.06909
C1	GSE17974_0.5H_VS_72H_IL4_AND_ANTI_IL12_ACT_CD4_TCELL_UP	Patient 4_Peak CAR T	1.64776
C1	GSE17974_0.5H_VS_72H_UNTREATED_IN_VITRO_CD4_TCELL_UP	Patient 4_Peak CAR T	2.21377
C1	GSE17974_0H_VS_0.5H_IN_VITRO_ACT_CD4_TCELL_UP	Patient 1_Preinfusion	1.82296
C1	GSE17974_0H_VS_1H_IN_VITRO_ACT_CD4_TCELL_UP	Patient 4_Peak CAR T	1.63799
C1	GSE17974_CTRL_VS_ACT_IL4_AND_ANTI_IL12_2H_CD4_TCELL_UP	Patient 4_Peak CAR T	2.24167
C1	GSE17974_CTRL_VS_ACT_IL4_AND_ANTI_IL12_6H_CD4_TCELL_UP	Patient 4_Peak CAR T	2.1971
C1	GSE17974_IL4_AND_ANTI_IL12_VS_UNTREATED_12H_ACT_CD4_TCELL_DN	Patient 1_Preinfusion	1.87762
C1	GSE17974_IL4_AND_ANTI_IL12_VS_UNTREATED_24H_ACT_CD4_TCELL_DN	Patient 1_Preinfusion	3.00775
C1	GSE17974_IL4_AND_ANTI_IL12_VS_UNTREATED_24H_ACT_CD4_TCELL_UP	Patient 4_Peak CAR T	2.16123
C1	GSE17974_IL4_AND_ANTI_IL12_VS_UNTREATED_48H_ACT_CD4_TCELL_DN	Patient 1_Preinfusion	2.7212
C1	GSE17974_IL4_AND_ANTI_IL12_VS_UNTREATED_4H_ACT_CD4_TCELL_UP	Patient 4_Peak CAR T	1.75061
C1	GSE17974_IL4_AND_ANTI_IL12_VS_UNTREATED_6H_ACT_CD4_TCELL_DN	Patient 4_Peak CAR T	1.87803
C1	GSE17974_IL4_AND_ANTI_IL12_VS_UNTREATED_6H_ACT_CD4_TCELL_UP	Patient 4_Peak CAR T	1.98458
C1	GSE17974_IL4_AND_ANTI_IL12_VS_UNTREATED_72H_ACT_CD4_TCELL_DN	Patient 1_Preinfusion	1.96294
C1	GSE17974_IL4_AND_ANTI_IL12_VS_UNTREATED_72H_ACT_CD4_TCELL_UP	Patient 1_Peak CAR T	1.97573
C1	GSE18281_PERIMEDULLARY_CORTICAL_REGION_VS_WHOLE_MEDULLA_THYMUS_UP	Patient 4_Peak CAR T	1.76253
C1	GSE18281_SUBCAPSULAR_VS_CENTRAL_CORTICAL_REGION_OF_THYMUS_DN	Patient 1_Preinfusion	1.87408
C1	GSE18281_SUBCAPSULAR_VS_PERIMEDULLARY_CORTICAL_REGION_OF_THYMUS_UP	Patient 1_Peak CAR T	2.08766
C1	GSE18791_CTRL_VS_NEWCASTLE_VIRUS_DC_10H_DN	Patient 1_Preinfusion	2.74594
C1	GSE18791_CTRL_VS_NEWCASTLE_VIRUS_DC_12H_DN	Patient 1_Preinfusion	2.76024
C1	GSE18791_CTRL_VS_NEWCASTLE_VIRUS_DC_14H_DN	Patient 1_Preinfusion	1.97408
C1	GSE18791_CTRL_VS_NEWCASTLE_VIRUS_DC_16H_DN	Patient 1_Preinfusion	2.44064
C1	GSE18791_CTRL_VS_NEWCASTLE_VIRUS_DC_18H_DN	Patient 1_Preinfusion	2.91907
C1	GSE18791_CTRL_VS_NEWCASTLE_VIRUS_DC_4H_DN	Patient 1_Preinfusion	2.79057
C1	GSE18791_CTRL_VS_NEWCASTLE_VIRUS_DC_6H_DN	Patient 1_Preinfusion	2.88481
C1	GSE18791_CTRL_VS_NEWCASTLE_VIRUS_DC_8H_DN	Patient 1_Preinfusion	3.04447
C1	GSE18791_UNSTIM_VS_NEWCATSLE_VIRUS_DC_10H_DN	Patient 1_Preinfusion	3.10467
C1	GSE18791_UNSTIM_VS_NEWCATSLE_VIRUS_DC_18H_DN	Patient 1_Preinfusion	3.11206
C1	GSE18791_UNSTIM_VS_NEWCATSLE_VIRUS_DC_6H_DN	Patient 1_Preinfusion	2.89495
C1	GSE18893_CTRL_VS_TNF_TREATED_TCONV_24H_DN	Patient 4_Peak CAR T	1.79554
C1	GSE18893_CTRL_VS_TNF_TREATED_TREG_24H_DN	Patient 2_Day 24 CART	1.41099
C1	GSE19198_1H_VS_24H_IL21_TREATED_TCELL_UP	Patient 4_Peak CAR T	1.75465
C1	GSE19198_6H_VS_24H_IL21_TREATED_TCELL_UP	Patient 1_Preinfusion	1.79333
C1	GSE19198_CTRL_VS_IL21_TREATED_TCELL_24H_UP	Patient 4_Peak CAR T	1.6949
C1	GSE1925_CTRL_VS_IFNG_PRIMED_MACROPHAGE_24H_IFNG_STIM_UP	Patient 2_Day 24 CART	1.41099
C1	GSE19401_NAIVE_VS_IMMUNIZED_MOUSE_PLN_FOLLICULAR_DC_UP	Patient 4_Peak CAR T	1.8165
C1	GSE19401_PAM2CSK4_VS_RETINOIC_ACID_AND_PAM2CSK4_STIM_FOLLICULAR_DC_DN	Patient 1_Peak CAR T	1.97953
C1	GSE19401_UNSTIM_VS_RETINOIC_ACID_STIM_FOLLICULAR_DC_UP	Patient 4_Peak CAR T	2.1128
C1	GSE19772_CTRL_VS_HCMV_INF_MONOCYTES_UP	Patient 1_Preinfusion	1.94787
C1	GSE19888_ADENOSINE_A3R_INH_VS_ACT_IN_MAST_CELL_DN	Patient 1_Preinfusion	1.80089
C1	GSE19888_ADENOSINE_A3R_INH_VS_INH_PRETREAT_AND_ACT_WITH_TCELL_MEMBRANES_MAST_CELL_UP	Patient 1_Preinfusion	2.12619
C1	GSE19888_CTRL_VS_A3R_ACTIVATION_MAST_CELL_DN	Patient 2_Preinfusion	1.86922
C1	GSE19888_CTRL_VS_A3R_ACTIVATION_MAST_CELL_UP	Patient 2_Day 24 CART	1.41099
C1	GSE19888_CTRL_VS_T_CELL_MEMBRANES_ACT_MAST_CELL_UP	Patient 2_Day 24 CART	1.41099
C1	GSE19888_CTRL_VS_TCELL_MEMBRANES_ACT_MAST_CELL_PRETREAT_A3R_INH_DN	Patient 1_Preinfusion	2.19529
C1	GSE19923_WT_VS_HEB_AND_E2A_KO_DP_THYMOCYTE_DN	Patient 4_Peak CAR T	2.20241
C1	GSE19941_IL10_KO_VS_IL10_KO_AND_NFKBP50_KO_UNSTIM_MACROPHAGE_UP	Patient 2_Preinfusion	1.80712
C1	GSE19941_LPS_VS_LPS_AND_IL10_STIM_IL10_KO_NFKBP50_KO_MACROPHAGE_UP	Patient 4_Peak CAR T	2.02529
C1	GSE19941_UNSTIM_VS_LPS_AND_IL10_STIM_IL10_KO_MACROPHAGE_UP	Patient 4_Peak CAR T	1.65618
C1	GSE19941_UNSTIM_VS_LPS_AND_IL10_STIM_IL10_KO_NFKBP50_KO_MACROPHAGE_DN	Patient 4_Peak	2.35876
C1	GSE19941_UNSTIM_VS_LPS_AND_IL10_STIM_IL10_KO_NFKBP50_KO_MACROPHAGE_UP	Patient 2_Preinfusion	2.34056
C1	GSE20152_HTNFA_OVERXPRESS_ANKLE_VS_CTRL_SPHK1_KO_ANKLE_UP	Patient 1_Preinfusion	1.84893
C1	GSE20198_IL12_VS_IFNA_TREATED_ACT_CD4_TCELL_DN	Patient 4_Peak CAR T	1.69492
C1	GSE20366_EX_VIVO_VS_DEC205_CONVERSION_DN	Patient 4_Peak CAR T	1.80058
C1	GSE20366_TREG_VS_NAIVE_CD4_TCELL_DEC205_CONVERSION_DN	Patient 1_Preinfusion	1.80358
C1	GSE20366_TREG_VS_NAIVE_CD4_TCELL_DN	Patient 1_Preinfusion	1.88795
C1	GSE20366_TREG_VS_TCONV_DN	Patient 1_Preinfusion	1.89969
C1	GSE20484_MCSG_VS_CXCL4_MONOCYTE_DERIVED_MACROPHAGE_DN	Patient 1_Peak CAR T	1.87914
C1	GSE20715_0H_VS_24H_OZONE_LUNG_UP	Patient 4_Peak CAR T	1.61084
C1	GSE20715_0H_VS_6H_OZONE_TLR4_KO_LUNG_DN	Patient 2_Preinfusion	1.91218
C1	GSE20727_CTRL_VS_DNFB_ALLERGEN_TREATED_DC_DN	Patient 4_Peak	2.26289
C1	GSE20727_CTRL_VS_H2O2_TREATED_DC_DN	Patient 1_Preinfusion	1.75094
C1	GSE20727_H2O2_VS_ROS_INHIBITOR_TREATED_DC_DN	Patient 2_Preinfusion	2.42224
C1	GSE20754_WT_VS_TCF1_KO_MEMORY_CD8_TCELL_UP	Patient 4_Peak CAR T	1.81156
C1	GSE21033_1H_VS_24H_POLYIC_STIM_DC_DN	Patient 3_Peak CAR T	2.68722
C1	GSE21033_1H_VS_24H_POLYIC_STIM_DC_UP	Patient 1_Preinfusion	1.9223
C1	GSE21033_3H_VS_24H_POLYIC_STIM_DC_UP	Patient 1_Preinfusion	2.1611
C1	GSE21033_CTRL_VS_POLYIC_STIM_DC_12H_UP	Patient 1_Preinfusion	1.72903
C1	GSE21063_3H_VS_16H_ANTI_IGM_STIM_BCELL_UP	Patient 2_Day 24 CART	1.41099
C1	GSE21063_CTRL_VS_ANTI_IGM_STIM_BCELL_NFATC1_KO_3H_UP	Patient 3_Peak	2.57663
C1	GSE21063_CTRL_VS_ANTI_IGM_STIM_BCELL_NFATC1_KO_8H_UP	Patient 4_Peak CAR T	2.42047
C1	GSE21063_WT_VS_NFATC1_KO_16H_ANTI_IGM_STIM_BCELL_UP	Patient 4_Peak CAR T	1.87073
C1	GSE21063_WT_VS_NFATC1_KO_8H_ANTI_IGM_STIM_BCELL_DN	Patient 2_Preinfusion	1.96546
C1	GSE2124_CTRL_VS_LYMPHOTOXIN_BETA_TREATED_MLN_UP	Patient 2_Preinfusion	2.77769
C1	GSE2128_C57BL6_VS_NOD_THYMOCYTE_DN	Patient 4_Peak CAR T	1.8659
C1	GSE21360_NAIVE_VS_PRIMARY_MEMORY_CD8_TCELL_DN	Patient 4_Peak CAR T	1.80911
C1	GSE21360_NAIVE_VS_QUATERNARY_MEMORY_CD8_TCELL_UP	Patient 1_Preinfusion	2.54017
C1	GSE21360_NAIVE_VS_SECONDARY_MEMORY_CD8_TCELL_DN	Patient 1_Preinfusion	2.79202
C1	GSE21360_NAIVE_VS_SECONDARY_MEMORY_CD8_TCELL_UP	Patient 4_Peak CAR T	1.66765
C1	GSE21360_SECONDARY_VS_QUATERNARY_MEMORY_CD8_TCELL_DN	Patient 4_Peak CAR T	1.72685
C1	GSE21360_SECONDARY_VS_QUATERNARY_MEMORY_CD8_TCELL_UP	Patient 1_Preinfusion	2.52613
C1	GSE21546_UNSTIM_VS_ANTI_CD3_STIM_DP_THYMOCYTES_UP	Patient 2_Preinfusion	2.31124
C1	GSE21546_UNSTIM_VS_ANTI_CD3_STIM_SAP1A_KO_DP_THYMOCYTES_DN	Patient 1_Peak CAR T	1.82903
C1	GSE21670_IL6_VS_TGFB_AND_IL6_TREATED_CD4_TCELL_UP	Patient 2_Preinfusion	1.78677
C1	GSE21670_UNTREATED_VS_TGFB_IL6_TREATED_CD4_TCELL_DN	Patient 4_Peak	2.14124
C1	GSE21670_UNTREATED_VS_TGFB_TREATED_CD4_TCELL_DN	Patient 1_Preinfusion	1.78207
C1	GSE21774_CD56_BRIGHT_VS_DIM_CD62L_POSITIVE_NK_CELL_UP	Patient 1_Preinfusion	2.15647
C1	GSE21774_CD62L_POS_CD56_BRIGHT_VS_CD62L_NEG_CD56_DIM_NK_CELL_DN	Patient 1_Preinfusion	2.22051
C1	GSE21927_SPLEEN_C57BL6_VS_4T1_TUMOR_BALBC_MONOCYTES_DN	Patient 1_Preinfusion	2.11314
C1	GSE21927_SPLEEN_VS_BONE_MARROW_MONOCYTE_BALBC_UP	Patient 4_Peak CAR T	1.69056
C1	GSE22025_UNTREATED_VS_PROGESTERONE_TREATED_CD4_TCELL_DN	Patient 4_Peak CAR T	2.10192
C1	GSE22140_GERMFREE_VS_SPF_ARTHRITIC_MOUSE_CD4_TCELL_DN	Patient 1_Preinfusion	2.30991
C1	GSE22140_GERMFREE_VS_SPF_MOUSE_CD4_TCELL_DN	Patient 4_Peak CAR T	1.72285
C1	GSE22140_GERMFREE_VS_SPF_MOUSE_CD4_TCELL_UP	Patient 1_Preinfusion	1.96911
C1	GSE22140_HEALTHY_VS_ARTHRITIC_MOUSE_CD4_TCELL_UP	Patient 4_Peak CAR T	1.86606
C1	GSE22196_HEALTHY_VS_OBESE_MOUSE_SKIN_GAMMADELTA_TCELL_DN	Patient 4_Peak CAR T	1.70709
C1	GSE22229_RENAL_TRANSPLANT_VS_HEALTHY_PBMC_DN	Patient 1_Preinfusion	2.19793
C1	GSE22432_MULTIPOTENT_VS_COMMON_DC_PROGENITOR_DN	Patient 1_Preinfusion	2.19225
C1	GSE22432_PDC_VS_TGFB1_TREATEDCOMMON_DC_PROGENITOR_DN	Patient 1_Preinfusion	2.05142
C1	GSE22432_UNTREATED_VS_TGFB1_TREATED_COMMON_DC_PROGENITOR_UP	Patient 1_Preinfusion	1.82154
C1	GSE22601_CD4_SINGLE_POSITIVE_VS_CD8_SINGLE_POSITIVE_THYMOCYTE_DN	Patient 1_Peak CAR T	1.92907
C1	GSE22601_DOUBLE_NEGATIVE_VS_CD4_SINGLE_POSITIVE_THYMOCYTE_DN	Patient 4_Peak CAR T	1.62839
C1	GSE22601_DOUBLE_NEGATIVE_VS_DOUBLE_POSITIVE_THYMOCYTE_DN	Patient 1_Peak CAR T	2.1581
C1	GSE22611_UNSTIM_VS_6H_MDP_STIM_MUTANT_NOD2_TRANSDUCED_HEK293T_CELL_DN	Patient 1_Preinfusion	1.95907
C1	GSE22886_CTRL_VS_LPS_24H_DC_DN	Patient 1_Preinfusion	2.66016
C1	GSE22886_IGA_VS_IGM_MEMORY_BCELL_DN	Patient 1_Preinfusion	1.82896
C1	GSE22886_IGM_MEMORY_BCELL_VS_BLOOD_PLASMA_CELL_UP	Patient 2_Preinfusion	2.42493
C1	GSE22886_NAIVE_CD4_TCELL_VS_48H_ACT_TH2_UP	Patient 2_Preinfusion	3.37422
C1	GSE22886_NAIVE_CD4_TCELL_VS_MONOCYTE_UP	Patient 4_Peak CAR T	1.65704
C1	GSE22886_NAIVE_CD8_TCELL_VS_NEUTROPHIL_DN	Patient 4_Peak CAR T	1.7138
C1	GSE22886_NAIVE_TCELL_VS_MONOCYTE_UP	Patient 4_Peak CAR T	1.82194
C1	GSE22886_NAIVE_VS_IGG_IGA_MEMORY_BCELL_UP	Patient 4_Peak CAR T	1.72774
C1	GSE22886_NAIVE_VS_IGM_MEMORY_BCELL_UP	Patient 2_Preinfusion	1.77127
C1	GSE22886_TH1_VS_TH2_48H_ACT_DN	Patient 1_Preinfusion	2.28156
C1	GSE22935_UNSTIM_VS_24H_MBOVIS_BCG_STIM_MYD88_KO_MACROPHAGE_DN	Patient 1_Preinfusion	1.90063
C1	GSE22935_WT_VS_MYD88_KO_MACROPHAGE_12H_MBOVIS_BCG_STIM_UP	Patient 4_Peak CAR T	1.67115
C1	GSE23114_WT_VS_SLE2C1_MOUSE_SPLEEN_B1A_BCELL_DN	Patient 4_Peak CAR T	1.91116
C1	GSE23321_CENTRAL_MEMORY_VS_NAIVE_CD8_TCELL_DN	Patient 1_Preinfusion	1.75938
C1	GSE23398_WT_VS_IL2_KO_CD4_TCELL_SCURFY_MOUSE_DN	Patient 4_Peak CAR T	1.64725
C1	GSE23502_BM_VS_COLON_TUMOR_MYELOID_DERIVED_SUPPRESSOR_CELL_UP	Patient 4_Peak CAR T	2.34438
C1	GSE23502_WT_VS_HDC_KO_MYELOID_DERIVED_SUPPRESSOR_CELL_BM_DN	Patient 4_Peak CAR T	1.66285
C1	GSE23502_WT_VS_HDC_KO_MYELOID_DERIVED_SUPPRESSOR_CELL_BM_UP	Patient 1_Preinfusion	1.734
C1	GSE23505_UNTREATED_VS_4DAY_IL6_IL1_TGFB_TREATED_CD4_TCELL_DN	Patient 2_Preinfusion	1.7783
C1	GSE23568_ID3_KO_VS_WT_CD8_TCELL_DN	Patient 1_Preinfusion	1.82001
C1	GSE23568_ID3_KO_VS_WT_CD8_TCELL_UP	Patient 3_Peak	2.11591
C1	GSE23925_DARK_ZONE_VS_NAIVE_BCELL_DN	Patient 4_Peak CAR T	2.08835
C1	GSE23925_LIGHT_ZONE_VS_DARK_ZONE_BCELL_DN	Patient 4_Peak CAR T	1.75441
C1	GSE23984_CTRL_VS_HYPOCALEMIC_VITAMIND_ANALOG_TCELL_DN	Patient 2_Preinfusion	2.05534
C1	GSE2405_0H_VS_1.5H_A_PHAGOCYTOPHILUM_STIM_NEUTROPHIL_UP	Patient 3_Peak CAR T	2.36378
C1	GSE2405_0H_VS_24H_A_PHAGOCYTOPHILUM_STIM_NEUTROPHIL_UP	Patient 4_Peak	2.64835
C1	GSE24081_CONTROLLER_VS_PROGRESSOR_HIV_SPECIFIC_CD8_TCELL_UP	Patient 4_Peak CAR T	2.24455
C1	GSE24102_GRANULOCYSTIC_MDSC_VS_NEUTROPHIL_UP	Patient 4_Peak CAR T	1.8859
C1	GSE24142_DN2_VS_DN3_THYMOCYTE_ADULT_DN	Patient 1_Product	2.02473
C1	GSE24142_DN2_VS_DN3_THYMOCYTE_FETAL_UP	Patient 1_Preinfusion	1.84568
C1	GSE24142_EARLY_THYMIC_PROGENITOR_VS_DN3_THYMOCYTE_FETAL_DN	Patient 2_Preinfusion	2.03851
C1	GSE24210_CTRL_VS_IL35_TREATED_TCONV_CD4_TCELL_UP	Patient 1_Preinfusion	1.94006
C1	GSE24574_BCL6_HIGH_TFH_VS_TCONV_CD4_TCELL_UP	Patient 2_Day 24 CART	1.41099
C1	GSE24574_NAIVE_VS_TCONV_CD4_TCELL_UP	Patient 4_Peak CAR T	1.8761
C1	GSE24634_NAIVE_CD4_TCELL_VS_DAY10_IL4_CONV_TREG_DN	Patient 2_Day 24 CART	1.41099
C1	GSE24634_NAIVE_CD4_TCELL_VS_DAY10_IL4_CONV_TREG_UP	Patient 2_Preinfusion	1.89273
C1	GSE24634_TEFF_VS_TCONV_DAY10_IN_CULTURE_DN	Patient 2_Preinfusion	1.85008
C1	GSE24634_TEFF_VS_TCONV_DAY7_IN_CULTURE_DN	Patient 1_Preinfusion	1.81235
C1	GSE24634_TREG_VS_TCONV_POST_DAY7_IL4_CONVERSION_DN	Patient 1_Preinfusion	1.80159
C1	GSE24671_CTRL_VS_BAKIMULC_INFECTED_MOUSE_SPLENOCYTES_DN	Patient 4_Peak CAR T	1.98658
C1	GSE24671_CTRL_VS_BAKIMULC_INFECTED_MOUSE_SPLENOCYTES_UP	Patient 3_Preinfusion	2.04663
C1	GSE24671_CTRL_VS_SENDAI_VIRUS_INFECTED_MOUSE_SPLENOCYTES_DN	Patient 4_Peak CAR T	1.76696
C1	GSE24671_CTRL_VS_SENDAI_VIRUS_INFECTED_MOUSE_SPLENOCYTES_UP	Patient 1_Preinfusion	2.11335
C1	GSE24814_STAT5_KO_VS_WT_PRE_BCELL_UP	Patient 1_Preinfusion	1.73511
C1	GSE24972_MARGINAL_ZONE_BCELL_VS_FOLLICULAR_BCELL_IRF8_KO_DN	Patient 4_Peak CAR T	1.67477
C1	GSE24972_WT_VS_IRF8_KO_MARGINAL_ZONE_SPLEEN_BCELL_DN	Patient 2_Day 24 CART	1.41099
C1	GSE25085_FETAL_LIVER_VS_FETAL_BM_SP4_THYMIC_IMPLANT_DN	Patient 4_Peak CAR T	1.93051
C1	GSE25087_TREG_VS_TCONV_ADULT_UP	Patient 1_Preinfusion	2.36097
C1	GSE25087_TREG_VS_TCONV_FETUS_DN	Patient 2_Preinfusion	1.77243
C1	GSE25088_CTRL_VS_IL4_AND_ROSIGLITAZONE_STIM_MACROPHAGE_DN	Patient 4_Peak CAR T	1.72676
C1	GSE25088_IL4_VS_IL4_AND_ROSIGLITAZONE_STIM_MACROPHAGE_DAY10_DN	Patient 4_Peak CAR T	1.62759
C1	GSE25088_WT_VS_STAT6_KO_MACROPHAGE_ROSIGLITAZONE_AND_IL4_STIM_DN	Patient 4_Peak CAR T	1.85262
C1	GSE25088_WT_VS_STAT6_KO_MACROPHAGE_ROSIGLITAZONE_STIM_DN	Patient 1_Preinfusion	2.20775
C1	GSE25123_CTRL_VS_IL4_AND_ROSIGLITAZONE_STIM_PPARG_KO_MACROPHAGE_UP	Patient 1_Peak CAR T	1.68383
C1	GSE25123_CTRL_VS_IL4_STIM_PPARG_KO_MACROPHAGE_DN	Patient 1_Preinfusion	2.02005
C1	GSE25123_CTRL_VS_ROSIGLITAZONE_STIM_MACROPHAGE_UP	Patient 4_Peak CAR T	1.73058
C1	GSE25123_ROSIGLITAZONE_VS_IL4_AND_ROSIGLITAZONE_STIM_MACROPHAGE_DAY10_DN	Patient 1_Peak CAR T	1.62471
C1	GSE25123_ROSIGLITAZONE_VS_IL4_AND_ROSIGLITAZONE_STIM_PPARG_KO_MACROPHAGE_DAY10_DN	Patient 1_Preinfusion	1.83728
C1	GSE25123_WT_VS_PPARG_KO_MACROPHAGE_ROSIGLITAZONE_STIM_DN	Patient 3_Peak CAR T	2.25125
C1	GSE25677_MPL_VS_R848_STIM_BCELL_DN	Patient 1_Preinfusion	1.72094
C1	GSE25677_R848_VS_MPL_AND_R848_STIM_BCELL_UP	Patient 4_Peak CAR T	1.86931
C1	GSE2585_CTEC_VS_MTEC_THYMUS_DN	Patient 4_Peak CAR T	1.69882
C1	GSE26030_TH1_VS_TH17_DAY5_POST_POLARIZATION_UP	Patient 1_Preinfusion	2.67252
C1	GSE26030_TH1_VS_TH17_RESTIMULATED_DAY5_POST_POLARIZATION_UP	Patient 4_Peak	2.11476
C1	GSE26030_UNSTIM_VS_RESTIM_TH1_DAY15_POST_POLARIZATION_UP	Patient 2_Day 24 CART	1.41099
C1	GSE26030_UNSTIM_VS_RESTIM_TH1_DAY5_POST_POLARIZATION_UP	Patient 2_Preinfusion	1.96009
C1	GSE26030_UNSTIM_VS_RESTIM_TH17_DAY5_POST_POLARIZATION_UP	Patient 1_Preinfusion	1.82653
C1	GSE26290_CTRL_VS_AKT_INHIBITOR_TREATED_ANTI_CD3_AND_IL2_STIM_CD8_TCELL_DN	Patient 1_Preinfusion	2.13305
C1	GSE26290_WT_VS_PDK1_KO_ANTI_CD3_AND_IL2_STIM_CD8_TCELL_UP	Patient 4_Peak CAR T	1.7954
C1	GSE26343_WT_VS_NFAT5_KO_MACROPHAGE_LPS_STIM_UP	Patient 1_Peak CAR T	1.78621
C1	GSE26351_UNSTIM_VS_WNT_PATHWAY_STIM_HEMATOPOIETIC_PROGENITORS_UP	Patient 4_Peak CAR T	2.05474
C1	GSE26488_CTRL_VS_PEPTIDE_INJECTION_OT2_THYMOCYTE_DN	Patient 1_Preinfusion	1.69101
C1	GSE26890_CXCR1_NEG_VS_POS_EFFECTOR_CD8_TCELL_UP	Patient 1_Preinfusion	1.6822
C1	GSE26912_TUMORICIDAL_VS_CTRL_MACROPHAGE_DN	Patient 3_Peak CAR T	2.29581
C1	GSE26928_EFF_MEMORY_VS_CXCR5_POS_CD4_TCELL_UP	Patient 3_Peak	2.35218
C1	GSE26928_NAIVE_VS_EFF_MEMORY_CD4_TCELL_DN	Patient 1_Preinfusion	1.70965
C1	GSE2706_2H_VS_8H_LPS_STIM_DC_DN	Patient 1_Preinfusion	2.22207
C1	GSE2706_2H_VS_8H_LPS_STIM_DC_UP	Patient 4_Peak CAR T	1.78448
C1	GSE2706_2H_VS_8H_R848_AND_LPS_STIM_DC_DN	Patient 4_Peak CAR T	1.64627
C1	GSE2706_2H_VS_8H_R848_STIM_DC_UP	Patient 4_Peak CAR T	1.65215
C1	GSE2706_R848_VS_LPS_8H_STIM_DC_DN	Patient 1_Preinfusion	1.96455
C1	GSE2706_R848_VS_LPS_8H_STIM_DC_UP	Patient 4_Peak CAR T	2.00633
C1	GSE2706_R848_VS_R848_AND_LPS_2H_STIM_DC_DN	Patient 1_Preinfusion	2.33895
C1	GSE2706_R848_VS_R848_AND_LPS_8H_STIM_DC_DN	Patient 1_Preinfusion	1.84699
C1	GSE2706_UNSTIM_VS_2H_LPS_AND_R848_DC_DN	Patient 1_Preinfusion	2.00629
C1	GSE2706_UNSTIM_VS_8H_R848_DC_DN	Patient 1_Preinfusion	1.75609
C1	GSE27241_CTRL_VS_DIGOXIN_TREATED_CD4_TCELL_IN_TH17_POLARIZING_CONDITIONS_DN	Patient 4_Peak CAR T	1.94781
C1	GSE27241_CTRL_VS_DIGOXIN_TREATED_RORGT_KO_CD4_TCELL_IN_TH17_POLARIZING_CONDITIONS_DN	Patient 1_Preinfusion	2.05377
C1	GSE27291_6H_VS_7D_STIM_GAMMADELTA_TCELL_UP	Patient 3_Peak CAR T	2.32903
C1	GSE27434_WT_VS_DNMT1_KO_TREG_DN	Patient 4_Peak CAR T	1.60332
C1	GSE27670_CTRL_VS_LMP1_TRANSDUCED_GC_BCELL_UP	Patient 3_Peak CAR T	2.47853
C1	GSE2770_IL12_VS_IL4_TREATED_ACT_CD4_TCELL_6H_DN	Patient 4_Preinfusion	2.13896
C1	GSE2770_TGFB_AND_IL4_ACT_VS_ACT_CD4_TCELL_2H_DN	Patient 1_Preinfusion	2.84679
C1	GSE2770_TGFB_AND_IL4_ACT_VS_ACT_CD4_TCELL_48H_UP	Patient 2_Day 24 CART	1.41099
C1	GSE2770_UNTREATED_VS_IL12_TREATED_ACT_CD4_TCELL_6H_UP	Patient 4_Peak CAR T	1.69018
C1	GSE2770_UNTREATED_VS_TGFB_AND_IL12_TREATED_ACT_CD4_TCELL_6H_UP	Patient 4_Peak CAR T	1.5874
C1	GSE27786_CD4_TCELL_VS_NKCELL_DN	Patient 1_Preinfusion	2.06658
C1	GSE27786_NKTCELL_VS_NEUTROPHIL_DN	Patient 4_Peak CAR T	1.78692
C1	GSE27859_CD11C_INT_F480_HI_MACROPHAGE_VS_CD11C_ING_F480_INT_DC_UP	Patient 1_Peak CAR T	2.09002
C1	GSE27896_HDAC6_KO_VS_WT_TREG_UP	Patient 1_Preinfusion	1.80016
C1	GSE28726_NAIVE_CD4_TCELL_VS_NAIVE_VA24NEG_NKTCELL_DN	Patient 4_Peak CAR T	1.85584
C1	GSE28726_NAIVE_VS_ACTIVATED_NKTCELL_UP	Patient 4_Peak CAR T	1.8905
C1	GSE28737_BCL6_HET_VS_BCL6_KO_MARGINAL_ZONE_BCELL_UP	Patient 1_Preinfusion	1.91445
C1	GSE28737_WT_VS_BCL6_HET_FOLLICULAR_BCELL_DN	Patient 1_Preinfusion	1.77727
C1	GSE28737_WT_VS_BCL6_HET_FOLLICULAR_BCELL_UP	Patient 1_Product	1.62963
C1	GSE28737_WT_VS_BCL6_HET_MARGINAL_ZONE_BCELL_UP	Patient 1_Peak CAR T	1.91582
C1	GSE28783_ANTI_MIR33_VS_UNTREATED_ATHEROSCLEROSIS_MACROPHAGE_DN	Patient 4_Peak CAR T	1.66324
C1	GSE28783_CTRL_ANTI_MIR_VS_UNTREATED_ATHEROSCLEROSIS_MACROPHAGE_DN	Patient 4_Peak CAR T	1.68273
C1	GSE29164_CD8_TCELL_VS_CD8_TCELL_AND_IL12_TREATED_MELANOMA_DAY3_DN	Patient 4_Peak CAR T	1.78712
C1	GSE29614_CTRL_VS_DAY7_TIV_FLU_VACCINE_PBMC_UP	Patient 1_Preinfusion	1.88595
C1	GSE29617_CTRL_VS_DAY7_TIV_FLU_VACCINE_PBMC_2008_UP	Patient 4_Peak CAR T	1.87463
C1	GSE29617_CTRL_VS_TIV_FLU_VACCINE_PBMC_2008_UP	Patient 4_Peak CAR T	1.86819
C1	GSE29617_DAY3_VS_DAY7_TIV_FLU_VACCINE_PBMC_2008_UP	Patient 1_Preinfusion	1.86545
C1	GSE29618_BCELL_VS_MDC_UP	Patient 2_Preinfusion	1.86755
C1	GSE29618_BCELL_VS_MONOCYTE_DAY7_FLU_VACCINE_DN	Patient 4_Peak CAR T	1.75072
C1	GSE29618_LAIV_VS_TIV_FLU_VACCINE_DAY7_BCELL_DN	Patient 4_Peak	2.03452
C1	GSE29618_LAIV_VS_TIV_FLU_VACCINE_DAY7_BCELL_UP	Patient 2_Day 24 CART	1.41099
C1	GSE29618_PRE_VS_DAY7_FLU_VACCINE_MDC_UP	Patient 2_Day 24 CART	1.41099
C1	GSE29618_PRE_VS_DAY7_POST_LAIV_FLU_VACCINE_MONOCYTE_DN	Patient 4_Peak CAR T	1.64746
C1	GSE29949_CD8_POS_DC_SPLEEN_VS_DC_BRAIN_DN	Patient 1_Preinfusion	2.02671
C1	GSE29949_CD8_POS_DC_SPLEEN_VS_MONOCYTE_BONE_MARROW_DN	Patient 2_Preinfusion	2.1161
C1	GSE29949_MICROGLIA_BRAIN_VS_CD8_NEG_DC_SPLEEN_UP	Patient 1_Peak CAR T	1.89608
C1	GSE29949_MICROGLIA_VS_DC_BRAIN_UP	Patient 4_Peak CAR T	1.65838
C1	GSE30083_SP1_VS_SP2_THYMOCYTE_DN	Patient 1_Preinfusion	2.05164
C1	GSE30083_SP1_VS_SP4_THYMOCYTE_DN	Patient 1_Preinfusion	2.31658
C1	GSE30083_SP2_VS_SP3_THYMOCYTE_DN	Patient 3_Peak CAR T	2.02826
C1	GSE30083_SP2_VS_SP3_THYMOCYTE_UP	Patient 1_Preinfusion	2.02389
C1	GSE3039_ALPHAALPHA_CD8_TCELL_VS_B2_BCELL_UP	Patient 4_Peak CAR T	1.64419
C1	GSE3039_ALPHABETA_CD8_TCELL_VS_B1_BCELL_UP	Patient 4_Peak CAR T	1.91482
C1	GSE3039_ALPHABETA_CD8_TCELL_VS_B2_BCELL_UP	Patient 1_Preinfusion	2.26016
C1	GSE3039_B2_VS_B1_BCELL_UP	Patient 1_Preinfusion	1.967
C1	GSE3039_NKT_CELL_VS_B2_BCELL_DN	Patient 4_Peak CAR T	2.37761
C1	GSE30971_WBP7_HET_VS_KO_MACROPHAGE_4H_LPS_STIM_DN	Patient 4_Peak CAR T	1.76412
C1	GSE32255_UNSTIM_VS_4H_LPS_STIM_DC_UP	Patient 4_Peak CAR T	1.71577
C1	GSE32423_CTRL_VS_IL4_MEMORY_CD8_TCELL_UP	Patient 4_Peak CAR T	1.93928
C1	GSE32533_MIR17_KO_VS_MIR17_OVEREXPRESS_ACT_CD4_TCELL_DN	Patient 1_Preinfusion	1.80022
C1	GSE32533_MIR17_KO_VS_MIR17_OVEREXPRESS_ACT_CD4_TCELL_UP	Patient 1_Preinfusion	1.69672
C1	GSE32901_NAIVE_VS_TH1_CD4_TCELL_UP	Patient 1_Preinfusion	1.75067
C1	GSE32986_GMCSF_VS_GMCSF_AND_CURDLAN_LOWDOSE_STIM_DC_DN	Patient 2_Preinfusion	2.58584
C1	GSE33162_HDAC3_KO_VS_HDAC3_KO_4H_LPS_STIM_MACROPHAGE_DN	Patient 2_Day 24 CART	1.41099
C1	GSE33424_CD161_INT_VS_NEG_CD8_TCELL_UP	Patient 1_Preinfusion	2.21276
C1	GSE33425_CD161_HIGH_VS_INT_CD8_TCELL_DN	Patient 3_Peak CAR T	2.01904
C1	GSE33425_CD161_INT_VS_NEG_CD8_TCELL_DN	Patient 1_Preinfusion	1.78513
C1	GSE339_CD4POS_VS_CD8POS_DC_IN_CULTURE_UP	Patient 4_Peak CAR T	1.62645
C1	GSE3400_UNTREATED_VS_IFNB_TREATED_MEF_DN	Patient 1_Preinfusion	1.74352
C1	GSE34006_UNTREATED_VS_A2AR_AGONIST_TREATED_TREG_DN	Patient 4_Peak CAR T	1.79804
C1	GSE34006_WT_VS_A2AR_KO_TREG_UP	Patient 4_Peak CAR T	1.61833
C1	GSE34156_UNTREATED_VS_6H_NOD2_AND_TLR1_TLR2_LIGAND_TREATED_MONOCYTE_DN	Patient 1_Preinfusion	2.09729
C1	GSE34515_CD16_NEG_MONOCYTE_VS_DC_DN	Patient 4_Peak CAR T	1.6063
C1	GSE34515_CD16_POS_MONOCYTE_VS_DC_DN	Patient 1_Preinfusion	2.07152
C1	GSE35543_IN_VITRO_ITREG_VS_CONVERTED_EX_ITREG_DN	Patient 4_Peak CAR T	1.78439
C1	GSE35543_IN_VIVO_NTREG_VS_IN_VITRO_ITREG_DN	Patient 1_Preinfusion	2.03807
C1	GSE35685_CD34POS_CD38NEG_VS_CD34POS_CD10POS_BONE_MARROW_DN	Patient 1_Preinfusion	1.71271
C1	GSE35825_UNTREATED_VS_IFNG_STIM_MACROPHAGE_UP	Patient 1_Preinfusion	2.62239
C1	GSE360_CTRL_VS_L_MAJOR_DC_DN	Patient 1_Preinfusion	2.17894
C1	GSE360_CTRL_VS_T_GONDII_MAC_UP	Patient 2_Preinfusion	2.21206
C1	GSE360_DC_VS_MAC_M_TUBERCULOSIS_UP	Patient 1_Preinfusion	1.7252
C1	GSE360_DC_VS_MAC_T_GONDII_UP	Patient 1_Peak CAR T	1.87999
C1	GSE360_HIGH_DOSE_B_MALAYI_VS_M_TUBERCULOSIS_DC_DN	Patient 1_Preinfusion	2.01079
C1	GSE360_HIGH_DOSE_B_MALAYI_VS_M_TUBERCULOSIS_MAC_DN	Patient 1_Preinfusion	1.78907
C1	GSE360_L_DONOVANI_VS_B_MALAYI_HIGH_DOSE_DC_UP	Patient 1_Preinfusion	2.25246
C1	GSE360_L_DONOVANI_VS_B_MALAYI_LOW_DOSE_DC_UP	Patient 1_Preinfusion	2.14815
C1	GSE360_L_DONOVANI_VS_T_GONDII_DC_UP	Patient 4_Peak CAR T	1.76361
C1	GSE360_L_DONOVANI_VS_T_GONDII_MAC_UP	Patient 4_Day 21	1.64622
C1	GSE360_L_MAJOR_VS_B_MALAYI_LOW_DOSE_DC_UP	Patient 4_Peak CAR T	2.0474
C1	GSE360_L_MAJOR_VS_M_TUBERCULOSIS_DC_DN	Patient 4_Peak CAR T	2.30022
C1	GSE36078_WT_VS_IL1R_KO_LUNG_DC_AFTER_AD5_T425A_HEXON_INF_DN	Patient 2_Day 24 CART	1.41099
C1	GSE36392_EOSINOPHIL_VS_MAC_IL25_TREATED_LUNG_UP	Patient 4_Peak CAR T	2.21395
C1	GSE36392_TYPE_2_MYELOID_VS_NEUTROPHIL_IL25_TREATED_LUNG_UP	Patient 1_Preinfusion	1.79857
C1	GSE36476_YOUNG_VS_OLD_DONOR_MEMORY_CD4_TCELL_DN	Patient 3_Preinfusion	1.85316
C1	GSE36527_CD62L_HIGH_VS_CD62L_LOW_TREG_CD69_NEG_KLRG1_NEG_UP	Patient 1_Preinfusion	1.89591
C1	GSE36527_CD69_NEG_VS_POS_TREG_CD62L_LOS_KLRG1_NEG_UP	Patient 1_Preinfusion	2.71244
C1	GSE36826_WT_VS_IL1R_KO_SKIN_UP	Patient 1_Preinfusion	1.89221
C1	GSE36891_POLYIC_TLR3_VS_PAM_TLR2_STIM_PERITONEAL_MACROPHAGE_UP	Patient 4_Peak CAR T	2.62995
C1	GSE36891_UNSTIM_VS_POLYIC_TLR3_STIM_PERITONEAL_MACROPHAGE_UP	Patient 4_Peak CAR T	2.43823
C1	GSE369_PRE_VS_POST_IL6_INJECTION_IFNG_WT_LIVER_DN	Patient 1_Preinfusion	1.76729
C1	GSE3691_CONVENTIONAL_VS_PLASMACYTOID_DC_SPLEEN_UP	Patient 1_Peak CAR T	1.80945
C1	GSE3720_UNSTIM_VS_PMA_STIM_VD1_GAMMADELTA_TCELL_UP	Patient 4_Peak	2.10263
C1	GSE3720_VD1_VS_VD2_GAMMADELTA_TCELL_WITH_PMA_STIM_DN	Patient 2_Preinfusion	2.037
C1	GSE37301_CD4_TCELL_VS_RAG2_KO_NK_CELL_UP	Patient 4_Product	1.90055
C1	GSE37301_HEMATOPOIETIC_STEM_CELL_VS_GRAN_MONO_PROGENITOR_DN	Patient 4_Peak CAR T	1.92263
C1	GSE37301_HEMATOPOIETIC_STEM_CELL_VS_PRO_BCELL_UP	Patient 2_Preinfusion	1.89712
C1	GSE37301_LYMPHOID_PRIMED_MPP_VS_RAG2_KO_NK_CELL_DN	Patient 2_Day 24 CART	1.41099
C1	GSE37301_MULTIPOTENT_PROGENITOR_VS_COMMON_LYMPHOID_PROGENITOR_UP	Patient 1_Preinfusion	1.82857
C1	GSE37301_PRO_BCELL_VS_GRANULOCYTE_MONOCYTE_PROGENITOR_UP	Patient 4_Peak CAR T	1.87281
C1	GSE37416_12H_VS_48H_F_TULARENSIS_LVS_NEUTROPHIL_UP	Patient 1_Preinfusion	1.92144
C1	GSE37416_CTRL_VS_0H_F_TULARENSIS_LVS_NEUTROPHIL_UP	Patient 4_Peak CAR T	1.70681
C1	GSE37532_TREG_VS_TCONV_PPARG_KO_CD4_TCELL_FROM_VISCERAL_ADIPOSE_TISSUE_DN	Patient 2_Preinfusion	2.37479
C1	GSE37532_WT_VS_PPARG_KO_LN_TCONV_UP	Patient 4_Peak CAR T	1.62298
C1	GSE37533_PPARG1_FOXP3_VS_PPARG2_FOXP3_TRANSDUCED_CD4_TCELL_PIOGLITAZONE_TREATED_DN	Patient 1_Preinfusion	2.51193
C1	GSE37534_GW1929_VS_PIOGLITAZONE_TREATED_CD4_TCELL_PPARG1_FOXP3_TRANSDUCED_UP	Patient 1_Preinfusion	1.82599
C1	GSE37534_UNTREATED_VS_GW1929_TREATED_CD4_TCELL_PPARG1_AND_FOXP3_TRASDUCED_UP	Patient 1_Preinfusion	2.14661
C1	GSE37534_UNTREATED_VS_ROSIGLITAZONE_TREATED_CD4_TCELL_PPARG1_AND_FOXP3_TRASDUCED_DN	Patient 1_Preinfusion	2.38974
C1	GSE37605_FOXP3_FUSION_GFP_VS_IRES_GFP_TREG_C57BL6_DN	Patient 1_Preinfusion	1.78999
C1	GSE37605_FOXP3_FUSION_GFP_VS_IRES_GFP_TREG_C57BL6_UP	Patient 4_Peak CAR T	1.96979
C1	GSE37605_NOD_VS_C57BL6_IRES_GFP_TREG_UP	Patient 1_Preinfusion	2.12045
C1	GSE37605_TREG_VS_TCONV_C57BL6_FOXP3_FUSION_GFP_DN	Patient 4_Peak CAR T	2.17135
C1	GSE37605_TREG_VS_TCONV_C57BL6_FOXP3_FUSION_GFP_UP	Patient 4_Peak CAR T	1.94202
C1	GSE37605_TREG_VS_TCONV_NOD_FOXP3_FUSION_GFP_UP	Patient 4_Peak CAR T	2.09911
C1	GSE38681_WT_VS_LYL1_KO_LYMPHOID_PRIMED_MULTIPOTENT_PROGENITOR_DN	Patient 1_Preinfusion	2.82674
C1	GSE3920_IFNA_VS_IFNB_TREATED_ENDOTHELIAL_CELL_UP	Patient 1_Preinfusion	1.89179
C1	GSE3920_IFNA_VS_IFNG_TREATED_ENDOTHELIAL_CELL_UP	Patient 4_Peak CAR T	1.70367
C1	GSE3920_UNTREATED_VS_IFNA_TREATED_FIBROBLAST_UP	Patient 4_Peak CAR T	1.78123
C1	GSE3920_UNTREATED_VS_IFNG_TREATED_FIBROBLAST_DN	Patient 2_Preinfusion	1.84666
C1	GSE39382_IL3_VS_IL3_IL33_TREATED_MAST_CELL_DN	Patient 1_Preinfusion	2.51299
C1	GSE39556_CD8A_DC_VS_NK_CELL_DN	Patient 1_Preinfusion	2.3033
C1	GSE39556_UNTREATED_VS_3H_POLYIC_INJ_MOUSE_CD8A_DC_UP	Patient 4_Peak CAR T	1.60701
C1	GSE39556_UNTREATED_VS_3H_POLYIC_INJ_MOUSE_NK_CELL_DN	Patient 2_Preinfusion	1.86736
C1	GSE3982_BASOPHIL_VS_CENT_MEMORY_CD4_TCELL_UP	Patient 3_Preinfusion	2.11034
C1	GSE3982_BCELL_VS_CENT_MEMORY_CD4_TCELL_UP	Patient 3_Peak	2.03661
C1	GSE3982_CTRL_VS_LPS_4H_MAC_DN	Patient 1_Preinfusion	1.9586
C1	GSE3982_DC_VS_CENT_MEMORY_CD4_TCELL_DN	Patient 2_Preinfusion	1.95975
C1	GSE3982_DC_VS_NEUTROPHIL_DN	Patient 1_Preinfusion	1.99502
C1	GSE3982_EFF_MEMORY_CD4_TCELL_VS_NKCELL_DN	Patient 1_Preinfusion	1.85118
C1	GSE3982_EOSINOPHIL_VS_CENT_MEMORY_CD4_TCELL_UP	Patient 4_Peak CAR T	1.7194
C1	GSE3982_EOSINOPHIL_VS_MAST_CELL_UP	Patient 1_Preinfusion	2.07651
C1	GSE3982_EOSINOPHIL_VS_NEUTROPHIL_DN	Patient 1_Preinfusion	2.24117
C1	GSE3982_MAC_VS_CENT_MEMORY_CD4_TCELL_DN	Patient 4_Peak CAR T	1.672
C1	GSE3982_MAC_VS_EFF_MEMORY_CD4_TCELL_DN	Patient 4_Peak CAR T	2.02124
C1	GSE3982_MAC_VS_TH2_UP	Patient 1_Preinfusion	1.79889
C1	GSE3982_MAST_CELL_VS_NEUTROPHIL_DN	Patient 1_Preinfusion	2.27915
C1	GSE3982_NEUTROPHIL_VS_NKCELL_UP	Patient 1_Preinfusion	1.70733
C1	GSE39820_CTRL_VS_IL1B_IL6_CD4_TCELL_DN	Patient 4_Peak CAR T	1.92669
C1	GSE39820_TGFBETA1_VS_TGFBETA3_IN_IL6_TREATED_CD4_TCELL_DN	Patient 3_Peak CAR T	2.29925
C1	GSE40068_BCL6_POS_VS_NEG_CXCR5_POS_TFH_DN	Patient 4_Peak CAR T	1.90042
C1	GSE40273_EOS_KO_VS_WT_TREG_UP	Patient 4_Preinfusion	2.04559
C1	GSE40274_CTRL_VS_FOXP3_AND_EOS_TRANSDUCED_ACTIVATED_CD4_TCELL_UP	Patient 1_Preinfusion	2.10277
C1	GSE40274_CTRL_VS_FOXP3_AND_IRF4_TRANSDUCED_ACTIVATED_CD4_TCELL_UP	Patient 4_Peak CAR T	1.67306
C1	GSE40274_CTRL_VS_FOXP3_AND_XBP1_TRANSDUCED_ACTIVATED_CD4_TCELL_DN	Patient 2_Preinfusion	2.10936
C1	GSE40274_CTRL_VS_SATB1_TRANSDUCED_ACTIVATED_CD4_TCELL_UP	Patient 1_Preinfusion	2.37704
C1	GSE40274_FOXP3_VS_FOXP3_AND_GATA1_TRANSDUCED_ACTIVATED_CD4_TCELL_DN	Patient 4_Peak CAR T	1.72942
C1	GSE40274_FOXP3_VS_FOXP3_AND_PBX1_TRANSDUCED_ACTIVATED_CD4_TCELL_UP	Patient 1_Preinfusion	1.8084
C1	GSE40274_IRF4_VS_FOXP3_AND_IRF4_TRANSDUCED_ACTIVATED_CD4_TCELL_UP	Patient 1_Peak CAR T	1.89926
C1	GSE40277_EOS_AND_LEF1_TRANSDUCED_VS_CTRL_CD4_TCELL_UP	Patient 1_Preinfusion	1.90511
C1	GSE40655_FOXO1_KO_VS_WT_NTREG_UP	Patient 4_Peak CAR T	1.96839
C1	GSE40666_STAT1_KO_VS_STAT4_KO_CD8_TCELL_DN	Patient 4_Peak CAR T	2.03794
C1	GSE40666_STAT1_KO_VS_STAT4_KO_CD8_TCELL_WITH_IFNA_STIM_90MIN_DN	Patient 4_Peak CAR T	1.72894
C1	GSE40666_WT_VS_STAT4_KO_CD8_TCELL_UP	Patient 1_Preinfusion	1.78684
C1	GSE40685_NAIVE_CD4_TCELL_VS_FOXP3_KO_TREG_PRECURSOR_UP	Patient 4_Peak CAR T	1.6615
C1	GSE411_UNSTIM_VS_100MIN_IL6_STIM_MACROPHAGE_DN	Patient 4_Peak CAR T	1.77342
C1	GSE411_UNSTIM_VS_400MIN_IL6_STIM_SOCS3_KO_MACROPHAGE_UP	Patient 2_Preinfusion	1.89572
C1	GSE411_WT_VS_SOCS3_KO_MACROPHAGE_DN	Patient 1_Peak CAR T	2.10961
C1	GSE41176_UNSTIM_VS_ANTI_IGM_STIM_TAK1_KO_BCELL_1H_DN	Patient 2_Preinfusion	1.79747
C1	GSE41176_WT_VS_TAK1_KO_ANTI_IGM_STIM_BCELL_3H_UP	Patient 4_Peak CAR T	1.79189
C1	GSE41176_WT_VS_TAK1_KO_ANTI_IGM_STIM_BCELL_6H_DN	Patient 2_Day 24 CART	1.41099
C1	GSE41176_WT_VS_TAK1_KO_UNSTIM_BCELL_UP	Patient 4_Peak CAR T	1.77611
C1	GSE4142_NAIVE_VS_GC_BCELL_UP	Patient 4_Peak CAR T	1.66017
C1	GSE41867_DAY8_VS_DAY15_LCMV_CLONE13_EFFECTOR_CD8_TCELL_UP	Patient 4_Peak CAR T	1.83126
C1	GSE41867_NAIVE_VS_DAY15_LCMV_ARMSTRONG_EFFECTOR_CD8_TCELL_DN	Patient 4_Peak CAR T	1.74475
C1	GSE41867_NAIVE_VS_DAY30_LCMV_CLONE13_EXHAUSTED_CD8_TCELL_UP	Patient 1_Preinfusion	3.08229
C1	GSE41867_NAIVE_VS_DAY6_LCMV_EFFECTOR_CD8_TCELL_UP	Patient 1_Preinfusion	2.01092
C1	GSE41978_WT_VS_ID2_KO_KLRG1_LOW_EFFECTOR_CD8_TCELL_UP	Patient 1_Preinfusion	2.03183
C1	GSE42021_CD24HI_VS_CD24INT_TCONV_THYMUS_DN	Patient 1_Preinfusion	2.02717
C1	GSE42021_CD24INT_VS_CD24LOW_TCONV_THYMUS_UP	Patient 4_Peak CAR T	1.87663
C1	GSE42021_TCONV_PLN_VS_CD24HI_TCONV_THYMUS_DN	Patient 1_Preinfusion	2.39733
C1	GSE42021_TCONV_PLN_VS_CD24HI_TCONV_THYMUS_UP	Patient 1_Preinfusion	2.31777
C1	GSE42021_TCONV_PLN_VS_TREG_PRECURSORS_THYMUS_UP	Patient 4_Peak CAR T	1.75839
C1	GSE42088_UNINF_VS_LEISHMANIA_INF_DC_24H_UP	Patient 4_Peak CAR T	2.24152
C1	GSE42724_MEMORY_VS_B1_BCELL_DN	Patient 1_Preinfusion	1.91927
C1	GSE42724_NAIVE_BCELL_VS_PLASMABLAST_UP	Patient 1_Preinfusion	3.30271
C1	GSE42724_NAIVE_VS_MEMORY_BCELL_UP	Patient 1_Preinfusion	2.00543
C1	GSE43863_LY6C_INT_CXCR5POS_VS_LY6C_LOW_CXCR5NEG_EFFECTOR_CD4_TCELL_UP	Patient 1_Preinfusion	1.74529
C1	GSE43863_NAIVE_VS_MEMORY_TH1_CD4_TCELL_D150_LCMV_UP	Patient 1_Preinfusion	1.98867
C1	GSE43863_TFH_VS_LY6C_LOW_CXCR5NEG_EFFECTOR_CD4_TCELL_UP	Patient 1_Preinfusion	2.30906
C1	GSE43863_TH1_VS_TFH_EFFECTOR_CD4_TCELL_DN	Patient 2_Preinfusion	2.28296
C1	GSE43863_TH1_VS_TFH_MEMORY_CD4_TCELL_DN	Patient 1_Preinfusion	1.79366
C1	GSE43955_1H_VS_42H_ACT_CD4_TCELL_UP	Patient 4_Peak CAR T	2.07392
C1	GSE43955_TGFB_IL6_VS_TGFB_IL6_IL23_TH17_ACT_CD4_TCELL_60H_DN	Patient 4_Peak CAR T	1.82026
C1	GSE43955_TH0_VS_TGFB_IL6_TH17_ACT_CD4_TCELL_30H_DN	Patient 4_Peak CAR T	1.71985
C1	GSE43955_TH0_VS_TGFB_IL6_TH17_ACT_CD4_TCELL_42H_UP	Patient 4_Peak CAR T	1.67349
C1	GSE43955_TH0_VS_TGFB_IL6_TH17_ACT_CD4_TCELL_52H_DN	Patient 4_Peak CAR T	1.7836
C1	GSE44649_WT_VS_MIR155_KO_ACTIVATED_CD8_TCELL_UP	Patient 1_Preinfusion	2.16834
C1	GSE45365_HEALTHY_VS_MCMV_INFECTION_CD8_TCELL_IFNAR_KO_DN	Patient 4_Peak CAR T	1.75469
C1	GSE45365_NK_CELL_VS_BCELL_MCMV_INFECTION_UP	Patient 4_Peak CAR T	1.61296
C1	GSE45365_NK_CELL_VS_CD8_TCELL_DN	Patient 4_Peak CAR T	1.67424
C1	GSE45739_NRAS_KO_VS_WT_ACD3_ACD28_STIM_CD4_TCELL_DN	Patient 2_Preinfusion	1.95148
C1	GSE45881_CXCR6HI_VS_CXCR1LO_COLONIC_LAMINA_PROPRIA_UP	Patient 1_Preinfusion	1.69301
C1	GSE46143_CTRL_VS_LMP2A_TRANSDUCED_CD10_POS_GC_BCELL_DN	Patient 1_Peak CAR T	2.01898
C1	GSE46606_DAY1_VS_DAY3_CD40L_IL2_IL5_STIMULATED_IRF4HIGH_BCELL_DN	Patient 1_Preinfusion	1.9774
C1	GSE46606_DAY1_VS_DAY3_CD40L_IL2_IL5_STIMULATED_IRF4MID_BCELL_DN	Patient 1_Preinfusion	1.81183
C1	GSE46606_DAY1_VS_DAY3_CD40L_IL2_IL5_STIMULATED_IRF4MID_BCELL_UP	Patient 1_Product	1.64491
C1	GSE46606_IRF4_KO_VS_WT_CD40L_IL2_IL5_1DAY_STIMULATED_BCELL_DN	Patient 1_Preinfusion	1.94541
C1	GSE46606_IRF4_KO_VS_WT_UNSTIM_BCELL_UP	Patient 4_Peak CAR T	1.65227
C1	GSE46606_IRF4HIGH_VS_IRF4MID_CD40L_IL2_IL5_DAY1_STIMULATED_BCELL_UP	Patient 1_Peak CAR T	1.82825
C1	GSE46606_IRF4HIGH_VS_IRF4MID_CD40L_IL2_IL5_DAY3_STIMULATED_BCELL_DN	Patient 1_Preinfusion	2.13895
C1	GSE4748_CTRL_VS_CYANOBACTERIUM_LPSLIKE_STIM_DC_3H_DN	Patient 3_Peak CAR T	2.26381
C1	GSE4984_GALECTIN1_VS_LPS_STIM_DC_UP	Patient 1_Peak CAR T	2.11095
C1	GSE5099_CLASSICAL_M1_VS_ALTERNATIVE_M2_MACROPHAGE_UP	Patient 2_Preinfusion	2.59887
C1	GSE5099_DAY3_VS_DAY7_MCSF_TREATED_MACROPHAGE_UP	Patient 2_Preinfusion	2.50362
C1	GSE5099_UNSTIM_VS_MCSF_TREATED_MONOCYTE_DAY7_DN	Patient 4_Peak CAR T	1.79129
C1	GSE5142_CTRL_VS_HTERT_TRANSDUCED_CD8_TCELL_EARLY_PASSAGE_CLONE_UP	Patient 1_Preinfusion	1.6931
C1	GSE5503_LIVER_DC_VS_MLN_DC_ACTIVATED_ALLOGENIC_TCELL_DN	Patient 3_Preinfusion	1.95058
C1	GSE557_WT_VS_CIITA_KO_DC_DN	Patient 4_Peak CAR T	2.1113
C1	GSE557_WT_VS_I_AB_KO_DC_UP	Patient 4_Peak CAR T	1.68737
C1	GSE5589_WT_VS_IL6_KO_LPS_AND_IL6_STIM_MACROPHAGE_45MIN_UP	Patient 3_Preinfusion	2.0018
C1	GSE5679_CTRL_VS_RARA_AGONIST_AM580_TREATED_DC_DN	Patient 4_Peak CAR T	2.15831
C1	GSE6090_UNSTIM_VS_DC_SIGN_STIM_DC_DN	Patient 4_Peak CAR T	1.89289
C1	GSE6092_UNSTIM_VS_IFNG_STIM_AND_B_BURGDORFERI_INF_ENDOTHELIAL_CELL_UP	Patient 2_Day 24 CART	1.41099
C1	GSE6259_CD4_TCELL_VS_CD8_TCELL_DN	Patient 1_Preinfusion	2.40404
C1	GSE6259_FLT3L_INDUCED_DEC205_POS_DC_VS_BCELL_UP	Patient 1_Peak CAR T	1.72504
C1	GSE6259_FLT3L_INDUCED_DEC205_POS_DC_VS_CD8_TCELL_UP	Patient 1_Preinfusion	1.81102
C1	GSE6259_FLT3L_INDUCED_VS_WT_SPLENIC_DC_33D1_POS_UP	Patient 1_Preinfusion	2.07091
C1	GSE6269_E_COLI_VS_STAPH_AUREUS_INF_PBMC_DN	Patient 4_Peak CAR T	1.61302
C1	GSE6269_FLU_VS_E_COLI_INF_PBMC_DN	Patient 2_Preinfusion	2.16988
C1	GSE6269_FLU_VS_E_COLI_INF_PBMC_UP	Patient 1_Preinfusion	1.98784
C1	GSE6269_FLU_VS_STREP_PNEUMO_INF_PBMC_UP	Patient 1_Preinfusion	2.23853
C1	GSE6269_HEALTHY_VS_FLU_INF_PBMC_DN	Patient 1_Preinfusion	2.45228
C1	GSE6269_HEALTHY_VS_FLU_INF_PBMC_UP	Patient 2_Preinfusion	2.60431
C1	GSE6269_HEALTHY_VS_STAPH_AUREUS_INF_PBMC_UP	Patient 1_Preinfusion	2.55755
C1	GSE6674_ANTI_IGM_VS_PL2_3_STIM_BCELL_DN	Patient 4_Peak CAR T	1.59534
C1	GSE6875_TCONV_VS_FOXP3_KO_TREG_UP	Patient 1_Preinfusion	1.74672
C1	GSE7219_UNSTIM_VS_LPS_AND_ANTI_CD40_STIM_DC_UP	Patient 4_Peak CAR T	1.67567
C1	GSE7219_WT_VS_NIK_NFKB2_KO_DC_UP	Patient 4_Peak CAR T	1.60178
C1	GSE7348_UNSTIM_VS_LPS_STIM_MACROPHAGE_DN	Patient 1_Preinfusion	1.87458
C1	GSE7459_UNTREATED_VS_IL6_TREATED_ACT_CD4_TCELL_UP	Patient 4_Peak CAR T	1.8208
C1	GSE7460_CTRL_VS_TGFB_TREATED_ACT_TREG_DN	Patient 2_Preinfusion	1.89814
C1	GSE7460_TREG_VS_TCONV_ACT_WITH_TGFB_DN	Patient 4_Peak CAR T	1.63936
C1	GSE7460_WT_VS_FOXP3_HET_ACT_TCONV_UP	Patient 1_Preinfusion	2.01989
C1	GSE7509_DC_VS_MONOCYTE_WITH_FCGRIIB_STIM_DN	Patient 1_Preinfusion	1.87315
C1	GSE7548_NAIVE_VS_DAY7_PCC_IMMUNIZATION_CD4_TCELL_DN	Patient 1_Preinfusion	1.82868
C1	GSE7764_IL15_TREATED_VS_CTRL_NK_CELL_24H_DN	Patient 4_Peak CAR T	1.80915
C1	GSE7831_UNSTIM_VS_CPG_STIM_PDC_1H_UP	Patient 1_Preinfusion	1.79054
C1	GSE7831_UNSTIM_VS_INFLUENZA_STIM_PDC_1H_UP	Patient 3_Peak	2.22181
C1	GSE7852_LN_VS_FAT_TREG_DN	Patient 4_Peak CAR T	2.37936
C1	GSE7852_THYMUS_VS_FAT_TREG_DN	Patient 1_Preinfusion	2.10125
C1	GSE7852_TREG_VS_TCONV_DN	Patient 1_Preinfusion	1.85244
C1	GSE7852_TREG_VS_TCONV_LN_DN	Patient 1_Peak CAR T	1.7648
C1	GSE8685_IL2_ACT_IL2_STARVED_VS_IL15_ACT_IL2_STARVED_CD4_TCELL_UP	Patient 1_Preinfusion	1.86542
C1	GSE8921_UNSTIM_VS_TLR1_2_STIM_MONOCYTE_24H_UP	Patient 2_Day 24 CART	1.41099
C1	GSE8921_UNSTIM_VS_TLR1_2_STIM_MONOCYTE_3H_DN	Patient 2_Preinfusion	1.71286
C1	GSE9037_WT_VS_IRAK4_KO_LPS_4H_STIM_BMDM_UP	Patient 1_Preinfusion	1.887
C1	GSE9239_CTRL_VS_TNF_INHIBITOR_TREATED_DC_UP	Patient 4_Peak CAR T	1.75096
C1	GSE9509_10MIN_VS_30MIN_LPS_STIM_IL10_KO_MACROPHAGE_DN	Patient 1_Peak CAR T	1.80456
C1	GSE9509_LPS_VS_LPS_AND_IL10_STIM_IL10_KO_MACROPHAGE_10MIN_UP	Patient 1_Preinfusion	1.81888
C1	GSE9601_UNTREATED_VS_NFKB_INHIBITOR_TREATED_HCMV_INF_MONOCYTE_UP	Patient 1_Preinfusion	1.77494
C1	GSE9650_EFFECTOR_VS_EXHAUSTED_CD8_TCELL_UP	Patient 4_Peak CAR T	1.67536
C1	GSE9650_EFFECTOR_VS_MEMORY_CD8_TCELL_UP	Patient 3_Peak CAR T	2.42523
C1	GSE9946_IMMATURE_VS_PROSTAGLANDINE2_TREATED_MATURE_DC_UP	Patient 1_Preinfusion	2.05381
C1	GSE9960_GRAM_NEG_VS_GRAM_NEG_AND_POS_SEPSIS_PBMC_UP	Patient 1_Preinfusion	2.05282
C1	GSE9960_GRAM_POS_VS_GRAM_NEG_AND_POS_SEPSIS_PBMC_UP	Patient 2_Day 24 CART	1.41099
C1	GSE9960_HEALTHY_VS_GRAM_POS_SEPSIS_PBMC_DN	Patient 1_Preinfusion	1.98159
C1	GSE9960_HEALTHY_VS_GRAM_POS_SEPSIS_PBMC_UP	Patient 4_Peak	1.98282
C1	GSE9988_ANTI_TREM1_AND_LPS_VS_CTRL_TREATED_MONOCYTES_UP	Patient 4_Peak CAR T	1.79803
C1	GSE9988_ANTI_TREM1_AND_LPS_VS_VEHICLE_TREATED_MONOCYTES_UP	Patient 4_Peak CAR T	1.7785
C1	GSE9988_ANTI_TREM1_VS_CTRL_TREATED_MONOCYTES_UP	Patient 4_Peak CAR T	1.71941
C1	GSE9988_LOW_LPS_VS_CTRL_TREATED_MONOCYTE_UP	Patient 4_Peak CAR T	1.76777
C1	GSE9988_LOW_LPS_VS_VEHICLE_TREATED_MONOCYTE_DN	Patient 4_Peak CAR T	1.68732
C1	GSE9988_LPS_VS_VEHICLE_TREATED_MONOCYTE_DN	Patient 4_Peak CAR T	1.5776
C1	GSE9988_LPS_VS_VEHICLE_TREATED_MONOCYTE_UP	Patient 4_Peak CAR T	1.97275
C1	HALLMARK_ANDROGEN_RESPONSE	Patient 2_Day 24 CART	1.40462
C1	HALLMARK_APOPTOSIS	Patient 1_Preinfusion	2.22887
C1	HALLMARK_ESTROGEN_RESPONSE_EARLY	Patient 4_Peak CAR T	1.97666
C1	HALLMARK_HYPOXIA	Patient 4_Peak CAR T	2.0621
C1	HALLMARK_IL6_JAK_STAT3_SIGNALING	Patient 1_Preinfusion	1.96867
C1	HALLMARK_MYOGENESIS	Patient 3_Preinfusion	1.75564
C1	HALLMARK_OXIDATIVE_PHOSPHORYLATION	Patient 3_Peak CAR T	2.70292
C1	HARALAMBIEVA_PBMC_FLUARIX_AGE_50_74YO_CORR_WITH_28D_MEM_B_CELL_RESPONSE_AT_0DY_POSITIVE	Patient 4_Peak	2.34438
C1	HARALAMBIEVA_PBMC_M_M_R_II_AGE_11_22YO_VACCINATED_VS_UNVACCINATED_7YR_UP	Patient 1_Preinfusion	2.9179
C1	HAY_BONE_MARROW_CD34_POS_HSC	Patient 2_Preinfusion	2.00318
C1	HAY_BONE_MARROW_CD34_POS_PRE_B	Patient 2_Preinfusion	1.66736
C1	HAY_BONE_MARROW_CD34_POS_PRE_PC	Patient 4_Preinfusion	2.0822
C1	HAY_BONE_MARROW_MONOCYTE	Patient 3_Peak CAR T	1.89081
C1	HFH8_01	Patient 4_Peak CAR T	1.84413
C1	HNF1_C	Patient 4_Peak CAR T	2.19939
C1	HOEK_MYELOID_DENDRITIC_CELL_2011_2012_TIV_ADULT_1DY_UP	Patient 1_Product	1.82047
C1	HOEK_NK_CELL_2011_2012_TIV_3D_VS_0DY_ADULT_3D_DN	Patient 4_Peak CAR T	1.95754
C1	HOEK_T_CELL_2011_2012_TIV_ADULT_3DY_DN	Patient 1_Preinfusion	1.59592
C1	HOFT_CD4_POSITIVE_ALPHA_BETA_MEMORY_T_CELL_BCG_VACCINE_AGE_18_45YO_ID_56D_TOP_100_DEG_AFTER_IN_VITRO_RE_STIMULATION_DN	Patient 1_Peak CAR T	1.33188
C1	HOWARD_B_CELL_INACT_MONOV_INFLUENZA_A_INDONESIA_05_2005_H5N1_AGE_18_49YO_1DY_UP	Patient 1_Preinfusion	2.20997
C1	HOWARD_DENDRITIC_CELL_INACT_MONOV_INFLUENZA_A_INDONESIA_05_2005_H5N1_AGE_18_49YO_1DY_UP	Patient 1_Preinfusion	2.98721
C1	HOWARD_MONOCYTE_INACT_MONOV_INFLUENZA_A_INDONESIA_05_2005_H5N1_AGE_18_49YO_1DY_UP	Patient 1_Preinfusion	2.87317
C1	HOWARD_NEUTROPHIL_INACT_MONOV_INFLUENZA_A_INDONESIA_05_2005_H5N1_AGE_18_49YO_1DY_UP	Patient 1_Preinfusion	2.59855
C1	HOWARD_NEUTROPHIL_INACT_MONOV_INFLUENZA_A_INDONESIA_05_2005_H5N1_AGE_18_49YO_3DY_UP	Patient 1_Preinfusion	2.9752
C1	HOWARD_NK_CELL_INACT_MONOV_INFLUENZA_A_INDONESIA_05_2005_H5N1_AGE_18_49YO_1DY_UP	Patient 1_Preinfusion	2.07403
C1	HOWARD_NK_CELL_INACT_MONOV_INFLUENZA_A_INDONESIA_05_2005_H5N1_AGE_18_49YO_3DY_UP	Patient 1_Day 7	2.2868
C1	HOWARD_PBMC_INACT_MONOV_INFLUENZA_A_INDONESIA_05_2005_H5N1_AGE_19_39YO_AS03_ADJUVANT_VS_BUFFER_1DY_UP	Patient 1_Preinfusion	2.67484
C1	HOWARD_T_CELL_INACT_MONOV_INFLUENZA_A_INDONESIA_05_2005_H5N1_AGE_18_49YO_1DY_UP	Patient 1_Preinfusion	2.69692
C1	HP_ABNORMAL_AORTIC_MORPHOLOGY	Patient 4_Peak	1.82404
C1	HP_ABNORMAL_AUTONOMIC_NERVOUS_SYSTEM_PHYSIOLOGY	Patient 2_Day 24 CART	1.4093
C1	HP_ABNORMAL_BLEEDING	Patient 2_Day 24 CART	1.4093
C1	HP_ABNORMAL_BRONCHUS_MORPHOLOGY	Patient 2_Day 24 CART	1.4093
C1	HP_ABNORMAL_CARDIAC_ATRIUM_MORPHOLOGY	Patient 4_Peak	1.79151
C1	HP_ABNORMAL_CIRCULATING_FERRITIN_CONCENTRATION	Patient 3_Preinfusion	1.63773
C1	HP_ABNORMAL_CONJUNCTIVA_MORPHOLOGY	Patient 2_Day 24 CART	1.4093
C1	HP_ABNORMAL_CORNEAL_EPITHELIUM_MORPHOLOGY	Patient 2_Day 24 CART	1.4093
C1	HP_ABNORMAL_DIAPHYSIS_MORPHOLOGY	Patient 2_Day 24 CART	1.4093
C1	HP_ABNORMAL_ERYTHROCYTE_SEDIMENTATION_RATE	Patient 3_Peak CAR T	2.27015
C1	HP_ABNORMAL_FOREARM_BONE_MORPHOLOGY	Patient 2_Day 24 CART	1.4093
C1	HP_ABNORMAL_HAND_MORPHOLOGY	Patient 4_Peak	1.73449
C1	HP_ABNORMAL_LARGE_INTESTINE_PHYSIOLOGY	Patient 2_Day 24 CART	1.4093
C1	HP_ABNORMAL_LOCALIZATION_OF_KIDNEY	Patient 4_Peak	2.19425
C1	HP_ABNORMAL_MORPHOLOGY_OF_THE_GREAT_VESSELS	Patient 4_Peak	2.13398
C1	HP_ABNORMAL_MORPHOLOGY_OF_THE_RADIUS	Patient 2_Day 24 CART	1.4093
C1	HP_ABNORMAL_NEUTROPHIL_COUNT	Patient 4_Peak	1.73674
C1	HP_ABNORMAL_PERICARDIUM_MORPHOLOGY	Patient 3_Preinfusion	1.9695
C1	HP_ABNORMAL_RENAL_PHYSIOLOGY	Patient 2_Day 24 CART	1.4093
C1	HP_ABNORMAL_SCAPULA_MORPHOLOGY	Patient 4_Peak	2.20087
C1	HP_ABNORMAL_SOFT_PALATE_MORPHOLOGY	Patient 4_Peak	1.97343
C1	HP_ABNORMAL_SPUTUM	Patient 3_Preinfusion	2.00673
C1	HP_ABNORMAL_THUMB_MORPHOLOGY	Patient 4_Peak	1.73242
C1	HP_ABNORMAL_TRACHEOBRONCHIAL_MORPHOLOGY	Patient 2_Day 24 CART	1.4093
C1	HP_ABNORMAL_URINE_CYTOLOGY	Patient 2_Day 24 CART	1.4093
C1	HP_ABNORMAL_URINE_METABOLITE_LEVEL	Patient 2_Day 24 CART	1.4093
C1	HP_ABNORMAL_URINE_PROTEIN_LEVEL	Patient 2_Day 24 CART	1.4093
C1	HP_ABNORMALITY_OF_BLOOD_CIRCULATION	Patient 2_Day 24 CART	1.4093
C1	HP_ABNORMALITY_OF_THE_BILIARY_SYSTEM	Patient 2_Day 24 CART	1.4093
C1	HP_ABNORMALITY_OF_THE_FOREARM	Patient 2_Day 24 CART	1.4093
C1	HP_ABNORMALITY_OF_THE_MUSCULATURE_OF_THE_UPPER_LIMBS	Patient 4_Peak	2.08066
C1	HP_ABNORMALITY_OF_THE_PERIPHERAL_NERVOUS_SYSTEM	Patient 2_Day 24 CART	1.4093
C1	HP_ABNORMALITY_OF_THE_ULNA	Patient 2_Day 24 CART	1.4093
C1	HP_ABNORMALITY_OF_THE_URETHRA	Patient 4_Peak	1.89851
C1	HP_ABNORMALITY_OF_THE_URINARY_SYSTEM_PHYSIOLOGY	Patient 2_Day 24 CART	1.4093
C1	HP_ABNORMALITY_OF_URINE_HOMEOSTASIS	Patient 2_Day 24 CART	1.4093
C1	HP_ABSENT_THUMB	Patient 4_Peak	2.62646
C1	HP_ACUTE_LEUKEMIA	Patient 4_Peak	2.03107
C1	HP_ACUTE_MYELOID_LEUKEMIA	Patient 4_Peak	2.12587
C1	HP_ANEMIA_OF_INADEQUATE_PRODUCTION	Patient 4_Peak	2.63091
C1	HP_APLASIA_HYPOPLASIA_INVOLVING_BONES_OF_THE_UPPER_LIMBS	Patient 4_Peak	2.16995
C1	HP_APLASIA_HYPOPLASIA_INVOLVING_FOREARM_BONES	Patient 2_Day 24 CART	1.4093
C1	HP_APLASIA_HYPOPLASIA_OF_FINGERS	Patient 4_Peak	2.39177
C1	HP_APLASIA_HYPOPLASIA_OF_THE_EAR	Patient 4_Peak	2.44064
C1	HP_APLASIA_HYPOPLASIA_OF_THE_EXTREMITIES	Patient 4_Peak	1.88895
C1	HP_APLASIA_HYPOPLASIA_OF_THE_THUMB	Patient 4_Peak	2.2701
C1	HP_APLASIA_HYPOPLASIA_OF_THE_ULNA	Patient 2_Day 24 CART	1.4093
C1	HP_APLASIA_OF_THE_FINGERS	Patient 4_Peak	2.62646
C1	HP_BOWING_OF_THE_ARM	Patient 2_Day 24 CART	1.4093
C1	HP_CHEST_PAIN	Patient 3_Preinfusion	1.94346
C1	HP_CHOLESTASIS	Patient 2_Day 24 CART	1.4093
C1	HP_CHRONIC_AXONAL_NEUROPATHY	Patient 2_Day 24 CART	1.4093
C1	HP_CHRONIC_CONSTIPATION	Patient 2_Day 24 CART	1.4093
C1	HP_CHRONIC_DIARRHEA	Patient 2_Day 24 CART	1.4093
C1	HP_CLEFT_LIP	Patient 4_Peak	2.06967
C1	HP_CLEFT_SOFT_PALATE	Patient 4_Peak	1.97343
C1	HP_COARCTATION_OF_AORTA	Patient 4_Peak	2.17118
C1	HP_CONSTIPATION	Patient 2_Day 24 CART	1.4093
C1	HP_DEPRESSED_NASAL_BRIDGE	Patient 4_Peak	1.8331
C1	HP_DISPLACEMENT_OF_THE_URETHRAL_MEATUS	Patient 4_Peak	2.03185
C1	HP_DUPLICATION_OF_HAND_BONES	Patient 4_Peak	2.58133
C1	HP_EPICANTHUS	Patient 4_Peak	1.81578
C1	HP_EXCESSIVE_SALIVATION	Patient 1_Peak CAR T	2.04769
C1	HP_GASTROINTESTINAL_DYSMOTILITY	Patient 2_Day 24 CART	1.65726
C1	HP_GASTROINTESTINAL_HEMORRHAGE	Patient 2_Day 24 CART	1.4093
C1	HP_GENERALIZED_AMYLOID_DEPOSITION	Patient 2_Day 24 CART	1.4093
C1	HP_GLAUCOMA	Patient 4_Peak	2.29379
C1	HP_GLOMERULOPATHY	Patient 3_Preinfusion	2.00673
C1	HP_HEMOPTYSIS	Patient 3_Preinfusion	2.00673
C1	HP_HEMORRHAGE_OF_THE_EYE	Patient 4_Preinfusion	1.83329
C1	HP_HORSESHOE_KIDNEY	Patient 4_Peak	2.29811
C1	HP_HYDROURETER	Patient 1_Day 7	1.91168
C1	HP_HYPOTENSION	Patient 2_Day 24 CART	1.4093
C1	HP_IMPAIRMENT_OF_ACTIVITIES_OF_DAILY_LIVING	Patient 2_Day 24 CART	1.4093
C1	HP_INFLAMMATORY_ABNORMALITY_OF_THE_EYE	Patient 2_Day 24 CART	1.4093
C1	HP_INTERMITTENT_DIARRHEA	Patient 2_Day 24 CART	1.4093
C1	HP_KERATITIS	Patient 2_Day 24 CART	1.4093
C1	HP_KERATOCONJUNCTIVITIS	Patient 2_Day 24 CART	1.4093
C1	HP_LEUKEMIA	Patient 4_Peak	1.95759
C1	HP_LIMB_UNDERGROWTH	Patient 2_Day 24 CART	1.65726
C1	HP_LOW_ANTERIOR_HAIRLINE	Patient 4_Peak	1.8878
C1	HP_MACROCYTIC_ANEMIA	Patient 4_Peak	2.75868
C1	HP_MACROGYRIA	Patient 1_Day 7	1.87318
C1	HP_MALABSORPTION	Patient 2_Day 24 CART	1.4093
C1	HP_MYELODYSPLASIA	Patient 4_Peak	2.14446
C1	HP_NEOPLASM_BY_HISTOLOGY	Patient 4_Peak	1.73277
C1	HP_NEOPLASM_OF_THE_COLON	Patient 4_Peak	2.40873
C1	HP_NEOPLASM_OF_THE_GASTROINTESTINAL_TRACT	Patient 4_Peak	2.11748
C1	HP_NEOPLASM_OF_THE_GENITOURINARY_TRACT	Patient 4_Peak	2.02378
C1	HP_NEOPLASM_OF_THE_SKELETAL_SYSTEM	Patient 4_Peak	2.21775
C1	HP_NEPHROPATHY	Patient 2_Day 24 CART	1.4093
C1	HP_NEPHROTIC_SYNDROME	Patient 2_Day 24 CART	1.4093
C1	HP_ORTHOSTATIC_HYPOTENSION	Patient 2_Day 24 CART	1.4093
C1	HP_ORTHOSTATIC_HYPOTENSION_DUE_TO_AUTONOMIC_DYSFUNCTION	Patient 2_Day 24 CART	1.4093
C1	HP_PALLOR	Patient 4_Peak	1.82004
C1	HP_PERIPHERAL_AXONAL_DEGENERATION	Patient 2_Day 24 CART	1.4093
C1	HP_PERIPHERAL_AXONAL_NEUROPATHY	Patient 2_Day 24 CART	1.4093
C1	HP_PROSTATITIS	Patient 3_Preinfusion	1.65287
C1	HP_PULMONARY_FIBROSIS	Patient 3_Peak CAR T	1.92701
C1	HP_RADIAL_BOWING	Patient 2_Day 24 CART	1.4093
C1	HP_RECTAL_ABSCESS	Patient 3_Peak	1.61546
C1	HP_RECURRENT_GRAM_NEGATIVE_BACTERIAL_INFECTIONS	Patient 3_Peak	1.61546
C1	HP_RECURRENT_INTRAPULMONARY_HEMORRHAGE	Patient 3_Preinfusion	1.65287
C1	HP_RECURRENT_PNEUMONIA	Patient 3_Peak CAR T	2.41626
C1	HP_RED_EYE	Patient 2_Day 24 CART	1.4093
C1	HP_RENAL_AGENESIS	Patient 4_Peak	2.3069
C1	HP_RENAL_HYPOPLASIA_APLASIA	Patient 4_Peak	2.05825
C1	HP_SHORT_DIGIT	Patient 4_Peak	1.90294
C1	HP_SHORT_LONG_BONE	Patient 2_Day 24 CART	1.4093
C1	HP_SHORT_THUMB	Patient 4_Peak	2.2701
C1	HP_SMALL_FOR_GESTATIONAL_AGE	Patient 4_Peak	2.47693
C1	HP_TRIANGULAR_SHAPED_PHALANGES_OF_THE_HAND	Patient 4_Peak	2.14153
C1	HP_TRIPHALANGEAL_THUMB	Patient 4_Peak	2.62646
C1	HP_UPPER_LIMB_UNDERGROWTH	Patient 2_Day 24 CART	1.4093
C1	HP_URETERAL_OBSTRUCTION	Patient 3_Preinfusion	1.88364
C1	HP_URETERAL_STENOSIS	Patient 3_Preinfusion	1.88364
C1	HP_VASCULITIS	Patient 3_Preinfusion	2.00513
C1	HP_VERTIGO	Patient 2_Day 24 CART	1.4093
C1	HP_VESTIBULAR_DYSFUNCTION	Patient 2_Day 24 CART	1.4093
C1	HP_WEBBED_NECK	Patient 4_Peak	1.83108
C1	HP_WEIGHT_LOSS	Patient 2_Day 24 CART	1.4093
C1	HP_WIDE_NASAL_BRIDGE	Patient 4_Peak	1.85583
C1	HP_XEROSTOMIA	Patient 2_Day 24 CART	1.4093
C1	HU_FETAL_RETINA_PHOTORECEPTOR	Patient 4_Peak CAR T	1.82921
C1	ICSBP_Q6	Patient 2_Day 24 CART	1.40225
C1	IK2_01	Patient 1_Preinfusion	1.94176
C1	IL15_UP.V1_UP	Patient 4_Peak CAR T	1.93015
C1	IL21_UP.V1_DN	Patient 1_Preinfusion	1.56283
C1	ILC3	Patient 1_Product	1.46222
C1	IRF1_Q6	Patient 4_Peak CAR T	1.81721
C1	IRF2_01	Patient 2_Day 24 CART	1.40225
C1	JAK2_DN.V1_DN	Patient 4_Peak CAR T	1.90036
C1	KAECH_DAY15_EFF_VS_MEMORY_CD8_TCELL_DN	Patient 4_Peak CAR T	1.78136
C1	KAZMIN_PBMC_P_FALCIPARUM_RTSS_AS01_UNKN_AGE_IMM_WITH_ARR_VS_IMM_BY_RRR_PRIMARY_IMMUNIZ_WITH_RECOMB_ADENOVIRUS_35_1DY_UP	Patient 1_Preinfusion	1.62816
C1	KEGG_COMPLEMENT_AND_COAGULATION_CASCADES	Patient 1_Preinfusion	1.325
C1	KEGG_GLYCOSAMINOGLYCAN_BIOSYNTHESIS_CHONDROITIN_SULFATE	Patient 4_Peak CAR T	1.32388
C1	KEGG_INTESTINAL_IMMUNE_NETWORK_FOR_IGA_PRODUCTION	Patient 1_Preinfusion	1.80495
C1	KEGG_LEUKOCYTE_TRANSENDOTHELIAL_MIGRATION	Patient 4_Peak CAR T	1.84941
C1	KEGG_P53_SIGNALING_PATHWAY	Patient 4_Preinfusion	2.00513
C1	KEGG_SULFUR_METABOLISM	Patient 4_Peak CAR T	1.32388
C1	KRAS.300_UP.V1_DN	Patient 1_Preinfusion	1.87565
C1	KRAS.BREAST_UP.V1_UP	Patient 4_Peak CAR T	1.73184
C1	KRAS.DF.V1_UP	Patient 1_Preinfusion	2.17603
C1	KRAS.KIDNEY_UP.V1_DN	Patient 1_Preinfusion	1.99096
C1	KRAS.KIDNEY_UP.V1_UP	Patient 2_Preinfusion	1.63185
C1	KRAS.LUNG.BREAST_UP.V1_DN	Patient 4_Peak CAR T	1.32511
C1	KRAS.PROSTATE_UP.V1_DN	Patient 4_Peak CAR T	1.72264
C1	KRAS.PROSTATE_UP.V1_UP	Patient 1_Peak CAR T	1.79085
C1	LAKE_ADULT_KIDNEY_C11_THIN_ASCENDING_LIMB	Patient 1_Preinfusion	2.39553
C1	LAKE_ADULT_KIDNEY_C15_CONNECTING_TUBULE	Patient 1_Preinfusion	1.94531
C1	LAKE_ADULT_KIDNEY_C16_COLLECTING_SYSTEM_PRINCIPAL_CELLS_CORTEX	Patient 1_Preinfusion	1.87576
C1	LAKE_ADULT_KIDNEY_C2_PODOCYTES	Patient 1_Preinfusion	2.52287
C1	LAKE_ADULT_KIDNEY_C20_COLLECTING_DUCT_INTERCALATED_CELLS_TYPE_A_CORTEX	Patient 1_Preinfusion	1.71959
C1	LAKE_ADULT_KIDNEY_C22_ENDOTHELIAL_CELLS_GLOMERULAR_CAPILLARIES	Patient 4_Peak CAR T	1.59801
C1	LAKE_ADULT_KIDNEY_C29_UNKNOWN_NOVEL_PT_CFH_POS_SUBPOPULATION_S2	Patient 1_Preinfusion	1.83534
C1	LAKE_ADULT_KIDNEY_C6_PROXIMAL_TUBULE_EPITHELIAL_CELLS_FIBRINOGEN_POS_S3	Patient 2_Preinfusion	1.75362
C1	LI_PBMC_MENOMUNE_A_C_Y_W_135_AGE_18_45YO_CORRELATED_WITH_ANTIBODY_RESPONSE_3DY_NEGATIVE	Patient 1_Preinfusion	1.62368
C1	LI_PBMC_ZOSTAVAX_AGE_25_40_AND_60_79YO_3DY_UP	Patient 1_Preinfusion	1.32247
C1	LTE2_UP.V1_DN	Patient 1_Preinfusion	2.40911
C1	MAML1_TARGET_GENES	Patient 4_Peak CAR T	1.89159
C1	MANNO_MIDBRAIN_NEUROTYPES_BASAL	Patient 4_Peak	1.81508
C1	MANNO_MIDBRAIN_NEUROTYPES_HRGL1	Patient 4_Peak CAR T	1.89307
C1	MANNO_MIDBRAIN_NEUROTYPES_HRGL2A	Patient 1_Preinfusion	1.67951
C1	MAP2K1_TARGET_GENES	Patient 4_Peak CAR T	1.70301
C1	MATSUMIYA_PBMC_MODIFIED_VACCINIA_ANKARA_VACCINE_AGE_18_55YO_LOW_VS_HIGH_RESPONDERS_2DY_GO_T_CELL_ACTIV_AND_CO_STIM_UP	Patient 3_Preinfusion	1.58669
C1	MATSUMIYA_PBMC_MODIFIED_VACCINIA_ANKARA_VACCINE_AGE_4_6MO_VACCINATED_VS_CANDIN_PLACEBO_BCG_PRIMED_28DY_UP	Patient 1_Preinfusion	1.69101
C1	MDM2_TARGET_GENES	Patient 4_Peak CAR T	1.67556
C1	MEF2C_TARGET_GENES	Patient 2_Day 24 CART	1.40225
C1	MENON_FETAL_KIDNEY_6_COLLECTING_DUCT_CELLS	Patient 4_Peak CAR T	1.96523
C1	MODULE_116	Patient 3_Peak CAR T	2.61474
C1	MODULE_118	Patient 3_Peak CAR T	1.84296
C1	MODULE_119	Patient 1_Preinfusion	2.87834
C1	MODULE_121	Patient 4_Peak CAR T	1.96261
C1	MODULE_145	Patient 2_Preinfusion	1.87028
C1	MODULE_152	Patient 3_Peak CAR T	2.15872
C1	MODULE_181	Patient 1_Preinfusion	1.96241
C1	MODULE_19	Patient 4_Peak CAR T	1.82787
C1	MODULE_22	Patient 3_Peak CAR T	2.52373
C1	MODULE_23	Patient 3_Peak CAR T	1.76196
C1	MODULE_242	Patient 1_Preinfusion	1.71204
C1	MODULE_248	Patient 1_Preinfusion	1.87304
C1	MODULE_275	Patient 4_Peak CAR T	1.86843
C1	MODULE_285	Patient 1_Preinfusion	1.70993
C1	MODULE_300	Patient 1_Preinfusion	2.01501
C1	MODULE_317	Patient 1_Preinfusion	1.5613
C1	MODULE_340	Patient 1_Preinfusion	1.3193
C1	MODULE_366	Patient 1_Preinfusion	1.729
C1	MODULE_378	Patient 1_Preinfusion	1.5613
C1	MODULE_379	Patient 1_Preinfusion	1.71204
C1	MODULE_388	Patient 3_Peak CAR T	1.81587
C1	MODULE_410	Patient 1_Peak CAR T	1.82581
C1	MODULE_412	Patient 4_Peak CAR T	1.68728
C1	MODULE_414	Patient 3_Peak CAR T	1.93898
C1	MODULE_42	Patient 3_Peak CAR T	2.05847
C1	MODULE_424	Patient 2_Preinfusion	1.31578
C1	MODULE_458	Patient 1_Product	1.32678
C1	MODULE_459	Patient 1_Preinfusion	1.5613
C1	MODULE_478	Patient 2_Preinfusion	1.31578
C1	MODULE_49	Patient 1_Preinfusion	2.36314
C1	MODULE_53	Patient 3_Peak CAR T	1.6385
C1	MODULE_543	Patient 3_Peak CAR T	1.66484
C1	MODULE_62	Patient 3_Peak CAR T	2.8576
C1	MODULE_76	Patient 1_Product	1.82116
C1	MODULE_77	Patient 3_Peak CAR T	2.17672
C1	MODULE_92	Patient 1_Product	1.9934
C1	MODULE_93	Patient 3_Peak CAR T	2.23707
C1	MODULE_94	Patient 4_Peak CAR T	2.08069
C1	MODULE_99	Patient 1_Product	1.69112
C1	MORF_ACTG1	Patient 4_Peak	3.0557
C1	MORF_AP2M1	Patient 2_Peak2	2.50974
C1	MORF_FLT1	Patient 4_Peak CAR T	1.66775
C1	MORF_FOSL1	Patient 3_Preinfusion	1.92382
C1	MORF_FSHR	Patient 1_Preinfusion	1.84213
C1	MORF_GPX4	Patient 4_Peak	1.8282
C1	MORF_ITGA2	Patient 4_Peak CAR T	1.31969
C1	MORF_LCAT	Patient 4_Peak CAR T	1.5719
C1	MORF_MAGEA9	Patient 3_Preinfusion	2.12999
C1	MORF_MAP3K14	Patient 4_Peak CAR T	1.68159
C1	MORF_MT4	Patient 4_Peak CAR T	1.64819
C1	MORF_NME2	Patient 4_Peak	2.71006
C1	MORF_NPM1	Patient 4_Peak	2.66782
C1	MORF_TNFRSF6	Patient 4_Preinfusion	1.72986
C1	MORF_WNT1	Patient 4_Peak CAR T	1.5719
C1	MURARO_PANCREAS_DELTA_CELL	Patient 4_Peak CAR T	1.82112
C1	MURARO_PANCREAS_ENDOTHELIAL_CELL	Patient 4_Peak CAR T	1.64497
C1	MURARO_PANCREAS_EPSILON_CELL	Patient 3_Peak	1.62104
C1	MURARO_PANCREAS_PANCREATIC_POLYPEPTIDE_CELL	Patient 4_Peak CAR T	1.79891
C1	MYOGNF1_01	Patient 2_Day 24 CART	1.40225
C1	NAKAYA_PBMC_FLUAD_IMUVAC_MALE_AGE_14_27YO_CORRELATED_WITH_HAI_RESPONSE_MF59_ADJUVANTED_AND_NON_1DY_GENES_IN_BTM_M75_POSITIVE	Patient 1_Preinfusion	1.81731
C1	NAKAYA_PBMC_FLUAD_MALE_AGE_14_27YO_1D_POSTBOOST_VS_0D_PREIMM_MF59_ADJUVANTED_1DY_ATIV_UP	Patient 1_Preinfusion	2.23338
C1	NAKAYA_PBMC_FLUARIX_FLUVIRIN_AGE_18_50YO_CORRELATED_WITH_HAI_28DY_RESPONSE_AT_7DY_NEGATIVE	Patient 4_Peak CAR T	2.16503
C1	NAKAYA_PBMC_FLUMIST_AGE_18_50YO_3DY_IFN_SUBSET_UP	Patient 1_Preinfusion	2.34969
C1	NAKAYA_PBMC_FLUMIST_AGE_18_50YO_7DY_DN	Patient 4_Peak CAR T	1.75478
C1	NAKAYA_PBMC_FLUMIST_AGE_18_50YO_7DY_IFN_SUBSET_DN	Patient 4_Peak CAR T	1.51809
C1	NAKAYA_PBMC_IMUVAC_MALE_AGE_14_27YO_1D_POSTBOOST_VS_0DY_PREIMM_TIV_UP	Patient 1_Preinfusion	1.81501
C1	NFAT_Q6	Patient 1_Preinfusion	1.92766
C1	NFKAPPAB_01	Patient 1_Preinfusion	2.00523
C1	NFKB_Q6	Patient 3_Product	1.64108
C1	NFKB_Q6_01	Patient 1_Product	2.00372
C1	NFKBIA_TARGET_GENES	Patient 4_Peak CAR T	1.80187
C1	NKX3A_01	Patient 1_Preinfusion	1.86246
C1	OCT1_Q5_01	Patient 4_Peak CAR T	1.89451
C1	PATEL_SKIN_OF_BODY_ZOSTAVAX_AGE_70_93YO_VZV_CHALLENGE_3DY_DN	Patient 4_Preinfusion	1.82024
C1	PAX4_02	Patient 2_Day 24 CART	1.40225
C1	PDGF_ERK_DN.V1_DN	Patient 4_Peak CAR T	1.69095
C1	PDGF_UP.V1_DN	Patient 1_Preinfusion	1.89282
C1	PEA3_Q6	Patient 1_Preinfusion	2.10591
C1	PGF_UP.V1_DN	Patient 4_Peak CAR T	1.67072
C1	PID_AP1_PATHWAY	Patient 4_Peak CAR T	1.84147
C1	PID_ARF6_PATHWAY	Patient 1_Preinfusion	2.07385
C1	PID_CASPASE_PATHWAY	Patient 2_Peak	1.65288
C1	PID_ECADHERIN_STABILIZATION_PATHWAY	Patient 2_Preinfusion	1.96168
C1	PID_IFNG_PATHWAY	Patient 1_Preinfusion	2.23417
C1	PID_IL27_PATHWAY	Patient 1_Preinfusion	2.02376
C1	PID_IL6_7_PATHWAY	Patient 1_Preinfusion	2.06719
C1	PID_INTEGRIN2_PATHWAY	Patient 4_Peak CAR T	1.8944
C1	PID_SYNDECAN_1_PATHWAY	Patient 1_Preinfusion	1.61106
C1	PID_TRKR_PATHWAY	Patient 4_Peak CAR T	1.88921
C1	PRC2_SUZ12_UP.V1_UP	Patient 1_Preinfusion	2.42933
C1	Progenitor.exhausted._TOO.LONG	Patient 2_Preinfusion	1.81927
C1	PTEN_DN.V1_DN	Patient 1_Preinfusion	2.35724
C1	PTEN_DN.V1_UP	Patient 1_Peak CAR T	1.75442
C1	QI_PBMC_ZOSTAVAX_AGE_50_75YO_CORRELATED_WITH_T_CELL_RESPONSES_1D_INFORMATIVE_OF_LONG_TERM_RESPONSES_NEGATIVE	Patient 4_Peak	1.78279
C1	QIU_PBMC_HEPTATITIS_B_SURFACE_ANTIGEN_AGE_UNDER50_NON_RESPONDERS_VS_RESPONDERS_28DY_UP	Patient 1_Preinfusion	1.31968
C1	QUEREC_PBMC_YF_17D_VACCINE_AGE_18_45YO_3DY_UP	Patient 1_Preinfusion	2.6591
C1	QUEREC_PBMC_YF_17D_VACCINE_AGE_18_45YO_7DY_UP	Patient 1_Preinfusion	2.6591
C1	RAF_UP.V1_UP	Patient 1_Peak CAR T	1.76623
C1	RAG1_TARGET_GENES	Patient 2_Day 24 CART	1.78958
C1	RB_P130_DN.V1_DN	Patient 4_Peak CAR T	1.72683
C1	REACTOME_ACTIVATED_NOTCH1_TRANSMITS_SIGNAL_TO_THE_NUCLEUS	Patient 2_Preinfusion	1.6367
C1	REACTOME_ACTIVATION_OF_THE_AP_1_FAMILY_OF_TRANSCRIPTION_FACTORS	Patient 4_Peak CAR T	1.621
C1	REACTOME_ADORA2B_MEDIATED_ANTI_INFLAMMATORY_CYTOKINES_PRODUCTION	Patient 4_Peak CAR T	1.91937
C1	REACTOME_ALTERNATIVE_COMPLEMENT_ACTIVATION	Patient 4_Peak CAR T	1.32864
C1	REACTOME_ANTI_INFLAMMATORY_RESPONSE_FAVOURING_LEISHMANIA_PARASITE_INFECTION	Patient 4_Peak CAR T	2.07331
C1	REACTOME_ANTIGEN_PROCESSING_CROSS_PRESENTATION	Patient 2_Day 24 CART	1.39753
C1	REACTOME_ANTIMICROBIAL_PEPTIDES	Patient 1_Preinfusion	1.33331
C1	REACTOME_APC_C_CDC20_MEDIATED_DEGRADATION_OF_CYCLIN_B	Patient 4_Peak	2.03553
C1	REACTOME_APC_CDC20_MEDIATED_DEGRADATION_OF_NEK2A	Patient 4_Peak	2.03553
C1	REACTOME_CELLULAR_RESPONSES_TO_EXTERNAL_STIMULI	Patient 4_Peak	2.09546
C1	REACTOME_CHEMOKINE_RECEPTORS_BIND_CHEMOKINES	Patient 1_Preinfusion	1.6868
C1	REACTOME_CHONDROITIN_SULFATE_DERMATAN_SULFATE_METABOLISM	Patient 4_Peak CAR T	1.60937
C1	REACTOME_CLASS_I_MHC_MEDIATED_ANTIGEN_PROCESSING_PRESENTATION	Patient 2_Day 24 CART	1.39753
C1	REACTOME_CYTOKINE_SIGNALING_IN_IMMUNE_SYSTEM	Patient 1_Preinfusion	2.28254
C1	REACTOME_DEVELOPMENTAL_BIOLOGY	Patient 4_Peak	2.7588
C1	REACTOME_DISEASES_ASSOCIATED_WITH_O_GLYCOSYLATION_OF_PROTEINS	Patient 4_Peak CAR T	1.33119
C1	REACTOME_DISEASES_OF_CARBOHYDRATE_METABOLISM	Patient 4_Peak	1.77746
C1	REACTOME_DNA_DOUBLE_STRAND_BREAK_RESPONSE	Patient 4_Peak	1.77746
C1	REACTOME_EGFR_DOWNREGULATION	Patient 4_Peak	1.88728
C1	REACTOME_EICOSANOID_LIGAND_BINDING_RECEPTORS	Patient 4_Peak CAR T	1.78501
C1	REACTOME_EPH_EPHRIN_SIGNALING	Patient 2_Peak2	2.27224
C1	REACTOME_ER_QUALITY_CONTROL_COMPARTMENT_ERQC	Patient 4_Peak	1.77746
C1	REACTOME_EXTRACELLULAR_MATRIX_ORGANIZATION	Patient 4_Peak CAR T	1.95435
C1	REACTOME_FCGR3A_MEDIATED_IL10_SYNTHESIS	Patient 3_Preinfusion	2.01741
C1	REACTOME_G_ALPHA_I_SIGNALLING_EVENTS	Patient 1_Preinfusion	2.17139
C1	REACTOME_G_ALPHA_Q_SIGNALLING_EVENTS	Patient 4_Peak CAR T	2.09458
C1	REACTOME_G_ALPHA_S_SIGNALLING_EVENTS	Patient 4_Peak CAR T	1.86917
C1	REACTOME_GABA_SYNTHESIS_RELEASE_REUPTAKE_AND_DEGRADATION	Patient 1_Preinfusion	1.60728
C1	REACTOME_INACTIVATION_OF_CSF3_G_CSF_SIGNALING	Patient 4_Peak	1.91979
C1	REACTOME_INFECTION_WITH_MYCOBACTERIUM_TUBERCULOSIS	Patient 2_Day 24 CART	1.39753
C1	REACTOME_INFECTIOUS_DISEASE	Patient 4_Peak	2.2997
C1	REACTOME_INITIAL_TRIGGERING_OF_COMPLEMENT	Patient 4_Peak CAR T	1.32864
C1	REACTOME_INTERLEUKIN_21_SIGNALING	Patient 1_Preinfusion	1.74464
C1	REACTOME_INTERLEUKIN_37_SIGNALING	Patient 2_Preinfusion	1.94298
C1	REACTOME_INTERLEUKIN_9_SIGNALING	Patient 1_Preinfusion	1.74464
C1	REACTOME_KILLING_MECHANISMS	Patient 4_Peak CAR T	1.60044
C1	REACTOME_LEISHMANIA_INFECTION	Patient 4_Peak CAR T	1.78334
C1	REACTOME_METABOLISM_OF_ANGIOTENSINOGEN_TO_ANGIOTENSINS	Patient 4_Peak CAR T	1.66985
C1	REACTOME_METALLOPROTEASE_DUBS	Patient 4_Peak	1.77746
C1	REACTOME_NEF_MEDIATED_DOWNREGULATION_OF_MHC_CLASS_I_COMPLEX_CELL_SURFACE_EXPRESSION	Patient 2_Day 24 CART	1.39753
C1	REACTOME_NEF_MEDIATES_DOWN_MODULATION_OF_CELL_SURFACE_RECEPTORS_BY_RECRUITING_THEM_TO_CLATHRIN_ADAPTERS	Patient 2_Preinfusion	1.81278
C1	REACTOME_NEGATIVE_REGULATION_OF_MET_ACTIVITY	Patient 4_Peak	1.77746
C1	REACTOME_NEGATIVE_REGULATORS_OF_DDX58_IFIH1_SIGNALING	Patient 2_Preinfusion	1.98633
C1	REACTOME_NERVOUS_SYSTEM_DEVELOPMENT	Patient 4_Peak	3.09899
C1	REACTOME_NEUTROPHIL_DEGRANULATION	Patient 2_Peak2	2.21618
C1	REACTOME_NF_KB_IS_ACTIVATED_AND_SIGNALS_SURVIVAL	Patient 2_Preinfusion	1.6367
C1	REACTOME_NGF_STIMULATED_TRANSCRIPTION	Patient 4_Peak CAR T	1.77725
C1	REACTOME_NOD1_2_SIGNALING_PATHWAY	Patient 4_Peak	1.77746
C1	REACTOME_NRIF_SIGNALS_CELL_DEATH_FROM_THE_NUCLEUS	Patient 3_Preinfusion	1.93416
C1	REACTOME_O_GLYCOSYLATION_OF_TSR_DOMAIN_CONTAINING_PROTEINS	Patient 4_Peak CAR T	1.33119
C1	REACTOME_P75NTR_SIGNALS_VIA_NF_KB	Patient 2_Preinfusion	1.6367
C1	REACTOME_PEROXISOMAL_PROTEIN_IMPORT	Patient 4_Peak	1.98813
C1	REACTOME_PLATELET_ACTIVATION_SIGNALING_AND_AGGREGATION	Patient 4_Peak CAR T	1.90989
C1	REACTOME_PROSTANOID_LIGAND_RECEPTORS	Patient 4_Peak CAR T	1.78501
C1	REACTOME_REGULATION_OF_TP53_EXPRESSION_AND_DEGRADATION	Patient 3_Preinfusion	2.13933
C1	REACTOME_RHO_GTPASES_ACTIVATE_PAKS	Patient 1_Preinfusion	1.60996
C1	REACTOME_ROLE_OF_PHOSPHOLIPIDS_IN_PHAGOCYTOSIS	Patient 4_Peak CAR T	1.79731
C1	REACTOME_RUNX3_REGULATES_IMMUNE_RESPONSE_AND_CELL_MIGRATION	Patient 4_Peak CAR T	1.62754
C1	REACTOME_RUNX3_REGULATES_P14_ARF	Patient 4_Peak CAR T	1.61607
C1	REACTOME_SIGNALING_BY_ERBB2	Patient 4_Peak CAR T	1.89301
C1	REACTOME_SIGNALING_BY_MET	Patient 1_Preinfusion	1.96596
C1	REACTOME_SUPPRESSION_OF_PHAGOSOMAL_MATURATION	Patient 3_Preinfusion	1.66643
C1	REACTOME_TGF_BETA_RECEPTOR_SIGNALING_IN_EMT_EPITHELIAL_TO_MESENCHYMAL_TRANSITION	Patient 4_Peak	1.78355
C1	RELA_DN.V1_UP	Patient 4_Peak CAR T	1.86731
C1	RICHERT_PBMC_HIV_LIPO_5_AGE_37_48YO_STIMULATED_VS_UNSTIMULATED_14W_INTERFERON_SUBSET_UP	Patient 1_Preinfusion	1.64571
C1	RICHERT_PBMC_HIV_LIPO_5_AGE_37_48YO_STIMULATED_VS_UNSTIMULATED_14W_TOP_FUNCTIONAL_NETWORK_UP	Patient 1_Preinfusion	1.67959
C1	RP58_01	Patient 1_Preinfusion	2.06237
C1	RUBENSTEIN_SKELETAL_MUSCLE_SATELLITE_CELLS	Patient 4_Peak	2.33767
C1	SCHERER_PBMC_APSV_WETVAX_AGE_18_32YO_2_TO_4DY_UP	Patient 1_Preinfusion	2.4836
C1	SCHERER_PBMC_APSV_WETVAX_AGE_18_32YO_50_TO_60DY_UP	Patient 4_Peak CAR T	1.96491
C1	SCHERER_PBMC_APSV_WETVAX_AGE_18_40YO_5_TO_7DY_UP	Patient 1_Preinfusion	1.84758
C1	SCHERER_PBMC_YF_VAX_AGE_18_40YO_4_TO_7DY_UP	Patient 1_Preinfusion	1.53376
C1	SCHERER_PBMC_YF_VAX_OR_APSV_WETVAX_AGE_18_40YO_JOINT_TO_VACCINIA_AND_YELLOW_FEVER_DN	Patient 2_Preinfusion	2.25611
C1	SOBOLEV_PBMC_PANDEMRIX_AGE_18_64YO_1DY_UP	Patient 1_Preinfusion	1.78662
C1	STK33_DN	Patient 1_Preinfusion	1.93548
C1	Stress	Patient 4_Peak CAR T	2.24605
C1	STTTCRNTTT_IRF_Q6	Patient 2_Day 24 CART	1.40225
C1	T.CD4.NAIVE	Patient 2_Preinfusion	1.87337
C1	TAXCREB_02	Patient 3_Peak CAR T	1.67054
C1	TBK1.DF_UP	Patient 1_Preinfusion	1.75978
C1	TERF1_TARGET_GENES	Patient 4_Peak CAR T	1.79472
C1	Terminally.exhausted_NOO	Patient 2_Peak2	1.85834
C1	TGANTCA_AP1_C	Patient 4_Peak CAR T	1.68799
C1	TGFB_UP.V1_UP	Patient 4_Peak CAR T	1.66386
C1	TGTTTGY_HNF3_Q6	Patient 4_Peak CAR T	1.887
C1	TRAVAGLINI_LUNG_ARTERY_CELL	Patient 4_Peak CAR T	1.70534
C1	TRAVAGLINI_LUNG_BASOPHIL_MAST_1_CELL	Patient 4_Peak CAR T	1.73871
C1	TRAVAGLINI_LUNG_BASOPHIL_MAST_2_CELL	Patient 4_Peak CAR T	1.95519
C1	TRAVAGLINI_LUNG_MACROPHAGE_CELL	Patient 3_Peak CAR T	2.84218
C1	TRAVAGLINI_LUNG_NONCLASSICAL_MONOCYTE_CELL	Patient 1_Preinfusion	1.74978
C1	TRAVAGLINI_LUNG_OLR1_CLASSICAL_MONOCYTE_CELL	Patient 1_Preinfusion	1.42493
C1	TRAVAGLINI_LUNG_SIGNALING_ALVEOLAR_EPITHELIAL_TYPE_2_CELL	Patient 3_Peak CAR T	1.78914
C1	TTTNNANAGCYR_UNKNOWN	Patient 1_Preinfusion	2.21514
C1	WEINBERGER_BLOOD_TWINRIX_AGE_20_40_AND_60_84YO_CORRELATED_WITH_ANTI_HBS_CONC_PRIMARY_VACC_1DY_SIGNIFICANT	Patient 1_Preinfusion	2.07275
C1	WIZ_TARGET_GENES	Patient 1_Preinfusion	1.75356
C1	WRNIP1_TARGET_GENES	Patient 2_Day 24 CART	1.40225
C1	YNTTTNNNANGCARM_UNKNOWN	Patient 4_Peak CAR T	1.69694
C1	YTATTTTNR_MEF2_02	Patient 1_Preinfusion	1.7779
C1	ZAK_PBMC_MRKAD5_HIV_1_GAG_POL_NEF_AGE_20_50YO_1DY_ADDNL_EXON_LVL_UP	Patient 1_Preinfusion	1.78653
C1	ZAK_PBMC_MRKAD5_HIV_1_GAG_POL_NEF_AGE_20_50YO_CORRELATED_WITH_CD8_T_CELL_RESPONSE_3DY_POSITIVE	Patient 4_Peak CAR T	1.69895
C1	ZHENG_CORD_BLOOD_C9_GRANULOCYTE_MACROPHAGE_PROGENITOR	Patient 2_Day 24 CART	1.40866
C1	ZHONG_PFC_C3_ASTROCYTE	Patient 1_Preinfusion	1.77429
C1	ZHONG_PFC_C3_MICROGLIA	Patient 4_Peak CAR T	1.86934
C1	ZHONG_PFC_C8_ORG_PROLIFERATING	Patient 1_Day 7	2.2025
C1	ZHONG_PFC_C9_ORG_OTHER	Patient 4_Peak	1.7543
C1	ZHONG_PFC_MAJOR_TYPES_EXCITATORY_NEURON	Patient 4_Peak CAR T	1.30842
C1	ZNF436_TARGET_GENES	Patient 4_Peak CAR T	1.82744
C1	ZNF664_TARGET_GENES	Patient 2_Day 24 CART	1.40225
C2	AIZARANI_LIVER_C3_NK_NKT_CELLS_2	Patient 1_Peak, Patient 1_Peak CAR T, Patient 1_Preinfusion, Patient 1_Product, Patient 2_Peak2, Patient 2_Product, Patient 3_Peak, Patient 3_Peak CAR T, Patient 3_Product, Patient 4_Day 21, Patient 4_Peak, Patient 4_Peak CAR T, Patient 4_Preinfusion, Patient 4_Product	2.20130281712353, 3.91186228691096, 2.17184412601595, 4.46935082898511, 3.44216674726652, 2.70885097603026, 3.5517779936228, 4.13917399482966, 3.92310328766624, 2.96123474568175, 2.40842896350777, 2.61137144039152, 2.07959994741715, 3.38254865965588
C2	DESCARTES_FETAL_KIDNEY_LYMPHOID_CELLS	Patient 1_Peak, Patient 1_Peak CAR T, Patient 1_Preinfusion, Patient 1_Product, Patient 2_Peak2, Patient 2_Product, Patient 3_Peak, Patient 3_Peak CAR T, Patient 3_Product, Patient 4_Day 21, Patient 4_Peak, Patient 4_Peak CAR T, Patient 4_Product	2.17162891609864, 3.03294953595876, 2.21370101357428, 3.63428027650063, 2.35368916473504, 2.56427801066538, 2.43385952466339, 3.47571596594449, 3.27476363155689, 2.47456911548017, 2.83154848830969, 2.33639552998026, 3.15525041311307
C2	HAY_BONE_MARROW_NAIVE_T_CELL	Patient 1_Peak, Patient 1_Peak CAR T, Patient 1_Preinfusion, Patient 1_Product, Patient 2_Peak2, Patient 2_Product, Patient 3_Peak, Patient 3_Product, Patient 4_Day 21, Patient 4_Peak, Patient 4_Peak CAR T, Patient 4_Preinfusion, Patient 4_Product	2.27349319342388, 4.81784149921062, 2.83125923368071, 3.79946984731413, 4.58679149551362, 1.81136070964864, 4.99433305290081, 3.53352562102775, 4.47101889790619, 3.74333445112769, 2.89284446996682, 2.28010915114641, 3.40168368182668
C2	Rogue.cells	Patient 1_Day 7, Patient 1_Peak, Patient 1_Peak CAR T, Patient 1_Preinfusion, Patient 1_Product, Patient 2_Peak2, Patient 3_Peak, Patient 3_Peak CAR T, Patient 3_Product, Patient 4_Day 21, Patient 4_Peak, Patient 4_Peak CAR T, Patient 4_Product	2.64557374709656, 2.13054821235169, 3.31754129130742, 1.94789327853645, 2.67132416443222, 2.55521996411381, 2.16818035916864, 4.33965495311602, 2.08699102384207, 2.4608490946505, 2.51311742486149, 2.25775164247629, 2.05785313082801
C2	EtienneStatNeg	Patient 1_Peak, Patient 1_Peak CAR T, Patient 1_Preinfusion, Patient 1_Product, Patient 2_Peak2, Patient 3_Peak, Patient 3_Product, Patient 4_Day 21, Patient 4_Peak, Patient 4_Peak CAR T, Patient 4_Preinfusion, Patient 4_Product	3.10410460280014, 4.06128819314189, 3.10849453834048, 2.00293062804799, 5.67185793625827, 4.3157197365666, 2.13702895012098, 4.94557720629562, 3.7830665942654, 3.26379995484352, 2.7623921140904, 1.6691081387583
C2	FAN_EMBRYONIC_CTX_BRAIN_NAIVE_LIKE_T_CELL	Patient 1_Peak CAR T, Patient 1_Preinfusion, Patient 1_Product, Patient 2_Peak2, Patient 2_Product, Patient 3_Peak CAR T, Patient 3_Product, Patient 4_Day 21, Patient 4_Peak, Patient 4_Peak CAR T, Patient 4_Preinfusion, Patient 4_Product	3.55127440780832, 1.79298680073432, 3.57429979455569, 1.88291439172106, 2.2685341142769, 3.45243910974984, 3.14587711320577, 2.26981046646929, 1.78239520666152, 2.37182843105328, 1.90404271925921, 3.04453865483891
C2	FAN_OVARY_CL12_T_LYMPHOCYTE_NK_CELL_2	Patient 1_Peak CAR T, Patient 1_Preinfusion, Patient 1_Product, Patient 2_Peak2, Patient 2_Product, Patient 3_Peak CAR T, Patient 3_Product, Patient 4_Day 21, Patient 4_Peak, Patient 4_Peak CAR T, Patient 4_Preinfusion, Patient 4_Product	3.31007629667206, 2.06013817884568, 3.14211178237194, 2.48247905692813, 1.97046977282057, 3.20388609613792, 2.07243958859327, 1.99163307860308, 1.67954907453771, 2.62120341524542, 2.21633100198267, 2.19521281544473
C2	RUBENSTEIN_SKELETAL_MUSCLE_B_CELLS	Patient 1_Peak, Patient 1_Peak CAR T, Patient 1_Preinfusion, Patient 1_Product, Patient 2_Peak2, Patient 2_Product, Patient 3_Peak, Patient 3_Peak CAR T, Patient 4_Day 21, Patient 4_Peak, Patient 4_Peak CAR T, Patient 4_Preinfusion	2.21981839330173, 3.73306812945977, 1.87625328570224, 1.82929751446632, 4.49030141259142, 2.1389784254195, 6.15550836737785, 6.11176724723596, 3.72006426311028, 4.28265826734376, 2.4258579590256, 1.80561189440806
C2	RUBENSTEIN_SKELETAL_MUSCLE_T_CELLS	Patient 1_Peak, Patient 1_Peak CAR T, Patient 1_Product, Patient 2_Peak2, Patient 2_Product, Patient 3_Peak, Patient 3_Product, Patient 4_Day 21, Patient 4_Peak, Patient 4_Peak CAR T, Patient 4_Preinfusion, Patient 4_Product	2.29308594059634, 4.1188248115845, 2.87765141285176, 4.56900208481034, 2.26965952717908, 7.02602895045288, 3.08766821956915, 3.76446307486845, 5.13330818561348, 1.98767141589767, 1.80076033743989, 2.78454417846926
C2	AIZARANI_LIVER_C12_NK_NKT_CELLS_4	Patient 1_Peak CAR T, Patient 1_Product, Patient 2_Peak2, Patient 2_Product, Patient 3_Peak, Patient 3_Peak CAR T, Patient 3_Product, Patient 4_Day 21, Patient 4_Peak, Patient 4_Peak CAR T, Patient 4_Product	2.31484268567959, 3.0180703829029, 2.0406067561149, 1.7318202129976, 1.97669722924158, 3.02055988603986, 2.8642052054106, 2.09149823982519, 1.89900810851602, 1.97897717453194, 2.70008216909958
C2	CD4.TRM	Patient 1_Peak CAR T, Patient 1_Preinfusion, Patient 1_Product, Patient 2_Peak2, Patient 2_Product, Patient 3_Peak CAR T, Patient 3_Product, Patient 4_Day 21, Patient 4_Peak CAR T, Patient 4_Preinfusion, Patient 4_Product	2.42139278022808, 1.63138185590491, 2.84415274780201, 2.40208535188309, 2.53888915382969, 2.91139074785298, 2.1740877857371, 1.98818708639015, 1.718638659006, 1.73392806683043, 2.22364144245798
C2	CUI_DEVELOPING_HEART_C9_B_T_CELL	Patient 1_Peak, Patient 1_Peak CAR T, Patient 1_Preinfusion, Patient 1_Product, Patient 2_Peak2, Patient 2_Product, Patient 3_Peak CAR T, Patient 3_Product, Patient 4_Day 21, Patient 4_Peak CAR T, Patient 4_Product	2.02435104390217, 4.67486807742133, 2.22442575597046, 4.33428485400851, 1.80368009380878, 2.86201853072314, 4.05914550300576, 3.79668637422858, 2.58995846507325, 3.14939867447374, 3.63048914443224
C2	DESCARTES_FETAL_STOMACH_LYMPHOID_CELLS	Patient 1_Peak CAR T, Patient 1_Preinfusion, Patient 1_Product, Patient 2_Product, Patient 3_Peak, Patient 3_Peak CAR T, Patient 3_Product, Patient 4_Day 21, Patient 4_Peak, Patient 4_Peak CAR T, Patient 4_Product	2.85189949357975, 1.67360735243413, 2.98796452292332, 2.47176804817374, 1.74306402488805, 3.1674398642218, 2.58034442495583, 1.93414567049491, 2.16648041660765, 1.83595239503769, 2.58111329277642
C2	FAN_EMBRYONIC_CTX_BIG_GROUPS_BRAIN_IMMUNE	Patient 1_Peak CAR T, Patient 1_Preinfusion, Patient 1_Product, Patient 2_Peak2, Patient 2_Product, Patient 3_Peak CAR T, Patient 3_Product, Patient 4_Day 21, Patient 4_Peak CAR T, Patient 4_Preinfusion, Patient 4_Product	3.50339973161115, 1.96759185868755, 3.86598053053802, 1.90089976804535, 2.50711744059887, 3.37129398676128, 2.91271608327686, 2.23868700795516, 1.9741504104323, 1.84600958944037, 2.76174667123703
C2	GOCC_CYTOSOLIC_LARGE_RIBOSOMAL_SUBUNIT	Patient 1_Day 7, Patient 1_Peak CAR T, Patient 1_Peak CAR T, Patient 2_Peak2, Patient 2_Peak2, Patient 3_Peak, Patient 3_Peak CAR T, Patient 4_Day 21, Patient 4_Day 21, Patient 4_Peak, Patient 4_Peak	5.07024174441806, 2.31843351940994, 2.30887993328812, 3.48937344569668, 3.4811990354005, 5.87189230371921, 4.50575076775293, 2.89617761489998, 2.88680491466167, 4.29466207445349, 4.26338676117962
C2	GOCC_CYTOSOLIC_SMALL_RIBOSOMAL_SUBUNIT	Patient 1_Day 7, Patient 2_Peak2, Patient 2_Peak2, Patient 3_Peak, Patient 3_Peak, Patient 3_Peak CAR T, Patient 3_Peak CAR T, Patient 4_Day 21, Patient 4_Day 21, Patient 4_Peak, Patient 4_Peak	2.63796674140343, 2.88143515285095, 2.86215176421971, 4.04072476267339, 3.96801286090824, 3.26112254071085, 3.2196869045821, 2.43865998667091, 2.42010791578465, 3.71054442437425, 3.706035411086
C2	GOCC_POLYSOMAL_RIBOSOME	Patient 1_Day 7, Patient 2_Peak2, Patient 2_Peak2, Patient 3_Peak, Patient 3_Peak, Patient 3_Peak CAR T, Patient 3_Peak CAR T, Patient 4_Day 21, Patient 4_Day 21, Patient 4_Peak, Patient 4_Peak	3.24120838816973, 2.7986421086893, 2.76868952442628, 4.55619016419782, 4.43856687546892, 3.45620195097133, 3.41312455571625, 2.53740264384775, 2.50723021353749, 3.53651876753234, 3.51972572456808
C2	GOCC_SMALL_RIBOSOMAL_SUBUNIT	Patient 1_Day 7, Patient 2_Peak2, Patient 2_Peak2, Patient 3_Peak, Patient 3_Peak, Patient 3_Peak CAR T, Patient 3_Peak CAR T, Patient 4_Day 21, Patient 4_Day 21, Patient 4_Peak, Patient 4_Peak	2.54694752555357, 2.92860375920195, 2.91536102375189, 4.190096065301, 4.08192391674506, 3.24296625663146, 3.19963248990938, 2.3693448849021, 2.36167713716, 3.78300696868483, 3.7686311108999
C2	MODULE_129	Patient 1_Peak, Patient 1_Peak CAR T, Patient 1_Preinfusion, Patient 1_Product, Patient 2_Peak2, Patient 2_Product, Patient 3_Peak CAR T, Patient 3_Product, Patient 4_Day 21, Patient 4_Peak, Patient 4_Product	1.93872348012037, 2.20151473628461, 1.88481820402405, 2.4467856021838, 2.10677873138453, 2.10089334249041, 2.09315678954535, 1.96219307061164, 2.23749366164835, 2.1100860405389, 2.06741065759803
C2	Tfh	Patient 1_Peak, Patient 1_Peak CAR T, Patient 1_Preinfusion, Patient 1_Product, Patient 2_Product, Patient 3_Peak, Patient 3_Peak CAR T, Patient 3_Product, Patient 4_Peak, Patient 4_Preinfusion, Patient 4_Product	1.78963713908226, 2.54832175869931, 1.6704568704176, 2.39828499563876, 2.04754888607514, 2.0018265116284, 2.54198937919545, 1.72324008823401, 1.81376355512818, 1.44092696226131, 2.01916866614
C2	TRAVAGLINI_LUNG_CD8_MEMORY_EFFECTOR_T_CELL	Patient 1_Peak CAR T, Patient 1_Preinfusion, Patient 1_Product, Patient 2_Peak2, Patient 2_Product, Patient 3_Peak, Patient 3_Peak CAR T, Patient 3_Product, Patient 4_Day 21, Patient 4_Peak CAR T, Patient 4_Product	2.98692066714875, 1.6540329974349, 2.50470452686013, 1.95319745458955, 1.73618299258191, 1.85145350842475, 2.56229151525853, 2.73748534090487, 2.01394855732668, 2.02024549609931, 2.70512286458526
C2	AIZARANI_LIVER_C28_NK_NKT_CELLS_6	Patient 1_Peak CAR T, Patient 1_Preinfusion, Patient 1_Product, Patient 2_Peak2, Patient 2_Product, Patient 3_Product, Patient 4_Day 21, Patient 4_Peak CAR T, Patient 4_Preinfusion, Patient 4_Product	3.20481888180679, 2.1589997217728, 3.5050180053919, 2.60351284452456, 2.14697642783195, 2.73416529263705, 2.4979842641819, 2.38854096498072, 1.98704588958884, 2.43375617977981
C2	DESCARTES_FETAL_ADRENAL_LYMPHOID_CELLS	Patient 1_Peak CAR T, Patient 1_Product, Patient 2_Product, Patient 3_Peak, Patient 3_Peak CAR T, Patient 3_Product, Patient 4_Day 21, Patient 4_Peak, Patient 4_Peak CAR T, Patient 4_Product	2.5443073520866, 3.93395076949169, 2.29719660948551, 2.2691859323758, 3.30291357899352, 3.6637888977226, 1.96275899693045, 2.46504043402826, 2.1739609709877, 3.42383268849278
C2	DESCARTES_FETAL_PLACENTA_LYMPHOID_CELLS	Patient 1_Peak CAR T, Patient 1_Product, Patient 2_Product, Patient 3_Peak, Patient 3_Peak CAR T, Patient 3_Product, Patient 4_Day 21, Patient 4_Peak, Patient 4_Peak CAR T, Patient 4_Product	2.74773552163657, 3.17668018309299, 2.43103019716187, 2.02456573983233, 2.86125385193782, 2.90249878557072, 1.85059211766651, 1.94141792578778, 1.84998011457734, 3.15027370953037
C2	HALLMARK_TNFA_SIGNALING_VIA_NFKB	Patient 1_Peak, Patient 1_Peak CAR T, Patient 1_Preinfusion, Patient 1_Product, Patient 2_Peak2, Patient 2_Product, Patient 3_Product, Patient 4_Day 21, Patient 4_Peak CAR T, Patient 4_Product	2.30734588723102, 3.54998177504983, 2.39769202663429, 3.22757483079428, 2.55615721135094, 1.76020592365883, 2.66134186686704, 2.61165843629336, 2.75346755308542, 2.65711779839849
C2	MANNO_MIDBRAIN_NEUROTYPES_HMGL	Patient 1_Peak, Patient 1_Peak CAR T, Patient 1_Preinfusion, Patient 1_Product, Patient 2_Product, Patient 3_Product, Patient 4_Day 21, Patient 4_Peak CAR T, Patient 4_Preinfusion, Patient 4_Product	2.0635279093617, 3.87005373614463, 1.97525955750137, 3.13311857051395, 2.21505620462847, 2.80143247209274, 2.22288943595248, 2.48010329207494, 1.93060844042017, 2.66209326275639
C2	MODULE_44	Patient 1_Peak CAR T, Patient 1_Preinfusion, Patient 1_Product, Patient 2_Peak2, Patient 2_Product, Patient 3_Product, Patient 4_Day 21, Patient 4_Peak CAR T, Patient 4_Preinfusion, Patient 4_Product	3.49867869836461, 2.37578597870801, 3.39797886418705, 2.12386802296978, 2.11819411385658, 2.86829151337873, 2.53011049306283, 2.68988363466437, 2.37898515483936, 2.15090936115749
C2	ZHENG_CORD_BLOOD_C5_SIMILAR_TO_HSC_C6_PUTATIVE_ALTERED_METABOLIC_STATE	Patient 1_Peak, Patient 1_Peak CAR T, Patient 1_Preinfusion, Patient 1_Product, Patient 2_Peak2, Patient 2_Product, Patient 3_Product, Patient 4_Day 21, Patient 4_Peak CAR T, Patient 4_Product	2.20193583500072, 2.50095939654574, 2.00411985252583, 2.53852389341498, 2.78156038245335, 1.96808478980673, 2.01285922211407, 2.76250714944379, 2.17628071734275, 1.87968606216258
C2	AIZARANI_LIVER_C5_NK_NKT_CELLS_3	Patient 1_Peak CAR T, Patient 1_Product, Patient 2_Peak2, Patient 2_Product, Patient 3_Peak CAR T, Patient 3_Product, Patient 4_Day 21, Patient 4_Peak CAR T, Patient 4_Product	2.85502262226913, 3.81382071107815, 1.90642730740984, 1.7378828414404, 2.36540523797596, 3.34208523366935, 1.91249836014691, 2.8105455313026, 2.94418923017638
C2	BUSSLINGER_DUODENAL_IMMUNE_CELLS	Patient 1_Peak CAR T, Patient 1_Product, Patient 2_Day 24 CART, Patient 2_Peak2, Patient 2_Product, Patient 3_Product, Patient 4_Day 21, Patient 4_Peak CAR T, Patient 4_Product	3.54351787488195, 3.47244782385535, 1.935141039465, 2.31695612691002, 2.09836318540741, 3.15961085015496, 2.18652555266312, 3.17498304871484, 2.73381533590078
C2	CD4_Tregs	Patient 1_Product, Patient 2_Product, Patient 3_Peak, Patient 3_Peak CAR T, Patient 3_Product, Patient 4_Peak, Patient 4_Peak CAR T, Patient 4_Preinfusion, Patient 4_Product	1.65656218148701, 1.69646630138859, 1.92484264641604, 1.92564504951393, 1.72189939818979, 1.77392911670379, 1.32942361223947, 1.32711632490381, 1.61762376734828
C2	DURANTE_ADULT_OLFACTORY_NEUROEPITHELIUM_CD8_T_CELLS	Patient 1_Peak CAR T, Patient 1_Preinfusion, Patient 1_Product, Patient 2_Product, Patient 3_Peak CAR T, Patient 3_Product, Patient 4_Day 21, Patient 4_Peak CAR T, Patient 4_Product	3.75866619682924, 1.79298680073432, 3.93048921476529, 2.37322553253807, 3.97568456901085, 3.50642691872844, 1.86156919658035, 2.38112259791081, 3.03072990013097
C2	GNF2_ATM	Patient 1_Peak, Patient 1_Peak CAR T, Patient 1_Product, Patient 2_Peak2, Patient 3_Product, Patient 4_Day 21, Patient 4_Peak, Patient 4_Peak CAR T, Patient 4_Product	1.79681286171922, 2.41263438588154, 2.1694088791026, 2.03708581055789, 1.73870176801101, 1.99363102673721, 1.87021982448928, 1.96761232299798, 1.91381062965546
C2	IL2_UP.V1_UP	Patient 1_Peak CAR T, Patient 1_Preinfusion, Patient 1_Product, Patient 2_Peak2, Patient 2_Product, Patient 3_Product, Patient 4_Day 21, Patient 4_Peak CAR T, Patient 4_Product	2.1410672977378, 1.91710972191389, 2.37664980459478, 2.18568061198895, 1.97938578222264, 2.19111696760499, 2.01094227465369, 1.99929612848312, 2.15513150111336
C2	TRAVAGLINI_LUNG_CD4_NAIVE_T_CELL	Patient 1_Peak CAR T, Patient 1_Product, Patient 2_Peak2, Patient 3_Peak, Patient 3_Peak CAR T, Patient 3_Product, Patient 4_Day 21, Patient 4_Peak, Patient 4_Product	3.29940424801041, 2.43383740357786, 4.07105019258955, 6.4206274224063, 5.67731784418615, 2.7010922400273, 3.67447102612086, 4.8073222852725, 2.47033907966156
C2	B.cells	Patient 1_Day 7, Patient 1_Peak CAR T, Patient 1_Preinfusion, Patient 2_Peak2, Patient 3_Peak, Patient 3_Peak CAR T, Patient 4_Day 21, Patient 4_Peak	1.33457004267768, 1.52986589483282, 1.33708057879399, 1.62322472418403, 1.63641393827076, 1.30860033972436, 1.70366601556047, 1.68641996155115
C2	CD4.EM	Patient 1_Peak CAR T, Patient 1_Product, Patient 2_Peak2, Patient 2_Product, Patient 3_Peak CAR T, Patient 4_Day 21, Patient 4_Peak CAR T, Patient 4_Product	2.60905366361063, 1.91070199330042, 2.26582280549815, 1.70180489499286, 1.93722250519434, 1.79505534593203, 2.077673310054, 2.09838379630026
C2	CD4_Th17	Patient 1_Peak CAR T, Patient 1_Preinfusion, Patient 1_Product, Patient 2_Peak2, Patient 2_Product, Patient 3_Product, Patient 4_Preinfusion, Patient 4_Product	1.76832453009724, 1.3216229998484, 2.25954799013532, 1.66599307455861, 1.66865537841501, 1.68473288795237, 1.44559963865764, 1.78057990032197
C2	DESCARTES_FETAL_INTESTINE_LYMPHOID_CELLS	Patient 1_Peak CAR T, Patient 1_Product, Patient 2_Product, Patient 3_Peak, Patient 3_Peak CAR T, Patient 3_Product, Patient 4_Peak CAR T, Patient 4_Product	2.64649098078163, 3.61560584321614, 2.60064830212885, 1.8654963378789, 2.81661360779662, 3.34106019944387, 2.04670665809133, 2.9765410773519
C2	DESCARTES_FETAL_LUNG_LYMPHOID_CELLS	Patient 1_Peak CAR T, Patient 1_Product, Patient 2_Product, Patient 3_Peak, Patient 3_Peak CAR T, Patient 3_Product, Patient 4_Peak, Patient 4_Product	2.40955295223805, 3.52586632343205, 2.11451873091299, 1.96373086585261, 3.27714987410255, 2.89726788367423, 2.41041557241724, 3.097238631969
C2	DESCARTES_FETAL_PANCREAS_LYMPHOID_CELLS	Patient 1_Peak CAR T, Patient 1_Product, Patient 2_Product, Patient 3_Peak, Patient 3_Peak CAR T, Patient 3_Product, Patient 4_Peak, Patient 4_Product	2.63061681205281, 3.42257554012835, 2.12306432203418, 1.99246686056293, 3.31267058239803, 3.1262190379012, 2.24293052970156, 2.77081539632822
C2	DESCARTES_MAIN_FETAL_LYMPHOID_CELLS	Patient 1_Peak CAR T, Patient 1_Product, Patient 2_Product, Patient 3_Peak CAR T, Patient 3_Product, Patient 4_Day 21, Patient 4_Peak, Patient 4_Product	2.68704399286771, 3.54125070571527, 1.997772153726, 2.34825573463381, 2.8712866601994, 1.99465693564645, 2.19113187639052, 3.00490934637874
C2	DURANTE_ADULT_OLFACTORY_NEUROEPITHELIUM_MAST_CELLS	Patient 1_Peak CAR T, Patient 1_Preinfusion, Patient 2_Peak2, Patient 3_Peak CAR T, Patient 3_Product, Patient 4_Day 21, Patient 4_Peak CAR T, Patient 4_Preinfusion	2.98196000529787, 1.965389377728, 2.05383401236674, 2.2660382853729, 1.76157935281715, 2.07118916613399, 1.9627588356412, 2.25023230457906
C2	FAN_EMBRYONIC_CTX_BIG_GROUPS_MICROGLIA	Patient 1_Peak CAR T, Patient 1_Product, Patient 2_Product, Patient 3_Peak CAR T, Patient 3_Product, Patient 4_Day 21, Patient 4_Preinfusion, Patient 4_Product	3.28657201258238, 2.948523325627, 2.09931415393327, 2.39720982788758, 2.46157172532785, 1.72550814392234, 2.2669557384861, 2.17905360670315
C2	FAN_EMBRYONIC_CTX_BRAIN_B_CELL	Patient 1_Peak CAR T, Patient 1_Product, Patient 2_Peak2, Patient 2_Product, Patient 3_Peak CAR T, Patient 3_Product, Patient 4_Day 21, Patient 4_Peak CAR T	2.88318070908386, 2.58647044802812, 2.46700975796464, 1.95099766951994, 1.76044189900798, 1.92636623442799, 2.67704618951518, 2.12290636536022
C2	GOCC_CYTOSOLIC_RIBOSOME	Patient 1_Peak CAR T, Patient 1_Peak CAR T, Patient 2_Peak2, Patient 2_Peak2, Patient 3_Peak, Patient 4_Day 21, Patient 4_Day 21, Patient 4_Peak	2.52323311228025, 2.51704741050554, 4.31576319383309, 4.26329565930979, 6.76132042579237, 3.47101554516858, 3.47072983770256, 5.03947896035777
C2	GOCC_EXTERNAL_SIDE_OF_PLASMA_MEMBRANE	Patient 1_Peak CAR T, Patient 1_Peak CAR T, Patient 1_Product, Patient 1_Product, Patient 3_Peak CAR T, Patient 3_Product, Patient 3_Product, Patient 4_Product	2.31774786267082, 2.3124314841458, 3.0771892269137, 3.05797796843271, 2.04837110092028, 2.45157629351733, 2.44326493395478, 2.05418652960041
C2	GOCC_LARGE_RIBOSOMAL_SUBUNIT	Patient 2_Peak2, Patient 2_Peak2, Patient 3_Peak, Patient 3_Peak CAR T, Patient 4_Day 21, Patient 4_Day 21, Patient 4_Peak, Patient 4_Peak	3.48937344569668, 3.4811990354005, 5.87189230371921, 4.26730495704565, 2.60272893902039, 2.5935062855223, 4.26164211324623, 4.24487104123413
C2	GOMF_RRNA_BINDING	Patient 2_Peak2, Patient 2_Peak2, Patient 3_Peak, Patient 3_Peak, Patient 3_Peak CAR T, Patient 3_Peak CAR T, Patient 4_Peak, Patient 4_Peak	2.58898660032219, 2.5715789483754, 3.39701989161597, 3.36459559267939, 2.32030463372639, 2.3074239474086, 2.762795286105, 2.76216031791844
C2	GSE16385_ROSIGLITAZONE_IFNG_TNF_VS_IL4_STIM_MACROPHAGE_UP	Patient 1_Peak CAR T, Patient 1_Preinfusion, Patient 1_Product, Patient 2_Peak2, Patient 3_Product, Patient 4_Day 21, Patient 4_Peak CAR T, Patient 4_Product	2.87646051278914, 2.20577970785255, 3.13431525117536, 2.37275195241043, 2.48307154759311, 2.56075810355631, 2.12142355608663, 2.26851542300385
C2	GSE16385_UNTREATED_VS_12H_ROSIGLITAZONE_IFNG_TNF_TREATED_MACROPHAGE_UP	Patient 1_Peak CAR T, Patient 1_Preinfusion, Patient 1_Product, Patient 2_Peak2, Patient 3_Product, Patient 4_Day 21, Patient 4_Peak CAR T, Patient 4_Product	2.52298128251402, 2.01593457909708, 3.01847472468498, 2.03221859236378, 2.49647951844664, 2.20176002402253, 1.90476145109972, 2.15247102103083
C2	GSE16450_IMMATURE_VS_MATURE_NEURON_CELL_LINE_UP	Patient 1_Peak CAR T, Patient 1_Preinfusion, Patient 1_Product, Patient 2_Peak2, Patient 3_Product, Patient 4_Day 21, Patient 4_Peak CAR T, Patient 4_Product	3.24581258070796, 2.32557111151693, 2.91997184769054, 2.324934862616, 2.375709866964, 2.56955783927361, 2.38761920339595, 2.44848047220476
C2	GSE23925_DARK_ZONE_VS_NAIVE_BCELL_DN	Patient 1_Peak CAR T, Patient 1_Preinfusion, Patient 1_Product, Patient 2_Peak2, Patient 3_Product, Patient 4_Day 21, Patient 4_Peak CAR T, Patient 4_Product	2.60307609185606, 2.10537124451926, 2.97929510929305, 2.43611031716212, 2.36884485245677, 2.11572365393737, 2.13882786782762, 1.96560568667432
C2	GSE23925_LIGHT_ZONE_VS_NAIVE_BCELL_UP	Patient 1_Peak CAR T, Patient 1_Preinfusion, Patient 1_Product, Patient 2_Peak2, Patient 3_Product, Patient 4_Day 21, Patient 4_Peak CAR T, Patient 4_Product	2.88881171125841, 2.10537124451926, 2.79884572607826, 2.33700199507084, 2.44740236838743, 2.19095143384834, 2.26909804457448, 2.08357255020124
C2	GSE24574_BCL6_HIGH_TFH_VS_TFH_CD4_TCELL_DN	Patient 1_Peak CAR T, Patient 1_Preinfusion, Patient 1_Product, Patient 2_Peak2, Patient 3_Product, Patient 4_Day 21, Patient 4_Peak CAR T, Patient 4_Product	3.76218478918331, 2.00000138342982, 1.88192438445132, 2.72978159317067, 2.17579673923486, 2.66863773922635, 2.26335121271573, 2.13666241937848
C2	GSE24574_BCL6_HIGH_VS_LOW_TFH_CD4_TCELL_UP	Patient 1_Peak CAR T, Patient 1_Preinfusion, Patient 1_Product, Patient 2_Peak2, Patient 3_Product, Patient 4_Day 21, Patient 4_Peak CAR T, Patient 4_Product	3.83746977842871, 2.00000138342982, 2.29743422629217, 2.86770455401262, 1.97135068254899, 2.99166482538207, 2.5124404562402, 2.2351870419779
C2	GSE36476_CTRL_VS_TSST_ACT_40H_MEMORY_CD4_TCELL_YOUNG_UP	Patient 1_Peak CAR T, Patient 1_Preinfusion, Patient 1_Product, Patient 2_Peak2, Patient 3_Product, Patient 4_Day 21, Patient 4_Peak CAR T, Patient 4_Product	3.89720597434718, 2.45127765808542, 2.91826255358339, 2.59830238905792, 2.50068444098835, 2.8072129610582, 2.55679139088952, 2.27834280290335
C2	GSE36476_CTRL_VS_TSST_ACT_72H_MEMORY_CD4_TCELL_YOUNG_UP	Patient 1_Peak CAR T, Patient 1_Preinfusion, Patient 1_Product, Patient 2_Peak2, Patient 3_Product, Patient 4_Day 21, Patient 4_Peak CAR T, Patient 4_Product	3.76063457006789, 2.94001982783209, 3.31621760550071, 2.88667830895321, 2.76279539462879, 2.90676517421774, 2.5390296575189, 2.73817912875666
C2	IL15_UP.V1_UP	Patient 1_Peak CAR T, Patient 1_Preinfusion, Patient 1_Product, Patient 2_Peak2, Patient 3_Product, Patient 4_Day 21, Patient 4_Peak CAR T, Patient 4_Product	2.15793275252452, 1.91710972191389, 2.18566849004039, 2.15138262689188, 2.04876589235736, 2.02024783428082, 1.99929612848312, 1.97553720935391
C2	NAKAYA_PBMC_FLUMIST_AGE_18_50YO_7DY_DN	Patient 1_Peak CAR T, Patient 1_Preinfusion, Patient 1_Product, Patient 2_Peak2, Patient 3_Product, Patient 4_Day 21, Patient 4_Peak CAR T, Patient 4_Product	3.08530018038718, 2.55958018799582, 1.90408740104012, 2.22791727974619, 2.04830365070449, 2.41618798300223, 2.98077496829881, 2.33339316065978
C2	Protein.receptors	Patient 1_Day 7, Patient 1_Peak CAR T, Patient 1_Preinfusion, Patient 2_Peak2, Patient 3_Peak, Patient 3_Peak CAR T, Patient 4_Day 21, Patient 4_Peak	1.33457004267768, 1.31581278410667, 1.33708057879399, 1.31647235888092, 1.32917869325636, 1.30860033972436, 1.32138035902406, 1.33421337276746
C2	SCHERER_PBMC_APSV_WETVAX_AGE_18_32YO_5_TO_7DY_DN	Patient 1_Peak CAR T, Patient 1_Product, Patient 2_Peak2, Patient 3_Peak, Patient 3_Peak CAR T, Patient 3_Product, Patient 4_Peak, Patient 4_Product	2.18889891655692, 2.6449463625907, 2.03306616253895, 2.32336312484716, 3.15603170119627, 2.49840144011053, 2.60620190739445, 2.25017727164797
C2	AIZARANI_LIVER_C1_NK_NKT_CELLS_1	Patient 1_Peak CAR T, Patient 1_Product, Patient 2_Product, Patient 3_Peak CAR T, Patient 3_Product, Patient 4_Peak CAR T, Patient 4_Product	3.2436520838965, 4.38354440307737, 2.23976274833156, 2.74476489240538, 4.15027531707349, 2.60757450763066, 3.39538593726329
C2	BUSSLINGER_ESOPHAGEAL_QUIESCENT_BASAL_CELLS	Patient 2_Peak2, Patient 2_Product, Patient 3_Peak, Patient 3_Peak CAR T, Patient 4_Day 21, Patient 4_Peak CAR T, Patient 4_Preinfusion	2.42338203205708, 1.68764276547584, 2.15065445261536, 1.95344418204658, 2.02324008796013, 1.64435829556781, 1.68370929310569
C2	BUSSLINGER_GASTRIC_IMMUNE_CELLS	Patient 1_Peak CAR T, Patient 1_Product, Patient 2_Product, Patient 3_Product, Patient 4_Day 21, Patient 4_Peak CAR T, Patient 4_Product	2.9243252639327, 3.48613235775268, 2.04976543191278, 3.3196743849813, 2.2971481881383, 2.85468961943184, 3.35551569505837
C2	CD8.EM	Patient 1_Peak CAR T, Patient 1_Product, Patient 2_Peak2, Patient 3_Peak CAR T, Patient 3_Product, Patient 4_Peak CAR T, Patient 4_Product	2.74503269018725, 2.6302064198927, 1.7329369362902, 3.22509133261035, 2.79656751035694, 2.29296156389114, 2.52637635311848
C2	CUI_DEVELOPING_HEART_C8_MACROPHAGE	Patient 1_Peak CAR T, Patient 1_Product, Patient 2_Product, Patient 3_Peak CAR T, Patient 4_Day 21, Patient 4_Peak CAR T, Patient 4_Product	3.87417192929484, 3.34826868075402, 1.84831450664155, 2.22463822675754, 1.95009381854648, 2.3904665464919, 1.77640446430205
C2	DESCARTES_FETAL_HEART_LYMPHOID_CELLS	Patient 1_Peak CAR T, Patient 1_Product, Patient 3_Peak, Patient 3_Peak CAR T, Patient 3_Product, Patient 4_Peak, Patient 4_Product	2.29027792857544, 3.36375962692891, 2.06942063143252, 3.28692645862473, 2.67295722453203, 2.47278976073127, 3.19732581653702
C2	DESCARTES_FETAL_SPLEEN_LYMPHOID_CELLS	Patient 1_Peak CAR T, Patient 1_Product, Patient 2_Product, Patient 3_Peak, Patient 3_Peak CAR T, Patient 3_Product, Patient 4_Product	2.37075439300254, 2.81786275912587, 1.91632328559464, 1.82130744761842, 1.75975242600793, 2.35831403697815, 2.11524790495467
C2	DURANTE_ADULT_OLFACTORY_NEUROEPITHELIUM_B_CELLS	Patient 1_Peak CAR T, Patient 1_Product, Patient 2_Peak2, Patient 2_Product, Patient 3_Peak CAR T, Patient 4_Day 21, Patient 4_Peak CAR T	2.74478369896426, 1.90621468003167, 2.07453353204466, 1.94728011401059, 1.75802464571982, 2.28923116409211, 1.7665809444751
C2	DURANTE_ADULT_OLFACTORY_NEUROEPITHELIUM_CD4_T_CELLS	Patient 1_Peak CAR T, Patient 1_Product, Patient 2_Product, Patient 3_Peak CAR T, Patient 3_Product, Patient 4_Peak CAR T, Patient 4_Product	2.55808850968821, 3.30054594613633, 2.38192116705138, 2.83967363747515, 2.36420484096811, 1.99453239888877, 2.54593746533581
C2	FAN_OVARY_CL7_ANGEIOGENIC_ENDOTHELIAL_CELL	Patient 1_Peak CAR T, Patient 1_Product, Patient 2_Peak2, Patient 2_Product, Patient 3_Product, Patient 4_Day 21, Patient 4_Product	1.72273835680401, 1.63725802417186, 1.85690856976521, 2.22217154027684, 2.03038884706884, 1.85363195172902, 1.92009946471971
C2	GAO_LARGE_INTESTINE_ADULT_CI_MESENCHYMAL_CELLS	Patient 1_Peak CAR T, Patient 1_Product, Patient 2_Product, Patient 3_Peak CAR T, Patient 3_Product, Patient 4_Peak CAR T, Patient 4_Product	3.15522042224421, 3.40963466587528, 1.89156680919403, 2.28051514704386, 1.6996060919528, 1.99776084799239, 2.25325583474336
C2	GOCC_INTRINSIC_COMPONENT_OF_PLASMA_MEMBRANE	Patient 1_Peak CAR T, Patient 1_Product, Patient 1_Product, Patient 3_Product, Patient 3_Product, Patient 4_Product, Patient 4_Product	2.11975339122663, 3.07599435501168, 3.04243250490145, 2.77293189821499, 2.76847005507044, 2.27141676211261, 2.2471226261628
C2	GOCC_POLYSOME	Patient 2_Peak2, Patient 2_Peak2, Patient 3_Peak, Patient 3_Peak, Patient 3_Peak CAR T, Patient 4_Peak, Patient 4_Peak	2.745140910382, 2.72972237117035, 4.18612557288017, 4.12356617556384, 2.87566702056592, 3.59641901749216, 3.5564612605654
C2	GSE17974_1.5H_VS_72H_IL4_AND_ANTI_IL12_ACT_CD4_TCELL_UP	Patient 1_Peak CAR T, Patient 1_Preinfusion, Patient 1_Product, Patient 2_Peak2, Patient 3_Product, Patient 4_Day 21, Patient 4_Product	2.19802714274588, 1.93635003235836, 2.55881113983947, 2.12966093267253, 2.11940421285709, 2.11242266303108, 2.18092058271238
C2	GSE22886_NAIVE_TCELL_VS_DC_UP	Patient 1_Peak CAR T, Patient 1_Product, Patient 2_Peak2, Patient 3_Product, Patient 4_Day 21, Patient 4_Peak, Patient 4_Product	3.03796240126587, 2.70876918621536, 2.70732850123653, 2.375709866964, 2.93664503465242, 2.84008218380103, 2.0118399305035
C2	GSE26156_DOUBLE_POSITIVE_VS_CD4_SINGLE_POSITIVE_THYMOCYTE_UP	Patient 1_Peak CAR T, Patient 1_Product, Patient 2_Peak2, Patient 4_Day 21, Patient 4_Peak, Patient 4_Peak CAR T, Patient 4_Product	3.78794349305725, 2.53329251541264, 2.77296510981781, 2.99420159191907, 2.36844521182705, 2.15785351373467, 2.12940956145561
C2	GSE28726_ACT_CD4_TCELL_VS_ACT_NKTCELL_DN	Patient 1_Peak CAR T, Patient 1_Preinfusion, Patient 1_Product, Patient 2_Peak2, Patient 3_Product, Patient 4_Peak CAR T, Patient 4_Product	3.39179057498164, 2.51688216012941, 2.32624907393682, 2.20456225619821, 2.10505114697102, 2.18783203894962, 1.97431468289488
C2	GSE28726_ACT_CD4_TCELL_VS_ACT_VA24NEG_NKTCELL_DN	Patient 1_Peak CAR T, Patient 1_Preinfusion, Patient 1_Product, Patient 2_Peak2, Patient 4_Day 21, Patient 4_Peak CAR T, Patient 4_Product	3.58493197597277, 2.06461929564595, 2.193510899349, 2.29900638431319, 2.38122827668294, 2.22435016324353, 2.29200756828483
C2	GSE29617_CTRL_VS_DAY7_TIV_FLU_VACCINE_PBMC_2008_UP	Patient 1_Peak CAR T, Patient 1_Preinfusion, Patient 1_Product, Patient 2_Peak2, Patient 3_Product, Patient 4_Day 21, Patient 4_Peak CAR T	2.8730991679329, 2.36762261031083, 2.21446541940215, 2.53902449071632, 1.98859268968277, 2.40213898963116, 2.42589307813128
C2	GSE29617_CTRL_VS_TIV_FLU_VACCINE_PBMC_2008_UP	Patient 1_Peak CAR T, Patient 1_Preinfusion, Patient 1_Product, Patient 2_Peak2, Patient 4_Day 21, Patient 4_Peak CAR T, Patient 4_Product	2.39386528485534, 1.85661797220242, 2.38859794430755, 2.17070100377454, 2.30264627755998, 2.43796736431351, 1.89653454377176
C2	GSE32986_CURDLAN_HIGHDOSE_VS_GMCSF_AND_CURDLAN_HIGHDOSE_STIM_DC_DN	Patient 1_Peak CAR T, Patient 1_Preinfusion, Patient 1_Product, Patient 2_Peak2, Patient 3_Product, Patient 4_Day 21, Patient 4_Peak CAR T	2.31586404046337, 2.07152440458428, 2.46832233257749, 2.12642560891133, 2.1120445554502, 2.42673402839109, 2.36871277519067
C2	GSE41176_WT_VS_TAK1_KO_ANTI_IGM_STIM_BCELL_3H_UP	Patient 1_Peak CAR T, Patient 1_Product, Patient 2_Peak2, Patient 3_Product, Patient 4_Day 21, Patient 4_Peak CAR T, Patient 4_Product	2.0648862757402, 2.73493239488282, 2.42008498931375, 2.56654061311656, 2.39686005388331, 1.99761316291865, 2.28191605255389
C2	GSE46606_UNSTIM_VS_CD40L_IL2_IL5_1DAY_STIMULATED_IRF4HIGH_SORTED_BCELL_DN	Patient 1_Peak CAR T, Patient 1_Product, Patient 2_Peak2, Patient 3_Product, Patient 4_Day 21, Patient 4_Peak CAR T, Patient 4_Product	2.80886973928645, 2.53338391463952, 2.31449263749554, 2.47241334759872, 2.21781063846015, 2.42350107102894, 2.03564740784919
C2	HAY_BONE_MARROW_CD8_T_CELL	Patient 1_Peak CAR T, Patient 1_Product, Patient 2_Product, Patient 3_Product, Patient 4_Day 21, Patient 4_Peak CAR T, Patient 4_Product	3.26643869956826, 2.48995780160064, 1.78145444913423, 2.8874186779989, 2.02440098821074, 2.63074877248614, 2.27938913093925
C2	ILC3	Patient 1_Day 7, Patient 1_Peak CAR T, Patient 2_Product, Patient 3_Peak CAR T, Patient 4_Peak, Patient 4_Peak CAR T, Patient 4_Preinfusion	1.33611468393078, 1.62830943936988, 1.57131714800747, 1.70582077434074, 1.33096711151985, 1.32942361223947, 1.32711632490381
C2	KAECH_DAY8_EFF_VS_MEMORY_CD8_TCELL_DN	Patient 1_Peak CAR T, Patient 1_Product, Patient 2_Peak2, Patient 3_Product, Patient 4_Day 21, Patient 4_Peak CAR T, Patient 4_Product	2.048483433298, 2.19538073354524, 2.3326281183483, 2.11084703380301, 2.42180034752214, 2.08185347866012, 2.11905797685265
C2	MANNO_MIDBRAIN_NEUROTYPES_HENDO	Patient 1_Peak CAR T, Patient 1_Preinfusion, Patient 1_Product, Patient 2_Product, Patient 3_Product, Patient 4_Peak CAR T, Patient 4_Product	2.51660499437015, 2.01838146621384, 3.05717263175381, 1.81491987399013, 2.51815673996657, 2.11182873318436, 2.37719975942249
C2	MODULE_60	Patient 1_Peak CAR T, Patient 1_Product, Patient 2_Product, Patient 3_Peak CAR T, Patient 3_Product, Patient 4_Peak CAR T, Patient 4_Product	1.84943688365168, 2.54620982924295, 1.90448942680006, 2.62977737277293, 2.23645106082669, 1.88341961632128, 1.9929135634481
C2	MODULE_75	Patient 1_Peak CAR T, Patient 1_Product, Patient 2_Product, Patient 3_Peak CAR T, Patient 3_Product, Patient 4_Peak CAR T, Patient 4_Product	3.00704301854927, 3.46183290843148, 1.88391668270809, 3.6986122215644, 3.28545156347113, 1.87252220639019, 2.65149935073702
C2	MURARO_PANCREAS_ACINAR_CELL	Patient 1_Peak CAR T, Patient 2_Day 24 CART, Patient 2_Peak2, Patient 3_Peak, Patient 4_Day 21, Patient 4_Peak, Patient 4_Peak CAR T	1.74572725564533, 1.80571838866363, 4.1580273687107, 4.48698230436996, 3.09072573623595, 3.20830673581647, 1.9891835784667
C2	Progenitor.exhausted	Patient 1_Peak CAR T, Patient 2_Peak2, Patient 3_Peak CAR T, Patient 3_Product, Patient 4_Day 21, Patient 4_Peak CAR T, Patient 4_Product	1.94384373272325, 1.7806989069637, 1.62849536703144, 1.60418788932516, 1.84852794302914, 1.63476545943116, 1.70301858341482
C2	Progenitor.exhausted..new.	Patient 1_Peak CAR T, Patient 2_Peak2, Patient 3_Peak CAR T, Patient 3_Product, Patient 4_Day 21, Patient 4_Peak CAR T, Patient 4_Product	1.94384373272325, 1.7806989069637, 1.62849536703144, 1.60418788932516, 1.84852794302914, 1.63476545943116, 1.70301858341482
C2	Progenitor.exhausted._TOO.LONG	Patient 1_Peak CAR T, Patient 1_Product, Patient 2_Peak2, Patient 3_Product, Patient 4_Day 21, Patient 4_Peak CAR T, Patient 4_Product	2.04405747228894, 2.07443365375794, 1.88237639188826, 1.92426333872308, 1.88962896913094, 1.63476545943116, 2.00205554906656
C2	ZAK_PBMC_MRKAD5_HIV_1_GAG_POL_NEF_AGE_20_50YO_1DY_DN	Patient 1_Peak CAR T, Patient 1_Product, Patient 2_Peak2, Patient 3_Product, Patient 4_Day 21, Patient 4_Peak, Patient 4_Product	3.32457752246033, 2.49141877232443, 1.96534471314722, 2.75593622127136, 2.23686179531485, 2.81503412357326, 2.45206938384451
C2	AIZARANI_LIVER_C34_MHC_II_POS_B_CELLS	Patient 1_Peak CAR T, Patient 1_Product, Patient 2_Peak2, Patient 3_Peak, Patient 4_Day 21, Patient 4_Peak	3.40872018430426, 1.75887086947761, 2.48910259834389, 2.16078069781121, 2.7886590669886, 1.97197247417558
C2	BUSSLINGER_GASTRIC_LYZ_POSITIVE_CELLS	Patient 1_Peak CAR T, Patient 2_Peak2, Patient 3_Peak, Patient 3_Peak CAR T, Patient 4_Day 21, Patient 4_Peak	2.68318076762965, 4.14131299185141, 6.51583726608976, 5.66922769940462, 3.31327686803519, 4.46455132466421
C2	CD4_Tfh	Patient 1_Peak, Patient 1_Peak CAR T, Patient 2_Peak2, Patient 4_Day 21, Patient 4_Peak CAR T, Patient 4_Preinfusion	1.57899611444135, 1.93647058235289, 1.67443916554448, 1.61953436047107, 1.63476545943116, 1.31150319166965
C2	CD4_Th1	Patient 1_Peak CAR T, Patient 1_Product, Patient 2_Peak2, Patient 2_Product, Patient 4_Day 21, Patient 4_Peak CAR T	1.83421126790947, 1.62997161386339, 2.05484697372426, 1.58522260949426, 2.01590795440342, 1.92437374507215
C2	CUI_DEVELOPING_HEART_RIGHT_ATRIAL_CARDIOMYOCYTE	Patient 1_Peak CAR T, Patient 1_Product, Patient 3_Peak, Patient 4_Day 21, Patient 4_Peak CAR T, Patient 4_Product	1.97289901837186, 1.88240022004178, 1.32419363837199, 1.32967274061782, 1.32972410883109, 1.33913117028945
C2	CUI_DEVELOPING_HEART_VASCULAR_ENDOTHELIAL_CELL	Patient 1_Peak CAR T, Patient 1_Product, Patient 2_Product, Patient 3_Peak CAR T, Patient 3_Product, Patient 4_Peak CAR T	2.44113982586579, 2.01731487766835, 1.66900901338202, 1.81530863152995, 1.73728616194069, 2.36273260747204
C2	DESCARTES_FETAL_MUSCLE_LYMPHOID_CELLS	Patient 1_Peak CAR T, Patient 1_Product, Patient 2_Product, Patient 3_Product, Patient 4_Peak CAR T, Patient 4_Product	2.44961039139524, 2.6723697081324, 1.80123410545979, 2.57970515679185, 1.93935510003023, 2.15538626641505
C2	DURANTE_ADULT_OLFACTORY_NEUROEPITHELIUM_NK_CELLS	Patient 1_Peak CAR T, Patient 1_Product, Patient 2_Product, Patient 3_Peak CAR T, Patient 3_Product, Patient 4_Product	2.67781672593684, 3.60921517170141, 1.86823271986129, 3.39879812397323, 2.88968427915282, 2.77224467663443
C2	DURANTE_ADULT_OLFACTORY_NEUROEPITHELIUM_VASCULAR_SMOOTH_MUSCLE_CELLS	Patient 1_Peak CAR T, Patient 1_Product, Patient 2_Product, Patient 3_Product, Patient 4_Peak CAR T, Patient 4_Product	1.68628296938418, 1.82121935450637, 1.78500677117637, 1.65625377857626, 1.63862882415468, 1.85784542549467
C2	EtienneStatAll	Patient 1_Peak CAR T, Patient 1_Product, Patient 2_Peak2, Patient 2_Product, Patient 3_Product, Patient 4_Product	2.45376381497173, 2.39660164282951, 1.75715896374913, 1.75503894256929, 2.42950416471031, 2.28208831510865
C2	Exhaustion	Patient 1_Peak CAR T, Patient 1_Preinfusion, Patient 1_Product, Patient 3_Peak CAR T, Patient 3_Product, Patient 4_Peak	1.31581278410667, 1.33708057879399, 1.58172028900535, 1.65049178825713, 1.61029480756638, 1.9411174322852
C2	FAN_OVARY_CL0_XBP1_SELK_HIGH_STROMAL_CELL	Patient 1_Peak CAR T, Patient 2_Peak2, Patient 3_Peak, Patient 3_Peak CAR T, Patient 4_Day 21, Patient 4_Peak	2.12343219207988, 3.85338023892453, 4.66729753489076, 3.80098726854584, 2.96922903180847, 3.74871417114663
C2	FAN_OVARY_CL2_PUTATIVE_EARLY_ATRETIC_FOLLICLE_THECAL_CELL_1	Patient 1_Peak CAR T, Patient 2_Peak2, Patient 3_Peak, Patient 3_Peak CAR T, Patient 4_Day 21, Patient 4_Peak	2.0008304159553, 2.96514082878939, 4.17500716005208, 3.71937960353375, 1.74025752377033, 3.12399381550181
C2	FAN_OVARY_CL4_T_LYMPHOCYTE_NK_CELL_1	Patient 1_Peak CAR T, Patient 1_Product, Patient 2_Product, Patient 3_Product, Patient 4_Peak CAR T, Patient 4_Product	1.78538433696991, 2.69261466950759, 1.72833056837472, 1.97873502729369, 1.72307936881104, 2.10820228677527
C2	FOXP3..Tregs	Patient 1_Peak CAR T, Patient 1_Product, Patient 2_Peak2, Patient 4_Day 21, Patient 4_Peak CAR T, Patient 4_Preinfusion	1.65086471040132, 1.32121910177493, 1.66175824879374, 1.7828796655168, 1.61755740196346, 1.32711632490381
C2	GAO_LARGE_INTESTINE_24W_C11_PANETH_LIKE_CELL	Patient 1_Peak CAR T, Patient 1_Product, Patient 3_Peak CAR T, Patient 3_Product, Patient 4_Peak CAR T, Patient 4_Preinfusion	2.73331897309049, 2.32350154771345, 1.86669613536669, 1.94448091390002, 2.1494195394705, 1.78027711882687
C2	GOCC_RIBOSOMAL_SUBUNIT	Patient 2_Peak2, Patient 2_Peak2, Patient 3_Peak, Patient 4_Day 21, Patient 4_Day 21, Patient 4_Peak	4.34714876749435, 4.30017372404182, 6.86055318970433, 3.15923272047885, 3.15354195237991, 5.00248941895213
C2	GOCC_RIBOSOME	Patient 2_Peak2, Patient 2_Peak2, Patient 3_Peak, Patient 4_Day 21, Patient 4_Day 21, Patient 4_Peak	4.28161370900701, 4.2389988720918, 6.78362626817584, 3.15923272047885, 3.15354195237991, 4.6949137890038
C2	GOCC_SIDE_OF_MEMBRANE	Patient 1_Peak CAR T, Patient 1_Peak CAR T, Patient 1_Product, Patient 1_Product, Patient 3_Product, Patient 3_Product	2.40501774239006, 2.38620586754088, 2.87462620563024, 2.81644220385862, 2.21917632105753, 2.1961502719735
C2	GOLDRATH_EFF_VS_MEMORY_CD8_TCELL_DN	Patient 1_Peak CAR T, Patient 1_Product, Patient 4_Day 21, Patient 4_Peak, Patient 4_Peak CAR T, Patient 4_Product	2.45919190460477, 1.91020942639102, 2.12917438297725, 2.29224432886745, 1.91902241487055, 1.95491237468887
C2	GOMF_MOLECULAR_TRANSDUCER_ACTIVITY	Patient 1_Peak CAR T, Patient 1_Peak CAR T, Patient 1_Product, Patient 1_Product, Patient 3_Product, Patient 3_Product	2.75664728774582, 2.75269060717863, 2.88609068707479, 2.8811210169889, 2.32958959318047, 2.32448027753036
C2	GSE13411_PLASMA_CELL_VS_MEMORY_BCELL_DN	Patient 1_Peak CAR T, Patient 1_Product, Patient 2_Peak2, Patient 3_Product, Patient 4_Day 21, Patient 4_Peak CAR T	2.97724078535297, 2.57778952477046, 2.13462108341595, 1.98195416697072, 2.10177730593079, 1.95904405070093
C2	GSE1460_INTRATHYMIC_T_PROGENITOR_VS_CD4_THYMOCYTE_DN	Patient 1_Peak CAR T, Patient 1_Product, Patient 3_Product, Patient 4_Day 21, Patient 4_Peak CAR T, Patient 4_Product	2.93570581302045, 3.21843232157372, 2.20163593262532, 2.36207792141971, 1.91404302444094, 2.18537162641413
C2	GSE14769_UNSTIM_VS_20MIN_LPS_BMDM_DN	Patient 1_Peak CAR T, Patient 1_Product, Patient 2_Peak2, Patient 3_Product, Patient 4_Day 21, Patient 4_Peak CAR T	2.16337465328759, 2.55539242558146, 2.465232768294, 2.05549860032521, 2.50145898005224, 2.17854711722377
C2	GSE14769_UNSTIM_VS_40MIN_LPS_BMDM_DN	Patient 1_Peak CAR T, Patient 1_Preinfusion, Patient 1_Product, Patient 2_Peak2, Patient 4_Day 21, Patient 4_Peak CAR T	2.249971571034, 1.9870143614595, 2.3268165277306, 2.61566825549833, 2.46305156412003, 2.16132687754388
C2	GSE18791_UNSTIM_VS_NEWCATSLE_VIRUS_DC_10H_DN	Patient 1_Peak CAR T, Patient 1_Product, Patient 3_Product, Patient 4_Day 21, Patient 4_Peak CAR T, Patient 4_Product	1.93000047514915, 2.03998213894564, 1.99246999833118, 2.21655215022666, 1.77193504679652, 1.98755409366129
C2	GSE22886_NAIVE_BCELL_VS_DC_UP	Patient 1_Peak CAR T, Patient 1_Product, Patient 2_Peak2, Patient 4_Day 21, Patient 4_Peak, Patient 4_Peak CAR T	2.78640414127371, 1.83672931812513, 2.42643785414628, 2.47090403990399, 2.5611956360735, 2.08334317586971
C2	GSE22886_NAIVE_CD4_TCELL_VS_DC_UP	Patient 1_Peak CAR T, Patient 1_Product, Patient 3_Product, Patient 4_Day 21, Patient 4_Peak CAR T, Patient 4_Product	3.17420266594915, 2.72229771168798, 2.5174206178191, 2.52811911013135, 2.24788502398421, 1.94349011670164
C2	GSE22886_NAIVE_CD8_TCELL_VS_NKCELL_UP	Patient 1_Peak CAR T, Patient 1_Product, Patient 3_Product, Patient 4_Day 21, Patient 4_Peak, Patient 4_Product	2.72994511163123, 2.28926173407674, 2.14520038079205, 2.08650936667472, 2.61815193068146, 2.05486181345084
C2	GSE26343_UNSTIM_VS_LPS_STIM_NFAT5_KO_MACROPHAGE_DN	Patient 1_Peak CAR T, Patient 1_Preinfusion, Patient 1_Product, Patient 3_Product, Patient 4_Peak CAR T, Patient 4_Product	2.56811449577376, 2.20532109725467, 2.60288423549963, 2.45792490712567, 2.48836237706448, 2.18375525957287
C2	GSE27241_CTRL_VS_DIGOXIN_TREATED_CD4_TCELL_IN_TH17_POLARIZING_CONDITIONS_UP	Patient 1_Peak CAR T, Patient 1_Preinfusion, Patient 1_Product, Patient 4_Day 21, Patient 4_Peak CAR T, Patient 4_Product	2.25311605348468, 2.0872803502199, 2.24270507409833, 2.22150484872316, 1.99760066593177, 2.08741692767075
C2	GSE27434_WT_VS_DNMT1_KO_TREG_DN	Patient 1_Peak CAR T, Patient 1_Product, Patient 3_Product, Patient 4_Day 21, Patient 4_Peak CAR T, Patient 4_Product	1.89683121343611, 2.61335423187869, 2.27926030457554, 2.15626956994425, 1.83673074524392, 2.13642730453177
C2	GSE36476_CTRL_VS_TSST_ACT_16H_MEMORY_CD4_TCELL_YOUNG_UP	Patient 1_Peak CAR T, Patient 1_Preinfusion, Patient 1_Product, Patient 2_Peak2, Patient 4_Day 21, Patient 4_Peak CAR T	3.36833946339685, 2.63512494617576, 2.17966910355255, 2.81448531183857, 2.58996757451689, 2.47970943266179
C2	GSE36476_CTRL_VS_TSST_ACT_40H_MEMORY_CD4_TCELL_OLD_UP	Patient 1_Peak CAR T, Patient 1_Preinfusion, Patient 1_Product, Patient 3_Product, Patient 4_Peak CAR T, Patient 4_Product	3.36607457623678, 2.24903029035946, 2.62223895825393, 2.17033086408493, 1.97359494118122, 2.00582558495637
C2	GSE36888_STAT5_AB_KNOCKIN_VS_WT_TCELL_IL2_TREATED_6H_UP	Patient 1_Peak CAR T, Patient 1_Preinfusion, Patient 1_Product, Patient 3_Product, Patient 4_Peak CAR T, Patient 4_Product	1.77814828556157, 1.85661797220242, 2.63776942725455, 2.15776808249287, 2.22342561270219, 1.97657624586917
C2	GSE36891_POLYIC_TLR3_VS_PAM_TLR2_STIM_PERITONEAL_MACROPHAGE_UP	Patient 1_Peak CAR T, Patient 1_Product, Patient 2_Peak2, Patient 4_Day 21, Patient 4_Peak CAR T, Patient 4_Product	2.52756952617642, 2.40235369599016, 2.68663526136821, 2.22236597889656, 2.35110026582195, 1.94735375312678
C2	GSE37605_TREG_VS_TCONV_NOD_FOXP3_FUSION_GFP_UP	Patient 1_Peak CAR T, Patient 1_Product, Patient 2_Peak2, Patient 4_Day 21, Patient 4_Peak CAR T, Patient 4_Product	2.41210372637541, 2.25582276932223, 2.12798273252256, 2.08142101222445, 1.63912367000236, 1.96270578850508
C2	GSE43955_TH0_VS_TGFB_IL6_IL23_TH17_ACT_CD4_TCELL_60H_DN	Patient 1_Peak CAR T, Patient 1_Product, Patient 2_Peak2, Patient 3_Product, Patient 4_Day 21, Patient 4_Peak CAR T	1.9012747087976, 2.29522931106115, 2.16241341123404, 1.92187596250589, 2.17527365510101, 2.15000719865752
C2	GSE7460_CD8_TCELL_VS_TREG_ACT_UP	Patient 1_Peak CAR T, Patient 1_Product, Patient 3_Product, Patient 4_Day 21, Patient 4_Peak CAR T, Patient 4_Product	2.61480573331432, 2.38656526901314, 1.92933059422375, 2.13466655632283, 2.34027332243253, 2.00186238167321
C2	GSE9650_EFFECTOR_VS_MEMORY_CD8_TCELL_DN	Patient 1_Peak CAR T, Patient 1_Product, Patient 2_Peak2, Patient 3_Product, Patient 4_Day 21, Patient 4_Product	1.82803593387756, 2.24805922470284, 2.53495816280101, 2.08011134470481, 2.39567908068092, 2.40210269680231
C2	HALLMARK_INFLAMMATORY_RESPONSE	Patient 1_Peak CAR T, Patient 1_Product, Patient 2_Product, Patient 3_Product, Patient 4_Peak CAR T, Patient 4_Product	1.96844654989021, 3.02651623129708, 1.66464183072691, 2.33581581186664, 1.78592521292254, 2.10215983466674
C2	HP_ABNORMAL_ERYTHROCYTE_ENZYME_LEVEL	Patient 1_Day 7, Patient 2_Peak2, Patient 3_Peak, Patient 3_Peak CAR T, Patient 4_Day 21, Patient 4_Peak	2.59139975624452, 2.24985301624527, 3.34110337291879, 3.36128250801226, 2.14499687048599, 2.84810510667567
C2	HP_ABNORMALITY_OF_THE_THENAR_EMINENCE	Patient 1_Day 7, Patient 2_Peak2, Patient 3_Peak, Patient 3_Peak CAR T, Patient 4_Day 21, Patient 4_Peak	3.33031563250592, 2.24985301624527, 3.45273965578082, 3.38475593546502, 2.14499687048599, 2.84810510667567
C2	HP_ABSENT_THUMB	Patient 1_Day 7, Patient 2_Peak2, Patient 3_Peak, Patient 3_Peak CAR T, Patient 4_Day 21, Patient 4_Peak	2.419644041081, 2.24985301624527, 3.19147094799314, 3.03766540658592, 2.14499687048599, 2.67465568470299
C2	HP_ADENOCARCINOMA_OF_THE_INTESTINES	Patient 1_Day 7, Patient 2_Peak2, Patient 3_Peak, Patient 3_Peak CAR T, Patient 4_Day 21, Patient 4_Peak	3.33031563250592, 2.24985301624527, 3.45273965578082, 3.38475593546502, 2.14499687048599, 2.79934961366247
C2	HP_ADENOCARCINOMA_OF_THE_LARGE_INTESTINE	Patient 1_Day 7, Patient 2_Peak2, Patient 3_Peak, Patient 3_Peak CAR T, Patient 4_Day 21, Patient 4_Peak	3.33031563250592, 2.24985301624527, 3.45273965578082, 3.38475593546502, 2.14499687048599, 2.84810510667567
C2	HP_APLASIA_OF_THE_FINGERS	Patient 1_Day 7, Patient 2_Peak2, Patient 3_Peak, Patient 3_Peak CAR T, Patient 4_Day 21, Patient 4_Peak	1.91569282158482, 2.24985301624527, 3.03137635143507, 2.7571959648193, 2.14499687048599, 2.38838451172692
C2	HP_ELEVATED_RED_CELL_ADENOSINE_DEAMINASE_LEVEL	Patient 1_Day 7, Patient 2_Peak2, Patient 3_Peak, Patient 3_Peak CAR T, Patient 4_Day 21, Patient 4_Peak	3.33031563250592, 2.24985301624527, 3.45273965578082, 3.38475593546502, 2.14499687048599, 2.84810510667567
C2	HP_ERYTHROID_HYPOPLASIA	Patient 1_Day 7, Patient 2_Peak2, Patient 3_Peak, Patient 3_Peak CAR T, Patient 4_Day 21, Patient 4_Peak	3.53105066397201, 2.31300085748235, 3.61262964516994, 3.45402716469293, 2.23390794550026, 2.95530253889076
C2	HP_MALIGNANT_GENITOURINARY_TRACT_TUMOR	Patient 1_Day 7, Patient 2_Peak2, Patient 3_Peak, Patient 3_Peak CAR T, Patient 4_Day 21, Patient 4_Peak	2.89644843488568, 2.24985301624527, 3.45273965578082, 3.33833475959452, 2.14499687048599, 2.79120919111032
C2	HP_OSTEOSARCOMA	Patient 1_Day 7, Patient 2_Peak2, Patient 3_Peak, Patient 3_Peak CAR T, Patient 4_Day 21, Patient 4_Peak	2.32845548165566, 2.24985301624527, 3.34282032509234, 3.20060123649921, 2.14499687048599, 2.81803587888347
C2	HP_PARTIAL_DUPLICATION_OF_THE_PHALANX_OF_HAND	Patient 1_Day 7, Patient 2_Peak2, Patient 3_Peak, Patient 3_Peak CAR T, Patient 4_Day 21, Patient 4_Peak	3.33031563250592, 2.24985301624527, 3.45273965578082, 3.38475593546502, 2.14499687048599, 2.84810510667567
C2	HP_PERSISTENCE_OF_HEMOGLOBIN_F	Patient 1_Day 7, Patient 2_Peak2, Patient 3_Peak, Patient 3_Peak CAR T, Patient 4_Day 21, Patient 4_Peak	2.13738479243428, 2.24985301624527, 3.14123912561719, 2.95121292591102, 2.14499687048599, 2.55258148558281
C2	HP_PURE_RED_CELL_APLASIA	Patient 1_Day 7, Patient 2_Peak2, Patient 3_Peak, Patient 3_Peak CAR T, Patient 4_Day 21, Patient 4_Peak	3.33031563250592, 2.24985301624527, 3.45273965578082, 3.38475593546502, 2.14499687048599, 2.84810510667567
C2	HP_TRIPHALANGEAL_THUMB	Patient 1_Day 7, Patient 2_Peak2, Patient 3_Peak, Patient 3_Peak CAR T, Patient 4_Day 21, Patient 4_Peak	3.04432472128181, 2.24985301624527, 3.32861689041093, 3.19182543630531, 2.14499687048599, 2.84810510667567
C2	LAKE_ADULT_KIDNEY_C12_THICK_ASCENDING_LIMB	Patient 2_Day 24 CART, Patient 2_Peak2, Patient 3_Peak, Patient 3_Peak CAR T, Patient 4_Day 21, Patient 4_Peak	1.80571838866363, 3.42675417458132, 5.21508168369745, 4.47174195252182, 2.18112445077359, 4.19214207465851
C2	MODULE_27	Patient 1_Peak CAR T, Patient 1_Preinfusion, Patient 1_Product, Patient 2_Product, Patient 3_Product, Patient 4_Product	2.51724532739659, 1.66573121424537, 3.04920062375568, 2.00716869958217, 2.19160795911644, 2.22054216192879
C2	MODULE_29	Patient 1_Peak CAR T, Patient 2_Peak2, Patient 3_Peak, Patient 3_Peak CAR T, Patient 4_Day 21, Patient 4_Peak	1.9974114624302, 2.76858643454802, 4.11901815587816, 3.71063162013232, 2.41911032776371, 3.64861826420771
C2	MODULE_45	Patient 1_Peak CAR T, Patient 1_Product, Patient 2_Product, Patient 3_Product, Patient 4_Peak CAR T, Patient 4_Product	2.57563583427126, 3.49745266516787, 1.93448801786312, 3.38042136031313, 1.96707117742087, 2.67846857913042
C2	MODULE_46	Patient 1_Peak CAR T, Patient 1_Product, Patient 3_Peak CAR T, Patient 3_Product, Patient 4_Peak CAR T, Patient 4_Product	2.77402856280988, 3.19841254613489, 3.4622777829105, 2.98433589647693, 1.87252220639019, 2.502468036901
C2	MODULE_84	Patient 1_Peak CAR T, Patient 1_Product, Patient 2_Product, Patient 3_Product, Patient 4_Peak CAR T, Patient 4_Product	3.11720901557978, 3.22457691799849, 2.134773553021, 2.92599109140854, 2.36878814513522, 2.52371572633316
C2	NAKAYA_PBMC_FLUAD_MALE_AGE_14_27YO_1D_POSTBOOST_VS_0D_PREIMM_MF59_ADJUVANTED_1DY_GENES_IN_BTM_M40_AND_M53_DN	Patient 1_Peak CAR T, Patient 1_Product, Patient 3_Peak CAR T, Patient 3_Product, Patient 4_Peak, Patient 4_Product	2.0358835872205, 3.413572647974, 2.66361691646942, 2.94822186538357, 2.02528516856248, 2.66756613598675
C2	NAKAYA_PBMC_FLUARIX_FLUVIRIN_AGE_18_50YO_7DY_DN	Patient 1_Peak CAR T, Patient 1_Preinfusion, Patient 1_Product, Patient 2_Peak2, Patient 4_Peak CAR T, Patient 4_Product	2.95653036365416, 2.0003522341761, 2.50051166834144, 2.05060302191224, 2.41422324125607, 2.20631175033078
C2	RUBENSTEIN_SKELETAL_MUSCLE_MYELOID_CELLS	Patient 1_Peak CAR T, Patient 1_Product, Patient 2_Peak2, Patient 3_Peak, Patient 4_Day 21, Patient 4_Peak	2.86907967552817, 2.11831007866805, 2.49001576001993, 3.43172008882102, 1.60832904805525, 2.67702931346335
C2	RUBENSTEIN_SKELETAL_MUSCLE_PCV_ENDOTHELIAL_CELLS	Patient 2_Day 24 CART, Patient 2_Peak2, Patient 3_Peak, Patient 3_Peak CAR T, Patient 4_Day 21, Patient 4_Peak	1.80571838866363, 3.00653548324988, 3.83449669750305, 4.45606764863194, 2.61494704825027, 3.71768795303571
C2	Stress	Patient 1_Product, Patient 2_Peak2, Patient 3_Product, Patient 4_Day 21, Patient 4_Peak CAR T, Patient 4_Product	2.0834871484167, 1.98436505598689, 1.66901097030071, 2.16022488372609, 1.64050147858706, 1.74046059586256
C2	T.cell.exhaustion..HCV.	Patient 1_Peak CAR T, Patient 1_Preinfusion, Patient 1_Product, Patient 3_Peak CAR T, Patient 3_Product, Patient 4_Peak	1.31581278410667, 1.33708057879399, 1.58172028900535, 1.65049178825713, 1.61029480756638, 1.9411174322852
C2	Tissue.resident	Patient 1_Preinfusion, Patient 1_Product, Patient 2_Peak2, Patient 3_Peak CAR T, Patient 3_Product, Patient 4_Product	1.3216229998484, 1.63912468483978, 1.31273238058864, 1.30788211780354, 1.32414382438769, 1.59335941083806
C2	TRAVAGLINI_LUNG_ADVENTITIAL_FIBROBLAST_CELL	Patient 1_Peak CAR T, Patient 1_Product, Patient 2_Peak2, Patient 2_Product, Patient 3_Peak CAR T, Patient 4_Product	1.90873530209503, 1.99744426652277, 2.20141208678553, 1.72652974426931, 1.88862314657811, 2.19037162186187
C2	TRAVAGLINI_LUNG_B_CELL	Patient 1_Peak CAR T, Patient 1_Product, Patient 2_Peak2, Patient 3_Peak, Patient 3_Product, Patient 4_Day 21	2.40443394764053, 1.93005155150732, 2.17681481769971, 1.76684084012222, 2.02119928687334, 1.94789966074927
C2	TRAVAGLINI_LUNG_CD8_NAIVE_T_CELL	Patient 1_Peak CAR T, Patient 1_Product, Patient 2_Product, Patient 3_Peak CAR T, Patient 3_Product, Patient 4_Product	2.48271634468939, 3.45274066293359, 1.75604724924947, 2.85608167396775, 3.31913804911717, 3.27595419198708
C2	TRAVAGLINI_LUNG_NATURAL_KILLER_T_CELL	Patient 1_Peak CAR T, Patient 1_Product, Patient 3_Peak CAR T, Patient 3_Product, Patient 4_Peak CAR T, Patient 4_Product	2.01537570959609, 2.68861280102031, 2.19993120610656, 2.06242784504235, 1.7665809444751, 2.36160855614945
C2	ZHENG_CORD_BLOOD_C6_HSC_MULTIPOTENT_PROGENITOR	Patient 1_Peak CAR T, Patient 1_Preinfusion, Patient 2_Peak2, Patient 4_Day 21, Patient 4_Peak CAR T, Patient 4_Preinfusion	2.88389944098976, 2.1744045458777, 2.39160021166832, 2.75982294661746, 2.09237738449464, 2.04186449128257
C2	ZHONG_PFC_MAJOR_TYPES_MICROGLIA	Patient 1_Peak CAR T, Patient 1_Product, Patient 2_Product, Patient 3_Product, Patient 4_Preinfusion, Patient 4_Product	3.49101814297468, 3.494194954295, 1.9436516096128, 2.82560539232389, 1.81914037468777, 2.53963306048784
C2	BUSSLINGER_DUODENAL_STEM_CELLS	Patient 2_Day 24 CART, Patient 2_Peak2, Patient 3_Peak, Patient 4_Day 21, Patient 4_Peak	1.80571838866363, 3.92094421861021, 3.92725818367131, 2.23202208236697, 2.86231744640632
C2	BUSSLINGER_DUODENAL_TRANSIT_AMPLIFYING_CELLS	Patient 2_Day 24 CART, Patient 2_Peak2, Patient 3_Peak, Patient 4_Day 21, Patient 4_Peak	1.80571838866363, 3.64708577206604, 4.76858357659527, 1.72134387280872, 4.36080439475558
C2	BUSSLINGER_GASTRIC_PPP1R1B_POSITIVE_CELLS	Patient 2_Peak2, Patient 3_Peak, Patient 3_Peak CAR T, Patient 4_Day 21, Patient 4_Peak	4.26321618929702, 5.74930744589069, 4.22167460073572, 2.85600215432914, 4.06633609106194
C2	CD8.TRM	Patient 1_Peak CAR T, Patient 1_Product, Patient 3_Peak CAR T, Patient 3_Product, Patient 4_Product	2.0541348972528, 2.39828499563876, 2.96674826322119, 2.68172284192014, 2.52030124749011
C2	CUI_DEVELOPING_HEART_5TH_WEEK_VENTRICULAR_CARDIOMYOCYTE	Patient 1_Peak CAR T, Patient 1_Product, Patient 2_Peak2, Patient 3_Product, Patient 4_Peak CAR T	1.63070062761641, 1.70860128480993, 1.73811771930368, 1.65625377857626, 1.32972410883109
C2	DESCARTES_FETAL_LIVER_LYMPHOID_CELLS	Patient 1_Product, Patient 2_Product, Patient 3_Peak CAR T, Patient 3_Product, Patient 4_Product	2.993826393034, 2.27980105590899, 2.26278550770752, 2.64094576076518, 2.51355146436275
C2	ESC_J1_UP_EARLY.V1_DN	Patient 1_Peak CAR T, Patient 1_Product, Patient 3_Product, Patient 4_Preinfusion, Patient 4_Product	1.73246974271221, 2.14599326829973, 1.96301978479629, 1.61479196180841, 1.85347097558987
C2	Exhausted._TOO.LONG.	Patient 1_Peak CAR T, Patient 1_Product, Patient 3_Product, Patient 4_Peak CAR T, Patient 4_Preinfusion	1.98067953485566, 1.79289010189446, 1.68083716378854, 1.76689874416992, 1.57966292489232
C2	FAN_EMBRYONIC_CTX_BRAIN_EFFECTOR_T_CELL	Patient 1_Peak CAR T, Patient 1_Product, Patient 3_Peak CAR T, Patient 3_Product, Patient 4_Product	2.42846633973711, 3.62559496671828, 3.19991167347417, 2.8281901517438, 3.04844434278689
C2	GAUCHER_PBMC_YF_VAX_STAMARIL_UNKNOWN_AGE_3DY_DN	Patient 2_Peak2, Patient 3_Peak, Patient 3_Peak CAR T, Patient 4_Day 21, Patient 4_Peak	2.9146838006557, 3.52277572194489, 2.4087763625361, 2.72051201012872, 2.78807907980469
C2	GAUCHER_PBMC_YF_VAX_STAMARIL_UNKNOWN_AGE_7DY_DN	Patient 2_Peak2, Patient 3_Peak, Patient 3_Peak CAR T, Patient 4_Day 21, Patient 4_Peak	3.47066486275962, 4.68943754311954, 3.29234135892799, 3.28563019842637, 3.53575283143281
C2	GNF2_EIF3S6	Patient 1_Peak CAR T, Patient 2_Peak2, Patient 3_Peak, Patient 4_Day 21, Patient 4_Peak	2.40105307559121, 4.22280515777799, 6.3870488400047, 3.32116329947574, 5.2550523969648
C2	GNF2_GLTSCR2	Patient 1_Peak CAR T, Patient 2_Peak2, Patient 3_Peak, Patient 4_Day 21, Patient 4_Peak	1.95601676874464, 3.10101226608099, 4.03082616668356, 2.32339679516774, 3.45428826248252
C2	GNF2_TPT1	Patient 1_Peak CAR T, Patient 2_Peak2, Patient 3_Peak, Patient 4_Day 21, Patient 4_Peak	2.07378124179705, 3.22017609747012, 4.67542374376522, 2.54012006016225, 3.77650546336167
C2	GSE10325_CD4_TCELL_VS_BCELL_UP	Patient 1_Peak CAR T, Patient 1_Product, Patient 3_Product, Patient 4_Peak CAR T, Patient 4_Product	1.92838139826041, 3.09073572491114, 2.88993146110701, 2.03979576233853, 2.15059659992445
C2	GSE13547_2H_VS_12_H_ANTI_IGM_STIM_ZFX_KO_BCELL_UP	Patient 1_Peak CAR T, Patient 1_Product, Patient 3_Product, Patient 4_Peak CAR T, Patient 4_Product	2.28580868722313, 2.62269862493168, 2.35133434623783, 1.85940643345681, 2.32748990900209
C2	GSE14769_UNSTIM_VS_120MIN_LPS_BMDM_DN	Patient 1_Product, Patient 2_Peak2, Patient 3_Product, Patient 4_Day 21, Patient 4_Product	2.56752204789568, 2.26626684726622, 2.07483170900165, 2.14412863349423, 1.98070323186525
C2	GSE17974_0H_VS_48H_IN_VITRO_ACT_CD4_TCELL_UP	Patient 1_Peak CAR T, Patient 1_Preinfusion, Patient 1_Product, Patient 3_Product, Patient 4_Product	2.54230211443717, 1.85661797220242, 2.38732533201186, 2.01070909426858, 2.41099005549762
C2	GSE19923_WT_VS_HEB_AND_E2A_KO_DP_THYMOCYTE_DN	Patient 1_Product, Patient 2_Peak2, Patient 3_Product, Patient 4_Day 21, Patient 4_Peak CAR T	2.37066224253521, 2.14942567032675, 2.52345436287023, 2.32049543711779, 2.08492371551754
C2	GSE21063_CTRL_VS_ANTI_IGM_STIM_BCELL_3H_UP	Patient 1_Peak CAR T, Patient 1_Product, Patient 2_Peak2, Patient 3_Product, Patient 4_Day 21	1.82036282625183, 1.84164183897016, 2.24754977511771, 2.23153984884453, 2.58050311235437
C2	GSE21360_SECONDARY_VS_QUATERNARY_MEMORY_CD8_TCELL_UP	Patient 1_Peak CAR T, Patient 1_Product, Patient 3_Product, Patient 4_Peak CAR T, Patient 4_Product	2.13761514667249, 2.38119343061734, 2.257757848872, 2.40710040356915, 2.15609795601723
C2	GSE22601_IMMATURE_CD4_SINGLE_POSITIVE_VS_CD8_SINGLE_POSITIVE_THYMOCYTE_UP	Patient 1_Peak CAR T, Patient 1_Product, Patient 2_Peak2, Patient 3_Product, Patient 4_Peak CAR T	2.95839847412432, 2.3867272163496, 2.09583677878757, 2.29467268106518, 2.87068018655097
C2	GSE22886_NAIVE_CD8_TCELL_VS_DC_UP	Patient 1_Peak CAR T, Patient 1_Product, Patient 3_Product, Patient 4_Peak CAR T, Patient 4_Product	2.19880091359624, 2.40846143618247, 2.35671613696048, 1.89719924714496, 1.9141040185313
C2	GSE22886_NAIVE_TCELL_VS_MONOCYTE_UP	Patient 1_Peak CAR T, Patient 1_Product, Patient 2_Product, Patient 3_Product, Patient 4_Day 21	2.88335807906912, 2.83101607032687, 2.29948811587445, 1.96124413582899, 2.09049531910764
C2	GSE24142_DN2_VS_DN3_THYMOCYTE_DN	Patient 1_Peak CAR T, Patient 1_Product, Patient 3_Product, Patient 4_Peak CAR T, Patient 4_Product	2.29476713001348, 2.34697617147082, 2.27751576929713, 1.85940643345681, 1.95309690088381
C2	GSE24634_NAIVE_CD4_TCELL_VS_DAY10_IL4_CONV_TREG_UP	Patient 1_Peak CAR T, Patient 2_Peak2, Patient 4_Day 21, Patient 4_Peak, Patient 4_Peak CAR T	1.96217257878123, 2.37776862576201, 2.28454804460168, 2.81378758349226, 2.20710935299052
C2	GSE24634_NAIVE_CD4_TCELL_VS_DAY5_IL4_CONV_TREG_UP	Patient 1_Peak CAR T, Patient 1_Preinfusion, Patient 1_Product, Patient 2_Peak2, Patient 4_Day 21	2.88118533447412, 1.65697583210256, 2.23265354993786, 2.26738849140816, 2.34604484815565
C2	GSE2706_UNSTIM_VS_2H_LPS_AND_R848_DC_DN	Patient 1_Peak CAR T, Patient 1_Product, Patient 2_Peak2, Patient 4_Day 21, Patient 4_Peak CAR T	2.87542531194494, 1.95597402087074, 2.51015447087459, 2.5574857674991, 2.1715761319413
C2	GSE29164_DAY3_VS_DAY7_UNTREATED_MELANOMA_UP	Patient 1_Peak CAR T, Patient 1_Product, Patient 3_Product, Patient 4_Peak CAR T, Patient 4_Product	1.91436120529577, 2.33865517498602, 2.27040404034094, 1.89781517694546, 2.02602288257086
C2	GSE29618_BCELL_VS_MDC_DAY7_FLU_VACCINE_UP	Patient 1_Peak CAR T, Patient 1_Product, Patient 2_Peak2, Patient 4_Day 21, Patient 4_Peak CAR T	2.41349102646631, 1.93261428362586, 2.17632131253453, 2.18792068888853, 2.08028158316273
C2	GSE29618_BCELL_VS_MDC_UP	Patient 1_Peak CAR T, Patient 1_Product, Patient 2_Peak2, Patient 4_Day 21, Patient 4_Peak CAR T	2.20746936223218, 2.10713050500221, 2.09836730024633, 2.13966008191694, 2.11599462069173
C2	GSE29618_BCELL_VS_MONOCYTE_UP	Patient 1_Peak CAR T, Patient 1_Product, Patient 2_Peak2, Patient 4_Day 21, Patient 4_Peak CAR T	2.79377058038343, 2.21176235290002, 2.49982627817558, 2.2674590644498, 1.98484154704873
C2	GSE29618_BCELL_VS_PDC_DAY7_FLU_VACCINE_UP	Patient 1_Peak CAR T, Patient 1_Preinfusion, Patient 1_Product, Patient 2_Peak2, Patient 4_Peak CAR T	2.28427254392897, 1.93726178064049, 2.00562386365186, 2.20828606509293, 2.10188369206655
C2	GSE29618_BCELL_VS_PDC_UP	Patient 1_Peak CAR T, Patient 1_Product, Patient 2_Peak2, Patient 4_Day 21, Patient 4_Peak CAR T	2.97200795063219, 2.18005553443775, 2.35197834514031, 2.31953641886543, 2.28688652529733
C2	GSE33292_DN3_THYMOCYTE_VS_TCF1_KO_TCELL_LYMPHOMA_UP	Patient 1_Product, Patient 3_Product, Patient 4_Day 21, Patient 4_Peak CAR T, Patient 4_Product	2.9640704279858, 2.42780868808323, 2.09619916297904, 1.97845341907237, 2.10068643266446
C2	GSE3720_UNSTIM_VS_PMA_STIM_VD2_GAMMADELTA_TCELL_UP	Patient 1_Peak CAR T, Patient 2_Peak2, Patient 3_Product, Patient 4_Day 21, Patient 4_Peak	2.2995148096515, 2.99017041877071, 1.97934468425216, 2.72327447989354, 3.62041590125176
C2	GSE37605_FOXP3_FUSION_GFP_VS_IRES_GFP_TREG_C57BL6_UP	Patient 1_Peak CAR T, Patient 1_Product, Patient 2_Peak2, Patient 3_Product, Patient 4_Product	2.18759234977809, 2.34924210138983, 2.11068284155023, 1.88275247791093, 2.06449167148043
C2	GSE3982_MAST_CELL_VS_CENT_MEMORY_CD4_TCELL_DN	Patient 1_Peak CAR T, Patient 1_Preinfusion, Patient 1_Product, Patient 3_Product, Patient 4_Product	2.82585373524038, 2.14891342562771, 2.52182253381535, 2.31419229375416, 2.2121327553305
C2	GSE41087_WT_VS_FOXP3_MUT_ANTI_CD3_CD28_STIM_CD4_TCELL_UP	Patient 1_Peak CAR T, Patient 1_Product, Patient 2_Peak2, Patient 4_Day 21, Patient 4_Peak CAR T	2.39083671234825, 2.45119642909405, 2.14929151679758, 2.73803022936699, 2.4748138660236
C2	GSE42021_CD24HI_TREG_VS_CD24HI_TCONV_THYMUS_DN	Patient 1_Peak CAR T, Patient 1_Product, Patient 3_Product, Patient 4_Day 21, Patient 4_Product	1.96369079252291, 2.29563473101556, 2.0128465360105, 2.11594077098769, 1.98219166007336
C2	GSE42021_TREG_PLN_VS_CD24HI_TREG_THYMUS_UP	Patient 1_Product, Patient 2_Peak2, Patient 3_Product, Patient 4_Day 21, Patient 4_Product	2.46400436261921, 2.1079059256132, 2.0128465360105, 2.23550794975969, 2.00790147644146
C2	GSE42088_UNINF_VS_LEISHMANIA_INF_DC_2H_DN	Patient 1_Peak CAR T, Patient 1_Preinfusion, Patient 2_Peak2, Patient 4_Day 21, Patient 4_Peak	2.16846783710022, 2.16543316333961, 3.33269572525446, 2.57379264648838, 3.31510785181688
C2	GSE42088_UNINF_VS_LEISHMANIA_INF_DC_4H_DN	Patient 1_Peak CAR T, Patient 2_Peak2, Patient 4_Day 21, Patient 4_Peak, Patient 4_Peak CAR T	2.85729652359605, 3.59400613634774, 3.28873623559437, 3.53182021012368, 1.95330102328107
C2	GSE7509_UNSTIM_VS_FCGRIIB_STIM_DC_DN	Patient 1_Peak CAR T, Patient 1_Product, Patient 3_Product, Patient 4_Peak CAR T, Patient 4_Product	1.83992052153775, 2.94803949021605, 2.89140448487264, 1.83317209417202, 2.35304256693297
C2	GSE7509_UNSTIM_VS_IFNA_STIM_IMMATURE_DC_DN	Patient 1_Peak CAR T, Patient 1_Product, Patient 3_Product, Patient 4_Peak CAR T, Patient 4_Product	2.21573793530895, 2.81882733280234, 2.42522493090796, 2.37341119022658, 2.24215664869296
C2	GSE9988_ANTI_TREM1_AND_LPS_VS_CTRL_TREATED_MONOCYTES_UP	Patient 1_Peak CAR T, Patient 1_Product, Patient 2_Peak2, Patient 4_Day 21, Patient 4_Peak CAR T	2.20261275142692, 2.05461446012063, 2.32958096048794, 2.16233093440212, 2.09899205120253
C2	GSE9988_ANTI_TREM1_VS_CTRL_TREATED_MONOCYTES_UP	Patient 1_Peak CAR T, Patient 1_Product, Patient 2_Peak2, Patient 4_Day 21, Patient 4_Peak CAR T	2.24454824970133, 2.0177262273198, 2.2738663870834, 2.04978773158811, 2.24009887445613
C2	HALLMARK_ALLOGRAFT_REJECTION	Patient 1_Peak CAR T, Patient 1_Product, Patient 3_Peak CAR T, Patient 3_Product, Patient 4_Product	1.91601651420621, 2.37608858270087, 2.33999025881056, 2.49720828856054, 1.98213591048017
C2	HALLMARK_IL6_JAK_STAT3_SIGNALING	Patient 1_Peak CAR T, Patient 2_Peak2, Patient 2_Product, Patient 4_Day 21, Patient 4_Peak CAR T	1.99900875460365, 1.75666853604775, 1.59469889666275, 2.22356152035844, 1.6311021123998
C2	HALLMARK_INTERFERON_GAMMA_RESPONSE	Patient 1_Peak CAR T, Patient 1_Product, Patient 3_Product, Patient 4_Day 21, Patient 4_Peak CAR T	1.77084669505551, 2.39997496574423, 2.13549678264659, 2.0775114363539, 2.21083772831534
C2	HOEK_NK_CELL_2011_2012_TIV_3D_VS_0DY_ADULT_3D_DN	Patient 1_Peak CAR T, Patient 2_Peak2, Patient 3_Peak CAR T, Patient 4_Day 21, Patient 4_Peak CAR T	1.93808251216613, 2.0578050385393, 1.66082312159122, 2.03166084942003, 1.63044380871122
C2	HP_ABNORMAL_NUMBER_OF_ERYTHROID_PRECURSORS	Patient 1_Day 7, Patient 3_Peak, Patient 3_Peak CAR T, Patient 4_Day 21, Patient 4_Peak	2.56960745149792, 3.48168083267134, 3.32121276860708, 2.23390794550026, 2.92073422048295
C2	HP_GASTROINTESTINAL_CARCINOMA	Patient 1_Day 7, Patient 3_Peak, Patient 3_Peak CAR T, Patient 4_Day 21, Patient 4_Peak	1.97176099728726, 3.34358775433397, 3.04723972895146, 2.14499687048599, 2.53225019880664
C2	HP_MACROCYTIC_ANEMIA	Patient 1_Day 7, Patient 2_Peak2, Patient 3_Peak, Patient 3_Peak CAR T, Patient 4_Peak	2.37037143693116, 2.31300085748235, 3.5135576803623, 3.3372080989365, 2.87261231305639
C2	HP_NEOPLASM_OF_THE_COLON	Patient 2_Peak2, Patient 3_Peak, Patient 3_Peak CAR T, Patient 4_Day 21, Patient 4_Peak	2.24985301624527, 3.14527790735289, 2.73901591818943, 2.14499687048599, 2.46739399736951
C2	HU_FETAL_RETINA_FIBROBLAST	Patient 1_Peak CAR T, Patient 1_Product, Patient 3_Product, Patient 4_Preinfusion, Patient 4_Product	1.63513905954113, 2.20535866937495, 2.0572341985874, 1.83783856422082, 2.41938114418391
C2	HU_FETAL_RETINA_MICROGLIA	Patient 1_Peak CAR T, Patient 1_Product, Patient 2_Product, Patient 3_Product, Patient 4_Product	3.25839757614369, 3.11248844536839, 1.83889468977616, 2.03028717957582, 2.01106842547079
C2	KEGG_CYTOKINE_CYTOKINE_RECEPTOR_INTERACTION	Patient 1_Peak, Patient 1_Peak CAR T, Patient 1_Product, Patient 3_Product, Patient 4_Product	1.80122731380393, 2.19626690013362, 2.92650469975342, 2.4111650767342, 2.32097279017969
C2	KEGG_RIBOSOME	Patient 1_Peak CAR T, Patient 2_Peak2, Patient 3_Peak, Patient 4_Day 21, Patient 4_Peak	2.14231800594359, 4.30715483530484, 6.76718029830815, 3.42799942126566, 5.21170003719067
C2	LAKE_ADULT_KIDNEY_C19_COLLECTING_DUCT_INTERCALATED_CELLS_TYPE_A_MEDULLA	Patient 2_Day 24 CART, Patient 2_Peak2, Patient 3_Peak, Patient 4_Day 21, Patient 4_Peak	1.80571838866363, 3.34590147103391, 3.87965527215637, 1.83114957178815, 3.11259763537383
C2	LAKE_ADULT_KIDNEY_C7_PROXIMAL_TUBULE_EPITHELIAL_CELLS_S3	Patient 2_Peak2, Patient 3_Peak, Patient 3_Peak CAR T, Patient 4_Day 21, Patient 4_Peak	3.6328170502868, 4.75846595148004, 3.96320990506605, 2.24773664123349, 3.84367138942712
C2	MODULE_171	Patient 1_Peak CAR T, Patient 1_Product, Patient 3_Peak CAR T, Patient 3_Product, Patient 4_Product	2.09099383239212, 2.52267957900808, 1.84983667362919, 2.41035267330264, 1.94479697748612
C2	MODULE_64	Patient 1_Peak CAR T, Patient 1_Product, Patient 3_Peak CAR T, Patient 3_Product, Patient 4_Product	3.27438819875698, 3.35991419852178, 3.30965942822778, 3.04379261644412, 2.60002981185269
C2	MORF_JUND	Patient 1_Peak CAR T, Patient 2_Peak2, Patient 3_Peak, Patient 4_Day 21, Patient 4_Peak	1.8881860607463, 2.73078550182316, 3.79105166049896, 2.50131886807585, 3.24356574521109
C2	OSMAN_BLOOD_CHAD63_KH_AGE_18_50YO_HIGH_DOSE_SUBJECTS_24HR_DN	Patient 1_Peak CAR T, Patient 1_Preinfusion, Patient 1_Product, Patient 3_Product, Patient 4_Product	2.14336621473084, 1.90158804535386, 2.29855850426913, 2.23292490003776, 2.32445252615041
C2	PDGF_ERK_DN.V1_DN	Patient 1_Peak CAR T, Patient 1_Product, Patient 2_Peak2, Patient 4_Day 21, Patient 4_Peak CAR T	2.18402214617299, 1.70307457103222, 2.15657826049451, 2.23312660966892, 1.87002191144721
C2	RUBENSTEIN_SKELETAL_MUSCLE_NK_CELLS	Patient 1_Peak CAR T, Patient 1_Product, Patient 3_Peak CAR T, Patient 3_Product, Patient 4_Product	2.18888971366024, 2.6192503248871, 4.24390254332926, 1.8935336409231, 1.82099041289904
C2	SCHERER_PBMC_YF_VAX_AGE_18_40YO_4_TO_7DY_DN	Patient 2_Peak2, Patient 3_Peak, Patient 3_Peak CAR T, Patient 4_Day 21, Patient 4_Peak	2.7517044765848, 3.86170850672579, 3.18743159114725, 2.23918158507862, 3.66486296695553
C2	SCHERER_PBMC_YF_VAX_OR_APSV_WETVAX_AGE_18_40YO_JOINT_TO_VACCINIA_AND_YELLOW_FEVER_DN	Patient 1_Peak CAR T, Patient 3_Peak, Patient 3_Peak CAR T, Patient 4_Peak, Patient 4_Product	2.11878639281344, 2.37277092337682, 2.02081341100363, 2.18953643016623, 1.73035166703191
C2	STK33_NOMO_UP	Patient 1_Peak CAR T, Patient 1_Product, Patient 3_Product, Patient 4_Peak CAR T, Patient 4_Product	2.22519198536971, 2.49321360369546, 2.00116883062866, 2.14022830287039, 2.14853972587561
C2	T.CD4.NAIVE	Patient 2_Peak2, Patient 3_Product, Patient 4_Day 21, Patient 4_Peak CAR T, Patient 4_Product	1.90063678804424, 1.50294121824012, 1.859245409242, 1.32050130611706, 1.66415391730976
C2	TRAVAGLINI_LUNG_BRONCHIAL_VESSEL_1_CELL	Patient 2_Peak2, Patient 3_Peak, Patient 3_Peak CAR T, Patient 4_Day 21, Patient 4_Peak	4.28786843579993, 6.12736170195801, 4.50715644061822, 3.32450110825491, 4.77690687978555
C2	TRAVAGLINI_LUNG_CD4_MEMORY_EFFECTOR_T_CELL	Patient 1_Peak CAR T, Patient 1_Product, Patient 2_Product, Patient 3_Product, Patient 4_Product	2.97592589545686, 2.96998364608765, 2.18008571834193, 2.39052422188217, 2.41138007559932
C2	TRAVAGLINI_LUNG_CLUB_CELL	Patient 2_Peak2, Patient 3_Peak, Patient 3_Peak CAR T, Patient 4_Day 21, Patient 4_Peak	3.80891777300721, 5.99183303927632, 4.53793414972108, 2.91673126750519, 4.36123798995437
C2	TRAVAGLINI_LUNG_MESOTHELIAL_CELL	Patient 2_Day 24 CART, Patient 2_Peak2, Patient 3_Peak, Patient 4_Day 21, Patient 4_Peak	1.67426519028679, 3.66420424271679, 4.28683030950373, 1.9217461639608, 3.99677836036885
C2	TRAVAGLINI_LUNG_NATURAL_KILLER_CELL	Patient 1_Peak CAR T, Patient 1_Product, Patient 3_Peak CAR T, Patient 3_Product, Patient 4_Product	1.72143260764562, 3.2024133638755, 2.5842420237831, 2.69163686684591, 2.17932608635776
C2	TRAVAGLINI_LUNG_PROXIMAL_BASAL_CELL	Patient 2_Day 24 CART, Patient 2_Peak2, Patient 3_Peak, Patient 4_Day 21, Patient 4_Peak	1.80571838866363, 3.92896304487623, 4.97708558708445, 2.01956917015409, 4.12763998887772
C2	ZHENG_CORD_BLOOD_C10_MULTILYMPHOID_PROGENITOR	Patient 1_Peak CAR T, Patient 1_Product, Patient 2_Product, Patient 3_Product, Patient 4_Product	2.2744315432958, 2.25541629452859, 1.7015433632808, 2.01941805584788, 1.85126913352939
C2	BUSSLINGER_DUODENAL_DIFFERENTIATING_STEM_CELLS	Patient 2_Day 24 CART, Patient 2_Peak2, Patient 3_Peak, Patient 4_Peak	1.80571838866363, 3.67309331240691, 3.66662632182469, 3.40695289491286
C2	BUSSLINGER_ESOPHAGEAL_DENDRITIC_CELLS	Patient 1_Peak CAR T, Patient 1_Product, Patient 3_Peak CAR T, Patient 4_Peak CAR T	2.52650167078566, 2.21166068613642, 1.94215962486503, 1.81887008402944
C2	CD8.cytotoxic	Patient 1_Product, Patient 3_Peak CAR T, Patient 3_Product, Patient 4_Product	2.37692566170016, 2.36793041330312, 2.42077906504273, 2.58795109432059
C2	Chemokines	Patient 1_Product, Patient 3_Peak CAR T, Patient 3_Product, Patient 4_Product	1.80211564985489, 1.32799233158635, 1.94510857943661, 1.62690602102757
C2	CUI_DEVELOPING_HEART_C7_MAST_CELL	Patient 1_Peak CAR T, Patient 1_Product, Patient 3_Product, Patient 4_Preinfusion	2.74823927666624, 2.10881316101759, 2.0237303486053, 1.8134572390291
C2	CUI_DEVELOPING_HEART_VALVAR_ENDOTHELIAL_CELL	Patient 1_Peak CAR T, Patient 1_Product, Patient 3_Product, Patient 4_Product	1.80495058145267, 2.34854185662326, 1.69809901577869, 1.7913034926463
C2	DESCARTES_FETAL_CEREBELLUM_MICROGLIA	Patient 1_Peak CAR T, Patient 1_Product, Patient 3_Product, Patient 4_Product	3.27380527848155, 3.07394311968258, 2.71390947130704, 1.85215241206379
C2	DURANTE_ADULT_OLFACTORY_NEUROEPITHELIUM_MONOCYTES	Patient 1_Peak CAR T, Patient 2_Peak2, Patient 3_Peak CAR T, Patient 4_Day 21	2.03761855293099, 1.82088200769499, 1.75991029888687, 2.05627963848697
C2	EGFR_UP.V1_UP	Patient 1_Peak CAR T, Patient 1_Product, Patient 4_Day 21, Patient 4_Peak CAR T	2.35077196462056, 2.10095129253328, 2.17816666267289, 2.24149036125757
C2	GAO_ESOPHAGUS_25W_C3_FGFR1LOW_EPITHELIAL_CELLS	Patient 1_Product, Patient 2_Product, Patient 3_Peak CAR T, Patient 3_Product	1.80301735577324, 1.66880249067759, 1.84382398827465, 1.6964866638858
C2	GCM_TPT1	Patient 2_Peak2, Patient 3_Peak, Patient 4_Day 21, Patient 4_Peak	3.61908930183052, 5.30993405405228, 2.39970049296126, 4.40991678675531
C2	GNF2_DAP3	Patient 2_Peak2, Patient 3_Peak, Patient 4_Day 21, Patient 4_Peak	3.03516088742435, 3.26120894100843, 2.02521314140622, 3.33763059936484
C2	GNF2_FBL	Patient 2_Peak2, Patient 3_Peak, Patient 4_Day 21, Patient 4_Peak	3.32635433017605, 3.32264176931234, 2.12927127452476, 3.48928220727978
C2	GNF2_SELL	Patient 1_Peak CAR T, Patient 1_Product, Patient 4_Peak CAR T, Patient 4_Product	2.18661224362637, 2.05147115033198, 1.69899630620645, 1.8560275263903
C2	GNF2_ST13	Patient 2_Peak2, Patient 3_Peak, Patient 4_Day 21, Patient 4_Peak	3.11544362679208, 5.14534490847196, 2.48313010639265, 4.25937977864541
C2	GOBP_RIBOSOMAL_LARGE_SUBUNIT_BIOGENESIS	Patient 2_Peak2, Patient 3_Peak, Patient 3_Peak CAR T, Patient 4_Peak	2.54846747412803, 3.33005237538304, 2.45669985479114, 2.83634001262635
C2	GOCC_MHC_PROTEIN_COMPLEX	Patient 3_Peak CAR T, Patient 3_Peak CAR T, Patient 4_Day 21, Patient 4_Day 21	1.95838371727059, 1.94008143797775, 2.05637067924851, 2.04412897243899
C2	GOCC_RIBONUCLEOPROTEIN_COMPLEX	Patient 2_Peak2, Patient 2_Peak2, Patient 4_Day 21, Patient 4_Peak	3.65490109460286, 3.61669810944031, 2.00308851996867, 3.19523127769179
C2	GOCC_ROUGH_ENDOPLASMIC_RETICULUM	Patient 3_Peak, Patient 3_Peak, Patient 4_Peak, Patient 4_Peak	2.60727471562026, 2.58926065651499, 2.34990348047563, 2.31736589310434
C2	GOCC_T_CELL_RECEPTOR_COMPLEX	Patient 1_Product, Patient 3_Peak CAR T, Patient 3_Peak CAR T, Patient 3_Product	1.99514111530499, 2.61762815072977, 2.58768732303413, 1.97667141393561
C2	GSE10239_MEMORY_VS_KLRG1HIGH_EFF_CD8_TCELL_UP	Patient 1_Peak CAR T, Patient 1_Product, Patient 3_Product, Patient 4_Day 21	2.05929767433597, 1.96544004868112, 1.97059354450548, 2.35488977896711
C2	GSE10239_MEMORY_VS_KLRG1INT_EFF_CD8_TCELL_UP	Patient 1_Peak CAR T, Patient 1_Product, Patient 3_Product, Patient 4_Peak CAR T	2.2411577538891, 1.69253083093284, 1.67837391072556, 2.0384154820593
C2	GSE10239_NAIVE_VS_DAY4.5_EFF_CD8_TCELL_UP	Patient 1_Peak CAR T, Patient 2_Peak2, Patient 4_Day 21, Patient 4_Peak	2.23677701074405, 2.70327705631813, 2.53494566826132, 2.60750723081615
C2	GSE10325_CD4_TCELL_VS_MYELOID_UP	Patient 1_Peak CAR T, Patient 1_Product, Patient 3_Product, Patient 4_Day 21	2.38527933352985, 2.2723781701028, 2.34570570713771, 2.14304904545425
C2	GSE10325_LUPUS_CD4_TCELL_VS_LUPUS_BCELL_UP	Patient 1_Peak CAR T, Patient 1_Product, Patient 3_Product, Patient 4_Product	2.39059660873603, 3.13607020273553, 2.87361938941754, 2.11530537619433
C2	GSE10325_LUPUS_CD4_TCELL_VS_LUPUS_MYELOID_UP	Patient 1_Peak CAR T, Patient 1_Product, Patient 3_Product, Patient 4_Day 21	2.40268752399264, 2.6515371556758, 2.18227753905089, 2.12305793933755
C2	GSE13547_WT_VS_ZFX_KO_BCELL_ANTI_IGM_STIM_12H_DN	Patient 1_Peak CAR T, Patient 1_Product, Patient 3_Product, Patient 4_Peak CAR T	2.12514581922079, 2.19154377631281, 1.94031152570382, 2.21134955072064
C2	GSE14000_UNSTIM_VS_4H_LPS_DC_DN	Patient 1_Peak CAR T, Patient 1_Product, Patient 3_Product, Patient 4_Product	2.03069343220768, 2.07692012927422, 2.08709806271397, 1.96072822314567
C2	GSE14000_UNSTIM_VS_4H_LPS_DC_TRANSLATED_RNA_DN	Patient 1_Peak CAR T, Patient 1_Product, Patient 3_Product, Patient 4_Product	2.18564650753675, 1.95907991674922, 2.20116203276306, 1.96072822314567
C2	GSE1448_CTRL_VS_ANTI_VBETA5_DP_THYMOCYTE_DN	Patient 1_Peak CAR T, Patient 1_Product, Patient 3_Product, Patient 4_Product	2.01084263302223, 2.49694066433942, 1.91124297874094, 2.04571889338151
C2	GSE1460_DP_THYMOCYTE_VS_NAIVE_CD4_TCELL_ADULT_BLOOD_DN	Patient 1_Peak CAR T, Patient 1_Product, Patient 2_Peak2, Patient 4_Day 21	2.76828318088028, 2.03171947133354, 2.30928489319771, 2.45815542561247
C2	GSE1460_INTRATHYMIC_T_PROGENITOR_VS_DP_THYMOCYTE_DN	Patient 1_Peak CAR T, Patient 1_Product, Patient 3_Product, Patient 4_Product	1.87044924880269, 2.91926571493496, 2.45966652178096, 2.10168864917353
C2	GSE14769_UNSTIM_VS_80MIN_LPS_BMDM_DN	Patient 1_Peak CAR T, Patient 1_Product, Patient 3_Product, Patient 4_Product	2.83641323049308, 2.5924435749992, 2.34688173181379, 2.22542413638928
C2	GSE15324_NAIVE_VS_ACTIVATED_CD8_TCELL_UP	Patient 1_Peak CAR T, Patient 1_Product, Patient 2_Peak2, Patient 4_Day 21	1.9534436388634, 1.93710438486787, 2.21683755392719, 2.02210327686216
C2	GSE16385_IFNG_TNF_VS_UNSTIM_MACROPHAGE_ROSIGLITAZONE_TREATED_DN	Patient 1_Peak CAR T, Patient 1_Product, Patient 2_Peak2, Patient 4_Day 21	2.66077268087124, 2.04310607208173, 2.21135637713763, 2.08305642697118
C2	GSE16450_IMMATURE_VS_MATURE_NEURON_CELL_LINE_12H_IFNA_STIM_UP	Patient 1_Peak CAR T, Patient 1_Product, Patient 3_Product, Patient 4_Product	1.94314886706039, 2.63423504210273, 1.91000581015976, 2.01557376784905
C2	GSE17580_TREG_VS_TEFF_S_MANSONI_INF_DN	Patient 1_Peak CAR T, Patient 1_Product, Patient 3_Product, Patient 4_Product	2.29766714324708, 2.63262166816064, 2.05581236052959, 2.06646486353265
C2	GSE17580_UNINFECTED_VS_S_MANSONI_INF_TREG_UP	Patient 1_Peak CAR T, Patient 3_Product, Patient 4_Day 21, Patient 4_Peak CAR T	2.35146955293769, 2.12903829895057, 2.27313704261328, 1.87842299450041
C2	GSE17974_CTRL_VS_ACT_IL4_AND_ANTI_IL12_72H_CD4_TCELL_UP	Patient 1_Peak CAR T, Patient 1_Preinfusion, Patient 1_Product, Patient 4_Product	2.24642047082466, 2.13369540367436, 2.22922188295148, 1.91211674220087
C2	GSE18791_CTRL_VS_NEWCASTLE_VIRUS_DC_10H_DN	Patient 1_Peak CAR T, Patient 1_Product, Patient 4_Day 21, Patient 4_Peak CAR T	1.84262633201369, 2.13883786125377, 2.27476963428413, 1.82563004821459
C2	GSE20715_0H_VS_48H_OZONE_LUNG_UP	Patient 1_Peak CAR T, Patient 1_Product, Patient 3_Product, Patient 4_Product	2.18702636317285, 2.0146641952833, 2.27215487485276, 2.09212916476561
C2	GSE21063_CTRL_VS_ANTI_IGM_STIM_BCELL_NFATC1_KO_3H_DN	Patient 1_Peak CAR T, Patient 1_Preinfusion, Patient 1_Product, Patient 4_Peak CAR T	2.15463961149111, 2.11688458116273, 2.23141835832651, 2.07159883561934
C2	GSE21063_CTRL_VS_ANTI_IGM_STIM_BCELL_NFATC1_KO_8H_UP	Patient 1_Peak CAR T, Patient 1_Preinfusion, Patient 1_Product, Patient 4_Peak CAR T	2.66410477155407, 2.11688458116273, 1.94677614946074, 2.13736387801995
C2	GSE21379_WT_VS_SAP_KO_TFH_CD4_TCELL_DN	Patient 1_Peak CAR T, Patient 1_Product, Patient 3_Product, Patient 4_Product	2.07325225860984, 2.27646841595823, 2.30742224013781, 1.98283453694442
C2	GSE21670_UNTREATED_VS_TGFB_TREATED_STAT3_KO_CD4_TCELL_DN	Patient 1_Peak CAR T, Patient 1_Product, Patient 3_Product, Patient 4_Peak CAR T	2.06501980232664, 2.68930761075069, 2.62811313068166, 1.91796429912431
C2	GSE22601_DOUBLE_POSITIVE_VS_CD8_SINGLE_POSITIVE_THYMOCYTE_UP	Patient 1_Peak CAR T, Patient 1_Product, Patient 3_Product, Patient 4_Product	2.64081434433264, 2.22194872119655, 2.62434558188045, 2.1535261699947
C2	GSE22886_CTRL_VS_LPS_24H_DC_DN	Patient 1_Peak CAR T, Patient 2_Peak2, Patient 4_Day 21, Patient 4_Peak CAR T	2.17018558374548, 2.2318739788505, 2.19004199866061, 2.49377504498839
C2	GSE22886_DC_VS_MONOCYTE_DN	Patient 1_Peak CAR T, Patient 3_Product, Patient 4_Peak CAR T, Patient 4_Product	2.02107386673472, 2.14455606334391, 1.98632836551639, 1.96996103835594
C2	GSE22886_NAIVE_BCELL_VS_BLOOD_PLASMA_CELL_UP	Patient 1_Peak CAR T, Patient 2_Peak2, Patient 4_Day 21, Patient 4_Peak CAR T	2.55698629292356, 2.44749533921734, 2.5034588953135, 1.93541862613276
C2	GSE22886_NAIVE_CD4_TCELL_VS_48H_ACT_TH2_UP	Patient 1_Peak CAR T, Patient 2_Peak2, Patient 4_Day 21, Patient 4_Peak	2.62101113162985, 2.69554153137125, 2.54443984679414, 2.38953412598853
C2	GSE22886_NAIVE_CD4_TCELL_VS_NKCELL_UP	Patient 1_Peak CAR T, Patient 1_Product, Patient 2_Peak2, Patient 4_Day 21	2.55754857173159, 2.2290132142808, 2.2689708946833, 2.49562401729738
C2	GSE22886_NAIVE_CD8_TCELL_VS_MONOCYTE_UP	Patient 1_Peak CAR T, Patient 1_Product, Patient 3_Product, Patient 4_Product	2.51980866351014, 3.19853568175572, 2.98676451570799, 2.54163211753759
C2	GSE22886_NAIVE_TCELL_VS_NKCELL_UP	Patient 1_Peak CAR T, Patient 2_Peak2, Patient 4_Day 21, Patient 4_Peak	2.31570038406717, 2.30639396979943, 2.24563503374637, 3.20109492560994
C2	GSE24634_NAIVE_CD4_TCELL_VS_DAY3_IL4_CONV_TREG_UP	Patient 1_Peak CAR T, Patient 1_Product, Patient 4_Day 21, Patient 4_Peak CAR T	3.18847615841389, 2.28186004299627, 2.32738786902892, 2.16279453920574
C2	GSE24634_NAIVE_CD4_TCELL_VS_DAY7_IL4_CONV_TREG_UP	Patient 1_Peak CAR T, Patient 1_Product, Patient 3_Product, Patient 4_Peak CAR T	1.97923334657579, 2.0235541119091, 1.964401683133, 2.23939806492113
C2	GSE24671_CTRL_VS_BAKIMULC_INFECTED_MOUSE_SPLENOCYTES_DN	Patient 1_Peak CAR T, Patient 1_Product, Patient 2_Peak2, Patient 4_Day 21	2.00267835318314, 2.05565497577206, 2.2840788984177, 2.0594802042522
C2	GSE2706_R848_VS_R848_AND_LPS_2H_STIM_DC_DN	Patient 1_Peak CAR T, Patient 1_Product, Patient 3_Product, Patient 4_Peak CAR T	2.22386953795068, 2.10066917160761, 2.30224724675185, 2.00301912547177
C2	GSE2706_UNSTIM_VS_2H_LPS_DC_DN	Patient 1_Peak CAR T, Patient 2_Peak2, Patient 4_Day 21, Patient 4_Peak CAR T	2.54225024549528, 2.09170186762562, 2.29604173016277, 1.97660980953537
C2	GSE2706_UNSTIM_VS_2H_R848_DC_DN	Patient 1_Peak CAR T, Patient 1_Product, Patient 3_Product, Patient 4_Peak CAR T	2.36101260759907, 1.86419951474618, 2.02191341229884, 2.08996889913502
C2	GSE27859_CD11C_INT_F480_HI_MACROPHAGE_VS_CD11C_ING_F480_INT_DC_DN	Patient 1_Peak CAR T, Patient 1_Product, Patient 3_Product, Patient 4_Peak CAR T	2.60910423787779, 2.31682950453949, 1.88925481079897, 2.20626182066283
C2	GSE3039_NKT_CELL_VS_ALPHAALPHA_CD8_TCELL_DN	Patient 1_Peak CAR T, Patient 1_Product, Patient 3_Product, Patient 4_Product	2.24433827882201, 2.70899174604014, 2.75062274554978, 2.52318355426796
C2	GSE30962_ACUTE_VS_CHRONIC_LCMV_PRIMARY_INF_CD8_TCELL_UP	Patient 1_Peak CAR T, Patient 1_Product, Patient 3_Product, Patient 4_Product	2.8702980953765, 2.54396737988337, 2.12954929159293, 2.03986152744718
C2	GSE32034_LY6C_HIGH_VS_LOW_ROSIGLIZATONE_TREATED_MONOCYTE_DN	Patient 1_Peak CAR T, Patient 2_Peak2, Patient 4_Day 21, Patient 4_Peak CAR T	2.26402847877137, 2.20942386574267, 2.10994499429007, 2.03754429537363
C2	GSE32986_UNSTIM_VS_GMCSF_STIM_DC_UP	Patient 1_Peak CAR T, Patient 1_Preinfusion, Patient 1_Product, Patient 3_Product	1.94378072792554, 1.96104031751885, 1.90803179732884, 1.93124464941548
C2	GSE33292_WT_VS_TCF1_KO_DN3_THYMOCYTE_UP	Patient 1_Peak CAR T, Patient 1_Product, Patient 3_Product, Patient 4_Peak CAR T	2.23135420781522, 1.96323993036335, 1.86777651539713, 1.89074496901765
C2	GSE34205_HEALTHY_VS_FLU_INF_INFANT_PBMC_UP	Patient 1_Peak CAR T, Patient 2_Peak2, Patient 4_Day 21, Patient 4_Peak	1.94309174733412, 3.13301923978256, 2.68047888288774, 3.6666219747784
C2	GSE34205_RSV_VS_FLU_INF_INFANT_PBMC_DN	Patient 1_Peak CAR T, Patient 1_Product, Patient 3_Product, Patient 4_Product	1.81663654868084, 2.85320919168049, 2.68735326087757, 2.31430643631984
C2	GSE3565_DUSP1_VS_WT_SPLENOCYTES_DN	Patient 1_Peak CAR T, Patient 1_Preinfusion, Patient 2_Peak2, Patient 4_Day 21	2.16056190283292, 1.65697583210256, 2.05949939878843, 2.19705934487235
C2	GSE35825_IFNA_VS_IFNG_STIM_MACROPHAGE_UP	Patient 1_Preinfusion, Patient 1_Product, Patient 3_Product, Patient 4_Peak CAR T	2.00000138342982, 1.94833125994669, 2.23570556699446, 1.94792342559416
C2	GSE36476_CTRL_VS_TSST_ACT_16H_MEMORY_CD4_TCELL_OLD_UP	Patient 1_Peak CAR T, Patient 1_Product, Patient 4_Peak CAR T, Patient 4_Product	2.90914340219623, 2.02050239261582, 2.2041781661955, 1.94088215837211
C2	GSE36476_CTRL_VS_TSST_ACT_72H_MEMORY_CD4_TCELL_OLD_UP	Patient 1_Peak CAR T, Patient 1_Product, Patient 2_Peak2, Patient 4_Day 21	2.84304480249654, 2.05795800079629, 2.30299976273908, 2.26680203057137
C2	GSE36891_UNSTIM_VS_POLYIC_TLR3_STIM_PERITONEAL_MACROPHAGE_UP	Patient 1_Peak CAR T, Patient 1_Product, Patient 3_Product, Patient 4_Peak CAR T	2.09408662807461, 2.12734883991338, 2.0128465360105, 1.67351087986255
C2	GSE37301_MULTIPOTENT_PROGENITOR_VS_CD4_TCELL_UP	Patient 1_Peak CAR T, Patient 1_Product, Patient 3_Product, Patient 4_Product	2.09305816758412, 2.04388596734794, 2.3144445535599, 2.24866625072917
C2	GSE39110_DAY3_VS_DAY6_POST_IMMUNIZATION_CD8_TCELL_UP	Patient 1_Peak CAR T, Patient 1_Product, Patient 3_Product, Patient 4_Product	2.75250615974918, 2.5700313060491, 2.14020782205575, 2.23761385559384
C2	GSE39110_DAY3_VS_DAY6_POST_IMMUNIZATION_CD8_TCELL_WITH_IL2_TREATMENT_DN	Patient 1_Peak CAR T, Patient 1_Product, Patient 3_Product, Patient 4_Product	1.96542661668434, 2.37850217613081, 2.03198343952446, 2.03815731742027
C2	GSE3920_UNTREATED_VS_IFNG_TREATED_FIBROBLAST_DN	Patient 1_Peak CAR T, Patient 1_Product, Patient 3_Product, Patient 4_Peak CAR T	2.10867683602931, 1.95650089785592, 2.06201275143861, 1.90621871953392
C2	GSE39556_CD8A_DC_VS_NK_CELL_MOUSE_3H_POST_POLYIC_INJ_DN	Patient 1_Peak CAR T, Patient 1_Product, Patient 3_Product, Patient 4_Product	2.30452905166055, 2.60324380776095, 2.21475293746491, 1.96078410914048
C2	GSE3982_MEMORY_CD4_TCELL_VS_BCELL_UP	Patient 1_Product, Patient 2_Product, Patient 3_Product, Patient 4_Product	3.00674636126117, 2.39981354148047, 2.4293788188367, 1.95581929015346
C2	GSE3994_WT_VS_PAC1_KO_ACTIVATED_MAST_CELL_DN	Patient 1_Peak CAR T, Patient 1_Product, Patient 3_Product, Patient 4_Product	2.16722808797057, 2.275186034548, 2.49647951844664, 2.24401268639177
C2	GSE40274_HELIOS_VS_FOXP3_AND_HELIOS_TRANSDUCED_ACTIVATED_CD4_TCELL_UP	Patient 1_Peak CAR T, Patient 1_Product, Patient 3_Product, Patient 4_Product	1.81163796305685, 1.83189302573179, 2.22046909841653, 1.97452523983167
C2	GSE40666_STAT1_KO_VS_STAT4_KO_CD8_TCELL_WITH_IFNA_STIM_90MIN_DN	Patient 1_Peak CAR T, Patient 1_Product, Patient 3_Product, Patient 4_Product	2.2273464741876, 2.49944628346276, 1.92407919733876, 2.05166874184391
C2	GSE41176_WT_VS_TAK1_KO_ANTI_IGM_STIM_BCELL_6H_UP	Patient 1_Peak CAR T, Patient 1_Product, Patient 3_Product, Patient 4_Peak CAR T	1.84067076622976, 2.32659350715108, 2.04209067178585, 1.98430446258166
C2	GSE43863_TH1_VS_TFH_EFFECTOR_CD4_TCELL_DN	Patient 1_Peak CAR T, Patient 1_Product, Patient 4_Day 21, Patient 4_Peak CAR T	2.7216061813713, 1.83741268978644, 1.93236844517085, 1.88465425544595
C2	GSE44649_WT_VS_MIR155_KO_NAIVE_CD8_TCELL_DN	Patient 1_Preinfusion, Patient 1_Product, Patient 3_Product, Patient 4_Product	2.00000138342982, 2.10441537034645, 2.09260898663283, 2.25755262690201
C2	GSE45739_UNSTIM_VS_ACD3_ACD28_STIM_NRAS_KO_CD4_TCELL_DN	Patient 1_Peak CAR T, Patient 1_Product, Patient 3_Product, Patient 4_Product	1.85832317433216, 2.70781023081243, 2.34952278124152, 2.45931855854961
C2	GSE45739_UNSTIM_VS_ACD3_ACD28_STIM_WT_CD4_TCELL_DN	Patient 1_Peak CAR T, Patient 1_Product, Patient 3_Product, Patient 4_Product	2.00295925078725, 2.58718564566032, 2.5546918485358, 2.31392625732785
C2	GSE45739_UNSTIM_VS_ACD3_ACD28_STIM_WT_CD4_TCELL_UP	Patient 1_Peak CAR T, Patient 1_Product, Patient 3_Product, Patient 4_Peak CAR T	1.59702297334884, 2.00128825202032, 2.04004716487551, 1.78268123130482
C2	GSE5099_CLASSICAL_M1_VS_ALTERNATIVE_M2_MACROPHAGE_UP	Patient 1_Peak CAR T, Patient 1_Product, Patient 2_Peak2, Patient 4_Peak	2.20432997055009, 2.11702348493232, 2.52341770459172, 2.50716130932482
C2	GSE5542_UNTREATED_VS_IFNA_TREATED_EPITHELIAL_CELLS_24H_UP	Patient 1_Peak CAR T, Patient 1_Product, Patient 4_Peak CAR T, Patient 4_Product	2.16226079592788, 1.85831087688501, 2.65430435030647, 1.96454593618946
C2	GSE5542_UNTREATED_VS_IFNG_TREATED_EPITHELIAL_CELLS_6H_DN	Patient 1_Peak CAR T, Patient 1_Product, Patient 4_Peak CAR T, Patient 4_Product	1.84094673131591, 1.98350147251802, 2.34832125310806, 1.95262614955765
C2	GSE7218_IGM_VS_IGG_SIGNAL_THGOUGH_ANTIGEN_BCELL_DN	Patient 1_Peak CAR T, Patient 1_Product, Patient 3_Product, Patient 4_Product	2.76642759068328, 2.63953718471074, 2.6316409893432, 2.40586822402844
C2	GSE7218_UNSTIM_VS_ANTIGEN_STIM_THROUGH_IGG_BCELL_DN	Patient 1_Peak CAR T, Patient 1_Product, Patient 3_Product, Patient 4_Product	2.90086315084863, 2.81910041529297, 2.58029026481226, 2.30891079459915
C2	GSE7219_UNSTIM_VS_LPS_AND_ANTI_CD40_STIM_DC_UP	Patient 1_Peak CAR T, Patient 3_Product, Patient 4_Day 21, Patient 4_Product	1.82837846812615, 2.02317390673603, 2.08967201838212, 2.05429984645805
C2	GSE7460_CD8_TCELL_VS_CD4_TCELL_ACT_UP	Patient 1_Product, Patient 3_Product, Patient 4_Peak CAR T, Patient 4_Product	2.24893667562544, 2.85609331071106, 2.02287427524086, 2.10740018056682
C2	GSE8384_CTRL_VS_B_ABORTUS_4H_MAC_CELL_LINE_DN	Patient 1_Peak CAR T, Patient 1_Product, Patient 4_Day 21, Patient 4_Peak CAR T	1.82186132700372, 2.63533339053901, 2.34654407674502, 1.91967670847352
C2	GSE9988_LOW_LPS_VS_CTRL_TREATED_MONOCYTE_UP	Patient 1_Peak CAR T, Patient 1_Product, Patient 2_Peak2, Patient 4_Peak CAR T	2.16641792585368, 2.09427451841809, 2.27194600401933, 2.29612490265657
C2	HALLMARK_COMPLEMENT	Patient 1_Product, Patient 3_Product, Patient 4_Peak CAR T, Patient 4_Product	2.52508280079798, 2.11067807487832, 1.6708384262774, 1.7995905453131
C2	HALLMARK_IL2_STAT5_SIGNALING	Patient 1_Peak CAR T, Patient 1_Product, Patient 2_Product, Patient 3_Product	2.46744273599968, 2.64192991976033, 1.66464183072691, 1.89555407554055
C2	HALLMARK_KRAS_SIGNALING_UP	Patient 1_Peak CAR T, Patient 1_Product, Patient 3_Product, Patient 4_Peak CAR T	1.99452930802494, 2.74268800308889, 2.02446663523222, 1.69774574844779
C2	HARALAMBIEVA_PBMC_M_M_R_II_AGE_11_22YO_VACCINATED_VS_UNVACCINATED_7YR_DN	Patient 1_Peak CAR T, Patient 1_Product, Patient 3_Peak CAR T, Patient 4_Product	1.86544502580976, 2.13593767757097, 2.20978443814039, 1.85007675692667
C2	HP_ABNORMAL_HEMOGLOBIN	Patient 3_Peak, Patient 3_Peak CAR T, Patient 4_Day 21, Patient 4_Peak	2.93943792347945, 2.68106568586469, 2.14499687048599, 2.31316429931238
C2	HP_ABNORMAL_MEAN_CORPUSCULAR_VOLUME	Patient 3_Peak, Patient 3_Peak CAR T, Patient 4_Day 21, Patient 4_Peak	2.77737486759716, 2.55110246212057, 2.14499687048599, 2.34174605092303
C2	HP_ACUTE_MYELOID_LEUKEMIA	Patient 3_Peak, Patient 3_Peak CAR T, Patient 4_Day 21, Patient 4_Peak	3.02275710511869, 2.65291090890823, 2.23390794550026, 2.87931815346449
C2	HP_DUPLICATION_OF_THUMB_PHALANX	Patient 1_Day 7, Patient 3_Peak, Patient 3_Peak CAR T, Patient 4_Peak	3.10037879172661, 3.18701732532892, 3.56573070613197, 2.95004745000484
C2	HP_HORSESHOE_KIDNEY	Patient 2_Peak2, Patient 3_Peak, Patient 3_Peak CAR T, Patient 4_Peak	2.24985301624527, 2.55961424407892, 2.47800765266385, 2.5813949868701
C2	HP_HYDROPS_FETALIS	Patient 1_Day 7, Patient 3_Peak, Patient 3_Peak CAR T, Patient 4_Peak	1.95313766063247, 3.30634659298748, 2.99810802508838, 2.85780504999198
C2	HP_INCREASED_MEAN_CORPUSCULAR_VOLUME	Patient 3_Peak, Patient 3_Peak CAR T, Patient 4_Day 21, Patient 4_Peak	2.77737486759716, 2.60397509104299, 2.14499687048599, 2.34174605092303
C2	HP_LOW_ANTERIOR_HAIRLINE	Patient 3_Peak, Patient 3_Peak CAR T, Patient 4_Day 21, Patient 4_Peak	2.69587914528905, 1.81508185775205, 2.14499687048599, 1.8316923459091
C2	HP_NEOPLASM_OF_THE_LARGE_INTESTINE	Patient 3_Peak, Patient 3_Peak CAR T, Patient 4_Day 21, Patient 4_Peak	2.96694191559328, 2.38769861494505, 2.14499687048599, 2.09927322442151
C2	HP_NEOPLASM_OF_THE_SKELETAL_SYSTEM	Patient 2_Peak2, Patient 3_Peak, Patient 3_Peak CAR T, Patient 4_Peak	2.24985301624527, 2.69569262554019, 2.21112234022024, 2.32796664612535
C2	HP_NONIMMUNE_HYDROPS_FETALIS	Patient 1_Day 7, Patient 3_Peak, Patient 3_Peak CAR T, Patient 4_Peak	2.92191908828879, 3.23521292014026, 3.13768427195386, 2.79068190490588
C2	HP_NORMOCHROMIC_ANEMIA	Patient 1_Day 7, Patient 3_Peak, Patient 3_Peak CAR T, Patient 4_Peak	2.55350383561501, 3.17226548982468, 2.89850870221751, 2.80561395698119
C2	HP_RETICULOCYTOPENIA	Patient 1_Day 7, Patient 3_Peak, Patient 3_Peak CAR T, Patient 4_Peak	2.52012724441036, 3.0380087572241, 3.08318438347066, 2.59511027312076
C2	ILC	Patient 1_Product, Patient 3_Product, Patient 4_Peak CAR T, Patient 4_Product	1.88574622386602, 1.91063345342762, 1.33388476530068, 2.09747657589262
C2	LAKE_ADULT_KIDNEY_C17_COLLECTING_SYSTEM_PCS_STRESSED_DISSOC_SUBSET	Patient 1_Peak CAR T, Patient 1_Product, Patient 3_Product, Patient 4_Peak CAR T	1.77732594220626, 2.00267620825392, 1.72362889174054, 1.77272358316492
C2	LAKE_ADULT_KIDNEY_C18_COLLECTING_DUCT_PRINCIPAL_CELLS_MEDULLA	Patient 2_Day 24 CART, Patient 2_Peak2, Patient 3_Peak, Patient 4_Peak	1.80571838866363, 2.93409924032484, 3.17699969958241, 2.68948108853114
C2	LAKE_ADULT_KIDNEY_C23_ENDOTHELIAL_CELLS_AVR	Patient 2_Peak2, Patient 3_Peak, Patient 3_Peak CAR T, Patient 4_Peak	2.59938727058674, 2.12762156767385, 2.61412878056457, 2.29971480132081
C2	LAKE_ADULT_KIDNEY_C27_VASCULAR_SMOOTH_MUSCLE_CELLS_AND_PERICYTES	Patient 1_Product, Patient 2_Product, Patient 4_Peak CAR T, Patient 4_Product	1.87881176576472, 1.58536236614371, 1.68734334484398, 1.64857191858497
C2	MEL18_DN.V1_DN	Patient 1_Product, Patient 3_Product, Patient 4_Peak CAR T, Patient 4_Product	2.26623901399355, 2.01107560701791, 1.73203264170936, 1.68156252067262
C2	MODULE_128	Patient 1_Product, Patient 2_Product, Patient 3_Product, Patient 4_Product	2.40121277408623, 1.68729266891365, 2.36133205586715, 1.96345651890342
C2	MODULE_170	Patient 1_Product, Patient 2_Product, Patient 3_Product, Patient 4_Product	2.40121277408623, 1.68729266891365, 2.53173134342999, 1.96345651890342
C2	MODULE_173	Patient 1_Peak CAR T, Patient 1_Product, Patient 4_Peak, Patient 4_Peak CAR T	1.33502639454009, 1.323369323605, 1.33287031050248, 1.33064882083834
C2	MODULE_223	Patient 1_Peak CAR T, Patient 1_Product, Patient 3_Peak CAR T, Patient 3_Product	2.09758466664237, 1.84907320798112, 2.81073148983019, 1.73036046671739
C2	MODULE_292	Patient 1_Peak CAR T, Patient 1_Product, Patient 3_Peak CAR T, Patient 3_Product	2.48931472676241, 2.39546770969968, 2.22363911321639, 1.85998229761523
C2	MODULE_345	Patient 1_Peak CAR T, Patient 1_Product, Patient 3_Product, Patient 4_Peak	2.31937349946044, 1.89945171506846, 1.85998229761523, 1.96258153116384
C2	MODULE_407	Patient 1_Peak CAR T, Patient 2_Peak2, Patient 4_Peak, Patient 4_Peak CAR T	1.6966128962906, 1.70049993063243, 1.33287031050248, 1.63601119132863
C2	MODULE_433	Patient 1_Peak CAR T, Patient 1_Product, Patient 3_Peak CAR T, Patient 3_Product	1.33915960319191, 1.77548359907623, 1.33697977735756, 1.666888472505
C2	MODULE_5	Patient 1_Product, Patient 3_Peak CAR T, Patient 3_Product, Patient 4_Product	2.96050983729309, 2.37582061725797, 2.57667240987963, 2.04036096088463
C2	MODULE_501	Patient 1_Peak CAR T, Patient 1_Product, Patient 4_Peak, Patient 4_Peak CAR T	1.33502639454009, 1.69317306849595, 1.33287031050248, 1.33064882083834
C2	MODULE_79	Patient 1_Product, Patient 2_Product, Patient 3_Product, Patient 4_Product	2.40121277408623, 1.68729266891365, 2.36133205586715, 1.96345651890342
C2	MORF_ACTG1	Patient 2_Peak2, Patient 3_Peak, Patient 4_Day 21, Patient 4_Peak	3.47075981688584, 4.68033198451734, 2.12871664333094, 4.19757789354861
C2	MORF_EIF4A2	Patient 2_Peak2, Patient 3_Peak, Patient 4_Day 21, Patient 4_Peak	2.5806633037276, 2.43823744864734, 2.13171089466997, 2.69841127926026
C2	MORF_TPT1	Patient 2_Peak2, Patient 3_Peak, Patient 4_Day 21, Patient 4_Peak	3.584617865097, 5.47980980391681, 2.51451614409244, 4.43606493307269
C2	MTOR_UP.N4.V1_DN	Patient 1_Peak CAR T, Patient 1_Product, Patient 3_Product, Patient 4_Product	2.73979634707204, 2.25286693024422, 2.20720167213738, 1.84580843793298
C2	NAKAYA_MONOCYTE_FLUMIST_AGE_18_50YO_7DY_UP	Patient 1_Peak, Patient 1_Peak CAR T, Patient 3_Product, Patient 4_Product	2.01210004013151, 1.72472562650836, 1.98563236754878, 2.19449345734971
C2	NAKAYA_PBMC_FLUARIX_FLUVIRIN_AGE_18_50YO_3DY_DN	Patient 1_Peak CAR T, Patient 1_Preinfusion, Patient 4_Day 21, Patient 4_Peak CAR T	1.68355327326377, 2.1635771444431, 1.91441837739176, 2.38546627782912
C2	NK_COMPLETE	Patient 1_Product, Patient 3_Peak CAR T, Patient 3_Product, Patient 4_Product	2.71370321971828, 1.91605758933591, 2.12210344140026, 2.32529724264802
C2	NKT	Patient 1_Product, Patient 3_Peak CAR T, Patient 3_Product, Patient 4_Product	2.25776837278597, 2.11708265123246, 2.00316594866239, 2.28580301696218
C2	PRC1_BMI_UP.V1_UP	Patient 1_Peak CAR T, Patient 1_Product, Patient 3_Product, Patient 4_Peak CAR T	1.78781088000585, 1.68034399075576, 1.97079348088512, 1.66622172716442
C2	QI_PBMC_ZOSTAVAX_AGE_50_75YO_CORRELATED_WITH_T_CELL_RESPONSES_EXPANSION_AND_CONTRACTION_1D_NOT_INFORMATIVE_OF_LONG_TERM_RESPONSES_POSITIVE	Patient 1_Product, Patient 3_Peak CAR T, Patient 3_Product, Patient 4_Product	2.07981941773831, 1.97423431695307, 1.91625546391874, 1.76992687382607
C2	RAPA_EARLY_UP.V1_DN	Patient 1_Peak, Patient 1_Peak CAR T, Patient 1_Product, Patient 3_Product	1.67387464014341, 1.89608349644557, 1.83358180784572, 1.66047311031462
C2	REACTOME_CELLULAR_RESPONSE_TO_STARVATION	Patient 1_Peak CAR T, Patient 2_Peak2, Patient 4_Day 21, Patient 4_Peak	2.35991187965074, 4.35330094619292, 3.38302283417338, 5.1341510177236
C2	REACTOME_EUKARYOTIC_TRANSLATION_ELONGATION	Patient 1_Peak CAR T, Patient 2_Peak2, Patient 4_Day 21, Patient 4_Peak	2.23403106228668, 4.42361248246461, 3.48076604257822, 5.25472137638817
C2	REACTOME_EUKARYOTIC_TRANSLATION_INITIATION	Patient 1_Peak CAR T, Patient 2_Peak2, Patient 4_Day 21, Patient 4_Peak	2.37690939001935, 4.35330094619292, 3.47840002084587, 5.31623119482649
C2	REACTOME_RESPONSE_OF_EIF2AK4_GCN2_TO_AMINO_ACID_DEFICIENCY	Patient 1_Peak CAR T, Patient 2_Peak2, Patient 4_Day 21, Patient 4_Peak	2.36303608530745, 4.35330094619292, 3.44900379721635, 5.2085210551665
C2	REACTOME_SELENOAMINO_ACID_METABOLISM	Patient 1_Peak CAR T, Patient 2_Peak2, Patient 4_Day 21, Patient 4_Peak	2.29011346375199, 4.35330094619292, 3.44900379721635, 5.19010313369176
C2	RELA_DN.V1_UP	Patient 1_Peak CAR T, Patient 1_Product, Patient 3_Product, Patient 4_Peak CAR T	1.65545149106145, 2.07512244648419, 1.64054743299085, 1.63198429441447
C2	RUBENSTEIN_SKELETAL_MUSCLE_SATELLITE_CELLS	Patient 2_Peak2, Patient 3_Peak, Patient 4_Day 21, Patient 4_Peak	4.40746322142561, 5.01489697881873, 2.40742662462644, 4.21635477617709
C2	STK33_UP	Patient 1_Peak CAR T, Patient 1_Product, Patient 3_Product, Patient 4_Product	1.80620703402846, 2.52261732992816, 1.96301978479629, 2.14016058977655
C2	T.CD4.TREG	Patient 1_Product, Patient 2_Product, Patient 4_Peak CAR T, Patient 4_Preinfusion	1.95533599174447, 1.69646630138859, 1.70359768930194, 1.32711632490381
C2	T.CD4.TREG_LONG	Patient 1_Product, Patient 3_Product, Patient 4_Peak CAR T, Patient 4_Preinfusion	2.10333232661979, 1.70320241278943, 1.32942361223947, 1.32711632490381
C2	TGamma_deltaLONG	Patient 1_Product, Patient 3_Peak CAR T, Patient 3_Product, Patient 4_Product	2.29497052208941, 1.76554689546963, 2.25325532013927, 1.95161885589466
C2	TRAVAGLINI_LUNG_BASAL_CELL	Patient 2_Peak2, Patient 3_Peak, Patient 3_Peak CAR T, Patient 4_Peak	2.65373484742472, 3.37600849255261, 2.85571963891424, 3.65905957038949
C2	VEGF_A_UP.V1_UP	Patient 1_Peak CAR T, Patient 1_Product, Patient 3_Product, Patient 4_Product	2.10870201597963, 2.74761052933936, 2.27170179785896, 2.07929198089802
C2	AIZARANI_LIVER_C32_MVECS_3	Patient 1_Peak CAR T, Patient 1_Product, Patient 4_Product	2.11682435521575, 1.73592689701416, 1.70836360965027
C2	BUSSLINGER_DUODENAL_EARLY_IMMATURE_ENTEROCYTES	Patient 3_Peak, Patient 3_Peak CAR T, Patient 4_Peak	1.9983190777411, 2.08424010820631, 2.73652676798411
C2	BUSSLINGER_GASTRIC_X_CELLS	Patient 1_Peak CAR T, Patient 2_Peak2, Patient 4_Peak CAR T	1.88804925832463, 1.90671378151778, 1.94720597046139
C2	CD4_Th2	Patient 1_Peak CAR T, Patient 1_Product, Patient 4_Product	1.65151055685551, 1.58966347248062, 1.60904864655888
C2	CD8..GDTcells	Patient 3_Peak CAR T, Patient 3_Product, Patient 4_Product	2.36540038219068, 1.94100669014832, 1.70387778729961
C2	CUI_DEVELOPING_HEART_COMPACT_ATRIAL_CARDIOMYOCYTE	Patient 1_Day 7, Patient 2_Peak2, Patient 4_Peak	1.94044276076845, 1.81395850196231, 2.09428150126415
C2	Cytotxic.CD4	Patient 1_Product, Patient 3_Product, Patient 4_Product	1.74539223148597, 1.54920417738567, 1.84362563913747
C2	DESCARTES_FETAL_CEREBELLUM_VASCULAR_ENDOTHELIAL_CELLS	Patient 1_Product, Patient 3_Product, Patient 4_Product	2.28467851056489, 1.93150274501444, 2.08429234676018
C2	DESCARTES_FETAL_LUNG_MYELOID_CELLS	Patient 1_Peak CAR T, Patient 3_Peak CAR T, Patient 4_Day 21	1.52961314988489, 1.76123523040541, 2.05627963848697
C2	DESCARTES_FETAL_SPLEEN_MESOTHELIAL_CELLS	Patient 1_Product, Patient 2_Peak2, Patient 4_Product	1.69415684205087, 1.90262611991722, 1.70836360965027
C2	DESCARTES_MAIN_FETAL_CCL19_CCL21_POSITIVE_CELLS	Patient 2_Peak2, Patient 4_Day 21, Patient 4_Peak CAR T	1.8845154798473, 1.91613403097829, 1.96731874270848
C2	FRANCO_BLOOD_SANOFI_PASTEUR_SA_INACTIVATED_INFLUENZA_VACCINE_CORRELATED_WITH_ANTIBODY_RESPONSE_AGE_18_40YO_0DY_POSITIVE	Patient 1_Peak CAR T, Patient 3_Peak CAR T, Patient 4_Peak	1.32981633712267, 1.32886235805961, 1.32872475943565
C2	Gamma.Delta	Patient 1_Product, Patient 3_Product, Patient 4_Product	2.25895171119312, 1.93201513405363, 2.19261978962621
C2	GCM_NPM1	Patient 2_Peak2, Patient 3_Peak, Patient 4_Peak	3.2542910201666, 3.55950784735346, 3.28298201160049
C2	GNF2_CASP1	Patient 1_Product, Patient 3_Product, Patient 4_Product	2.5500090679414, 2.05485220847586, 1.73869245288287
C2	GNF2_CD7	Patient 1_Product, Patient 3_Product, Patient 4_Product	2.14039507981746, 1.8156630625157, 1.82616699638636
C2	GNF2_ICAM3	Patient 1_Peak CAR T, Patient 1_Product, Patient 3_Product	1.86840354348402, 2.35981952397917, 1.82768586494205
C2	GNF2_IL2RB	Patient 1_Product, Patient 3_Product, Patient 4_Product	2.27976354171935, 1.8156630625157, 1.91564283655583
C2	GNF2_ITGAL	Patient 1_Peak CAR T, Patient 1_Product, Patient 3_Product	1.85533374578869, 2.34573422062806, 1.97584213082027
C2	GNF2_MCL1	Patient 1_Product, Patient 3_Product, Patient 4_Product	2.32766181504069, 2.05726167468161, 1.73869245288287
C2	GNF2_PTPN4	Patient 1_Product, Patient 3_Product, Patient 4_Product	2.38976363598961, 1.88161712500997, 1.91564283655583
C2	GNF2_PTPN6	Patient 1_Peak CAR T, Patient 1_Product, Patient 4_Product	2.44220684121371, 2.05147115033198, 1.7158302196911
C2	GNF2_PTPRC	Patient 1_Peak CAR T, Patient 1_Product, Patient 4_Product	2.30298278077489, 2.5500090679414, 1.7158302196911
C2	GNF2_RAB7L1	Patient 1_Product, Patient 3_Product, Patient 4_Product	2.18564148809287, 1.95858568825242, 1.91422789140318
C2	GOBP_COTRANSLATIONAL_PROTEIN_TARGETING_TO_MEMBRANE	Patient 1_Peak CAR T, Patient 2_Peak2, Patient 4_Day 21	2.81884460023969, 4.38236097006251, 3.50568076056374
C2	GOBP_CYTOPLASMIC_TRANSLATION	Patient 2_Peak2, Patient 4_Day 21, Patient 4_Peak	3.27999239159884, 2.84820087729211, 4.14134077655895
C2	GOBP_ESTABLISHMENT_OF_PROTEIN_LOCALIZATION_TO_ENDOPLASMIC_RETICULUM	Patient 1_Peak CAR T, Patient 2_Peak2, Patient 4_Day 21	2.59179065032137, 4.38236097006251, 3.28419787771919
C2	GOBP_NUCLEAR_TRANSCRIBED_MRNA_CATABOLIC_PROCESS_NONSENSE_MEDIATED_DECAY	Patient 1_Peak CAR T, Patient 2_Peak2, Patient 4_Day 21	2.27146904467097, 4.38236097006251, 3.54369064370019
C2	GOBP_PROTEIN_LOCALIZATION_TO_ENDOPLASMIC_RETICULUM	Patient 1_Peak CAR T, Patient 2_Peak2, Patient 4_Day 21	2.49900554216648, 4.36525188427088, 3.31928921040625
C2	GOBP_PROTEIN_TARGETING_TO_MEMBRANE	Patient 1_Peak CAR T, Patient 2_Peak2, Patient 4_Day 21	2.85094600495356, 4.3106588452851, 3.41810927455076
C2	GOBP_REGULATION_OF_IMMUNE_SYSTEM_PROCESS	Patient 1_Product, Patient 3_Product, Patient 4_Product	3.10152325137986, 2.48218354371479, 2.4847042988412
C2	GOBP_RIBOSOMAL_LARGE_SUBUNIT_ASSEMBLY	Patient 1_Day 7, Patient 3_Peak, Patient 4_Peak	1.973252449635, 2.4835120181711, 2.4658000094822
C2	GOBP_RIBOSOMAL_SMALL_SUBUNIT_BIOGENESIS	Patient 2_Peak2, Patient 3_Peak, Patient 4_Peak	2.30148237632279, 2.73820703366453, 2.38888278669063
C2	GOBP_RIBOSOME_ASSEMBLY	Patient 2_Peak2, Patient 3_Peak, Patient 4_Peak	2.48137188065184, 2.61060448404837, 2.57846688558637
C2	GOBP_RIBOSOME_BIOGENESIS	Patient 2_Peak2, Patient 4_Day 21, Patient 4_Peak	3.11849292159824, 2.36484772834194, 2.67653882660176
C2	GOBP_TRANSLATIONAL_INITIATION	Patient 1_Peak CAR T, Patient 2_Peak2, Patient 4_Day 21	2.80465839496118, 4.35013472820804, 3.49250256168065
C2	GOBP_VIRAL_GENE_EXPRESSION	Patient 1_Peak CAR T, Patient 2_Peak2, Patient 4_Day 21	2.12831080503712, 4.35940389858525, 3.40183744973117
C2	GOCC_CELL_SURFACE	Patient 1_Product, Patient 1_Product, Patient 3_Product	2.89043379532177, 2.84382325263882, 1.98005056475652
C2	GOCC_PLASMA_MEMBRANE_SIGNALING_RECEPTOR_COMPLEX	Patient 1_Product, Patient 1_Product, Patient 3_Product	2.28426176063167, 2.26376534768756, 1.98573872389969
C2	GOCC_SECRETORY_GRANULE_MEMBRANE	Patient 1_Product, Patient 1_Product, Patient 3_Product	2.26127563277869, 2.24523254610892, 2.11644819310215
C2	GOMF_STRUCTURAL_CONSTITUENT_OF_RIBOSOME	Patient 2_Peak2, Patient 2_Peak2, Patient 4_Day 21	4.3288185855658, 4.31576319383309, 3.23009396393289
C2	GSE10239_NAIVE_VS_KLRG1HIGH_EFF_CD8_TCELL_UP	Patient 1_Peak CAR T, Patient 2_Peak2, Patient 4_Day 21	2.84296552587629, 2.13583370382097, 2.4635458341134
C2	GSE10325_BCELL_VS_MYELOID_UP	Patient 1_Peak CAR T, Patient 1_Preinfusion, Patient 4_Day 21	1.89729000639619, 1.83383738358644, 2.11961010497785
C2	GSE11057_CD4_CENT_MEM_VS_PBMC_UP	Patient 1_Product, Patient 3_Product, Patient 4_Day 21	2.15211745302935, 2.25439378179157, 2.18577271254523
C2	GSE11057_NAIVE_CD4_VS_PBMC_CD4_TCELL_UP	Patient 1_Peak CAR T, Patient 1_Preinfusion, Patient 4_Peak CAR T	2.33878235966863, 1.66666574924936, 2.00116638160357
C2	GSE12366_GC_VS_NAIVE_BCELL_DN	Patient 1_Peak CAR T, Patient 3_Product, Patient 4_Product	2.29848527682405, 2.16647789202518, 2.04425587344042
C2	GSE13485_CTRL_VS_DAY7_YF17D_VACCINE_PBMC_UP	Patient 2_Peak2, Patient 4_Day 21, Patient 4_Peak	2.51907969075513, 2.11801190621717, 2.61144304102237
C2	GSE13738_RESTING_VS_BYSTANDER_ACTIVATED_CD4_TCELL_UP	Patient 1_Peak CAR T, Patient 3_Product, Patient 4_Product	1.82501404457899, 1.93124464941548, 1.9653366717401
C2	GSE14000_UNSTIM_VS_16H_LPS_DC_TRANSLATED_RNA_DN	Patient 1_Peak CAR T, Patient 1_Product, Patient 4_Peak CAR T	2.29115952959832, 2.02304482840323, 2.03325337642228
C2	GSE14415_INDUCED_TREG_VS_FOXP3_KO_INDUCED_TREG_IL2_CULTURE_DN	Patient 1_Peak CAR T, Patient 1_Product, Patient 4_Peak CAR T	2.52242917618275, 2.18727415934756, 1.81559075522462
C2	GSE14415_INDUCED_TREG_VS_TCONV_DN	Patient 1_Peak CAR T, Patient 1_Product, Patient 4_Peak CAR T	1.8488590029377, 2.35487901508617, 1.80249534368438
C2	GSE14769_UNSTIM_VS_60MIN_LPS_BMDM_DN	Patient 1_Peak CAR T, Patient 1_Product, Patient 2_Peak2	2.16377165466945, 2.09449443043083, 2.21827965239094
C2	GSE16266_CTRL_VS_LPS_STIM_MEF_UP	Patient 1_Peak CAR T, Patient 4_Day 21, Patient 4_Peak CAR T	1.87916722447385, 2.16553366442923, 2.02703676525386
C2	GSE16451_CTRL_VS_WEST_EQUINE_ENC_VIRUS_IMMATURE_NEURON_CELL_LINE_UP	Patient 1_Peak CAR T, Patient 1_Product, Patient 4_Peak CAR T	2.2609994977986, 1.96990894705025, 2.05142603195651
C2	GSE17301_IFNA2_VS_IFNA5_STIM_ACD3_ACD28_ACT_CD8_TCELL_UP	Patient 1_Peak CAR T, Patient 1_Product, Patient 4_Product	1.99785027277533, 2.68958522683795, 2.02948422545702
C2	GSE17721_CTRL_VS_POLYIC_4H_BMDC_DN	Patient 1_Peak CAR T, Patient 1_Product, Patient 4_Peak CAR T	1.93231332759444, 1.81895299173973, 2.37843747628202
C2	GSE17974_0.5H_VS_72H_UNTREATED_IN_VITRO_CD4_TCELL_UP	Patient 1_Peak CAR T, Patient 1_Product, Patient 3_Product	2.2775539423703, 2.26483198491058, 2.03198343952446
C2	GSE17974_0H_VS_24H_IN_VITRO_ACT_CD4_TCELL_UP	Patient 1_Peak CAR T, Patient 1_Product, Patient 4_Product	2.29258079181061, 2.5222746468458, 2.1882317448338
C2	GSE17974_0H_VS_6H_IN_VITRO_ACT_CD4_TCELL_UP	Patient 1_Peak CAR T, Patient 1_Product, Patient 4_Peak CAR T	2.17626188803162, 1.84273111710337, 1.81220629786008
C2	GSE17974_0H_VS_72H_IN_VITRO_ACT_CD4_TCELL_UP	Patient 1_Peak CAR T, Patient 1_Product, Patient 4_Product	1.8404391298178, 2.26890421850004, 1.92923310225554
C2	GSE17974_CTRL_VS_ACT_IL4_AND_ANTI_IL12_0.5H_CD4_TCELL_DN	Patient 1_Peak CAR T, Patient 1_Preinfusion, Patient 1_Product	1.85003113956897, 2.11021834123055, 2.10664195226153
C2	GSE17974_CTRL_VS_ACT_IL4_AND_ANTI_IL12_12H_CD4_TCELL_UP	Patient 1_Peak CAR T, Patient 1_Product, Patient 4_Peak CAR T	2.34924351863288, 2.45681104876058, 2.11820138855098
C2	GSE17974_CTRL_VS_ACT_IL4_AND_ANTI_IL12_24H_CD4_TCELL_UP	Patient 1_Peak CAR T, Patient 1_Product, Patient 4_Product	2.46208019337366, 1.97154300938451, 1.95955201849256
C2	GSE17974_IL4_AND_ANTI_IL12_VS_UNTREATED_72H_ACT_CD4_TCELL_DN	Patient 1_Product, Patient 3_Product, Patient 4_Product	1.8716705212026, 2.37509616451057, 2.10616207278073
C2	GSE18281_CORTICAL_VS_MEDULLARY_THYMOCYTE_UP	Patient 1_Product, Patient 3_Product, Patient 4_Product	2.32558990700408, 1.94224695046659, 1.96072822314567
C2	GSE19888_ADENOSINE_A3R_INH_PRETREAT_AND_ACT_BY_A3R_VS_A3R_INH_AND_TCELL_MEMBRANES_ACT_MAST_CELL_UP	Patient 1_Peak CAR T, Patient 1_Product, Patient 4_Peak CAR T	2.99164883418039, 1.86790163622205, 2.40699600611143
C2	GSE19888_ADENOSINE_A3R_INH_PRETREAT_AND_ACT_BY_A3R_VS_TCELL_MEMBRANES_ACT_MAST_CELL_UP	Patient 1_Product, Patient 3_Product, Patient 4_Product	2.68184630487314, 2.29424471867467, 2.29685195610194
C2	GSE19923_E2A_KO_VS_E2A_AND_HEB_KO_DP_THYMOCYTE_DN	Patient 1_Peak CAR T, Patient 1_Product, Patient 3_Product	1.97747559231889, 1.78879789606474, 2.08888418371563
C2	GSE19923_HEB_KO_VS_HEB_AND_E2A_KO_DP_THYMOCYTE_DN	Patient 1_Peak CAR T, Patient 1_Product, Patient 3_Product	1.87840586010297, 2.50457859055718, 2.57138099817909
C2	GSE19941_UNSTIM_VS_LPS_AND_IL10_STIM_IL10_KO_MACROPHAGE_UP	Patient 1_Peak CAR T, Patient 1_Preinfusion, Patient 4_Peak CAR T	2.08331545717875, 1.84522767789443, 1.9349920608331
C2	GSE20727_CTRL_VS_H2O2_TREATED_DC_DN	Patient 1_Peak CAR T, Patient 1_Product, Patient 4_Peak CAR T	1.9455640577085, 2.12472178203645, 2.14651132008894
C2	GSE21033_CTRL_VS_POLYIC_STIM_DC_12H_UP	Patient 1_Product, Patient 3_Product, Patient 4_Product	2.14177512067134, 1.97913408971913, 2.10812632947966
C2	GSE21033_CTRL_VS_POLYIC_STIM_DC_24H_UP	Patient 1_Product, Patient 3_Product, Patient 4_Product	2.13923294443637, 2.15416835854776, 2.22153211737922
C2	GSE21063_CTRL_VS_ANTI_IGM_STIM_BCELL_NFATC1_KO_16H_UP	Patient 1_Peak CAR T, Patient 1_Product, Patient 4_Product	2.52737073401183, 2.80043428678131, 2.02884936755228
C2	GSE21063_WT_VS_NFATC1_KO_3H_ANTI_IGM_STIM_BCELL_UP	Patient 1_Peak CAR T, Patient 1_Product, Patient 3_Product	2.25645634774393, 2.11221265829629, 1.9004275552753
C2	GSE21063_WT_VS_NFATC1_KO_BCELL_UP	Patient 1_Peak CAR T, Patient 1_Product, Patient 3_Product	1.93981164374055, 2.40174204338725, 2.20325093806555
C2	GSE2124_CTRL_VS_LYMPHOTOXIN_BETA_TREATED_MLN_UP	Patient 1_Peak CAR T, Patient 2_Peak2, Patient 4_Day 21	1.97676077102491, 2.13590962578852, 2.2416182777951
C2	GSE21360_PRIMARY_VS_TERTIARY_MEMORY_CD8_TCELL_DN	Patient 1_Peak CAR T, Patient 1_Preinfusion, Patient 1_Product	2.2434567422539, 2.00000138342982, 2.32082766443845
C2	GSE21360_TERTIARY_VS_QUATERNARY_MEMORY_CD8_TCELL_DN	Patient 1_Product, Patient 3_Product, Patient 4_Peak CAR T	2.01851115200863, 2.08538154631718, 1.87154351519804
C2	GSE21927_C26GM_VS_4T1_TUMOR_MONOCYTE_BALBC_DN	Patient 1_Peak CAR T, Patient 1_Product, Patient 4_Day 21	3.19920987626166, 2.04351316725002, 2.21976997858894
C2	GSE21927_SPLEEN_C57BL6_VS_4T1_TUMOR_BALBC_MONOCYTES_UP	Patient 2_Peak2, Patient 4_Day 21, Patient 4_Peak	2.15022623541744, 2.37188707702828, 2.76485246527949
C2	GSE22140_GERMFREE_VS_SPF_MOUSE_CD4_TCELL_UP	Patient 1_Peak CAR T, Patient 1_Preinfusion, Patient 1_Product	1.82033090526786, 2.07792351525176, 2.15461149586113
C2	GSE22886_CD4_TCELL_VS_BCELL_NAIVE_UP	Patient 1_Peak CAR T, Patient 1_Product, Patient 3_Product	2.37475125393109, 2.53410082263746, 2.29767055531493
C2	GSE22886_DAY1_VS_DAY7_MONOCYTE_IN_CULTURE_UP	Patient 1_Peak CAR T, Patient 1_Product, Patient 4_Product	2.25148432207505, 2.37281750863202, 1.93919361613119
C2	GSE22886_IGA_VS_IGM_MEMORY_BCELL_DN	Patient 1_Peak CAR T, Patient 1_Product, Patient 3_Product	2.55216518617618, 2.1822467547368, 1.97822592472594
C2	GSE22886_IGM_MEMORY_BCELL_VS_BLOOD_PLASMA_CELL_UP	Patient 1_Peak CAR T, Patient 4_Day 21, Patient 4_Peak CAR T	2.33448521004872, 2.13597508108372, 1.63339246835899
C2	GSE22886_NAIVE_BCELL_VS_MONOCYTE_UP	Patient 1_Peak CAR T, Patient 2_Peak2, Patient 4_Peak CAR T	1.97265218886871, 2.03793706266434, 1.9349920608331
C2	GSE22886_NAIVE_BCELL_VS_NEUTROPHIL_UP	Patient 2_Peak2, Patient 4_Day 21, Patient 4_Peak	3.34006430771439, 2.97363667628198, 3.55697602095453
C2	GSE22886_NAIVE_CD4_TCELL_VS_MONOCYTE_UP	Patient 1_Peak CAR T, Patient 1_Preinfusion, Patient 1_Product	2.32864042937008, 2.15860460415364, 2.67737386567993
C2	GSE22886_UNSTIM_VS_IL2_STIM_NKCELL_UP	Patient 1_Peak CAR T, Patient 2_Peak2, Patient 4_Day 21	2.89105252288828, 2.43340193909456, 2.5069310574188
C2	GSE23505_UNTREATED_VS_4DAY_IL6_IL1_IL23_TREATED_CD4_TCELL_UP	Patient 1_Peak CAR T, Patient 4_Day 21, Patient 4_Peak CAR T	2.39738202568727, 2.11886579736207, 2.04037406347657
C2	GSE23568_ID3_TRANSDUCED_VS_ID3_KO_CD8_TCELL_DN	Patient 1_Product, Patient 3_Product, Patient 4_Product	2.3787542744842, 1.95380794421936, 1.94296602745968
C2	GSE2405_0H_VS_12H_A_PHAGOCYTOPHILUM_STIM_NEUTROPHIL_UP	Patient 1_Product, Patient 3_Product, Patient 4_Product	2.43376668675026, 2.1714170811489, 2.37389286227394
C2	GSE2405_HEAT_KILLED_LYSATE_VS_LIVE_A_PHAGOCYTOPHILUM_STIM_NEUTROPHIL_9H_DN	Patient 1_Product, Patient 3_Product, Patient 4_Product	1.89309359078514, 2.06500492103397, 2.01577408575957
C2	GSE24142_DN2_VS_DN3_THYMOCYTE_ADULT_DN	Patient 1_Product, Patient 3_Product, Patient 4_Product	2.44281212540582, 1.97192481569615, 2.01319995293434
C2	GSE24634_IL4_VS_CTRL_TREATED_NAIVE_CD4_TCELL_DAY3_DN	Patient 1_Product, Patient 3_Product, Patient 4_Day 21	1.97057511095597, 2.31195243226106, 2.47154022421591
C2	GSE25123_CTRL_VS_ROSIGLITAZONE_STIM_PPARG_KO_MACROPHAGE_UP	Patient 1_Preinfusion, Patient 1_Product, Patient 3_Product	1.66666574924936, 2.14979832762557, 2.14599898336795
C2	GSE26495_NAIVE_VS_PD1HIGH_CD8_TCELL_DN	Patient 1_Product, Patient 3_Product, Patient 4_Product	2.70046436665587, 2.62291670653212, 2.70378034561758
C2	GSE26495_NAIVE_VS_PD1LOW_CD8_TCELL_DN	Patient 1_Product, Patient 3_Product, Patient 4_Product	2.53020939931112, 2.24268268515243, 2.57150346521257
C2	GSE27241_WT_VS_RORGT_KO_TH17_POLARIZED_CD4_TCELL_TREATED_WITH_DIGOXIN_DN	Patient 1_Product, Patient 3_Product, Patient 4_Product	2.35856348958018, 2.13071592775886, 2.08997698231043
C2	GSE2770_TGFB_AND_IL4_VS_IL12_TREATED_ACT_CD4_TCELL_2H_DN	Patient 1_Peak CAR T, Patient 1_Product, Patient 4_Peak CAR T	1.83005279192677, 1.87468871073745, 2.17667537367633
C2	GSE2770_TGFB_AND_IL4_VS_IL12_TREATED_ACT_CD4_TCELL_2H_UP	Patient 1_Peak CAR T, Patient 2_Peak2, Patient 4_Peak	2.1170858238069, 2.23943025224844, 3.37510374480591
C2	GSE2770_UNTREATED_VS_TGFB_AND_IL4_TREATED_ACT_CD4_TCELL_4H_UP	Patient 1_Peak CAR T, Patient 1_Product, Patient 3_Product	1.96075182750362, 2.2274609177456, 2.0019541276103
C2	GSE28408_LY6G_POS_VS_NEG_DC_UP	Patient 1_Peak CAR T, Patient 1_Preinfusion, Patient 1_Product	2.12117040514474, 2.08620144798145, 1.86678033812578
C2	GSE28726_NAIVE_VS_ACTIVATED_CD4_TCELL_UP	Patient 1_Peak CAR T, Patient 2_Peak2, Patient 4_Day 21	3.06855604963813, 2.24397734146944, 2.32167675774039
C2	GSE28726_NAIVE_VS_ACTIVATED_VA24NEG_NKTCELL_DN	Patient 1_Peak CAR T, Patient 1_Product, Patient 4_Peak CAR T	2.15457492132277, 1.89728984254875, 1.91288442551897
C2	GSE30962_PRIMARY_VS_SECONDARY_CHRONIC_LCMV_INF_CD8_TCELL_DN	Patient 1_Peak CAR T, Patient 1_Product, Patient 3_Product	2.49913923053394, 2.25095559661847, 2.13014607980779
C2	GSE32533_MIR17_KO_VS_MIR17_OVEREXPRESS_ACT_CD4_TCELL_UP	Patient 1_Peak CAR T, Patient 1_Product, Patient 3_Product	1.78390924052254, 1.84426794601069, 2.19988355543056
C2	GSE32986_CURDLAN_LOWDOSE_VS_CURDLAN_HIGHDOSE_STIM_DC_DN	Patient 1_Peak CAR T, Patient 1_Product, Patient 4_Peak CAR T	1.93463797776325, 2.05415197017273, 1.99761316291865
C2	GSE32986_GMCSF_VS_GMCSF_AND_CURDLAN_LOWDOSE_STIM_DC_DN	Patient 1_Peak CAR T, Patient 2_Peak2, Patient 4_Day 21	1.97158590672782, 2.27938871010179, 2.26655746953942
C2	GSE33374_CD8_ALPHAALPHA_VS_ALPHABETA_CD161_HIGH_TCELL_DN	Patient 1_Product, Patient 3_Product, Patient 4_Product	2.1174407711268, 2.02456347423897, 2.12502906256721
C2	GSE339_CD4POS_VS_CD8POS_DC_UP	Patient 1_Peak CAR T, Patient 1_Product, Patient 4_Product	1.86172917398868, 2.6344646509721, 1.89372574454531
C2	GSE3565_CTRL_VS_LPS_INJECTED_DUSP1_KO_SPLENOCYTES_UP	Patient 1_Product, Patient 3_Product, Patient 4_Product	2.4596176974739, 2.13990143339252, 2.57302758098733
C2	GSE3565_CTRL_VS_LPS_INJECTED_SPLENOCYTES_DN	Patient 1_Peak CAR T, Patient 2_Peak2, Patient 4_Peak	2.33293951643482, 2.41172530605544, 2.732641994811
C2	GSE3565_CTRL_VS_LPS_INJECTED_SPLENOCYTES_UP	Patient 1_Product, Patient 3_Product, Patient 4_Product	2.60402444924298, 2.11030327786509, 2.37516859931702
C2	GSE3565_DUSP1_VS_WT_SPLENOCYTES_POST_LPS_INJECTION_UP	Patient 2_Peak2, Patient 4_Day 21, Patient 4_Peak	2.75768835051619, 2.45498717661715, 2.49428533477622
C2	GSE3565_DUSP1_VS_WT_SPLENOCYTES_UP	Patient 1_Product, Patient 3_Product, Patient 4_Product	2.40475706565709, 2.2647458087599, 2.18846141579731
C2	GSE360_CTRL_VS_T_GONDII_DC_DN	Patient 2_Peak2, Patient 4_Day 21, Patient 4_Peak CAR T	2.10552682743106, 2.13231712336075, 2.15897393229685
C2	GSE369_PRE_VS_POST_IL6_INJECTION_IFNG_WT_LIVER_UP	Patient 1_Peak CAR T, Patient 1_Product, Patient 4_Peak CAR T	1.97111017751265, 1.80974464691223, 1.88323714561859
C2	GSE3720_LPS_VS_PMA_STIM_VD1_GAMMADELTA_TCELL_DN	Patient 3_Product, Patient 4_Peak, Patient 4_Product	2.33053951055736, 2.36360072245983, 2.025858065769
C2	GSE3720_UNSTIM_VS_LPS_STIM_VD2_GAMMADELTA_TCELL_UP	Patient 2_Peak2, Patient 4_Day 21, Patient 4_Peak	2.83078659377781, 2.15499253054941, 3.32462659063162
C2	GSE37301_CD4_TCELL_VS_RAG2_KO_NK_CELL_UP	Patient 1_Product, Patient 3_Product, Patient 4_Product	1.9004464799805, 2.00792352811082, 2.08469992656775
C2	GSE37532_TREG_VS_TCONV_PPARG_KO_CD4_TCELL_FROM_VISCERAL_ADIPOSE_TISSUE_DN	Patient 1_Peak CAR T, Patient 1_Product, Patient 4_Peak CAR T	2.14395705303479, 2.35945062577824, 2.12528733019983
C2	GSE39110_UNTREATED_VS_IL2_TREATED_CD8_TCELL_DAY3_POST_IMMUNIZATION_UP	Patient 1_Peak CAR T, Patient 1_Product, Patient 3_Product	2.26914326473704, 2.0473087786227, 1.92217777312714
C2	GSE3920_UNTREATED_VS_IFNA_TREATED_FIBROBLAST_UP	Patient 1_Peak CAR T, Patient 1_Preinfusion, Patient 1_Product	2.29176221800234, 1.65697583210256, 1.98548513930445
C2	GSE39556_UNTREATED_VS_3H_POLYIC_INJ_MOUSE_CD8A_DC_DN	Patient 1_Peak CAR T, Patient 1_Product, Patient 4_Peak CAR T	2.01984840171763, 2.63826045683041, 2.26317877201145
C2	GSE3982_MEMORY_CD4_TCELL_VS_TH1_UP	Patient 1_Peak CAR T, Patient 1_Product, Patient 4_Product	2.18377748923982, 1.92257252030173, 1.95818194192714
C2	GSE3982_MEMORY_CD4_TCELL_VS_TH2_UP	Patient 1_Peak CAR T, Patient 1_Product, Patient 4_Day 21	2.32221058702415, 1.87265245463045, 2.18338335875939
C2	GSE3982_NEUTROPHIL_VS_BASOPHIL_UP	Patient 1_Peak CAR T, Patient 1_Product, Patient 3_Product	2.10044354296949, 1.89090892235361, 1.67168716207725
C2	GSE40068_CXCR5POS_BCL6POS_TFH_VS_CXCR5NEG_BCL6NEG_CD4_TCELL_UP	Patient 1_Peak CAR T, Patient 1_Product, Patient 4_Product	2.09911561325031, 1.98889622991716, 2.13555018842925
C2	GSE40274_CTRL_VS_EOS_TRANSDUCED_ACTIVATED_CD4_TCELL_DN	Patient 1_Product, Patient 3_Product, Patient 4_Product	1.98835302188592, 1.93124464941548, 1.95564461822462
C2	GSE40274_CTRL_VS_FOXP3_AND_HELIOS_TRANSDUCED_ACTIVATED_CD4_TCELL_UP	Patient 1_Peak CAR T, Patient 1_Product, Patient 4_Product	1.93762543305614, 2.34697617147082, 1.85941704907773
C2	GSE40274_CTRL_VS_FOXP3_AND_LEF1_TRANSDUCED_ACTIVATED_CD4_TCELL_UP	Patient 1_Peak CAR T, Patient 1_Product, Patient 3_Product	2.42366988222157, 1.84415367876535, 2.0219736688864
C2	GSE41867_DAY6_VS_DAY15_LCMV_ARMSTRONG_EFFECTOR_CD8_TCELL_UP	Patient 1_Peak CAR T, Patient 1_Product, Patient 4_Day 21	2.06285121686335, 1.96236134656394, 1.99040375635442
C2	GSE41867_MEMORY_VS_EXHAUSTED_CD8_TCELL_DAY30_LCMV_UP	Patient 1_Peak CAR T, Patient 1_Product, Patient 3_Product	2.13151865524343, 2.32007673111012, 2.07202252207666
C2	GSE43863_DAY6_EFF_VS_DAY150_MEM_LY6C_INT_CXCR5POS_CD4_TCELL_DN	Patient 1_Peak CAR T, Patient 1_Product, Patient 4_Product	1.81116132788707, 1.93045083836177, 2.00790187520232
C2	GSE43863_DAY6_EFF_VS_DAY150_MEM_LY6C_INT_CXCR5POS_CD4_TCELL_UP	Patient 1_Peak CAR T, Patient 1_Product, Patient 4_Peak CAR T	2.62740109663003, 2.29776444792086, 1.96697508409987
C2	GSE43863_NAIVE_VS_MEMORY_TFH_CD4_TCELL_D150_LCMV_UP	Patient 1_Peak CAR T, Patient 1_Product, Patient 4_Product	1.84329697092233, 2.37917666241655, 1.96878431532005
C2	GSE45365_HEALTHY_VS_MCMV_INFECTION_CD11B_DC_UP	Patient 1_Peak CAR T, Patient 1_Product, Patient 4_Day 21	2.03738977589867, 1.75340703573176, 1.80406214985231
C2	GSE5099_DAY3_VS_DAY7_MCSF_TREATED_MACROPHAGE_UP	Patient 1_Peak CAR T, Patient 2_Peak2, Patient 4_Peak	2.61287199027345, 2.17680983053681, 2.68553547307511
C2	GSE5455_EX_VIVO_VS_POST_24H_INCUBATION_MONOCYTES_FROM_TUMOR_BEARING_MOUSE_DN	Patient 1_Peak CAR T, Patient 1_Product, Patient 4_Product	1.87356155857076, 1.93968283856203, 1.91667313095938
C2	GSE5679_PPARG_LIGAND_ROSIGLITAZONE_VS_RARA_AGONIST_AM580_TREATED_DC_DN	Patient 1_Peak CAR T, Patient 1_Product, Patient 4_Product	2.10798694481809, 1.85210060227719, 1.98858594739998
C2	GSE6269_FLU_VS_E_COLI_INF_PBMC_DN	Patient 2_Peak2, Patient 4_Day 21, Patient 4_Peak	2.4000197939449, 2.28298179902884, 3.14349233354345
C2	GSE6269_HEALTHY_VS_FLU_INF_PBMC_UP	Patient 2_Peak2, Patient 4_Day 21, Patient 4_Peak	2.72794790134265, 2.319246003413, 2.33851954114569
C2	GSE6674_CPG_VS_CPG_AND_ANTI_IGM_STIM_BCELL_DN	Patient 1_Peak CAR T, Patient 1_Product, Patient 3_Product	2.204737492718, 2.17151846244421, 2.00005191923047
C2	GSE7219_UNSTIM_VS_LPS_AND_ANTI_CD40_STIM_NIK_NFKB2_KO_DC_DN	Patient 1_Product, Patient 4_Peak CAR T, Patient 4_Product	2.19172612402766, 1.91988991588802, 2.06321949761135
C2	GSE7460_CTRL_VS_TGFB_TREATED_ACT_TCONV_DN	Patient 1_Peak CAR T, Patient 1_Product, Patient 3_Product	2.01454268512755, 1.61420745683345, 1.90404402055047
C2	GSE7460_FOXP3_MUT_VS_WT_ACT_TCONV_DN	Patient 1_Peak CAR T, Patient 3_Product, Patient 4_Product	1.9147049057442, 2.10351529889386, 1.88286725185302
C2	GSE7460_TCONV_VS_TREG_THYMUS_DN	Patient 1_Peak CAR T, Patient 1_Product, Patient 3_Product	1.89808304422752, 1.93431336796361, 2.36343042766383
C2	GSE7460_TCONV_VS_TREG_THYMUS_UP	Patient 1_Peak CAR T, Patient 3_Product, Patient 4_Product	1.9680724171419, 2.22550416531668, 1.92590421760966
C2	GSE7764_IL15_NK_CELL_24H_VS_SPLENOCYTE_DN	Patient 1_Peak CAR T, Patient 1_Product, Patient 3_Product	2.05147153759473, 1.85385364680895, 2.0057958214183
C2	GSE7768_OVA_ALONE_VS_OVA_WITH_LPS_IMMUNIZED_MOUSE_WHOLE_SPLEEN_6H_DN	Patient 1_Peak CAR T, Patient 1_Product, Patient 3_Product	2.13068828139679, 1.96536123638846, 1.85336838678434
C2	GSE7852_TREG_VS_TCONV_THYMUS_DN	Patient 1_Product, Patient 3_Product, Patient 4_Product	1.91050647561446, 2.28222770547574, 1.92590421760966
C2	GSE7852_TREG_VS_TCONV_THYMUS_UP	Patient 1_Peak CAR T, Patient 1_Product, Patient 3_Product	1.78881357535399, 2.23780049879676, 2.21971080053324
C2	GSE9988_LOW_LPS_VS_VEHICLE_TREATED_MONOCYTE_UP	Patient 1_Peak CAR T, Patient 1_Product, Patient 4_Peak CAR T	1.92158824141088, 1.93494758196806, 2.20359941183553
C2	GSE9988_LPS_VS_CTRL_TREATED_MONOCYTE_UP	Patient 1_Peak CAR T, Patient 1_Product, Patient 4_Peak CAR T	1.80031464017002, 2.09442358981348, 1.83536077768938
C2	GSE9988_LPS_VS_VEHICLE_TREATED_MONOCYTE_UP	Patient 1_Product, Patient 2_Peak2, Patient 4_Peak CAR T	2.15678068863124, 2.08103937035766, 2.32249346106152
C2	HAY_BONE_MARROW_CD34_POS_HSC	Patient 3_Peak, Patient 3_Peak CAR T, Patient 4_Peak	2.37395071754921, 2.2323427790768, 2.47171065279734
C2	HAY_BONE_MARROW_NK_CELLS	Patient 1_Product, Patient 3_Product, Patient 4_Product	3.38922044664771, 2.93599462608082, 2.3935358014822
C2	HOEK_T_CELL_2011_2012_TIV_ADULT_3DY_DN	Patient 1_Peak CAR T, Patient 1_Preinfusion, Patient 3_Peak CAR T	1.60711948652088, 1.34310529190482, 1.32383966016197
C2	HOFT_PBMC_TICE_BCG_RBCG_AG85A_AG85B_AGE_18_40YO_CORRELATED_WITH_WHOLE_BLOOD_BACTERICIDAL_ACTIVITY_NEGATIVE	Patient 1_Product, Patient 3_Product, Patient 4_Product	2.04140216405729, 1.84557558720799, 2.13246921556325
C2	HP_ABNORMAL_LARGE_INTESTINE_MORPHOLOGY	Patient 3_Peak, Patient 3_Peak CAR T, Patient 4_Day 21	2.32540772357278, 1.80490327610925, 2.16972734906908
C2	HP_ABNORMAL_RETICULOCYTE_MORPHOLOGY	Patient 3_Peak, Patient 3_Peak CAR T, Patient 4_Peak	3.12186251000885, 2.93859577220468, 2.65814148065749
C2	HP_ABNORMALITY_OF_THE_FRONTAL_HAIRLINE	Patient 3_Peak, Patient 4_Day 21, Patient 4_Peak	2.40605655751586, 2.14499687048599, 1.78983168458697
C2	HP_ABNORMALITY_OF_THE_MUSCULATURE_OF_THE_HAND	Patient 3_Peak, Patient 3_Peak CAR T, Patient 4_Peak	2.89466096307255, 2.61860291129644, 2.56731802857704
C2	HP_ACUTE_LEUKEMIA	Patient 3_Peak, Patient 3_Peak CAR T, Patient 4_Peak	2.45994556756868, 2.06040141677818, 2.38379798624118
C2	HP_ANEMIA_OF_INADEQUATE_PRODUCTION	Patient 3_Peak, Patient 3_Peak CAR T, Patient 4_Peak	2.8540200243758, 2.43792748928237, 2.27580903014289
C2	HP_APLASIA_HYPOPLASIA_OF_THE_EAR	Patient 3_Peak, Patient 3_Peak CAR T, Patient 4_Peak	2.78906841177959, 2.09109406075372, 2.16263214603204
C2	HP_APLASIA_HYPOPLASIA_OF_THE_THUMB	Patient 3_Peak, Patient 3_Peak CAR T, Patient 4_Peak	2.31146543308229, 1.83755057764635, 1.97993592270978
C2	HP_CLEFT_LIP	Patient 3_Peak, Patient 3_Peak CAR T, Patient 4_Peak	2.42155320056848, 2.02046960993986, 1.99843447866849
C2	HP_COARCTATION_OF_AORTA	Patient 3_Peak, Patient 3_Peak CAR T, Patient 4_Peak	2.51011331095142, 2.18050884821861, 1.83936637705821
C2	HP_DEVELOPMENTAL_GLAUCOMA	Patient 3_Peak, Patient 3_Peak CAR T, Patient 4_Peak	2.65481143517719, 2.49136978203411, 2.41400666841182
C2	HP_DUPLICATION_OF_HAND_BONES	Patient 3_Peak, Patient 3_Peak CAR T, Patient 4_Peak	2.47293221538399, 2.29119797216606, 2.32145074235855
C2	HP_MYELODYSPLASIA	Patient 3_Peak, Patient 3_Peak CAR T, Patient 4_Peak	2.62955441918602, 2.21800457083658, 2.24281406606526
C2	HP_NEOPLASM_OF_THE_GASTROINTESTINAL_TRACT	Patient 3_Peak, Patient 3_Peak CAR T, Patient 4_Day 21	2.49150209143513, 1.81660414847695, 2.30283548725473
C2	HP_NEOPLASM_OF_THE_GENITOURINARY_TRACT	Patient 2_Peak2, Patient 3_Peak, Patient 4_Day 21	2.20035446106524, 2.3608088952976, 2.24037904808948
C2	HP_PALLOR	Patient 3_Peak, Patient 3_Peak CAR T, Patient 4_Peak	2.0476923430212, 2.0472628304732, 2.13435908811905
C2	HP_RENAL_AGENESIS	Patient 3_Peak, Patient 3_Peak CAR T, Patient 4_Peak	2.47700013511426, 1.94714125732982, 2.28959028015163
C2	HP_SARCOMA	Patient 3_Peak, Patient 3_Peak CAR T, Patient 4_Peak	2.45646545003279, 1.76695904509361, 1.78633138519601
C2	HP_SHORT_THUMB	Patient 3_Peak, Patient 3_Peak CAR T, Patient 4_Peak	2.44443973445404, 1.98069025483617, 2.09083786965707
C2	HP_SPRENGEL_ANOMALY	Patient 3_Peak, Patient 3_Peak CAR T, Patient 4_Peak	2.24724338683249, 2.1687191951618, 1.96234615764803
C2	HP_THROMBOCYTOSIS	Patient 3_Peak, Patient 3_Peak CAR T, Patient 4_Peak	3.05163974423055, 2.96264502436103, 2.68620239115353
C2	HP_WEBBED_NECK	Patient 3_Peak, Patient 3_Peak CAR T, Patient 4_Peak	2.56169943001765, 2.37848266126277, 2.52831883141579
C2	IL15_UP.V1_DN	Patient 1_Peak CAR T, Patient 1_Product, Patient 4_Peak CAR T	2.15303930950477, 1.66411231870785, 1.59204062287285
C2	KAZMIN_PBMC_P_FALCIPARUM_RTSS_AS01_AGE_UNKNOWN_CORRELATED_WITH_PROTECTION_56DY_NEGATIVE	Patient 1_Product, Patient 3_Product, Patient 4_Product	2.47235251242147, 2.30252615090937, 2.2841130634858
C2	KRAS.600_UP.V1_UP	Patient 1_Peak CAR T, Patient 1_Product, Patient 3_Product	2.14706575216569, 2.19234982999729, 2.12995692368892
C2	LAKE_ADULT_KIDNEY_C10_THIN_ASCENDING_LIMB	Patient 2_Peak2, Patient 3_Peak, Patient 4_Peak	2.98024997378209, 3.12981279946725, 2.77951791865939
C2	LAKE_ADULT_KIDNEY_C8_DECENDING_THIN_LIMB	Patient 2_Peak2, Patient 3_Peak, Patient 4_Peak	3.14428847626234, 3.26416298495994, 2.93859709270275
C2	LAKE_ADULT_KIDNEY_C9_THIN_ASCENDING_LIMB	Patient 2_Peak2, Patient 3_Peak, Patient 4_Peak	2.98352846658684, 3.37444676267488, 2.86384554729713
C2	LI_PBMC_MENOMUNE_A_C_Y_W_135_AGE_18_45YO_CORRELATED_WITH_ANTIBODY_RESPONSE_3DY_POSITIVE	Patient 1_Peak CAR T, Patient 3_Peak CAR T, Patient 4_Day 21	2.01422990270402, 1.95925802896714, 2.17582922978436
C2	MAIT_CELL	Patient 1_Product, Patient 3_Product, Patient 4_Product	2.1881510810017, 1.85199053726869, 1.66281201196278
C2	MANNO_MIDBRAIN_NEUROTYPES_HGABA	Patient 1_Product, Patient 3_Product, Patient 4_Product	1.84753794581098, 1.79125171643866, 1.74681373760379
C2	MANNO_MIDBRAIN_NEUROTYPES_HPERIC	Patient 1_Product, Patient 3_Product, Patient 4_Product	2.48001667646302, 2.19741849112738, 1.98121199690765
C2	MODULE_1	Patient 1_Peak CAR T, Patient 1_Product, Patient 4_Peak CAR T	1.94711996074073, 2.35904508106182, 2.03430148896093
C2	MODULE_114	Patient 2_Day 24 CART, Patient 2_Peak2, Patient 4_Peak	2.10053771492755, 3.24310654346213, 3.93988792112117
C2	MODULE_117	Patient 1_Product, Patient 3_Product, Patient 4_Product	2.89471447671309, 2.58603613653701, 2.57482950431845
C2	MODULE_121	Patient 1_Peak CAR T, Patient 1_Product, Patient 3_Product	1.92133296310843, 2.0691588759393, 2.00959226685374
C2	MODULE_146	Patient 1_Product, Patient 3_Product, Patient 4_Product	1.87715344270262, 1.73023190688752, 1.78423730000651
C2	MODULE_150	Patient 2_Peak2, Patient 3_Peak, Patient 4_Peak	1.99681702029859, 1.94640164707429, 1.91332434728074
C2	MODULE_174	Patient 1_Product, Patient 3_Product, Patient 4_Peak CAR T	1.92378289939885, 1.7031970333424, 1.33064882083834
C2	MODULE_2	Patient 1_Peak CAR T, Patient 1_Product, Patient 4_Peak CAR T	2.3532297624484, 2.33694119883756, 1.94435236615903
C2	MODULE_208	Patient 1_Peak CAR T, Patient 1_Product, Patient 3_Product	1.89686828077367, 2.1487215907111, 2.05826237547501
C2	MODULE_241	Patient 1_Peak CAR T, Patient 3_Product, Patient 4_Peak CAR T	1.33502639454009, 1.7031970333424, 1.33064882083834
C2	MODULE_289	Patient 1_Product, Patient 3_Product, Patient 4_Product	1.87715344270262, 1.73023190688752, 1.78423730000651
C2	MODULE_361	Patient 1_Peak CAR T, Patient 1_Product, Patient 3_Product	2.02375232985084, 2.20071809396521, 1.85639465009807
C2	MODULE_436	Patient 1_Peak CAR T, Patient 1_Product, Patient 3_Product	2.38635763094414, 1.93626155195929, 1.94300255339167
C2	MODULE_6	Patient 1_Peak CAR T, Patient 1_Product, Patient 4_Peak CAR T	2.37349075443771, 2.23524218593017, 1.85071931051239
C2	MODULE_83	Patient 2_Day 24 CART, Patient 2_Peak2, Patient 4_Peak	2.10053771492755, 3.91348403626459, 4.26575600037323
C2	MODULE_92	Patient 1_Peak CAR T, Patient 1_Product, Patient 3_Product	1.33915960319191, 2.14344406920879, 2.03500983578569
C2	MORF_EIF3S6	Patient 2_Peak2, Patient 3_Peak, Patient 4_Peak	2.31287887975159, 2.20466172446474, 2.92022904941372
C2	MORF_NME2	Patient 2_Peak2, Patient 3_Peak, Patient 4_Peak	2.85754115598265, 4.09327286085504, 3.96626834473984
C2	MORF_NPM1	Patient 2_Peak2, Patient 4_Day 21, Patient 4_Peak	3.68127328538778, 1.97903300020185, 4.13097512642619
C2	MURARO_PANCREAS_DUCTAL_CELL	Patient 3_Product, Patient 4_Peak CAR T, Patient 4_Preinfusion	1.90097042689577, 2.05203742938397, 2.27165919509195
C2	NAKAYA_PBMC_FLUARIX_FLUVIRIN_AGE_18_50YO_CORRELATED_WITH_HAI_28DY_RESPONSE_AT_7DY_NEGATIVE	Patient 1_Peak CAR T, Patient 1_Preinfusion, Patient 4_Day 21	2.5099925762314, 2.47853652510216, 2.44571760947706
C2	NAKAYA_PBMC_FLUMIST_AGE_18_50YO_3DY_DN	Patient 1_Peak CAR T, Patient 1_Preinfusion, Patient 4_Peak CAR T	1.97905946166866, 2.22955349396478, 1.94724481527525
C2	NK	Patient 1_Product, Patient 3_Product, Patient 4_Product	1.98116474397462, 1.54920417738567, 1.84362563913747
C2	NK.like.cytotoxicity	Patient 1_Product, Patient 3_Product, Patient 4_Product	2.30858595059717, 1.96217047787985, 1.89510102554006
C2	nk_like_activating	Patient 1_Product, Patient 3_Product, Patient 4_Product	1.66595391386362, 1.97371103129128, 1.77821984409309
C2	PATEL_SKIN_OF_BODY_ZOSTAVAX_AGE_70_93YO_VZV_CHALLENGED_POST_VACCINATION_VS_UNCHALLENGED_72HR_TOP_30_DEG_UP	Patient 1_Product, Patient 3_Product, Patient 4_Product	2.42344288510663, 2.37112079958247, 1.81923352274297
C2	PTEN_DN.V1_UP	Patient 1_Peak CAR T, Patient 1_Product, Patient 3_Product	1.77031575808351, 1.98525530055689, 1.78817591732456
C2	PTEN_DN.V2_UP	Patient 1_Product, Patient 3_Product, Patient 4_Product	2.31997938965516, 1.93122999071052, 1.90673163580797
C2	REACTOME_ACTIVATION_OF_THE_MRNA_UPON_BINDING_OF_THE_CAP_BINDING_COMPLEX_AND_EIFS_AND_SUBSEQUENT_BINDING_TO_43S	Patient 2_Peak2, Patient 4_Day 21, Patient 4_Peak	2.9415932654408, 2.48197875620769, 3.92773689678688
C2	REACTOME_IMMUNOREGULATORY_INTERACTIONS_BETWEEN_A_LYMPHOID_AND_A_NON_LYMPHOID_CELL	Patient 1_Peak CAR T, Patient 1_Product, Patient 4_Product	2.43807556923394, 2.58803687096097, 2.14306650290881
C2	REACTOME_INFLUENZA_INFECTION	Patient 2_Peak2, Patient 4_Day 21, Patient 4_Peak	4.16960261494953, 3.10317253132375, 4.92063031058922
C2	REACTOME_METABOLISM_OF_AMINO_ACIDS_AND_DERIVATIVES	Patient 2_Peak2, Patient 4_Day 21, Patient 4_Peak	4.27003739873625, 3.06112341645022, 5.03907242305662
C2	REACTOME_NERVOUS_SYSTEM_DEVELOPMENT	Patient 2_Peak2, Patient 4_Day 21, Patient 4_Peak	3.38789081408056, 2.13847310741193, 3.70891714942142
C2	REACTOME_NONSENSE_MEDIATED_DECAY_NMD	Patient 2_Peak2, Patient 4_Day 21, Patient 4_Peak	4.35330094619292, 3.47840002084587, 4.89439479313036
C2	REACTOME_REGULATION_OF_EXPRESSION_OF_SLITS_AND_ROBOS	Patient 2_Peak2, Patient 4_Day 21, Patient 4_Peak	4.24013401220354, 3.1058641777594, 5.15792830135601
C2	REACTOME_RRNA_PROCESSING	Patient 2_Peak2, Patient 4_Day 21, Patient 4_Peak	4.35330094619292, 3.37627969848809, 4.85517761815837
C2	REACTOME_SIGNALING_BY_ROBO_RECEPTORS	Patient 2_Peak2, Patient 4_Day 21, Patient 4_Peak	4.04797066092049, 3.02976742045372, 4.97244634296231
C2	REACTOME_SRP_DEPENDENT_COTRANSLATIONAL_PROTEIN_TARGETING_TO_MEMBRANE	Patient 2_Peak2, Patient 4_Day 21, Patient 4_Peak	4.35330094619292, 3.1757350828645, 4.94383610952945
C2	REACTOME_TRANSLATION	Patient 2_Peak2, Patient 4_Day 21, Patient 4_Peak	4.42361248246461, 3.09638608960986, 4.84831644966591
C2	TRAVAGLINI_LUNG_AIRWAY_SMOOTH_MUSCLE_CELL	Patient 2_Peak2, Patient 3_Peak, Patient 4_Peak	1.89608117554278, 1.8083890084077, 2.079476270304
C2	TRAVAGLINI_LUNG_BASOPHIL_MAST_2_CELL	Patient 1_Preinfusion, Patient 2_Peak2, Patient 4_Preinfusion	2.10339079890345, 1.8108967576648, 1.86436318365427
C2	TRAVAGLINI_LUNG_PROLIFERATING_BASAL_CELL	Patient 2_Day 24 CART, Patient 2_Peak2, Patient 4_Peak	1.80571838866363, 2.49992166615969, 2.09615015886092
C2	YKACATTT_UNKNOWN	Patient 1_Peak CAR T, Patient 1_Product, Patient 2_Peak2	2.04537249850048, 1.97286059689334, 2.17157637484578
C2	ZZZ3_TARGET_GENES	Patient 2_Peak2, Patient 3_Peak, Patient 4_Peak	2.28084631066463, 2.98643080172728, 2.73926887245382
C2	BIOCARTA_CXCR4_PATHWAY	Patient 2_Peak2, Patient 4_Day 21	1.69186301450214, 1.628163437897
C2	BIOCARTA_EGF_PATHWAY	Patient 2_Peak2, Patient 4_Day 21	1.90825849903134, 1.83929411207495
C2	BIOCARTA_GLEEVEC_PATHWAY	Patient 2_Peak2, Patient 4_Day 21	1.90825849903134, 1.83929411207495
C2	BIOCARTA_NGF_PATHWAY	Patient 2_Peak2, Patient 4_Day 21	1.90825849903134, 1.67468239326549
C2	BIOCARTA_PDGF_PATHWAY	Patient 2_Peak2, Patient 4_Day 21	1.90825849903134, 1.83929411207495
C2	BIOCARTA_PPARA_PATHWAY	Patient 2_Peak2, Patient 4_Day 21	1.90784458177881, 1.89494990798008
C2	BIOCARTA_TPO_PATHWAY	Patient 2_Peak2, Patient 4_Day 21	1.90825849903134, 1.83929411207495
C2	BMI1_DN_MEL18_DN.V1_DN	Patient 1_Peak CAR T, Patient 1_Product	1.7748461675953, 1.85112619212272
C2	BUSSLINGER_GASTRIC_G_CELLS	Patient 1_Product, Patient 3_Product	2.07915774460861, 1.70319214477073
C2	BUSSLINGER_GASTRIC_METALLOTHIONEIN_CELLS	Patient 3_Peak, Patient 4_Peak	1.7963888509467, 1.89804724846731
C2	CUI_DEVELOPING_HEART_C4_ENDOTHELIAL_CELL	Patient 1_Product, Patient 3_Product	1.62948459596287, 1.64255372087005
C2	CUI_DEVELOPING_HEART_C5_VALVAR_CELL	Patient 1_Product, Patient 4_Product	2.16174436562749, 1.96076987439538
C2	CYCLIN_D1_UP.V1_DN	Patient 1_Peak CAR T, Patient 4_Peak CAR T	1.92744383403431, 1.92073658710961
C2	Dendrtitic.cells	Patient 3_Peak CAR T, Patient 4_Day 21	1.61485617010157, 1.86934985861284
C2	DESCARTES_FETAL_ADRENAL_MYELOID_CELLS	Patient 1_Peak CAR T, Patient 3_Peak CAR T	1.87835242813776, 1.76123523040541
C2	DESCARTES_FETAL_CEREBRUM_MICROGLIA	Patient 1_Peak CAR T, Patient 3_Product	2.73960347326212, 1.87318756217407
C2	DESCARTES_FETAL_CEREBRUM_VASCULAR_ENDOTHELIAL_CELLS	Patient 1_Product, Patient 4_Product	1.87160711453273, 1.94755314649326
C2	DESCARTES_FETAL_HEART_MYELOID_CELLS	Patient 1_Peak CAR T, Patient 4_Day 21	1.52961314988489, 1.6903394683768
C2	DESCARTES_MAIN_FETAL_THYMOCYTES	Patient 1_Product, Patient 3_Product	1.93718993935413, 1.92581897910021
C2	DURANTE_ADULT_OLFACTORY_NEUROEPITHELIUM_DENDRITIC_CELLS	Patient 1_Peak CAR T, Patient 1_Product	1.95160436286313, 1.99079070934369
C2	DURANTE_ADULT_OLFACTORY_NEUROEPITHELIUM_MACROPHAGES	Patient 1_Peak CAR T, Patient 3_Peak CAR T	2.57269854674296, 2.35106079665355
C2	ERBB2_UP.V1_UP	Patient 1_Peak CAR T, Patient 4_Peak CAR T	1.82711759780543, 2.13596679469947
C2	ESC_V6.5_UP_LATE.V1_UP	Patient 1_Product, Patient 3_Product	1.94019818250497, 1.98135527785016
C2	EtienneStatPos	Patient 1_Product, Patient 4_Product	1.71750831679496, 1.6349947266957
C2	FAN_EMBRYONIC_CTX_OLIG	Patient 1_Peak CAR T, Patient 1_Product	2.1120092306788, 1.97363265381989
C2	FAN_OVARY_CL18_B_LYMPHOCYTE	Patient 1_Peak CAR T, Patient 4_Peak CAR T	1.75717138706174, 1.7449923242682
C2	FULLER_PBMC_F_TULARENSIS_VACCINE_LVS_AGE_22_54YO_18HR_TO_48HR_EARLY_DN	Patient 1_Peak CAR T, Patient 4_Product	1.98030084761956, 1.87215539931251
C2	FULLER_PBMC_F_TULARENSIS_VACCINE_LVS_AGE_22_54YO_48HR_UP	Patient 1_Peak CAR T, Patient 3_Peak CAR T	1.87467428693746, 1.64284270033183
C2	GCM_ACTG1	Patient 2_Peak2, Patient 4_Peak	2.04228088948969, 1.71721304191691
C2	GCNP_SHH_UP_EARLY.V1_DN	Patient 1_Product, Patient 3_Product	1.89059725463981, 1.90191402009633
C2	GNF2_CASP4	Patient 1_Peak CAR T, Patient 1_Product	1.59406987682285, 2.05147115033198
C2	GNF2_CD97	Patient 1_Product, Patient 3_Product	2.2824840806358, 1.9787465711249
C2	GNF2_DDX5	Patient 1_Peak CAR T, Patient 4_Day 21	1.82490060820613, 1.89127543769192
C2	GNF2_HCK	Patient 1_Product, Patient 3_Product	1.71096144499312, 1.85721058321301
C2	GNF2_JAK1	Patient 1_Peak CAR T, Patient 1_Product	1.61601318131147, 1.98457535195159
C2	GNF2_NPM1	Patient 2_Peak2, Patient 4_Peak	2.07756698579177, 2.34662668610981
C2	GNF2_PECAM1	Patient 1_Product, Patient 3_Product	1.95152425245388, 1.85721058321301
C2	GNF2_S100A4	Patient 1_Product, Patient 3_Product	1.71096144499312, 1.85721058321301
C2	GNF2_STAT6	Patient 1_Peak CAR T, Patient 1_Product	2.01045838537467, 2.05147115033198
C2	GOBP_AMIDE_BIOSYNTHETIC_PROCESS	Patient 2_Peak2, Patient 4_Day 21	4.04685984090769, 2.33664284352679
C2	GOBP_BIOLOGICAL_PROCESS_INVOLVED_IN_SYMBIOTIC_INTERACTION	Patient 2_Peak2, Patient 4_Day 21	3.22683269187448, 2.14203714896563
C2	GOBP_CELLULAR_MACROMOLECULE_CATABOLIC_PROCESS	Patient 2_Peak2, Patient 4_Day 21	3.53658217879095, 1.90114881097788
C2	GOBP_CELLULAR_MACROMOLECULE_LOCALIZATION	Patient 2_Peak2, Patient 4_Day 21	2.63668309067914, 2.27721302696317
C2	GOBP_ESTABLISHMENT_OF_PROTEIN_LOCALIZATION_TO_MEMBRANE	Patient 2_Peak2, Patient 4_Day 21	3.82305762956325, 2.58262355507464
C2	GOBP_ESTABLISHMENT_OF_PROTEIN_LOCALIZATION_TO_ORGANELLE	Patient 2_Peak2, Patient 4_Day 21	3.80889950550566, 2.52571661923189
C2	GOBP_EXTERNAL_ENCAPSULATING_STRUCTURE_ORGANIZATION	Patient 1_Product, Patient 3_Product	2.12259845408503, 2.06630998562959
C2	GOBP_INTRACELLULAR_PROTEIN_TRANSPORT	Patient 2_Peak2, Patient 4_Day 21	3.3401769732071, 2.13823971563261
C2	GOBP_LYMPHOCYTE_ACTIVATION	Patient 1_Product, Patient 4_Product	2.76169301291825, 2.10948408289487
C2	GOBP_MRNA_METABOLIC_PROCESS	Patient 2_Peak2, Patient 4_Day 21	3.60458258421316, 2.28218203063909
C2	GOBP_NUCLEAR_TRANSCRIBED_MRNA_CATABOLIC_PROCESS	Patient 2_Peak2, Patient 4_Day 21	4.44738857437373, 3.50151742283861
C2	GOBP_ORGANIC_CYCLIC_COMPOUND_CATABOLIC_PROCESS	Patient 2_Peak2, Patient 4_Day 21	4.2604285667869, 2.62011215937009
C2	GOBP_ORGANONITROGEN_COMPOUND_BIOSYNTHETIC_PROCESS	Patient 2_Peak2, Patient 4_Day 21	3.86615406362703, 1.99611479720172
C2	GOBP_PEPTIDE_BIOSYNTHETIC_PROCESS	Patient 2_Peak2, Patient 4_Day 21	4.09337598051846, 2.33664284352679
C2	GOBP_POSITIVE_REGULATION_OF_INTRINSIC_APOPTOTIC_SIGNALING_PATHWAY_BY_P53_CLASS_MEDIATOR	Patient 1_Day 7, Patient 3_Peak CAR T	1.95682823186158, 1.98740049744062
C2	GOBP_PROTEIN_LOCALIZATION_TO_MEMBRANE	Patient 2_Peak2, Patient 4_Day 21	3.17726013022186, 2.31570661491324
C2	GOBP_PROTEIN_LOCALIZATION_TO_ORGANELLE	Patient 2_Peak2, Patient 4_Day 21	3.3423001569987, 2.45939354751252
C2	GOBP_PROTEIN_TARGETING	Patient 2_Peak2, Patient 4_Day 21	4.15726074554147, 3.08716851745419
C2	GOBP_RESPONSE_TO_TUMOR_NECROSIS_FACTOR	Patient 1_Product, Patient 4_Product	2.02195993475998, 2.12095386290777
C2	GOBP_RNA_CATABOLIC_PROCESS	Patient 2_Peak2, Patient 4_Day 21	4.33553915186547, 2.85991842950054
C2	GOBP_RRNA_METABOLIC_PROCESS	Patient 2_Peak2, Patient 4_Peak	2.81180441599597, 2.37859441084019
C2	GOBP_T_CELL_ACTIVATION	Patient 1_Product, Patient 4_Product	2.95156921899977, 2.2601192180973
C2	GOCC_ALPHA_BETA_T_CELL_RECEPTOR_COMPLEX	Patient 3_Peak CAR T, Patient 3_Peak CAR T	1.99477644604682, 1.97613405471137
C2	GOCC_MHC_CLASS_II_PROTEIN_COMPLEX	Patient 4_Day 21, Patient 4_Day 21	2.05637067924851, 2.04412897243899
C2	GOCC_NEURON_TO_NEURON_SYNAPSE	Patient 4_Peak, Patient 4_Peak	2.13093588023174, 2.12416113643038
C2	GOCC_RECEPTOR_COMPLEX	Patient 1_Product, Patient 1_Product	2.50604051528412, 2.502346688404
C2	GOCC_VESICLE_MEMBRANE	Patient 1_Product, Patient 1_Product	2.44957576506193, 2.4133910563309
C2	GOMF_RNA_BINDING	Patient 2_Peak2, Patient 2_Peak2	2.85382541008459, 2.85262182062517
C2	GOMF_SMALL_RIBOSOMAL_SUBUNIT_RRNA_BINDING	Patient 3_Peak, Patient 3_Peak CAR T	1.95843913170207, 1.72509440875499
C2	GOMF_STRUCTURAL_MOLECULE_ACTIVITY	Patient 2_Peak2, Patient 2_Peak2	3.66344860907707, 3.63758123265214
C2	GOMF_UBIQUITIN_LIGASE_INHIBITOR_ACTIVITY	Patient 3_Peak, Patient 3_Peak	2.03446508737629, 2.03358854024413
C2	GOMF_UBIQUITIN_PROTEIN_TRANSFERASE_INHIBITOR_ACTIVITY	Patient 3_Peak, Patient 3_Peak	2.03446508737629, 2.03358854024413
C2	GSE10239_MEMORY_VS_DAY4.5_EFF_CD8_TCELL_UP	Patient 1_Peak CAR T, Patient 4_Peak CAR T	2.50246839257743, 2.03632174644498
C2	GSE10239_NAIVE_VS_KLRG1INT_EFF_CD8_TCELL_UP	Patient 1_Peak CAR T, Patient 4_Day 21	1.97808379905474, 2.33060250928002
C2	GSE10240_IL22_VS_IL22_AND_IL17_STIM_PRIMARY_BRONCHIAL_EPITHELIAL_CELLS_UP	Patient 1_Peak CAR T, Patient 1_Product	2.50110308900996, 2.0697368124193
C2	GSE10325_BCELL_VS_LUPUS_BCELL_UP	Patient 1_Peak CAR T, Patient 2_Peak2	1.59437451070647, 2.21054454705451
C2	GSE11057_CD4_EFF_MEM_VS_PBMC_UP	Patient 1_Product, Patient 3_Product	2.18641833401621, 2.375709866964
C2	GSE11057_PBMC_VS_MEM_CD4_TCELL_DN	Patient 1_Product, Patient 3_Product	2.06044567911187, 2.57680143211331
C2	GSE11961_GERMINAL_CENTER_BCELL_DAY7_VS_GERMINAL_CENTER_BCELL_DAY40_DN	Patient 1_Peak CAR T, Patient 4_Peak CAR T	1.91865670305383, 1.63339246835899
C2	GSE11961_MARGINAL_ZONE_BCELL_VS_PLASMA_CELL_DAY7_UP	Patient 1_Product, Patient 3_Product	1.79251181543162, 1.94086646513038
C2	GSE11961_UNSTIM_VS_ANTI_IGM_AND_CD40_STIM_6H_FOLLICULAR_BCELL_DN	Patient 1_Peak CAR T, Patient 4_Day 21	2.42369103769754, 2.07563968453215
C2	GSE12198_LOW_IL2_STIM_NK_CELL_VS_HIGH_IL2_STIM_NK_CELL_UP	Patient 1_Peak CAR T, Patient 1_Product	1.84389380006847, 1.91359219289821
C2	GSE13306_RA_VS_UNTREATED_MEM_CD4_TCELL_UP	Patient 1_Product, Patient 3_Product	1.95314285908038, 2.17212022845718
C2	GSE13547_WT_VS_ZFX_KO_BCELL_UP	Patient 1_Peak CAR T, Patient 1_Product	2.01460480650747, 2.46139719540656
C2	GSE14000_TRANSLATED_RNA_VS_MRNA_DC_DN	Patient 2_Peak2, Patient 4_Peak	2.92143422474839, 3.22143017565532
C2	GSE14308_NAIVE_CD4_TCELL_VS_INDUCED_TREG_UP	Patient 1_Peak CAR T, Patient 4_Peak CAR T	2.12069075827969, 1.66777967821918
C2	GSE14415_FOXP3_KO_NATURAL_TREG_VS_TCONV_DN	Patient 3_Product, Patient 4_Product	1.84541401602561, 1.92119600423223
C2	GSE14415_FOXP3_KO_NATURAL_TREG_VS_TCONV_UP	Patient 1_Peak CAR T, Patient 4_Product	1.92581532525266, 1.94742270048798
C2	GSE14415_INDUCED_VS_NATURAL_TREG_UP	Patient 1_Peak CAR T, Patient 1_Product	2.49553283597425, 2.00836588016032
C2	GSE14415_NATURAL_TREG_VS_FOXP3_KO_NATURAL_TREG_DN	Patient 1_Peak CAR T, Patient 4_Peak CAR T	2.1916935748265, 1.92362749021796
C2	GSE14415_NATURAL_TREG_VS_FOXP3_KO_NATURAL_TREG_UP	Patient 1_Product, Patient 3_Product	2.2513191642627, 2.14209091654302
C2	GSE1460_DP_VS_CD4_THYMOCYTE_DN	Patient 1_Peak CAR T, Patient 4_Peak CAR T	2.43728041660657, 2.1770164995389
C2	GSE1460_INTRATHYMIC_T_PROGENITOR_VS_NAIVE_CD4_TCELL_ADULT_BLOOD_DN	Patient 1_Peak CAR T, Patient 1_Product	2.39492725945639, 2.38399952822647
C2	GSE1460_INTRATHYMIC_T_PROGENITOR_VS_NAIVE_CD4_TCELL_CORD_BLOOD_DN	Patient 1_Product, Patient 3_Product	2.45681104876058, 1.94189550378199
C2	GSE15271_CXCR4_POS_VS_NEG_GC_BCELL_DN	Patient 1_Peak CAR T, Patient 1_Product	2.26835293584852, 2.41239864049181
C2	GSE15324_ELF4_KO_VS_WT_NAIVE_CD8_TCELL_DN	Patient 1_Peak CAR T, Patient 4_Peak CAR T	2.01051907699815, 1.77864692197378
C2	GSE15330_LYMPHOID_MULTIPOTENT_VS_MEGAKARYOCYTE_ERYTHROID_PROGENITOR_IKAROS_KO_DN	Patient 1_Product, Patient 4_Product	1.89299228243962, 1.95838164013962
C2	GSE15330_MEGAKARYOCYTE_ERYTHROID_VS_GRANULOCYTE_MONOCYTE_PROGENITOR_UP	Patient 1_Product, Patient 4_Product	1.84390218493653, 2.05217675327804
C2	GSE16385_ROSIGLITAZONE_IL4_VS_IFNG_TNF_STIM_MACROPHAGE_UP	Patient 1_Peak CAR T, Patient 1_Product	2.33900360480892, 2.55480351224391
C2	GSE16450_CTRL_VS_IFNA_6H_STIM_IMMATURE_NEURON_CELL_LINE_DN	Patient 1_Peak CAR T, Patient 1_Product	2.16855976480569, 1.95914625211271
C2	GSE16450_IMMATURE_VS_MATURE_NEURON_CELL_LINE_12H_IFNA_STIM_DN	Patient 1_Peak CAR T, Patient 3_Product	1.84725638286082, 2.02205579173237
C2	GSE17301_CTRL_VS_48H_ACD3_ACD28_STIM_CD8_TCELL_UP	Patient 1_Product, Patient 4_Product	1.9040623819503, 1.97945097977264
C2	GSE17301_CTRL_VS_48H_IFNA2_STIM_CD8_TCELL_UP	Patient 1_Product, Patient 4_Product	1.97475948629701, 1.91422444575125
C2	GSE17301_IFNA2_VS_IFNA2_AND_ACD3_ACD28_STIM_CD8_TCELL_UP	Patient 1_Product, Patient 4_Product	2.29404985370709, 1.92742821491072
C2	GSE17721_CTRL_VS_LPS_1H_BMDC_DN	Patient 1_Product, Patient 3_Product	2.17395107350448, 1.98897715257771
C2	GSE17721_LPS_VS_CPG_1H_BMDC_DN	Patient 1_Peak CAR T, Patient 4_Peak CAR T	1.83221076412341, 2.05341846841084
C2	GSE17721_PAM3CSK4_VS_GADIQUIMOD_4H_BMDC_DN	Patient 1_Peak CAR T, Patient 4_Day 21	2.30580673905581, 2.03718989207361
C2	GSE17721_POLYIC_VS_GARDIQUIMOD_16H_BMDC_UP	Patient 1_Peak CAR T, Patient 1_Preinfusion	2.10432640203967, 1.94866623554838
C2	GSE17974_0H_VS_0.5H_IN_VITRO_ACT_CD4_TCELL_DN	Patient 1_Preinfusion, Patient 1_Product	2.00163759487404, 2.38773407032823
C2	GSE17974_0H_VS_2H_IN_VITRO_ACT_CD4_TCELL_UP	Patient 1_Peak CAR T, Patient 1_Product	2.47142441393439, 2.22357813494007
C2	GSE17974_1H_VS_72H_UNTREATED_IN_VITRO_CD4_TCELL_UP	Patient 1_Product, Patient 4_Product	2.08543935244241, 1.86039150965689
C2	GSE17974_IL4_AND_ANTI_IL12_VS_UNTREATED_2H_ACT_CD4_TCELL_UP	Patient 1_Product, Patient 3_Product	2.01630099162796, 2.21254953976995
C2	GSE17974_IL4_AND_ANTI_IL12_VS_UNTREATED_48H_ACT_CD4_TCELL_DN	Patient 1_Product, Patient 3_Product	1.89121304266005, 2.17212022845718
C2	GSE18791_CTRL_VS_NEWCASTLE_VIRUS_DC_12H_DN	Patient 1_Product, Patient 4_Day 21	2.28192375420602, 2.08919541769721
C2	GSE18791_CTRL_VS_NEWCASTLE_VIRUS_DC_8H_DN	Patient 1_Peak CAR T, Patient 1_Product	1.96150013765648, 2.01349073298844
C2	GSE18791_UNSTIM_VS_NEWCATSLE_VIRUS_DC_18H_DN	Patient 1_Peak CAR T, Patient 4_Day 21	2.34279437382056, 2.27800594394974
C2	GSE19198_1H_VS_24H_IL21_TREATED_TCELL_DN	Patient 1_Peak CAR T, Patient 1_Product	1.99380453195356, 1.98020497701451
C2	GSE1925_CTRL_VS_24H_IFNG_STIM_IFNG_PRIMED_MACROPHAGE_UP	Patient 1_Peak CAR T, Patient 4_Peak CAR T	1.82844710359342, 2.063530377778
C2	GSE19888_CTRL_VS_A3R_INHIBITOR_TREATED_MAST_CELL_DN	Patient 1_Peak CAR T, Patient 4_Peak CAR T	2.59065490543315, 2.23623669721106
C2	GSE19923_E2A_KO_VS_HEB_AND_E2A_KO_DP_THYMOCYTE_UP	Patient 1_Peak CAR T, Patient 1_Product	2.2820336940152, 1.88053275448294
C2	GSE20152_SPHK1_KO_VS_WT_HTNFA_OVERXPRESS_ANKLE_UP	Patient 1_Peak CAR T, Patient 1_Product	1.8149447749527, 1.85559254209258
C2	GSE20715_0H_VS_24H_OZONE_LUNG_UP	Patient 1_Product, Patient 3_Product	2.51602049146166, 2.03531949221009
C2	GSE20715_WT_VS_TLR4_KO_LUNG_DN	Patient 1_Product, Patient 4_Peak CAR T	1.73996146685147, 1.84224764427486
C2	GSE2128_CTRL_VS_MIMETOPE_NEGATIVE_SELECTION_DP_THYMOCYTE_NOD_DN	Patient 1_Peak CAR T, Patient 3_Product	2.14899458247311, 1.95844527828049
C2	GSE21360_NAIVE_VS_QUATERNARY_MEMORY_CD8_TCELL_UP	Patient 1_Peak CAR T, Patient 1_Product	2.11839951290608, 1.88362264091573
C2	GSE21546_WT_VS_ELK1_KO_ANTI_CD3_STIM_DP_THYMOCYTES_UP	Patient 1_Product, Patient 3_Product	2.15617328384993, 1.98859268968277
C2	GSE21670_IL6_VS_TGFB_AND_IL6_TREATED_STAT3_KO_CD4_TCELL_DN	Patient 1_Peak CAR T, Patient 1_Product	2.20963958687078, 2.01349073298844
C2	GSE21670_STAT3_KO_VS_WT_CD4_TCELL_TGFB_IL6_TREATED_DN	Patient 1_Peak CAR T, Patient 1_Product	2.84533117502639, 2.24565466444065
C2	GSE21670_STAT3_KO_VS_WT_CD4_TCELL_UP	Patient 1_Product, Patient 4_Peak CAR T	2.08652134053324, 1.32916356842396
C2	GSE21670_TGFB_VS_IL6_TREATED_STAT3_KO_CD4_TCELL_DN	Patient 1_Product, Patient 4_Product	2.0860135214964, 2.02997882143821
C2	GSE21670_UNTREATED_VS_IL6_TREATED_CD4_TCELL_DN	Patient 1_Peak CAR T, Patient 4_Day 21	2.57013502322341, 2.05886741182929
C2	GSE21670_UNTREATED_VS_IL6_TREATED_STAT3_KO_CD4_TCELL_UP	Patient 1_Peak CAR T, Patient 1_Product	1.86769765144218, 2.03835327495477
C2	GSE21774_CD62L_POS_CD56_BRIGHT_VS_CD62L_NEG_CD56_DIM_NK_CELL_UP	Patient 1_Product, Patient 3_Product	2.21552477350679, 2.06520315024149
C2	GSE22140_HEALTHY_VS_ARTHRITIC_GERMFREE_MOUSE_CD4_TCELL_DN	Patient 1_Product, Patient 4_Product	2.33632719643402, 2.03047654315015
C2	GSE22229_RENAL_TRANSPLANT_VS_HEALTHY_PBMC_DN	Patient 1_Peak CAR T, Patient 4_Peak CAR T	2.09080446197479, 1.84901980237588
C2	GSE22229_UNTREATED_VS_IMMUNOSUPP_THERAPY_RENAL_TRANSPLANT_PATIENT_PBMC_UP	Patient 1_Product, Patient 3_Product	1.84611870009725, 1.73186789991203
C2	GSE22432_PDC_VS_TGFB1_TREATEDCOMMON_DC_PROGENITOR_DN	Patient 1_Peak CAR T, Patient 1_Product	2.6625053205928, 2.06835656647806
C2	GSE22601_CD4_SINGLE_POSITIVE_VS_CD8_SINGLE_POSITIVE_THYMOCYTE_DN	Patient 1_Product, Patient 3_Product	2.07526135960614, 2.05818091745218
C2	GSE22601_DOUBLE_NEGATIVE_VS_DOUBLE_POSITIVE_THYMOCYTE_DN	Patient 1_Product, Patient 4_Product	2.08453059197642, 2.12017103640179
C2	GSE22886_CD8_TCELL_VS_BCELL_NAIVE_UP	Patient 1_Product, Patient 4_Product	2.83211026736844, 2.30233102842987
C2	GSE22886_NAIVE_BCELL_VS_BM_PLASMA_CELL_UP	Patient 1_Peak CAR T, Patient 4_Day 21	1.82126242376338, 2.14091598657202
C2	GSE22886_NAIVE_CD4_TCELL_VS_12H_ACT_TH1_UP	Patient 1_Peak CAR T, Patient 4_Day 21	2.76262788388097, 2.13470181915957
C2	GSE22886_NAIVE_CD4_TCELL_VS_48H_ACT_TH1_UP	Patient 1_Peak CAR T, Patient 2_Peak2	2.918301543009, 2.11570446474185
C2	GSE22886_NEUTROPHIL_VS_DC_UP	Patient 1_Product, Patient 4_Peak CAR T	1.98580073640837, 1.9349920608331
C2	GSE22886_TCELL_VS_BCELL_NAIVE_UP	Patient 1_Peak CAR T, Patient 1_Product	2.21164113260413, 2.28513163828421
C2	GSE22886_UNSTIM_VS_IL15_STIM_NKCELL_UP	Patient 1_Peak CAR T, Patient 4_Day 21	2.46793514768599, 2.20527602135475
C2	GSE23114_WT_VS_SLE2C1_MOUSE_SPLEEN_B1A_BCELL_DN	Patient 1_Peak CAR T, Patient 4_Peak CAR T	1.92841129947521, 1.91288442551897
C2	GSE23321_EFFECTOR_MEMORY_VS_NAIVE_CD8_TCELL_UP	Patient 1_Product, Patient 4_Product	2.00896296402255, 1.96094400920089
C2	GSE23505_IL6_IL1_VS_IL6_IL1_IL23_TREATED_CD4_TCELL_DN	Patient 1_Peak CAR T, Patient 4_Peak CAR T	2.04436423016452, 2.10876086983451
C2	GSE23568_CTRL_TRANSDUCED_VS_WT_CD8_TCELL_DN	Patient 1_Peak CAR T, Patient 1_Product	1.92389865619762, 2.14369228153692
C2	GSE2405_S_AUREUS_VS_A_PHAGOCYTOPHILUM_NEUTROPHIL_UP	Patient 1_Peak CAR T, Patient 4_Product	1.99578261492723, 1.95090225757811
C2	GSE24081_CONTROLLER_VS_PROGRESSOR_HIV_SPECIFIC_CD8_TCELL_UP	Patient 1_Peak CAR T, Patient 4_Peak CAR T	1.84098641407707, 2.00984702354607
C2	GSE24142_EARLY_THYMIC_PROGENITOR_VS_DN2_THYMOCYTE_ADULT_UP	Patient 1_Peak CAR T, Patient 1_Product	1.88322151512695, 2.02777209398314
C2	GSE24142_EARLY_THYMIC_PROGENITOR_VS_DN2_THYMOCYTE_UP	Patient 1_Peak CAR T, Patient 1_Product	1.87747934367903, 2.61079920566296
C2	GSE24574_BCL6_HIGH_TFH_VS_NAIVE_CD4_TCELL_UP	Patient 1_Peak CAR T, Patient 4_Peak CAR T	1.97604544116408, 1.82401769670768
C2	GSE24634_TEFF_VS_TCONV_DAY5_IN_CULTURE_DN	Patient 1_Peak CAR T, Patient 1_Product	2.2849483691029, 2.36110857281034
C2	GSE24634_TREG_VS_TCONV_POST_DAY5_IL4_CONVERSION_DN	Patient 1_Peak CAR T, Patient 4_Peak CAR T	2.41529864844557, 1.74508754608748
C2	GSE25088_WT_VS_STAT6_KO_MACROPHAGE_IL4_STIM_UP	Patient 1_Peak CAR T, Patient 1_Product	1.90684613918988, 1.98983030956762
C2	GSE25123_WT_VS_PPARG_KO_MACROPHAGE_UP	Patient 1_Peak CAR T, Patient 4_Peak CAR T	2.16260182054434, 1.88117067967795
C2	GSE25677_R848_VS_MPL_AND_R848_STIM_BCELL_UP	Patient 1_Peak CAR T, Patient 1_Product	2.01239888804282, 1.88105778833684
C2	GSE26030_TH1_VS_TH17_DAY5_POST_POLARIZATION_UP	Patient 1_Peak CAR T, Patient 3_Product	1.88103938461662, 1.95085441888701
C2	GSE26030_UNSTIM_VS_RESTIM_TH17_DAY5_POST_POLARIZATION_UP	Patient 1_Peak CAR T, Patient 1_Product	2.01889760188226, 1.96210691762055
C2	GSE26343_WT_VS_NFAT5_KO_MACROPHAGE_DN	Patient 1_Peak CAR T, Patient 4_Peak CAR T	2.18309711266188, 2.07130893762371
C2	GSE26488_WT_VS_HDAC7_KO_DOUBLE_POSITIVE_THYMOCYTE_DN	Patient 1_Product, Patient 4_Peak CAR T	2.06365442816678, 1.66204847657582
C2	GSE26495_PD1HIGH_VS_PD1LOW_CD8_TCELL_UP	Patient 1_Peak CAR T, Patient 4_Day 21	2.28810354860277, 2.3789261013673
C2	GSE26669_CTRL_VS_COSTIM_BLOCK_MLR_CD4_TCELL_DN	Patient 1_Peak CAR T, Patient 1_Product	2.03088277148993, 2.00506519776727
C2	GSE2706_R848_VS_LPS_2H_STIM_DC_DN	Patient 1_Product, Patient 3_Product	1.82756244326943, 1.84541401602561
C2	GSE2706_UNSTIM_VS_8H_R848_DC_DN	Patient 1_Peak CAR T, Patient 4_Peak CAR T	2.11411811806991, 1.9630779450776
C2	GSE27291_0H_VS_7D_STIM_GAMMADELTA_TCELL_DN	Patient 1_Peak CAR T, Patient 1_Product	2.55305020784439, 2.18232297456095
C2	GSE27786_ERYTHROBLAST_VS_MONO_MAC_DN	Patient 1_Peak CAR T, Patient 1_Product	1.85780064282491, 2.18196043215724
C2	GSE27859_CD11C_INT_F480_HI_MACROPHAGE_VS_CD11C_ING_F480_INT_DC_UP	Patient 1_Product, Patient 4_Product	2.00274777342657, 1.99045966624462
C2	GSE28726_NAIVE_VS_ACTIVATED_NKTCELL_UP	Patient 1_Peak CAR T, Patient 4_Peak CAR T	2.17120507488741, 1.91288442551897
C2	GSE29164_UNTREATED_VS_CD8_TCELL_TREATED_MELANOMA_DAY7_UP	Patient 1_Product, Patient 4_Product	2.4793605960804, 2.12267119636803
C2	GSE2935_UV_INACTIVATED_VS_LIVE_SENDAI_VIRUS_INF_MACROPHAGE_DN	Patient 1_Product, Patient 4_Product	2.046854823397, 2.20760183799251
C2	GSE29618_BCELL_VS_MONOCYTE_DAY7_FLU_VACCINE_UP	Patient 1_Peak CAR T, Patient 2_Peak2	2.43923822736406, 2.31401832927837
C2	GSE30083_SP2_VS_SP3_THYMOCYTE_UP	Patient 1_Peak CAR T, Patient 1_Product	2.25641496680959, 1.80131219631259
C2	GSE30962_PRIMARY_VS_SECONDARY_ACUTE_LCMV_INF_CD8_TCELL_DN	Patient 1_Peak CAR T, Patient 3_Product	1.89173432397769, 1.79768779147322
C2	GSE32164_ALTERNATIVELY_ACT_M2_VS_CMYC_INHIBITED_MACROPHAGE_UP	Patient 1_Peak CAR T, Patient 1_Product	1.87490584359052, 2.50728679918841
C2	GSE32255_WT_VS_JMJD2D_KNOCKDOWN_4H_LPS_STIM_DC_UP	Patient 1_Product, Patient 4_Product	1.82910587901127, 1.93671526389922
C2	GSE32901_NAIVE_VS_TH17_ENRICHED_CD4_TCELL_DN	Patient 1_Product, Patient 3_Product	2.1568996857007, 1.72518115126373
C2	GSE32986_UNSTIM_VS_CURDLAN_HIGHDOSE_STIM_DC_DN	Patient 1_Peak CAR T, Patient 1_Product	2.79902874508182, 2.01047190188174
C2	GSE32986_UNSTIM_VS_GMCSF_AND_CURDLAN_HIGHDOSE_STIM_DC_DN	Patient 1_Peak CAR T, Patient 4_Peak CAR T	2.24916562006565, 1.80549442268282
C2	GSE32986_UNSTIM_VS_GMCSF_AND_CURDLAN_LOWDOSE_STIM_DC_DN	Patient 1_Peak CAR T, Patient 1_Product	2.75396356166824, 1.84756171479898
C2	GSE33424_CD161_INT_VS_NEG_CD8_TCELL_UP	Patient 1_Product, Patient 3_Product	2.18015840345252, 1.95085441888701
C2	GSE339_CD8POS_VS_CD4CD8DN_DC_DN	Patient 1_Peak CAR T, Patient 1_Product	2.38605507759223, 1.85095854043825
C2	GSE34156_NOD2_LIGAND_VS_NOD2_AND_TLR1_TLR2_LIGAND_24H_TREATED_MONOCYTE_DN	Patient 2_Peak2, Patient 4_Peak	2.09271986200441, 2.75661688911078
C2	GSE34156_NOD2_LIGAND_VS_TLR1_TLR2_LIGAND_24H_TREATED_MONOCYTE_UP	Patient 2_Peak2, Patient 3_Product	2.04967650221423, 1.95844527828049
C2	GSE34392_ST2_KO_VS_WT_DAY8_LCMV_EFFECTOR_CD8_TCELL_DN	Patient 1_Product, Patient 4_Peak CAR T	2.4118563175449, 2.1651130891913
C2	GSE360_CTRL_VS_T_GONDII_DC_UP	Patient 1_Product, Patient 3_Product	1.90603655531794, 2.0019541276103
C2	GSE360_HIGH_DOSE_B_MALAYI_VS_M_TUBERCULOSIS_MAC_DN	Patient 1_Product, Patient 4_Peak CAR T	1.90695846433325, 2.04557696192715
C2	GSE360_L_DONOVANI_VS_B_MALAYI_LOW_DOSE_DC_UP	Patient 1_Peak CAR T, Patient 4_Peak CAR T	2.06233898651858, 2.25919265373629
C2	GSE360_L_DONOVANI_VS_M_TUBERCULOSIS_MAC_DN	Patient 1_Product, Patient 3_Product	2.69431939287212, 2.40234495313236
C2	GSE360_T_GONDII_VS_B_MALAYI_HIGH_DOSE_DC_UP	Patient 2_Peak2, Patient 4_Peak CAR T	2.08876671059561, 1.94966906891342
C2	GSE360_T_GONDII_VS_B_MALAYI_LOW_DOSE_DC_UP	Patient 4_Day 21, Patient 4_Peak CAR T	2.10518178875654, 2.41967146919031
C2	GSE360_T_GONDII_VS_M_TUBERCULOSIS_MAC_DN	Patient 1_Product, Patient 3_Product	1.93877846641042, 1.92840596754402
C2	GSE36392_EOSINOPHIL_VS_NEUTROPHIL_IL25_TREATED_LUNG_UP	Patient 1_Peak CAR T, Patient 4_Peak CAR T	1.87782711432179, 1.77864692197378
C2	GSE36392_TYPE_2_MYELOID_VS_NEUTROPHIL_IL25_TREATED_LUNG_UP	Patient 1_Peak CAR T, Patient 1_Product	2.01305767670552, 2.06862129314852
C2	GSE36826_WT_VS_IL1R_KO_SKIN_UP	Patient 1_Peak CAR T, Patient 4_Day 21	2.2099306104919, 2.05753302769835
C2	GSE36888_UNTREATED_VS_IL2_TREATED_STAT5_AB_KNOCKIN_TCELL_17H_UP	Patient 3_Product, Patient 4_Peak CAR T	1.92217777312714, 1.94626399369928
C2	GSE37301_CD4_TCELL_VS_GRANULOCYTE_MONOCYTE_PROGENITOR_DN	Patient 1_Peak CAR T, Patient 1_Product	1.99252372148758, 1.90409170421393
C2	GSE37301_MULTIPOTENT_PROGENITOR_VS_COMMON_LYMPHOID_PROGENITOR_UP	Patient 1_Product, Patient 4_Product	2.08286025449645, 1.98755409366129
C2	GSE37301_MULTIPOTENT_PROGENITOR_VS_LYMPHOID_PRIMED_MPP_DN	Patient 1_Product, Patient 3_Product	2.78028421214644, 2.28843955857608
C2	GSE37532_TREG_VS_TCONV_PPARG_KO_CD4_TCELL_FROM_LN_DN	Patient 1_Product, Patient 3_Product	2.1443927129652, 1.99471278343383
C2	GSE37533_PPARG2_FOXP3_VS_FOXP3_TRANSDUCED_CD4_TCELL_PIOGLITAZONE_TREATED_DN	Patient 1_Product, Patient 3_Product	1.84998652232795, 1.8692771283018
C2	GSE37605_C57BL6_VS_NOD_FOXP3_FUSION_GFP_TREG_DN	Patient 1_Product, Patient 2_Peak2	2.02886433479754, 2.20310923075674
C2	GSE3920_IFNA_VS_IFNG_TREATED_FIBROBLAST_UP	Patient 1_Product, Patient 4_Peak CAR T	2.21920382975751, 2.10448135681965
C2	GSE3982_BCELL_VS_TH2_UP	Patient 1_Peak CAR T, Patient 4_Peak CAR T	1.8789320118358, 1.96996420623293
C2	GSE3982_CTRL_VS_LPS_48H_DC_DN	Patient 1_Peak CAR T, Patient 1_Product	1.83589606912408, 2.21920382975751
C2	GSE3982_DC_VS_MAC_LPS_STIM_UP	Patient 1_Peak CAR T, Patient 4_Product	1.88999320545002, 1.88876668016357
C2	GSE3982_MAC_VS_BASOPHIL_DN	Patient 1_Peak CAR T, Patient 1_Product	1.87358476984304, 2.01445712898532
C2	GSE3982_MAST_CELL_VS_EFF_MEMORY_CD4_TCELL_DN	Patient 1_Peak CAR T, Patient 1_Product	2.06585253784733, 2.01248566144961
C2	GSE3982_MAST_CELL_VS_NKCELL_DN	Patient 1_Peak CAR T, Patient 1_Product	2.24398646579317, 1.82810451162057
C2	GSE3982_NEUTROPHIL_VS_BCELL_DN	Patient 2_Peak2, Patient 4_Peak	2.45621262218352, 2.546658950665
C2	GSE39916_B_CELL_SPLEEN_VS_PLASMA_CELL_BONE_MARROW_DN	Patient 1_Product, Patient 3_Product	2.47306301655408, 2.06423574754011
C2	GSE40068_BCL6_POS_VS_NEG_CXCR5_POS_TFH_DN	Patient 1_Peak CAR T, Patient 4_Product	2.00912056788206, 1.9397336871683
C2	GSE40274_XBP1_VS_FOXP3_AND_XBP1_TRANSDUCED_ACTIVATED_CD4_TCELL_UP	Patient 1_Peak CAR T, Patient 1_Product	2.28133982267986, 1.93285245737026
C2	GSE40277_EOS_AND_LEF1_TRANSDUCED_VS_CTRL_CD4_TCELL_UP	Patient 1_Peak CAR T, Patient 4_Peak CAR T	1.95758083403655, 2.05903657474826
C2	GSE40666_NAIVE_VS_EFFECTOR_CD8_TCELL_DN	Patient 1_Product, Patient 4_Product	2.34191034103291, 1.99024652180794
C2	GSE40666_WT_VS_STAT1_KO_CD8_TCELL_WITH_IFNA_STIM_90MIN_UP	Patient 1_Product, Patient 4_Product	1.88472745115072, 1.94575819565182
C2	GSE411_UNSTIM_VS_100MIN_IL6_STIM_SOCS3_KO_MACROPHAGE_DN	Patient 1_Peak CAR T, Patient 1_Product	1.82014733193162, 2.03225498110749
C2	GSE41867_NAIVE_VS_DAY6_LCMV_ARMSTRONG_EFFECTOR_CD8_TCELL_UP	Patient 1_Peak CAR T, Patient 3_Product	1.75482119671057, 1.92686004332266
C2	GSE41867_NAIVE_VS_DAY8_LCMV_EFFECTOR_CD8_TCELL_DN	Patient 1_Peak CAR T, Patient 1_Product	2.02709198932155, 2.10636272008954
C2	GSE41978_ID2_KO_VS_ID2_KO_AND_BIM_KO_KLRG1_LOW_EFFECTOR_CD8_TCELL_DN	Patient 2_Peak2, Patient 4_Peak	2.34770553575949, 2.86957015754211
C2	GSE41978_KLRG1_HIGH_VS_LOW_EFFECTOR_CD8_TCELL_DN	Patient 2_Peak2, Patient 4_Peak	2.61771119847405, 3.19880807780924
C2	GSE42021_CD24INT_VS_CD24LOW_TCONV_THYMUS_DN	Patient 1_Peak CAR T, Patient 1_Product	1.8224846118863, 1.97467697259943
C2	GSE42088_UNINF_VS_LEISHMANIA_INF_DC_24H_UP	Patient 1_Peak CAR T, Patient 1_Preinfusion	2.28821247010359, 2.16660134017653
C2	GSE42724_NAIVE_VS_B1_BCELL_DN	Patient 2_Peak2, Patient 4_Peak	2.35304727468166, 2.5636748894746
C2	GSE43863_DAY6_EFF_VS_DAY150_MEM_TFH_CD4_TCELL_DN	Patient 1_Peak CAR T, Patient 1_Product	1.99232948317623, 2.15109082913718
C2	GSE43863_DAY6_EFF_VS_DAY150_MEM_TH1_CD4_TCELL_UP	Patient 1_Peak CAR T, Patient 1_Product	2.39575618716505, 2.40566125326755
C2	GSE43863_LY6C_INT_CXCR5POS_VS_LY6C_LOW_CXCR5NEG_EFFECTOR_CD4_TCELL_UP	Patient 3_Product, Patient 4_Peak CAR T	2.12722285051102, 1.85479608728137
C2	GSE43955_TH0_VS_TGFB_IL6_IL23_TH17_ACT_CD4_TCELL_52H_DN	Patient 1_Product, Patient 4_Product	1.93720441340289, 2.01895103610878
C2	GSE44649_WT_VS_MIR155_KO_ACTIVATED_CD8_TCELL_UP	Patient 1_Product, Patient 4_Product	2.02243926204341, 2.03505598969391
C2	GSE45365_CD8A_DC_VS_CD11B_DC_IFNAR_KO_MCMV_INFECTION_DN	Patient 1_Product, Patient 4_Peak CAR T	2.23479072766813, 1.63912367000236
C2	GSE45365_NK_CELL_VS_CD11B_DC_DN	Patient 1_Product, Patient 4_Peak CAR T	2.59651116077978, 2.1020615948999
C2	GSE45365_NK_CELL_VS_CD11B_DC_MCMV_INFECTION_DN	Patient 1_Product, Patient 4_Product	2.06731688572891, 1.91959406461814
C2	GSE4590_LARGE_PRE_BCELL_VS_VPREB_POS_LARGE_PRE_BCELL_DN	Patient 1_Product, Patient 3_Product	2.39948389880412, 2.23002451307344
C2	GSE46242_CTRL_VS_EGR2_DELETED_ANERGIC_TH1_CD4_TCELL_UP	Patient 1_Product, Patient 3_Product	2.09508297613016, 1.86132275754307
C2	GSE46606_IRF4_KO_VS_WT_UNSTIM_BCELL_DN	Patient 1_Peak CAR T, Patient 4_Peak CAR T	1.84500095970333, 1.90348433866104
C2	GSE4748_CTRL_VS_CYANOBACTERIUM_LPSLIKE_STIM_DC_3H_UP	Patient 1_Peak CAR T, Patient 1_Product	1.99093143589537, 1.912966805806
C2	GSE4984_GALECTIN1_VS_VEHICLE_CTRL_TREATED_DC_UP	Patient 1_Peak CAR T, Patient 1_Preinfusion	2.14979759333757, 2.0327773778249
C2	GSE4984_UNTREATED_VS_GALECTIN1_TREATED_DC_DN	Patient 2_Peak2, Patient 4_Peak	2.14323916962449, 2.39449364893995
C2	GSE5542_IFNG_VS_IFNA_TREATED_EPITHELIAL_CELLS_6H_DN	Patient 1_Peak CAR T, Patient 3_Product	1.83444835724085, 1.80564216223195
C2	GSE5542_UNTREATED_VS_IFNA_AND_IFNG_TREATED_EPITHELIAL_CELLS_6H_UP	Patient 1_Product, Patient 4_Day 21	2.29834623870737, 2.17866377140613
C2	GSE557_CIITA_KO_VS_I_AB_KO_DC_UP	Patient 1_Peak CAR T, Patient 1_Product	2.85331540513314, 2.02377313503148
C2	GSE6092_UNSTIM_VS_IFNG_STIM_ENDOTHELIAL_CELL_DN	Patient 1_Peak CAR T, Patient 4_Product	1.86465635557387, 1.96259887974784
C2	GSE6259_BCELL_VS_CD8_TCELL_UP	Patient 1_Product, Patient 4_Peak CAR T	2.09870296471572, 1.83234192339185
C2	GSE6259_FLT3L_INDUCED_DEC205_POS_DC_VS_CD8_TCELL_DN	Patient 1_Product, Patient 4_Product	1.91017659733094, 1.82181023506638
C2	GSE6269_E_COLI_VS_STAPH_AUREUS_INF_PBMC_UP	Patient 1_Peak CAR T, Patient 2_Peak2	1.86104090739388, 2.53493936879458
C2	GSE7219_UNSTIM_VS_LPS_AND_ANTI_CD40_STIM_NIK_NFKB2_KO_DC_UP	Patient 1_Product, Patient 3_Product	2.41076568936427, 2.27543706108418
C2	GSE7219_WT_VS_NIK_NFKB2_KO_DC_DN	Patient 1_Product, Patient 4_Product	2.34449391214211, 2.19091241205824
C2	GSE7460_CTRL_VS_TGFB_TREATED_ACT_FOXP3_HET_TCONV_DN	Patient 1_Peak CAR T, Patient 3_Product	2.32494890041934, 2.09204206335276
C2	GSE7460_TREG_VS_TCONV_ACT_UP	Patient 1_Peak CAR T, Patient 3_Product	1.87519250475798, 2.04199321016251
C2	GSE7568_IL4_TGFB_DEXAMETHASONE_VS_IL4_TGFB_TREATED_MACROPHAGE_DN	Patient 1_Peak CAR T, Patient 1_Product	1.99901120355946, 2.15950202797642
C2	GSE7831_1H_VS_4H_INFLUENZA_STIM_PDC_UP	Patient 1_Peak CAR T, Patient 1_Product	1.87869858672551, 1.93402911438759
C2	GSE7852_LN_VS_THYMUS_TREG_UP	Patient 1_Peak CAR T, Patient 1_Product	1.88336697867745, 2.10786343150093
C2	GSE8685_IL15_ACT_IL2_STARVED_VS_IL21_ACT_IL2_STARVED_CD4_TCELL_DN	Patient 1_Product, Patient 4_Product	2.01326085525897, 2.06449167148043
C2	GSE8835_CD4_VS_CD8_TCELL_CLL_PATIENT_UP	Patient 1_Product, Patient 3_Product	2.13234029907042, 2.14946764769205
C2	GSE9006_HEALTHY_VS_TYPE_1_DIABETES_PBMC_4MONTH_POST_DX_UP	Patient 1_Peak CAR T, Patient 4_Peak CAR T	1.79199596437226, 2.31152404135542
C2	GSE9960_GRAM_POS_VS_GRAM_NEG_AND_POS_SEPSIS_PBMC_UP	Patient 1_Peak CAR T, Patient 2_Peak2	1.79760544097306, 2.15552465182568
C2	GSE9988_ANTI_TREM1_AND_LPS_VS_VEHICLE_TREATED_MONOCYTES_UP	Patient 1_Peak CAR T, Patient 4_Peak CAR T	1.81782142933938, 2.16370125454662
C2	GSE9988_ANTI_TREM1_VS_ANTI_TREM1_AND_LPS_MONOCYTE_DN	Patient 1_Peak CAR T, Patient 4_Peak CAR T	1.87376785049431, 1.86224784377928
C2	GSE9988_ANTI_TREM1_VS_LOW_LPS_MONOCYTE_DN	Patient 4_Day 21, Patient 4_Peak CAR T	2.15259229501829, 2.21598966744367
C2	GSE9988_ANTI_TREM1_VS_LPS_MONOCYTE_DN	Patient 4_Day 21, Patient 4_Peak CAR T	2.15876870424329, 2.19123583540684
C2	HALLMARK_ESTROGEN_RESPONSE_EARLY	Patient 1_Peak CAR T, Patient 4_Peak CAR T	1.69332568262614, 1.71027831014139
C2	HALLMARK_HYPOXIA	Patient 2_Peak2, Patient 4_Peak CAR T	1.95295766440134, 2.2286097581966
C2	HALLMARK_OXIDATIVE_PHOSPHORYLATION	Patient 3_Peak CAR T, Patient 4_Peak	2.310957385045, 2.85988847165677
C2	HALLMARK_UV_RESPONSE_UP	Patient 4_Day 21, Patient 4_Peak CAR T	1.8605483841133, 1.70655943469204
C2	HARALAMBIEVA_PBMC_FLUARIX_AGE_50_74YO_CORR_WITH_28D_MEM_B_CELL_RESPONSE_AT_3DY_POSITIVE	Patient 1_Product, Patient 3_Product	2.7385886493758, 2.04736767987108
C2	HOEK_MYELOID_DENDRITIC_CELL_2011_2012_TIV_ADULT_1DY_UP	Patient 2_Peak2, Patient 4_Day 21	1.69169030522622, 1.67283270037945
C2	HP_ABNORMAL_GRANULOCYTE_COUNT	Patient 3_Peak, Patient 3_Peak CAR T	1.97314633182715, 1.88054550665077
C2	HP_ABNORMAL_SCAPULA_MORPHOLOGY	Patient 3_Peak, Patient 4_Peak	1.78868772655879, 1.79443918545976
C2	HP_ABNORMAL_SOFT_PALATE_MORPHOLOGY	Patient 3_Peak, Patient 4_Peak	1.86548123783662, 1.83792418187303
C2	HP_ABNORMALITY_OF_THE_HAIRLINE	Patient 3_Peak, Patient 4_Peak	2.14426517077906, 1.84442058436715
C2	HP_ABNORMALITY_OF_THE_MUSCULATURE_OF_THE_UPPER_LIMBS	Patient 3_Peak, Patient 4_Peak	1.90892341367114, 1.85913257040326
C2	HP_APLASIA_HYPOPLASIA_OF_FINGERS	Patient 3_Peak, Patient 4_Peak	2.14609352307043, 1.87524326929016
C2	HP_CLEFT_SOFT_PALATE	Patient 3_Peak, Patient 4_Peak	1.88496377423734, 1.83792418187303
C2	HP_HEMATOLOGICAL_NEOPLASM	Patient 3_Peak, Patient 4_Peak	2.19155342799763, 1.88004349796192
C2	HP_LEUKEMIA	Patient 3_Peak, Patient 4_Peak	2.12961276177609, 2.11199297614898
C2	HP_LEUKOPENIA	Patient 3_Peak, Patient 3_Peak CAR T	2.03423139803305, 2.18285879400377
C2	HP_RENAL_HYPOPLASIA_APLASIA	Patient 3_Peak, Patient 4_Peak	1.77668998347809, 1.71115702207276
C2	HP_SMALL_FOR_GESTATIONAL_AGE	Patient 3_Peak, Patient 3_Peak CAR T	2.37595675983467, 1.70797767432008
C2	JAK.STAT.Signalling.pathway	Patient 1_Preinfusion, Patient 1_Product	1.70584736818576, 1.69336711317563
C2	KEGG_ERBB_SIGNALING_PATHWAY	Patient 2_Peak2, Patient 4_Day 21	1.70101792865307, 1.66793160735189
C2	KEGG_HEMATOPOIETIC_CELL_LINEAGE	Patient 1_Peak CAR T, Patient 3_Peak CAR T	2.02611400244451, 2.194034828629
C2	KEGG_T_CELL_RECEPTOR_SIGNALING_PATHWAY	Patient 1_Peak CAR T, Patient 1_Product	2.1936698179304, 2.34834176945095
C2	KEGG_TOLL_LIKE_RECEPTOR_SIGNALING_PATHWAY	Patient 1_Peak, Patient 4_Day 21	1.92493563821929, 2.10568280147734
C2	KRAS.600.LUNG.BREAST_UP.V1_UP	Patient 1_Peak CAR T, Patient 1_Product	1.89753353547527, 2.01601048513724
C2	KRAS.LUNG.BREAST_UP.V1_UP	Patient 1_Peak CAR T, Patient 1_Product	1.89753353547527, 2.04124329691478
C2	KRAS.PROSTATE_UP.V1_UP	Patient 1_Peak CAR T, Patient 1_Product	1.90220566352829, 2.0695350067126
C2	LAKE_ADULT_KIDNEY_C26_MESANGIAL_CELLS	Patient 1_Product, Patient 3_Product	1.75395279416973, 1.8200864597856
C2	MANNO_MIDBRAIN_NEUROTYPES_BASAL	Patient 3_Peak, Patient 4_Peak	1.73824676722505, 2.39911942419821
C2	MANNO_MIDBRAIN_NEUROTYPES_HNBML5	Patient 1_Product, Patient 4_Product	2.07760478213846, 1.9424519224649
C2	MENON_FETAL_KIDNEY_1_EMBRYONIC_RED_BLOOD_CELLS	Patient 2_Peak2, Patient 4_Peak	2.05971322624623, 1.7589845271803
C2	MENON_FETAL_KIDNEY_6_COLLECTING_DUCT_CELLS	Patient 3_Product, Patient 4_Product	1.96362890635769, 1.74039542733121
C2	MODULE_107	Patient 1_Product, Patient 3_Product	1.81251125276172, 1.88342952364319
C2	MODULE_109	Patient 3_Product, Patient 4_Product	1.33358918165568, 1.34152739151215
C2	MODULE_116	Patient 3_Peak CAR T, Patient 4_Peak	2.3729623783822, 2.00341360507448
C2	MODULE_119	Patient 1_Product, Patient 4_Product	2.12190675795912, 1.91171782600903
C2	MODULE_12	Patient 1_Peak CAR T, Patient 1_Product	2.05160150858684, 2.25782998377883
C2	MODULE_122	Patient 1_Product, Patient 3_Product	1.79824965964453, 2.03500983578569
C2	MODULE_151	Patient 2_Peak2, Patient 4_Peak	3.11018785832044, 3.83972352876273
C2	MODULE_169	Patient 1_Product, Patient 3_Product	2.26295001702362, 2.07066362448564
C2	MODULE_172	Patient 1_Product, Patient 3_Product	1.81251125276172, 1.88342952364319
C2	MODULE_209	Patient 1_Product, Patient 3_Product	1.66964714451553, 1.65313860806514
C2	MODULE_213	Patient 1_Peak CAR T, Patient 1_Product	2.48984620991247, 2.44131069035476
C2	MODULE_220	Patient 1_Product, Patient 3_Product	1.94806835105928, 2.10203171212657
C2	MODULE_247	Patient 1_Product, Patient 3_Product	1.3260645768099, 1.32849914661119
C2	MODULE_261	Patient 2_Product, Patient 4_Peak CAR T	1.64580186557971, 1.73927482284828
C2	MODULE_291	Patient 1_Peak CAR T, Patient 4_Peak CAR T	1.33502639454009, 1.33064882083834
C2	MODULE_301	Patient 1_Peak CAR T, Patient 1_Product	1.89593291595927, 1.90702007117537
C2	MODULE_32	Patient 2_Peak2, Patient 4_Peak	3.05977828065665, 2.60718457908773
C2	MODULE_410	Patient 1_Product, Patient 4_Product	1.54243509345386, 1.68320300677812
C2	MODULE_416	Patient 4_Peak, Patient 4_Peak CAR T	1.33287031050248, 1.33064882083834
C2	MODULE_429	Patient 2_Peak2, Patient 3_Peak	2.04751644737962, 2.81593746825212
C2	MODULE_62	Patient 3_Peak CAR T, Patient 4_Peak	1.94800151912837, 2.96235509934924
C2	MODULE_94	Patient 1_Peak CAR T, Patient 3_Product	1.90388999319764, 1.71734976385817
C2	MODULE_96	Patient 1_Product, Patient 4_Product	1.54243509345386, 1.68320300677812
C2	MODULE_99	Patient 1_Product, Patient 3_Product	1.9015973412333, 1.64680547886037
C2	MORF_CCNI	Patient 3_Peak, Patient 4_Peak	2.0030215666988, 2.20040520505452
C2	MORF_SART1	Patient 2_Peak2, Patient 4_Peak	2.2364418232227, 1.89523854674702
C2	MORF_UBE2I	Patient 2_Peak2, Patient 4_Peak	2.15378330331103, 2.52106661048233
C2	MURARO_PANCREAS_DELTA_CELL	Patient 1_Product, Patient 3_Product	1.71071599943973, 1.67543589351257
C2	NAKAYA_MONOCYTE_FLUARIX_FLUVIRIN_AGE_18_50YO_7DY_DN	Patient 1_Peak CAR T, Patient 1_Preinfusion	1.9177982944571, 1.6137050622643
C2	NAKAYA_PBMC_FLUARIX_FLUVIRIN_AGE_18_50YO_CORRELATED_WITH_HAI_28DY_RESPONSE_AT_3DY_NEGATIVE	Patient 1_Peak CAR T, Patient 1_Preinfusion	1.76954801827722, 1.92788294478043
C2	NFKB_Q6	Patient 1_Product, Patient 4_Peak CAR T	2.33073874070875, 2.19332039342713
C2	PATEL_SKIN_OF_BODY_ZOSTAVAX_AGE_70_93YO_VZV_CHALLENGE_3DY_UP	Patient 1_Peak, Patient 1_Peak CAR T	1.6426928345211, 1.93199186934004
C2	PID_FCER1_PATHWAY	Patient 1_Product, Patient 2_Peak2	2.07063668835304, 2.12329918376689
C2	PRC2_EED_UP.V1_UP	Patient 1_Peak CAR T, Patient 1_Product	1.71373386571272, 1.62409816679741
C2	QI_PBMC_ZOSTAVAX_AGE_50_75YO_CORRELATED_WITH_CONTRACTION_OF_VZV_SPECIFIC_T_CELLS_PEAK_TO_28DYAT_1DY_NEGATIVE	Patient 3_Peak CAR T, Patient 3_Product	1.96007091935506, 1.96111033618416
C2	REACTOME_CELLULAR_RESPONSES_TO_EXTERNAL_STIMULI	Patient 2_Peak2, Patient 4_Day 21	3.92996268656943, 2.22087199952258
C2	REACTOME_DEVELOPMENTAL_BIOLOGY	Patient 2_Peak2, Patient 4_Day 21	3.31043805805183, 2.15741081977016
C2	REACTOME_METABOLISM_OF_RNA	Patient 2_Peak2, Patient 4_Day 21	3.86313013860232, 2.24844201545304
C2	REACTOME_PD_1_SIGNALING	Patient 1_Day 7, Patient 3_Peak CAR T	1.92265170347928, 2.76221363160881
C2	RPS14_DN.V1_UP	Patient 1_Peak CAR T, Patient 3_Product	1.80101850635702, 2.23416301848168
C2	SCHERER_PBMC_APSV_WETVAX_AGE_18_32YO_2_TO_4DY_DN	Patient 3_Peak CAR T, Patient 4_Peak	2.62412336094478, 2.04746858924157
C2	SCHERER_PBMC_APSV_WETVAX_AGE_18_32YO_50_TO_60DY_UP	Patient 1_Peak CAR T, Patient 4_Peak CAR T	1.8697561407914, 2.20988000999241
C2	SOBOLEV_T_CELL_PANDEMRIX_AGE_18_64YO_1DY_UP	Patient 1_Product, Patient 4_Product	2.00164361789436, 1.82497391694027
C2	SOBOLEV_T_CELL_PANDEMRIX_AGE_18_64YO_7DY_DN	Patient 1_Product, Patient 4_Product	2.00164361789436, 1.82497391694027
C2	STK33_SKM_UP	Patient 1_Product, Patient 4_Product	2.23717774160918, 1.94931824419138
C2	TGFB_UP.V1_UP	Patient 1_Peak CAR T, Patient 1_Product	1.63488592688258, 1.55027552285207
C2	THAKAR_PBMC_INACTIVATED_INFLUENZA_AGE_21_30YO_RESPONDERS_7DY_DN	Patient 1_Product, Patient 4_Day 21	1.88772779673641, 2.0084978480916
C2	Transcription.factors	Patient 1_Product, Patient 4_Preinfusion	1.7770549877565, 1.31150319166965
C2	TRAVAGLINI_LUNG_ALVEOLAR_EPITHELIAL_TYPE_1_CELL	Patient 1_Product, Patient 4_Product	1.96227738358535, 1.79365767165429
C2	TRAVAGLINI_LUNG_ALVEOLAR_FIBROBLAST_CELL	Patient 1_Peak CAR T, Patient 1_Product	1.97247399573793, 1.7403184957323
C2	TRAVAGLINI_LUNG_MUCOUS_CELL	Patient 1_Peak CAR T, Patient 4_Product	1.93839538861435, 1.5562696379353
C2	ZHENG_CORD_BLOOD_C4_PUTATIVE_EARLY_ERYTHROID_COMMITMENT	Patient 1_Peak CAR T, Patient 2_Product	1.9303037963355, 1.58536236614371
C2	ADA2_TARGET_GENES	Patient 2_Peak2	2.45073
C2	AIZARANI_LIVER_C13_LSECS_2	Patient 1_Peak CAR T	1.88594
C2	AIZARANI_LIVER_C2_KUPFFER_CELLS_1	Patient 1_Peak CAR T	2.06757
C2	AIZARANI_LIVER_C22_RESIDENT_B_CELLS_2	Patient 1_Product	1.8292
C2	AIZARANI_LIVER_C25_KUPFFER_CELLS_4	Patient 1_Peak CAR T	2.38414
C2	AIZARANI_LIVER_C6_KUPFFER_CELLS_2	Patient 1_Peak CAR T	2.21398
C2	AKT_UP_MTOR_DN.V1_UP	Patient 1_Product	1.88406
C2	ALK_DN.V1_UP	Patient 4_Peak CAR T	1.58633
C2	AR_02	Patient 1_Product	1.67824
C2	ATF2_UP.V1_UP	Patient 2_Product	2.10357
C2	BIOCARTA_41BB_PATHWAY	Patient 4_Day 21	1.67045
C2	BIOCARTA_AKT_PATHWAY	Patient 4_Day 21	1.67045
C2	BIOCARTA_ARENRF2_PATHWAY	Patient 2_Peak2	1.65319
C2	BIOCARTA_ATM_PATHWAY	Patient 4_Day 21	1.67045
C2	BIOCARTA_BTG2_PATHWAY	Patient 2_Peak2	1.61452
C2	BIOCARTA_CCR5_PATHWAY	Patient 2_Peak2	1.90826
C2	BIOCARTA_CDMAC_PATHWAY	Patient 4_Day 21	1.67045
C2	BIOCARTA_CTLA4_PATHWAY	Patient 3_Peak CAR T	2.29049
C2	BIOCARTA_DREAM_PATHWAY	Patient 2_Peak2	1.65319
C2	BIOCARTA_DSP_PATHWAY	Patient 2_Peak2	1.65803
C2	BIOCARTA_EPO_PATHWAY	Patient 2_Peak2	1.65319
C2	BIOCARTA_ETS_PATHWAY	Patient 2_Peak2	1.65319
C2	BIOCARTA_FCER1_PATHWAY	Patient 2_Peak2	1.86506
C2	BIOCARTA_IGF1_PATHWAY	Patient 2_Peak2	1.90826
C2	BIOCARTA_IL17_PATHWAY	Patient 3_Peak CAR T	2.22629
C2	BIOCARTA_IL1R_PATHWAY	Patient 4_Day 21	1.67045
C2	BIOCARTA_IL2_PATHWAY	Patient 2_Peak2	1.65319
C2	BIOCARTA_IL6_PATHWAY	Patient 2_Peak2	1.65319
C2	BIOCARTA_INSULIN_PATHWAY	Patient 2_Peak2	1.90826
C2	BIOCARTA_KERATINOCYTE_PATHWAY	Patient 4_Day 21	1.67045
C2	BIOCARTA_MAPK_PATHWAY	Patient 4_Day 21	2.00209
C2	BIOCARTA_NO2IL12_PATHWAY	Patient 3_Peak CAR T	2.13469
C2	BIOCARTA_STRESS_PATHWAY	Patient 4_Day 21	1.67045
C2	BIOCARTA_TCAPOPTOSIS_PATHWAY	Patient 3_Peak CAR T	1.99056
C2	BIOCARTA_TOLL_PATHWAY	Patient 4_Day 21	1.67045
C2	BIOCARTA_TSP1_PATHWAY	Patient 2_Peak2	1.65319
C2	BRCA1_DN.V1_UP	Patient 1_Peak CAR T	1.77751
C2	BUSSLINGER_DUODENAL_GOBLET_CELLS	Patient 1_Product	1.31729
C2	BUSSLINGER_DUODENAL_MATURE_ENTEROCYTES	Patient 1_Peak CAR T	1.52961
C2	BUSSLINGER_DUODENAL_TUFT_CELLS	Patient 1_Product	1.78034
C2	BUSSLINGER_GASTRIC_CHIEF_CELLS	Patient 3_Peak CAR T	1.83985
C2	BUSSLINGER_GASTRIC_PARIETAL_CELLS	Patient 4_Peak	1.66524
C2	BUSSLINGER_GASTRIC_REG3A_POSITIVE_CELLS	Patient 4_Day 21	2.35105
C2	CHAF1B_TARGET_GENES	Patient 2_Peak2	2.20834
C2	CREL_01	Patient 1_Product	2.04421
C2	CRX_DN.V1_UP	Patient 4_Peak CAR T	2.02529
C2	CRX_NRL_DN.V1_UP	Patient 4_Peak CAR T	1.85595
C2	CSR_EARLY_UP.V1_UP	Patient 1_Product	1.78875
C2	CUI_DEVELOPING_HEART_CORONARY_VASCULAR_ENDOTHELIAL_CELL	Patient 4_Product	1.65253
C2	CYCLIN_D1_KE_.V1_DN	Patient 1_Peak CAR T	2.41315
C2	DCA_UP.V1_DN	Patient 1_Peak CAR T	1.73945
C2	DESCARTES_FETAL_CEREBRUM_MEGAKARYOCYTES	Patient 4_Peak CAR T	1.98406
C2	DESCARTES_FETAL_EYE_CORNEAL_AND_CONJUNCTIVAL_EPITHELIAL_CELLS	Patient 1_Product	1.69411
C2	DESCARTES_FETAL_EYE_MICROGLIA	Patient 1_Peak CAR T	2.43171
C2	DESCARTES_FETAL_LIVER_MESOTHELIAL_CELLS	Patient 3_Product	1.5892
C2	DESCARTES_FETAL_LIVER_MYELOID_CELLS	Patient 1_Peak CAR T	1.59878
C2	DESCARTES_FETAL_MUSCLE_MYELOID_CELLS	Patient 4_Day 21	1.94554
C2	DESCARTES_FETAL_PLACENTA_EXTRAVILLOUS_TROPHOBLASTS	Patient 3_Peak CAR T	1.58988
C2	DESCARTES_FETAL_PLACENTA_MYELOID_CELLS	Patient 3_Peak CAR T	1.61521
C2	DESCARTES_FETAL_SPLEEN_AFP_ALB_POSITIVE_CELLS	Patient 3_Peak CAR T	1.60676
C2	DESCARTES_FETAL_SPLEEN_MEGAKARYOCYTES	Patient 1_Product	1.67407
C2	DESCARTES_FETAL_STOMACH_MYELOID_CELLS	Patient 4_Day 21	1.81184
C2	DESCARTES_FETAL_THYMUS_ANTIGEN_PRESENTING_CELLS	Patient 1_Peak CAR T	1.88782
C2	DESCARTES_MAIN_FETAL_MYELOID_CELLS	Patient 1_Product	1.68147
C2	DESCARTES_MAIN_FETAL_OLIGODENDROCYTES	Patient 4_Peak CAR T	1.55842
C2	DURANTE_ADULT_OLFACTORY_NEUROEPITHELIUM_MATURE_NEURONS	Patient 3_Peak CAR T	1.71568
C2	DURANTE_ADULT_OLFACTORY_NEUROEPITHELIUM_PERICYTES	Patient 2_Product	1.7201
C2	DURANTE_ADULT_OLFACTORY_NEUROEPITHELIUM_RESPIRATORY_CILIATED_CELLS	Patient 3_Peak CAR T	1.96399
C2	E2F1_UP.V1_DN	Patient 1_Product	1.97525
C2	ERWIN_COHEN_PBMC_TC_83_AGE_18_45YO_RESPONDERS_PREVIOUSLY_IMMUNIZED_24HR_DEG_CANONICAL_PATHWAY_MEMBERS_UP	Patient 3_Product	1.65457
C2	ESC_J1_UP_LATE.V1_UP	Patient 1_Product	1.78599
C2	ESC_V6.5_UP_LATE.V1_DN	Patient 1_Product	1.71837
C2	FAN_EMBRYONIC_CTX_ASTROCYTE_2	Patient 1_Peak CAR T	1.96381
C2	FAN_EMBRYONIC_CTX_BIG_GROUPS_CAJAL_RETZIUS	Patient 4_Peak	1.96057
C2	FAN_EMBRYONIC_CTX_IN_1_INTERNEURON	Patient 2_Peak2	1.66022
C2	FAN_OVARY_CL1_GPRC5A_TNFRS12A_HIGH_SELECTABLE_FOLLICLE_STROMAL_CELL	Patient 2_Peak2	1.94898
C2	FAN_OVARY_CL10_PUTATIVE_EARLY_ATRESIA_GRANULOSA_CELL	Patient 4_Peak	2.3052
C2	FLETCHER_PBMC_BCG_10W_INFANT_PPD_STIMULATED_VS_UNSTIMULATED_10W_UP	Patient 1_Peak CAR T	1.7893
C2	FOXD3_01	Patient 1_Product	2.08462
C2	FOXE1_TARGET_GENES	Patient 2_Peak2	2.3635
C2	FOXR2_TARGET_GENES	Patient 2_Peak2	2.32381
C2	FRANCO_BLOOD_SANOFI_PASTEUR_SA_INACTIVATED_INFLUENZA_VACCINE_CORRELATED_WITH_ANTIBODY_RESPONSE_AGE_18_40YO_1DY_POSITIVE	Patient 1_Peak CAR T	1.86576
C2	FULLER_PBMC_F_TULARENSIS_VACCINE_LVS_AGE_22_54YO_18HR_DN	Patient 3_Peak CAR T	1.78745
C2	GAO_SMALL_INTESTINE_24W_C4_ENTEROCYTE_PROGENITOR_SUBTYPE_2	Patient 3_Product	1.5892
C2	GATAAGR_GATA_C	Patient 1_Product	2.03777
C2	GCM_APEX1	Patient 4_Peak	1.72089
C2	GCM_CSNK2B	Patient 4_Peak	1.84425
C2	GCM_PFN1	Patient 4_Peak	2.08482
C2	GCNP_SHH_UP_LATE.V1_DN	Patient 4_Product	1.83217
C2	GGAANCGGAANY_UNKNOWN	Patient 4_Peak	2.45816
C2	GIAROLA_SILVA_BLOOD_PANDEMRIX_AGE_21_51YO_30DY_UP	Patient 3_Peak CAR T	1.32671
C2	GIAROLA_SILVA_BLOOD_PANDEMRIX_AGE_21_51YO_3DY_UP	Patient 3_Peak CAR T	1.32671
C2	GNF2_CASP8	Patient 1_Product	1.98258
C2	GNF2_CD33	Patient 2_Peak2	1.65926
C2	GNF2_CD48	Patient 1_Peak CAR T	1.99122
C2	GNF2_FGR	Patient 1_Product	1.83968
C2	GNF2_FOS	Patient 4_Day 21	1.76914
C2	GNF2_HLA_C	Patient 1_Peak CAR T	2.28913
C2	GNF2_ITGB2	Patient 1_Product	2.18885
C2	GNF2_LYN	Patient 1_Peak CAR T	1.60204
C2	GNF2_MBD4	Patient 4_Peak	2.09123
C2	GNF2_MSN	Patient 1_Product	1.70632
C2	GNF2_MYD88	Patient 1_Product	2.04472
C2	GNF2_RAP1B	Patient 1_Product	1.56783
C2	GNF2_SNRK	Patient 1_Product	2.08198
C2	GNF2_TNFRSF1B	Patient 1_Product	1.83968
C2	GNF2_UBE2I	Patient 4_Peak	1.92881
C2	GNF2_VAV1	Patient 1_Peak CAR T	1.99122
C2	GNF2_ZAP70	Patient 1_Product	1.83112
C2	GOBP_ACTIVATION_OF_IMMUNE_RESPONSE	Patient 1_Product	2.06355
C2	GOBP_ADAPTIVE_IMMUNE_RESPONSE	Patient 1_Product	2.29755
C2	GOBP_ALPHA_BETA_T_CELL_PROLIFERATION	Patient 1_Product	1.97925
C2	GOBP_ANTIGEN_RECEPTOR_MEDIATED_SIGNALING_PATHWAY	Patient 1_Product	2.36597
C2	GOBP_B_CELL_MEDIATED_IMMUNITY	Patient 1_Product	2.31219
C2	GOBP_BIOLOGICAL_ADHESION	Patient 1_Product	2.276
C2	GOBP_CELL_ACTIVATION	Patient 1_Product	2.39989
C2	GOBP_CELL_CELL_ADHESION	Patient 1_Product	2.34211
C2	GOBP_CELL_CELL_SIGNALING	Patient 3_Product	2.16815
C2	GOBP_CELL_RECOGNITION	Patient 1_Product	2.30616
C2	GOBP_CELLULAR_AMIDE_METABOLIC_PROCESS	Patient 2_Peak2	3.84521
C2	GOBP_CELLULAR_DEFENSE_RESPONSE	Patient 1_Product	2.09647
C2	GOBP_CELLULAR_EXTRAVASATION	Patient 1_Product	2.0027
C2	GOBP_COMPLEMENT_ACTIVATION	Patient 1_Product	1.93536
C2	GOBP_CYTOKINE_MEDIATED_SIGNALING_PATHWAY	Patient 1_Product	2.16818
C2	GOBP_CYTOKINE_PRODUCTION_INVOLVED_IN_IMMUNE_RESPONSE	Patient 1_Product	2.12615
C2	GOBP_DEFENSE_RESPONSE	Patient 1_Product	2.1634
C2	GOBP_DIVALENT_INORGANIC_CATION_HOMEOSTASIS	Patient 1_Product	2.14294
C2	GOBP_ESTABLISHMENT_OF_PROTEIN_LOCALIZATION	Patient 2_Peak2	2.7669
C2	GOBP_FC_RECEPTOR_MEDIATED_STIMULATORY_SIGNALING_PATHWAY	Patient 1_Product	2.0864
C2	GOBP_HETEROTYPIC_CELL_CELL_ADHESION	Patient 1_Product	2.17827
C2	GOBP_HUMORAL_IMMUNE_RESPONSE_MEDIATED_BY_CIRCULATING_IMMUNOGLOBULIN	Patient 1_Product	2.11844
C2	GOBP_IMMUNE_RESPONSE_REGULATING_SIGNALING_PATHWAY	Patient 1_Product	2.6521
C2	GOBP_INTRACELLULAR_TRANSPORT	Patient 2_Peak2	2.95833
C2	GOBP_LEARNING	Patient 2_Peak2	1.87223
C2	GOBP_LEUKOCYTE_CELL_CELL_ADHESION	Patient 1_Product	2.64327
C2	GOBP_LOCALIZATION_WITHIN_MEMBRANE	Patient 1_Product	1.98863
C2	GOBP_MACROMOLECULE_CATABOLIC_PROCESS	Patient 2_Peak2	3.35729
C2	GOBP_MAPK_CASCADE	Patient 1_Product	2.19033
C2	GOBP_MONOCYTE_DIFFERENTIATION	Patient 4_Day 21	1.70737
C2	GOBP_NCRNA_METABOLIC_PROCESS	Patient 2_Peak2	2.8118
C2	GOBP_NCRNA_PROCESSING	Patient 2_Peak2	2.8118
C2	GOBP_NEGATIVE_REGULATION_OF_CELL_KILLING	Patient 1_Product	1.84045
C2	GOBP_NEGATIVE_REGULATION_OF_GENE_EXPRESSION	Patient 2_Peak2	3.08104
C2	GOBP_NEGATIVE_REGULATION_OF_PROTEIN_SERINE_THREONINE_KINASE_ACTIVITY	Patient 2_Peak2	1.99187
C2	GOBP_NEGATIVE_REGULATION_OF_T_CELL_APOPTOTIC_PROCESS	Patient 1_Product	1.90235
C2	GOBP_NEGATIVE_REGULATION_OF_UBIQUITIN_PROTEIN_LIGASE_ACTIVITY	Patient 3_Peak	2.03447
C2	GOBP_NEGATIVE_REGULATION_OF_UBIQUITIN_PROTEIN_TRANSFERASE_ACTIVITY	Patient 3_Peak	2.03447
C2	GOBP_NEURON_DEATH	Patient 1_Product	2.21879
C2	GOBP_PEPTIDE_METABOLIC_PROCESS	Patient 2_Peak2	3.95992
C2	GOBP_PHAGOCYTOSIS	Patient 1_Product	2.29446
C2	GOBP_POSITIVE_REGULATION_OF_ALPHA_BETA_T_CELL_PROLIFERATION	Patient 1_Product	1.84045
C2	GOBP_POSITIVE_REGULATION_OF_CELL_ACTIVATION	Patient 1_Product	2.3623
C2	GOBP_POSITIVE_REGULATION_OF_CELL_ADHESION	Patient 1_Product	2.15842
C2	GOBP_POSITIVE_REGULATION_OF_CELL_CELL_ADHESION	Patient 1_Product	2.26676
C2	GOBP_POSITIVE_REGULATION_OF_IMMUNE_RESPONSE	Patient 1_Product	2.1806
C2	GOBP_POSITIVE_REGULATION_OF_IMMUNE_SYSTEM_PROCESS	Patient 1_Product	2.61681
C2	GOBP_POSITIVE_REGULATION_OF_LEUKOCYTE_CELL_CELL_ADHESION	Patient 1_Product	2.27504
C2	GOBP_POSITIVE_REGULATION_OF_MOLECULAR_FUNCTION	Patient 3_Preinfusion	1.7924
C2	GOBP_POSITIVE_REGULATION_OF_MONOCYTE_DIFFERENTIATION	Patient 4_Day 21	1.70737
C2	GOBP_POSITIVE_REGULATION_OF_MYELOID_LEUKOCYTE_DIFFERENTIATION	Patient 4_Day 21	1.70737
C2	GOBP_POSITIVE_REGULATION_OF_RECEPTOR_SIGNALING_PATHWAY_VIA_STAT	Patient 1_Product	2.0027
C2	GOBP_REGULATION_OF_ANTIGEN_RECEPTOR_MEDIATED_SIGNALING_PATHWAY	Patient 1_Product	2.22684
C2	GOBP_REGULATION_OF_B_CELL_DIFFERENTIATION	Patient 4_Day 21	1.69047
C2	GOBP_REGULATION_OF_CELL_ACTIVATION	Patient 1_Product	2.71692
C2	GOBP_REGULATION_OF_CELL_CELL_ADHESION	Patient 1_Product	2.32772
C2	GOBP_REGULATION_OF_CELL_KILLING	Patient 1_Product	2.08833
C2	GOBP_REGULATION_OF_IMMUNE_RESPONSE	Patient 1_Product	2.51911
C2	GOBP_REGULATION_OF_INFLAMMATORY_RESPONSE	Patient 1_Product	2.26539
C2	GOBP_REGULATION_OF_LYMPHOCYTE_ACTIVATION	Patient 1_Product	2.46338
C2	GOBP_REGULATION_OF_LYMPHOCYTE_MIGRATION	Patient 1_Product	2.03175
C2	GOBP_REGULATION_OF_MAP_KINASE_ACTIVITY	Patient 2_Peak2	2.19652
C2	GOBP_REGULATION_OF_MAPK_CASCADE	Patient 1_Peak CAR T	2.17001
C2	GOBP_REGULATION_OF_MONOCYTE_DIFFERENTIATION	Patient 4_Day 21	1.70737
C2	GOBP_REGULATION_OF_MYELOID_LEUKOCYTE_DIFFERENTIATION	Patient 4_Day 21	1.95352
C2	GOBP_REGULATION_OF_T_CELL_ACTIVATION	Patient 1_Product	2.33601
C2	GOBP_REGULATION_OF_T_CELL_APOPTOTIC_PROCESS	Patient 1_Product	1.90235
C2	GOBP_RESPONSE_TO_CHEMOKINE	Patient 1_Product	2.11011
C2	GOBP_RESPONSE_TO_GROWTH_FACTOR	Patient 1_Product	2.11615
C2	GOBP_RESPONSE_TO_TRANSFORMING_GROWTH_FACTOR_BETA	Patient 1_Product	2.1351
C2	GOBP_RIBONUCLEOPROTEIN_COMPLEX_BIOGENESIS	Patient 2_Peak2	2.64309
C2	GOBP_T_CELL_APOPTOTIC_PROCESS	Patient 1_Product	1.90235
C2	GOBP_T_CELL_DIFFERENTIATION	Patient 1_Product	2.05244
C2	GOBP_T_CELL_MIGRATION	Patient 1_Product	2.03175
C2	GOBP_T_CELL_RECEPTOR_SIGNALING_PATHWAY	Patient 1_Product	2.11734
C2	GOBP_TRANSFORMING_GROWTH_FACTOR_BETA_PRODUCTION	Patient 1_Product	1.86521
C2	GOCC_ANCHORED_COMPONENT_OF_MEMBRANE	Patient 1_Product	1.80652
C2	GOCC_CORTICAL_CYTOSKELETON	Patient 1_Product	1.94498
C2	GOCC_CYTOLYTIC_GRANULE	Patient 1_Product	1.66447
C2	GOCC_CYTOPLASMIC_SIDE_OF_ROUGH_ENDOPLASMIC_RETICULUM_MEMBRANE	Patient 1_Day 7	1.64214
C2	GOCC_IMMUNOGLOBULIN_COMPLEX	Patient 1_Product	1.67501
C2	GOCC_IMMUNOGLOBULIN_COMPLEX_CIRCULATING	Patient 1_Product	1.67501
C2	GOCC_NASCENT_POLYPEPTIDE_ASSOCIATED_COMPLEX	Patient 3_Peak CAR T	1.72864
C2	GOCC_PROTEASOME_CORE_COMPLEX	Patient 1_Day 7	2.13317
C2	GOLDRATH_NAIVE_VS_MEMORY_CD8_TCELL_DN	Patient 1_Product	2.05307
C2	GOMF_ACTIVATING_TRANSCRIPTION_FACTOR_BINDING	Patient 2_Peak2	1.85541
C2	GOMF_CYTOKINE_RECEPTOR_ACTIVITY	Patient 1_Product	2.09653
C2	GOMF_DNA_BINDING_TRANSCRIPTION_ACTIVATOR_ACTIVITY	Patient 1_Peak CAR T	2.17172
C2	GOMF_MRNA_5_UTR_BINDING	Patient 3_Peak	2.16639
C2	GOMF_PEPTIDASE_ACTIVITY	Patient 3_Product	2.20041
C2	GSE10147_IL3_VS_IL3_AND_HIVP17_STIM_PDC_DN	Patient 4_Peak	2.39214
C2	GSE10240_CTRL_VS_IL22_STIM_PRIMARY_BRONCHIAL_EPITHELIAL_CELLS_UP	Patient 1_Product	1.71422
C2	GSE10240_IL22_VS_IL22_AND_IL17_STIM_PRIMARY_BRONCHIAL_EPITHELIAL_CELLS_DN	Patient 1_Peak CAR T	1.86951
C2	GSE10273_HIGH_VS_LOW_IL7_TREATED_IRF4_8_NULL_PRE_BCELL_DN	Patient 1_Peak CAR T	1.97788
C2	GSE10325_CD4_TCELL_VS_LUPUS_CD4_TCELL_UP	Patient 1_Peak CAR T	1.95123
C2	GSE10325_LUPUS_CD4_TCELL_VS_LUPUS_BCELL_DN	Patient 4_Day 21	2.12824
C2	GSE11057_NAIVE_VS_EFF_MEMORY_CD4_TCELL_DN	Patient 1_Product	2.02778
C2	GSE11057_NAIVE_VS_EFF_MEMORY_CD4_TCELL_UP	Patient 1_Peak CAR T	2.2649
C2	GSE11057_NAIVE_VS_MEMORY_CD4_TCELL_UP	Patient 1_Peak CAR T	1.98497
C2	GSE11386_NAIVE_VS_MEMORY_BCELL_DN	Patient 4_Peak CAR T	2.01814
C2	GSE11961_MEMORY_BCELL_DAY7_VS_GERMINAL_CENTER_BCELL_DAY7_UP	Patient 1_Product	1.90343
C2	GSE12001_MIR223_KO_VS_WT_NEUTROPHIL_UP	Patient 2_Peak2	2.09684
C2	GSE12366_GC_VS_MEMORY_BCELL_DN	Patient 1_Peak CAR T	2.49999
C2	GSE12392_IFNAR_KO_VS_IFNB_KO_CD8_NEG_SPLEEN_DC_UP	Patient 1_Peak CAR T	1.87292
C2	GSE12392_WT_VS_IFNB_KO_CD8A_NEG_SPLEEN_DC_DN	Patient 1_Product	2.02065
C2	GSE12505_WT_VS_E2_2_HET_PDC_UP	Patient 1_Peak CAR T	1.7707
C2	GSE12845_IGD_NEG_BLOOD_VS_NAIVE_TONSIL_BCELL_DN	Patient 1_Product	1.87791
C2	GSE12845_IGD_POS_BLOOD_VS_DARKZONE_GC_TONSIL_BCELL_UP	Patient 1_Product	1.9002
C2	GSE12845_IGD_POS_BLOOD_VS_NAIVE_TONSIL_BCELL_UP	Patient 1_Product	2.14465
C2	GSE12845_IGD_POS_BLOOD_VS_PRE_GC_TONSIL_BCELL_UP	Patient 4_Peak CAR T	1.61047
C2	GSE12845_IGD_POS_VS_NEG_BLOOD_BCELL_UP	Patient 1_Peak CAR T	2.09461
C2	GSE12845_NAIVE_VS_DARKZONE_GC_TONSIL_BCELL_UP	Patient 1_Peak CAR T	1.82182
C2	GSE12845_NAIVE_VS_PRE_GC_TONSIL_BCELL_UP	Patient 1_Peak CAR T	2.07967
C2	GSE12963_ENV_NEF_VS_ENV_NEF_AND_VPR_DEFICIENT_HIV1_INF_CD4_TCELL_UP	Patient 1_Product	1.86783
C2	GSE13306_TREG_VS_TCONV_LAMINA_PROPRIA_UP	Patient 1_Peak CAR T	2.24451
C2	GSE13484_3H_UNSTIM_VS_YF17D_VACCINE_STIM_PBMC_DN	Patient 4_Peak CAR T	2.24145
C2	GSE13522_CTRL_VS_T_CRUZI_Y_STRAIN_INF_SKIN_IFNAR_KO_UP	Patient 1_Product	1.89939
C2	GSE13547_WT_VS_ZFX_KO_BCELL_ANTI_IGM_STIM_2H_DN	Patient 1_Product	2.29601
C2	GSE13738_RESTING_VS_TCR_ACTIVATED_CD4_TCELL_UP	Patient 1_Peak CAR T	1.981
C2	GSE13738_TCR_VS_BYSTANDER_ACTIVATED_CD4_TCELL_UP	Patient 1_Product	2.35589
C2	GSE14308_INDUCED_VS_NATURAL_TREG_DN	Patient 1_Product	2.05171
C2	GSE14308_TH17_VS_NATURAL_TREG_DN	Patient 1_Peak CAR T	1.94255
C2	GSE1432_CTRL_VS_IFNG_1H_MICROGLIA_DN	Patient 4_Peak CAR T	1.76955
C2	GSE14350_TREG_VS_TEFF_IN_IL2RB_KO_UP	Patient 4_Peak CAR T	2.11198
C2	GSE14415_ACT_TCONV_VS_ACT_NATURAL_TREG_UP	Patient 3_Product	1.84541
C2	GSE14415_INDUCED_TREG_VS_FOXP3_KO_INDUCED_TREG_IL2_CULTURE_UP	Patient 1_Product	1.81447
C2	GSE14415_INDUCED_TREG_VS_FOXP3_KO_INDUCED_TREG_UP	Patient 4_Product	1.91895
C2	GSE14415_NATURAL_TREG_VS_TCONV_UP	Patient 1_Product	2.52686
C2	GSE1460_CD4_THYMOCYTE_VS_NAIVE_CD4_TCELL_ADULT_BLOOD_DN	Patient 1_Peak CAR T	2.24695
C2	GSE14699_NAIVE_VS_DELETIONAL_TOLERANCE_CD8_TCELL_DN	Patient 1_Product	1.8583
C2	GSE14699_NAIVE_VS_DELETIONAL_TOLERANCE_CD8_TCELL_UP	Patient 1_Product	1.86699
C2	GSE14769_UNSTIM_VS_240MIN_LPS_BMDM_DN	Patient 1_Peak CAR T	1.92778
C2	GSE14908_ATOPIC_VS_NONATOPIC_PATIENT_RESTING_CD4_TCELL_UP	Patient 1_Peak CAR T	1.91906
C2	GSE15139_GMCSF_TREATED_VS_UNTREATED_NEUTROPHILS_UP	Patient 1_Peak CAR T	2.00399
C2	GSE15330_GRANULOCYTE_MONOCYTE_PROGENITOR_VS_PRO_BCELL_DN	Patient 1_Peak CAR T	1.85364
C2	GSE15330_HSC_VS_GRANULOCYTE_MONOCYTE_PROGENITOR_UP	Patient 1_Product	2.04945
C2	GSE15330_HSC_VS_MEGAKARYOCYTE_ERYTHROID_PROGENITOR_DN	Patient 3_Product	1.84541
C2	GSE15330_HSC_VS_MEGAKARYOCYTE_ERYTHROID_PROGENITOR_IKAROS_KO_DN	Patient 1_Product	2.25107
C2	GSE15330_HSC_VS_MEGAKARYOCYTE_ERYTHROID_PROGENITOR_UP	Patient 1_Product	1.78079
C2	GSE15330_LYMPHOID_MULTIPOTENT_VS_MEGAKARYOCYTE_ERYTHROID_PROGENITOR_IKAROS_KO_UP	Patient 1_Peak CAR T	1.77385
C2	GSE15330_WT_VS_IKAROS_KO_LYMPHOID_MULTIPOTENT_PROGENITOR_DN	Patient 1_Product	1.80197
C2	GSE15750_DAY6_VS_DAY10_TRAF6KO_EFF_CD8_TCELL_DN	Patient 4_Peak CAR T	1.63912
C2	GSE15930_NAIVE_VS_24H_IN_VITRO_STIM_IL12_CD8_TCELL_UP	Patient 1_Peak CAR T	1.93433
C2	GSE15930_NAIVE_VS_48H_IN_VITRO_STIM_IFNAB_CD8_TCELL_UP	Patient 1_Product	1.83578
C2	GSE15930_NAIVE_VS_48H_IN_VITRO_STIM_IL12_CD8_TCELL_UP	Patient 1_Peak CAR T	1.94798
C2	GSE15930_NAIVE_VS_72H_IN_VITRO_STIM_TRICHOSTATINA_CD8_TCELL_UP	Patient 1_Peak CAR T	2.16929
C2	GSE15930_STIM_VS_STIM_AND_IL12_48H_CD8_T_CELL_UP	Patient 1_Peak CAR T	2.31365
C2	GSE15930_STIM_VS_STIM_AND_TRICHOSTATINA_48H_CD8_T_CELL_UP	Patient 1_Product	1.83818
C2	GSE16266_CTRL_VS_LPS_STIM_MEF_DN	Patient 4_Day 21	1.82864
C2	GSE16450_CTRL_VS_IFNA_6H_STIM_IMMATURE_NEURON_CELL_LINE_UP	Patient 1_Product	1.86699
C2	GSE16450_CTRL_VS_IFNA_6H_STIM_MATURE_NEURON_CELL_LINE_UP	Patient 2_Peak2	1.67615
C2	GSE16450_IMMATURE_VS_MATURE_NEURON_CELL_LINE_6H_IFNA_STIM_UP	Patient 1_Product	1.80565
C2	GSE16522_MEMORY_VS_NAIVE_ANTI_CD3CD28_STIM_CD8_TCELL_UP	Patient 1_Product	1.79158
C2	GSE16755_CTRL_VS_IFNA_TREATED_MAC_DN	Patient 1_Product	2.01349
C2	GSE17186_BLOOD_VS_CORD_BLOOD_NAIVE_BCELL_DN	Patient 4_Peak CAR T	1.73494
C2	GSE17186_MEMORY_VS_CD21HIGH_TRANSITIONAL_BCELL_DN	Patient 1_Peak CAR T	1.96726
C2	GSE17186_MEMORY_VS_NAIVE_BCELL_UP	Patient 1_Product	1.92237
C2	GSE17186_NAIVE_VS_CD21LOW_TRANSITIONAL_BCELL_CORD_BLOOD_UP	Patient 1_Peak CAR T	2.16112
C2	GSE17301_ACD3_ACD28_VS_ACD3_ACD28_AND_IFNA2_STIM_CD8_TCELL_DN	Patient 1_Product	2.08544
C2	GSE17301_CTRL_VS_48H_ACD3_ACD28_STIM_CD8_TCELL_DN	Patient 1_Product	2.37982
C2	GSE17580_TREG_VS_TEFF_DN	Patient 3_Product	2.08574
C2	GSE17721_0.5H_VS_24H_CPG_BMDC_DN	Patient 1_Peak CAR T	1.89085
C2	GSE17721_0.5H_VS_8H_LPS_BMDC_DN	Patient 1_Product	2.02377
C2	GSE17721_ALL_VS_24H_PAM3CSK4_BMDC_DN	Patient 1_Peak CAR T	2.03275
C2	GSE17721_CPG_VS_GARDIQUIMOD_1H_BMDC_UP	Patient 1_Peak CAR T	2.4056
C2	GSE17721_CTRL_VS_GARDIQUIMOD_4H_BMDC_DN	Patient 4_Peak CAR T	1.91173
C2	GSE17721_CTRL_VS_LPS_8H_BMDC_DN	Patient 1_Product	1.91487
C2	GSE17721_CTRL_VS_PAM3CSK4_0.5H_BMDC_DN	Patient 4_Peak	2.2678
C2	GSE17721_CTRL_VS_PAM3CSK4_6H_BMDC_UP	Patient 1_Peak CAR T	1.83639
C2	GSE17721_CTRL_VS_POLYIC_8H_BMDC_UP	Patient 4_Peak	2.39683
C2	GSE17721_LPS_VS_GARDIQUIMOD_1H_BMDC_UP	Patient 2_Peak2	1.91652
C2	GSE17721_LPS_VS_PAM3CSK4_2H_BMDC_UP	Patient 1_Peak CAR T	1.93387
C2	GSE17721_PAM3CSK4_VS_CPG_16H_BMDC_DN	Patient 4_Product	1.90556
C2	GSE17721_PAM3CSK4_VS_GADIQUIMOD_6H_BMDC_DN	Patient 1_Peak CAR T	2.08883
C2	GSE17721_POLYIC_VS_GARDIQUIMOD_24H_BMDC_UP	Patient 1_Peak CAR T	2.18057
C2	GSE17721_POLYIC_VS_PAM3CSK4_4H_BMDC_DN	Patient 1_Product	1.88106
C2	GSE17721_POLYIC_VS_PAM3CSK4_6H_BMDC_UP	Patient 1_Peak CAR T	1.83169
C2	GSE17812_WT_VS_THPOK_KO_MEMORY_CD8_TCELL_UP	Patient 1_Peak CAR T	1.85733
C2	GSE17974_0.5H_VS_72H_IL4_AND_ANTI_IL12_ACT_CD4_TCELL_UP	Patient 4_Day 21	2.09727
C2	GSE17974_0H_VS_4H_IN_VITRO_ACT_CD4_TCELL_UP	Patient 1_Peak CAR T	1.87893
C2	GSE17974_2.5H_VS_72H_IL4_AND_ANTI_IL12_ACT_CD4_TCELL_UP	Patient 1_Product	2.41867
C2	GSE17974_2H_VS_72H_UNTREATED_IN_VITRO_CD4_TCELL_UP	Patient 1_Product	1.83578
C2	GSE17974_CTRL_VS_ACT_IL4_AND_ANTI_IL12_2H_CD4_TCELL_UP	Patient 3_Product	1.84541
C2	GSE17974_CTRL_VS_ACT_IL4_AND_ANTI_IL12_48H_CD4_TCELL_UP	Patient 1_Peak CAR T	2.1199
C2	GSE17974_CTRL_VS_ACT_IL4_AND_ANTI_IL12_4H_CD4_TCELL_UP	Patient 1_Peak CAR T	2.2319
C2	GSE17974_CTRL_VS_ACT_IL4_AND_ANTI_IL12_6H_CD4_TCELL_UP	Patient 4_Peak CAR T	1.97008
C2	GSE17974_IL4_AND_ANTI_IL12_VS_UNTREATED_0.5H_ACT_CD4_TCELL_UP	Patient 4_Peak CAR T	1.87959
C2	GSE17974_IL4_AND_ANTI_IL12_VS_UNTREATED_48H_ACT_CD4_TCELL_UP	Patient 3_Product	2.03198
C2	GSE17974_IL4_AND_ANTI_IL12_VS_UNTREATED_4H_ACT_CD4_TCELL_DN	Patient 1_Preinfusion	1.66667
C2	GSE17974_IL4_AND_ANTI_IL12_VS_UNTREATED_72H_ACT_CD4_TCELL_UP	Patient 3_Product	2.18503
C2	GSE18281_CORTEX_VS_MEDULLA_THYMUS_DN	Patient 1_Peak CAR T	1.97498
C2	GSE18281_CORTICAL_VS_MEDULLARY_THYMOCYTE_DN	Patient 1_Product	1.7059
C2	GSE18281_PERIMEDULLARY_CORTICAL_REGION_VS_WHOLE_CORTEX_THYMUS_DN	Patient 1_Product	1.92328
C2	GSE18791_CTRL_VS_NEWCASTLE_VIRUS_DC_16H_DN	Patient 1_Product	2.13836
C2	GSE18791_CTRL_VS_NEWCASTLE_VIRUS_DC_18H_DN	Patient 1_Peak CAR T	1.83806
C2	GSE18791_CTRL_VS_NEWCASTLE_VIRUS_DC_2H_DN	Patient 4_Peak CAR T	2.01814
C2	GSE18893_TCONV_VS_TREG_2H_TNF_STIM_DN	Patient 1_Peak CAR T	1.93794
C2	GSE19198_6H_VS_24H_IL21_TREATED_TCELL_UP	Patient 1_Product	1.93197
C2	GSE19198_CTRL_VS_IL21_TREATED_TCELL_1H_UP	Patient 1_Product	1.81568
C2	GSE19198_CTRL_VS_IL21_TREATED_TCELL_24H_DN	Patient 1_Peak CAR T	1.85085
C2	GSE19198_CTRL_VS_IL21_TREATED_TCELL_6H_DN	Patient 4_Peak CAR T	1.73166
C2	GSE1925_CTRL_VS_IFNG_PRIMED_MACROPHAGE_24H_IFNG_STIM_UP	Patient 1_Product	1.81854
C2	GSE19401_NAIVE_VS_IMMUNIZED_MOUSE_PLN_FOLLICULAR_DC_DN	Patient 4_Day 21	2.20761
C2	GSE19401_NAIVE_VS_IMMUNIZED_MOUSE_PLN_FOLLICULAR_DC_UP	Patient 1_Product	2.2827
C2	GSE19401_UNSTIM_VS_RETINOIC_ACID_STIM_FOLLICULAR_DC_UP	Patient 1_Product	2.18156
C2	GSE19772_HCMV_INFL_VS_HCMV_INF_MONOCYTES_AND_PI3K_INHIBITION_DN	Patient 1_Product	1.85457
C2	GSE19825_CD24LOW_VS_IL2RA_HIGH_DAY3_EFF_CD8_TCELL_UP	Patient 1_Product	2.44281
C2	GSE19888_ADENOSINE_A3R_ACT_VS_TCELL_MEMBRANES_ACT_IN_MAST_CELL_UP	Patient 4_Product	1.94702
C2	GSE19888_ADENOSINE_A3R_INH_VS_ACT_WITH_INHIBITOR_PRETREATMENT_IN_MAST_CELL_UP	Patient 1_Product	1.95798
C2	GSE19888_CTRL_VS_A3R_ACTIVATION_MAST_CELL_DN	Patient 4_Product	1.82907
C2	GSE19888_CTRL_VS_TCELL_MEMBRANES_ACT_MAST_CELL_PRETREAT_A3R_INH_DN	Patient 4_Peak CAR T	2.05487
C2	GSE19923_E2A_KO_VS_HEB_AND_E2A_KO_DP_THYMOCYTE_DN	Patient 3_Product	1.83746
C2	GSE19941_IL10_KO_VS_IL10_KO_AND_NFKBP50_KO_LPS_AND_IL10_STIM_MACROPHAGE_UP	Patient 3_Product	2.08574
C2	GSE19941_IL10_KO_VS_IL10_KO_AND_NFKBP50_KO_UNSTIM_MACROPHAGE_DN	Patient 1_Product	1.91852
C2	GSE19941_IL10_KO_VS_IL10_KO_AND_NFKBP50_KO_UNSTIM_MACROPHAGE_UP	Patient 1_Peak CAR T	1.7605
C2	GSE19941_LPS_VS_LPS_AND_IL10_STIM_IL10_KO_NFKBP50_KO_MACROPHAGE_UP	Patient 4_Peak CAR T	1.94255
C2	GSE19941_UNSTIM_VS_LPS_AND_IL10_STIM_IL10_KO_NFKBP50_KO_MACROPHAGE_UP	Patient 1_Peak CAR T	1.9063
C2	GSE20198_IL12_VS_IL12_IL18_TREATED_ACT_CD4_TCELL_UP	Patient 4_Day 21	2.20849
C2	GSE20715_0H_VS_24H_OZONE_TLR4_KO_LUNG_UP	Patient 4_Product	2.07039
C2	GSE20715_0H_VS_48H_OZONE_TLR4_KO_LUNG_UP	Patient 1_Product	1.90395
C2	GSE20715_0H_VS_6H_OZONE_TLR4_KO_LUNG_DN	Patient 1_Product	1.80514
C2	GSE20727_CTRL_VS_DNFB_ALLERGEN_TREATED_DC_DN	Patient 1_Peak CAR T	1.77762
C2	GSE20727_H2O2_VS_ROS_INHIBITOR_TREATED_DC_DN	Patient 1_Product	1.89291
C2	GSE20727_H2O2_VS_ROS_INHIBITOR_TREATED_DC_UP	Patient 1_Peak CAR T	1.82739
C2	GSE20754_WT_VS_TCF1_KO_MEMORY_CD8_TCELL_UP	Patient 1_Product	1.93559
C2	GSE21033_1H_VS_24H_POLYIC_STIM_DC_DN	Patient 4_Peak	2.4266
C2	GSE21033_1H_VS_24H_POLYIC_STIM_DC_UP	Patient 1_Peak CAR T	1.89138
C2	GSE2124_CTRL_VS_LYMPHOTOXIN_BETA_TREATED_MLN_DN	Patient 4_Day 21	1.66941
C2	GSE2128_C57BL6_VS_NOD_THYMOCYTE_MIMETOPE_NEGATIVE_SELECTION_DN	Patient 1_Product	1.94171
C2	GSE2128_CTRL_VS_MIMETOPE_NEGATIVE_SELECTION_DP_THYMOCYTE_C57BL6_DN	Patient 4_Product	1.89855
C2	GSE21360_NAIVE_VS_PRIMARY_MEMORY_CD8_TCELL_DN	Patient 1_Peak CAR T	2.12868
C2	GSE21360_NAIVE_VS_QUATERNARY_MEMORY_CD8_TCELL_DN	Patient 1_Peak CAR T	2.19172
C2	GSE21360_PRIMARY_VS_QUATERNARY_MEMORY_CD8_TCELL_DN	Patient 1_Peak CAR T	2.2985
C2	GSE21379_TFH_VS_NON_TFH_SAP_KO_CD4_TCELL_DN	Patient 1_Peak CAR T	1.84474
C2	GSE21546_ELK1_KO_VS_SAP1A_KO_AND_ELK1_KO_ANTI_CD3_STIM_DP_THYMOCYTES_DN	Patient 4_Peak CAR T	1.94545
C2	GSE21546_WT_VS_SAP1A_KO_AND_ELK1_KO_ANTI_CD3_STIM_DP_THYMOCYTES_UP	Patient 1_Product	1.78533
C2	GSE21546_WT_VS_SAP1A_KO_AND_ELK1_KO_DP_THYMOCYTES_UP	Patient 1_Peak CAR T	2.22
C2	GSE21670_IL6_VS_TGFB_AND_IL6_TREATED_CD4_TCELL_UP	Patient 1_Product	1.93968
C2	GSE21670_STAT3_KO_VS_WT_CD4_TCELL_DN	Patient 1_Product	2.08073
C2	GSE21670_UNTREATED_VS_IL6_TREATED_CD4_TCELL_UP	Patient 4_Peak CAR T	2.28879
C2	GSE21670_UNTREATED_VS_TGFB_IL6_TREATED_CD4_TCELL_DN	Patient 4_Peak	2.32936
C2	GSE21774_CD62L_POS_CD56_DIM_VS_CD62L_NEG_CD56_DIM_NK_CELL_UP	Patient 1_Product	2.02742
C2	GSE21927_SPLEEN_C57BL6_VS_EL4_TUMOR_BALBC_MONOCYTES_UP	Patient 1_Peak CAR T	2.67544
C2	GSE21927_SPLENIC_VS_TUMOR_MONOCYTES_FROM_C26GM_TUMOROUS_MICE_BALBC_DN	Patient 1_Peak CAR T	2.12801
C2	GSE22025_TGFB1_VS_TGFB1_AND_PROGESTERONE_TREATED_CD4_TCELL_DN	Patient 4_Peak CAR T	2.02344
C2	GSE22033_UNTREATED_VS_MRL24_TREATED_MEF_DN	Patient 1_Product	1.85213
C2	GSE22140_GERMFREE_VS_SPF_ARTHRITIC_MOUSE_CD4_TCELL_DN	Patient 1_Product	1.98422
C2	GSE22140_HEALTHY_VS_ARTHRITIC_MOUSE_CD4_TCELL_UP	Patient 1_Product	2.42413
C2	GSE22229_UNTREATED_VS_IMMUNOSUPP_THERAPY_RENAL_TRANSPLANT_PATIENT_PBMC_DN	Patient 1_Peak CAR T	1.89166
C2	GSE22432_UNTREATED_VS_TGFB1_TREATED_COMMON_DC_PROGENITOR_UP	Patient 1_Peak CAR T	1.89344
C2	GSE22501_PERIPHERAL_BLOOD_VS_CORD_BLOOD_TREG_DN	Patient 1_Product	2.04189
C2	GSE22589_HIV_VS_HIV_AND_SIV_INFECTED_DC_UP	Patient 2_Peak2	2.12874
C2	GSE22611_NOD2_TRANSDUCED_VS_CTRL_HEK293T_STIMULATED_WITH_MDP_2H_UP	Patient 1_Product	1.68094
C2	GSE22886_CD8_VS_CD4_NAIVE_TCELL_UP	Patient 3_Product	1.96747
C2	GSE22886_IGG_IGA_MEMORY_BCELL_VS_BLOOD_PLASMA_CELL_UP	Patient 2_Peak2	2.24664
C2	GSE22886_NAIVE_CD4_TCELL_VS_12H_ACT_TH2_UP	Patient 1_Peak CAR T	1.83693
C2	GSE22886_NAIVE_CD4_TCELL_VS_MEMORY_TCELL_UP	Patient 1_Product	1.63187
C2	GSE22886_NAIVE_CD8_TCELL_VS_MEMORY_TCELL_UP	Patient 4_Product	2.06812
C2	GSE22886_NAIVE_CD8_TCELL_VS_NEUTROPHIL_DN	Patient 1_Peak CAR T	1.78292
C2	GSE22886_NEUTROPHIL_VS_MONOCYTE_UP	Patient 4_Peak CAR T	1.88161
C2	GSE22886_UNSTIM_VS_STIM_MEMORY_TCELL_UP	Patient 1_Peak CAR T	2.17013
C2	GSE22935_UNSTIM_VS_24H_MBOVIS_BCG_STIM_MYD88_KO_MACROPHAGE_DN	Patient 1_Product	1.82008
C2	GSE22935_UNSTIM_VS_24H_MBOVIS_BCG_STIM_MYD88_KO_MACROPHAGE_UP	Patient 4_Peak CAR T	1.96407
C2	GSE23308_WT_VS_MINERALCORTICOID_REC_KO_MACROPHAGE_CORTICOSTERONE_TREATED_DN	Patient 4_Peak CAR T	1.9683
C2	GSE23321_CENTRAL_VS_EFFECTOR_MEMORY_CD8_TCELL_UP	Patient 1_Peak CAR T	2.12591
C2	GSE23398_WT_VS_IL2_KO_CD4_TCELL_SCURFY_MOUSE_DN	Patient 1_Peak CAR T	2.33591
C2	GSE23502_BM_VS_COLON_TUMOR_HDC_KO_MYELOID_DERIVED_SUPPRESSOR_CELL_DN	Patient 1_Product	2.115
C2	GSE23502_WT_VS_HDC_KO_MYELOID_DERIVED_SUPPRESSOR_CELL_BM_UP	Patient 1_Product	1.99477
C2	GSE23505_UNTREATED_VS_4DAY_IL6_IL1_IL23_TREATED_CD4_TCELL_DN	Patient 1_Product	1.84905
C2	GSE23568_CTRL_VS_ID3_TRANSDUCED_CD8_TCELL_UP	Patient 1_Product	1.82652
C2	GSE2405_0H_VS_24H_A_PHAGOCYTOPHILUM_STIM_NEUTROPHIL_UP	Patient 2_Peak2	3.59697
C2	GSE2405_0H_VS_9H_A_PHAGOCYTOPHILUM_STIM_NEUTROPHIL_DN	Patient 2_Peak2	2.95601
C2	GSE24142_ADULT_VS_FETAL_DN2_THYMOCYTE_UP	Patient 1_Preinfusion	1.82245
C2	GSE24142_DN2_VS_DN3_THYMOCYTE_FETAL_DN	Patient 4_Peak CAR T	1.83436
C2	GSE24142_EARLY_THYMIC_PROGENITOR_VS_DN3_THYMOCYTE_DN	Patient 1_Product	1.92218
C2	GSE24142_EARLY_THYMIC_PROGENITOR_VS_DN3_THYMOCYTE_FETAL_DN	Patient 1_Peak CAR T	1.89166
C2	GSE24142_EARLY_THYMIC_PROGENITOR_VS_DN3_THYMOCYTE_UP	Patient 1_Product	2.49476
C2	GSE24574_NAIVE_VS_TCONV_CD4_TCELL_UP	Patient 1_Peak CAR T	2.26613
C2	GSE24634_IL4_VS_CTRL_TREATED_NAIVE_CD4_TCELL_DAY5_DN	Patient 1_Product	1.99767
C2	GSE24634_TEFF_VS_TCONV_DAY3_IN_CULTURE_DN	Patient 1_Peak CAR T	1.81552
C2	GSE24634_TREG_VS_TCONV_POST_DAY7_IL4_CONVERSION_DN	Patient 1_Peak CAR T	1.66853
C2	GSE24671_CTRL_VS_SENDAI_VIRUS_INFECTED_MOUSE_SPLENOCYTES_DN	Patient 1_Peak CAR T	1.81531
C2	GSE24726_WT_VS_E2_2_KO_PDC_DAY6_POST_DELETION_DN	Patient 1_Peak CAR T	2.17427
C2	GSE24972_MARGINAL_ZONE_BCELL_VS_FOLLICULAR_BCELL_IRF8_KO_UP	Patient 4_Day 21	2.13575
C2	GSE24972_WT_VS_IRF8_KO_MARGINAL_ZONE_SPLEEN_BCELL_UP	Patient 4_Day 21	2.04235
C2	GSE25085_FETAL_BM_VS_ADULT_BM_SP4_THYMIC_IMPLANT_DN	Patient 1_Product	1.96653
C2	GSE25085_FETAL_LIVER_VS_FETAL_BM_SP4_THYMIC_IMPLANT_DN	Patient 1_Product	1.91963
C2	GSE25087_FETAL_VS_ADULT_TREG_DN	Patient 1_Product	2.26919
C2	GSE25088_CTRL_VS_IL4_AND_ROSIGLITAZONE_STIM_MACROPHAGE_UP	Patient 4_Day 21	2.15791
C2	GSE25088_CTRL_VS_IL4_STIM_STAT6_KO_MACROPHAGE_DN	Patient 1_Product	2.1499
C2	GSE25088_IL4_VS_IL4_AND_ROSIGLITAZONE_STIM_STAT6_KO_MACROPHAGE_DAY10_DN	Patient 1_Product	1.99732
C2	GSE25088_IL4_VS_IL4_AND_ROSIGLITAZONE_STIM_STAT6_KO_MACROPHAGE_DAY10_UP	Patient 4_Product	1.87027
C2	GSE25088_WT_VS_STAT6_KO_MACROPHAGE_ROSIGLITAZONE_STIM_DN	Patient 1_Peak CAR T	1.95633
C2	GSE25123_CTRL_VS_IL4_AND_ROSIGLITAZONE_STIM_MACROPHAGE_UP	Patient 1_Peak CAR T	2.0372
C2	GSE25123_CTRL_VS_IL4_STIM_MACROPHAGE_DN	Patient 2_Peak2	2.09613
C2	GSE25123_WT_VS_PPARG_KO_MACROPHAGE_IL4_STIM_UP	Patient 4_Peak CAR T	1.971
C2	GSE2585_CD80_HIGH_VS_LOW_MTEC_DN	Patient 4_Peak	2.24231
C2	GSE26495_NAIVE_VS_PD1HIGH_CD8_TCELL_UP	Patient 1_Product	1.76415
C2	GSE26495_NAIVE_VS_PD1LOW_CD8_TCELL_UP	Patient 4_Peak	2.20735
C2	GSE26669_CD4_VS_CD8_TCELL_IN_MLR_COSTIM_BLOCK_DN	Patient 1_Peak CAR T	2.10676
C2	GSE2706_2H_VS_8H_LPS_STIM_DC_DN	Patient 1_Product	2.07983
C2	GSE2706_2H_VS_8H_R848_STIM_DC_UP	Patient 1_Product	1.83557
C2	GSE2706_LPS_VS_R848_AND_LPS_8H_STIM_DC_DN	Patient 1_Peak CAR T	1.84937
C2	GSE2706_R848_VS_LPS_8H_STIM_DC_DN	Patient 4_Peak CAR T	1.99361
C2	GSE2706_R848_VS_R848_AND_LPS_8H_STIM_DC_DN	Patient 4_Peak CAR T	2.02587
C2	GSE2706_UNSTIM_VS_8H_LPS_AND_R848_DC_DN	Patient 1_Peak CAR T	2.10559
C2	GSE27092_WT_VS_HDAC7_PHOSPHO_DEFICIENT_CD8_TCELL_UP	Patient 1_Product	1.73564
C2	GSE27241_CTRL_VS_DIGOXIN_TREATED_CD4_TCELL_IN_TH17_POLARIZING_CONDITIONS_DN	Patient 4_Peak CAR T	1.97948
C2	GSE2770_IL12_AND_TGFB_ACT_VS_ACT_CD4_TCELL_2H_DN	Patient 1_Peak CAR T	2.06239
C2	GSE2770_IL12_AND_TGFB_ACT_VS_ACT_CD4_TCELL_48H_UP	Patient 3_Product	1.92188
C2	GSE2770_IL12_AND_TGFB_ACT_VS_ACT_CD4_TCELL_6H_DN	Patient 1_Product	2.01286
C2	GSE2770_IL12_AND_TGFB_ACT_VS_ACT_CD4_TCELL_6H_UP	Patient 1_Peak CAR T	2.82842
C2	GSE2770_IL12_AND_TGFB_VS_IL4_TREATED_ACT_CD4_TCELL_48H_UP	Patient 1_Peak CAR T	2.07814
C2	GSE2770_IL4_ACT_VS_ACT_CD4_TCELL_48H_UP	Patient 1_Peak CAR T	1.84525
C2	GSE2770_TGFB_AND_IL4_ACT_VS_ACT_CD4_TCELL_2H_UP	Patient 1_Peak CAR T	2.22521
C2	GSE2770_TGFB_AND_IL4_ACT_VS_ACT_CD4_TCELL_48H_UP	Patient 1_Product	1.81492
C2	GSE2770_TGFB_AND_IL4_VS_IL12_TREATED_ACT_CD4_TCELL_6H_UP	Patient 1_Peak CAR T	2.27928
C2	GSE2770_UNTREATED_VS_ACT_CD4_TCELL_2H_UP	Patient 1_Peak CAR T	2.01219
C2	GSE27786_LIN_NEG_VS_BCELL_DN	Patient 1_Peak CAR T	2.40741
C2	GSE27786_LSK_VS_NEUTROPHIL_DN	Patient 1_Peak CAR T	1.80408
C2	GSE27786_NEUTROPHIL_VS_MONO_MAC_UP	Patient 1_Peak CAR T	1.83283
C2	GSE27859_DC_VS_CD11C_INT_F480_INT_DC_UP	Patient 1_Peak CAR T	2.01763
C2	GSE27859_MACROPHAGE_VS_CD11C_INT_F480_HI_MACROPHAGE_UP	Patient 3_Product	1.8136
C2	GSE27859_MACROPHAGE_VS_CD11C_INT_F480_INT_DC_UP	Patient 1_Product	2.06177
C2	GSE28130_ACTIVATED_VS_INDUCEED_TREG_UP	Patient 1_Product	1.85375
C2	GSE28237_FOLLICULAR_VS_EARLY_GC_BCELL_UP	Patient 4_Day 21	2.46761
C2	GSE28783_CTRL_ANTI_MIR_VS_UNTREATED_ATHEROSCLEROSIS_MACROPHAGE_DN	Patient 4_Peak CAR T	1.88849
C2	GSE29618_MONOCYTE_VS_MDC_DAY7_FLU_VACCINE_UP	Patient 3_Product	1.99973
C2	GSE29618_MONOCYTE_VS_MDC_UP	Patient 1_Product	1.82435
C2	GSE29618_MONOCYTE_VS_PDC_DAY7_FLU_VACCINE_UP	Patient 1_Product	1.95509
C2	GSE29618_MONOCYTE_VS_PDC_UP	Patient 1_Product	2.26929
C2	GSE29618_PRE_VS_DAY7_FLU_VACCINE_MONOCYTE_UP	Patient 1_Product	1.6851
C2	GSE29618_PRE_VS_DAY7_POST_LAIV_FLU_VACCINE_MDC_DN	Patient 4_Peak CAR T	1.86548
C2	GSE29949_DC_BRAIN_VS_MONOCYTE_BONE_MARROW_DN	Patient 1_Peak CAR T	2.09364
C2	GSE29949_MICROGLIA_BRAIN_VS_CD8_NEG_DC_SPLEEN_UP	Patient 1_Product	2.12066
C2	GSE29949_MICROGLIA_VS_DC_BRAIN_UP	Patient 4_Peak CAR T	2.08089
C2	GSE3039_ALPHAALPHA_CD8_TCELL_VS_B2_BCELL_UP	Patient 3_Product	1.88519
C2	GSE3039_ALPHAALPHA_VS_ALPHABETA_CD8_TCELL_DN	Patient 1_Product	2.17066
C2	GSE3039_B2_VS_B1_BCELL_DN	Patient 3_Preinfusion	1.64581
C2	GSE3039_B2_VS_B1_BCELL_UP	Patient 4_Product	2.03105
C2	GSE3039_CD4_TCELL_VS_ALPHABETA_CD8_TCELL_UP	Patient 1_Product	2.14481
C2	GSE3039_CD4_TCELL_VS_NKT_CELL_UP	Patient 1_Peak CAR T	2.00195
C2	GSE3039_NKT_CELL_VS_B1_BCELL_UP	Patient 4_Peak CAR T	1.88456
C2	GSE30971_CTRL_VS_LPS_STIM_MACROPHAGE_WBP7_HET_2H_UP	Patient 1_Product	1.95448
C2	GSE30971_CTRL_VS_LPS_STIM_MACROPHAGE_WBP7_HET_4H_UP	Patient 1_Peak CAR T	1.8822
C2	GSE30971_WBP7_HET_VS_KO_MACROPHAGE_4H_LPS_STIM_UP	Patient 4_Peak CAR T	1.83458
C2	GSE30971_WBP7_HET_VS_KO_MACROPHAGE_UP	Patient 1_Peak CAR T	1.90862
C2	GSE31082_DN_VS_CD4_SP_THYMOCYTE_DN	Patient 1_Product	2.1633
C2	GSE31082_DN_VS_DP_THYMOCYTE_DN	Patient 1_Peak CAR T	1.87488
C2	GSE31082_DP_VS_CD4_SP_THYMOCYTE_DN	Patient 1_Product	1.90967
C2	GSE32034_UNTREATED_VS_ROSIGLIZATONE_TREATED_LY6C_HIGH_MONOCYTE_DN	Patient 2_Peak2	2.17981
C2	GSE32164_RESTING_DIFFERENTIATED_VS_ALTERNATIVELY_ACT_M2_MACROPHAGE_DN	Patient 1_Product	2.85248
C2	GSE32164_RESTING_DIFFERENTIATED_VS_CMYC_INHIBITED_MACROPHAGE_DN	Patient 1_Product	1.8302
C2	GSE32423_IL7_VS_IL7_IL4_NAIVE_CD8_TCELL_DN	Patient 1_Peak CAR T	1.90019
C2	GSE33374_CD8_ALPHAALPHA_VS_ALPHABETA_CD161_HIGH_TCELL_UP	Patient 1_Peak CAR T	1.91331
C2	GSE33513_TCF7_KO_VS_HET_EARLY_THYMIC_PROGENITOR_UP	Patient 1_Product	2.07423
C2	GSE339_CD4POS_VS_CD8POS_DC_IN_CULTURE_DN	Patient 4_Peak	2.35638
C2	GSE34006_WT_VS_A2AR_KO_TREG_UP	Patient 4_Peak CAR T	1.81068
C2	GSE34156_NOD2_LIGAND_VS_NOD2_AND_TLR1_TLR2_LIGAND_6H_TREATED_MONOCYTE_UP	Patient 2_Peak2	2.14739
C2	GSE34156_NOD2_LIGAND_VS_TLR1_TLR2_LIGAND_6H_TREATED_MONOCYTE_UP	Patient 3_Product	1.92044
C2	GSE34156_UNTREATED_VS_6H_NOD2_AND_TLR1_TLR2_LIGAND_TREATED_MONOCYTE_DN	Patient 3_Product	1.85337
C2	GSE34156_UNTREATED_VS_6H_NOD2_LIGAND_TREATED_MONOCYTE_DN	Patient 4_Peak CAR T	1.83236
C2	GSE34217_MIR17_92_OVEREXPRESS_VS_WT_ACT_CD8_TCELL_UP	Patient 1_Product	2.09215
C2	GSE34515_CD16_NEG_VS_POS_MONOCYTE_DN	Patient 4_Peak	2.55601
C2	GSE3565_CTRL_VS_LPS_INJECTED_DUSP1_KO_SPLENOCYTES_DN	Patient 4_Peak CAR T	1.89533
C2	GSE35825_UNTREATED_VS_IFNG_STIM_MACROPHAGE_UP	Patient 4_Peak CAR T	1.978
C2	GSE360_CTRL_VS_L_DONOVANI_DC_DN	Patient 4_Peak CAR T	1.89173
C2	GSE360_CTRL_VS_L_MAJOR_DC_DN	Patient 1_Peak CAR T	2.00248
C2	GSE360_DC_VS_MAC_T_GONDII_DN	Patient 2_Product	2.15814
C2	GSE360_L_DONOVANI_VS_B_MALAYI_HIGH_DOSE_DC_UP	Patient 4_Peak CAR T	2.16484
C2	GSE360_L_DONOVANI_VS_L_MAJOR_MAC_DN	Patient 1_Peak CAR T	1.93566
C2	GSE360_L_MAJOR_VS_B_MALAYI_LOW_DOSE_DC_UP	Patient 4_Peak CAR T	1.97802
C2	GSE360_T_GONDII_VS_B_MALAYI_LOW_DOSE_DC_DN	Patient 1_Product	2.01117
C2	GSE360_T_GONDII_VS_M_TUBERCULOSIS_DC_DN	Patient 1_Product	1.8612
C2	GSE36009_WT_VS_NLRP10_KO_DC_DN	Patient 1_Product	1.903
C2	GSE36009_WT_VS_NLRP10_KO_DC_UP	Patient 1_Product	2.10018
C2	GSE36078_WT_VS_IL1R_KO_LUNG_DC_AFTER_AD5_INF_DN	Patient 1_Peak CAR T	2.11745
C2	GSE36476_YOUNG_VS_OLD_DONOR_MEMORY_CD4_TCELL_72H_TSST_ACT_DN	Patient 1_Peak CAR T	2.36112
C2	GSE36527_CD62L_HIGH_CD69_NEG_VS_CD62L_LOW_CD69_POS_TREG_KLRG1_NEG_DN	Patient 4_Peak CAR T	2.00015
C2	GSE36888_UNTREATED_VS_IL2_TREATED_STAT5_AB_KNOCKIN_TCELL_2H_UP	Patient 4_Peak CAR T	1.95461
C2	GSE36888_UNTREATED_VS_IL2_TREATED_TCELL_17H_DN	Patient 4_Peak CAR T	1.95461
C2	GSE369_PRE_VS_POST_IL6_INJECTION_IFNG_WT_LIVER_DN	Patient 1_Product	1.93914
C2	GSE3691_CONVENTIONAL_VS_PLASMACYTOID_DC_SPLEEN_UP	Patient 1_Peak CAR T	2.43739
C2	GSE3720_LPS_VS_PMA_STIM_VD1_GAMMADELTA_TCELL_UP	Patient 1_Product	2.06134
C2	GSE3720_UNSTIM_VS_LPS_STIM_VD1_GAMMADELTA_TCELL_UP	Patient 3_Product	2.02197
C2	GSE3720_UNSTIM_VS_PMA_STIM_VD1_GAMMADELTA_TCELL_UP	Patient 2_Peak2	2.15824
C2	GSE37301_COMMON_LYMPHOID_PROGENITOR_VS_GRAN_MONO_PROGENITOR_DN	Patient 1_Peak CAR T	2.07849
C2	GSE37301_PRO_BCELL_VS_CD4_TCELL_DN	Patient 1_Peak CAR T	1.92832
C2	GSE37301_PRO_BCELL_VS_GRANULOCYTE_MONOCYTE_PROGENITOR_DN	Patient 1_Product	2.02441
C2	GSE37301_PRO_BCELL_VS_GRANULOCYTE_MONOCYTE_PROGENITOR_UP	Patient 1_Product	1.83578
C2	GSE37416_0H_VS_3H_F_TULARENSIS_LVS_NEUTROPHIL_DN	Patient 4_Peak CAR T	2.29129
C2	GSE37416_0H_VS_6H_F_TULARENSIS_LVS_NEUTROPHIL_DN	Patient 4_Peak CAR T	2.11739
C2	GSE37416_12H_VS_24H_F_TULARENSIS_LVS_NEUTROPHIL_UP	Patient 1_Product	2.17243
C2	GSE37416_CTRL_VS_12H_F_TULARENSIS_LVS_NEUTROPHIL_DN	Patient 4_Peak CAR T	2.08804
C2	GSE37416_CTRL_VS_24H_F_TULARENSIS_LVS_NEUTROPHIL_DN	Patient 4_Peak CAR T	1.93848
C2	GSE37532_TREG_VS_TCONV_CD4_TCELL_FROM_LN_DN	Patient 1_Product	2.29359
C2	GSE37532_WT_VS_PPARG_KO_LN_TREG_UP	Patient 1_Product	1.92328
C2	GSE37532_WT_VS_PPARG_KO_VISCERAL_ADIPOSE_TISSUE_TCONV_UP	Patient 1_Product	2.09739
C2	GSE37533_PPARG2_FOXP3_VS_FOXP3_TRANSDUCED_CD4_TCELL_DN	Patient 4_Peak CAR T	1.65059
C2	GSE37605_TREG_VS_TCONV_C57BL6_FOXP3_IRES_GFP_DN	Patient 4_Peak	2.36443
C2	GSE39110_UNTREATED_VS_IL2_TREATED_CD8_TCELL_DAY6_POST_IMMUNIZATION_DN	Patient 1_Peak CAR T	2.05119
C2	GSE3920_IFNA_VS_IFNB_TREATED_ENDOTHELIAL_CELL_DN	Patient 1_Product	2.21248
C2	GSE3920_IFNA_VS_IFNB_TREATED_ENDOTHELIAL_CELL_UP	Patient 1_Peak CAR T	1.88486
C2	GSE3920_IFNA_VS_IFNG_TREATED_ENDOTHELIAL_CELL_UP	Patient 3_Product	1.69843
C2	GSE3920_UNTREATED_VS_IFNA_TREATED_FIBROBLAST_DN	Patient 4_Peak CAR T	1.8743
C2	GSE3920_UNTREATED_VS_IFNG_TREATED_ENDOTHELIAL_CELL_UP	Patient 1_Product	1.98895
C2	GSE39556_CD8A_DC_VS_NK_CELL_DN	Patient 1_Product	2.44281
C2	GSE39556_UNTREATED_VS_3H_POLYIC_INJ_MOUSE_CD8A_DC_UP	Patient 1_Product	2.6108
C2	GSE39556_UNTREATED_VS_3H_POLYIC_INJ_MOUSE_NK_CELL_DN	Patient 1_Product	2.02938
C2	GSE3982_BASOPHIL_VS_TH1_UP	Patient 1_Peak CAR T	2.29652
C2	GSE3982_BCELL_VS_BASOPHIL_DN	Patient 1_Product	2.24719
C2	GSE3982_BCELL_VS_CENT_MEMORY_CD4_TCELL_DN	Patient 1_Product	1.8777
C2	GSE3982_CENT_MEMORY_CD4_TCELL_VS_NKCELL_DN	Patient 3_Product	2.04273
C2	GSE3982_CENT_MEMORY_CD4_TCELL_VS_NKCELL_UP	Patient 2_Peak2	2.25489
C2	GSE3982_CENT_MEMORY_CD4_TCELL_VS_TH2_UP	Patient 1_Peak CAR T	2.03918
C2	GSE3982_CTRL_VS_IGE_STIM_MAST_CELL_UP	Patient 1_Peak CAR T	1.91907
C2	GSE3982_CTRL_VS_LPS_4H_MAC_DN	Patient 1_Product	1.94123
C2	GSE3982_DC_VS_BASOPHIL_DN	Patient 1_Peak CAR T	2.21587
C2	GSE3982_DC_VS_BCELL_DN	Patient 1_Peak CAR T	1.80962
C2	GSE3982_DC_VS_CENT_MEMORY_CD4_TCELL_DN	Patient 1_Peak CAR T	2.55593
C2	GSE3982_DC_VS_NEUTROPHIL_DN	Patient 4_Peak CAR T	2.73959
C2	GSE3982_DC_VS_NEUTROPHIL_LPS_STIM_DN	Patient 1_Product	2.0015
C2	GSE3982_EFF_MEMORY_VS_CENT_MEMORY_CD4_TCELL_UP	Patient 1_Product	1.88979
C2	GSE3982_EOSINOPHIL_VS_MAST_CELL_UP	Patient 3_Product	1.79924
C2	GSE3982_EOSINOPHIL_VS_NKCELL_UP	Patient 4_Peak CAR T	2.05401
C2	GSE3982_MAST_CELL_VS_BASOPHIL_DN	Patient 1_Peak CAR T	2.15006
C2	GSE3982_MAST_CELL_VS_BCELL_DN	Patient 1_Peak CAR T	2.41501
C2	GSE3982_NEUTROPHIL_VS_BCELL_UP	Patient 1_Product	1.9392
C2	GSE3982_NEUTROPHIL_VS_EFF_MEMORY_CD4_TCELL_UP	Patient 4_Peak CAR T	2.09626
C2	GSE39820_CTRL_VS_IL1B_IL6_CD4_TCELL_DN	Patient 1_Product	1.98701
C2	GSE40068_CXCR5POS_BCL6POS_TFH_VS_CXCR5NEG_BCL6NEG_CD4_TCELL_DN	Patient 1_Peak CAR T	2.17966
C2	GSE40184_HEALTHY_VS_HCV_INFECTED_DONOR_PBMC_UP	Patient 1_Product	1.91864
C2	GSE40273_GATA1_KO_VS_WT_TREG_DN	Patient 1_Product	1.94437
C2	GSE40274_CTRL_VS_FOXP3_AND_IRF4_TRANSDUCED_ACTIVATED_CD4_TCELL_UP	Patient 4_Product	1.92482
C2	GSE40274_CTRL_VS_FOXP3_AND_XBP1_TRANSDUCED_ACTIVATED_CD4_TCELL_DN	Patient 1_Peak CAR T	1.88548
C2	GSE40274_CTRL_VS_FOXP3_TRANSDUCED_ACTIVATED_CD4_TCELL_DN	Patient 1_Peak CAR T	1.90572
C2	GSE40274_CTRL_VS_SATB1_TRANSDUCED_ACTIVATED_CD4_TCELL_UP	Patient 4_Product	1.95818
C2	GSE40274_CTRL_VS_XBP1_TRANSDUCED_ACTIVATED_CD4_TCELL_UP	Patient 1_Product	1.86863
C2	GSE40274_FOXP3_VS_FOXP3_AND_PBX1_TRANSDUCED_ACTIVATED_CD4_TCELL_DN	Patient 4_Product	1.88287
C2	GSE40274_FOXP3_VS_FOXP3_AND_PBX1_TRANSDUCED_ACTIVATED_CD4_TCELL_UP	Patient 1_Product	2.09032
C2	GSE40274_GATA1_VS_FOXP3_AND_GATA1_TRANSDUCED_ACTIVATED_CD4_TCELL_UP	Patient 1_Product	1.86229
C2	GSE40274_IRF4_VS_FOXP3_AND_IRF4_TRANSDUCED_ACTIVATED_CD4_TCELL_UP	Patient 1_Product	1.88969
C2	GSE40274_LEF1_VS_FOXP3_AND_LEF1_TRANSDUCED_ACTIVATED_CD4_TCELL_DN	Patient 1_Product	2.11851
C2	GSE40666_UNTREATED_VS_IFNA_STIM_STAT1_KO_CD8_TCELL_90MIN_DN	Patient 1_Peak CAR T	1.8685
C2	GSE40666_UNTREATED_VS_IFNA_STIM_STAT4_KO_EFFECTOR_CD8_TCELL_90MIN_DN	Patient 3_Product	2.03
C2	GSE40685_TREG_VS_FOXP3_KO_TREG_PRECURSOR_DN	Patient 4_Day 21	2.11235
C2	GSE411_UNSTIM_VS_100MIN_IL6_STIM_MACROPHAGE_DN	Patient 1_Peak CAR T	1.83084
C2	GSE411_UNSTIM_VS_400MIN_IL6_STIM_SOCS3_KO_MACROPHAGE_UP	Patient 1_Peak CAR T	1.88728
C2	GSE41176_UNSTIM_VS_ANTI_IGM_STIM_BCELL_3H_UP	Patient 4_Peak CAR T	2.02653
C2	GSE41176_WT_VS_TAK1_KO_ANTI_IGM_STIM_BCELL_6H_DN	Patient 4_Peak CAR T	2.06653
C2	GSE41867_DAY15_EFFECTOR_VS_DAY30_EXHAUSTED_CD8_TCELL_LCMV_CLONE13_UP	Patient 1_Peak CAR T	1.8806
C2	GSE41867_DAY6_EFFECTOR_VS_DAY30_MEMORY_CD8_TCELL_LCMV_ARMSTRONG_DN	Patient 1_Peak CAR T	2.22523
C2	GSE41867_DAY6_EFFECTOR_VS_DAY30_MEMORY_CD8_TCELL_LCMV_ARMSTRONG_UP	Patient 1_Peak CAR T	2.33522
C2	GSE41867_DAY6_VS_DAY8_LCMV_CLONE13_EFFECTOR_CD8_TCELL_UP	Patient 1_Product	2.21656
C2	GSE41867_DAY8_EFFECTOR_VS_DAY30_EXHAUSTED_CD8_TCELL_LCMV_CLONE13_DN	Patient 4_Peak CAR T	1.95023
C2	GSE41867_DAY8_EFFECTOR_VS_DAY30_MEMORY_CD8_TCELL_LCMV_ARMSTRONG_DN	Patient 1_Product	1.96567
C2	GSE41867_NAIVE_VS_DAY30_LCMV_CLONE13_EXHAUSTED_CD8_TCELL_UP	Patient 1_Peak CAR T	2.07633
C2	GSE41867_NAIVE_VS_DAY6_LCMV_EFFECTOR_CD8_TCELL_UP	Patient 1_Product	1.9936
C2	GSE42021_CD24HI_VS_CD24LOW_TCONV_THYMUS_DN	Patient 1_Peak CAR T	2.48107
C2	GSE42021_TREG_PLN_VS_CD24INT_TREG_THYMUS_DN	Patient 1_Peak CAR T	2.07883
C2	GSE42021_TREG_PLN_VS_CD24INT_TREG_THYMUS_UP	Patient 1_Product	1.96582
C2	GSE42088_2H_VS_24H_LEISHMANIA_INF_DC_UP	Patient 1_Peak CAR T	1.91744
C2	GSE42724_MEMORY_VS_B1_BCELL_UP	Patient 1_Product	2.01948
C2	GSE42724_NAIVE_VS_B1_BCELL_UP	Patient 4_Peak CAR T	2.01814
C2	GSE43700_UNTREATED_VS_IL10_TREATED_PBMC_UP	Patient 2_Peak2	2.14809
C2	GSE43863_DAY6_EFF_VS_DAY150_MEM_TFH_CD4_TCELL_UP	Patient 1_Peak CAR T	1.90629
C2	GSE43863_DAY6_EFF_VS_DAY150_MEM_TH1_CD4_TCELL_DN	Patient 4_Peak CAR T	2.01562
C2	GSE43863_LY6C_INT_CXCR5POS_VS_LY6C_LOW_CXCR5NEG_EFFECTOR_CD4_TCELL_DN	Patient 1_Peak CAR T	2.06381
C2	GSE43863_NAIVE_VS_MEMORY_LY6C_INT_CXCR5POS_CD4_TCELL_D150_LCMV_UP	Patient 1_Peak CAR T	2.07696
C2	GSE43863_NAIVE_VS_TFH_CD4_EFF_TCELL_D6_LCMV_DN	Patient 1_Product	1.75909
C2	GSE43863_NAIVE_VS_TH1_EFF_CD4_TCELL_D6_LCMV_DN	Patient 1_Product	2.39377
C2	GSE43863_TFH_VS_LY6C_LOW_CXCR5NEG_EFFECTOR_CD4_TCELL_DN	Patient 1_Product	2.26077
C2	GSE43863_TH1_VS_LY6C_INT_CXCR5POS_EFFECTOR_CD4_TCELL_DN	Patient 1_Peak CAR T	2.59598
C2	GSE43863_TH1_VS_LY6C_INT_CXCR5POS_MEMORY_CD4_TCELL_DN	Patient 1_Peak CAR T	2.07626
C2	GSE43955_TH0_VS_TGFB_IL6_TH17_ACT_CD4_TCELL_20H_DN	Patient 4_Peak CAR T	2.01058
C2	GSE43955_TH0_VS_TGFB_IL6_TH17_ACT_CD4_TCELL_30H_DN	Patient 3_Product	1.97632
C2	GSE43955_TH0_VS_TGFB_IL6_TH17_ACT_CD4_TCELL_4H_DN	Patient 1_Peak CAR T	1.98021
C2	GSE45365_CD8A_DC_VS_CD11B_DC_IFNAR_KO_UP	Patient 1_Peak CAR T	1.95171
C2	GSE45365_HEALTHY_VS_MCMV_INFECTION_CD8A_DC_DN	Patient 3_Product	2.03263
C2	GSE45365_NK_CELL_VS_BCELL_DN	Patient 1_Product	1.88481
C2	GSE45365_NK_CELL_VS_BCELL_MCMV_INFECTION_DN	Patient 4_Peak CAR T	1.975
C2	GSE45739_NRAS_KO_VS_WT_ACD3_ACD28_STIM_CD4_TCELL_DN	Patient 1_Peak CAR T	1.96991
C2	GSE45739_NRAS_KO_VS_WT_UNSTIM_CD4_TCELL_DN	Patient 1_Peak CAR T	2.03949
C2	GSE45739_UNSTIM_VS_ACD3_ACD28_STIM_NRAS_KO_CD4_TCELL_UP	Patient 1_Peak CAR T	1.93547
C2	GSE45837_WT_VS_GFI1_KO_PDC_DN	Patient 4_Peak	2.20851
C2	GSE45837_WT_VS_GFI1_KO_PDC_UP	Patient 1_Product	1.9017
C2	GSE4590_SMALL_VS_VPREB_POS_LARGE_PRE_BCELL_DN	Patient 3_Product	2.19325
C2	GSE46242_TH1_VS_ANERGIC_TH1_CD4_TCELL_UP	Patient 3_Product	1.86778
C2	GSE46242_TH1_VS_ANERGIC_TH1_CD4_TCELL_WITH_EGR2_DELETED_UP	Patient 4_Peak CAR T	1.95805
C2	GSE46468_LUNG_INNATE_LYMPHOID_CELL_VS_SPLEEN_CD4_TCELL_UP	Patient 1_Peak CAR T	1.82053
C2	GSE46606_DAY1_VS_DAY3_CD40L_IL2_IL5_STIMULATED_BCELL_UP	Patient 1_Product	1.81746
C2	GSE46606_IRF4_KO_VS_WT_CD40L_IL2_IL5_1DAY_STIMULATED_BCELL_DN	Patient 4_Peak CAR T	1.91232
C2	GSE4748_CTRL_VS_LPS_STIM_DC_3H_DN	Patient 1_Product	1.76831
C2	GSE4748_LPS_VS_LPS_AND_CYANOBACTERIUM_LPSLIKE_STIM_DC_3H_UP	Patient 1_Product	2.15307
C2	GSE4984_LPS_VS_VEHICLE_CTRL_TREATED_DC_DN	Patient 4_Peak CAR T	1.95446
C2	GSE5099_UNSTIM_VS_MCSF_TREATED_MONOCYTE_DAY3_UP	Patient 1_Peak CAR T	1.97267
C2	GSE5099_UNSTIM_VS_MCSF_TREATED_MONOCYTE_DAY7_DN	Patient 1_Product	1.85242
C2	GSE5455_HEALTHY_VS_TUMOR_BEARING_MOUSE_SPLEEN_MONOCYTE_UP	Patient 4_Peak CAR T	1.84786
C2	GSE5503_LIVER_DC_VS_MLN_DC_ACTIVATED_ALLOGENIC_TCELL_DN	Patient 1_Peak CAR T	2.14256
C2	GSE5503_MLN_DC_VS_SPLEEN_DC_ACTIVATED_ALLOGENIC_TCELL_UP	Patient 1_Product	1.80744
C2	GSE5542_IFNG_VS_IFNA_TREATED_EPITHELIAL_CELLS_24H_DN	Patient 1_Peak CAR T	2.61768
C2	GSE5542_UNTREATED_VS_IFNG_TREATED_EPITHELIAL_CELLS_24H_UP	Patient 1_Peak CAR T	1.96363
C2	GSE557_WT_VS_I_AB_KO_DC_UP	Patient 1_Product	1.92225
C2	GSE5589_IL6_KO_VS_IL10_KO_LPS_STIM_MACROPHAGE_45MIN_DN	Patient 2_Peak2	2.07824
C2	GSE5589_WT_VS_IL10_KO_LPS_AND_IL10_STIM_MACROPHAGE_45MIN_DN	Patient 1_Peak CAR T	1.83223
C2	GSE5589_WT_VS_IL10_KO_LPS_STIM_MACROPHAGE_45MIN_DN	Patient 1_Peak CAR T	1.9124
C2	GSE5679_CTRL_VS_PPARG_LIGAND_ROSIGLITAZONE_TREATED_DC_DN	Patient 4_Peak CAR T	1.79983
C2	GSE5679_RARA_AGONIST_AM580_VS_AM580_AND_ROSIGLITAZONE_TREATED_DC_DN	Patient 1_Product	1.84255
C2	GSE6092_CTRL_VS_BORRELIA_BIRGDOFERI_INF_ENDOTHELIAL_CELL_DN	Patient 4_Peak CAR T	1.87261
C2	GSE6259_33D1_POS_VS_DEC205_POS_FLT3L_INDUCED_SPLENIC_DC_UP	Patient 1_Peak CAR T	1.93446
C2	GSE6259_33D1_POS_VS_DEC205_POS_SPLENIC_DC_DN	Patient 1_Product	1.8991
C2	GSE6259_FLT3L_INDUCED_33D1_POS_DC_VS_BCELL_UP	Patient 3_Product	1.96751
C2	GSE6269_E_COLI_VS_STREP_PNEUMO_INF_PBMC_UP	Patient 1_Peak CAR T	1.85713
C2	GSE6269_FLU_VS_STAPH_AUREUS_INF_PBMC_UP	Patient 1_Peak CAR T	1.9685
C2	GSE6566_STRONG_VS_WEAK_DC_STIMULATED_CD4_TCELL_DN	Patient 1_Peak CAR T	1.86328
C2	GSE6674_ANTI_IGM_VS_ANTI_IGM_AND_CPG_STIM_BCELL_UP	Patient 1_Peak CAR T	2.2055
C2	GSE6674_ANTI_IGM_VS_CPG_STIM_BCELL_UP	Patient 1_Peak CAR T	2.14503
C2	GSE7219_WT_VS_NIK_NFKB2_KO_DC_UP	Patient 4_Peak CAR T	2.56859
C2	GSE7348_UNSTIM_VS_LPS_STIM_MACROPHAGE_DN	Patient 4_Peak CAR T	2.12312
C2	GSE7460_CTRL_VS_TGFB_TREATED_ACT_TREG_DN	Patient 1_Peak CAR T	1.92983
C2	GSE7460_TREG_VS_TCONV_ACT_WITH_TGFB_DN	Patient 3_Product	1.79769
C2	GSE7460_WT_VS_FOXP3_HET_ACT_TCONV_UP	Patient 1_Peak CAR T	2.07828
C2	GSE7460_WT_VS_FOXP3_HET_ACT_WITH_TGFB_TCONV_UP	Patient 3_Product	1.94225
C2	GSE7568_CTRL_VS_24H_TGFB_TREATED_MACROPHAGES_WITH_IL4_AND_DEXAMETHASONE_UP	Patient 4_Day 21	2.12556
C2	GSE7831_UNSTIM_VS_CPG_STIM_PDC_1H_DN	Patient 1_Peak CAR T	1.76537
C2	GSE7831_UNSTIM_VS_INFLUENZA_STIM_PDC_4H_DN	Patient 4_Peak CAR T	1.8065
C2	GSE7852_LN_VS_THYMUS_TCONV_UP	Patient 1_Peak CAR T	1.8579
C2	GSE7852_THYMUS_VS_FAT_TREG_DN	Patient 1_Product	2.13855
C2	GSE7852_TREG_VS_TCONV_DN	Patient 3_Product	2.07202
C2	GSE7852_TREG_VS_TCONV_LN_UP	Patient 1_Peak CAR T	2.07909
C2	GSE7852_TREG_VS_TCONV_UP	Patient 1_Peak CAR T	2.03721
C2	GSE8515_IL1_VS_IL6_4H_STIM_MAC_UP	Patient 4_Peak CAR T	2.11533
C2	GSE8835_HEALTHY_VS_CLL_CD8_TCELL_DN	Patient 1_Peak CAR T	1.81874
C2	GSE8921_UNSTIM_VS_TLR1_2_STIM_MONOCYTE_3H_DN	Patient 1_Product	1.99764
C2	GSE9006_1MONTH_VS_4MONTH_POST_TYPE_1_DIABETES_DX_PBMC_UP	Patient 4_Day 21	1.9746
C2	GSE9006_TYPE_1_DIABETES_AT_DX_VS_1MONTH_POST_DX_PBMC_DN	Patient 4_Peak	2.57047
C2	GSE9006_TYPE_1_DIABETES_AT_DX_VS_4MONTH_POST_DX_PBMC_DN	Patient 4_Peak	3.09795
C2	GSE9006_TYPE_1_DIABETES_AT_DX_VS_4MONTH_POST_DX_PBMC_UP	Patient 1_Peak CAR T	1.73576
C2	GSE9037_WT_VS_IRAK4_KO_LPS_1H_STIM_BMDM_UP	Patient 1_Product	1.91852
C2	GSE9316_CD4_TCELL_BALBC_VS_TH17_ENRI_CD4_TCELL_SKG_PMA_IONO_STIM_FR4NEG_DN	Patient 1_Product	1.85568
C2	GSE9509_10MIN_VS_30MIN_LPS_STIM_IL10_KO_MACROPHAGE_DN	Patient 1_Peak CAR T	2.3668
C2	GSE9509_LPS_VS_LPS_AND_IL10_STIM_IL10_KO_MACROPHAGE_10MIN_UP	Patient 1_Product	1.85559
C2	GSE9601_NFKB_INHIBITOR_VS_PI3K_INHIBITOR_TREATED_HCMV_INF_MONOCYTE_DN	Patient 1_Product	2.09729
C2	GSE9650_GP33_VS_GP276_LCMV_SPECIFIC_EXHAUSTED_CD8_TCELL_UP	Patient 4_Day 21	1.89146
C2	GSE9650_NAIVE_VS_EXHAUSTED_CD8_TCELL_DN	Patient 1_Product	2.04685
C2	GSE9960_GRAM_NEG_VS_GRAM_NEG_AND_POS_SEPSIS_PBMC_UP	Patient 3_Product	2.02191
C2	GSE9960_GRAM_NEG_VS_GRAM_POS_SEPSIS_PBMC_DN	Patient 1_Peak CAR T	1.59702
C2	GSE9960_HEALTHY_VS_GRAM_POS_SEPSIS_PBMC_DN	Patient 1_Peak CAR T	1.81371
C2	GSE9960_HEALTHY_VS_GRAM_POS_SEPSIS_PBMC_UP	Patient 4_Peak	2.21172
C2	GSE9988_LOW_LPS_VS_ANTI_TREM1_AND_LPS_MONOCYTE_UP	Patient 4_Peak CAR T	2.29089
C2	GSE9988_LPS_VS_LPS_AND_ANTI_TREM1_MONOCYTE_UP	Patient 4_Peak CAR T	2.13707
C2	GTF2A2_TARGET_GENES	Patient 2_Peak2	2.70834
C2	GTF2E2_TARGET_GENES	Patient 2_Peak2	2.23782
C2	HALLMARK_APOPTOSIS	Patient 3_Product	1.76639
C2	HALLMARK_EPITHELIAL_MESENCHYMAL_TRANSITION	Patient 2_Product	1.5947
C2	HALLMARK_INTERFERON_ALPHA_RESPONSE	Patient 1_Product	1.85336
C2	HALLMARK_KRAS_SIGNALING_DN	Patient 1_Product	1.31711
C2	HALLMARK_MYC_TARGETS_V1	Patient 2_Peak2	1.94455
C2	HALLMARK_MYC_TARGETS_V2	Patient 2_Peak2	1.33976
C2	HALLMARK_REACTIVE_OXYGEN_SPECIES_PATHWAY	Patient 3_Peak CAR T	1.99959
C2	HALLMARK_TGF_BETA_SIGNALING	Patient 1_Product	1.72527
C2	HARALAMBIEVA_PBMC_FLUARIX_AGE_50_74YO_CORR_WITH_28D_MEM_B_CELL_RESPONSE_AT_0DY_POSITIVE	Patient 4_Peak	1.76145
C2	HAY_BONE_MARROW_CD34_POS_PRE_B	Patient 1_Peak CAR T	1.96824
C2	HAY_BONE_MARROW_IMMATURE_NEUTROPHIL	Patient 1_Product	1.90947
C2	HAY_BONE_MARROW_STROMAL	Patient 4_Product	1.56429
C2	HNF3_Q6	Patient 1_Product	1.97138
C2	HNF3B_01	Patient 1_Product	2.40244
C2	HOWARD_MONOCYTE_INACT_MONOV_INFLUENZA_A_INDONESIA_05_2005_H5N1_AGE_18_49YO_1DY_UP	Patient 4_Product	1.82371
C2	HOWARD_NEUTROPHIL_INACT_MONOV_INFLUENZA_A_INDONESIA_05_2005_H5N1_AGE_18_49YO_1DY_UP	Patient 4_Day 21	1.99152
C2	HP_ABNORMAL_HAND_MORPHOLOGY	Patient 3_Peak	1.8794
C2	HP_ABNORMAL_LOCALIZATION_OF_KIDNEY	Patient 3_Peak	1.77767
C2	HP_ABNORMAL_METABOLISM	Patient 3_Peak	1.82998
C2	HP_ABNORMAL_NEUTROPHIL_COUNT	Patient 3_Peak	2.25366
C2	HP_ABNORMAL_SCALP_MORPHOLOGY	Patient 3_Peak	1.87366
C2	HP_ABNORMALITY_OF_NEUTROPHILS	Patient 3_Peak	1.72905
C2	HP_ABNORMALITY_OF_THE_CERVICAL_SPINE	Patient 3_Peak	1.88131
C2	HP_BLOODSTREAM_INFECTIOUS_AGENT	Patient 4_Peak	1.32619
C2	HP_CELLULITIS	Patient 2_Peak2	1.7047
C2	HP_DECREASED_PROPORTION_OF_CD3_POSITIVE_T_CELLS	Patient 3_Peak CAR T	1.89348
C2	HP_ERYTHRODERMA	Patient 1_Day 7	1.78074
C2	HP_GLAUCOMA	Patient 3_Peak	1.97255
C2	HP_NEOPLASM_BY_HISTOLOGY	Patient 3_Peak	1.8379
C2	HP_PAPILLOMA	Patient 2_Peak2	1.7047
C2	HP_PERSISTENT_EBV_VIREMIA	Patient 4_Peak	1.32619
C2	HP_SEVERE_VARICELLA_ZOSTER_INFECTION	Patient 3_Peak CAR T	1.66629
C2	HP_TRIANGULAR_SHAPED_PHALANGES_OF_THE_HAND	Patient 3_Peak	1.90786
C2	HP_VERRUCAE	Patient 2_Peak2	1.7047
C2	HP_WRITER_S_CRAMP	Patient 1_Day 7	1.61088
C2	HU_FETAL_RETINA_BLOOD	Patient 4_Peak	1.90439
C2	IL2_UP.V1_DN	Patient 1_Peak CAR T	2.07256
C2	JNK_DN.V1_UP	Patient 1_Product	1.55731
C2	KAECH_DAY8_EFF_VS_DAY15_EFF_CD8_TCELL_DN	Patient 4_Day 21	2.34004
C2	KANNAN_BLOOD_2012_2013_TIV_AGE_65PLS_REVACCINATED_IN_6_9_MO_VS_REVACCINATED_IN_12_13_MO_UP	Patient 4_Peak	1.84363
C2	KAT2A_TARGET_GENES	Patient 2_Peak2	2.17795
C2	KAT5_TARGET_GENES	Patient 2_Peak2	2.20483
C2	KEGG_APOPTOSIS	Patient 4_Day 21	1.66372
C2	KEGG_ASTHMA	Patient 4_Day 21	1.89171
C2	KEGG_B_CELL_RECEPTOR_SIGNALING_PATHWAY	Patient 4_Day 21	1.90055
C2	KEGG_ENDOCYTOSIS	Patient 1_Peak CAR T	1.88598
C2	KEGG_EPITHELIAL_CELL_SIGNALING_IN_HELICOBACTER_PYLORI_INFECTION	Patient 1_Peak CAR T	1.78208
C2	KEGG_INTESTINAL_IMMUNE_NETWORK_FOR_IGA_PRODUCTION	Patient 4_Day 21	2.21811
C2	KEGG_NATURAL_KILLER_CELL_MEDIATED_CYTOTOXICITY	Patient 1_Product	2.34378
C2	KRAS.300_UP.V1_UP	Patient 1_Product	1.80733
C2	KRAS.DF.V1_DN	Patient 1_Product	1.92907
C2	KRAS.KIDNEY_UP.V1_DN	Patient 1_Product	1.63113
C2	KRAS.LUNG_UP.V1_UP	Patient 1_Product	1.67331
C2	LAKE_ADULT_KIDNEY_C24_ENDOTHELIAL_CELLS_AEA_AND_DVR	Patient 2_Peak2	2.09386
C2	LAKE_ADULT_KIDNEY_C30_IMMUNE_CELLS_MACROPHAGES	Patient 1_Product	1.56965
C2	LEF1_UP.V1_DN	Patient 1_Product	1.7371
C2	LI_PBMC_MENACTRA_AGE_18_45YO_CORRELATED_WITH_ANTI_DT_ANTIBODY_3DY_NEGATIVE	Patient 3_Peak CAR T	1.32671
C2	LI_PBMC_MENACTRA_AGE_18_45YO_CORRELATED_WITH_ANTI_DT_ANTIBODY_3DY_POSITIVE	Patient 4_Day 21	1.76395
C2	MAML1_TARGET_GENES	Patient 1_Peak CAR T	2.41685
C2	MANNO_MIDBRAIN_NEUROTYPES_HDA1	Patient 1_Peak CAR T	1.678
C2	MEK_UP.V1_UP	Patient 1_Product	1.72934
C2	MEL18_DN.V1_UP	Patient 1_Product	1.79983
C2	METTL14_TARGET_GENES	Patient 4_Peak CAR T	1.88801
C2	MODULE_103	Patient 4_Peak	2.04319
C2	MODULE_136	Patient 4_Peak CAR T	1.87076
C2	MODULE_138	Patient 1_Product	1.67697
C2	MODULE_145	Patient 3_Product	1.32341
C2	MODULE_152	Patient 4_Peak	2.72203
C2	MODULE_188	Patient 1_Product	1.90702
C2	MODULE_197	Patient 2_Peak2	2.18254
C2	MODULE_199	Patient 1_Product	1.83959
C2	MODULE_22	Patient 4_Peak	2.23487
C2	MODULE_238	Patient 1_Product	1.90702
C2	MODULE_248	Patient 1_Product	1.67091
C2	MODULE_259	Patient 1_Product	1.83959
C2	MODULE_265	Patient 1_Product	1.86749
C2	MODULE_307	Patient 4_Peak	2.1502
C2	MODULE_37	Patient 4_Peak CAR T	1.91649
C2	MODULE_375	Patient 3_Product	1.73023
C2	MODULE_38	Patient 1_Product	2.00848
C2	MODULE_55	Patient 1_Product	2.1573
C2	MODULE_63	Patient 1_Product	2.53657
C2	MODULE_69	Patient 4_Peak CAR T	1.87076
C2	MODULE_7	Patient 4_Peak CAR T	1.61305
C2	MODULE_73	Patient 1_Product	1.86749
C2	MODULE_85	Patient 1_Product	1.83959
C2	MODULE_88	Patient 1_Product	2.07308
C2	MORF_ANP32B	Patient 4_Peak	2.18427
C2	MORF_BAG5	Patient 4_Peak	1.89337
C2	MORF_RAN	Patient 4_Peak	2.42439
C2	MTOR_UP.V1_DN	Patient 1_Peak CAR T	1.88833
C2	MURARO_PANCREAS_PANCREATIC_POLYPEPTIDE_CELL	Patient 2_Peak2	1.75
C2	NAKAYA_MONOCYTE_FLUMIST_AGE_18_50YO_7DY_DN	Patient 1_Product	2.07836
C2	NAKAYA_PBMC_FLUMIST_AGE_18_50YO_7DY_UP	Patient 4_Product	2.23327
C2	NFKAPPAB_01	Patient 1_Product	2.53472
C2	NFKAPPAB65_01	Patient 1_Product	1.98699
C2	NFKB_C	Patient 1_Product	2.12605
C2	NFKB_Q6_01	Patient 1_Product	2.23987
C2	NK.receptor	Patient 3_Peak CAR T	1.31794
C2	NOTCH_DN.V1_UP	Patient 1_Product	1.60301
C2	NRL_DN.V1_UP	Patient 4_Peak CAR T	1.88976
C2	OCONNOR_PBMC_MENVEO_ACWYVAX_AGE_30_70YO_7DY_AFTER_SECOND_DOSE_VS_7DY_AFTER_FIRST_DOSE_DN	Patient 3_Product	2.45667
C2	P53_DN.V2_UP	Patient 1_Peak CAR T	1.31905
C2	PAX4_02	Patient 1_Product	2.0383
C2	PDGF_UP.V1_DN	Patient 1_Product	1.83011
C2	PEA3_Q6	Patient 1_Product	2.17461
C2	PID_AP1_PATHWAY	Patient 2_Peak2	2.0237
C2	PID_ATF2_PATHWAY	Patient 2_Peak2	2.14372
C2	PID_CD8_TCR_DOWNSTREAM_PATHWAY	Patient 1_Product	2.6287
C2	PID_CD8_TCR_PATHWAY	Patient 1_Product	2.41805
C2	PID_ERBB2_ERBB3_PATHWAY	Patient 2_Peak2	1.92207
C2	PID_FGF_PATHWAY	Patient 2_Peak2	1.92814
C2	PID_GMCSF_PATHWAY	Patient 2_Peak2	1.64985
C2	PID_IL1_PATHWAY	Patient 2_Peak2	1.68844
C2	PID_IL2_1PATHWAY	Patient 2_Peak2	1.90775
C2	PID_IL6_7_PATHWAY	Patient 2_Peak2	2.13557
C2	PID_P53_DOWNSTREAM_PATHWAY	Patient 2_Peak2	1.93767
C2	PID_PDGFRA_PATHWAY	Patient 2_Peak2	1.92814
C2	PID_TCR_CALCIUM_PATHWAY	Patient 2_Peak2	1.91522
C2	PID_TCR_JNK_PATHWAY	Patient 1_Peak CAR T	1.84826
C2	PRC2_EZH2_UP.V1_UP	Patient 1_Peak CAR T	1.67216
C2	PSMB5_TARGET_GENES	Patient 2_Peak2	2.21196
C2	QI_PBMC_ZOSTAVAX_AGE_50_75YO_CORRELATED_WITH_EXPANSION_OF_VZV_SPECIFIC_T_CELLS_TO_PEAK_AT_1DY_NEGATIVE	Patient 4_Peak	2.12439
C2	RAF_UP.V1_DN	Patient 1_Peak CAR T	1.78105
C2	RAG1_TARGET_GENES	Patient 1_Peak CAR T	2.03475
C2	REACTOME_CARGO_RECOGNITION_FOR_CLATHRIN_MEDIATED_ENDOCYTOSIS	Patient 1_Product	2.20276
C2	REACTOME_CLASS_A_1_RHODOPSIN_LIKE_RECEPTORS	Patient 1_Product	2.14458
C2	REACTOME_CLATHRIN_MEDIATED_ENDOCYTOSIS	Patient 1_Product	2.41144
C2	REACTOME_GPCR_LIGAND_BINDING	Patient 1_Product	2.23225
C2	REACTOME_INFECTIOUS_DISEASE	Patient 2_Peak2	3.07813
C2	REACTOME_LEISHMANIA_INFECTION	Patient 1_Product	2.21075
C2	REACTOME_SIGNALING_BY_GPCR	Patient 1_Product	2.24696
C2	REACTOME_TNFR2_NON_CANONICAL_NF_KB_PATHWAY	Patient 4_Peak	2.22437
C2	RTAAACA_FREAC2_01	Patient 1_Peak CAR T	2.05039
C2	RUBENSTEIN_SKELETAL_MUSCLE_ENDOTHELIAL_CELLS	Patient 2_Product	2.05258
C2	RYTTCCTG_ETS2_B	Patient 1_Product	1.91237
C2	SETD1A_TARGET_GENES	Patient 2_Peak2	2.26817
C2	SNRNP70_TARGET_GENES	Patient 2_Peak2	2.56823
C2	SOBOLEV_PBMC_PANDEMRIX_AGE_18_64YO_1DY_UP	Patient 4_Day 21	1.76888
C2	SRF_Q4	Patient 1_Product	2.08017
C2	STAT4_01	Patient 1_Peak CAR T	2.07848
C2	TAF9B_TARGET_GENES	Patient 2_Peak2	2.34441
C2	TERF1_TARGET_GENES	Patient 1_Peak CAR T	2.37362
C2	Th1	Patient 3_Product	1.74659
C2	Th2	Patient 4_Day 21	1.67986
C2	THAKAR_PBMC_INACTIVATED_INFLUENZA_AGE_21_30YO_NONRESPONDER_7DY_DN	Patient 1_Product	1.89517
C2	THAKAR_PBMC_INACTIVATED_INFLUENZA_AGE_21_30YO_RESPONDERS_28DY_DN	Patient 1_Product	1.87429
C2	TRAVAGLINI_LUNG_CAPILLARY_INTERMEDIATE_1_CELL	Patient 1_Product	1.6632
C2	TRAVAGLINI_LUNG_CAPILLARY_INTERMEDIATE_2_CELL	Patient 4_Peak	2.62783
C2	TRAVAGLINI_LUNG_LIPOFIBROBLAST_CELL	Patient 1_Peak CAR T	1.99256
C2	TRAVAGLINI_LUNG_NEUTROPHIL_CELL	Patient 2_Product	1.8786
C2	TRAVAGLINI_LUNG_PERICYTE_CELL	Patient 1_Product	1.64499
C2	TRAVAGLINI_LUNG_SIGNALING_ALVEOLAR_EPITHELIAL_TYPE_2_CELL	Patient 3_Product	1.33293
C2	ZAK_PBMC_MRKAD5_HIV_1_GAG_POL_NEF_AGE_20_50YO_AD5_NAB_TITERS_GTE_200_VS_LTE_200_1DY_UP	Patient 1_Peak CAR T	2.08614
C2	ZFHX3_TARGET_GENES	Patient 2_Peak2	2.03153
C2	ZHONG_PFC_C3_PROX1_CCK_POS_INTERNEURON	Patient 1_Peak CAR T	1.32335
C3	GOCC_INNER_MITOCHONDRIAL_MEMBRANE_PROTEIN_COMPLEX	Patient 1_Peak, Patient 2_Product, Patient 3_Product, Patient 3_Product, Patient 4_Product, Patient 4_Product	2.08267652015393, 2.40317140923921, 2.9972714482954, 2.96831678286197, 3.53303385367457, 3.49445884236017
C3	GOCC_MITOCHONDRIAL_PROTEIN_CONTAINING_COMPLEX	Patient 1_Peak, Patient 2_Product, Patient 3_Product, Patient 3_Product, Patient 4_Product, Patient 4_Product	2.08267652015393, 2.40317140923921, 2.9972714482954, 2.96831678286197, 3.53303385367457, 3.49445884236017
C3	HALLMARK_TNFA_SIGNALING_VIA_NFKB	Patient 1_Peak CAR T, Patient 1_Product, Patient 3_Peak, Patient 3_Product, Patient 4_Peak CAR T, Patient 4_Product	2.20266790129691, 2.82241076825836, 1.47764736466544, 1.77832783011218, 1.85122947908907, 2.03900004496695
C3	RUBENSTEIN_SKELETAL_MUSCLE_B_CELLS	Patient 1_Peak CAR T, Patient 1_Product, Patient 3_Peak CAR T, Patient 3_Product, Patient 4_Peak CAR T, Patient 4_Product	3.8807864379486, 2.54098772979504, 5.19232122762691, 2.8413215097595, 2.10524314125859, 2.47589546864045
C3	BUSSLINGER_ESOPHAGEAL_LATE_SUPRABASAL_CELLS	Patient 1_Day 7, Patient 1_Product, Patient 3_Peak CAR T, Patient 3_Product, Patient 4_Product	1.9418534518856, 1.81280179965276, 1.98676158980867, 1.70699212053343, 1.74846359971284
C3	CD4.TRM	Patient 1_Peak CAR T, Patient 1_Product, Patient 3_Peak CAR T, Patient 3_Product, Patient 4_Product	1.31670266301202, 2.38198162461177, 1.69039342716706, 2.18362169043273, 2.3167555047844
C3	DESCARTES_MAIN_FETAL_LYMPHOID_CELLS	Patient 1_Peak CAR T, Patient 1_Product, Patient 3_Product, Patient 4_Peak CAR T, Patient 4_Product	2.18999205970465, 3.3288330253827, 1.82811321231304, 2.09592790612028, 2.60742023465891
C3	FAN_EMBRYONIC_CTX_BRAIN_NAIVE_LIKE_T_CELL	Patient 1_Day 7, Patient 1_Peak CAR T, Patient 1_Product, Patient 3_Product, Patient 4_Product	1.86446313105266, 1.99231835275642, 3.22537687773446, 2.17047618467972, 2.68460088047661
C3	GOCC_CYTOSOLIC_LARGE_RIBOSOMAL_SUBUNIT	Patient 1_Peak CAR T, Patient 3_Peak CAR T, Patient 3_Product, Patient 3_Product, Patient 4_Product	2.90343273171871, 4.8347580446686, 2.36080292208025, 2.34099134128275, 1.95821296047348
C3	GOCC_LARGE_RIBOSOMAL_SUBUNIT	Patient 1_Peak CAR T, Patient 3_Peak CAR T, Patient 3_Product, Patient 3_Product, Patient 4_Product	2.64169323814678, 4.53401304425299, 2.54708865097146, 2.53961881751481, 1.95821296047348
C3	GOCC_MITOCHONDRIAL_ENVELOPE	Patient 1_Peak, Patient 3_Product, Patient 3_Product, Patient 4_Product, Patient 4_Product	2.28229490163379, 2.50527237877907, 2.47302920110282, 3.42223461433953, 3.38394606089506
C3	GOCC_RESPIRASOME	Patient 1_Peak, Patient 2_Product, Patient 3_Product, Patient 4_Product, Patient 4_Product	2.20399369208307, 2.11689099600065, 2.40272124399967, 3.49875128530293, 3.46055058414732
C3	GOCC_RESPIRATORY_CHAIN_COMPLEX	Patient 1_Peak, Patient 2_Product, Patient 3_Product, Patient 4_Product, Patient 4_Product	2.20399369208307, 2.11689099600065, 2.40272124399967, 3.49875128530293, 3.46055058414732
C3	GSE22886_NAIVE_TCELL_VS_DC_UP	Patient 1_Peak CAR T, Patient 1_Product, Patient 3_Product, Patient 4_Peak CAR T, Patient 4_Product	2.99584545857422, 2.89991422562943, 2.2971622884124, 2.09650689098907, 2.91361407762094
C3	RUBENSTEIN_SKELETAL_MUSCLE_MYELOID_CELLS	Patient 1_Peak CAR T, Patient 1_Product, Patient 3_Product, Patient 4_Peak CAR T, Patient 4_Product	3.56130757047185, 2.72536653148716, 2.6260107834353, 2.05917834114472, 2.84654751391801
C3	RUBENSTEIN_SKELETAL_MUSCLE_T_CELLS	Patient 1_Peak CAR T, Patient 1_Product, Patient 3_Peak CAR T, Patient 3_Product, Patient 4_Product	4.01508467145075, 3.49987917880784, 5.87112669610181, 3.21844500968612, 2.67144440723702
C3	TRAVAGLINI_LUNG_CD4_NAIVE_T_CELL	Patient 1_Peak CAR T, Patient 1_Product, Patient 3_Peak CAR T, Patient 3_Product, Patient 4_Product	3.83964011193523, 2.80797105381045, 4.91485643632968, 3.37453768521738, 2.91378162431503
C3	AIZARANI_LIVER_C1_NK_NKT_CELLS_1	Patient 1_Peak CAR T, Patient 1_Product, Patient 3_Product, Patient 4_Product	3.29107828711742, 3.72622257833624, 2.67955346153878, 3.20735908451962
C3	AIZARANI_LIVER_C28_NK_NKT_CELLS_6	Patient 1_Peak CAR T, Patient 1_Product, Patient 3_Product, Patient 4_Product	2.23149284521432, 2.66464273422098, 2.58939070472174, 2.51512502065901
C3	AIZARANI_LIVER_C3_NK_NKT_CELLS_2	Patient 1_Peak CAR T, Patient 1_Product, Patient 3_Product, Patient 4_Product	4.09056978879195, 4.25941724921047, 3.66104518676387, 3.65592150855171
C3	AIZARANI_LIVER_C5_NK_NKT_CELLS_3	Patient 1_Peak CAR T, Patient 1_Product, Patient 3_Product, Patient 4_Product	2.63068794737289, 3.23642872117818, 1.94180180990203, 2.78544089983267
C3	BUSSLINGER_GASTRIC_LYZ_POSITIVE_CELLS	Patient 1_Peak CAR T, Patient 3_Peak CAR T, Patient 3_Product, Patient 4_Product	2.71331944334695, 6.02621150937487, 2.5436192460977, 1.7380260315836
C3	CD4.EM	Patient 1_Product, Patient 3_Product, Patient 4_Peak CAR T, Patient 4_Product	1.81497567523336, 2.0500490870286, 1.32971226300018, 2.20702651589926
C3	CD4_Th17	Patient 1_Peak CAR T, Patient 1_Product, Patient 3_Product, Patient 4_Product	1.31670266301202, 2.35639633529399, 1.59836067128282, 2.06698248025897
C3	CD8.TRM	Patient 1_Peak CAR T, Patient 1_Product, Patient 3_Product, Patient 4_Product	1.75082064407071, 2.50993236794419, 1.67407249255411, 1.84993678392944
C3	CUI_DEVELOPING_HEART_C9_B_T_CELL	Patient 1_Peak CAR T, Patient 1_Product, Patient 3_Product, Patient 4_Product	2.9457180073197, 4.57449133395805, 1.97873920005097, 3.42453710246653
C3	DESCARTES_FETAL_ADRENAL_LYMPHOID_CELLS	Patient 1_Peak CAR T, Patient 1_Product, Patient 3_Product, Patient 4_Product	2.26353990303857, 3.83732414058353, 2.58691549858079, 3.1034077849424
C3	DESCARTES_FETAL_HEART_LYMPHOID_CELLS	Patient 1_Peak CAR T, Patient 1_Product, Patient 3_Product, Patient 4_Product	2.80717905904915, 2.42718954410495, 1.86687801792565, 2.43832804984783
C3	DESCARTES_FETAL_KIDNEY_LYMPHOID_CELLS	Patient 1_Peak CAR T, Patient 1_Product, Patient 3_Product, Patient 4_Product	2.54007524071062, 3.50959881501757, 2.65608801405058, 3.20735908451962
C3	DURANTE_ADULT_OLFACTORY_NEUROEPITHELIUM_CD8_T_CELLS	Patient 1_Peak CAR T, Patient 1_Product, Patient 3_Product, Patient 4_Product	2.63988348064531, 3.95013063570146, 2.23307733334041, 3.20735908451962
C3	DURANTE_ADULT_OLFACTORY_NEUROEPITHELIUM_NK_CELLS	Patient 1_Peak CAR T, Patient 1_Product, Patient 3_Product, Patient 4_Product	2.04381303023212, 4.25022995414733, 2.15524889261178, 3.26906311924939
C3	EtienneStatAll	Patient 1_Product, Patient 3_Peak, Patient 3_Product, Patient 4_Product	3.02730457041702, 2.40554763979192, 2.67740867306087, 2.53905371008752
C3	EtienneStatNeg	Patient 1_Peak CAR T, Patient 1_Product, Patient 3_Product, Patient 4_Product	2.37561884396674, 1.51059578902599, 2.09865082868414, 1.85963306395758
C3	FAN_EMBRYONIC_CTX_BIG_GROUPS_BRAIN_IMMUNE	Patient 1_Peak CAR T, Patient 1_Product, Patient 3_Product, Patient 4_Product	2.35119868930925, 4.40886397630627, 2.10473164975991, 3.65815396868001
C3	FAN_EMBRYONIC_CTX_BRAIN_B_CELL	Patient 1_Peak CAR T, Patient 1_Product, Patient 3_Product, Patient 4_Product	1.94315479096974, 2.20504145462887, 1.76822834437227, 2.03809044438459
C3	FAN_EMBRYONIC_CTX_BRAIN_EFFECTOR_T_CELL	Patient 1_Peak CAR T, Patient 1_Product, Patient 3_Product, Patient 4_Product	2.24456235270359, 3.99555758168803, 2.27375064789944, 3.12300563468686
C3	FAN_OVARY_CL12_T_LYMPHOCYTE_NK_CELL_2	Patient 1_Peak CAR T, Patient 1_Product, Patient 3_Product, Patient 4_Product	2.4060516705814, 2.88650321422398, 1.76729630543211, 2.46069769682715
C3	FAN_OVARY_CL13_MONOCYTE_MACROPHAGE	Patient 1_Peak CAR T, Patient 1_Product, Patient 3_Product, Patient 4_Product	2.04740812265223, 2.91618603527287, 2.47036949781808, 3.61839486523932
C3	FLETCHER_PBMC_BCG_10W_INFANT_BCG_STIMULATED_VS_UNSTIMULATED_10W_DN	Patient 1_Peak CAR T, Patient 1_Product, Patient 3_Peak CAR T, Patient 4_Product	1.85346078781579, 2.12676198806376, 2.28452856017896, 2.133746622542
C3	GNF2_PECAM1	Patient 1_Peak CAR T, Patient 1_Product, Patient 3_Product, Patient 4_Product	1.73919992265349, 2.43987290927696, 1.68205983615411, 2.01513680455641
C3	GOCC_MEMBRANE_PROTEIN_COMPLEX	Patient 1_Peak, Patient 3_Product, Patient 4_Product, Patient 4_Product	2.84837504141677, 3.04933545139621, 3.22915352514481, 3.21808779794258
C3	GOCC_MITOCHONDRION	Patient 1_Peak, Patient 3_Product, Patient 4_Product, Patient 4_Product	2.34623718513293, 1.93389040378401, 2.97758235860551, 2.90084136203276
C3	GOCC_NADH_DEHYDROGENASE_COMPLEX	Patient 1_Peak, Patient 3_Product, Patient 4_Product, Patient 4_Product	1.93576009420298, 2.19626877445077, 2.74170901282901, 2.71288159816729
C3	GOCC_ORGANELLE_INNER_MEMBRANE	Patient 1_Peak, Patient 3_Product, Patient 4_Product, Patient 4_Product	2.36416315823648, 1.91386605437453, 3.2986108138965, 3.28433256386591
C3	GOCC_OXIDOREDUCTASE_COMPLEX	Patient 1_Peak, Patient 2_Product, Patient 4_Product, Patient 4_Product	1.96363543874719, 2.40317140923921, 2.96033809230714, 2.91015458932094
C3	GOLDRATH_EFF_VS_MEMORY_CD8_TCELL_DN	Patient 1_Peak CAR T, Patient 1_Product, Patient 3_Product, Patient 4_Product	2.14399811899675, 2.59340102288878, 2.48147698353543, 2.3247787997391
C3	GOMF_PASSIVE_TRANSMEMBRANE_TRANSPORTER_ACTIVITY	Patient 3_Product, Patient 3_Product, Patient 4_Product, Patient 4_Product	2.49880371530166, 2.49358206441515, 2.3704764662644, 2.35836975875566
C3	GOMF_TRANSPORTER_ACTIVITY	Patient 3_Product, Patient 3_Product, Patient 4_Product, Patient 4_Product	2.4093064537277, 2.37817062838953, 2.71946548026206, 2.71818975441586
C3	GSE27859_MACROPHAGE_VS_CD11C_INT_F480_INT_DC_UP	Patient 1_Peak CAR T, Patient 1_Product, Patient 3_Product, Patient 4_Product	2.17987274749267, 1.99759726971306, 2.08103368001924, 2.054875657321
C3	GSE33292_DN3_THYMOCYTE_VS_TCF1_KO_TCELL_LYMPHOMA_UP	Patient 1_Peak CAR T, Patient 1_Product, Patient 3_Product, Patient 4_Product	2.05498850037639, 2.69502491186923, 2.0992737706389, 2.55626295476513
C3	HALLMARK_ALLOGRAFT_REJECTION	Patient 1_Peak CAR T, Patient 1_Product, Patient 3_Product, Patient 4_Product	2.12733110600191, 3.04012991833125, 2.18253488595592, 2.28607682021124
C3	HALLMARK_INTERFERON_GAMMA_RESPONSE	Patient 1_Peak CAR T, Patient 1_Product, Patient 3_Product, Patient 4_Product	2.818024008249, 2.09583877842327, 2.09998633514872, 2.71046218886923
C3	HARALAMBIEVA_PBMC_M_M_R_II_AGE_11_22YO_VACCINATED_VS_UNVACCINATED_7YR_DN	Patient 1_Peak CAR T, Patient 1_Product, Patient 3_Product, Patient 4_Product	2.06839434939878, 2.56543078093368, 2.3313000413059, 2.2738543903623
C3	HAY_BONE_MARROW_NAIVE_T_CELL	Patient 1_Peak CAR T, Patient 1_Product, Patient 3_Product, Patient 4_Product	5.25004915987376, 3.83645979047145, 2.74522865001698, 3.35896129205141
C3	HAY_BONE_MARROW_NK_CELLS	Patient 1_Peak CAR T, Patient 1_Product, Patient 3_Product, Patient 4_Product	1.86097474489926, 3.94147763632006, 1.66716803361258, 2.8849441807583
C3	HP_ABNORMAL_SYSTEMIC_ARTERIAL_MORPHOLOGY	Patient 1_Peak, Patient 2_Day 24 CART, Patient 2_Product, Patient 4_Product	2.16019416087217, 1.7177123005832, 1.76017966123242, 2.45501335544765
C3	HP_ABNORMAL_VASCULAR_MORPHOLOGY	Patient 1_Peak, Patient 2_Day 24 CART, Patient 2_Product, Patient 4_Product	1.88737922631721, 1.7177123005832, 1.76017966123242, 2.10351791907951
C3	HU_FETAL_RETINA_MICROGLIA	Patient 1_Peak CAR T, Patient 1_Product, Patient 3_Product, Patient 4_Product	1.99934377474411, 3.13319831420364, 1.97240564121836, 2.93623025735427
C3	MANNO_MIDBRAIN_NEUROTYPES_HPERIC	Patient 1_Peak CAR T, Patient 1_Product, Patient 3_Product, Patient 4_Product	1.92280459392019, 1.84899824361618, 3.28634681272913, 3.11204258139427
C3	MODULE_292	Patient 1_Peak CAR T, Patient 1_Product, Patient 3_Product, Patient 4_Product	1.89543816078475, 1.97266491991052, 1.85059611361532, 1.97000490473497
C3	MODULE_44	Patient 1_Peak CAR T, Patient 1_Product, Patient 3_Product, Patient 4_Product	2.41910445434445, 3.13520911080604, 2.16133835790624, 2.87458503442919
C3	MODULE_45	Patient 1_Peak CAR T, Patient 1_Product, Patient 3_Product, Patient 4_Product	2.28852598570487, 3.70756525453467, 2.32971789128872, 2.71594665936399
C3	MODULE_46	Patient 1_Peak CAR T, Patient 1_Product, Patient 3_Product, Patient 4_Product	2.05442345696218, 2.85828852847689, 2.28760415026441, 2.55264289802807
C3	MODULE_5	Patient 1_Peak CAR T, Patient 1_Product, Patient 3_Product, Patient 4_Product	2.05232580966976, 3.13437909376509, 2.70499106950137, 2.85648957186383
C3	MODULE_60	Patient 1_Peak CAR T, Patient 1_Product, Patient 3_Product, Patient 4_Product	2.03395448321995, 3.09303163236758, 2.1567680201676, 2.79369861104706
C3	MODULE_64	Patient 1_Product, Patient 3_Product, Patient 4_Peak CAR T, Patient 4_Product	3.38608195609081, 2.73341868078136, 2.09757569172223, 2.87957903207673
C3	MODULE_75	Patient 1_Peak CAR T, Patient 1_Product, Patient 3_Product, Patient 4_Product	2.8378890990047, 3.14613571191123, 2.7895461780372, 2.98325654246422
C3	MODULE_84	Patient 1_Peak CAR T, Patient 1_Product, Patient 3_Product, Patient 4_Product	2.72191002547596, 3.63611350368309, 2.06897919016346, 2.86051819576209
C3	NAKAYA_PBMC_FLUAD_MALE_AGE_14_27YO_1D_POSTBOOST_VS_0D_PREIMM_MF59_ADJUVANTED_1DY_GENES_IN_BTM_M40_AND_M53_DN	Patient 1_Peak CAR T, Patient 1_Product, Patient 3_Product, Patient 4_Product	2.31767542715603, 2.98439367381429, 2.36934530053175, 2.44915237497136
C3	Rogue.cells	Patient 1_Peak CAR T, Patient 1_Product, Patient 3_Product, Patient 4_Peak CAR T	2.63894333689308, 1.94019209811449, 1.61446423579556, 1.56398426448631
C3	RUBENSTEIN_SKELETAL_MUSCLE_NK_CELLS	Patient 1_Peak CAR T, Patient 1_Product, Patient 3_Product, Patient 4_Product	2.25369050754524, 2.83951841531863, 2.50865801849825, 2.18237590446906
C3	TRAVAGLINI_LUNG_ALVEOLAR_FIBROBLAST_CELL	Patient 1_Peak CAR T, Patient 1_Product, Patient 3_Product, Patient 4_Product	1.62239070708573, 1.68175026413267, 1.87195105601784, 1.74080706279346
C3	TRAVAGLINI_LUNG_CD4_MEMORY_EFFECTOR_T_CELL	Patient 1_Peak CAR T, Patient 1_Product, Patient 3_Product, Patient 4_Product	1.82687290237308, 3.01847896391213, 2.52596845723146, 2.52649110147335
C3	TRAVAGLINI_LUNG_NATURAL_KILLER_T_CELL	Patient 1_Peak CAR T, Patient 1_Product, Patient 3_Product, Patient 4_Product	1.6660246869829, 1.99099499050553, 1.9612819141741, 2.2255547057805
C3	AIZARANI_LIVER_C23_KUPFFER_CELLS_3	Patient 1_Peak CAR T, Patient 1_Product, Patient 4_Day 21	1.73976916385459, 1.80620464651799, 1.89180195687509
C3	BUSSLINGER_DUODENAL_IMMUNE_CELLS	Patient 1_Product, Patient 3_Product, Patient 4_Product	3.79259572851468, 3.1113071981503, 2.61703561876133
C3	CD4_Th2	Patient 1_Peak CAR T, Patient 3_Product, Patient 4_Product	1.31670266301202, 1.59836067128282, 1.52102541266136
C3	CUI_DEVELOPING_HEART_C8_MACROPHAGE	Patient 1_Peak CAR T, Patient 1_Product, Patient 4_Product	3.06891559309243, 3.49620674513807, 2.8731525643349
C3	Dendrtitic.cells	Patient 1_Peak CAR T, Patient 3_Peak CAR T, Patient 4_Day 21	1.54026057380033, 1.69409231869259, 1.33203343956695
C3	DESCARTES_FETAL_CEREBELLUM_MICROGLIA	Patient 1_Peak CAR T, Patient 1_Product, Patient 4_Product	2.00805636082739, 3.89239240390578, 2.74510398672599
C3	DESCARTES_FETAL_CEREBELLUM_VASCULAR_ENDOTHELIAL_CELLS	Patient 1_Product, Patient 3_Product, Patient 4_Product	2.50132225168978, 2.08009946111808, 2.42952027655872
C3	DESCARTES_FETAL_EYE_CORNEAL_AND_CONJUNCTIVAL_EPITHELIAL_CELLS	Patient 1_Product, Patient 3_Product, Patient 4_Product	1.71150440375098, 2.26701115373653, 1.97910442342326
C3	DESCARTES_FETAL_INTESTINE_LYMPHOID_CELLS	Patient 1_Peak CAR T, Patient 1_Product, Patient 4_Product	1.98797905706696, 3.60814191303094, 2.7997145509455
C3	DESCARTES_FETAL_LUNG_LYMPHOID_CELLS	Patient 1_Peak CAR T, Patient 1_Product, Patient 4_Product	2.3311141249343, 2.99647433078887, 2.72116149445192
C3	DESCARTES_FETAL_MUSCLE_LYMPHOID_CELLS	Patient 1_Peak CAR T, Patient 1_Product, Patient 4_Product	1.66999141242809, 2.89382201554998, 1.6784322154737
C3	DESCARTES_FETAL_PANCREAS_LYMPHOID_CELLS	Patient 1_Peak CAR T, Patient 1_Product, Patient 4_Product	1.99499383588459, 3.05409523487275, 2.5972453585252
C3	DESCARTES_FETAL_PLACENTA_LYMPHOID_CELLS	Patient 1_Peak CAR T, Patient 1_Product, Patient 4_Product	2.42324230541448, 3.1106905100347, 2.51812330653234
C3	DESCARTES_FETAL_SPLEEN_LYMPHOID_CELLS	Patient 1_Peak CAR T, Patient 1_Product, Patient 4_Product	2.22603687248763, 1.73304310416148, 1.92923524450513
C3	DURANTE_ADULT_OLFACTORY_NEUROEPITHELIUM_DENDRITIC_CELLS	Patient 1_Peak CAR T, Patient 1_Product, Patient 4_Product	1.91228117496971, 2.44247851595301, 2.00870818841791
C3	EtienneStatPos	Patient 1_Product, Patient 3_Peak, Patient 4_Product	2.52703939478769, 2.2826157735105, 1.87767986348211
C3	FAN_EMBRYONIC_CTX_BRAIN_MYELOID	Patient 1_Peak CAR T, Patient 1_Product, Patient 4_Product	2.83137743910118, 1.73097900108653, 2.02119915137877
C3	Gamma.Delta	Patient 1_Peak CAR T, Patient 1_Product, Patient 4_Product	1.66332262995448, 1.72191948153713, 1.82900752365021
C3	GAO_ESOPHAGUS_25W_C3_FGFR1LOW_EPITHELIAL_CELLS	Patient 1_Product, Patient 3_Peak CAR T, Patient 4_Product	1.81049933440923, 2.30740282107797, 1.69288182506663
C3	GAO_LARGE_INTESTINE_ADULT_CI_MESENCHYMAL_CELLS	Patient 1_Peak CAR T, Patient 1_Product, Patient 4_Product	2.78726488322679, 3.41722498171155, 2.85604496100016
C3	GNF2_CASP1	Patient 1_Peak CAR T, Patient 1_Product, Patient 4_Product	2.02271651707625, 2.81846611770118, 2.17010941269176
C3	GNF2_ITGB2	Patient 1_Product, Patient 3_Product, Patient 4_Product	2.5846870647404, 1.68205983615411, 2.25130694545712
C3	GOCC_CYTOSOLIC_RIBOSOME	Patient 1_Peak CAR T, Patient 3_Product, Patient 3_Product	3.46107411217144, 2.54674318725641, 2.53927436693938
C3	GOCC_ENVELOPE	Patient 1_Peak, Patient 4_Product, Patient 4_Product	1.97731828932173, 2.55250812489426, 2.50885118591231
C3	GOCC_RECEPTOR_COMPLEX	Patient 1_Product, Patient 4_Product, Patient 4_Product	2.30265279177266, 2.11669935944854, 2.09444354387384
C3	GOCC_RIBOSOMAL_SUBUNIT	Patient 1_Peak CAR T, Patient 3_Product, Patient 3_Product	3.04290563908282, 2.75132119453127, 2.74734756732623
C3	GOCC_RIBOSOME	Patient 1_Peak CAR T, Patient 3_Product, Patient 3_Product	3.04290563908282, 2.75132119453127, 2.74734756732623
C3	GOMF_ELECTRON_TRANSFER_ACTIVITY	Patient 3_Product, Patient 4_Product, Patient 4_Product	2.41263929844524, 3.46878688556911, 3.42941798691131
C3	GOMF_ION_TRANSMEMBRANE_TRANSPORTER_ACTIVITY	Patient 3_Product, Patient 4_Product, Patient 4_Product	2.16757460096733, 2.42249719698972, 2.39500313356257
C3	GOMF_NAD_P_H_DEHYDROGENASE_QUINONE_ACTIVITY	Patient 3_Product, Patient 4_Product, Patient 4_Product	2.19315150282178, 2.7557835950565, 2.74170901282901
C3	GOMF_OXIDOREDUCTASE_ACTIVITY_ACTING_ON_NAD_P_H	Patient 3_Product, Patient 4_Product, Patient 4_Product	2.19315150282178, 2.7557835950565, 2.74170901282901
C3	GOMF_OXIDOREDUCTASE_ACTIVITY_ACTING_ON_NAD_P_H_QUINONE_OR_SIMILAR_COMPOUND_AS_ACCEPTOR	Patient 3_Product, Patient 4_Product, Patient 4_Product	2.19315150282178, 2.7557835950565, 2.74170901282901
C3	GOMF_PROTON_TRANSMEMBRANE_TRANSPORTER_ACTIVITY	Patient 3_Product, Patient 4_Product, Patient 4_Product	2.29130936700646, 2.46744767750852, 2.45893887729843
C3	GSE10239_MEMORY_VS_KLRG1INT_EFF_CD8_TCELL_UP	Patient 1_Product, Patient 3_Product, Patient 4_Product	2.16291712749268, 2.06066192053434, 2.22241862559799
C3	GSE10325_CD4_TCELL_VS_BCELL_UP	Patient 1_Product, Patient 3_Product, Patient 4_Product	3.01692633471993, 2.81482910672544, 2.56784992215921
C3	GSE10325_LUPUS_BCELL_VS_LUPUS_MYELOID_DN	Patient 1_Product, Patient 3_Product, Patient 4_Product	2.19893655260786, 1.84716853500719, 2.19581846552171
C3	GSE10325_LUPUS_CD4_TCELL_VS_LUPUS_BCELL_UP	Patient 1_Product, Patient 3_Product, Patient 4_Product	3.24938722151708, 2.10241601241363, 2.42634987807208
C3	GSE10325_LUPUS_CD4_TCELL_VS_LUPUS_MYELOID_UP	Patient 1_Product, Patient 3_Product, Patient 4_Product	3.06671866642407, 2.30189945130982, 2.21694372946526
C3	GSE11057_CD4_EFF_MEM_VS_PBMC_UP	Patient 1_Product, Patient 3_Product, Patient 4_Product	2.33030585292743, 2.29991463523511, 2.2300296482884
C3	GSE12392_WT_VS_IFNB_KO_CD8A_NEG_SPLEEN_DC_DN	Patient 1_Product, Patient 3_Product, Patient 4_Product	2.04788810832649, 2.29151170947733, 2.39146938719304
C3	GSE12845_IGD_POS_BLOOD_VS_DARKZONE_GC_TONSIL_BCELL_UP	Patient 1_Peak CAR T, Patient 1_Product, Patient 3_Product	2.23654371196244, 2.06417437018984, 2.08173109288983
C3	GSE13411_PLASMA_CELL_VS_MEMORY_BCELL_DN	Patient 1_Peak CAR T, Patient 1_Product, Patient 4_Product	2.37336897486523, 2.99880113001724, 2.40377725028011
C3	GSE1460_DP_THYMOCYTE_VS_NAIVE_CD4_TCELL_ADULT_BLOOD_DN	Patient 1_Peak CAR T, Patient 1_Product, Patient 3_Product	2.66202528665771, 2.3995367754189, 2.38720048763277
C3	GSE14769_UNSTIM_VS_80MIN_LPS_BMDM_DN	Patient 1_Peak CAR T, Patient 1_Product, Patient 4_Product	2.28094160202621, 2.40890033920496, 2.17912022624017
C3	GSE15271_CXCR4_POS_VS_NEG_GC_BCELL_DN	Patient 1_Peak CAR T, Patient 1_Product, Patient 4_Product	2.49931033829561, 1.97698364225136, 2.17735168987656
C3	GSE16385_ROSIGLITAZONE_IFNG_TNF_VS_IL4_STIM_MACROPHAGE_UP	Patient 1_Product, Patient 3_Product, Patient 4_Product	2.99428384457134, 2.00405134209, 2.20416758516247
C3	GSE16385_UNTREATED_VS_12H_ROSIGLITAZONE_IFNG_TNF_TREATED_MACROPHAGE_UP	Patient 1_Product, Patient 3_Product, Patient 4_Product	2.90007030042966, 1.94313465194249, 2.28398761698211
C3	GSE16450_IMMATURE_VS_MATURE_NEURON_CELL_LINE_UP	Patient 1_Peak CAR T, Patient 1_Product, Patient 4_Product	2.87276936308693, 2.93306149636051, 2.63330337016761
C3	GSE18281_CORTICAL_VS_MEDULLARY_THYMOCYTE_UP	Patient 1_Product, Patient 3_Product, Patient 4_Product	1.98955447002407, 2.42647971152866, 2.2741644037949
C3	GSE21063_CTRL_VS_ANTI_IGM_STIM_BCELL_16H_DN	Patient 1_Product, Patient 3_Product, Patient 4_Product	2.00143753724884, 2.42841244924381, 2.26182569548558
C3	GSE21063_CTRL_VS_ANTI_IGM_STIM_BCELL_NFATC1_KO_16H_UP	Patient 1_Product, Patient 3_Product, Patient 4_Product	2.75595037475076, 2.21037739638302, 2.054875657321
C3	GSE21670_STAT3_KO_VS_WT_CD4_TCELL_DN	Patient 1_Product, Patient 3_Product, Patient 4_Product	2.21678211886791, 2.52917740335679, 2.36127131249035
C3	GSE22601_DOUBLE_POSITIVE_VS_CD8_SINGLE_POSITIVE_THYMOCYTE_UP	Patient 1_Product, Patient 3_Product, Patient 4_Product	2.96751570365832, 2.06561685059543, 2.13856265648444
C3	GSE23568_ID3_TRANSDUCED_VS_ID3_KO_CD8_TCELL_DN	Patient 1_Product, Patient 3_Product, Patient 4_Product	2.45063158667853, 2.11343507021604, 2.10825328524193
C3	GSE2405_0H_VS_12H_A_PHAGOCYTOPHILUM_STIM_NEUTROPHIL_UP	Patient 1_Product, Patient 3_Product, Patient 4_Product	2.74772953806938, 2.48147698353543, 2.7179238530902
C3	GSE2405_HEAT_KILLED_LYSATE_VS_LIVE_A_PHAGOCYTOPHILUM_STIM_NEUTROPHIL_24H_UP	Patient 1_Product, Patient 3_Product, Patient 4_Product	2.55261897659785, 1.69244810811929, 2.01692101295708
C3	GSE24142_EARLY_THYMIC_PROGENITOR_VS_DN2_THYMOCYTE_UP	Patient 1_Peak CAR T, Patient 1_Product, Patient 3_Product	2.52399488484668, 2.46297499489051, 2.04959796350113
C3	GSE28237_EARLY_VS_LATE_GC_BCELL_DN	Patient 1_Peak CAR T, Patient 3_Product, Patient 4_Product	2.01179054391202, 2.18443908026864, 2.11232726911404
C3	GSE32164_RESTING_DIFFERENTIATED_VS_ALTERNATIVELY_ACT_M2_MACROPHAGE_DN	Patient 1_Product, Patient 3_Product, Patient 4_Product	2.43477958590507, 2.18827653303125, 2.40377725028011
C3	GSE3565_CTRL_VS_LPS_INJECTED_DUSP1_KO_SPLENOCYTES_UP	Patient 1_Peak CAR T, Patient 1_Product, Patient 4_Product	2.19285052076788, 2.75411264613095, 2.09879533001731
C3	GSE360_CTRL_VS_T_GONDII_DC_UP	Patient 1_Peak CAR T, Patient 3_Product, Patient 4_Product	2.20926691632056, 2.4688039309545, 2.04807143329014
C3	GSE360_T_GONDII_VS_B_MALAYI_LOW_DOSE_DC_DN	Patient 1_Peak CAR T, Patient 1_Product, Patient 3_Product	2.11196393915956, 2.25001888884663, 1.93807712353781
C3	GSE3720_LPS_VS_PMA_STIM_VD1_GAMMADELTA_TCELL_UP	Patient 1_Product, Patient 3_Product, Patient 4_Product	1.94390791066993, 2.48359747845743, 2.47714501218581
C3	GSE39110_DAY3_VS_DAY6_POST_IMMUNIZATION_CD8_TCELL_UP	Patient 1_Product, Patient 3_Product, Patient 4_Product	2.79847699128705, 3.14116187093231, 2.71821313379994
C3	GSE39110_DAY3_VS_DAY6_POST_IMMUNIZATION_CD8_TCELL_WITH_IL2_TREATMENT_DN	Patient 1_Product, Patient 3_Product, Patient 4_Product	2.09773818108723, 2.52438436653605, 2.33772850208758
C3	GSE3982_MEMORY_CD4_TCELL_VS_TH1_UP	Patient 1_Product, Patient 3_Product, Patient 4_Product	2.25728674807707, 2.02814865073799, 2.02765876119755
C3	GSE46242_CTRL_VS_EGR2_DELETED_ANERGIC_TH1_CD4_TCELL_UP	Patient 1_Product, Patient 3_Product, Patient 4_Product	2.18685764649024, 2.2220725148824, 2.16153044407476
C3	GSE5542_IFNG_VS_IFNA_TREATED_EPITHELIAL_CELLS_24H_DN	Patient 1_Peak CAR T, Patient 3_Product, Patient 4_Product	1.87839765111029, 2.31606648677406, 2.28765878157014
C3	GSE5679_RARA_AGONIST_AM580_VS_AM580_AND_ROSIGLITAZONE_TREATED_DC_DN	Patient 1_Product, Patient 3_Product, Patient 4_Product	2.46325015775176, 2.2220725148824, 2.73813146538083
C3	GSE7460_CD8_TCELL_VS_CD4_TCELL_ACT_UP	Patient 1_Peak CAR T, Patient 1_Product, Patient 3_Product	1.96409175284113, 2.34758037626423, 2.42423434524782
C3	GSE7460_FOXP3_MUT_VS_HET_ACT_TCONV_UP	Patient 1_Product, Patient 3_Product, Patient 4_Product	2.25069630194649, 1.6840279682779, 1.97322496895063
C3	GSE7460_TCONV_VS_TREG_THYMUS_DN	Patient 1_Product, Patient 3_Product, Patient 4_Product	1.99309870747564, 2.13435912613704, 2.40377725028011
C3	GSE8685_IL15_ACT_IL2_STARVED_VS_IL21_ACT_IL2_STARVED_CD4_TCELL_DN	Patient 1_Product, Patient 3_Product, Patient 4_Product	2.20961755074522, 2.08757865213952, 2.00724608910495
C3	GSE9509_LPS_VS_LPS_AND_IL10_STIM_IL10_KO_MACROPHAGE_30MIN_UP	Patient 1_Product, Patient 3_Product, Patient 4_Product	2.53203333968981, 2.02910305964261, 2.19441947513968
C3	GSE9601_NFKB_INHIBITOR_VS_PI3K_INHIBITOR_TREATED_HCMV_INF_MONOCYTE_DN	Patient 3_Product, Patient 4_Peak CAR T, Patient 4_Product	2.22321610536217, 2.0312822321583, 2.33772850208758
C3	GSE9650_EFFECTOR_VS_MEMORY_CD8_TCELL_DN	Patient 1_Product, Patient 3_Product, Patient 4_Product	2.37422301419234, 2.8205008575881, 2.26836355880078
C3	HALLMARK_COMPLEMENT	Patient 1_Peak CAR T, Patient 1_Product, Patient 3_Product	1.92293412286116, 1.86710409687815, 2.05325085278575
C3	HALLMARK_IL2_STAT5_SIGNALING	Patient 1_Product, Patient 3_Product, Patient 4_Product	2.86780288724512, 2.24784552814393, 2.84086221803418
C3	HALLMARK_INFLAMMATORY_RESPONSE	Patient 1_Product, Patient 3_Product, Patient 4_Product	2.57552479135642, 2.44802105651515, 2.4829149321336
C3	HALLMARK_INTERFERON_ALPHA_RESPONSE	Patient 1_Peak CAR T, Patient 3_Product, Patient 4_Product	2.28306517729284, 1.73158072461252, 1.67336267552233
C3	HAY_BONE_MARROW_FOLLICULAR_B_CELL	Patient 1_Peak CAR T, Patient 1_Product, Patient 4_Product	1.3291928445254, 1.338203907095, 1.32457456921981
C3	HAY_BONE_MARROW_NEUTROPHIL	Patient 1_Product, Patient 3_Product, Patient 4_Product	1.82186454494208, 2.20969390641107, 2.26147154546777
C3	HP_ABNORMAL_ABDOMEN_MORPHOLOGY	Patient 1_Peak, Patient 2_Product, Patient 4_Product	1.88262046218762, 1.98550210751015, 2.57746165165763
C3	HP_ABNORMAL_ACTIVITY_OF_MITOCHONDRIAL_RESPIRATORY_CHAIN	Patient 1_Peak, Patient 2_Product, Patient 4_Product	1.79785750382157, 1.70684088361932, 1.91934805736096
C3	HP_ABNORMAL_BASAL_GANGLIA_MRI_SIGNAL_INTENSITY	Patient 1_Peak, Patient 2_Product, Patient 4_Product	2.18985348194559, 1.70684088361932, 2.73296762254545
C3	HP_ABNORMAL_BLOOD_GLUCOSE_CONCENTRATION	Patient 1_Peak, Patient 2_Product, Patient 4_Product	2.11109883903417, 1.76017966123242, 2.26288092464395
C3	HP_ABNORMAL_CARDIAC_VENTRICULAR_FUNCTION	Patient 1_Peak, Patient 2_Product, Patient 4_Product	1.95237895212754, 1.73351027242587, 2.60075246450607
C3	HP_ABNORMAL_CELLULAR_PHENOTYPE	Patient 1_Peak, Patient 2_Product, Patient 4_Product	2.12530851512937, 2.56511246774538, 3.09169617923292
C3	HP_ABNORMAL_GLUCOSE_HOMEOSTASIS	Patient 1_Peak, Patient 2_Product, Patient 4_Product	2.90229462159824, 2.11569896701901, 3.22009327380784
C3	HP_ABNORMAL_LEFT_VENTRICLE_MORPHOLOGY	Patient 1_Peak, Patient 2_Product, Patient 4_Product	1.95237895212754, 1.73351027242587, 2.32821946033841
C3	HP_ABNORMAL_LIVER_MORPHOLOGY	Patient 1_Peak, Patient 2_Product, Patient 4_Product	1.75490968883947, 1.98550210751015, 2.59497505196097
C3	HP_ABNORMAL_MITOCHONDRIA_IN_MUSCLE_TISSUE	Patient 1_Peak, Patient 2_Product, Patient 4_Product	2.16019416087217, 1.73351027242587, 3.1435948012261
C3	HP_ABNORMAL_MUSCLE_FIBER_MORPHOLOGY	Patient 1_Peak, Patient 2_Product, Patient 4_Product	2.4358004128937, 2.11569896701901, 3.63526568379355
C3	HP_ABNORMAL_MYELINATION	Patient 1_Peak, Patient 2_Product, Patient 4_Product	2.22335072882162, 2.08314975214179, 2.85224447446183
C3	HP_ABNORMAL_MYOCARDIUM_MORPHOLOGY	Patient 1_Peak, Patient 2_Product, Patient 4_Product	2.26506446263313, 1.84150708987593, 2.58170656772928
C3	HP_ABNORMAL_NEPHRON_MORPHOLOGY	Patient 1_Peak, Patient 2_Product, Patient 4_Product	2.41718565970464, 1.73351027242587, 3.32806648533408
C3	HP_ABNORMAL_PATTERN_OF_RESPIRATION	Patient 1_Peak, Patient 2_Product, Patient 4_Product	2.50980646487173, 2.08314975214179, 2.57983924222413
C3	HP_ABNORMAL_RENAL_CORTEX_MORPHOLOGY	Patient 1_Peak, Patient 2_Product, Patient 4_Product	2.41718565970464, 1.73351027242587, 3.32806648533408
C3	HP_ABNORMAL_RENAL_GLOMERULUS_MORPHOLOGY	Patient 1_Peak, Patient 2_Product, Patient 4_Product	2.41718565970464, 1.73351027242587, 3.32806648533408
C3	HP_ABNORMAL_RESPIRATORY_SYSTEM_PHYSIOLOGY	Patient 1_Peak, Patient 2_Product, Patient 4_Product	2.72115050739695, 1.96532988001988, 2.75864121111603
C3	HP_ABNORMAL_RETINAL_ARTERY_MORPHOLOGY	Patient 1_Peak, Patient 2_Product, Patient 4_Product	2.16019416087217, 1.76017966123242, 3.15279887770603
C3	HP_ABNORMAL_SUBARACHNOID_SPACE_MORPHOLOGY	Patient 1_Peak, Patient 2_Product, Patient 4_Product	1.68440537046297, 1.65350210600621, 2.5635302754951
C3	HP_ABNORMAL_SYSTEMIC_BLOOD_PRESSURE	Patient 1_Peak, Patient 2_Product, Patient 4_Product	1.95237895212754, 1.73351027242587, 2.4532001926112
C3	HP_ABNORMALITY_OF_ACID_BASE_HOMEOSTASIS	Patient 1_Peak, Patient 2_Product, Patient 4_Product	2.57727600225083, 2.11667712606695, 3.4248338866648
C3	HP_ABNORMALITY_OF_HEAD_BLOOD_VESSEL	Patient 1_Peak, Patient 2_Product, Patient 4_Product	2.16019416087217, 1.76017966123242, 3.15279887770603
C3	HP_ABNORMALITY_OF_TEMPERATURE_REGULATION	Patient 1_Peak, Patient 2_Product, Patient 4_Product	2.12530851512937, 2.29636087315711, 3.69712426868765
C3	HP_ABNORMALITY_OF_THE_BASAL_GANGLIA	Patient 1_Peak, Patient 2_Product, Patient 4_Product	2.41718565970464, 2.08314975214179, 3.19169220944399
C3	HP_ABNORMALITY_OF_THE_LIVER	Patient 1_Peak, Patient 2_Product, Patient 4_Product	1.75490968883947, 1.98550210751015, 2.24126922137084
C3	HP_ABNORMALITY_OF_THE_MITOCHONDRION	Patient 1_Peak, Patient 2_Product, Patient 4_Product	2.57727600225083, 2.40929665380418, 3.56962669699696
C3	HP_ABNORMALITY_OF_THE_OPTIC_NERVE	Patient 1_Peak, Patient 2_Product, Patient 4_Product	2.23809165134601, 1.97658493162354, 2.77280847602651
C3	HP_ABNORMALITY_OF_VISION	Patient 1_Peak, Patient 2_Product, Patient 4_Product	2.42935301141958, 2.3340061333728, 2.46331451148506
C3	HP_ACTION_TREMOR	Patient 1_Peak, Patient 2_Product, Patient 4_Product	2.16019416087217, 2.11569896701901, 3.19590189398129
C3	HP_APNEA	Patient 1_Peak, Patient 2_Product, Patient 4_Product	2.30482963727713, 1.70684088361932, 2.27620812183432
C3	HP_BILATERAL_TONIC_CLONIC_SEIZURE	Patient 1_Peak, Patient 2_Product, Patient 4_Product	2.57727600225083, 2.01752342895744, 3.31304579643785
C3	HP_BLURRED_VISION	Patient 1_Peak, Patient 2_Product, Patient 4_Product	2.16019416087217, 2.11569896701901, 3.32806648533408
C3	HP_CARDIAC_CONDUCTION_ABNORMALITY	Patient 1_Peak, Patient 2_Product, Patient 4_Product	2.57727600225083, 2.11569896701901, 3.60997960063181
C3	HP_CENTRAL_SCOTOMA	Patient 1_Peak, Patient 2_Product, Patient 4_Product	2.16019416087217, 2.11569896701901, 3.32806648533408
C3	HP_CENTROCECAL_SCOTOMA	Patient 1_Peak, Patient 2_Product, Patient 4_Product	2.16019416087217, 2.11569896701901, 3.32806648533408
C3	HP_CEREBRAL_VISUAL_IMPAIRMENT	Patient 1_Peak, Patient 2_Product, Patient 4_Product	1.95237895212754, 2.01805132238736, 2.5112933130382
C3	HP_CHOREA	Patient 1_Peak, Patient 2_Product, Patient 4_Product	2.18985348194559, 2.01805132238736, 2.48285052101371
C3	HP_DECREASED_BODY_WEIGHT	Patient 1_Peak, Patient 2_Product, Patient 4_Product	2.0744177135589, 2.25505234912174, 1.92012074958388
C3	HP_DEMENTIA	Patient 1_Peak, Patient 2_Product, Patient 4_Product	1.88894171904171, 1.73351027242587, 2.92826752462137
C3	HP_DEVELOPMENTAL_CATARACT	Patient 1_Peak, Patient 2_Product, Patient 4_Product	1.95237895212754, 1.73351027242587, 2.61753871106925
C3	HP_DYSKINESIA	Patient 1_Peak, Patient 2_Product, Patient 4_Product	2.18985348194559, 2.01805132238736, 2.5206741411256
C3	HP_DYSTONIA	Patient 1_Peak, Patient 2_Product, Patient 4_Product	2.13961071727393, 2.3340061333728, 2.89405235165651
C3	HP_ENCEPHALOPATHY	Patient 1_Peak, Patient 2_Product, Patient 4_Product	2.35843032651613, 2.11569896701901, 3.26651203695034
C3	HP_EPILEPTIC_SPASM	Patient 1_Peak, Patient 2_Product, Patient 4_Product	2.18985348194559, 1.65350210600621, 2.48810085876415
C3	HP_EPISODIC_VOMITING	Patient 1_Peak, Patient 2_Product, Patient 4_Product	2.57727600225083, 2.11569896701901, 3.47717101785807
C3	HP_EXERCISE_INTOLERANCE	Patient 1_Peak, Patient 2_Product, Patient 4_Product	1.92003123416515, 1.73351027242587, 2.94179979440314
C3	HP_FAILURE_TO_THRIVE	Patient 1_Peak, Patient 2_Product, Patient 4_Product	2.0744177135589, 2.25505234912174, 2.38836526153267
C3	HP_FEVER	Patient 1_Peak, Patient 2_Product, Patient 4_Product	2.12530851512937, 2.29636087315711, 3.73536280972755
C3	HP_FOCAL_ONSET_SEIZURE	Patient 1_Peak, Patient 2_Product, Patient 4_Product	1.68440537046297, 1.65350210600621, 2.47016214900085
C3	HP_FOCAL_T2_HYPERINTENSE_BASAL_GANGLIA_LESION	Patient 1_Peak, Patient 2_Product, Patient 4_Product	2.18985348194559, 1.70684088361932, 2.73296762254545
C3	HP_GLUCOSE_INTOLERANCE	Patient 1_Peak, Patient 2_Product, Patient 4_Product	2.783306236066, 2.11569896701901, 3.22009327380784
C3	HP_HEADACHE	Patient 1_Peak, Patient 2_Product, Patient 4_Product	2.16019416087217, 1.73351027242587, 2.90756041309111
C3	HP_HEMIANOPIA	Patient 1_Peak, Patient 2_Product, Patient 4_Product	1.95237895212754, 1.73351027242587, 2.73296762254545
C3	HP_HEMIPARESIS	Patient 1_Peak, Patient 2_Product, Patient 4_Product	1.92003123416515, 1.73351027242587, 2.94179979440314
C3	HP_HEPATOMEGALY	Patient 1_Peak, Patient 2_Product, Patient 4_Product	1.75846598034401, 1.98550210751015, 2.74848834155676
C3	HP_HETEROGENEOUS	Patient 1_Peak, Patient 2_Product, Patient 4_Product	2.16019416087217, 1.76017966123242, 2.88296003046838
C3	HP_HYPERTROPHIC_CARDIOMYOPATHY	Patient 1_Peak, Patient 2_Product, Patient 4_Product	2.41718565970464, 2.08314975214179, 2.92333585119218
C3	HP_IMPAIRED_SOCIAL_INTERACTIONS	Patient 1_Peak, Patient 2_Product, Patient 4_Product	1.79785750382157, 1.70684088361932, 1.94635498497737
C3	HP_INCOMPLETE_PENETRANCE	Patient 1_Peak, Patient 2_Product, Patient 4_Product	2.16019416087217, 1.76017966123242, 2.97364172631429
C3	HP_INCREASED_BLOOD_PRESSURE	Patient 1_Peak, Patient 2_Product, Patient 4_Product	1.95237895212754, 1.73351027242587, 2.58936695728771
C3	HP_INVOLUNTARY_MOVEMENTS	Patient 1_Peak, Patient 2_Product, Patient 4_Product	2.4358004128937, 2.60716349180678, 2.84229295824811
C3	HP_LACTIC_ACIDOSIS	Patient 1_Peak, Patient 2_Product, Patient 4_Product	2.35843032651613, 1.82599895625548, 3.23607900582735
C3	HP_LEBER_OPTIC_ATROPHY	Patient 1_Peak, Patient 2_Product, Patient 4_Product	2.16019416087217, 1.76017966123242, 3.1435948012261
C3	HP_LEFT_VENTRICULAR_HYPERTROPHY	Patient 1_Peak, Patient 2_Product, Patient 4_Product	1.95237895212754, 1.73351027242587, 2.60075246450607
C3	HP_LETHARGY	Patient 1_Peak, Patient 2_Product, Patient 4_Product	1.95237895212754, 1.76017966123242, 2.12704085283165
C3	HP_MIGRAINE	Patient 1_Peak, Patient 2_Product, Patient 4_Product	1.92003123416515, 1.73351027242587, 2.94179979440314
C3	HP_MITOCHONDRIAL_INHERITANCE	Patient 1_Peak, Patient 2_Product, Patient 4_Product	2.35843032651613, 2.11569896701901, 3.47717101785807
C3	HP_MITOCHONDRIAL_MYOPATHY	Patient 1_Peak, Patient 2_Product, Patient 4_Product	2.57727600225083, 2.11569896701901, 3.47717101785807
C3	HP_MITOCHONDRIAL_RESPIRATORY_CHAIN_DEFECTS	Patient 1_Peak, Patient 2_Product, Patient 4_Product	2.16019416087217, 2.11569896701901, 3.32806648533408
C3	HP_MUSCLE_ABNORMALITY_RELATED_TO_MITOCHONDRIAL_DYSFUNCTION	Patient 1_Peak, Patient 2_Product, Patient 4_Product	2.57727600225083, 2.11569896701901, 3.47717101785807
C3	HP_MUSCLE_WEAKNESS	Patient 1_Peak, Patient 2_Product, Patient 4_Product	2.26506446263313, 2.08314975214179, 2.60544952696466
C3	HP_MYOCLONUS	Patient 1_Peak, Patient 2_Product, Patient 4_Product	1.92003123416515, 1.65350210600621, 2.46357118733981
C3	HP_NAUSEA_AND_VOMITING	Patient 1_Peak, Patient 2_Product, Patient 4_Product	2.57727600225083, 2.11569896701901, 3.33688394318763
C3	HP_OPHTHALMOPARESIS	Patient 1_Peak, Patient 2_Product, Patient 4_Product	2.57727600225083, 2.40929665380418, 3.65303019581477
C3	HP_OPTIC_ATROPHY	Patient 1_Peak, Patient 2_Product, Patient 4_Product	2.57727600225083, 2.40929665380418, 3.16337876321884
C3	HP_OPTIC_NEUROPATHY	Patient 1_Peak, Patient 2_Product, Patient 4_Product	2.35843032651613, 2.08314975214179, 3.32806648533408
C3	HP_PHENOTYPIC_VARIABILITY	Patient 1_Peak, Patient 2_Product, Patient 4_Product	2.35843032651613, 2.11569896701901, 3.01855688293249
C3	HP_POOR_EYE_CONTACT	Patient 1_Peak, Patient 2_Product, Patient 4_Product	1.79785750382157, 1.70684088361932, 1.94635498497737
C3	HP_POSTURAL_TREMOR	Patient 1_Peak, Patient 2_Product, Patient 4_Product	2.16019416087217, 2.11569896701901, 3.32806648533408
C3	HP_PROGRESSIVE_VISUAL_LOSS	Patient 1_Peak, Patient 2_Product, Patient 4_Product	2.16019416087217, 2.11569896701901, 3.32806648533408
C3	HP_PROXIMAL_TUBULOPATHY	Patient 1_Peak, Patient 2_Product, Patient 4_Product	2.16019416087217, 1.73351027242587, 3.1435948012261
C3	HP_RAGGED_RED_MUSCLE_FIBERS	Patient 1_Peak, Patient 2_Product, Patient 4_Product	2.57727600225083, 2.11569896701901, 3.62605181641512
C3	HP_REDUCED_CONSCIOUSNESS_CONFUSION	Patient 1_Peak, Patient 2_Product, Patient 4_Product	2.0952286280542, 2.11569896701901, 3.08170055133632
C3	HP_RENAL_TUBULAR_DYSFUNCTION	Patient 1_Peak, Patient 2_Product, Patient 4_Product	2.16019416087217, 1.73351027242587, 3.14971379531676
C3	HP_RETINAL_ARTERIAL_TORTUOSITY	Patient 1_Peak, Patient 2_Product, Patient 4_Product	2.16019416087217, 1.76017966123242, 3.1435948012261
C3	HP_RETINAL_TELANGIECTASIA	Patient 1_Peak, Patient 2_Product, Patient 4_Product	2.16019416087217, 2.11569896701901, 2.87814936639983
C3	HP_SCOTOMA	Patient 1_Peak, Patient 2_Product, Patient 4_Product	2.16019416087217, 2.11569896701901, 3.32806648533408
C3	HP_SENSORIMOTOR_NEUROPATHY	Patient 1_Peak, Patient 2_Product, Patient 4_Product	2.41718565970464, 1.73351027242587, 3.29815111675712
C3	HP_SLOW_DECREASE_IN_VISUAL_ACUITY	Patient 1_Peak, Patient 2_Product, Patient 4_Product	2.16019416087217, 2.11569896701901, 3.32806648533408
C3	HP_STROKE_LIKE_EPISODE	Patient 1_Peak, Patient 2_Product, Patient 4_Product	1.92003123416515, 1.73351027242587, 2.94179979440314
C3	HP_TELANGIECTASIA	Patient 1_Peak, Patient 2_Product, Patient 4_Product	2.16019416087217, 2.11569896701901, 2.8575879061889
C3	HP_TREMOR	Patient 1_Peak, Patient 2_Product, Patient 4_Product	2.16019416087217, 2.11569896701901, 2.96897581175834
C3	HP_VARIABLE_EXPRESSIVITY	Patient 1_Peak, Patient 2_Product, Patient 4_Product	1.95237895212754, 1.73351027242587, 2.1162484260051
C3	HP_VASCULAR_TORTUOSITY	Patient 1_Peak, Patient 2_Product, Patient 4_Product	2.16019416087217, 1.76017966123242, 3.1435948012261
C3	HP_VENTRICULAR_HYPERTROPHY	Patient 1_Peak, Patient 2_Product, Patient 4_Product	1.95237895212754, 1.73351027242587, 2.58532380135759
C3	HP_VENTRICULAR_PREEXCITATION	Patient 1_Peak, Patient 2_Product, Patient 4_Product	2.35843032651613, 2.11569896701901, 3.47717101785807
C3	HP_VISUAL_FIELD_DEFECT	Patient 1_Peak, Patient 2_Product, Patient 4_Product	2.35843032651613, 2.11569896701901, 3.47717101785807
C3	HP_VISUAL_IMPAIRMENT	Patient 1_Peak, Patient 2_Product, Patient 4_Product	2.42935301141958, 2.3340061333728, 2.79768406846313
C3	HP_VISUAL_LOSS	Patient 1_Peak, Patient 2_Product, Patient 4_Product	2.35843032651613, 2.11569896701901, 3.3130724278682
C3	HP_VOMITING	Patient 1_Peak, Patient 2_Product, Patient 4_Product	2.57727600225083, 2.11569896701901, 3.3944904346616
C3	HP_WIDENED_SUBARACHNOID_SPACE	Patient 1_Peak, Patient 2_Product, Patient 4_Product	1.68440537046297, 1.65350210600621, 2.5635302754951
C3	HU_FETAL_RETINA_FIBROBLAST	Patient 1_Product, Patient 3_Product, Patient 4_Product	1.95941820159422, 2.20239570021109, 2.29119137001505
C3	JAK.STAT.Signalling.pathway	Patient 1_Product, Patient 3_Product, Patient 4_Product	1.75084211507725, 1.86034701227901, 2.09574922307799
C3	KAECH_DAY8_EFF_VS_MEMORY_CD8_TCELL_DN	Patient 1_Product, Patient 3_Product, Patient 4_Product	2.27152475199609, 2.92032849118595, 2.49229740236289
C3	KAECH_NAIVE_VS_DAY8_EFF_CD8_TCELL_UP	Patient 1_Product, Patient 3_Product, Patient 4_Product	1.91752422670151, 2.1755949252224, 2.31270614049244
C3	KEGG_OXIDATIVE_PHOSPHORYLATION	Patient 1_Peak, Patient 3_Product, Patient 4_Product	2.37455184524522, 3.17946272105472, 3.78871065417111
C3	KEGG_PARKINSONS_DISEASE	Patient 1_Peak, Patient 3_Product, Patient 4_Product	2.48831317822574, 2.30976970930507, 3.59914887090902
C3	KEGG_RIBOSOME	Patient 1_Peak CAR T, Patient 3_Peak CAR T, Patient 3_Product	3.30773817382405, 6.29801623699729, 2.53117915435016
C3	LAKE_ADULT_KIDNEY_C12_THICK_ASCENDING_LIMB	Patient 3_Peak CAR T, Patient 3_Product, Patient 4_Peak CAR T	5.12761189202268, 2.19390212660992, 2.67650178504199
C3	LAKE_ADULT_KIDNEY_C7_PROXIMAL_TUBULE_EPITHELIAL_CELLS_S3	Patient 3_Peak CAR T, Patient 3_Product, Patient 4_Product	4.72859098994178, 2.02393348940266, 1.85702183128619
C3	MANNO_MIDBRAIN_NEUROTYPES_HENDO	Patient 1_Product, Patient 3_Product, Patient 4_Product	2.13821628214695, 2.87235912779521, 2.33314830138365
C3	MANNO_MIDBRAIN_NEUROTYPES_HMGL	Patient 1_Peak CAR T, Patient 1_Product, Patient 4_Product	1.91767021940265, 3.25429419692086, 2.71743732446917
C3	MENON_FETAL_KIDNEY_7_LOOPOF_HENLE_CELLS_DISTAL	Patient 1_Peak, Patient 3_Product, Patient 4_Product	2.49464963604794, 2.33379460033469, 3.75017557479201
C3	MODULE_129	Patient 1_Peak CAR T, Patient 1_Product, Patient 4_Product	2.05011317435214, 2.14320418154227, 1.85477509745307
C3	MODULE_2	Patient 3_Product, Patient 4_Peak CAR T, Patient 4_Product	2.15336952418193, 1.66903804522709, 2.32213202785521
C3	MODULE_27	Patient 1_Product, Patient 3_Product, Patient 4_Product	2.44201957196831, 2.20826391819714, 2.5918695779866
C3	MODULE_522	Patient 1_Product, Patient 3_Product, Patient 4_Product	1.69169269662159, 1.87033971717737, 1.74861697640683
C3	MURARO_PANCREAS_DUCTAL_CELL	Patient 1_Product, Patient 3_Product, Patient 4_Product	1.71219827651457, 1.92654701319012, 1.80389969590771
C3	NK.like.cytotoxicity	Patient 1_Peak CAR T, Patient 1_Product, Patient 4_Product	1.66729237370139, 2.22231456560318, 1.82900752365021
C3	NK_COMPLETE	Patient 1_Peak CAR T, Patient 1_Product, Patient 4_Product	2.02017766623544, 2.22231456560318, 2.05002378548356
C3	NKT	Patient 1_Peak CAR T, Patient 1_Product, Patient 4_Product	2.2994583530737, 2.3167471958696, 2.11604443800332
C3	REACTOME_RRNA_PROCESSING	Patient 1_Peak CAR T, Patient 3_Product, Patient 4_Product	2.53206992248977, 2.97826753151626, 2.16916459190391
C3	REACTOME_SRP_DEPENDENT_COTRANSLATIONAL_PROTEIN_TARGETING_TO_MEMBRANE	Patient 1_Peak CAR T, Patient 3_Product, Patient 4_Product	3.63171265979293, 3.30179506620811, 2.23454099435504
C3	REACTOME_TRANSLATION	Patient 1_Peak CAR T, Patient 3_Product, Patient 4_Product	2.81796136218371, 3.19016590416642, 2.3598799404029
C3	Stress	Patient 1_Product, Patient 3_Product, Patient 4_Product	1.58549471206299, 1.58153582211142, 1.572714266851
C3	Tfh	Patient 1_Peak CAR T, Patient 1_Product, Patient 4_Product	1.32574181172835, 1.99474318071649, 1.85620466154835
C3	TRAVAGLINI_LUNG_CAPILLARY_INTERMEDIATE_1_CELL	Patient 1_Product, Patient 3_Product, Patient 4_Product	2.06395813792519, 2.02077013172724, 1.73016389915714
C3	TRAVAGLINI_LUNG_CD8_NAIVE_T_CELL	Patient 1_Peak CAR T, Patient 1_Product, Patient 4_Product	2.26960103635195, 3.47236723002889, 2.58682174719942
C3	TRAVAGLINI_LUNG_CLASSICAL_MONOCYTE_CELL	Patient 1_Product, Patient 4_Peak CAR T, Patient 4_Product	1.93530879261029, 2.12853122910438, 1.71914308967729
C3	TRAVAGLINI_LUNG_NATURAL_KILLER_CELL	Patient 1_Peak CAR T, Patient 1_Product, Patient 4_Product	2.09075394241346, 2.90379333219288, 1.91181151945507
C3	ZHONG_PFC_MAJOR_TYPES_MICROGLIA	Patient 1_Peak CAR T, Patient 1_Product, Patient 4_Product	2.48427116458725, 3.80263986743565, 3.20522779203113
C3	AIZARANI_LIVER_C22_RESIDENT_B_CELLS_2	Patient 1_Product, Patient 4_Product	1.81650410351203, 1.86308795722259
C3	AIZARANI_LIVER_C6_KUPFFER_CELLS_2	Patient 1_Product, Patient 4_Product	1.70381868639925, 1.80388192484059
C3	BUSSLINGER_ESOPHAGEAL_DENDRITIC_CELLS	Patient 1_Product, Patient 3_Product	2.36998432761444, 1.90178210867872
C3	BUSSLINGER_GASTRIC_IMMUNE_CELLS	Patient 3_Product, Patient 4_Product	2.344041207076, 2.26637904698854
C3	BUSSLINGER_GASTRIC_MATURE_PIT_CELLS	Patient 1_Product, Patient 4_Product	2.21763740524938, 2.62872331158208
C3	CD4_Th1	Patient 3_Product, Patient 4_Peak CAR T	2.0500490870286, 1.32971226300018
C3	CD4_Tregs	Patient 1_Product, Patient 4_Product	1.8001025394706, 1.63109962015659
C3	CD8.cytotoxic	Patient 1_Peak CAR T, Patient 1_Product	2.32722958922193, 1.76094315250681
C3	CD8.EM	Patient 1_Peak CAR T, Patient 1_Product	2.4210836609069, 1.94685337044689
C3	Chemokines	Patient 1_Peak CAR T, Patient 1_Product	1.33779401001679, 1.327568812127
C3	CREL_01	Patient 1_Product, Patient 4_Product	2.60737609827287, 2.06042670938352
C3	CUI_DEVELOPING_HEART_C7_MAST_CELL	Patient 1_Product, Patient 4_Product	2.69352636369044, 2.26314260818621
C3	CUI_DEVELOPING_HEART_LEFT_VENTRICULAR_CARDIOMYOCYTE	Patient 3_Peak CAR T, Patient 3_Product	1.69090927075376, 1.69946776088341
C3	CUI_DEVELOPING_HEART_SMOOTH_MUSCLE_CELL	Patient 1_Peak CAR T, Patient 3_Peak CAR T	1.6660246869829, 1.69954265142136
C3	CUI_DEVELOPING_HEART_VALVAR_ENDOTHELIAL_CELL	Patient 1_Product, Patient 4_Product	1.84870592909668, 1.61462650379826
C3	Cytotxic.CD4	Patient 1_Product, Patient 4_Product	1.47824271407601, 1.56605577027304
C3	DESCARTES_FETAL_CEREBRUM_MICROGLIA	Patient 1_Product, Patient 4_Product	2.67544770095364, 1.80396846349264
C3	DESCARTES_FETAL_CEREBRUM_VASCULAR_ENDOTHELIAL_CELLS	Patient 1_Product, Patient 4_Product	1.8171693068785, 2.28649077201848
C3	DESCARTES_FETAL_INTESTINE_MYELOID_CELLS	Patient 1_Peak CAR T, Patient 4_Day 21	1.84739285995996, 1.72800201181575
C3	DESCARTES_FETAL_LIVER_LYMPHOID_CELLS	Patient 1_Product, Patient 4_Product	2.31942549690883, 2.07252446262047
C3	DESCARTES_FETAL_MUSCLE_MYELOID_CELLS	Patient 1_Peak CAR T, Patient 4_Day 21	1.84739285995996, 1.72800201181575
C3	DESCARTES_FETAL_STOMACH_LYMPHOID_CELLS	Patient 1_Product, Patient 4_Product	3.20963856653809, 2.58316582764543
C3	DESCARTES_FETAL_THYMUS_ANTIGEN_PRESENTING_CELLS	Patient 1_Peak CAR T, Patient 4_Day 21	2.36606096362571, 1.72800201181575
C3	DURANTE_ADULT_OLFACTORY_NEUROEPITHELIUM_B_CELLS	Patient 1_Product, Patient 4_Product	1.88514828738424, 1.6773850657052
C3	DURANTE_ADULT_OLFACTORY_NEUROEPITHELIUM_CD4_T_CELLS	Patient 1_Product, Patient 4_Product	2.92071784819302, 2.61696014141178
C3	ESC_V6.5_UP_LATE.V1_DN	Patient 1_Product, Patient 4_Product	1.9466752984879, 1.87165575547192
C3	FAN_EMBRYONIC_CTX_BIG_GROUPS_MICROGLIA	Patient 1_Product, Patient 4_Product	3.11876820283462, 2.13350959862601
C3	FAN_EMBRYONIC_CTX_OLIG	Patient 3_Product, Patient 4_Product	2.00345357906393, 1.61462650379826
C3	FAN_OVARY_CL0_XBP1_SELK_HIGH_STROMAL_CELL	Patient 1_Peak CAR T, Patient 3_Peak CAR T	2.03587384964706, 3.87613163010486
C3	FAN_OVARY_CL18_B_LYMPHOCYTE	Patient 3_Product, Patient 4_Product	1.97485564452772, 1.9081965773511
C3	FAN_OVARY_CL2_PUTATIVE_EARLY_ATRETIC_FOLLICLE_THECAL_CELL_1	Patient 1_Peak CAR T, Patient 3_Peak CAR T	2.00252983490037, 3.79191635851449
C3	FAN_OVARY_CL4_T_LYMPHOCYTE_NK_CELL_1	Patient 1_Product, Patient 4_Product	2.38845697738681, 1.71410199222009
C3	FAN_OVARY_CL7_ANGEIOGENIC_ENDOTHELIAL_CELL	Patient 3_Product, Patient 4_Product	2.19632368209951, 2.17648770516884
C3	FLETCHER_PBMC_BCG_10W_INFANT_PPD_STIMULATED_VS_UNSTIMULATED_10W_DN	Patient 1_Peak CAR T, Patient 3_Peak CAR T	2.45977164374751, 2.94518872471995
C3	FOXP3..Tregs	Patient 1_Product, Patient 4_Product	1.33383092916534, 1.32166132238159
C3	GNF2_CASP4	Patient 1_Product, Patient 3_Product	1.71884625118924, 1.66515471217266
C3	GNF2_FGR	Patient 1_Product, Patient 3_Product	2.06857569354722, 1.68205983615411
C3	GNF2_IL2RB	Patient 1_Product, Patient 4_Product	2.4189709305476, 1.83708811205874
C3	GNF2_MCL1	Patient 1_Peak CAR T, Patient 1_Product	1.73919992265349, 2.00096178957479
C3	GNF2_MSN	Patient 1_Product, Patient 4_Product	2.16893785657647, 1.84391743589539
C3	GNF2_PTPN4	Patient 1_Product, Patient 4_Product	2.4189709305476, 1.83708811205874
C3	GNF2_PTPN6	Patient 1_Product, Patient 4_Peak CAR T	2.36415005960035, 1.82345657041723
C3	GNF2_PTPRC	Patient 1_Product, Patient 4_Product	2.54776296381554, 2.00567428388264
C3	GNF2_RAB7L1	Patient 1_Product, Patient 4_Product	2.4189709305476, 1.83708811205874
C3	GNF2_SNRK	Patient 1_Peak CAR T, Patient 1_Product	1.33827618389929, 1.79230121918878
C3	GNF2_TNFRSF1B	Patient 1_Product, Patient 3_Product	2.19933058804209, 1.68205983615411
C3	GNF2_TPT1	Patient 1_Peak CAR T, Patient 3_Product	2.42254770850079, 2.09950548520718
C3	GOBP_CATION_TRANSPORT	Patient 3_Product, Patient 4_Product	2.40141549125054, 3.09111207265257
C3	GOBP_ESTABLISHMENT_OF_PROTEIN_LOCALIZATION_TO_ENDOPLASMIC_RETICULUM	Patient 3_Product, Patient 4_Product	3.31843426545768, 2.26535487543138
C3	GOBP_OXIDATIVE_PHOSPHORYLATION	Patient 3_Product, Patient 4_Product	2.22313037331547, 3.53701908805941
C3	GOBP_PROTEIN_LOCALIZATION_TO_ENDOPLASMIC_RETICULUM	Patient 3_Product, Patient 4_Product	3.31843426545768, 2.26535487543138
C3	GOBP_PROTEIN_LOCALIZATION_TO_MEMBRANE	Patient 3_Product, Patient 4_Product	3.34579132064258, 2.69262930876106
C3	GOBP_PROTON_TRANSMEMBRANE_TRANSPORT	Patient 3_Product, Patient 4_Product	2.40869529651877, 3.16626544408172
C3	GOBP_RESPONSE_TO_OSMOTIC_STRESS	Patient 3_Product, Patient 4_Product	1.72489154467412, 1.70120291887605
C3	GOBP_RESPONSE_TO_SALT_STRESS	Patient 3_Product, Patient 4_Product	1.72489154467412, 1.70120291887605
C3	GOCC_BASAL_PART_OF_CELL	Patient 3_Product, Patient 3_Product	1.74086361017457, 1.73326480459972
C3	GOCC_BASOLATERAL_PLASMA_MEMBRANE	Patient 3_Product, Patient 3_Product	1.74086361017457, 1.73326480459972
C3	GOCC_CELL_SURFACE	Patient 1_Product, Patient 4_Product	2.02885954052101, 1.9647624058989
C3	GOCC_COP9_SIGNALOSOME	Patient 1_Product, Patient 3_Product	1.69069694887772, 1.93425537232261
C3	GOCC_CYTOCHROME_COMPLEX	Patient 4_Product, Patient 4_Product	2.25268185979476, 2.25206570527009
C3	GOCC_ENDOPLASMIC_RETICULUM_PROTEIN_CONTAINING_COMPLEX	Patient 3_Product, Patient 3_Product	2.51205388483759, 2.50280546967808
C3	GOCC_NASCENT_POLYPEPTIDE_ASSOCIATED_COMPLEX	Patient 3_Peak CAR T, Patient 3_Peak CAR T	1.71648390603517, 1.71212786907016
C3	GOCC_PLASMA_MEMBRANE_SIGNALING_RECEPTOR_COMPLEX	Patient 1_Product, Patient 4_Product	2.22029531315975, 1.93093161932918
C3	GOCC_PROTON_TRANSPORTING_TWO_SECTOR_ATPASE_COMPLEX_PROTON_TRANSPORTING_DOMAIN	Patient 3_Product, Patient 4_Product	1.85491321713145, 1.66732453725007
C3	GOLDRATH_NAIVE_VS_MEMORY_CD8_TCELL_DN	Patient 1_Product, Patient 4_Product	2.30585158281422, 2.36666224013329
C3	GOMF_CATION_TRANSMEMBRANE_TRANSPORTER_ACTIVITY	Patient 4_Product, Patient 4_Product	2.46744767750852, 2.45893887729843
C3	GOMF_MOLECULAR_TRANSDUCER_ACTIVITY	Patient 4_Product, Patient 4_Product	2.28963950758838, 2.25702957192679
C3	GOMF_OXIDOREDUCTASE_ACTIVITY	Patient 4_Product, Patient 4_Product	2.83671924768055, 2.82944106547437
C3	GOMF_RRNA_BINDING	Patient 3_Product, Patient 3_Product	2.15153145264129, 2.14251876436686
C3	GOMF_SMALL_RIBOSOMAL_SUBUNIT_RRNA_BINDING	Patient 3_Peak CAR T, Patient 3_Peak CAR T	1.73129181895567, 1.72902543183767
C3	GOMF_STRUCTURAL_CONSTITUENT_OF_RIBOSOME	Patient 3_Product, Patient 3_Product	2.54975609114541, 2.54674318725641
C3	GSE10239_NAIVE_VS_KLRG1INT_EFF_CD8_TCELL_UP	Patient 1_Peak CAR T, Patient 3_Product	2.43759897191794, 1.94723723014695
C3	GSE12845_IGD_POS_BLOOD_VS_NAIVE_TONSIL_BCELL_UP	Patient 1_Product, Patient 4_Product	2.13885837182171, 2.08542021717072
C3	GSE13547_WT_VS_ZFX_KO_BCELL_ANTI_IGM_STIM_12H_DN	Patient 1_Peak CAR T, Patient 3_Product	2.19214582189867, 1.92307957069242
C3	GSE13547_WT_VS_ZFX_KO_BCELL_ANTI_IGM_STIM_2H_DN	Patient 1_Peak CAR T, Patient 4_Product	2.17841123313173, 1.81309121579583
C3	GSE13738_TCR_VS_BYSTANDER_ACTIVATED_CD4_TCELL_DN	Patient 3_Product, Patient 4_Product	2.08103368001924, 2.19581846552171
C3	GSE14000_TRANSLATED_RNA_VS_MRNA_DC_DN	Patient 1_Peak CAR T, Patient 3_Product	1.99327713399872, 2.15967161103084
C3	GSE14000_UNSTIM_VS_4H_LPS_DC_TRANSLATED_RNA_DN	Patient 1_Peak CAR T, Patient 4_Peak CAR T	1.74167288054477, 2.10859082511683
C3	GSE14415_INDUCED_TREG_VS_TCONV_DN	Patient 1_Peak CAR T, Patient 3_Product	1.89277314333817, 2.15190180388611
C3	GSE14415_NATURAL_TREG_VS_TCONV_UP	Patient 1_Peak CAR T, Patient 3_Product	2.06450188796533, 2.00894954412678
C3	GSE1460_INTRATHYMIC_T_PROGENITOR_VS_CD4_THYMOCYTE_DN	Patient 1_Product, Patient 4_Product	2.63777938632171, 2.8072777974158
C3	GSE1460_INTRATHYMIC_T_PROGENITOR_VS_NAIVE_CD4_TCELL_CORD_BLOOD_DN	Patient 1_Product, Patient 3_Product	2.23793159434214, 2.01156038189354
C3	GSE14699_NAIVE_VS_DELETIONAL_TOLERANCE_CD8_TCELL_UP	Patient 1_Product, Patient 3_Product	1.70397209299685, 2.15190180388611
C3	GSE15330_HSC_VS_GRANULOCYTE_MONOCYTE_PROGENITOR_UP	Patient 1_Product, Patient 3_Product	1.95229500053185, 2.00571282264385
C3	GSE17301_IFNA2_VS_IFNA5_STIM_ACD3_ACD28_ACT_CD8_TCELL_UP	Patient 1_Product, Patient 4_Product	3.22402482505997, 2.49763286910711
C3	GSE17974_0H_VS_24H_IN_VITRO_ACT_CD4_TCELL_UP	Patient 1_Product, Patient 4_Product	2.19970878304538, 2.06848410538273
C3	GSE17974_1.5H_VS_72H_IL4_AND_ANTI_IL12_ACT_CD4_TCELL_UP	Patient 1_Product, Patient 4_Product	2.38170932247026, 1.81309121579583
C3	GSE17974_CTRL_VS_ACT_IL4_AND_ANTI_IL12_72H_CD4_TCELL_UP	Patient 1_Product, Patient 4_Product	1.94591723114117, 2.06848410538273
C3	GSE19888_ADENOSINE_A3R_INH_PRETREAT_AND_ACT_BY_A3R_VS_TCELL_MEMBRANES_ACT_MAST_CELL_UP	Patient 1_Peak CAR T, Patient 1_Product	1.92631595853657, 2.20383209179597
C3	GSE21033_1H_VS_24H_POLYIC_STIM_DC_DN	Patient 1_Product, Patient 3_Product	2.01268601795651, 1.97797392736556
C3	GSE21063_WT_VS_NFATC1_KO_3H_ANTI_IGM_STIM_BCELL_UP	Patient 3_Product, Patient 4_Product	1.86235074214424, 1.88466060589304
C3	GSE2128_CTRL_VS_MIMETOPE_NEGATIVE_SELECTION_DP_THYMOCYTE_NOD_UP	Patient 1_Product, Patient 3_Product	2.04796979977712, 2.09342621138921
C3	GSE21379_WT_VS_SAP_KO_TFH_CD4_TCELL_DN	Patient 1_Peak CAR T, Patient 1_Product	1.95027511224971, 2.22178961285618
C3	GSE22432_PDC_VS_TGFB1_TREATEDCOMMON_DC_PROGENITOR_DN	Patient 1_Product, Patient 4_Product	1.99816668991042, 2.22921494408477
C3	GSE22886_DAY1_VS_DAY7_MONOCYTE_IN_CULTURE_UP	Patient 1_Peak CAR T, Patient 1_Product	1.74167288054477, 2.16916833306347
C3	GSE22886_NAIVE_BCELL_VS_NEUTROPHIL_UP	Patient 1_Peak CAR T, Patient 3_Product	2.10476866511948, 2.43288573950554
C3	GSE22886_NAIVE_CD4_TCELL_VS_MONOCYTE_UP	Patient 1_Product, Patient 4_Product	2.34630077052791, 2.22246094289833
C3	GSE22886_NAIVE_CD8_TCELL_VS_DC_UP	Patient 1_Product, Patient 4_Product	2.60678738794885, 2.41286538503314
C3	GSE2405_S_AUREUS_VS_A_PHAGOCYTOPHILUM_NEUTROPHIL_UP	Patient 1_Product, Patient 4_Product	2.20694583280363, 2.08727991019174
C3	GSE24142_EARLY_THYMIC_PROGENITOR_VS_DN3_THYMOCYTE_UP	Patient 1_Product, Patient 3_Product	2.14294895522192, 1.71770852764346
C3	GSE24574_BCL6_HIGH_VS_LOW_TFH_CD4_TCELL_UP	Patient 1_Peak CAR T, Patient 1_Product	2.21646356405714, 2.32311817129508
C3	GSE24634_IL4_VS_CTRL_TREATED_NAIVE_CD4_TCELL_DAY5_DN	Patient 3_Product, Patient 4_Product	1.6840279682779, 2.47028492123647
C3	GSE25088_CTRL_VS_IL4_STIM_STAT6_KO_MACROPHAGE_DN	Patient 1_Product, Patient 4_Product	1.98788337151061, 2.06258714909951
C3	GSE25088_ROSIGLITAZONE_VS_IL4_AND_ROSIGLITAZONE_STIM_STAT6_KO_MACROPHAGE_DAY10_DN	Patient 3_Product, Patient 4_Product	2.00234454002859, 2.30435702085168
C3	GSE26030_UNSTIM_VS_RESTIM_TH17_DAY5_POST_POLARIZATION_UP	Patient 1_Product, Patient 3_Product	1.96912975479825, 2.33954718064275
C3	GSE26495_NAIVE_VS_PD1HIGH_CD8_TCELL_DN	Patient 1_Product, Patient 4_Product	2.59081244497238, 2.26607398861363
C3	GSE26495_NAIVE_VS_PD1LOW_CD8_TCELL_DN	Patient 1_Product, Patient 4_Product	2.39793632395926, 2.40377725028011
C3	GSE27241_WT_VS_RORGT_KO_TH17_POLARIZED_CD4_TCELL_TREATED_WITH_DIGOXIN_DN	Patient 1_Product, Patient 4_Product	2.5594808555672, 2.00930999026668
C3	GSE27859_CD11C_INT_F480_HI_MACROPHAGE_VS_CD11C_ING_F480_INT_DC_UP	Patient 1_Peak CAR T, Patient 1_Product	1.96242145080989, 1.92519553330826
C3	GSE29164_UNTREATED_VS_CD8_TCELL_TREATED_MELANOMA_DAY7_UP	Patient 1_Product, Patient 3_Product	2.49490583391884, 2.05904519708549
C3	GSE30083_SP1_VS_SP2_THYMOCYTE_DN	Patient 1_Product, Patient 3_Product	2.05664663278928, 1.73033873740554
C3	GSE30083_SP1_VS_SP4_THYMOCYTE_DN	Patient 1_Product, Patient 4_Product	2.8961902906682, 2.03975408102829
C3	GSE30962_ACUTE_VS_CHRONIC_LCMV_PRIMARY_INF_CD8_TCELL_UP	Patient 1_Product, Patient 4_Product	2.66728709191695, 2.0549761264091
C3	GSE32164_ALTERNATIVELY_ACT_M2_VS_CMYC_INHIBITED_MACROPHAGE_UP	Patient 1_Product, Patient 3_Product	2.63496152423004, 1.97762827976984
C3	GSE32255_UNSTIM_VS_4H_LPS_STIM_DC_DN	Patient 3_Product, Patient 4_Product	2.05012509247308, 1.97322496895063
C3	GSE32901_TH17_EMRICHED_VS_TH17_NEG_CD4_TCELL_DN	Patient 1_Product, Patient 3_Product	1.81974803410957, 1.33361483768735
C3	GSE32986_CURDLAN_HIGHDOSE_VS_GMCSF_AND_CURDLAN_HIGHDOSE_STIM_DC_DN	Patient 1_Product, Patient 4_Product	2.75482319361055, 2.20416758516247
C3	GSE32986_CURDLAN_LOWDOSE_VS_CURDLAN_HIGHDOSE_STIM_DC_DN	Patient 1_Peak CAR T, Patient 3_Product	2.01256891190388, 2.08103368001924
C3	GSE32986_UNSTIM_VS_GMCSF_AND_CURDLAN_LOWDOSE_STIM_DC_DN	Patient 1_Peak CAR T, Patient 3_Product	2.76388849915737, 2.13599693856092
C3	GSE33424_CD161_INT_VS_NEG_CD8_TCELL_UP	Patient 1_Product, Patient 4_Product	2.36404458806368, 2.21233913772529
C3	GSE34205_RSV_VS_FLU_INF_INFANT_PBMC_DN	Patient 1_Product, Patient 4_Product	1.9852051978527, 2.37277841521355
C3	GSE3565_CTRL_VS_LPS_INJECTED_SPLENOCYTES_UP	Patient 1_Peak CAR T, Patient 1_Product	2.25745418225213, 2.69361754961473
C3	GSE3565_DUSP1_VS_WT_SPLENOCYTES_UP	Patient 1_Peak CAR T, Patient 1_Product	2.31073364341643, 1.92401008002959
C3	GSE360_L_DONOVANI_VS_M_TUBERCULOSIS_MAC_DN	Patient 1_Product, Patient 3_Product	2.17699199938543, 1.33361483768735
C3	GSE360_T_GONDII_VS_M_TUBERCULOSIS_MAC_DN	Patient 1_Product, Patient 3_Product	1.81974803410957, 1.33361483768735
C3	GSE36095_WT_VS_HDAC9_KO_TREG_DN	Patient 1_Peak CAR T, Patient 1_Product	1.68256633482493, 1.68358965169306
C3	GSE36476_CTRL_VS_TSST_ACT_40H_MEMORY_CD4_TCELL_YOUNG_UP	Patient 1_Product, Patient 3_Product	2.43238105712082, 1.99613561107567
C3	GSE36476_CTRL_VS_TSST_ACT_72H_MEMORY_CD4_TCELL_YOUNG_UP	Patient 1_Product, Patient 4_Product	2.77469907846476, 2.33772850208758
C3	GSE37301_MULTIPOTENT_PROGENITOR_VS_LYMPHOID_PRIMED_MPP_DN	Patient 1_Product, Patient 4_Product	2.37938839692434, 2.48103752903547
C3	GSE37532_TREG_VS_TCONV_PPARG_KO_CD4_TCELL_FROM_LN_DN	Patient 1_Product, Patient 4_Product	2.63773266430568, 2.1457237476771
C3	GSE37605_FOXP3_FUSION_GFP_VS_IRES_GFP_TREG_NOD_DN	Patient 1_Product, Patient 4_Product	2.5732046135059, 1.90851706925877
C3	GSE39110_UNTREATED_VS_IL2_TREATED_CD8_TCELL_DAY3_POST_IMMUNIZATION_UP	Patient 1_Product, Patient 3_Product	1.94110706356605, 2.31699868203308
C3	GSE39556_UNTREATED_VS_3H_POLYIC_INJ_MOUSE_CD8A_DC_UP	Patient 1_Product, Patient 4_Product	2.88309273076754, 2.27758749241128
C3	GSE3982_CTRL_VS_LPS_48H_DC_DN	Patient 1_Peak CAR T, Patient 1_Product	1.98381792744811, 1.94110706356605
C3	GSE39916_B_CELL_SPLEEN_VS_PLASMA_CELL_BONE_MARROW_DN	Patient 1_Product, Patient 4_Product	2.67613279804614, 2.55579478389466
C3	GSE40274_CTRL_VS_FOXP3_AND_LEF1_TRANSDUCED_ACTIVATED_CD4_TCELL_UP	Patient 1_Peak CAR T, Patient 1_Product	1.73379200778213, 2.11345872255951
C3	GSE40274_FOXP3_VS_FOXP3_AND_LEF1_TRANSDUCED_ACTIVATED_CD4_TCELL_UP	Patient 3_Product, Patient 4_Product	2.37496105122899, 2.07931968516051
C3	GSE41176_WT_VS_TAK1_KO_ANTI_IGM_STIM_BCELL_3H_UP	Patient 1_Product, Patient 4_Product	2.73378455404231, 2.20416758516247
C3	GSE43863_TFH_VS_LY6C_LOW_CXCR5NEG_EFFECTOR_CD4_TCELL_DN	Patient 1_Product, Patient 4_Product	2.23168038877135, 2.00930999026668
C3	GSE45365_NK_CELL_VS_CD11B_DC_DN	Patient 1_Product, Patient 4_Product	2.75595037475076, 2.50828930464011
C3	GSE45739_UNSTIM_VS_ACD3_ACD28_STIM_WT_CD4_TCELL_UP	Patient 1_Product, Patient 3_Product	1.98963755527996, 1.9308804859685
C3	GSE46606_UNSTIM_VS_CD40L_IL2_IL5_1DAY_STIMULATED_IRF4HIGH_SORTED_BCELL_DN	Patient 1_Product, Patient 4_Product	2.39371931762329, 2.00930999026668
C3	GSE5455_HEALTHY_VS_TUMOR_BEARING_MOUSE_SPLEEN_MONOCYTE_DN	Patient 1_Product, Patient 4_Product	2.32343722668658, 2.0473651037187
C3	GSE6259_DEC205_POS_DC_VS_CD8_TCELL_DN	Patient 1_Product, Patient 4_Product	1.81004271126099, 1.8071270999544
C3	GSE7218_IGM_VS_IGG_SIGNAL_THGOUGH_ANTIGEN_BCELL_DN	Patient 1_Peak CAR T, Patient 1_Product	2.17410204036869, 2.23467506925755
C3	GSE7218_UNSTIM_VS_ANTIGEN_STIM_THROUGH_IGG_BCELL_DN	Patient 1_Product, Patient 4_Product	3.0950564845523, 2.72802765923551
C3	GSE7460_CTRL_VS_TGFB_TREATED_ACT_FOXP3_HET_TCONV_DN	Patient 1_Product, Patient 3_Product	1.95099909181648, 2.01156038189354
C3	GSE7460_CTRL_VS_TGFB_TREATED_ACT_TCONV_DN	Patient 1_Product, Patient 4_Product	2.30044365005002, 2.1206763887548
C3	GSE7509_UNSTIM_VS_FCGRIIB_STIM_DC_DN	Patient 1_Product, Patient 4_Product	2.97915051609923, 2.56636676091045
C3	GSE7509_UNSTIM_VS_IFNA_STIM_IMMATURE_DC_DN	Patient 1_Product, Patient 4_Product	2.20228070832181, 2.04888839620439
C3	GSE7852_LN_VS_THYMUS_TCONV_UP	Patient 1_Peak CAR T, Patient 1_Product	2.12205391482752, 1.89253795547395
C3	GSE7852_TREG_VS_TCONV_THYMUS_UP	Patient 1_Product, Patient 4_Product	2.22542918320056, 2.26607398861363
C3	GSE8835_CD4_VS_CD8_TCELL_CLL_PATIENT_UP	Patient 1_Product, Patient 4_Product	2.16835541499504, 2.12920091666666
C3	GSE9316_IL6_KO_VS_IFNG_KO_INVIVO_EXPANDED_CD4_TCELL_DN	Patient 1_Product, Patient 3_Product	1.92432515811736, 2.18443908026864
C3	GSE9650_NAIVE_VS_EFF_CD8_TCELL_UP	Patient 3_Product, Patient 4_Product	2.1678249433466, 2.03657754589962
C3	GSE9988_ANTI_TREM1_VS_LPS_MONOCYTE_UP	Patient 3_Product, Patient 4_Product	1.98062545123792, 1.96815822767311
C3	HALLMARK_HYPOXIA	Patient 3_Peak, Patient 4_Product	1.74655649169545, 1.88370761763648
C3	HALLMARK_KRAS_SIGNALING_UP	Patient 1_Product, Patient 4_Product	2.10469764062943, 2.24503113026229
C3	HALLMARK_P53_PATHWAY	Patient 3_Product, Patient 4_Product	1.7451948685297, 1.73449754212368
C3	HALLMARK_WNT_BETA_CATENIN_SIGNALING	Patient 1_Product, Patient 3_Product	1.32419720959575, 1.33194759902577
C3	HARALAMBIEVA_PBMC_FLUARIX_AGE_50_74YO_CORR_WITH_28D_MEM_B_CELL_RESPONSE_AT_3DY_POSITIVE	Patient 1_Product, Patient 4_Product	2.31962553618211, 2.26972729255588
C3	HAY_BONE_MARROW_EOSINOPHIL	Patient 3_Product, Patient 4_Product	2.13842766381716, 3.03837537904963
C3	HP_ABNORMAL_BRAIN_LACTATE_LEVEL_BY_MRS	Patient 1_Peak, Patient 4_Product	1.68440537046297, 2.73296762254545
C3	HP_ABNORMAL_BRAINSTEM_MRI_SIGNAL_INTENSITY	Patient 1_Peak, Patient 4_Product	1.79785750382157, 1.957736119382
C3	HP_ABNORMAL_CARDIAC_VENTRICLE_MORPHOLOGY	Patient 1_Peak, Patient 4_Product	1.95237895212754, 1.90356315872187
C3	HP_ABNORMAL_CARDIOVASCULAR_SYSTEM_PHYSIOLOGY	Patient 1_Peak, Patient 4_Product	1.81082961050668, 2.36439111351929
C3	HP_ABNORMAL_CIRCULATING_AMINO_ACID_CONCENTRATION	Patient 1_Peak, Patient 4_Product	2.18985348194559, 2.61761248013682
C3	HP_ABNORMAL_CIRCULATING_CARBOHYDRATE_CONCENTRATION	Patient 1_Peak, Patient 4_Product	1.79785750382157, 1.957736119382
C3	HP_ABNORMAL_CIRCULATING_CARBOXYLIC_ACID_CONCENTRATION	Patient 1_Peak, Patient 4_Product	1.96750367716983, 2.56070107322867
C3	HP_ABNORMAL_CIRCULATING_CITRULLINE_CONCENTRATION	Patient 1_Peak, Patient 4_Product	2.18985348194559, 2.73296762254545
C3	HP_ABNORMAL_CIRCULATING_NON_PROTEINOGENIC_AMINO_ACID_CONCENTRATION	Patient 1_Peak, Patient 4_Product	2.18985348194559, 2.73296762254545
C3	HP_ABNORMAL_CIRCULATING_PROTEINOGENIC_AMINO_ACID_DERIVATIVE_CONCENTRATION	Patient 1_Peak, Patient 4_Product	2.18985348194559, 2.66211898760766
C3	HP_ABNORMAL_CIRCULATING_PYRUVATE_FAMILY_AMINO_ACID_CONCENTRATION	Patient 1_Peak, Patient 4_Product	2.18985348194559, 2.66211898760766
C3	HP_ABNORMAL_CNS_MYELINATION	Patient 2_Product, Patient 4_Product	1.70684088361932, 1.94410897987754
C3	HP_ABNORMAL_CSF_METABOLITE_LEVEL	Patient 1_Peak, Patient 4_Product	2.41718565970464, 3.16432730332503
C3	HP_ABNORMAL_ENZYME_COENZYME_ACTIVITY	Patient 1_Peak, Patient 4_Product	1.75456733036989, 2.58030248353831
C3	HP_ABNORMAL_FEAR_ANXIETY_RELATED_BEHAVIOR	Patient 1_Peak, Patient 4_Product	1.8763941606614, 2.02911667663643
C3	HP_ABNORMAL_METABOLIC_BRAIN_IMAGING_BY_MRS	Patient 1_Peak, Patient 4_Product	1.68440537046297, 2.72789805744763
C3	HP_ABNORMAL_NERVOUS_SYSTEM_ELECTROPHYSIOLOGY	Patient 1_Peak, Patient 4_Product	1.68440537046297, 2.46533185789176
C3	HP_ABNORMAL_PERIPHERAL_MYELINATION	Patient 1_Peak, Patient 4_Product	2.18985348194559, 2.51645548427563
C3	HP_ABNORMAL_PERIPHERAL_NERVOUS_SYSTEM_MORPHOLOGY	Patient 1_Peak, Patient 4_Product	2.4358004128937, 2.86732714746264
C3	HP_ABNORMAL_RENAL_MORPHOLOGY	Patient 1_Peak, Patient 4_Product	2.23809165134601, 2.20892411241482
C3	HP_ABNORMAL_RENAL_PHYSIOLOGY	Patient 1_Peak, Patient 4_Product	2.16019416087217, 2.41361507584756
C3	HP_ABNORMAL_RENAL_TUBULE_MORPHOLOGY	Patient 1_Peak, Patient 4_Product	2.18985348194559, 2.73296762254545
C3	HP_ABNORMAL_RETINAL_MORPHOLOGY	Patient 1_Peak, Patient 4_Product	1.96051581569322, 2.48470537457604
C3	HP_ABNORMAL_RETINAL_VASCULAR_MORPHOLOGY	Patient 1_Peak, Patient 4_Product	2.16019416087217, 2.64245947051331
C3	HP_ABNORMAL_SOCIAL_BEHAVIOR	Patient 1_Peak, Patient 2_Product	1.79785750382157, 1.70684088361932
C3	HP_ABNORMAL_SPEECH_PROSODY	Patient 1_Peak, Patient 4_Product	2.18985348194559, 2.73296762254545
C3	HP_ABNORMAL_URINE_METABOLITE_LEVEL	Patient 1_Peak, Patient 4_Product	1.68440537046297, 1.95909947941411
C3	HP_ABNORMAL_URINE_PH	Patient 1_Peak, Patient 4_Product	2.18985348194559, 2.73296762254545
C3	HP_ABNORMAL_URINE_PROTEIN_LEVEL	Patient 1_Peak, Patient 4_Product	1.68440537046297, 2.73296762254545
C3	HP_ABNORMALITY_OF_BLOOD_AND_BLOOD_FORMING_TISSUES	Patient 2_Product, Patient 4_Product	2.01718284597525, 1.82840191372141
C3	HP_ABNORMALITY_OF_CARDIOVASCULAR_SYSTEM_ELECTROPHYSIOLOGY	Patient 1_Peak, Patient 4_Product	2.57727600225083, 3.54791284896894
C3	HP_ABNORMALITY_OF_CENTRAL_NERVOUS_SYSTEM_ELECTROPHYSIOLOGY	Patient 1_Peak, Patient 4_Product	1.68440537046297, 2.46533185789176
C3	HP_ABNORMALITY_OF_COORDINATION	Patient 1_Peak, Patient 4_Product	2.22971848558103, 2.5053534321176
C3	HP_ABNORMALITY_OF_HEPATOBILIARY_SYSTEM_PHYSIOLOGY	Patient 1_Peak, Patient 4_Product	2.18985348194559, 2.73614205801629
C3	HP_ABNORMALITY_OF_KREBS_CYCLE_METABOLISM	Patient 1_Peak, Patient 4_Product	2.18985348194559, 2.73296762254545
C3	HP_ABNORMALITY_OF_PANCREAS_PHYSIOLOGY	Patient 1_Peak, Patient 4_Product	1.68440537046297, 2.55829872346254
C3	HP_ABNORMALITY_OF_PULMONARY_CIRCULATION	Patient 1_Peak, Patient 4_Product	1.68440537046297, 2.5976951023702
C3	HP_ABNORMALITY_OF_RETINAL_PIGMENTATION	Patient 1_Peak, Patient 4_Product	2.41718565970464, 3.26629529600934
C3	HP_ABNORMALITY_OF_THE_ABDOMINAL_ORGANS	Patient 1_Peak, Patient 4_Product	2.01467514243765, 2.59188159783028
C3	HP_ABNORMALITY_OF_THE_CEREBRAL_VASCULATURE	Patient 2_Product, Patient 4_Product	1.73351027242587, 2.70810076628829
C3	HP_ABNORMALITY_OF_THE_CEREBROSPINAL_FLUID	Patient 1_Peak, Patient 4_Product	2.46781773326266, 2.69773772940415
C3	HP_ABNORMALITY_OF_THE_INNER_EAR	Patient 1_Peak, Patient 4_Product	2.35747442267011, 2.64022939182508
C3	HP_ABNORMALITY_OF_THE_PANCREAS	Patient 1_Peak, Patient 4_Product	1.68440537046297, 2.28237693694292
C3	HP_ABNORMALITY_OF_THE_PARATHYROID_GLAND	Patient 1_Peak, Patient 4_Product	1.68440537046297, 2.56002946415555
C3	HP_ABNORMALITY_OF_THE_THYROID_GLAND	Patient 1_Peak, Patient 4_Product	1.68440537046297, 2.12772376509896
C3	HP_ABNORMALITY_OF_THE_UPPER_URINARY_TRACT	Patient 1_Peak, Patient 4_Product	2.23809165134601, 2.08773999990132
C3	HP_ABNORMALITY_OF_THE_URINARY_SYSTEM_PHYSIOLOGY	Patient 1_Peak, Patient 4_Product	2.41718565970464, 2.20710575186399
C3	HP_ABNORMALITY_OF_THE_VASCULATURE_OF_THE_EYE	Patient 1_Peak, Patient 4_Product	2.3129331303749, 2.65946732360317
C3	HP_ABNORMALITY_OF_THYROID_PHYSIOLOGY	Patient 1_Peak, Patient 4_Product	1.68440537046297, 2.25774299293475
C3	HP_ABNORMALITY_OF_URINE_HOMEOSTASIS	Patient 1_Peak, Patient 4_Product	2.41718565970464, 2.63082332376498
C3	HP_APLASIA_HYPOPLASIA_OF_THE_CEREBRAL_WHITE_MATTER	Patient 1_Peak, Patient 4_Product	1.68440537046297, 2.73296762254545
C3	HP_BASAL_GANGLIA_CALCIFICATION	Patient 1_Peak, Patient 4_Product	1.68440537046297, 2.56085374731421
C3	HP_BILATERAL_SENSORINEURAL_HEARING_IMPAIRMENT	Patient 2_Product, Patient 4_Product	1.73351027242587, 2.63611330125023
C3	HP_BRAIN_IMAGING_ABNORMALITY	Patient 1_Peak, Patient 4_Product	1.68440537046297, 2.72789805744763
C3	HP_BULBAR_SIGNS	Patient 1_Peak, Patient 4_Product	2.18985348194559, 2.7327390450806
C3	HP_CEREBRAL_CALCIFICATION	Patient 1_Peak, Patient 4_Product	1.68440537046297, 2.61664850347321
C3	HP_COGNITIVE_IMPAIRMENT	Patient 2_Product, Patient 4_Product	1.73351027242587, 2.50534805287827
C3	HP_CONCENTRIC_HYPERTROPHIC_CARDIOMYOPATHY	Patient 1_Peak, Patient 4_Product	1.68440537046297, 2.73296762254545
C3	HP_CONSTIPATION	Patient 1_Peak, Patient 4_Product	1.68440537046297, 2.44720291402374
C3	HP_DECREASED_ACTIVITY_OF_MITOCHONDRIAL_COMPLEX_I	Patient 1_Peak, Patient 4_Product	1.79785750382157, 1.957736119382
C3	HP_DEMYELINATING_PERIPHERAL_NEUROPATHY	Patient 1_Peak, Patient 4_Product	2.18985348194559, 2.67531232778491
C3	HP_DEPRESSIVITY	Patient 1_Peak, Patient 4_Product	1.68440537046297, 2.30666034468015
C3	HP_DEVELOPMENTAL_REGRESSION	Patient 1_Peak, Patient 4_Product	2.18985348194559, 2.67087273852023
C3	HP_DIARRHEA	Patient 1_Peak, Patient 4_Product	1.92003123416515, 2.51751220950469
C3	HP_DILATED_CARDIOMYOPATHY	Patient 1_Peak, Patient 4_Product	2.41718565970464, 3.14010705855835
C3	HP_DISTAL_PERIPHERAL_SENSORY_NEUROPATHY	Patient 1_Peak, Patient 4_Product	1.68440537046297, 2.73296762254545
C3	HP_DYSPHAGIA	Patient 1_Peak, Patient 2_Product	2.00364764803563, 1.65350210600621
C3	HP_DYSPNEA	Patient 1_Peak, Patient 4_Product	2.18985348194559, 2.36179314207421
C3	HP_ECTOPIC_CALCIFICATION	Patient 1_Peak, Patient 4_Product	1.68440537046297, 2.61664850347321
C3	HP_EPISODIC_RESPIRATORY_DISTRESS	Patient 1_Peak, Patient 4_Product	2.18985348194559, 2.73296762254545
C3	HP_ERYTHEMA	Patient 1_Peak, Patient 4_Product	1.68440537046297, 2.73296762254545
C3	HP_EXTERNAL_OPHTHALMOPLEGIA	Patient 1_Peak, Patient 4_Product	1.68440537046297, 2.94179979440314
C3	HP_FETAL_DISTRESS	Patient 1_Peak, Patient 4_Product	1.79785750382157, 1.957736119382
C3	HP_FLUCTUATIONS_IN_CONSCIOUSNESS	Patient 1_Peak, Patient 4_Product	1.68440537046297, 2.73296762254545
C3	HP_FOCAL_SEGMENTAL_GLOMERULOSCLEROSIS	Patient 1_Peak, Patient 4_Product	1.68440537046297, 2.73296762254545
C3	HP_FOCAL_T2_HYPERINTENSE_BRAINSTEM_LESION	Patient 1_Peak, Patient 4_Product	1.79785750382157, 1.957736119382
C3	HP_FUNCTIONAL_ABNORMALITY_OF_THE_GASTROINTESTINAL_TRACT	Patient 1_Peak, Patient 4_Product	2.30192512867277, 2.10794584419989
C3	HP_FUNCTIONAL_MOTOR_DEFICIT	Patient 1_Peak, Patient 4_Product	2.16019416087217, 2.83479030007191
C3	HP_GAIT_ATAXIA	Patient 1_Peak, Patient 4_Product	2.18985348194559, 2.22398892104126
C3	HP_GAIT_DISTURBANCE	Patient 1_Peak, Patient 4_Product	2.30933954167503, 2.62759306088133
C3	HP_GENERALIZED_ABNORMALITY_OF_SKIN	Patient 1_Peak, Patient 4_Product	2.32117747813889, 2.5036792958499
C3	HP_GENERALIZED_ONSET_MOTOR_SEIZURE	Patient 1_Peak, Patient 4_Product	2.18985348194559, 2.38703464161251
C3	HP_GENERALIZED_ONSET_SEIZURE	Patient 1_Peak, Patient 4_Product	2.18985348194559, 2.15233198842396
C3	HP_GLOMERULAR_SCLEROSIS	Patient 1_Peak, Patient 4_Product	1.68440537046297, 2.73296762254545
C3	HP_HEMIPLEGIA_HEMIPARESIS	Patient 2_Product, Patient 4_Product	1.73351027242587, 3.19227465856221
C3	HP_HEPATIC_FAILURE	Patient 1_Peak, Patient 4_Product	2.18985348194559, 2.73614205801629
C3	HP_HYPERTRICHOSIS	Patient 1_Peak, Patient 4_Product	1.8763941606614, 1.87273501766976
C3	HP_HYPERVENTILATION	Patient 1_Peak, Patient 4_Product	2.18985348194559, 2.73296762254545
C3	HP_HYPOGONADISM	Patient 1_Peak, Patient 4_Product	1.68440537046297, 2.22958007840616
C3	HP_HYPOGONADOTROPIC_HYPOGONADISM	Patient 1_Peak, Patient 4_Product	1.68440537046297, 2.73296762254545
C3	HP_HYPOPARATHYROIDISM	Patient 1_Peak, Patient 4_Product	1.68440537046297, 2.6775907863175
C3	HP_HYPOREFLEXIA	Patient 1_Peak, Patient 4_Product	2.18985348194559, 2.46069970965694
C3	HP_HYPOTHERMIA	Patient 1_Peak, Patient 4_Product	2.18985348194559, 2.73296762254545
C3	HP_IMPAIRED_VISUOSPATIAL_CONSTRUCTIVE_COGNITION	Patient 1_Peak, Patient 4_Product	1.68440537046297, 2.73296762254545
C3	HP_INCREASED_CSF_LACTATE	Patient 1_Peak, Patient 4_Product	2.41718565970464, 3.25467129654175
C3	HP_INCREASED_SERUM_LACTATE	Patient 1_Peak, Patient 4_Product	2.41718565970464, 3.25467129654175
C3	HP_INCREASED_SERUM_PYRUVATE	Patient 1_Peak, Patient 4_Product	1.79785750382157, 1.957736119382
C3	HP_INFANTILE_MUSCULAR_HYPOTONIA	Patient 1_Peak, Patient 4_Product	2.18985348194559, 2.50400173176912
C3	HP_INFANTILE_SPASMS	Patient 1_Peak, Patient 4_Product	2.18985348194559, 2.73449608655004
C3	HP_INTESTINAL_PSEUDO_OBSTRUCTION	Patient 1_Peak, Patient 4_Product	1.68440537046297, 2.23624965076854
C3	HP_LACTICACIDURIA	Patient 1_Peak, Patient 4_Product	2.18985348194559, 2.73296762254545
C3	HP_LEUKODYSTROPHY	Patient 1_Peak, Patient 2_Product	1.79785750382157, 1.70684088361932
C3	HP_LEUKOENCEPHALOPATHY	Patient 1_Peak, Patient 2_Product	1.79785750382157, 1.65350210600621
C3	HP_LOW_PLASMA_CITRULLINE	Patient 1_Peak, Patient 4_Product	2.18985348194559, 2.73296762254545
C3	HP_MANIA	Patient 1_Peak, Patient 4_Product	1.68440537046297, 2.73296762254545
C3	HP_MEMORY_IMPAIRMENT	Patient 1_Peak, Patient 4_Product	1.68440537046297, 2.59560374508258
C3	HP_MENTAL_DETERIORATION	Patient 2_Product, Patient 4_Product	1.73351027242587, 2.82591755525109
C3	HP_MIXED_DEMYELINATING_AND_AXONAL_POLYNEUROPATHY	Patient 1_Peak, Patient 4_Product	1.68440537046297, 2.73296762254545
C3	HP_MOTOR_SEIZURE	Patient 1_Peak, Patient 4_Product	2.18985348194559, 2.37058222064764
C3	HP_MULTIPLE_GLOMERULAR_CYSTS	Patient 1_Peak, Patient 4_Product	2.18985348194559, 2.73296762254545
C3	HP_MYOCLONIC_SEIZURE	Patient 1_Peak, Patient 4_Product	2.18985348194559, 2.38703464161251
C3	HP_MYOPATHY	Patient 1_Peak, Patient 4_Product	2.13640638618348, 3.03243242446247
C3	HP_NEPHROPATHY	Patient 1_Peak, Patient 4_Product	1.68440537046297, 2.73296762254545
C3	HP_OPTIC_DISC_PALLOR	Patient 1_Peak, Patient 4_Product	2.10550671307872, 2.20849341909209
C3	HP_PANCREATITIS	Patient 1_Peak, Patient 4_Product	1.68440537046297, 2.72690768383195
C3	HP_PAROXYSMAL_INVOLUNTARY_EYE_MOVEMENTS	Patient 1_Peak, Patient 4_Product	1.79785750382157, 1.957736119382
C3	HP_PERIPHERAL_DEMYELINATION	Patient 1_Peak, Patient 4_Product	2.18985348194559, 2.63905477793589
C3	HP_PERIPHERAL_NEUROPATHY	Patient 1_Peak, Patient 4_Product	2.4358004128937, 2.97882361612439
C3	HP_PERSONALITY_CHANGES	Patient 1_Peak, Patient 4_Product	1.68440537046297, 2.6353599603628
C3	HP_PIGMENTARY_RETINOPATHY	Patient 1_Peak, Patient 4_Product	2.41718565970464, 3.23704648292045
C3	HP_POLYNEUROPATHY	Patient 1_Peak, Patient 4_Product	2.16019416087217, 2.91673892833417
C3	HP_POOR_HEAD_CONTROL	Patient 1_Peak, Patient 2_Product	1.79785750382157, 1.70684088361932
C3	HP_PRE_CAPILLARY_PULMONARY_HYPERTENSION	Patient 1_Peak, Patient 4_Product	1.68440537046297, 2.5976951023702
C3	HP_PROGRESSIVE_EXTERNAL_OPHTHALMOPLEGIA	Patient 1_Peak, Patient 4_Product	1.68440537046297, 2.94179979440314
C3	HP_PROGRESSIVE_HEARING_IMPAIRMENT	Patient 2_Product, Patient 4_Product	1.73351027242587, 2.63328014981263
C3	HP_PROGRESSIVE_SENSORINEURAL_HEARING_IMPAIRMENT	Patient 2_Product, Patient 4_Product	1.73351027242587, 2.63328014981263
C3	HP_PSYCHOSIS	Patient 1_Peak, Patient 4_Product	1.68440537046297, 2.57630397413472
C3	HP_PSYCHOTIC_MENTATION	Patient 1_Peak, Patient 4_Product	1.68440537046297, 2.73296762254545
C3	HP_RECURRENT_PANCREATITIS	Patient 1_Peak, Patient 4_Product	1.68440537046297, 2.73296762254545
C3	HP_RECURRENT_PAROXYSMAL_HEADACHE	Patient 1_Peak, Patient 4_Product	1.68440537046297, 2.73296762254545
C3	HP_REDUCED_TENDON_REFLEXES	Patient 1_Peak, Patient 4_Product	2.18985348194559, 2.50566143800887
C3	HP_RESPIRATORY_DISTRESS	Patient 1_Peak, Patient 4_Product	2.18985348194559, 2.42765069276133
C3	HP_RETINAL_DYSTROPHY	Patient 1_Peak, Patient 4_Product	2.18985348194559, 2.53232106128791
C3	HP_RETINAL_VASCULAR_TORTUOSITY	Patient 1_Peak, Patient 4_Product	2.16019416087217, 2.93409697026973
C3	HP_ROD_CONE_DYSTROPHY	Patient 1_Peak, Patient 4_Product	2.18985348194559, 2.73902090267726
C3	HP_SEGMENTAL_PERIPHERAL_DEMYELINATION_REMYELINATION	Patient 1_Peak, Patient 4_Product	2.18985348194559, 2.73296762254545
C3	HP_SEVERE_GLOBAL_DEVELOPMENTAL_DELAY	Patient 1_Peak, Patient 4_Product	2.18985348194559, 2.40760479202698
C3	HP_STROKE	Patient 2_Product, Patient 4_Product	1.73351027242587, 2.82122464597081
C3	HP_STUTTERING	Patient 1_Peak, Patient 4_Product	1.68440537046297, 2.73296762254545
C3	HP_TYPE_I_DIABETES_MELLITUS	Patient 1_Peak, Patient 4_Product	1.68440537046297, 2.73296762254545
C3	HP_TYPE_II_DIABETES_MELLITUS	Patient 1_Peak, Patient 4_Product	1.68440537046297, 2.46320726173796
C3	HP_UPPER_MOTOR_NEURON_DYSFUNCTION	Patient 1_Peak, Patient 4_Product	2.25721491975072, 2.3335063499115
C3	HP_VASCULAR_SKIN_ABNORMALITY	Patient 1_Peak, Patient 4_Product	2.08943981475949, 2.83988212208252
C3	HP_VENTRICULAR_ARRHYTHMIA	Patient 1_Peak, Patient 4_Product	2.35843032651613, 3.29871469600571
C3	HP_VITILIGO	Patient 1_Peak, Patient 4_Product	1.68440537046297, 2.73296762254545
C3	HP_WEAKNESS_DUE_TO_UPPER_MOTOR_NEURON_DYSFUNCTION	Patient 1_Peak, Patient 4_Product	1.83599901461366, 2.91598897038532
C3	HP_WIDENED_CEREBRAL_SUBARACHNOID_SPACE	Patient 1_Peak, Patient 4_Product	1.68440537046297, 2.73296762254545
C3	HU_FETAL_RETINA_RPE	Patient 1_Peak, Patient 4_Product	2.43177205879153, 3.62202224716556
C3	IL2_UP.V1_UP	Patient 1_Product, Patient 4_Product	2.16370676784559, 1.97399207808226
C3	ILC	Patient 1_Product, Patient 4_Product	2.03994982503868, 1.72701825653217
C3	ILC3	Patient 1_Product, Patient 4_Product	1.53966554153069, 1.32166132238159
C3	KAZMIN_PBMC_P_FALCIPARUM_RTSS_AS01_AGE_UNKNOWN_CORRELATED_WITH_PROTECTION_56DY_NEGATIVE	Patient 1_Peak CAR T, Patient 1_Product	1.99557276010045, 2.422567497847
C3	KEGG_CYTOKINE_CYTOKINE_RECEPTOR_INTERACTION	Patient 1_Peak CAR T, Patient 4_Product	1.75454332470678, 2.07568888402413
C3	LAKE_ADULT_KIDNEY_C17_COLLECTING_SYSTEM_PCS_STRESSED_DISSOC_SUBSET	Patient 1_Product, Patient 4_Product	2.54568985856234, 1.82798371982151
C3	LAKE_ADULT_KIDNEY_C19_COLLECTING_DUCT_INTERCALATED_CELLS_TYPE_A_MEDULLA	Patient 3_Product, Patient 4_Product	3.28349327884263, 1.9864940442929
C3	LAKE_ADULT_KIDNEY_C23_ENDOTHELIAL_CELLS_AVR	Patient 3_Peak CAR T, Patient 3_Product	2.49653140870248, 1.70322256364073
C3	MEL18_DN.V1_DN	Patient 1_Product, Patient 3_Product	2.16370676784559, 2.04546509877637
C3	MENON_FETAL_KIDNEY_6_COLLECTING_DUCT_CELLS	Patient 1_Product, Patient 3_Product	2.2546377464851, 2.2091296265648
C3	MODULE_117	Patient 1_Peak CAR T, Patient 1_Product	1.9148311758511, 1.98517611205006
C3	MODULE_128	Patient 1_Peak CAR T, Patient 1_Product	2.06623324451599, 1.9609235211744
C3	MODULE_146	Patient 3_Product, Patient 4_Peak CAR T	1.67077816047412, 1.33373820682099
C3	MODULE_170	Patient 1_Peak CAR T, Patient 1_Product	2.06623324451599, 1.9609235211744
C3	MODULE_171	Patient 1_Product, Patient 4_Product	2.27816632216433, 2.07472389390505
C3	MODULE_29	Patient 1_Peak CAR T, Patient 3_Peak CAR T	1.90674861670514, 3.80646798455235
C3	MODULE_345	Patient 1_Peak CAR T, Patient 3_Product	1.85418161223457, 2.06421849876448
C3	MODULE_361	Patient 3_Product, Patient 4_Product	1.76526676998793, 2.09988176776346
C3	MODULE_436	Patient 1_Peak CAR T, Patient 3_Product	1.85418161223457, 2.26092772522469
C3	MODULE_63	Patient 1_Product, Patient 4_Product	2.29941765056955, 2.42393165425048
C3	MODULE_79	Patient 1_Peak CAR T, Patient 1_Product	2.06623324451599, 1.9609235211744
C3	Monocytes	Patient 1_Peak CAR T, Patient 4_Day 21	1.71492929866429, 1.73625642594876
C3	MORF_JUND	Patient 1_Peak CAR T, Patient 3_Product	2.63903835674089, 2.2171184120759
C3	MTOR_UP.N4.V1_DN	Patient 1_Product, Patient 4_Product	2.05959566006701, 2.05215765201197
C3	MURARO_PANCREAS_ACINAR_CELL	Patient 1_Peak CAR T, Patient 3_Product	1.89945310857309, 2.0284079614876
C3	NAKAYA_PBMC_FLUARIX_FLUVIRIN_AGE_18_50YO_CORRELATED_WITH_HAI_28DY_RESPONSE_AT_3DY_POSITIVE	Patient 1_Product, Patient 4_Product	2.02312475561882, 1.97367590657033
C3	NAKAYA_PBMC_FLUMIST_AGE_18_50YO_7DY_UP	Patient 1_Product, Patient 4_Product	2.31135021877631, 2.08866237000494
C3	NK	Patient 1_Product, Patient 4_Product	1.76094315250681, 1.602500521905
C3	Progenitor.exhausted._TOO.LONG	Patient 1_Peak CAR T, Patient 3_Product	1.88549915515307, 2.03109553170767
C3	PTEN_DN.V1_UP	Patient 1_Product, Patient 4_Product	1.83982830546916, 1.96642889004363
C3	PTEN_DN.V2_UP	Patient 1_Product, Patient 3_Product	1.95757731701919, 1.89457885742062
C3	REACTOME_CELLULAR_RESPONSE_TO_STARVATION	Patient 1_Peak CAR T, Patient 3_Product	3.10165614245306, 2.60005657242643
C3	REACTOME_EUKARYOTIC_TRANSLATION_ELONGATION	Patient 1_Peak CAR T, Patient 3_Product	3.47602069003641, 2.6468600991845
C3	REACTOME_EUKARYOTIC_TRANSLATION_INITIATION	Patient 1_Peak CAR T, Patient 3_Product	3.23966651865448, 2.5702426748159
C3	REACTOME_IMMUNOREGULATORY_INTERACTIONS_BETWEEN_A_LYMPHOID_AND_A_NON_LYMPHOID_CELL	Patient 1_Peak CAR T, Patient 1_Product	1.97716326991432, 2.41008796935551
C3	REACTOME_METABOLISM_OF_AMINO_ACIDS_AND_DERIVATIVES	Patient 1_Peak CAR T, Patient 3_Product	2.65053025340881, 2.38168677775462
C3	REACTOME_NONSENSE_MEDIATED_DECAY_NMD	Patient 1_Peak CAR T, Patient 3_Product	2.33595057504073, 2.41400878060778
C3	REACTOME_PURINERGIC_SIGNALING_IN_LEISHMANIASIS_INFECTION	Patient 3_Product, Patient 4_Product	1.76478618249325, 1.69922435064584
C3	REACTOME_RESPIRATORY_ELECTRON_TRANSPORT	Patient 3_Product, Patient 4_Product	2.23958294518298, 3.30280598500247
C3	REACTOME_RESPIRATORY_ELECTRON_TRANSPORT_ATP_SYNTHESIS_BY_CHEMIOSMOTIC_COUPLING_AND_HEAT_PRODUCTION_BY_UNCOUPLING_PROTEINS	Patient 3_Product, Patient 4_Product	2.85416827014057, 3.63900662205672
C3	REACTOME_RESPONSE_OF_EIF2AK4_GCN2_TO_AMINO_ACID_DEFICIENCY	Patient 1_Peak CAR T, Patient 3_Product	3.33600068749426, 2.37512812973222
C3	REACTOME_SELENOAMINO_ACID_METABOLISM	Patient 1_Peak CAR T, Patient 3_Product	3.47602069003641, 2.5702426748159
C3	REACTOME_THE_CITRIC_ACID_TCA_CYCLE_AND_RESPIRATORY_ELECTRON_TRANSPORT	Patient 3_Product, Patient 4_Product	2.72516283090643, 3.63900662205672
C3	REACTOME_THE_NLRP3_INFLAMMASOME	Patient 3_Product, Patient 4_Product	1.76478618249325, 1.69922435064584
C3	RUBENSTEIN_SKELETAL_MUSCLE_FAP_CELLS	Patient 1_Product, Patient 4_Product	1.67216110513439, 1.69970057891706
C3	RUBENSTEIN_SKELETAL_MUSCLE_SMOOTH_MUSCLE_CELLS	Patient 3_Product, Patient 4_Product	1.64544015299041, 2.18303111516814
C3	STK33_NOMO_UP	Patient 1_Product, Patient 4_Peak CAR T	2.43605376731196, 1.32632587013675
C3	T.CD4.TREG_LONG	Patient 1_Product, Patient 4_Product	1.85970228727143, 1.65728426119744
C3	Tissue.resident	Patient 1_Product, Patient 4_Product	1.70755460324015, 1.52102541266136
C3	TRAVAGLINI_LUNG_ADVENTITIAL_FIBROBLAST_CELL	Patient 1_Product, Patient 4_Product	1.94170184734067, 1.88672601168231
C3	TRAVAGLINI_LUNG_ALVEOLAR_EPITHELIAL_TYPE_1_CELL	Patient 1_Product, Patient 4_Product	2.22926118721963, 2.48848558717609
C3	TRAVAGLINI_LUNG_B_CELL	Patient 3_Product, Patient 4_Product	1.82249513732067, 1.71774077768978
C3	TRAVAGLINI_LUNG_BASAL_CELL	Patient 3_Peak CAR T, Patient 3_Product	3.08142638565136, 1.85239815440154
C3	TRAVAGLINI_LUNG_BRONCHIAL_VESSEL_1_CELL	Patient 3_Peak CAR T, Patient 3_Product	5.31211460704201, 1.70541204556455
C3	TRAVAGLINI_LUNG_CD8_MEMORY_EFFECTOR_T_CELL	Patient 1_Peak CAR T, Patient 1_Product	2.57949429797339, 2.35081049686584
C3	TRAVAGLINI_LUNG_CLUB_CELL	Patient 1_Peak CAR T, Patient 3_Peak CAR T	2.3264685463033, 5.31410314533885
C3	TRAVAGLINI_LUNG_NEUTROPHIL_CELL	Patient 1_Product, Patient 4_Product	1.8555554223295, 2.21840051115624
C3	TRAVAGLINI_LUNG_PERICYTE_CELL	Patient 3_Product, Patient 4_Product	1.67107875395416, 1.32073522264236
C3	TRAVAGLINI_LUNG_SIGNALING_ALVEOLAR_EPITHELIAL_TYPE_2_CELL	Patient 3_Product, Patient 4_Product	1.33272703432587, 1.32073522264236
C3	VEGF_A_UP.V1_UP	Patient 1_Product, Patient 4_Product	2.09325144190936, 2.14818562203758
C3	ZAK_PBMC_MRKAD5_HIV_1_GAG_POL_NEF_AGE_20_50YO_1DY_DN	Patient 1_Peak CAR T, Patient 1_Product	1.81356545262594, 1.91940715985503
C3	ZHENG_CORD_BLOOD_C10_MULTILYMPHOID_PROGENITOR	Patient 1_Product, Patient 4_Product	2.16571239326628, 1.96172676714529
C3	ZHENG_CORD_BLOOD_C5_SIMILAR_TO_HSC_C6_PUTATIVE_ALTERED_METABOLIC_STATE	Patient 1_Product, Patient 4_Product	2.45101540688344, 1.91310202254224
C3	ZHENG_CORD_BLOOD_C8_PUTATIVE_LYMPHOID_PRIMED_MULTIPOTENT_PROGENITOR_2	Patient 3_Product, Patient 4_Product	1.78797129662503, 2.46721774287268
C3	ZHONG_PFC_C9_ORG_OTHER	Patient 3_Product, Patient 4_Product	1.76541725608187, 1.61287869533081
C3	ADNP_TARGET_GENES	Patient 1_Product	2.06006
C3	AIZARANI_LIVER_C12_NK_NKT_CELLS_4	Patient 1_Product	2.36697
C3	AIZARANI_LIVER_C18_NK_NKT_CELLS_5	Patient 4_Day 21	1.8918
C3	AIZARANI_LIVER_C21_STELLATE_CELLS_1	Patient 4_Peak CAR T	1.62287
C3	AIZARANI_LIVER_C24_EPCAM_POS_BILE_DUCT_CELLS_3	Patient 1_Day 7	1.93204
C3	AIZARANI_LIVER_C25_KUPFFER_CELLS_4	Patient 4_Day 21	1.8918
C3	AIZARANI_LIVER_C38_RESIDENT_B_CELLS_3	Patient 4_Product	1.62654
C3	AIZARANI_LIVER_C8_RESIDENT_B_CELLS_1	Patient 1_Peak CAR T	1.74536
C3	AR_02	Patient 4_Product	1.71435
C3	B.cells	Patient 1_Peak CAR T	1.68317
C3	BMI1_DN_MEL18_DN.V1_DN	Patient 1_Product	2.02136
C3	BUSSLINGER_DUODENAL_BCHE_CELLS	Patient 3_Peak CAR T	1.68474
C3	BUSSLINGER_DUODENAL_EARLY_IMMATURE_ENTEROCYTES	Patient 3_Peak CAR T	2.20093
C3	BUSSLINGER_DUODENAL_MATURE_ENTEROCYTES	Patient 3_Product	1.84014
C3	BUSSLINGER_ESOPHAGEAL_QUIESCENT_BASAL_CELLS	Patient 3_Product	1.89475
C3	BUSSLINGER_GASTRIC_CHIEF_CELLS	Patient 4_Product	1.79484
C3	BUSSLINGER_GASTRIC_G_CELLS	Patient 1_Product	2.08817
C3	BUSSLINGER_GASTRIC_PPP1R1B_POSITIVE_CELLS	Patient 3_Peak CAR T	4.97103
C3	BUSSLINGER_GASTRIC_REG3A_POSITIVE_CELLS	Patient 1_Peak CAR T	1.84739
C3	CASP3_TARGET_GENES	Patient 4_Product	2.28308
C3	CUI_DEVELOPING_HEART_5TH_WEEK_ATRIAL_CARDIOMYOCYTE	Patient 3_Product	1.69947
C3	CUI_DEVELOPING_HEART_COMPACT_VENTRICULAR_CARDIOMYOCYTE	Patient 3_Peak CAR T	2.05333
C3	CUI_DEVELOPING_HEART_TRABECULAR_ATRIAL_CARDIOMYOCYTE	Patient 1_Product	1.91547
C3	DESCARTES_FETAL_ADRENAL_MYELOID_CELLS	Patient 3_Peak CAR T	1.80039
C3	DESCARTES_FETAL_EYE_SKELETAL_MUSCLE_CELLS	Patient 1_Product	1.32561
C3	DESCARTES_FETAL_HEART_MEGAKARYOCYTES	Patient 3_Peak CAR T	1.63294
C3	DESCARTES_FETAL_HEART_MYELOID_CELLS	Patient 3_Peak CAR T	1.69461
C3	DESCARTES_FETAL_LIVER_MESOTHELIAL_CELLS	Patient 3_Peak CAR T	1.33259
C3	DESCARTES_FETAL_LUNG_MYELOID_CELLS	Patient 3_Peak CAR T	1.80039
C3	DESCARTES_FETAL_PLACENTA_IGFBP1_DKK1_POSITIVE_CELLS	Patient 3_Peak CAR T	1.33071
C3	DESCARTES_FETAL_SPLEEN_AFP_ALB_POSITIVE_CELLS	Patient 3_Peak CAR T	1.68474
C3	DESCARTES_FETAL_SPLEEN_MESOTHELIAL_CELLS	Patient 3_Peak CAR T	1.97596
C3	DESCARTES_FETAL_STOMACH_SQUAMOUS_EPITHELIAL_CELLS	Patient 3_Product	1.32314
C3	DESCARTES_MAIN_FETAL_ANTIGEN_PRESENTING_CELLS	Patient 1_Peak CAR T	1.74264
C3	DESCARTES_MAIN_FETAL_EPICARDIAL_FAT_CELLS	Patient 3_Peak CAR T	1.33259
C3	DESCARTES_MAIN_FETAL_SATELLITE_CELLS	Patient 1_Product	1.33191
C3	DROSHA_TARGET_GENES	Patient 4_Product	2.762
C3	DURANTE_ADULT_OLFACTORY_NEUROEPITHELIUM_FIBROBLASTS_STROMAL_CELLS	Patient 3_Peak CAR T	1.33071
C3	DURANTE_ADULT_OLFACTORY_NEUROEPITHELIUM_MACROPHAGES	Patient 3_Peak CAR T	2.42516
C3	DURANTE_ADULT_OLFACTORY_NEUROEPITHELIUM_MAST_CELLS	Patient 1_Peak CAR T	1.61842
C3	DURANTE_ADULT_OLFACTORY_NEUROEPITHELIUM_MONOCYTES	Patient 1_Peak CAR T	1.84739
C3	DURANTE_ADULT_OLFACTORY_NEUROEPITHELIUM_OLFACTORY_HORIZONTAL_BASAL_CELLS	Patient 3_Product	1.32314
C3	DURANTE_ADULT_OLFACTORY_NEUROEPITHELIUM_RESPIRATORY_HORIZONTAL_BASAL_CELLS	Patient 3_Peak CAR T	1.68474
C3	DURANTE_ADULT_OLFACTORY_NEUROEPITHELIUM_VASCULAR_SMOOTH_MUSCLE_CELLS	Patient 3_Product	1.59474
C3	ESC_J1_UP_LATE.V1_DN	Patient 1_Product	1.91146
C3	ESC_J1_UP_LATE.V1_UP	Patient 3_Product	1.96525
C3	ESC_V6.5_UP_LATE.V1_UP	Patient 4_Peak CAR T	1.8966
C3	Exhaustion	Patient 1_Peak CAR T	1.32574
C3	FAN_EMBRYONIC_CTX_ASTROCYTE_1	Patient 4_Product	1.61288
C3	FAN_OVARY_CL11_MURAL_GRANULOSA_CELL	Patient 4_Product	2.43706
C3	FAN_OVARY_CL16_LYMPHATIC_ENDOTHELIAL_CELL	Patient 4_Product	1.93202
C3	FAN_OVARY_CL3_MATURE_CUMULUS_GRANULOSA_CELL_1	Patient 4_Product	2.47696
C3	FOXR2_TARGET_GENES	Patient 4_Product	2.22692
C3	FRANCO_BLOOD_SANOFI_PASTEUR_SA_INACTIVATED_INFLUENZA_VACCINE_CORRELATED_WITH_ANTIBODY_RESPONSE_AGE_18_40YO_0DY_POSITIVE	Patient 1_Product	1.33903
C3	FULLER_PBMC_F_TULARENSIS_VACCINE_LVS_AGE_22_54YO_18HR_UP	Patient 1_Peak CAR T	1.81935
C3	FULLER_PBMC_F_TULARENSIS_VACCINE_LVS_AGE_22_54YO_192HR_DN	Patient 1_Peak CAR T	1.94795
C3	FULLER_PBMC_F_TULARENSIS_VACCINE_LVS_AGE_22_54YO_336HR_DN	Patient 1_Peak CAR T	1.94795
C3	FULLER_PBMC_F_TULARENSIS_VACCINE_LVS_AGE_22_54YO_48HR_UP	Patient 1_Peak CAR T	2.10297
C3	GAO_LARGE_INTESTINE_24W_C11_PANETH_LIKE_CELL	Patient 1_Product	1.72997
C3	GAUCHER_PBMC_YF_VAX_STAMARIL_UNKNOWN_AGE_3DY_DN	Patient 3_Peak CAR T	2.32214
C3	GAUCHER_PBMC_YF_VAX_STAMARIL_UNKNOWN_AGE_7DY_DN	Patient 1_Peak CAR T	2.09495
C3	GCM_TPT1	Patient 1_Peak CAR T	1.87728
C3	GGAANCGGAANY_UNKNOWN	Patient 4_Peak CAR T	2.09853
C3	GIAROLA_SILVA_BLOOD_PANDEMRIX_AGE_21_51YO_30DY_UP	Patient 1_Peak CAR T	1.33773
C3	GIAROLA_SILVA_BLOOD_PANDEMRIX_AGE_21_51YO_3DY_UP	Patient 1_Peak CAR T	1.33773
C3	GNF2_ATM	Patient 1_Product	1.75313
C3	GNF2_BNIP2	Patient 3_Product	1.85513
C3	GNF2_CARD15	Patient 1_Product	1.81693
C3	GNF2_CASP8	Patient 1_Product	1.75313
C3	GNF2_CD48	Patient 1_Product	1.68946
C3	GNF2_CD7	Patient 1_Product	2.1965
C3	GNF2_CD97	Patient 1_Product	1.82658
C3	GNF2_EIF3S6	Patient 1_Peak CAR T	1.96854
C3	GNF2_FOS	Patient 1_Product	1.81693
C3	GNF2_GLTSCR2	Patient 1_Peak CAR T	2.69568
C3	GNF2_HCK	Patient 1_Product	2.25127
C3	GNF2_ICAM3	Patient 1_Product	2.40527
C3	GNF2_ITGAL	Patient 1_Product	2.41897
C3	GNF2_JAK1	Patient 1_Product	1.96821
C3	GNF2_MATK	Patient 1_Product	2.1965
C3	GNF2_MYD88	Patient 1_Product	2.71214
C3	GNF2_PAK2	Patient 1_Product	1.92361
C3	GNF2_S100A4	Patient 1_Product	1.95149
C3	GNF2_SELL	Patient 1_Product	2.14672
C3	GNF2_ST13	Patient 1_Peak CAR T	1.9185
C3	GNF2_STAT6	Patient 1_Product	1.89307
C3	GNF2_ZAP70	Patient 1_Product	1.96821
C3	GOBP_AEROBIC_RESPIRATION	Patient 4_Product	2.41465
C3	GOBP_ATP_METABOLIC_PROCESS	Patient 4_Product	3.33053
C3	GOBP_ATP_SYNTHESIS_COUPLED_ELECTRON_TRANSPORT	Patient 4_Product	3.211
C3	GOBP_CATION_TRANSMEMBRANE_TRANSPORT	Patient 4_Product	2.94354
C3	GOBP_CELLULAR_RESPIRATION	Patient 4_Product	3.20331
C3	GOBP_COTRANSLATIONAL_PROTEIN_TARGETING_TO_MEMBRANE	Patient 3_Product	2.40151
C3	GOBP_ELECTRON_TRANSPORT_CHAIN	Patient 4_Product	3.17521
C3	GOBP_ENERGY_COUPLED_PROTON_TRANSMEMBRANE_TRANSPORT_AGAINST_ELECTROCHEMICAL_GRADIENT	Patient 4_Product	2.27289
C3	GOBP_ENERGY_DERIVATION_BY_OXIDATION_OF_ORGANIC_COMPOUNDS	Patient 4_Product	2.88397
C3	GOBP_ESTABLISHMENT_OF_PROTEIN_LOCALIZATION_TO_MEMBRANE	Patient 3_Product	2.81707
C3	GOBP_ESTABLISHMENT_OF_PROTEIN_LOCALIZATION_TO_ORGANELLE	Patient 4_Product	2.38254
C3	GOBP_GENERATION_OF_PRECURSOR_METABOLITES_AND_ENERGY	Patient 4_Product	3.13355
C3	GOBP_IMMUNE_RESPONSE_REGULATING_SIGNALING_PATHWAY	Patient 3_Product	2.31996
C3	GOBP_INORGANIC_ION_TRANSMEMBRANE_TRANSPORT	Patient 4_Product	2.94354
C3	GOBP_MITOCHONDRIAL_ELECTRON_TRANSPORT_NADH_TO_UBIQUINONE	Patient 4_Product	2.74171
C3	GOBP_MITOCHONDRIAL_RESPIRATORY_CHAIN_COMPLEX_ASSEMBLY	Patient 4_Product	2.5004
C3	GOBP_MITOCHONDRION_ORGANIZATION	Patient 4_Product	2.76988
C3	GOBP_NADH_DEHYDROGENASE_COMPLEX_ASSEMBLY	Patient 4_Product	2.5004
C3	GOBP_NEGATIVE_REGULATION_OF_CELLULAR_CATABOLIC_PROCESS	Patient 4_Product	2.35109
C3	GOBP_POSITIVE_REGULATION_OF_INTRINSIC_APOPTOTIC_SIGNALING_PATHWAY_BY_P53_CLASS_MEDIATOR	Patient 3_Peak CAR T	2.05283
C3	GOBP_PROTEIN_LOCALIZATION_TO_PLASMA_MEMBRANE	Patient 3_Product	1.97865
C3	GOBP_PROTEIN_TARGETING_TO_MEMBRANE	Patient 3_Product	2.81756
C3	GOBP_RESPIRATORY_ELECTRON_TRANSPORT_CHAIN	Patient 4_Product	3.211
C3	GOBP_RESPONSE_TO_HYPEROXIA	Patient 4_Product	1.71621
C3	GOBP_RESPONSE_TO_INCREASED_OXYGEN_LEVELS	Patient 4_Product	1.71621
C3	GOBP_RIBOSOMAL_LARGE_SUBUNIT_ASSEMBLY	Patient 3_Peak CAR T	2.53297
C3	GOBP_RIBOSOMAL_LARGE_SUBUNIT_BIOGENESIS	Patient 3_Peak CAR T	2.57481
C3	GOBP_RIBOSOME_BIOGENESIS	Patient 3_Product	2.66086
C3	GOBP_TRANSMEMBRANE_TRANSPORT	Patient 4_Product	2.87231
C3	GOCC_ACTIN_CYTOSKELETON	Patient 1_Product	2.73681
C3	GOCC_ANCHORING_JUNCTION	Patient 3_Product	1.92558
C3	GOCC_ARYL_HYDROCARBON_RECEPTOR_COMPLEX	Patient 3_Product	1.33086
C3	GOCC_AXONAL_GROWTH_CONE	Patient 3_Product	1.33086
C3	GOCC_BRUSH_BORDER	Patient 3_Product	2.0751
C3	GOCC_BRUSH_BORDER_MEMBRANE	Patient 3_Product	1.33086
C3	GOCC_CATION_CHANNEL_COMPLEX	Patient 1_Peak CAR T	1.98147
C3	GOCC_CLUSTER_OF_ACTIN_BASED_CELL_PROJECTIONS	Patient 3_Product	2.0751
C3	GOCC_CYTOSOLIC_SMALL_RIBOSOMAL_SUBUNIT	Patient 3_Peak CAR T	3.55956
C3	GOCC_DENDRITE_TERMINUS	Patient 3_Product	1.33086
C3	GOCC_DENDRITIC_GROWTH_CONE	Patient 3_Product	1.33086
C3	GOCC_EARLY_ENDOSOME_MEMBRANE	Patient 1_Peak CAR T	1.72597
C3	GOCC_ENDOPLASMIC_RETICULUM	Patient 3_Product	2.14572
C3	GOCC_ENDOPLASMIC_RETICULUM_LUMEN	Patient 3_Product	2.03581
C3	GOCC_ENDOSOME_LUMEN	Patient 1_Peak CAR T	1.72597
C3	GOCC_EXTERNAL_SIDE_OF_PLASMA_MEMBRANE	Patient 1_Product	2.34963
C3	GOCC_FICOLIN_1_RICH_GRANULE_MEMBRANE	Patient 3_Product	1.66097
C3	GOCC_FILOPODIUM	Patient 1_Product	1.87561
C3	GOCC_INTRINSIC_COMPONENT_OF_PLASMA_MEMBRANE	Patient 1_Product	2.05578
C3	GOCC_MHC_CLASS_II_PROTEIN_COMPLEX	Patient 3_Peak CAR T	1.6912
C3	GOCC_PLASMA_MEMBRANE_REGION	Patient 1_Product	2.29056
C3	GOCC_POLYSOMAL_RIBOSOME	Patient 3_Peak CAR T	4.00622
C3	GOCC_POLYSOME	Patient 3_Peak CAR T	3.55444
C3	GOCC_PROTON_TRANSPORTING_ATP_SYNTHASE_COMPLEX	Patient 3_Product	1.85491
C3	GOCC_PROTON_TRANSPORTING_ATP_SYNTHASE_COMPLEX_COUPLING_FACTOR_F_O	Patient 4_Product	1.66732
C3	GOCC_PROTON_TRANSPORTING_TWO_SECTOR_ATPASE_COMPLEX	Patient 3_Product	2.07911
C3	GOCC_RESPIRATORY_CHAIN_COMPLEX_III	Patient 4_Product	1.67731
C3	GOCC_RESPIRATORY_CHAIN_COMPLEX_IV	Patient 4_Product	1.92963
C3	GOCC_RUFFLE	Patient 3_Product	1.84818
C3	GOCC_SECRETORY_GRANULE_MEMBRANE	Patient 3_Product	1.90644
C3	GOCC_SIDE_OF_MEMBRANE	Patient 1_Product	2.08343
C3	GOCC_SMALL_RIBOSOMAL_SUBUNIT	Patient 3_Peak CAR T	3.55956
C3	GOCC_SPERM_HEAD	Patient 3_Product	1.33086
C3	GOCC_SPERM_HEAD_PLASMA_MEMBRANE	Patient 3_Product	1.33086
C3	GOCC_SPERM_PLASMA_MEMBRANE	Patient 3_Product	1.33086
C3	GOCC_TERTIARY_GRANULE	Patient 3_Product	2.08805
C3	GOCC_TERTIARY_GRANULE_LUMEN	Patient 4_Day 21	1.73607
C3	GOCC_TRANSPORT_VESICLE_MEMBRANE	Patient 1_Peak CAR T	2.13621
C3	GOCC_TRANSPORTER_COMPLEX	Patient 1_Peak CAR T	1.98147
C3	GOLDRATH_NAIVE_VS_EFF_CD8_TCELL_UP	Patient 1_Product	1.79841
C3	GOMF_AMIDE_TRANSMEMBRANE_TRANSPORTER_ACTIVITY	Patient 3_Product	1.71287
C3	GOMF_CATION_CHANNEL_ACTIVITY	Patient 3_Product	2.05321
C3	GOMF_HEAT_SHOCK_PROTEIN_BINDING	Patient 1_Product	2.17848
C3	GOMF_PROTON_CHANNEL_ACTIVITY	Patient 3_Product	2.05321
C3	GOMF_PROTON_TRANSPORTING_ATP_SYNTHASE_ACTIVITY_ROTATIONAL_MECHANISM	Patient 3_Product	2.05321
C3	GSE10239_MEMORY_VS_KLRG1HIGH_EFF_CD8_TCELL_UP	Patient 1_Product	2.06275
C3	GSE10239_NAIVE_VS_KLRG1HIGH_EFF_CD8_TCELL_UP	Patient 1_Product	2.05118
C3	GSE10240_IL22_VS_IL22_AND_IL17_STIM_PRIMARY_BRONCHIAL_EPITHELIAL_CELLS_UP	Patient 1_Product	2.16917
C3	GSE10325_BCELL_VS_LUPUS_BCELL_UP	Patient 1_Product	1.34057
C3	GSE10325_CD4_TCELL_VS_BCELL_DN	Patient 3_Product	1.99702
C3	GSE10325_CD4_TCELL_VS_LUPUS_CD4_TCELL_UP	Patient 1_Peak CAR T	2.17841
C3	GSE11057_CD4_CENT_MEM_VS_PBMC_UP	Patient 1_Peak CAR T	2.03648
C3	GSE11057_EFF_MEM_VS_CENT_MEM_CD4_TCELL_UP	Patient 1_Product	1.99444
C3	GSE11057_NAIVE_VS_CENT_MEMORY_CD4_TCELL_DN	Patient 1_Product	1.94025
C3	GSE11057_PBMC_VS_MEM_CD4_TCELL_DN	Patient 1_Product	1.94136
C3	GSE1112_HY_CD8AB_VS_HY_CD8AA_THYMOCYTE_RTOC_CULTURE_UP	Patient 1_Peak CAR T	2.1533
C3	GSE12366_GC_VS_MEMORY_BCELL_DN	Patient 3_Product	1.9718
C3	GSE12845_NAIVE_VS_PRE_GC_TONSIL_BCELL_UP	Patient 1_Product	2.00039
C3	GSE12845_PRE_GC_VS_DARKZONE_GC_TONSIL_BCELL_UP	Patient 1_Product	2.02994
C3	GSE13547_CTRL_VS_ANTI_IGM_STIM_BCELL_12H_DN	Patient 3_Product	2.06224
C3	GSE13547_CTRL_VS_ANTI_IGM_STIM_ZFX_KO_BCELL_12H_DN	Patient 3_Product	1.86235
C3	GSE1448_CTRL_VS_ANTI_VBETA5_DP_THYMOCYTE_DN	Patient 1_Product	2.17015
C3	GSE1460_DP_VS_CD4_THYMOCYTE_DN	Patient 3_Product	2.17381
C3	GSE1460_INTRATHYMIC_T_PROGENITOR_VS_DP_THYMOCYTE_DN	Patient 1_Product	2.32076
C3	GSE1460_INTRATHYMIC_T_PROGENITOR_VS_NAIVE_CD4_TCELL_ADULT_BLOOD_DN	Patient 1_Product	1.99667
C3	GSE15324_NAIVE_VS_ACTIVATED_CD8_TCELL_UP	Patient 1_Peak CAR T	1.95507
C3	GSE15330_WT_VS_IKAROS_KO_LYMPHOID_MULTIPOTENT_PROGENITOR_DN	Patient 3_Product	2.09531
C3	GSE15750_DAY6_VS_DAY10_TRAF6KO_EFF_CD8_TCELL_DN	Patient 1_Product	1.95199
C3	GSE15930_NAIVE_VS_48H_IN_VITRO_STIM_IFNAB_CD8_TCELL_UP	Patient 3_Product	1.86741
C3	GSE15930_STIM_VS_STIM_AND_IL12_48H_CD8_T_CELL_UP	Patient 1_Product	2.26335
C3	GSE15930_STIM_VS_STIM_AND_TRICHOSTATINA_48H_CD8_T_CELL_DN	Patient 1_Peak CAR T	2.06432
C3	GSE15930_STIM_VS_STIM_AND_TRICHOSTATINA_48H_CD8_T_CELL_UP	Patient 1_Product	2.23301
C3	GSE16450_CTRL_VS_IFNA_6H_STIM_IMMATURE_NEURON_CELL_LINE_DN	Patient 1_Product	2.03146
C3	GSE16450_IMMATURE_VS_MATURE_NEURON_CELL_LINE_12H_IFNA_STIM_UP	Patient 1_Product	2.63496
C3	GSE16450_IMMATURE_VS_MATURE_NEURON_CELL_LINE_6H_IFNA_STIM_UP	Patient 1_Product	2.20962
C3	GSE16451_CTRL_VS_WEST_EQUINE_ENC_VIRUS_MATURE_NEURON_CELL_LINE_UP	Patient 4_Product	1.89659
C3	GSE16522_MEMORY_VS_NAIVE_CD8_TCELL_UP	Patient 3_Product	2.03055
C3	GSE16755_CTRL_VS_IFNA_TREATED_MAC_DN	Patient 1_Product	2.0097
C3	GSE17301_ACD3_ACD28_VS_ACD3_ACD28_AND_IFNA5_STIM_CD8_TCELL_DN	Patient 1_Peak CAR T	2.1533
C3	GSE17301_CTRL_VS_48H_ACD3_ACD28_STIM_CD8_TCELL_DN	Patient 1_Product	2.37374
C3	GSE17301_CTRL_VS_48H_ACD3_ACD28_STIM_CD8_TCELL_UP	Patient 1_Product	1.91739
C3	GSE17301_CTRL_VS_48H_IFNA2_STIM_CD8_TCELL_UP	Patient 1_Product	2.09973
C3	GSE1740_UNSTIM_VS_IFNA_STIMULATED_MCSF_DERIVED_MACROPHAGE_DN	Patient 1_Peak CAR T	2.06733
C3	GSE17580_TREG_VS_TEFF_S_MANSONI_INF_DN	Patient 1_Product	2.51873
C3	GSE17812_WT_VS_THPOK_KO_MEMORY_CD8_TCELL_UP	Patient 1_Product	1.92133
C3	GSE17974_0.5H_VS_72H_UNTREATED_IN_VITRO_CD4_TCELL_UP	Patient 1_Product	1.95077
C3	GSE17974_0H_VS_48H_IN_VITRO_ACT_CD4_TCELL_UP	Patient 1_Product	2.17238
C3	GSE17974_0H_VS_72H_IN_VITRO_ACT_CD4_TCELL_UP	Patient 1_Peak CAR T	2.49931
C3	GSE17974_1H_VS_72H_UNTREATED_IN_VITRO_CD4_TCELL_UP	Patient 1_Product	2.24878
C3	GSE17974_CTRL_VS_ACT_IL4_AND_ANTI_IL12_12H_CD4_TCELL_UP	Patient 4_Product	1.84291
C3	GSE18804_SPLEEN_MACROPHAGE_VS_COLON_TUMORAL_MACROPHAGE_UP	Patient 1_Peak CAR T	2.15828
C3	GSE18893_TCONV_VS_TREG_2H_TNF_STIM_DN	Patient 1_Peak CAR T	2.09819
C3	GSE19198_1H_VS_24H_IL21_TREATED_TCELL_DN	Patient 3_Product	1.98821
C3	GSE19198_6H_VS_24H_IL21_TREATED_TCELL_UP	Patient 1_Product	1.9467
C3	GSE19401_NAIVE_VS_IMMUNIZED_MOUSE_PLN_FOLLICULAR_DC_UP	Patient 1_Product	2.03302
C3	GSE19401_RETINOIC_ACID_VS_RETINOIC_ACID_AND_PAM2CSK4_STIM_FOLLICULAR_DC_UP	Patient 3_Product	1.87247
C3	GSE19401_UNSTIM_VS_RETINOIC_ACID_STIM_FOLLICULAR_DC_UP	Patient 4_Product	2.06197
C3	GSE19772_HCMV_INFL_VS_HCMV_INF_MONOCYTES_AND_PI3K_INHIBITION_DN	Patient 3_Product	2.16873
C3	GSE19888_ADENOSINE_A3R_ACT_VS_TCELL_MEMBRANES_ACT_IN_MAST_CELL_UP	Patient 1_Peak CAR T	2.08862
C3	GSE19888_ADENOSINE_A3R_INH_PRETREAT_AND_ACT_BY_A3R_VS_A3R_INH_AND_TCELL_MEMBRANES_ACT_MAST_CELL_UP	Patient 1_Peak CAR T	2.26984
C3	GSE19888_ADENOSINE_A3R_INH_VS_ACT_WITH_INHIBITOR_PRETREATMENT_IN_MAST_CELL_UP	Patient 1_Peak CAR T	1.92632
C3	GSE19888_CTRL_VS_A3R_INHIBITOR_TREATED_MAST_CELL_DN	Patient 1_Peak CAR T	2.27539
C3	GSE19923_HEB_KO_VS_HEB_AND_E2A_KO_DP_THYMOCYTE_DN	Patient 1_Product	2.4643
C3	GSE19923_WT_VS_E2A_KO_DP_THYMOCYTE_UP	Patient 3_Product	1.93974
C3	GSE19941_UNSTIM_VS_LPS_AND_IL10_STIM_IL10_KO_NFKBP50_KO_MACROPHAGE_UP	Patient 1_Peak CAR T	1.68651
C3	GSE20715_0H_VS_6H_OZONE_TLR4_KO_LUNG_DN	Patient 4_Peak CAR T	1.93323
C3	GSE20727_H2O2_VS_ROS_INHIBITOR_TREATED_DC_DN	Patient 1_Product	2.11346
C3	GSE21033_3H_VS_24H_POLYIC_STIM_DC_UP	Patient 1_Product	1.93551
C3	GSE21033_CTRL_VS_POLYIC_STIM_DC_12H_UP	Patient 1_Product	2.03852
C3	GSE21063_CTRL_VS_ANTI_IGM_STIM_BCELL_NFATC1_KO_3H_DN	Patient 1_Product	1.96533
C3	GSE21063_CTRL_VS_ANTI_IGM_STIM_BCELL_NFATC1_KO_8H_UP	Patient 1_Product	1.95077
C3	GSE21063_WT_VS_NFATC1_KO_BCELL_UP	Patient 1_Product	2.23199
C3	GSE21360_NAIVE_VS_SECONDARY_MEMORY_CD8_TCELL_DN	Patient 1_Product	2.02525
C3	GSE21360_NAIVE_VS_SECONDARY_MEMORY_CD8_TCELL_UP	Patient 1_Product	1.9389
C3	GSE21360_PRIMARY_VS_QUATERNARY_MEMORY_CD8_TCELL_DN	Patient 1_Product	2.09973
C3	GSE21360_SECONDARY_VS_QUATERNARY_MEMORY_CD8_TCELL_DN	Patient 1_Product	2.11981
C3	GSE21360_SECONDARY_VS_QUATERNARY_MEMORY_CD8_TCELL_UP	Patient 1_Product	2.24645
C3	GSE21670_IL6_VS_TGFB_AND_IL6_TREATED_STAT3_KO_CD4_TCELL_DN	Patient 1_Peak CAR T	1.68651
C3	GSE21670_STAT3_KO_VS_WT_CD4_TCELL_TGFB_IL6_TREATED_DN	Patient 1_Product	2.1699
C3	GSE21670_STAT3_KO_VS_WT_CD4_TCELL_UP	Patient 1_Product	2.22543
C3	GSE21670_TGFB_VS_IL6_TREATED_STAT3_KO_CD4_TCELL_DN	Patient 1_Product	2.15368
C3	GSE21670_TGFB_VS_IL6_TREATED_STAT3_KO_CD4_TCELL_UP	Patient 1_Product	2.18599
C3	GSE21670_UNTREATED_VS_IL6_TREATED_STAT3_KO_CD4_TCELL_UP	Patient 1_Product	2.03488
C3	GSE21670_UNTREATED_VS_TGFB_IL6_TREATED_CD4_TCELL_DN	Patient 3_Product	2.5029
C3	GSE21670_UNTREATED_VS_TGFB_TREATED_CD4_TCELL_DN	Patient 3_Product	1.33361
C3	GSE21670_UNTREATED_VS_TGFB_TREATED_STAT3_KO_CD4_TCELL_DN	Patient 4_Product	2.0526
C3	GSE2197_CPG_DNA_VS_UNTREATED_IN_DC_UP	Patient 4_Product	2.08728
C3	GSE22140_GERMFREE_VS_SPF_MOUSE_CD4_TCELL_DN	Patient 1_Product	2.04068
C3	GSE22432_MULTIPOTENT_VS_COMMON_DC_PROGENITOR_DN	Patient 1_Peak CAR T	1.94548
C3	GSE22601_CD4_SINGLE_POSITIVE_VS_CD8_SINGLE_POSITIVE_THYMOCYTE_DN	Patient 1_Product	1.96348
C3	GSE22886_CD4_TCELL_VS_BCELL_NAIVE_UP	Patient 1_Product	1.97724
C3	GSE22886_CD8_TCELL_VS_BCELL_NAIVE_UP	Patient 1_Product	1.94238
C3	GSE22886_IGA_VS_IGM_MEMORY_BCELL_DN	Patient 1_Product	2.18724
C3	GSE22886_NAIVE_BCELL_VS_DC_UP	Patient 1_Peak CAR T	2.57374
C3	GSE22886_NAIVE_BCELL_VS_NEUTROPHIL_DN	Patient 4_Product	2.05801
C3	GSE22886_NAIVE_CD8_TCELL_VS_MONOCYTE_UP	Patient 1_Product	2.2928
C3	GSE22886_NAIVE_CD8_TCELL_VS_NKCELL_UP	Patient 1_Product	2.13845
C3	GSE22886_NAIVE_TCELL_VS_MONOCYTE_UP	Patient 1_Product	2.17793
C3	GSE22886_UNSTIM_VS_IL15_STIM_NKCELL_UP	Patient 1_Peak CAR T	1.92632
C3	GSE22935_WT_VS_MYD88_KO_MACROPHAGE_DN	Patient 3_Product	1.7135
C3	GSE22935_WT_VS_MYD88_KO_MACROPHAGE_UP	Patient 1_Product	2.12523
C3	GSE23502_BM_VS_COLON_TUMOR_HDC_KO_MYELOID_DERIVED_SUPPRESSOR_CELL_DN	Patient 1_Product	2.29796
C3	GSE23502_BM_VS_COLON_TUMOR_HDC_KO_MYELOID_DERIVED_SUPPRESSOR_CELL_UP	Patient 3_Product	1.98381
C3	GSE23925_DARK_ZONE_VS_NAIVE_BCELL_DN	Patient 1_Product	3.05152
C3	GSE23925_LIGHT_ZONE_VS_NAIVE_BCELL_UP	Patient 1_Product	2.92785
C3	GSE24026_PD1_LIGATION_VS_CTRL_IN_ACT_TCELL_LINE_UP	Patient 3_Product	2.34328
C3	GSE24142_DN2_VS_DN3_THYMOCYTE_ADULT_DN	Patient 1_Product	2.01942
C3	GSE24142_EARLY_THYMIC_PROGENITOR_VS_DN2_THYMOCYTE_ADULT_UP	Patient 1_Peak CAR T	2.59188
C3	GSE24142_EARLY_THYMIC_PROGENITOR_VS_DN2_THYMOCYTE_FETAL_UP	Patient 4_Peak CAR T	1.67889
C3	GSE24142_EARLY_THYMIC_PROGENITOR_VS_DN3_THYMOCYTE_ADULT_UP	Patient 1_Product	2.3192
C3	GSE24142_EARLY_THYMIC_PROGENITOR_VS_DN3_THYMOCYTE_DN	Patient 1_Product	1.99783
C3	GSE24574_BCL6_HIGH_TFH_VS_TFH_CD4_TCELL_DN	Patient 1_Peak CAR T	2.72046
C3	GSE24634_NAIVE_CD4_TCELL_VS_DAY3_IL4_CONV_TREG_UP	Patient 1_Peak CAR T	2.08584
C3	GSE24634_NAIVE_CD4_TCELL_VS_DAY5_IL4_CONV_TREG_UP	Patient 1_Peak CAR T	2.74707
C3	GSE24634_TEFF_VS_TCONV_DAY5_IN_CULTURE_DN	Patient 1_Product	1.97467
C3	GSE24634_TREG_VS_TCONV_POST_DAY3_IL4_CONVERSION_DN	Patient 1_Product	2.06915
C3	GSE24634_TREG_VS_TCONV_POST_DAY5_IL4_CONVERSION_DN	Patient 1_Peak CAR T	1.9934
C3	GSE24671_CTRL_VS_BAKIMULC_INFECTED_MOUSE_SPLENOCYTES_DN	Patient 1_Product	1.91873
C3	GSE24671_CTRL_VS_SENDAI_VIRUS_INFECTED_MOUSE_SPLENOCYTES_DN	Patient 1_Product	1.92992
C3	GSE25088_IL4_VS_IL4_AND_ROSIGLITAZONE_STIM_STAT6_KO_MACROPHAGE_DAY10_UP	Patient 1_Product	2.00838
C3	GSE25123_CTRL_VS_ROSIGLITAZONE_STIM_PPARG_KO_MACROPHAGE_UP	Patient 1_Product	2.02458
C3	GSE25123_ROSIGLITAZONE_VS_IL4_AND_ROSIGLITAZONE_STIM_MACROPHAGE_DAY10_DN	Patient 3_Product	1.33361
C3	GSE25677_R848_VS_MPL_AND_R848_STIM_BCELL_UP	Patient 1_Product	1.6999
C3	GSE26030_TH1_VS_TH17_RESTIMULATED_DAY5_POST_POLARIZATION_DN	Patient 1_Peak CAR T	2.24012
C3	GSE26156_DOUBLE_POSITIVE_VS_CD4_SINGLE_POSITIVE_THYMOCYTE_UP	Patient 1_Product	2.21483
C3	GSE26343_UNSTIM_VS_LPS_STIM_NFAT5_KO_MACROPHAGE_DN	Patient 1_Product	2.37508
C3	GSE26488_WT_VS_HDAC7_KO_DOUBLE_POSITIVE_THYMOCYTE_DN	Patient 1_Product	2.17497
C3	GSE26495_NAIVE_VS_PD1HIGH_CD8_TCELL_UP	Patient 3_Product	1.86741
C3	GSE26495_PD1HIGH_VS_PD1LOW_CD8_TCELL_UP	Patient 1_Peak CAR T	1.69045
C3	GSE26669_CD4_VS_CD8_TCELL_IN_MLR_UP	Patient 1_Product	1.8996
C3	GSE27241_CTRL_VS_DIGOXIN_TREATED_CD4_TCELL_IN_TH17_POLARIZING_CONDITIONS_UP	Patient 1_Product	1.87313
C3	GSE2770_TGFB_AND_IL4_ACT_VS_ACT_CD4_TCELL_48H_UP	Patient 3_Product	2.11305
C3	GSE2770_UNTREATED_VS_ACT_CD4_TCELL_6H_UP	Patient 1_Peak CAR T	1.95507
C3	GSE27859_CD11C_INT_F480_HI_MACROPHAGE_VS_CD11C_ING_F480_INT_DC_DN	Patient 1_Peak CAR T	2.6824
C3	GSE27859_DC_VS_CD11C_INT_F480_INT_DC_UP	Patient 1_Peak CAR T	1.8784
C3	GSE28408_LY6G_POS_VS_NEG_DC_UP	Patient 1_Peak CAR T	2.26984
C3	GSE29164_DAY3_VS_DAY7_CD8_TCELL_AND_IL12_TREATED_MELANOMA_DN	Patient 3_Product	2.05905
C3	GSE29164_DAY3_VS_DAY7_UNTREATED_MELANOMA_UP	Patient 1_Product	2.10714
C3	GSE29164_UNTREATED_VS_CD8_TCELL_TREATED_MELANOMA_DAY3_DN	Patient 3_Product	2.00994
C3	GSE29617_CTRL_VS_TIV_FLU_VACCINE_PBMC_2008_UP	Patient 4_Product	2.11233
C3	GSE29618_BCELL_VS_MDC_DAY7_FLU_VACCINE_UP	Patient 1_Product	2.0382
C3	GSE29618_BCELL_VS_MONOCYTE_UP	Patient 1_Product	1.94645
C3	GSE29618_MONOCYTE_VS_MDC_DAY7_FLU_VACCINE_UP	Patient 1_Product	1.98776
C3	GSE29618_MONOCYTE_VS_PDC_UP	Patient 1_Product	1.98557
C3	GSE29949_MICROGLIA_BRAIN_VS_CD8_NEG_DC_SPLEEN_UP	Patient 1_Product	2.06435
C3	GSE30083_SP2_VS_SP4_THYMOCYTE_DN	Patient 1_Product	2.74117
C3	GSE3039_ALPHAALPHA_CD8_TCELL_VS_B1_BCELL_UP	Patient 3_Product	1.92814
C3	GSE3039_CD4_TCELL_VS_B2_BCELL_DN	Patient 1_Product	1.98166
C3	GSE3039_NKT_CELL_VS_ALPHAALPHA_CD8_TCELL_DN	Patient 1_Product	2.06378
C3	GSE30962_PRIMARY_VS_SECONDARY_ACUTE_LCMV_INF_CD8_TCELL_DN	Patient 1_Product	1.94741
C3	GSE32034_LY6C_HIGH_VS_LOW_ROSIGLIZATONE_TREATED_MONOCYTE_UP	Patient 3_Product	2.03495
C3	GSE32034_UNTREATED_VS_ROSIGLIZATONE_TREATED_LY6C_HIGH_MONOCYTE_DN	Patient 3_Product	1.99245
C3	GSE32901_NAIVE_VS_TH17_ENRICHED_CD4_TCELL_DN	Patient 1_Product	2.00665
C3	GSE32986_GMCSF_VS_GMCSF_AND_CURDLAN_LOWDOSE_STIM_DC_DN	Patient 3_Product	2.20453
C3	GSE32986_UNSTIM_VS_CURDLAN_HIGHDOSE_STIM_DC_DN	Patient 1_Peak CAR T	2.76389
C3	GSE32986_UNSTIM_VS_GMCSF_AND_CURDLAN_HIGHDOSE_STIM_DC_DN	Patient 1_Peak CAR T	2.24209
C3	GSE32986_UNSTIM_VS_GMCSF_STIM_DC_UP	Patient 3_Product	1.9079
C3	GSE33513_TCF7_KO_VS_HET_EARLY_THYMIC_PROGENITOR_UP	Patient 4_Product	2.16914
C3	GSE339_CD4POS_VS_CD8POS_DC_UP	Patient 1_Product	2.19905
C3	GSE339_EX_VIVO_VS_IN_CULTURE_CD8POS_DC_DN	Patient 1_Product	2.17307
C3	GSE34156_NOD2_LIGAND_VS_NOD2_AND_TLR1_TLR2_LIGAND_6H_TREATED_MONOCYTE_UP	Patient 1_Product	1.67136
C3	GSE34156_NOD2_LIGAND_VS_TLR1_TLR2_LIGAND_6H_TREATED_MONOCYTE_UP	Patient 3_Product	2.11814
C3	GSE34156_UNTREATED_VS_6H_TLR1_TLR2_LIGAND_TREATED_MONOCYTE_UP	Patient 4_Product	2.16242
C3	GSE34217_MIR17_92_OVEREXPRESS_VS_WT_ACT_CD8_TCELL_UP	Patient 3_Product	1.33361
C3	GSE34392_ST2_KO_VS_WT_DAY8_LCMV_EFFECTOR_CD8_TCELL_DN	Patient 4_Product	2.00931
C3	GSE360_T_GONDII_VS_M_TUBERCULOSIS_DC_DN	Patient 1_Product	2.25345
C3	GSE36476_CTRL_VS_TSST_ACT_40H_MEMORY_CD4_TCELL_OLD_UP	Patient 1_Product	2.42772
C3	GSE36888_STAT5_AB_KNOCKIN_VS_WT_TCELL_IL2_TREATED_17H_UP	Patient 3_Product	1.98409
C3	GSE36888_STAT5_AB_KNOCKIN_VS_WT_TCELL_IL2_TREATED_6H_UP	Patient 1_Product	2.23482
C3	GSE36891_UNSTIM_VS_POLYIC_TLR3_STIM_PERITONEAL_MACROPHAGE_UP	Patient 1_Product	1.87313
C3	GSE37301_CD4_TCELL_VS_GRANULOCYTE_MONOCYTE_PROGENITOR_DN	Patient 1_Product	1.99145
C3	GSE37301_MULTIPOTENT_PROGENITOR_VS_CD4_TCELL_UP	Patient 1_Product	2.10333
C3	GSE37301_MULTIPOTENT_PROGENITOR_VS_COMMON_LYMPHOID_PROGENITOR_UP	Patient 1_Product	2.57878
C3	GSE37301_MULTIPOTENT_PROGENITOR_VS_GRAN_MONO_PROGENITOR_DN	Patient 3_Product	2.05317
C3	GSE37301_PRO_BCELL_VS_GRANULOCYTE_MONOCYTE_PROGENITOR_DN	Patient 1_Product	2.19843
C3	GSE37416_12H_VS_24H_F_TULARENSIS_LVS_NEUTROPHIL_UP	Patient 1_Product	2.27471
C3	GSE37532_TREG_VS_TCONV_CD4_TCELL_FROM_LN_DN	Patient 1_Product	1.96348
C3	GSE37532_TREG_VS_TCONV_PPARG_KO_CD4_TCELL_FROM_VISCERAL_ADIPOSE_TISSUE_DN	Patient 1_Peak CAR T	1.96944
C3	GSE37532_VISCERAL_ADIPOSE_TISSUE_VS_LN_DERIVED_TREG_CD4_TCELL_DN	Patient 1_Peak CAR T	1.87361
C3	GSE37533_PPARG1_FOXP3_VS_PPARG2_FOXP3_TRANSDUCED_CD4_TCELL_DN	Patient 1_Product	2.22202
C3	GSE37533_PPARG2_FOXP3_VS_FOXP3_TRANSDUCED_CD4_TCELL_PIOGLITAZONE_TREATED_DN	Patient 1_Product	1.80034
C3	GSE37605_FOXP3_FUSION_GFP_VS_IRES_GFP_TREG_C57BL6_UP	Patient 1_Product	1.87313
C3	GSE37605_TREG_VS_TCONV_C57BL6_FOXP3_FUSION_GFP_UP	Patient 1_Product	1.93621
C3	GSE39556_CD8A_DC_VS_NK_CELL_DN	Patient 3_Product	1.94724
C3	GSE39556_CD8A_DC_VS_NK_CELL_MOUSE_3H_POST_POLYIC_INJ_DN	Patient 1_Product	2.17046
C3	GSE3982_BASOPHIL_VS_TH1_UP	Patient 1_Peak CAR T	2.29566
C3	GSE3982_BASOPHIL_VS_TH2_UP	Patient 1_Peak CAR T	2.11597
C3	GSE3982_CENT_MEMORY_CD4_TCELL_VS_TH1_UP	Patient 1_Peak CAR T	2.0645
C3	GSE3982_CENT_MEMORY_CD4_TCELL_VS_TH2_UP	Patient 1_Peak CAR T	2.45925
C3	GSE3982_CTRL_VS_IGE_STIM_MAST_CELL_DN	Patient 3_Product	2.14537
C3	GSE3982_DC_VS_MAC_LPS_STIM_UP	Patient 1_Product	1.93814
C3	GSE3982_DC_VS_TH1_UP	Patient 1_Product	2.10251
C3	GSE3982_MAST_CELL_VS_CENT_MEMORY_CD4_TCELL_DN	Patient 1_Product	1.98096
C3	GSE3982_MEMORY_CD4_TCELL_VS_BCELL_UP	Patient 1_Product	1.97532
C3	GSE3982_MEMORY_CD4_TCELL_VS_TH2_UP	Patient 1_Peak CAR T	2.40057
C3	GSE3982_NKCELL_VS_TH2_UP	Patient 1_Peak CAR T	2.1533
C3	GSE40068_CXCR5POS_BCL6POS_TFH_VS_CXCR5NEG_BCL6NEG_CD4_TCELL_UP	Patient 1_Product	2.40166
C3	GSE40273_EOS_KO_VS_WT_TREG_UP	Patient 1_Product	2.09415
C3	GSE40274_CTRL_VS_FOXP3_AND_HELIOS_TRANSDUCED_ACTIVATED_CD4_TCELL_UP	Patient 1_Product	2.14808
C3	GSE40274_CTRL_VS_XBP1_TRANSDUCED_ACTIVATED_CD4_TCELL_UP	Patient 1_Product	2.15052
C3	GSE40274_FOXP3_VS_FOXP3_AND_SATB1_TRANSDUCED_ACTIVATED_CD4_TCELL_DN	Patient 3_Product	1.95824
C3	GSE40274_GATA1_VS_FOXP3_AND_GATA1_TRANSDUCED_ACTIVATED_CD4_TCELL_UP	Patient 1_Product	2.0097
C3	GSE40274_HELIOS_VS_FOXP3_AND_HELIOS_TRANSDUCED_ACTIVATED_CD4_TCELL_UP	Patient 1_Product	2.06944
C3	GSE40274_LEF1_VS_FOXP3_AND_LEF1_TRANSDUCED_ACTIVATED_CD4_TCELL_DN	Patient 4_Product	1.94601
C3	GSE40274_XBP1_VS_FOXP3_AND_XBP1_TRANSDUCED_ACTIVATED_CD4_TCELL_UP	Patient 1_Product	2.67279
C3	GSE41867_DAY15_EFFECTOR_VS_DAY30_EXHAUSTED_CD8_TCELL_LCMV_CLONE13_UP	Patient 1_Peak CAR T	1.92632
C3	GSE41867_MEMORY_VS_EXHAUSTED_CD8_TCELL_DAY30_LCMV_UP	Patient 1_Product	2.07536
C3	GSE41978_WT_VS_ID2_KO_KLRG1_LOW_EFFECTOR_CD8_TCELL_DN	Patient 3_Product	1.7135
C3	GSE42021_CD24HI_TREG_VS_CD24HI_TCONV_THYMUS_UP	Patient 3_Product	2.20652
C3	GSE42021_CD24HI_VS_CD24INT_TCONV_THYMUS_DN	Patient 1_Peak CAR T	2.1755
C3	GSE42021_CD24INT_TREG_VS_CD24INT_TCONV_THYMUS_UP	Patient 3_Product	2.12266
C3	GSE43863_DAY6_EFF_VS_DAY150_MEM_LY6C_INT_CXCR5POS_CD4_TCELL_DN	Patient 1_Product	2.24126
C3	GSE43863_DAY6_EFF_VS_DAY150_MEM_LY6C_INT_CXCR5POS_CD4_TCELL_UP	Patient 1_Peak CAR T	1.98861
C3	GSE43863_DAY6_EFF_VS_DAY150_MEM_TFH_CD4_TCELL_DN	Patient 1_Product	1.94111
C3	GSE43863_NAIVE_VS_MEMORY_TH1_CD4_TCELL_D150_LCMV_UP	Patient 1_Peak CAR T	1.8784
C3	GSE44649_WT_VS_MIR155_KO_ACTIVATED_CD8_TCELL_UP	Patient 1_Product	2.02762
C3	GSE44649_WT_VS_MIR155_KO_NAIVE_CD8_TCELL_DN	Patient 1_Product	2.52415
C3	GSE45365_CD8A_DC_VS_CD11B_DC_IFNAR_KO_MCMV_INFECTION_DN	Patient 1_Product	1.87313
C3	GSE45365_HEALTHY_VS_MCMV_INFECTION_CD11B_DC_UP	Patient 3_Product	1.33361
C3	GSE45365_NK_CELL_VS_CD8_TCELL_MCMV_INFECTION_DN	Patient 1_Peak CAR T	1.98093
C3	GSE45365_WT_VS_IFNAR_KO_CD11B_DC_UP	Patient 3_Product	1.67982
C3	GSE45739_UNSTIM_VS_ACD3_ACD28_STIM_NRAS_KO_CD4_TCELL_DN	Patient 1_Peak CAR T	2.09448
C3	GSE46606_DAY1_VS_DAY3_CD40L_IL2_IL5_STIMULATED_IRF4MID_BCELL_UP	Patient 1_Product	1.72435
C3	GSE4748_LPS_VS_LPS_AND_CYANOBACTERIUM_LPSLIKE_STIM_DC_3H_UP	Patient 1_Product	1.92701
C3	GSE4984_UNTREATED_VS_GALECTIN1_TREATED_DC_UP	Patient 1_Product	1.9581
C3	GSE5099_DAY3_VS_DAY7_MCSF_TREATED_MACROPHAGE_UP	Patient 1_Product	2.24972
C3	GSE5099_UNSTIM_VS_MCSF_TREATED_MONOCYTE_DAY3_DN	Patient 1_Product	2.0879
C3	GSE5455_EX_VIVO_VS_POST_24H_INCUBATION_MONOCYTES_FROM_TUMOR_BEARING_MOUSE_DN	Patient 1_Product	1.84886
C3	GSE5503_MLN_DC_VS_SPLEEN_DC_ACTIVATED_ALLOGENIC_TCELL_UP	Patient 1_Product	1.95018
C3	GSE5542_IFNA_VS_IFNA_AND_IFNG_TREATED_EPITHELIAL_CELLS_24H_UP	Patient 1_Product	2.06977
C3	GSE5542_IFNA_VS_IFNA_AND_IFNG_TREATED_EPITHELIAL_CELLS_6H_DN	Patient 1_Product	1.91873
C3	GSE5542_IFNG_VS_IFNA_TREATED_EPITHELIAL_CELLS_6H_DN	Patient 1_Peak CAR T	1.98859
C3	GSE557_CIITA_KO_VS_I_AB_KO_DC_UP	Patient 1_Product	1.79548
C3	GSE5679_PPARG_LIGAND_ROSIGLITAZONE_VS_RARA_AGONIST_AM580_TREATED_DC_DN	Patient 1_Product	1.81975
C3	GSE6259_33D1_POS_VS_DEC205_POS_FLT3L_INDUCED_SPLENIC_DC_UP	Patient 1_Peak CAR T	2.25319
C3	GSE6259_BCELL_VS_CD4_TCELL_DN	Patient 3_Peak	1.67966
C3	GSE6259_FLT3L_INDUCED_DEC205_POS_DC_VS_CD8_TCELL_DN	Patient 4_Product	2.23756
C3	GSE6269_HEALTHY_VS_STAPH_PNEUMO_INF_PBMC_DN	Patient 1_Peak CAR T	1.90236
C3	GSE6681_DELETED_FOXP3_VS_WT_TREG_UP	Patient 1_Product	1.83431
C3	GSE7219_UNSTIM_VS_LPS_AND_ANTI_CD40_STIM_NIK_NFKB2_KO_DC_UP	Patient 1_Product	2.07174
C3	GSE7219_WT_VS_NIK_NFKB2_KO_DC_DN	Patient 1_Product	2.35321
C3	GSE7400_CTRL_VS_CSF3_IN_VIVO_TREATED_PBMC_UP	Patient 3_Product	2.19283
C3	GSE7460_CD8_TCELL_VS_TREG_ACT_UP	Patient 3_Product	2.0291
C3	GSE7460_TREG_VS_TCONV_ACT_WITH_TGFB_DN	Patient 1_Product	1.8149
C3	GSE7568_IL4_VS_IL4_AND_TGFB_TREATED_MACROPHAGE_24H_UP	Patient 1_Peak CAR T	1.98861
C3	GSE7852_TREG_VS_TCONV_THYMUS_DN	Patient 1_Product	1.87313
C3	GSE8384_CTRL_VS_B_ABORTUS_4H_MAC_CELL_LINE_DN	Patient 4_Product	2.10485
C3	GSE8868_SPLEEN_VS_INTESTINE_CD11B_POS_CD11C_NEG_DC_DN	Patient 1_Product	1.96737
C3	GSE8868_SPLEEN_VS_INTESTINE_CD11B_POS_CD11C_NEG_DC_UP	Patient 1_Product	1.9454
C3	GSE9006_HEALTHY_VS_TYPE_2_DIABETES_PBMC_AT_DX_DN	Patient 1_Product	1.92992
C3	GSE9650_NAIVE_VS_EXHAUSTED_CD8_TCELL_DN	Patient 4_Product	2.14964
C3	HALLMARK_ANDROGEN_RESPONSE	Patient 3_Product	1.97037
C3	HALLMARK_ANGIOGENESIS	Patient 4_Product	1.66436
C3	HALLMARK_CHOLESTEROL_HOMEOSTASIS	Patient 3_Peak	1.47765
C3	HALLMARK_ESTROGEN_RESPONSE_EARLY	Patient 3_Product	1.71234
C3	HALLMARK_HEDGEHOG_SIGNALING	Patient 3_Product	1.60676
C3	HALLMARK_MTORC1_SIGNALING	Patient 3_Peak	1.58409
C3	HALLMARK_TGF_BETA_SIGNALING	Patient 4_Product	1.61924
C3	HAY_BONE_MARROW_CD34_POS_PRE_B	Patient 4_Peak CAR T	1.63636
C3	HAY_BONE_MARROW_CD8_T_CELL	Patient 1_Product	1.81586
C3	HAY_BONE_MARROW_IMMATURE_NEUTROPHIL	Patient 4_Product	1.79131
C3	HMCES_TARGET_GENES	Patient 4_Product	2.57156
C3	HOEK_NEUTROPHIL_2011_2012_TIV_ADULT_7DY_UP	Patient 1_Peak CAR T	1.33471
C3	HOFT_PBMC_TICE_BCG_RBCG_AG85A_AG85B_AGE_18_40YO_CORRELATED_WITH_WHOLE_BLOOD_BACTERICIDAL_ACTIVITY_NEGATIVE	Patient 1_Peak CAR T	1.67043
C3	HOWARD_NK_CELL_INACT_MONOV_INFLUENZA_A_INDONESIA_05_2005_H5N1_AGE_18_49YO_28DY_DN	Patient 3_Peak CAR T	1.69011
C3	HOWARD_NK_CELL_INACT_MONOV_INFLUENZA_A_INDONESIA_05_2005_H5N1_AGE_18_49YO_3DY_UP	Patient 1_Day 7	1.98493
C3	HOWARD_PBMC_INACT_MONOV_INFLUENZA_A_INDONESIA_05_2005_H5N1_AGE_19_39YO_AS03_ADJUVANT_VS_BUFFER_1DY_UP	Patient 4_Day 21	2.00501
C3	HP_ABNORMAL_CONJUGATE_EYE_MOVEMENT	Patient 1_Peak	1.79786
C3	HP_ABNORMAL_CSF_PROTEIN_LEVEL	Patient 4_Product	2.74975
C3	HP_ABNORMAL_ERYTHROCYTE_ENZYME_LEVEL	Patient 3_Peak CAR T	3.25351
C3	HP_ABNORMAL_ERYTHROCYTE_MORPHOLOGY	Patient 2_Product	1.9855
C3	HP_ABNORMAL_HEMOGLOBIN	Patient 3_Peak CAR T	2.27135
C3	HP_ABNORMAL_INTESTINE_MORPHOLOGY	Patient 1_Peak	1.92003
C3	HP_ABNORMAL_INTRAOCULAR_PRESSURE	Patient 1_Day 7	1.58331
C3	HP_ABNORMAL_INVOLUNTARY_EYE_MOVEMENTS	Patient 1_Peak	2.18985
C3	HP_ABNORMAL_MEAN_CORPUSCULAR_VOLUME	Patient 3_Peak CAR T	2.10278
C3	HP_ABNORMAL_NUMBER_OF_ERYTHROID_PRECURSORS	Patient 3_Peak CAR T	3.21626
C3	HP_ABNORMAL_REFLEX	Patient 1_Peak	2.18985
C3	HP_ABNORMAL_RETICULOCYTE_MORPHOLOGY	Patient 3_Peak CAR T	2.53136
C3	HP_ABNORMAL_VASCULAR_PHYSIOLOGY	Patient 4_Product	2.33825
C3	HP_ABNORMALITY_OF_CORNEAL_STROMA	Patient 3_Peak CAR T	1.84521
C3	HP_ABNORMALITY_OF_DIGESTIVE_SYSTEM_MORPHOLOGY	Patient 1_Peak	1.92003
C3	HP_ABNORMALITY_OF_ESOPHAGUS_PHYSIOLOGY	Patient 1_Peak	2.06888
C3	HP_ABNORMALITY_OF_PRENATAL_DEVELOPMENT_OR_BIRTH	Patient 1_Peak	1.79786
C3	HP_ABNORMALITY_OF_REPRODUCTIVE_SYSTEM_PHYSIOLOGY	Patient 1_Peak	1.68441
C3	HP_ABNORMALITY_OF_THE_CEREBRAL_SUBCORTEX	Patient 1_Peak	2.07531
C3	HP_ABNORMALITY_OF_THE_MUSCULATURE_OF_THE_HAND	Patient 3_Peak CAR T	2.38095
C3	HP_ABNORMALITY_OF_THE_PONS	Patient 3_Peak CAR T	1.91999
C3	HP_ABNORMALITY_OF_THE_THENAR_EMINENCE	Patient 3_Peak CAR T	3.52869
C3	HP_ABNORMALITY_OF_THE_VOICE	Patient 1_Peak	2.18985
C3	HP_ABSENT_THUMB	Patient 3_Peak CAR T	2.89034
C3	HP_ACUTE_LEUKEMIA	Patient 3_Peak CAR T	2.01598
C3	HP_ACUTE_MYELOID_LEUKEMIA	Patient 3_Peak CAR T	2.53212
C3	HP_ADENOCARCINOMA_OF_THE_INTESTINES	Patient 3_Peak CAR T	3.398
C3	HP_ADENOCARCINOMA_OF_THE_LARGE_INTESTINE	Patient 3_Peak CAR T	3.52869
C3	HP_AMAUROSIS_FUGAX	Patient 3_Peak CAR T	1.96733
C3	HP_ANEMIA_OF_INADEQUATE_PRODUCTION	Patient 3_Peak CAR T	2.17373
C3	HP_APHASIA	Patient 4_Product	2.35773
C3	HP_APLASIA_OF_THE_FINGERS	Patient 3_Peak CAR T	2.4765
C3	HP_AUTISTIC_BEHAVIOR	Patient 1_Peak	1.79786
C3	HP_BLINDNESS	Patient 1_Peak	1.86129
C3	HP_CEREBRAL_CORTICAL_ATROPHY	Patient 4_Product	2.26065
C3	HP_COARCTATION_OF_AORTA	Patient 3_Peak CAR T	2.08354
C3	HP_DEVELOPMENTAL_GLAUCOMA	Patient 3_Peak CAR T	2.41689
C3	HP_DUPLICATION_OF_HAND_BONES	Patient 3_Peak CAR T	2.0685
C3	HP_DUPLICATION_OF_THUMB_PHALANX	Patient 3_Peak CAR T	3.52869
C3	HP_ELEVATED_RED_CELL_ADENOSINE_DEAMINASE_LEVEL	Patient 3_Peak CAR T	3.52869
C3	HP_ERYTHROID_HYPOPLASIA	Patient 3_Peak CAR T	3.55261
C3	HP_GASTROINTESTINAL_CARCINOMA	Patient 3_Peak CAR T	2.77122
C3	HP_GASTROINTESTINAL_DYSMOTILITY	Patient 4_Product	2.23625
C3	HP_GRANULOMATOSIS	Patient 3_Peak CAR T	1.64892
C3	HP_HORSESHOE_KIDNEY	Patient 3_Peak CAR T	2.1579
C3	HP_HYDROPS_FETALIS	Patient 3_Peak CAR T	2.41706
C3	HP_HYPERREFLEXIA	Patient 1_Peak	2.18985
C3	HP_HYPERTONIA	Patient 1_Peak	1.9675
C3	HP_IMPAIRMENT_IN_PERSONALITY_FUNCTIONING	Patient 1_Peak	1.87639
C3	HP_INCREASED_MEAN_CORPUSCULAR_VOLUME	Patient 3_Peak CAR T	2.12405
C3	HP_INTRAUTERINE_GROWTH_RETARDATION	Patient 1_Peak	1.79925
C3	HP_MACROCYTIC_ANEMIA	Patient 3_Peak CAR T	3.25307
C3	HP_MALIGNANT_GENITOURINARY_TRACT_TUMOR	Patient 3_Peak CAR T	3.42179
C3	HP_MYELODYSPLASIA	Patient 3_Peak CAR T	2.11509
C3	HP_NEOPLASM_OF_THE_COLON	Patient 3_Peak CAR T	2.49115
C3	HP_NEOPLASM_OF_THE_LARGE_INTESTINE	Patient 3_Peak CAR T	2.05516
C3	HP_NEOPLASM_OF_THE_SKELETAL_SYSTEM	Patient 3_Peak CAR T	2.09806
C3	HP_NONIMMUNE_HYDROPS_FETALIS	Patient 3_Peak CAR T	3.06492
C3	HP_NORMOCHROMIC_ANEMIA	Patient 3_Peak CAR T	2.87522
C3	HP_OCULAR_ANTERIOR_SEGMENT_DYSGENESIS	Patient 1_Peak	2.05094
C3	HP_OSTEOSARCOMA	Patient 3_Peak CAR T	3.09854
C3	HP_PARTIAL_DUPLICATION_OF_THE_PHALANX_OF_HAND	Patient 3_Peak CAR T	3.52869
C3	HP_PERIPHERAL_AXONAL_DEGENERATION	Patient 4_Product	2.88529
C3	HP_PERIPHERAL_AXONAL_NEUROPATHY	Patient 4_Product	2.92269
C3	HP_PERSISTENCE_OF_HEMOGLOBIN_F	Patient 3_Peak CAR T	2.73382
C3	HP_POOR_SPEECH	Patient 2_Product	1.6535
C3	HP_PROSTATITIS	Patient 3_Peak CAR T	1.64892
C3	HP_PUBERTY_AND_GONADAL_DISORDERS	Patient 1_Peak	1.68441
C3	HP_PURE_RED_CELL_APLASIA	Patient 3_Peak CAR T	3.52869
C3	HP_RECURRENT_INTRAPULMONARY_HEMORRHAGE	Patient 3_Peak CAR T	1.64892
C3	HP_REDUCED_VISUAL_ACUITY	Patient 1_Peak	1.86129
C3	HP_RESPIRATORY_INSUFFICIENCY	Patient 1_Peak	1.79786
C3	HP_RETICULOCYTOPENIA	Patient 3_Peak CAR T	3.25124
C3	HP_SENSORY_NEUROPATHY	Patient 4_Product	2.5368
C3	HP_SEROSITIS	Patient 3_Peak CAR T	2.08667
C3	HP_SHORT_ATTENTION_SPAN	Patient 1_Peak	1.68441
C3	HP_SHORT_COLUMELLA	Patient 1_Day 7	1.60745
C3	HP_SPASTICITY	Patient 1_Peak	2.18985
C3	HP_SPECIFIC_LEARNING_DISABILITY	Patient 4_Product	1.90964
C3	HP_SPLENOMEGALY	Patient 4_Product	2.28364
C3	HP_SPRENGEL_ANOMALY	Patient 3_Peak CAR T	1.95257
C3	HP_THROMBOCYTOSIS	Patient 3_Peak CAR T	3.22643
C3	HP_TRIPHALANGEAL_THUMB	Patient 3_Peak CAR T	3.1178
C3	IL15_UP.V1_DN	Patient 3_Product	1.33126
C3	IL15_UP.V1_UP	Patient 1_Product	1.8938
C3	IL2_UP.V1_DN	Patient 3_Product	1.33126
C3	KAECH_DAY8_EFF_VS_DAY15_EFF_CD8_TCELL_DN	Patient 4_Product	2.04946
C3	KEGG_ALZHEIMERS_DISEASE	Patient 4_Product	2.45184
C3	KEGG_ASTHMA	Patient 3_Peak CAR T	1.6985
C3	KEGG_CARDIAC_MUSCLE_CONTRACTION	Patient 4_Product	2.25303
C3	KEGG_EPITHELIAL_CELL_SIGNALING_IN_HELICOBACTER_PYLORI_INFECTION	Patient 1_Peak CAR T	1.32985
C3	KEGG_HUNTINGTONS_DISEASE	Patient 4_Product	2.61989
C3	KEGG_JAK_STAT_SIGNALING_PATHWAY	Patient 4_Product	2.0909
C3	KEGG_PRION_DISEASES	Patient 1_Peak CAR T	1.32985
C3	KEGG_PROTEIN_EXPORT	Patient 3_Product	2.26538
C3	KEGG_TIGHT_JUNCTION	Patient 1_Day 7	2.10842
C3	KEGG_TOLL_LIKE_RECEPTOR_SIGNALING_PATHWAY	Patient 1_Peak CAR T	1.32985
C3	KRAS.PROSTATE_UP.V1_UP	Patient 1_Product	2.16931
C3	LAKE_ADULT_KIDNEY_C10_THIN_ASCENDING_LIMB	Patient 3_Product	2.44102
C3	LAKE_ADULT_KIDNEY_C18_COLLECTING_DUCT_PRINCIPAL_CELLS_MEDULLA	Patient 3_Product	2.37252
C3	LAKE_ADULT_KIDNEY_C2_PODOCYTES	Patient 4_Product	1.5979
C3	LAKE_ADULT_KIDNEY_C24_ENDOTHELIAL_CELLS_AEA_AND_DVR	Patient 3_Product	1.91425
C3	LAKE_ADULT_KIDNEY_C29_UNKNOWN_NOVEL_PT_CFH_POS_SUBPOPULATION_S2	Patient 4_Peak CAR T	1.33144
C3	LAKE_ADULT_KIDNEY_C8_DECENDING_THIN_LIMB	Patient 3_Product	2.06711
C3	LAKE_ADULT_KIDNEY_C9_THIN_ASCENDING_LIMB	Patient 3_Product	2.008
C3	LI_PBMC_MENACTRA_AGE_18_45YO_CORRELATED_WITH_ANTI_DT_ANTIBODY_3DY_NEGATIVE	Patient 1_Peak CAR T	1.33773
C3	LI_PBMC_MENACTRA_AGE_18_45YO_CORRELATED_WITH_ANTI_DT_ANTIBODY_3DY_POSITIVE	Patient 3_Peak CAR T	1.69011
C3	LI_PBMC_MENOMUNE_A_C_Y_W_135_AGE_18_45YO_CORRELATED_WITH_ANTIBODY_RESPONSE_3DY_POSITIVE	Patient 1_Peak CAR T	1.84793
C3	LI_PBMC_ZOSTAVAX_AGE_25_40_AND_60_79YO_1DY_UP	Patient 1_Peak CAR T	1.33773
C3	Macrophages	Patient 1_Peak CAR T	1.54026
C3	MAIT_CELL	Patient 1_Product	1.47005
C3	MANNO_MIDBRAIN_NEUROTYPES_HNBML5	Patient 1_Product	1.68395
C3	MEK_UP.V1_DN	Patient 4_Product	2.02877
C3	MENON_FETAL_KIDNEY_8_CONNECTING_TUBULE_CELLS	Patient 4_Product	3.01049
C3	MODULE_107	Patient 1_Peak CAR T	1.71626
C3	MODULE_12	Patient 4_Product	2.07379
C3	MODULE_121	Patient 4_Peak CAR T	1.66904
C3	MODULE_150	Patient 3_Peak CAR T	1.73632
C3	MODULE_172	Patient 1_Peak CAR T	1.71626
C3	MODULE_188	Patient 4_Product	2.09988
C3	MODULE_208	Patient 1_Product	1.94754
C3	MODULE_209	Patient 1_Peak CAR T	1.71626
C3	MODULE_22	Patient 3_Product	2.03483
C3	MODULE_220	Patient 4_Product	2.01994
C3	MODULE_238	Patient 4_Product	2.09988
C3	MODULE_285	Patient 3_Peak CAR T	2.34613
C3	MODULE_289	Patient 4_Peak CAR T	1.33374
C3	MODULE_301	Patient 4_Product	2.09988
C3	MODULE_321	Patient 3_Product	1.85393
C3	MODULE_324	Patient 4_Product	2.07379
C3	MODULE_375	Patient 4_Peak CAR T	1.33374
C3	MODULE_38	Patient 4_Product	1.94801
C3	MODULE_410	Patient 3_Peak CAR T	1.67963
C3	MODULE_414	Patient 3_Peak CAR T	1.67347
C3	MODULE_426	Patient 1_Peak CAR T	1.33728
C3	MODULE_543	Patient 3_Peak CAR T	1.68949
C3	MODULE_92	Patient 4_Product	1.74261
C3	MODULE_96	Patient 3_Peak CAR T	1.67963
C3	MORF_CASP2	Patient 4_Peak CAR T	1.91213
C3	MORF_IKBKG	Patient 4_Peak CAR T	1.91213
C3	MORF_PML	Patient 4_Peak CAR T	1.82616
C3	NAKAYA_PBMC_FLUARIX_FLUVIRIN_AGE_18_50YO_7DY_DN	Patient 4_Product	2.19249
C3	NCOA4_TARGET_GENES	Patient 2_Day 24 CART	1.71295
C3	NFKB_Q6_01	Patient 1_Product	2.2362
C3	OCT1_Q6	Patient 4_Product	2.54361
C3	PATEL_SKIN_OF_BODY_ZOSTAVAX_AGE_70_93YO_VZV_CHALLENGED_POST_VACCINATION_VS_UNCHALLENGED_72HR_TOP_30_DEG_UP	Patient 1_Peak CAR T	1.33773
C3	PID_CD8_TCR_PATHWAY	Patient 3_Product	2.20495
C3	PID_TCR_PATHWAY	Patient 3_Product	2.20495
C3	Plasma.cells	Patient 1_Product	1.5151
C3	PRC1_BMI_UP.V1_UP	Patient 1_Product	2.00115
C3	PRC2_EED_UP.V1_UP	Patient 1_Product	1.64012
C3	PRC2_SUZ12_UP.V1_UP	Patient 1_Product	1.8202
C3	Protein.receptors	Patient 1_Peak CAR T	1.32574
C3	RARB_TARGET_GENES	Patient 4_Product	2.01798
C3	REACTOME_CELLULAR_RESPONSE_TO_CHEMICAL_STRESS	Patient 4_Product	2.03441
C3	REACTOME_COMPLEX_I_BIOGENESIS	Patient 4_Product	2.4942
C3	REACTOME_CYTOPROTECTION_BY_HMOX1	Patient 4_Product	2.03441
C3	REACTOME_ENDOSOMAL_VACUOLAR_PATHWAY	Patient 1_Peak CAR T	1.74575
C3	REACTOME_EXTRACELLULAR_MATRIX_ORGANIZATION	Patient 1_Peak CAR T	1.97234
C3	REACTOME_INFLAMMASOMES	Patient 3_Product	2.06854
C3	REACTOME_INNATE_IMMUNE_SYSTEM	Patient 3_Product	2.09698
C3	REACTOME_LEISHMANIA_INFECTION	Patient 3_Product	2.25367
C3	REACTOME_PLATELET_ACTIVATION_SIGNALING_AND_AGGREGATION	Patient 3_Product	2.15383
C3	REACTOME_SEMAPHORIN_INTERACTIONS	Patient 3_Product	1.92115
C3	REACTOME_SIGNALING_BY_ROBO_RECEPTORS	Patient 3_Product	2.16234
C3	RPS14_DN.V1_UP	Patient 1_Product	1.9547
C3	RUBENSTEIN_SKELETAL_MUSCLE_FBN1_FAP_CELLS	Patient 4_Product	1.75869
C3	RUBENSTEIN_SKELETAL_MUSCLE_PCV_ENDOTHELIAL_CELLS	Patient 3_Peak CAR T	4.21171
C3	RUBENSTEIN_SKELETAL_MUSCLE_PERICYTES	Patient 4_Peak CAR T	1.87418
C3	SCHERER_PBMC_APSV_WETVAX_AGE_18_32YO_2_TO_4DY_DN	Patient 3_Peak CAR T	2.35886
C3	SCHERER_PBMC_APSV_WETVAX_AGE_18_32YO_5_TO_7DY_DN	Patient 1_Product	2.20274
C3	SCHERER_PBMC_APSV_WETVAX_AGE_18_32YO_5_TO_7DY_UP	Patient 1_Peak CAR T	1.859
C3	SCHERER_PBMC_APSV_WETVAX_AGE_18_40YO_JOINT_TO_VACCINIA_AND_YELLOW_FEVER_UP	Patient 1_Peak CAR T	1.65049
C3	SCHERER_PBMC_YF_VAX_AGE_18_40YO_JOINT_TO_VACCINIA_AND_YELLOW_FEVER_UP	Patient 1_Peak CAR T	1.65049
C3	SMARCA1_TARGET_GENES	Patient 4_Product	2.22474
C3	SNAI1_TARGET_GENES	Patient 4_Product	2.58431
C3	STK33_NOMO_DN	Patient 1_Product	2.025
C3	STK33_SKM_UP	Patient 4_Product	1.96146
C3	STK33_UP	Patient 4_Peak CAR T	1.32633
C3	T.CD4.NAIVE	Patient 1_Peak CAR T	1.32875
C3	T.CD4.TREG	Patient 1_Product	1.7945
C3	T.cell.exhaustion..HCV.	Patient 1_Peak CAR T	1.32574
C3	TAXCREB_02	Patient 3_Peak CAR T	2.17479
C3	TFAM_TARGET_GENES	Patient 4_Product	1.99402
C3	THAKAR_PBMC_INACTIVATED_INFLUENZA_AGE_21_30YO_NONRESPONDER_28DY_DN	Patient 1_Product	1.99168
C3	THAKAR_PBMC_INACTIVATED_INFLUENZA_AGE_21_30YO_RESPONDERS_28DY_DN	Patient 4_Product	1.93653
C3	THRA_TARGET_GENES	Patient 4_Product	2.30364
C3	TRAVAGLINI_LUNG_CAPILLARY_AEROCYTE_CELL	Patient 1_Peak CAR T	2.0188
C3	TRAVAGLINI_LUNG_DIFFERENTIATING_BASAL_CELL	Patient 3_Peak CAR T	1.99734
C3	TRAVAGLINI_LUNG_EREG_DENDRITIC_CELL	Patient 4_Product	2.51057
C3	TRAVAGLINI_LUNG_MACROPHAGE_CELL	Patient 3_Peak CAR T	2.01088
C3	TRAVAGLINI_LUNG_OLR1_CLASSICAL_MONOCYTE_CELL	Patient 4_Product	2.28717
C3	ZHENG_CORD_BLOOD_C4_PUTATIVE_EARLY_ERYTHROID_COMMITMENT	Patient 4_Product	1.70423
C3	ZHONG_PFC_C2_UNKNOWN_NPC	Patient 1_Day 7	1.85593
C3	ZHONG_PFC_MAJOR_TYPES_ASTROCYTES	Patient 3_Product	2.09286
C4	GOCC_POLYMERIC_CYTOSKELETAL_FIBER	Patient 1_Peak, Patient 1_Peak, Patient 1_Peak CAR T, Patient 1_Peak CAR T, Patient 1_Preinfusion, Patient 1_Preinfusion, Patient 1_Product, Patient 1_Product, Patient 2_Peak, Patient 2_Peak, Patient 2_Peak2, Patient 2_Peak2, Patient 2_Preinfusion, Patient 2_Preinfusion, Patient 2_Product, Patient 3_Peak, Patient 3_Peak, Patient 3_Peak CAR T, Patient 3_Peak CAR T, Patient 3_Preinfusion, Patient 3_Preinfusion, Patient 3_Product, Patient 3_Product, Patient 4_Day 21, Patient 4_Day 21, Patient 4_Peak, Patient 4_Peak, Patient 4_Peak CAR T, Patient 4_Peak CAR T, Patient 4_Preinfusion, Patient 4_Preinfusion, Patient 4_Product, Patient 4_Product	2.45994603973434, 2.45402805154654, 2.24005147228056, 2.22906482760337, 2.04115117344063, 2.03858095959933, 2.2452847173538, 2.24500172203195, 1.90288127641149, 1.89994186404636, 2.53316599701864, 2.51470677283081, 1.68819209286559, 1.68720919984552, 1.92705011485446, 1.96040278540529, 1.95904406605276, 1.81636024354875, 1.79974087955533, 2.12532846850828, 2.113317902871, 2.69656613428987, 2.68729349670644, 2.27108849160064, 2.25772359175821, 1.77559611337483, 1.76813465408926, 2.04732406788025, 2.03411415712177, 2.21973492985057, 2.20799186606094, 2.24701891684673, 2.2469571149797
C4	GOCC_SUPRAMOLECULAR_COMPLEX	Patient 1_Peak, Patient 1_Peak, Patient 1_Peak CAR T, Patient 1_Peak CAR T, Patient 1_Preinfusion, Patient 1_Preinfusion, Patient 1_Product, Patient 1_Product, Patient 2_Peak, Patient 2_Peak, Patient 2_Peak2, Patient 2_Peak2, Patient 2_Preinfusion, Patient 2_Preinfusion, Patient 2_Product, Patient 3_Peak, Patient 3_Peak, Patient 3_Peak CAR T, Patient 3_Peak CAR T, Patient 3_Preinfusion, Patient 3_Preinfusion, Patient 3_Product, Patient 3_Product, Patient 4_Day 21, Patient 4_Day 21, Patient 4_Peak, Patient 4_Peak, Patient 4_Peak CAR T, Patient 4_Peak CAR T, Patient 4_Preinfusion, Patient 4_Preinfusion, Patient 4_Product, Patient 4_Product	2.00215850187314, 1.99295236754093, 2.40664475674129, 2.40045634787642, 1.88095263839685, 1.87454348081897, 2.1208409154277, 2.11652890175725, 1.89718806032153, 1.89387910596458, 2.08407241035282, 2.08267298259432, 1.68488935297224, 1.68103445065003, 1.93568342914911, 1.87251999668287, 1.87111047550037, 1.60440058031732, 1.60317470219062, 2.07588063545909, 2.07493388355229, 2.77867435796447, 2.77728487175422, 2.22962477574046, 2.21703579151029, 1.68819239858729, 1.68586846324773, 2.28708976679783, 2.2869647002792, 2.12993191532732, 2.1287371515093, 2.40202139671058, 2.39416017772256
C4	GOCC_CONDENSED_CHROMOSOME	Patient 1_Peak, Patient 1_Peak, Patient 1_Peak CAR T, Patient 1_Peak CAR T, Patient 1_Preinfusion, Patient 1_Preinfusion, Patient 1_Product, Patient 1_Product, Patient 2_Peak2, Patient 2_Peak2, Patient 2_Preinfusion, Patient 2_Preinfusion, Patient 2_Product, Patient 2_Product, Patient 3_Peak, Patient 3_Peak, Patient 3_Peak CAR T, Patient 3_Peak CAR T, Patient 3_Preinfusion, Patient 3_Preinfusion, Patient 3_Product, Patient 3_Product, Patient 4_Day 21, Patient 4_Day 21, Patient 4_Peak, Patient 4_Peak, Patient 4_Peak CAR T, Patient 4_Peak CAR T, Patient 4_Preinfusion, Patient 4_Preinfusion, Patient 4_Product, Patient 4_Product	2.23832609253321, 2.23210060844146, 2.84495713494345, 2.83523923305413, 2.26480890757821, 2.25489061684148, 2.38639573981523, 2.37517421032045, 2.34939117102773, 2.34008522528239, 2.21594366253312, 2.21591098325927, 2.0685222747168, 2.05426657222321, 1.85457176151461, 1.85327055070763, 2.40188953589898, 2.35886894573539, 2.208800316244, 2.19315171749513, 3.09134650013445, 3.08010243474563, 2.32465282485368, 2.31933657433708, 2.35575431263391, 2.34809473540546, 3.27221767255925, 3.26401040796848, 2.26642742867567, 2.25940582338012, 2.68440984434356, 2.6819951798353
C4	GOCC_SUPRAMOLECULAR_POLYMER	Patient 1_Peak, Patient 1_Peak, Patient 1_Peak CAR T, Patient 1_Peak CAR T, Patient 1_Preinfusion, Patient 1_Preinfusion, Patient 1_Product, Patient 1_Product, Patient 2_Peak, Patient 2_Peak, Patient 2_Peak2, Patient 2_Peak2, Patient 2_Preinfusion, Patient 2_Preinfusion, Patient 2_Product, Patient 3_Peak, Patient 3_Peak, Patient 3_Peak CAR T, Patient 3_Peak CAR T, Patient 3_Preinfusion, Patient 3_Preinfusion, Patient 3_Product, Patient 3_Product, Patient 4_Day 21, Patient 4_Day 21, Patient 4_Peak, Patient 4_Peak CAR T, Patient 4_Peak CAR T, Patient 4_Preinfusion, Patient 4_Preinfusion, Patient 4_Product, Patient 4_Product	2.39389153573563, 2.39007768241828, 2.07098007735489, 2.05652648099128, 1.90076190835657, 1.89821560159532, 2.14643697215102, 2.14273157496193, 1.95737758349629, 1.95120103002334, 2.38155479007326, 2.38098578888201, 1.6130693418961, 1.6097534751129, 1.92705011485446, 1.87046161291485, 1.8683424592314, 1.60521010721746, 1.59558233484593, 2.09265265364263, 2.08662330767705, 2.48094629752802, 2.46325902944128, 2.00975012517754, 1.99980163968353, 1.52418249729273, 1.83170783436237, 1.82832422846166, 2.08481867081454, 2.08028581143266, 2.14263837523568, 2.14165096749636
C4	GOCC_MICROTUBULE_CYTOSKELETON	Patient 1_Peak, Patient 1_Peak, Patient 1_Peak CAR T, Patient 1_Peak CAR T, Patient 1_Preinfusion, Patient 1_Preinfusion, Patient 1_Product, Patient 1_Product, Patient 2_Peak2, Patient 2_Peak2, Patient 2_Preinfusion, Patient 2_Preinfusion, Patient 2_Product, Patient 2_Product, Patient 3_Peak, Patient 3_Peak, Patient 3_Peak CAR T, Patient 3_Preinfusion, Patient 3_Preinfusion, Patient 3_Product, Patient 3_Product, Patient 4_Day 21, Patient 4_Day 21, Patient 4_Peak, Patient 4_Peak, Patient 4_Peak CAR T, Patient 4_Peak CAR T, Patient 4_Preinfusion, Patient 4_Preinfusion, Patient 4_Product, Patient 4_Product	2.13973593770734, 2.12943041719672, 2.57060989782899, 2.56399987155266, 1.68377955436687, 1.67960040702085, 2.10830813095209, 2.10774060342518, 2.16164659754203, 2.15714752985933, 1.56203145905286, 1.5598550781659, 2.18621965908929, 2.17444013687947, 1.74017556184995, 1.7380716785338, 1.44118269952561, 1.70143604939933, 1.70094818079464, 3.11523305442457, 3.10930235123362, 2.08576685193072, 2.07793513092589, 1.52060796345435, 1.5203191068475, 2.16822600741283, 2.16763803092753, 1.5496023279635, 1.54840595637361, 2.46889699549037, 2.46103060179774
C4	GOCC_CHROMOSOME	Patient 1_Peak, Patient 1_Peak, Patient 1_Peak CAR T, Patient 1_Peak CAR T, Patient 1_Preinfusion, Patient 1_Preinfusion, Patient 1_Product, Patient 1_Product, Patient 2_Peak2, Patient 2_Peak2, Patient 2_Preinfusion, Patient 2_Preinfusion, Patient 2_Product, Patient 2_Product, Patient 3_Peak, Patient 3_Preinfusion, Patient 3_Preinfusion, Patient 3_Product, Patient 3_Product, Patient 4_Day 21, Patient 4_Day 21, Patient 4_Peak, Patient 4_Peak, Patient 4_Peak CAR T, Patient 4_Peak CAR T, Patient 4_Preinfusion, Patient 4_Preinfusion, Patient 4_Product, Patient 4_Product	1.87130390280264, 1.86688016468143, 2.42490865793194, 2.41699374130459, 1.69983265518214, 1.6942805598779, 2.22946722860482, 2.22916087669803, 2.02900101076584, 2.02552880227033, 1.93215561142622, 1.92561587767133, 2.15242726686142, 2.14546179379017, 1.65218391559736, 1.92770750766652, 1.92628474399436, 3.08600341616786, 3.08034333135613, 1.88491629980217, 1.88096433668034, 1.46027762436907, 1.45594905338514, 2.50575174886947, 2.50099557864406, 1.8189010474749, 1.81524804049019, 2.44405734462486, 2.43777564253129
C4	GOCC_CHROMOSOMAL_REGION	Patient 1_Peak, Patient 1_Peak CAR T, Patient 1_Peak CAR T, Patient 1_Preinfusion, Patient 1_Preinfusion, Patient 1_Product, Patient 1_Product, Patient 2_Peak2, Patient 2_Peak2, Patient 2_Preinfusion, Patient 2_Preinfusion, Patient 3_Peak, Patient 3_Peak CAR T, Patient 3_Peak CAR T, Patient 3_Preinfusion, Patient 3_Preinfusion, Patient 3_Product, Patient 3_Product, Patient 4_Day 21, Patient 4_Day 21, Patient 4_Peak, Patient 4_Peak, Patient 4_Peak CAR T, Patient 4_Peak CAR T, Patient 4_Preinfusion, Patient 4_Preinfusion, Patient 4_Product, Patient 4_Product	1.76839250460746, 2.85381504111797, 2.83662290333255, 2.0969891437644, 2.08952120242343, 2.21246741965525, 2.20827576896531, 2.35223542937384, 2.35198245621746, 2.06322419834611, 2.05829704396458, 1.73915730421152, 2.05779344506191, 2.04367537958143, 2.22119896969149, 2.21322133799428, 3.12723700477159, 3.11667754874965, 2.27163053040155, 2.26887441307843, 2.11626429401768, 2.10489452848968, 3.02038579321174, 3.01092339570425, 2.17214496012815, 2.17108961359265, 2.49630059488086, 2.49314196386794
C4	GOMF_CHROMATIN_BINDING	Patient 1_Peak, Patient 1_Peak, Patient 1_Peak CAR T, Patient 1_Peak CAR T, Patient 1_Preinfusion, Patient 1_Preinfusion, Patient 1_Product, Patient 1_Product, Patient 2_Peak2, Patient 2_Peak2, Patient 2_Preinfusion, Patient 2_Preinfusion, Patient 2_Product, Patient 2_Product, Patient 3_Peak, Patient 3_Peak, Patient 3_Preinfusion, Patient 3_Preinfusion, Patient 3_Product, Patient 3_Product, Patient 4_Day 21, Patient 4_Day 21, Patient 4_Peak CAR T, Patient 4_Peak CAR T, Patient 4_Preinfusion, Patient 4_Preinfusion, Patient 4_Product, Patient 4_Product	1.99966494753323, 1.99849170135515, 2.34480086676394, 2.32523520530942, 1.72132210884823, 1.71023954431224, 2.46153800091382, 2.46026278112309, 2.32951053512621, 2.31667200099636, 2.02781031404619, 2.02613709477667, 2.15609610653065, 2.13932869639616, 2.1554758235251, 2.14474384193205, 2.00579430851903, 2.00193813542587, 2.62842574796777, 2.61950123928519, 1.98969418668025, 1.97340922626419, 2.22295401625243, 2.22108360499573, 1.93003648953316, 1.91646139028506, 2.42216568723318, 2.41637774854918
C4	GOMF_DNA_BINDING_BENDING	Patient 1_Peak CAR T, Patient 1_Peak CAR T, Patient 1_Preinfusion, Patient 1_Preinfusion, Patient 1_Product, Patient 1_Product, Patient 2_Peak2, Patient 2_Preinfusion, Patient 2_Product, Patient 2_Product, Patient 3_Peak, Patient 3_Peak, Patient 3_Peak CAR T, Patient 3_Peak CAR T, Patient 3_Preinfusion, Patient 3_Preinfusion, Patient 3_Product, Patient 3_Product, Patient 4_Day 21, Patient 4_Day 21, Patient 4_Peak, Patient 4_Peak, Patient 4_Peak CAR T, Patient 4_Peak CAR T, Patient 4_Preinfusion, Patient 4_Preinfusion, Patient 4_Product, Patient 4_Product	1.9309570849013, 1.92422182219019, 1.82969701720222, 1.8267067735584, 1.92075749963539, 1.92030317646531, 1.83720686566284, 1.83338756114233, 1.82696568331804, 1.81673339787326, 1.9085081292186, 1.90261558693896, 2.20208474666604, 2.18296356973453, 1.9707157140978, 1.96090552302436, 1.93792930333872, 1.92696713540044, 1.92360720456281, 1.91407872165338, 1.98681404233172, 1.9786310790807, 2.09787710199171, 2.07533049673076, 1.88004020415681, 1.87273413388336, 1.93305835949547, 1.93023953712972
C4	GOMF_SINGLE_STRANDED_DNA_BINDING	Patient 1_Peak, Patient 1_Peak, Patient 1_Peak CAR T, Patient 1_Peak CAR T, Patient 1_Preinfusion, Patient 1_Preinfusion, Patient 2_Peak2, Patient 2_Peak2, Patient 2_Preinfusion, Patient 2_Preinfusion, Patient 3_Peak, Patient 3_Peak, Patient 3_Peak CAR T, Patient 3_Peak CAR T, Patient 3_Preinfusion, Patient 3_Preinfusion, Patient 3_Product, Patient 3_Product, Patient 4_Day 21, Patient 4_Day 21, Patient 4_Peak, Patient 4_Peak, Patient 4_Peak CAR T, Patient 4_Peak CAR T, Patient 4_Preinfusion, Patient 4_Preinfusion, Patient 4_Product, Patient 4_Product	2.2640431252111, 2.24896501756159, 2.47370286417354, 2.46319011651509, 2.4609963912297, 2.46048902587612, 2.30844062629508, 2.30625166542893, 2.22658199444788, 2.22373352162376, 2.32766084947199, 2.3269103177579, 2.86896370289467, 2.84277552873694, 2.22895393714822, 2.2174826838111, 2.0910857073076, 2.08476629745111, 2.45393798941012, 2.4532601698245, 2.53574019919235, 2.51786359993896, 2.53284563817029, 2.51208740341697, 2.17689587232308, 2.17683022546313, 1.92054120646419, 1.90934172087075
C4	GOCC_NUCLEAR_PERIPHERY	Patient 1_Peak, Patient 1_Peak, Patient 1_Peak CAR T, Patient 1_Peak CAR T, Patient 1_Preinfusion, Patient 1_Preinfusion, Patient 1_Product, Patient 1_Product, Patient 2_Peak2, Patient 2_Peak2, Patient 2_Preinfusion, Patient 2_Preinfusion, Patient 3_Peak, Patient 3_Peak, Patient 3_Preinfusion, Patient 3_Preinfusion, Patient 3_Product, Patient 3_Product, Patient 4_Day 21, Patient 4_Day 21, Patient 4_Peak, Patient 4_Peak, Patient 4_Peak CAR T, Patient 4_Peak CAR T, Patient 4_Preinfusion, Patient 4_Preinfusion, Patient 4_Product	2.03969326026503, 2.03358610735678, 2.32598267503871, 2.32228069764287, 1.85100888115806, 1.84758372721727, 1.8920761007276, 1.88539054713412, 2.06922752823724, 2.06851336429052, 1.82376353495417, 1.81569190840553, 2.00678766111413, 1.99181454119155, 2.15370251812815, 2.14437737532481, 2.02842178981553, 2.01621793929814, 2.06697147739849, 2.06439202023216, 2.06254022845415, 2.03321509850578, 2.18129230254779, 2.16188242700353, 1.82595366354252, 1.82217436349134, 1.80217298516173
C4	GOMF_STRUCTURAL_CONSTITUENT_OF_CYTOSKELETON	Patient 1_Day 7, Patient 1_Day 7, Patient 1_Peak, Patient 1_Peak, Patient 1_Peak CAR T, Patient 1_Peak CAR T, Patient 1_Preinfusion, Patient 1_Preinfusion, Patient 2_Peak2, Patient 2_Peak2, Patient 2_Preinfusion, Patient 2_Preinfusion, Patient 3_Peak, Patient 3_Peak, Patient 3_Peak CAR T, Patient 3_Preinfusion, Patient 3_Preinfusion, Patient 3_Product, Patient 3_Product, Patient 4_Day 21, Patient 4_Day 21, Patient 4_Peak, Patient 4_Peak, Patient 4_Peak CAR T, Patient 4_Peak CAR T, Patient 4_Preinfusion, Patient 4_Preinfusion	2.5350578438703, 2.53322987339457, 2.49682063289486, 2.48659313335158, 2.28916003773596, 2.28913963187251, 2.35017618424373, 2.34721786908266, 2.41893919806037, 2.39301292067768, 2.00143026234781, 1.99914779501722, 2.08361612659349, 2.08191301198336, 1.93153385361319, 2.15747155551814, 2.14292576719784, 2.03871765745581, 2.03624186128421, 2.31095121115536, 2.29260414986488, 2.30176342081796, 2.27512939813643, 2.32095330264905, 2.3076190514466, 2.36074485651296, 2.34858164466479
C4	GOCC_MICROTUBULE	Patient 1_Peak, Patient 1_Peak, Patient 1_Peak CAR T, Patient 1_Peak CAR T, Patient 1_Preinfusion, Patient 1_Preinfusion, Patient 1_Product, Patient 1_Product, Patient 2_Peak, Patient 2_Peak2, Patient 2_Peak2, Patient 2_Product, Patient 3_Peak CAR T, Patient 3_Peak CAR T, Patient 3_Product, Patient 3_Product, Patient 4_Day 21, Patient 4_Day 21, Patient 4_Peak, Patient 4_Peak, Patient 4_Peak CAR T, Patient 4_Peak CAR T, Patient 4_Preinfusion, Patient 4_Preinfusion, Patient 4_Product, Patient 4_Product	2.13778773039958, 2.13248582299451, 2.2332908563135, 2.23031035332468, 1.7267442525644, 1.71786521324685, 2.2309449047406, 2.22983205015958, 1.77166051940961, 2.03221247419112, 2.01638558549225, 1.87781068547739, 1.8040370104079, 1.78571053792059, 2.69117538967895, 2.67598911394667, 2.06924212789819, 2.0643218277586, 1.75385377473706, 1.74977677780339, 2.15833353469846, 2.14891939935103, 1.75672030618409, 1.75597020220175, 2.27638459966702, 2.27142712952944
C4	GOCC_CHROMOSOME_CENTROMERIC_REGION	Patient 1_Peak CAR T, Patient 1_Peak CAR T, Patient 1_Preinfusion, Patient 1_Preinfusion, Patient 1_Product, Patient 1_Product, Patient 2_Peak2, Patient 2_Peak2, Patient 2_Preinfusion, Patient 2_Preinfusion, Patient 3_Peak CAR T, Patient 3_Preinfusion, Patient 3_Preinfusion, Patient 3_Product, Patient 3_Product, Patient 4_Day 21, Patient 4_Day 21, Patient 4_Peak, Patient 4_Peak, Patient 4_Peak CAR T, Patient 4_Peak CAR T, Patient 4_Preinfusion, Patient 4_Preinfusion, Patient 4_Product, Patient 4_Product	2.64731270170337, 2.6405325556916, 1.78805365387535, 1.77670864868207, 2.22092778496505, 2.21209967108877, 1.89216223616904, 1.88494259762915, 1.81571043554184, 1.81514788855997, 1.72291552719997, 1.91034281331154, 1.89633265770613, 3.06885492561563, 3.0479865411483, 1.8524485650089, 1.84758166827027, 1.71507887399171, 1.71239989526323, 2.95355830574271, 2.94126851562426, 1.90741578095965, 1.90406554772469, 2.50466222996802, 2.50021316207051
C4	GOCC_KINETOCHORE	Patient 1_Peak CAR T, Patient 1_Peak CAR T, Patient 1_Preinfusion, Patient 1_Preinfusion, Patient 1_Product, Patient 1_Product, Patient 2_Peak2, Patient 2_Peak2, Patient 2_Preinfusion, Patient 2_Preinfusion, Patient 3_Preinfusion, Patient 3_Preinfusion, Patient 3_Product, Patient 3_Product, Patient 4_Day 21, Patient 4_Day 21, Patient 4_Peak, Patient 4_Peak, Patient 4_Peak CAR T, Patient 4_Peak CAR T, Patient 4_Preinfusion, Patient 4_Preinfusion, Patient 4_Product, Patient 4_Product	2.59605310191025, 2.59112213776796, 1.82582599099038, 1.82073283670334, 1.96281348153163, 1.95955428817903, 1.91648114709525, 1.90748473539607, 1.82736461009555, 1.82588713575673, 1.80316194379536, 1.79784177362851, 2.76313956359258, 2.74728242185974, 1.99355751009785, 1.98774061367051, 1.78710497132958, 1.77518099142717, 2.87581120483987, 2.8614004080464, 1.92278525675956, 1.91342569772651, 2.27096457905864, 2.26862691836312
C4	GOCC_METHYLOSOME	Patient 1_Day 7, Patient 1_Day 7, Patient 1_Peak, Patient 1_Peak, Patient 1_Peak CAR T, Patient 1_Peak CAR T, Patient 1_Preinfusion, Patient 1_Preinfusion, Patient 2_Peak2, Patient 2_Peak2, Patient 2_Preinfusion, Patient 2_Preinfusion, Patient 3_Peak, Patient 3_Peak, Patient 3_Peak CAR T, Patient 3_Peak CAR T, Patient 4_Day 21, Patient 4_Day 21, Patient 4_Peak, Patient 4_Peak, Patient 4_Peak CAR T, Patient 4_Peak CAR T, Patient 4_Preinfusion, Patient 4_Preinfusion	3.04557074740312, 3.03041985402356, 1.90840943069063, 1.90646864893677, 2.02967897909854, 2.01635505954131, 2.28038628663371, 2.26702306669041, 2.00049629698518, 1.99046585285018, 1.88461427622051, 1.87145210920879, 2.07471315165239, 2.05467116392155, 2.64729382506095, 2.63721353816942, 2.24259794748971, 2.2394379608176, 2.47266333330986, 2.45419180892324, 2.31034326512952, 2.28235542648696, 2.13524121430889, 2.1331122200002
C4	GOCC_NUCLEAR_CHROMOSOME	Patient 1_Peak CAR T, Patient 1_Peak CAR T, Patient 1_Preinfusion, Patient 1_Preinfusion, Patient 2_Peak2, Patient 2_Peak2, Patient 2_Preinfusion, Patient 2_Preinfusion, Patient 3_Peak CAR T, Patient 3_Peak CAR T, Patient 3_Preinfusion, Patient 3_Preinfusion, Patient 3_Product, Patient 3_Product, Patient 4_Day 21, Patient 4_Day 21, Patient 4_Peak, Patient 4_Peak, Patient 4_Peak CAR T, Patient 4_Peak CAR T, Patient 4_Preinfusion, Patient 4_Preinfusion, Patient 4_Product, Patient 4_Product	2.3340259135025, 2.33051351844331, 2.10196754417143, 2.08851340937096, 2.3133263871835, 2.28909805522688, 1.96048727994809, 1.95822159895506, 1.85855460770444, 1.82760751975756, 2.10098050186093, 2.08742883985235, 2.46198759159488, 2.45101647330848, 2.15189087155873, 2.14185941072554, 2.28584120956294, 2.28342523691865, 2.87308273870514, 2.86402269723974, 1.80133255405217, 1.79726149472615, 2.06893257496599, 2.06650790150094
C4	GOCC_NUCLEAR_PROTEIN_CONTAINING_COMPLEX	Patient 1_Peak, Patient 1_Peak, Patient 1_Peak CAR T, Patient 1_Peak CAR T, Patient 1_Preinfusion, Patient 1_Preinfusion, Patient 2_Peak2, Patient 2_Peak2, Patient 2_Preinfusion, Patient 2_Preinfusion, Patient 3_Peak, Patient 3_Peak, Patient 3_Peak CAR T, Patient 3_Peak CAR T, Patient 3_Preinfusion, Patient 3_Preinfusion, Patient 4_Day 21, Patient 4_Day 21, Patient 4_Peak, Patient 4_Peak, Patient 4_Peak CAR T, Patient 4_Peak CAR T, Patient 4_Preinfusion, Patient 4_Preinfusion	1.73303696121407, 1.72604660042089, 2.21984301985014, 2.21410517781537, 1.9080478929506, 1.90343842094355, 1.86061434274404, 1.85707284994155, 1.72044592568171, 1.71602382207769, 1.70310810063973, 1.69306223208381, 1.64888736104577, 1.64423182280277, 1.72689706985131, 1.72602468098773, 2.05825018219796, 2.0545576957444, 1.62076698802879, 1.62025472233856, 1.94310372857962, 1.94084338722981, 1.52872953331305, 1.52565929501137
C4	GOCC_PROTEASOME_CORE_COMPLEX	Patient 1_Day 7, Patient 1_Day 7, Patient 1_Peak, Patient 1_Peak, Patient 1_Peak CAR T, Patient 1_Preinfusion, Patient 1_Preinfusion, Patient 2_Peak2, Patient 2_Peak2, Patient 3_Peak, Patient 3_Peak, Patient 3_Peak CAR T, Patient 3_Peak CAR T, Patient 3_Preinfusion, Patient 3_Preinfusion, Patient 4_Day 21, Patient 4_Day 21, Patient 4_Peak, Patient 4_Peak, Patient 4_Peak CAR T, Patient 4_Peak CAR T, Patient 4_Preinfusion, Patient 4_Preinfusion	2.77020899869939, 2.717691057691, 2.3475198860412, 2.34020545491417, 1.79186232919337, 2.38129600541332, 2.38047193788898, 2.08179936205056, 2.07413910066948, 1.99465959395133, 1.97336597743938, 2.794084920719, 2.78268051272874, 2.02566122700933, 2.02164225001528, 2.4226381335401, 2.42255476400926, 2.82872834095843, 2.79485412286481, 2.30800557831379, 2.30188522884085, 2.26959755772018, 2.26096187250482
C4	GOCC_CATALYTIC_COMPLEX	Patient 1_Peak, Patient 1_Peak, Patient 1_Peak CAR T, Patient 1_Peak CAR T, Patient 1_Preinfusion, Patient 1_Preinfusion, Patient 2_Peak2, Patient 2_Peak2, Patient 2_Preinfusion, Patient 2_Preinfusion, Patient 3_Peak CAR T, Patient 3_Peak CAR T, Patient 3_Preinfusion, Patient 3_Preinfusion, Patient 4_Day 21, Patient 4_Day 21, Patient 4_Peak, Patient 4_Peak, Patient 4_Peak CAR T, Patient 4_Peak CAR T, Patient 4_Preinfusion, Patient 4_Preinfusion	1.90030761041251, 1.8980235453892, 1.93270812332793, 1.92602783372741, 2.07401370807788, 2.06686317787451, 1.95854185863521, 1.95356178123834, 1.51762747997688, 1.5134795250683, 1.51098185805465, 1.51081361637049, 1.83575547307216, 1.83361270201081, 2.20339351667546, 2.19852076824167, 1.74158742201962, 1.73853933726809, 1.71793253229592, 1.71582402239574, 1.78354162258582, 1.77909636979707
C4	GOCC_CMG_COMPLEX	Patient 1_Day 7, Patient 1_Day 7, Patient 1_Peak CAR T, Patient 1_Peak CAR T, Patient 1_Preinfusion, Patient 1_Preinfusion, Patient 2_Peak2, Patient 2_Peak2, Patient 2_Preinfusion, Patient 2_Preinfusion, Patient 3_Peak, Patient 3_Peak CAR T, Patient 3_Peak CAR T, Patient 3_Preinfusion, Patient 4_Day 21, Patient 4_Day 21, Patient 4_Peak, Patient 4_Peak, Patient 4_Peak CAR T, Patient 4_Peak CAR T, Patient 4_Preinfusion, Patient 4_Preinfusion	2.58116081583484, 2.57939715475309, 2.18054535092436, 2.16623106223841, 2.08376191821152, 2.0806741644795, 1.96577197228484, 1.96143714007879, 2.15638077995492, 2.14679153200311, 1.73972934217426, 2.34669143918153, 2.3286199937267, 1.7962911783746, 2.24351570316595, 2.22840041359601, 2.23809098658364, 2.23227051126371, 2.24290143785139, 2.21330007048318, 1.77946288716488, 1.77072463327444
C4	GOCC_NUCLEAR_ENVELOPE	Patient 1_Peak CAR T, Patient 1_Peak CAR T, Patient 1_Preinfusion, Patient 1_Preinfusion, Patient 2_Peak2, Patient 2_Peak2, Patient 2_Preinfusion, Patient 2_Preinfusion, Patient 3_Peak, Patient 3_Peak CAR T, Patient 3_Peak CAR T, Patient 3_Preinfusion, Patient 3_Preinfusion, Patient 3_Product, Patient 4_Day 21, Patient 4_Day 21, Patient 4_Peak, Patient 4_Peak, Patient 4_Peak CAR T, Patient 4_Peak CAR T, Patient 4_Preinfusion, Patient 4_Preinfusion	2.05897375456348, 2.04718592762475, 1.69990833861727, 1.69246443487483, 2.22279527246884, 2.19798624963273, 1.71220325624543, 1.71077721976158, 1.80738170203501, 1.80092936438918, 1.77656195664835, 1.78751016341903, 1.78260302457519, 1.83911686243307, 2.0264644724223, 2.017815453109, 1.65984447665549, 1.65191380868091, 1.71970612874735, 1.71050871315962, 1.95320607424735, 1.94587653548013
C4	GOMF_DNA_POLYMERASE_BINDING	Patient 1_Peak CAR T, Patient 1_Peak CAR T, Patient 1_Preinfusion, Patient 1_Preinfusion, Patient 2_Peak2, Patient 2_Peak2, Patient 2_Preinfusion, Patient 2_Preinfusion, Patient 3_Peak, Patient 3_Peak, Patient 3_Peak CAR T, Patient 3_Peak CAR T, Patient 3_Preinfusion, Patient 3_Preinfusion, Patient 4_Day 21, Patient 4_Day 21, Patient 4_Peak, Patient 4_Peak, Patient 4_Peak CAR T, Patient 4_Peak CAR T, Patient 4_Preinfusion, Patient 4_Preinfusion	2.1876974933515, 2.17034983887223, 2.02225419808669, 2.01835668054798, 2.03107800740869, 2.00030084898904, 2.06403720394498, 2.06191528290645, 2.06815793541407, 2.06614239753842, 2.32868320535155, 2.3286418661194, 1.90523182212008, 1.89735633579409, 2.11449283456034, 2.10865879158783, 2.06714579413995, 2.06659309824547, 2.1535438376956, 2.14153070730465, 1.81218662579304, 1.80524514712886
C4	GOCC_CONDENSED_CHROMOSOME_CENTROMERIC_REGION	Patient 1_Peak CAR T, Patient 1_Peak CAR T, Patient 1_Preinfusion, Patient 1_Preinfusion, Patient 1_Product, Patient 1_Product, Patient 2_Preinfusion, Patient 2_Preinfusion, Patient 3_Peak CAR T, Patient 3_Product, Patient 3_Product, Patient 4_Day 21, Patient 4_Day 21, Patient 4_Peak, Patient 4_Peak, Patient 4_Peak CAR T, Patient 4_Peak CAR T, Patient 4_Preinfusion, Patient 4_Preinfusion, Patient 4_Product, Patient 4_Product	2.61838244320232, 2.61245917108693, 1.92325782228683, 1.91461609926551, 2.2185288047731, 2.21753911366473, 1.81286084948974, 1.81133778286617, 1.8507268478121, 2.89321606599729, 2.87319917315257, 1.93377628126958, 1.92825369946038, 1.74938325809554, 1.74178199243157, 2.97512663115052, 2.95868546432773, 2.09528035207751, 2.08878187279946, 2.51898417561592, 2.51351514776923
C4	GOCC_SMN_SM_PROTEIN_COMPLEX	Patient 1_Day 7, Patient 1_Day 7, Patient 1_Peak CAR T, Patient 1_Peak CAR T, Patient 1_Preinfusion, Patient 1_Preinfusion, Patient 2_Peak2, Patient 2_Peak2, Patient 3_Peak, Patient 3_Peak, Patient 3_Peak CAR T, Patient 3_Peak CAR T, Patient 3_Preinfusion, Patient 4_Day 21, Patient 4_Day 21, Patient 4_Peak, Patient 4_Peak, Patient 4_Peak CAR T, Patient 4_Peak CAR T, Patient 4_Preinfusion, Patient 4_Preinfusion	2.69368403569155, 2.64261686373878, 1.91977969237566, 1.90698641305736, 2.15294357448396, 2.13901444321555, 2.10155209820555, 2.09691784975434, 2.16803558108359, 2.14210360616096, 2.48479937175011, 2.46362125378501, 1.75530733884473, 2.1264383590878, 2.11211185738118, 2.31879379864884, 2.30106369141812, 2.21783883995119, 2.19097161354175, 2.11576158455717, 2.09796083915613
C4	GOCC_U12_TYPE_SPLICEOSOMAL_COMPLEX	Patient 1_Day 7, Patient 1_Day 7, Patient 1_Peak, Patient 1_Peak CAR T, Patient 1_Peak CAR T, Patient 1_Preinfusion, Patient 1_Preinfusion, Patient 3_Peak, Patient 3_Peak, Patient 3_Peak CAR T, Patient 3_Peak CAR T, Patient 3_Preinfusion, Patient 3_Preinfusion, Patient 4_Day 21, Patient 4_Day 21, Patient 4_Peak, Patient 4_Peak, Patient 4_Peak CAR T, Patient 4_Peak CAR T, Patient 4_Preinfusion, Patient 4_Preinfusion	2.46336677960095, 2.43886527514061, 1.88522909653141, 1.99975155519683, 1.99417722856977, 2.16598946766473, 2.1658989711901, 2.0535322947372, 2.02614312088402, 2.63997544232885, 2.63935772806394, 1.8975507669751, 1.88124415953049, 2.06095784694654, 2.06088692381262, 2.70466889485943, 2.68319245076393, 2.15820204305963, 2.15582536305281, 1.83151597355236, 1.83142741091582
C4	GOMF_MODIFIED_AMINO_ACID_BINDING	Patient 1_Peak CAR T, Patient 1_Peak CAR T, Patient 1_Preinfusion, Patient 1_Preinfusion, Patient 1_Product, Patient 1_Product, Patient 2_Peak2, Patient 2_Peak2, Patient 3_Peak CAR T, Patient 3_Product, Patient 3_Product, Patient 4_Day 21, Patient 4_Day 21, Patient 4_Peak, Patient 4_Peak, Patient 4_Peak CAR T, Patient 4_Peak CAR T, Patient 4_Preinfusion, Patient 4_Preinfusion, Patient 4_Product, Patient 4_Product	1.89399763829797, 1.89245421662675, 1.96262812769462, 1.9620560029353, 1.86188771321655, 1.84949507276933, 1.82770329586393, 1.82410932566145, 2.01207147425371, 1.92527531026697, 1.92188340974744, 2.03363011170922, 2.0134791417598, 2.08747338191792, 2.07153394269362, 2.02128213206219, 2.00416326791315, 1.85730025316397, 1.85267748775733, 1.87118002675427, 1.86845143654702
C4	GOMF_OXIDOREDUCTASE_ACTIVITY	Patient 1_Peak, Patient 1_Peak, Patient 1_Preinfusion, Patient 1_Preinfusion, Patient 2_Peak2, Patient 2_Peak2, Patient 2_Preinfusion, Patient 3_Peak, Patient 3_Peak, Patient 3_Peak CAR T, Patient 3_Peak CAR T, Patient 3_Preinfusion, Patient 3_Preinfusion, Patient 4_Day 21, Patient 4_Day 21, Patient 4_Peak, Patient 4_Peak, Patient 4_Peak CAR T, Patient 4_Peak CAR T, Patient 4_Preinfusion, Patient 4_Preinfusion	2.14111995585209, 2.13873137546015, 2.06942035141008, 2.06226509702755, 2.23085799000692, 2.22143868430227, 1.67874159568915, 2.15458077208099, 2.14007216518789, 2.33850032043003, 2.31994920335192, 1.71444055308578, 1.7126288270588, 2.30110573285658, 2.28881247507196, 2.75022970574488, 2.73380702806077, 1.97601221562523, 1.97050616097675, 1.80986408400105, 1.79560296160001
C4	GOMF_RAGE_RECEPTOR_BINDING	Patient 1_Peak, Patient 1_Peak, Patient 1_Peak CAR T, Patient 1_Peak CAR T, Patient 1_Preinfusion, Patient 2_Preinfusion, Patient 2_Preinfusion, Patient 3_Peak, Patient 3_Peak, Patient 3_Peak CAR T, Patient 3_Peak CAR T, Patient 3_Preinfusion, Patient 3_Preinfusion, Patient 3_Product, Patient 3_Product, Patient 4_Day 21, Patient 4_Day 21, Patient 4_Peak CAR T, Patient 4_Peak CAR T, Patient 4_Preinfusion, Patient 4_Preinfusion	1.62779150934475, 1.60807169749995, 1.77124486651585, 1.76854147134553, 1.62744888118375, 1.59225454582223, 1.58947904151573, 1.6367442698923, 1.63015264842396, 1.67724644676368, 1.67120381331615, 1.74449900780567, 1.73221788721602, 1.71639665602282, 1.70630052194516, 1.60061196884485, 1.59611887031488, 1.60934135801734, 1.59158981959122, 1.71544775844613, 1.70878131490629
C4	GOMF_SUPERCOILED_DNA_BINDING	Patient 1_Peak, Patient 1_Peak, Patient 1_Peak CAR T, Patient 1_Peak CAR T, Patient 1_Product, Patient 2_Preinfusion, Patient 2_Preinfusion, Patient 3_Peak, Patient 3_Peak, Patient 3_Peak CAR T, Patient 3_Peak CAR T, Patient 3_Product, Patient 3_Product, Patient 4_Peak, Patient 4_Peak, Patient 4_Peak CAR T, Patient 4_Peak CAR T, Patient 4_Preinfusion, Patient 4_Preinfusion, Patient 4_Product, Patient 4_Product	1.62779150934475, 1.60807169749995, 1.72727303774175, 1.72463675538671, 1.68808695476084, 1.81634670837127, 1.81389983635678, 1.70684997427426, 1.69560075637371, 1.84662335400494, 1.84116866639797, 1.77479424830196, 1.76435460975558, 1.86186516837382, 1.8576196229503, 1.79455854621451, 1.78545591695295, 1.77758911291631, 1.76638263608162, 1.70027361656944, 1.6934581701442
C4	GOCC_CATALYTIC_STEP_2_SPLICEOSOME	Patient 1_Peak CAR T, Patient 1_Peak CAR T, Patient 1_Preinfusion, Patient 1_Preinfusion, Patient 2_Peak2, Patient 2_Preinfusion, Patient 2_Preinfusion, Patient 3_Peak, Patient 3_Peak CAR T, Patient 3_Peak CAR T, Patient 3_Preinfusion, Patient 3_Preinfusion, Patient 4_Day 21, Patient 4_Day 21, Patient 4_Peak, Patient 4_Peak, Patient 4_Peak CAR T, Patient 4_Peak CAR T, Patient 4_Preinfusion, Patient 4_Preinfusion	1.86622991929195, 1.86213864503387, 2.25172410659632, 2.24770282003955, 1.83686022479568, 2.02841439948775, 2.02215503698488, 1.80229457837929, 2.17503196316222, 2.13209686418174, 2.00957166705327, 1.99494346269245, 2.10323664878122, 2.0970997253736, 2.23597827274318, 2.22839261310014, 1.95290896474303, 1.94458338617107, 1.94546568796765, 1.93599572719627
C4	GOCC_CHROMOSOME_TELOMERIC_REGION	Patient 1_Peak CAR T, Patient 1_Peak CAR T, Patient 1_Preinfusion, Patient 1_Preinfusion, Patient 2_Peak2, Patient 2_Peak2, Patient 2_Preinfusion, Patient 2_Preinfusion, Patient 3_Peak CAR T, Patient 3_Peak CAR T, Patient 3_Preinfusion, Patient 3_Preinfusion, Patient 4_Day 21, Patient 4_Day 21, Patient 4_Peak, Patient 4_Peak, Patient 4_Peak CAR T, Patient 4_Peak CAR T, Patient 4_Preinfusion, Patient 4_Preinfusion	2.11811554574739, 2.11453937748821, 2.09078979377753, 2.08772427507995, 2.17906842984078, 2.15208496451528, 2.2570875240995, 2.2525595247592, 1.93551656959052, 1.89163388669957, 2.08734962595748, 2.07244628504986, 2.22033381792404, 2.21624106657112, 2.09866891103758, 2.09335523618331, 2.27629748206438, 2.2655596851981, 1.83909028551275, 1.83426807873342
C4	GOCC_DNA_REPLICATION_PREINITIATION_COMPLEX	Patient 1_Day 7, Patient 1_Day 7, Patient 1_Peak CAR T, Patient 1_Peak CAR T, Patient 1_Preinfusion, Patient 1_Preinfusion, Patient 2_Peak2, Patient 2_Peak2, Patient 2_Preinfusion, Patient 2_Preinfusion, Patient 3_Peak, Patient 3_Peak CAR T, Patient 3_Peak CAR T, Patient 3_Preinfusion, Patient 4_Day 21, Patient 4_Day 21, Patient 4_Peak, Patient 4_Peak, Patient 4_Peak CAR T, Patient 4_Peak CAR T	2.6019678564569, 2.59310248837909, 2.12389263082312, 2.10391651452846, 2.08892899204018, 2.07541402282066, 1.96577197228484, 1.96143714007879, 2.08241171299745, 2.08095678172404, 1.73972934217426, 2.34669143918153, 2.3286199937267, 1.79167224135792, 2.22055203136559, 2.21742310902278, 2.19822332019348, 2.18141512655125, 2.36394176641423, 2.33756209019323
C4	GOCC_SPLICEOSOMAL_TRI_SNRNP_COMPLEX	Patient 1_Day 7, Patient 1_Day 7, Patient 1_Peak, Patient 1_Peak, Patient 1_Peak CAR T, Patient 1_Peak CAR T, Patient 1_Preinfusion, Patient 1_Preinfusion, Patient 3_Peak, Patient 3_Peak, Patient 3_Peak CAR T, Patient 3_Peak CAR T, Patient 4_Day 21, Patient 4_Day 21, Patient 4_Peak, Patient 4_Peak, Patient 4_Peak CAR T, Patient 4_Peak CAR T, Patient 4_Preinfusion, Patient 4_Preinfusion	2.63099902810762, 2.63063767536951, 2.06013671010359, 2.05497599464155, 2.10386780380874, 2.09590955003498, 2.30820920504905, 2.30476422815623, 2.07001708812858, 2.05457219841607, 2.84750554401297, 2.81852904629268, 2.23635979805514, 2.22563922872556, 2.98430076344766, 2.94984260004519, 2.32111408463929, 2.31805322231426, 2.29412952338586, 2.28540049548404
C4	GOCC_ENVELOPE	Patient 1_Peak, Patient 1_Preinfusion, Patient 1_Preinfusion, Patient 2_Peak2, Patient 2_Peak2, Patient 3_Peak, Patient 3_Peak, Patient 3_Peak CAR T, Patient 3_Peak CAR T, Patient 3_Preinfusion, Patient 3_Preinfusion, Patient 4_Day 21, Patient 4_Day 21, Patient 4_Peak, Patient 4_Peak, Patient 4_Peak CAR T, Patient 4_Peak CAR T, Patient 4_Preinfusion, Patient 4_Preinfusion	1.64682955994389, 2.00139948043745, 1.9952498837961, 1.99493472405532, 1.99426473096636, 1.91574660022568, 1.91457039014945, 2.03916578084047, 2.03870388828104, 1.54169789893472, 1.53804972005316, 2.18340666388515, 2.17861767308253, 2.63367120582283, 2.6289561976689, 1.82860501340339, 1.82816105122171, 1.78988194543844, 1.78752861497508
C4	GOCC_U7_SNRNP	Patient 1_Day 7, Patient 1_Day 7, Patient 1_Peak CAR T, Patient 1_Peak CAR T, Patient 1_Preinfusion, Patient 1_Preinfusion, Patient 2_Peak2, Patient 3_Peak, Patient 3_Peak, Patient 3_Peak CAR T, Patient 3_Peak CAR T, Patient 4_Day 21, Patient 4_Day 21, Patient 4_Peak, Patient 4_Peak, Patient 4_Peak CAR T, Patient 4_Peak CAR T, Patient 4_Preinfusion, Patient 4_Preinfusion	2.46765296175917, 2.45724254322759, 1.80889120545752, 1.79812456456943, 2.08605275303631, 2.08557839152352, 1.85671130779981, 2.05779055410097, 2.03682196480268, 2.31165080104866, 2.3043968074072, 1.99354558643873, 1.98586081454526, 2.26188427689962, 2.25258510293071, 2.06059602314938, 2.03452214857594, 1.98854183436921, 1.97421999235479
C4	GOCC_DENSE_BODY	Patient 1_Day 7, Patient 1_Day 7, Patient 1_Peak, Patient 1_Peak, Patient 1_Peak CAR T, Patient 1_Preinfusion, Patient 1_Preinfusion, Patient 2_Peak2, Patient 2_Peak2, Patient 3_Peak, Patient 3_Preinfusion, Patient 3_Preinfusion, Patient 4_Day 21, Patient 4_Day 21, Patient 4_Peak, Patient 4_Peak, Patient 4_Preinfusion, Patient 4_Preinfusion	1.68751827833847, 1.6839049679598, 1.6157935303811, 1.61560518501273, 1.54621442283368, 1.62619486118768, 1.61424431468743, 1.65458210481953, 1.65387678276863, 1.59699353437096, 1.61478914375141, 1.60647623861489, 1.64755073625965, 1.633938393184, 1.62718188217177, 1.62691839704872, 1.62226291777138, 1.62130566750209
C4	GOCC_ENDOPEPTIDASE_COMPLEX	Patient 1_Peak, Patient 1_Peak, Patient 1_Peak CAR T, Patient 1_Peak CAR T, Patient 1_Preinfusion, Patient 1_Preinfusion, Patient 2_Peak2, Patient 2_Peak2, Patient 3_Peak CAR T, Patient 3_Peak CAR T, Patient 4_Day 21, Patient 4_Day 21, Patient 4_Peak, Patient 4_Peak, Patient 4_Peak CAR T, Patient 4_Peak CAR T, Patient 4_Preinfusion, Patient 4_Preinfusion	2.08597891631007, 2.07517651863409, 1.93634471652414, 1.93247872876394, 2.52717631438885, 2.52178869815751, 1.99859276313932, 1.98273868480591, 2.96765496099253, 2.9249042049792, 2.63095540249105, 2.62583683713165, 2.68283903376497, 2.63112494501149, 2.19810903935551, 2.19041359062771, 2.14584850967929, 2.13960350539153
C4	GOCC_HISTONE_PRE_MRNA_3_END_PROCESSING_COMPLEX	Patient 1_Day 7, Patient 1_Peak CAR T, Patient 1_Peak CAR T, Patient 1_Preinfusion, Patient 1_Preinfusion, Patient 2_Peak2, Patient 2_Peak2, Patient 3_Peak, Patient 3_Peak CAR T, Patient 3_Peak CAR T, Patient 3_Preinfusion, Patient 3_Preinfusion, Patient 4_Day 21, Patient 4_Day 21, Patient 4_Peak, Patient 4_Peak, Patient 4_Peak CAR T, Patient 4_Preinfusion	1.9541601011834, 1.82529700015486, 1.81120830859398, 1.73195015515399, 1.73155631540354, 1.60975983417813, 1.60907361914874, 1.73090599005073, 1.91845488756787, 1.9029708584988, 1.88389158513134, 1.8793374515652, 1.78702640520436, 1.77950194434343, 1.82687020040687, 1.81457829877128, 1.7133209300605, 1.65056596364599
C4	GOCC_MCM_COMPLEX	Patient 1_Day 7, Patient 1_Day 7, Patient 1_Peak CAR T, Patient 1_Peak CAR T, Patient 1_Preinfusion, Patient 1_Preinfusion, Patient 2_Peak2, Patient 2_Preinfusion, Patient 2_Preinfusion, Patient 3_Peak CAR T, Patient 3_Peak CAR T, Patient 3_Preinfusion, Patient 4_Day 21, Patient 4_Day 21, Patient 4_Peak, Patient 4_Peak, Patient 4_Peak CAR T, Patient 4_Peak CAR T	2.34576556728974, 2.33777312605851, 2.01604902290207, 2.00281457780942, 1.97549294852467, 1.96551614499091, 1.85690353682026, 2.02516228562637, 2.01615655552525, 2.20258067737451, 2.19188331221769, 1.77547271276751, 2.11107612853773, 2.10492325045925, 2.07401126894959, 2.05815283331913, 2.30823499210848, 2.27995839243931
C4	GOCC_MITOCHONDRIAL_PROTEIN_CONTAINING_COMPLEX	Patient 1_Peak, Patient 1_Peak, Patient 1_Preinfusion, Patient 1_Preinfusion, Patient 2_Peak2, Patient 2_Peak2, Patient 3_Peak, Patient 3_Peak, Patient 3_Peak CAR T, Patient 3_Peak CAR T, Patient 4_Day 21, Patient 4_Day 21, Patient 4_Peak, Patient 4_Peak, Patient 4_Peak CAR T, Patient 4_Peak CAR T, Patient 4_Preinfusion, Patient 4_Preinfusion	2.1054451120481, 2.10209080016503, 2.58695495124419, 2.58246957200497, 2.24637727438847, 2.22834834478042, 2.10048451718784, 2.09851401731087, 2.31493488842437, 2.28361274807, 2.56014979101217, 2.54922874023686, 3.49504400201579, 3.47797188448835, 2.52116834351423, 2.50593210342249, 1.79534298057154, 1.79449167600738
C4	GOCC_ORGANELLE_INNER_MEMBRANE	Patient 1_Peak, Patient 1_Peak, Patient 1_Preinfusion, Patient 1_Preinfusion, Patient 2_Peak2, Patient 2_Peak2, Patient 3_Peak, Patient 3_Peak, Patient 3_Peak CAR T, Patient 3_Peak CAR T, Patient 4_Day 21, Patient 4_Day 21, Patient 4_Peak, Patient 4_Peak, Patient 4_Peak CAR T, Patient 4_Peak CAR T, Patient 4_Preinfusion, Patient 4_Preinfusion	2.06762975116906, 2.06662544009441, 2.43142973156449, 2.42611933644961, 2.47797726377097, 2.47206581193666, 2.24302237589827, 2.24219757525483, 2.28722561610045, 2.26957575364096, 2.65646875768674, 2.65191783970221, 3.26573510854792, 3.24948859270149, 2.28940376745056, 2.2826756473075, 1.96510818913853, 1.96491030275372
C4	GOCC_PEPTIDASE_COMPLEX	Patient 1_Peak, Patient 1_Peak, Patient 1_Peak CAR T, Patient 1_Peak CAR T, Patient 1_Preinfusion, Patient 1_Preinfusion, Patient 2_Peak2, Patient 2_Peak2, Patient 3_Peak CAR T, Patient 3_Peak CAR T, Patient 4_Day 21, Patient 4_Day 21, Patient 4_Peak, Patient 4_Peak, Patient 4_Peak CAR T, Patient 4_Peak CAR T, Patient 4_Preinfusion, Patient 4_Preinfusion	2.05173206553771, 2.0433409879716, 1.97344302382867, 1.96766972434024, 2.51722412840007, 2.51420389780801, 2.1253576143995, 2.10928458702398, 3.0302664539666, 2.99228771490373, 2.63178149608039, 2.63008137150352, 2.72609435026518, 2.67408728634293, 2.19893261867623, 2.18300278447984, 2.17286035465276, 2.16716298241646
C4	GOCC_U4_SNRNP	Patient 1_Day 7, Patient 1_Day 7, Patient 1_Peak CAR T, Patient 1_Peak CAR T, Patient 1_Preinfusion, Patient 1_Preinfusion, Patient 3_Peak, Patient 3_Peak, Patient 3_Peak CAR T, Patient 3_Peak CAR T, Patient 4_Day 21, Patient 4_Day 21, Patient 4_Peak, Patient 4_Peak, Patient 4_Peak CAR T, Patient 4_Peak CAR T, Patient 4_Preinfusion, Patient 4_Preinfusion	2.30023133965412, 2.28878830888389, 1.89594252759038, 1.88349652702434, 2.19694844473625, 2.188792741095, 2.16803558108359, 2.14210360616096, 2.31631174227922, 2.29656965610532, 1.97496287164532, 1.97218000262534, 2.23082648983022, 2.20021002877838, 2.03548510696419, 2.01054977858603, 2.1166150865866, 2.09647219387628
C4	GOMF_RNA_BINDING	Patient 1_Peak, Patient 1_Peak, Patient 1_Peak CAR T, Patient 1_Peak CAR T, Patient 1_Preinfusion, Patient 1_Preinfusion, Patient 2_Preinfusion, Patient 2_Preinfusion, Patient 3_Peak, Patient 3_Peak, Patient 3_Peak CAR T, Patient 3_Peak CAR T, Patient 4_Day 21, Patient 4_Day 21, Patient 4_Peak, Patient 4_Peak, Patient 4_Peak CAR T, Patient 4_Peak CAR T	1.61592661887793, 1.61341713870048, 1.80141525070346, 1.7952947386819, 1.79845963704887, 1.79626238945819, 1.38169249242253, 1.37902205519159, 1.83909231533052, 1.83529822815253, 1.76947373675109, 1.76125403268201, 1.92518444820767, 1.92245980853075, 2.25547667486538, 2.25012141115563, 1.97507781842723, 1.97299571800819
C4	BUSSLINGER_ESOPHAGEAL_EARLY_SUPRABASAL_CELLS	Patient 1_Day 7, Patient 1_Peak, Patient 1_Peak CAR T, Patient 1_Preinfusion, Patient 1_Product, Patient 2_Peak2, Patient 2_Preinfusion, Patient 2_Product, Patient 3_Peak, Patient 3_Peak CAR T, Patient 3_Preinfusion, Patient 3_Product, Patient 4_Day 21, Patient 4_Peak, Patient 4_Peak CAR T, Patient 4_Preinfusion, Patient 4_Product	4.56245438945348, 3.2499072558104, 3.75032646885749, 3.27631446430682, 2.67273153658649, 3.60992238280535, 2.89805363222438, 2.76461927535713, 3.48975201363306, 4.54480519743396, 2.92130547036202, 3.50635905190217, 3.4560607965356, 3.92589198694789, 3.54338030924599, 2.94425575373096, 2.99660680422986
C4	BUSSLINGER_ESOPHAGEAL_PROLIFERATING_BASAL_CELLS	Patient 1_Day 7, Patient 1_Peak, Patient 1_Peak CAR T, Patient 1_Preinfusion, Patient 1_Product, Patient 2_Peak2, Patient 2_Preinfusion, Patient 2_Product, Patient 3_Peak, Patient 3_Peak CAR T, Patient 3_Preinfusion, Patient 3_Product, Patient 4_Day 21, Patient 4_Peak, Patient 4_Peak CAR T, Patient 4_Preinfusion, Patient 4_Product	4.0837782029903, 2.81780972196137, 3.31213072052128, 2.8613245006826, 2.79295020295623, 3.23408892834739, 2.84919030243993, 2.7000484926839, 3.17098167593104, 3.88831008414682, 2.71637555233215, 3.1312668557794, 2.99568999861888, 3.3861241340284, 3.14870827398106, 2.63990624981358, 2.92182444445146
C4	BUSSLINGER_GASTRIC_ISTHMUS_CELLS	Patient 1_Peak, Patient 1_Peak CAR T, Patient 1_Preinfusion, Patient 1_Product, Patient 2_Peak, Patient 2_Peak2, Patient 2_Preinfusion, Patient 2_Product, Patient 3_Peak, Patient 3_Peak CAR T, Patient 3_Preinfusion, Patient 3_Product, Patient 4_Day 21, Patient 4_Peak, Patient 4_Peak CAR T, Patient 4_Preinfusion, Patient 4_Product	3.13410450738044, 3.44469140048854, 3.2562955075059, 2.2038718592355, 1.93994905387501, 3.62888708098195, 2.25196003270827, 2.32120650931319, 3.43556553041874, 4.32781481403582, 2.93528639567852, 2.88625128170606, 3.76645306010278, 3.56980071640859, 3.3162313656552, 2.98192904351607, 2.46603509759246
C4	Cell.cycle	Patient 1_Day 7, Patient 1_Peak, Patient 1_Peak CAR T, Patient 1_Preinfusion, Patient 1_Product, Patient 2_Peak2, Patient 2_Preinfusion, Patient 2_Product, Patient 3_Peak, Patient 3_Peak CAR T, Patient 3_Preinfusion, Patient 3_Product, Patient 4_Day 21, Patient 4_Peak, Patient 4_Peak CAR T, Patient 4_Preinfusion, Patient 4_Product	5.49869969239963, 2.97816559940255, 3.45402027265175, 3.09090172994088, 3.12012532541672, 3.698304358888, 2.94040485424577, 2.82603246027433, 3.12086604260626, 4.16246447191408, 3.03627124375192, 3.71997324714158, 3.43196966616195, 3.73598394424217, 3.77419168800373, 2.77302981519058, 3.33465017675749
C4	DURANTE_ADULT_OLFACTORY_NEUROEPITHELIUM_GLOBOSE_BASAL_CELLS	Patient 1_Day 7, Patient 1_Peak, Patient 1_Peak CAR T, Patient 1_Preinfusion, Patient 1_Product, Patient 2_Peak2, Patient 2_Preinfusion, Patient 2_Product, Patient 3_Peak, Patient 3_Peak CAR T, Patient 3_Preinfusion, Patient 3_Product, Patient 4_Day 21, Patient 4_Peak, Patient 4_Peak CAR T, Patient 4_Preinfusion, Patient 4_Product	2.88285097746864, 2.20168897258095, 2.33134940048838, 2.19343440073453, 2.05177417510494, 2.26972181838599, 2.2938898804426, 1.9670493471578, 2.31445719568744, 2.71685866845347, 2.28350427672472, 2.14241414585157, 2.42464516711875, 2.56471067582794, 2.37695493674915, 2.29605101896525, 2.01989921173028
C4	DURANTE_ADULT_OLFACTORY_NEUROEPITHELIUM_UNSPECIFIED	Patient 1_Day 7, Patient 1_Peak, Patient 1_Peak CAR T, Patient 1_Preinfusion, Patient 1_Product, Patient 2_Peak2, Patient 2_Preinfusion, Patient 2_Product, Patient 3_Peak, Patient 3_Peak CAR T, Patient 3_Preinfusion, Patient 3_Product, Patient 4_Day 21, Patient 4_Peak, Patient 4_Peak CAR T, Patient 4_Preinfusion, Patient 4_Product	3.00634646630179, 2.31272138171383, 2.43065093885948, 2.21886654353292, 1.91735903095787, 2.31897663782566, 2.06639019573372, 2.05556129879511, 2.15610885387224, 2.72409707377645, 2.10951079129312, 2.22335099983581, 2.42787814545754, 2.5952209826255, 2.28845903188971, 2.12457666550516, 2.04399361813358
C4	FAN_EMBRYONIC_CTX_MICROGLIA_1	Patient 1_Day 7, Patient 1_Peak, Patient 1_Peak CAR T, Patient 1_Preinfusion, Patient 1_Product, Patient 2_Peak2, Patient 2_Preinfusion, Patient 2_Product, Patient 3_Peak, Patient 3_Peak CAR T, Patient 3_Preinfusion, Patient 3_Product, Patient 4_Day 21, Patient 4_Peak, Patient 4_Peak CAR T, Patient 4_Preinfusion, Patient 4_Product	5.44954715123772, 2.44413695214386, 3.70554592365551, 2.89294421883387, 2.89113153718646, 3.60964010708931, 2.72635964627997, 2.40138588022304, 2.8450410169687, 4.61702558513058, 2.73670431276371, 4.13195714407918, 3.40520959791376, 3.83506864234816, 4.20749805063425, 2.6139901242576, 3.24287869165154
C4	GAO_LARGE_INTESTINE_24W_C2_MKI67POS_PROGENITOR	Patient 1_Day 7, Patient 1_Peak, Patient 1_Peak CAR T, Patient 1_Preinfusion, Patient 1_Product, Patient 2_Peak2, Patient 2_Preinfusion, Patient 2_Product, Patient 3_Peak, Patient 3_Peak CAR T, Patient 3_Preinfusion, Patient 3_Product, Patient 4_Day 21, Patient 4_Peak, Patient 4_Peak CAR T, Patient 4_Preinfusion, Patient 4_Product	3.95431858273107, 1.84841526547749, 3.00588317072009, 2.51246275712809, 2.39545060611479, 2.71127303175276, 2.4072612210694, 2.05947213210598, 2.32015217510077, 3.22757931531001, 2.14716155262866, 2.85817975576419, 2.74386345894715, 2.92030671781029, 3.38737409747345, 2.07493930968844, 2.62185405608011
C4	GNF2_ANP32B	Patient 1_Day 7, Patient 1_Peak, Patient 1_Peak CAR T, Patient 1_Preinfusion, Patient 1_Product, Patient 2_Peak2, Patient 2_Preinfusion, Patient 2_Product, Patient 3_Peak, Patient 3_Peak CAR T, Patient 3_Preinfusion, Patient 3_Product, Patient 4_Day 21, Patient 4_Peak, Patient 4_Peak CAR T, Patient 4_Preinfusion, Patient 4_Product	3.22651851970563, 2.47671450074915, 2.92830043388251, 3.01536403867327, 2.22493893105825, 2.91135094228934, 2.64743038192558, 2.10475758569074, 2.65820515043313, 3.57839038486957, 2.86485280742362, 2.6287840277369, 2.91912028696094, 3.38979296400363, 3.0788925618947, 2.53314677516855, 2.30904637618066
C4	GNF2_BUB1B	Patient 1_Day 7, Patient 1_Peak, Patient 1_Peak CAR T, Patient 1_Preinfusion, Patient 1_Product, Patient 2_Peak2, Patient 2_Preinfusion, Patient 2_Product, Patient 3_Peak, Patient 3_Peak CAR T, Patient 3_Preinfusion, Patient 3_Product, Patient 4_Day 21, Patient 4_Peak, Patient 4_Peak CAR T, Patient 4_Preinfusion, Patient 4_Product	4.71602792827898, 2.04032000579631, 3.04710810611586, 2.8636370345622, 2.41886186004074, 2.8127940919735, 2.53869035870775, 1.75067264545691, 2.20722094723876, 3.81974549960368, 2.22037403555748, 2.99826733517908, 2.96950239040485, 3.17637234271219, 3.38266330252845, 2.29424435795681, 2.61581493520246
C4	GNF2_CCNA2	Patient 1_Day 7, Patient 1_Peak, Patient 1_Peak CAR T, Patient 1_Preinfusion, Patient 1_Product, Patient 2_Peak2, Patient 2_Preinfusion, Patient 2_Product, Patient 3_Peak, Patient 3_Peak CAR T, Patient 3_Preinfusion, Patient 3_Product, Patient 4_Day 21, Patient 4_Peak, Patient 4_Peak CAR T, Patient 4_Preinfusion, Patient 4_Product	5.47811143050389, 2.34519329467452, 3.46893274386186, 3.04204082061354, 2.95896667673819, 3.41316511895461, 2.82709785101421, 2.50135219347297, 2.56206190777511, 4.26437998528987, 2.612276578761, 3.57749363757709, 3.22666970131643, 3.71483403580988, 3.79801347668716, 2.4621786708015, 3.22296679920521
C4	GNF2_CCNB2	Patient 1_Day 7, Patient 1_Peak, Patient 1_Peak CAR T, Patient 1_Preinfusion, Patient 1_Product, Patient 2_Peak2, Patient 2_Preinfusion, Patient 2_Product, Patient 3_Peak, Patient 3_Peak CAR T, Patient 3_Preinfusion, Patient 3_Product, Patient 4_Day 21, Patient 4_Peak, Patient 4_Peak CAR T, Patient 4_Preinfusion, Patient 4_Product	5.01138763432587, 2.36246008520973, 3.23619149556688, 2.82761955171697, 2.77611090419559, 3.20449953293162, 2.74648400779492, 2.56147401177408, 2.44381279202213, 3.94178488973717, 2.40892014087378, 3.58854649397699, 3.05021958144171, 3.44438100018937, 3.59090754266384, 2.34628442447778, 2.90477777141436
C4	GNF2_CDC2	Patient 1_Day 7, Patient 1_Peak, Patient 1_Peak CAR T, Patient 1_Preinfusion, Patient 1_Product, Patient 2_Peak2, Patient 2_Preinfusion, Patient 2_Product, Patient 3_Peak, Patient 3_Peak CAR T, Patient 3_Preinfusion, Patient 3_Product, Patient 4_Day 21, Patient 4_Peak, Patient 4_Peak CAR T, Patient 4_Preinfusion, Patient 4_Product	5.15585103212414, 2.36245741920675, 3.34843350639575, 2.9358299251228, 3.04519542013118, 3.37774032185005, 2.7454858963275, 2.53213270982909, 2.5654817168791, 4.09804911628497, 2.5355929643299, 3.62154397667949, 3.10799171761245, 3.69465531164713, 3.76906097107909, 2.45810286746381, 3.14108712400982
C4	GNF2_CDC20	Patient 1_Day 7, Patient 1_Peak, Patient 1_Peak CAR T, Patient 1_Preinfusion, Patient 1_Product, Patient 2_Peak2, Patient 2_Preinfusion, Patient 2_Product, Patient 3_Peak, Patient 3_Peak CAR T, Patient 3_Preinfusion, Patient 3_Product, Patient 4_Day 21, Patient 4_Peak, Patient 4_Peak CAR T, Patient 4_Preinfusion, Patient 4_Product	5.14395246592128, 2.40977198205721, 3.30363900310762, 2.85984734083883, 2.89152540708488, 3.28625957845507, 2.78292430999868, 2.55972580125957, 2.50871717246465, 3.93916552285822, 2.51917590374397, 3.51838206646144, 3.12682237198836, 3.45128301599058, 3.60001931087332, 2.40101326735996, 3.06000555936475
C4	GNF2_CENPE	Patient 1_Day 7, Patient 1_Peak, Patient 1_Peak CAR T, Patient 1_Preinfusion, Patient 1_Product, Patient 2_Peak2, Patient 2_Preinfusion, Patient 2_Product, Patient 3_Peak, Patient 3_Peak CAR T, Patient 3_Preinfusion, Patient 3_Product, Patient 4_Day 21, Patient 4_Peak, Patient 4_Peak CAR T, Patient 4_Preinfusion, Patient 4_Product	4.59041481373313, 2.17139010697689, 3.05400463080288, 2.610121106011, 2.74695499403183, 2.98296071525273, 2.63845330749845, 2.24111745804157, 2.26171613127213, 3.61018066488635, 2.10303482593867, 3.27883024384314, 2.75272495820083, 3.25710395370246, 3.45365329325829, 2.10060531723141, 2.93073788520388
C4	GNF2_CENPF	Patient 1_Day 7, Patient 1_Peak, Patient 1_Peak CAR T, Patient 1_Preinfusion, Patient 1_Product, Patient 2_Peak2, Patient 2_Preinfusion, Patient 2_Product, Patient 3_Peak, Patient 3_Peak CAR T, Patient 3_Preinfusion, Patient 3_Product, Patient 4_Day 21, Patient 4_Peak, Patient 4_Peak CAR T, Patient 4_Preinfusion, Patient 4_Product	5.36720187898818, 2.48296252685683, 3.46765866438706, 3.08965916766436, 2.94272028466049, 3.48590807535282, 2.82576311199751, 2.61772988296187, 2.6403149674273, 4.22721196995678, 2.7480549045253, 3.54159902798589, 3.21920658855515, 3.85246923206493, 3.84592907954342, 2.51498135456511, 3.10425813975675
C4	GNF2_CKS1B	Patient 1_Day 7, Patient 1_Peak, Patient 1_Peak CAR T, Patient 1_Preinfusion, Patient 1_Product, Patient 2_Peak2, Patient 2_Preinfusion, Patient 2_Product, Patient 3_Peak, Patient 3_Peak CAR T, Patient 3_Preinfusion, Patient 3_Product, Patient 4_Day 21, Patient 4_Peak, Patient 4_Peak CAR T, Patient 4_Preinfusion, Patient 4_Product	4.05275106505569, 1.80208640605887, 2.75542157229613, 2.64874875413749, 2.23680787124798, 2.45131719584826, 2.24034763676287, 1.79329382560468, 1.91801637534347, 3.55771013915162, 1.84391837441795, 2.74782594995379, 2.49749048210929, 2.94531695445596, 3.17950347686428, 2.101760278568, 2.36203057514592
C4	GNF2_CKS2	Patient 1_Day 7, Patient 1_Peak, Patient 1_Peak CAR T, Patient 1_Preinfusion, Patient 1_Product, Patient 2_Peak2, Patient 2_Preinfusion, Patient 2_Product, Patient 3_Peak, Patient 3_Peak CAR T, Patient 3_Preinfusion, Patient 3_Product, Patient 4_Day 21, Patient 4_Peak, Patient 4_Peak CAR T, Patient 4_Preinfusion, Patient 4_Product	4.99342855027609, 2.39967663008279, 3.31070744459793, 3.03483003760859, 2.64200440244141, 3.38752794786434, 2.75754663977729, 2.47659904420936, 2.68925959557871, 4.09004172412052, 2.52962237088625, 3.27533754164284, 3.19548542601229, 3.64827813058326, 3.70481725535424, 2.49629508579801, 2.89154715622828
C4	GNF2_DEK	Patient 1_Day 7, Patient 1_Peak, Patient 1_Peak CAR T, Patient 1_Preinfusion, Patient 1_Product, Patient 2_Peak2, Patient 2_Preinfusion, Patient 2_Product, Patient 3_Peak, Patient 3_Peak CAR T, Patient 3_Preinfusion, Patient 3_Product, Patient 4_Day 21, Patient 4_Peak, Patient 4_Peak CAR T, Patient 4_Preinfusion, Patient 4_Product	2.19019513397378, 2.39720682644704, 2.95734252765109, 2.8791328050019, 2.07721381768118, 2.67685816865612, 2.5427603206275, 1.95198845167681, 2.5263399157746, 3.4694481628779, 2.79197714780906, 2.57761464914278, 2.92680753645335, 3.4765088376846, 3.14273015051859, 2.52007408282079, 2.22392235184636
C4	GNF2_ESPL1	Patient 1_Day 7, Patient 1_Peak, Patient 1_Peak CAR T, Patient 1_Preinfusion, Patient 1_Product, Patient 2_Peak2, Patient 2_Preinfusion, Patient 2_Product, Patient 3_Peak, Patient 3_Peak CAR T, Patient 3_Preinfusion, Patient 3_Product, Patient 4_Day 21, Patient 4_Peak, Patient 4_Peak CAR T, Patient 4_Preinfusion, Patient 4_Product	4.43484427804852, 2.0241840273348, 3.00194072777776, 2.65248419719072, 2.48122727456665, 2.73583931111443, 2.53446188851292, 2.01774430408962, 2.13749546853606, 3.52672100833644, 2.21292499691171, 3.01340271480521, 2.74124705940336, 2.9608683073386, 3.30461793829974, 2.11859556401505, 2.58149595241991
C4	GNF2_FEN1	Patient 1_Day 7, Patient 1_Peak, Patient 1_Peak CAR T, Patient 1_Preinfusion, Patient 1_Product, Patient 2_Peak2, Patient 2_Preinfusion, Patient 2_Product, Patient 3_Peak, Patient 3_Peak CAR T, Patient 3_Preinfusion, Patient 3_Product, Patient 4_Day 21, Patient 4_Peak, Patient 4_Peak CAR T, Patient 4_Preinfusion, Patient 4_Product	5.09388431009754, 2.39314589009263, 3.40840354050789, 3.09744088611931, 2.66731772004521, 3.33523751226689, 2.80912478265242, 2.42365843172008, 2.5234610644674, 4.19445883464626, 2.63290357182933, 3.20113369174374, 3.10204200544047, 3.78503267399743, 3.72290311559719, 2.46305418755823, 2.94632777050904
C4	GNF2_H2AFX	Patient 1_Day 7, Patient 1_Peak, Patient 1_Peak CAR T, Patient 1_Preinfusion, Patient 1_Product, Patient 2_Peak2, Patient 2_Preinfusion, Patient 2_Product, Patient 3_Peak, Patient 3_Peak CAR T, Patient 3_Preinfusion, Patient 3_Product, Patient 4_Day 21, Patient 4_Peak, Patient 4_Peak CAR T, Patient 4_Preinfusion, Patient 4_Product	4.40298617174338, 2.30490255732617, 3.10765126677214, 2.70020999933254, 2.73268642229057, 3.06208765603291, 2.74404011805239, 2.38121088955717, 2.63430300465015, 3.68058608349067, 2.44674830734611, 3.21567541191587, 2.9329991447427, 3.11122889549924, 3.33019418063691, 2.43081288000715, 2.89706211509016
C4	GNF2_HAT1	Patient 1_Day 7, Patient 1_Peak, Patient 1_Peak CAR T, Patient 1_Preinfusion, Patient 1_Product, Patient 2_Peak2, Patient 2_Preinfusion, Patient 2_Product, Patient 3_Peak, Patient 3_Peak CAR T, Patient 3_Preinfusion, Patient 3_Product, Patient 4_Day 21, Patient 4_Peak, Patient 4_Peak CAR T, Patient 4_Preinfusion, Patient 4_Product	3.62853746576236, 2.723884059307, 3.10044954151507, 3.01210859753741, 2.2449745073699, 3.02342577353671, 2.57224765167969, 1.98406734767, 2.70170418633393, 3.79439023149829, 2.65411212523932, 2.78303804894368, 3.1488141687537, 3.71500239447521, 3.36154667173288, 2.60196481286597, 2.45837231877779
C4	GNF2_HMMR	Patient 1_Day 7, Patient 1_Peak, Patient 1_Peak CAR T, Patient 1_Preinfusion, Patient 1_Product, Patient 2_Peak2, Patient 2_Preinfusion, Patient 2_Product, Patient 3_Peak, Patient 3_Peak CAR T, Patient 3_Preinfusion, Patient 3_Product, Patient 4_Day 21, Patient 4_Peak, Patient 4_Peak CAR T, Patient 4_Preinfusion, Patient 4_Product	4.94488829992386, 2.22772793823344, 3.19789914219823, 2.74011068830064, 2.73924856609871, 3.07533969869987, 2.67148864794082, 2.42568636556048, 2.30568270895669, 3.78310028096029, 2.33788009045364, 3.28189168502283, 3.0081612686679, 3.33740016748591, 3.53393307740588, 2.31264834024479, 2.83977615269371
C4	GNF2_MCM4	Patient 1_Day 7, Patient 1_Peak, Patient 1_Peak CAR T, Patient 1_Preinfusion, Patient 1_Product, Patient 2_Peak2, Patient 2_Preinfusion, Patient 2_Product, Patient 3_Peak, Patient 3_Peak CAR T, Patient 3_Preinfusion, Patient 3_Product, Patient 4_Day 21, Patient 4_Peak, Patient 4_Peak CAR T, Patient 4_Preinfusion, Patient 4_Product	5.1270436575259, 2.20796225244649, 3.32164293456699, 3.12511065168893, 2.47809749510532, 3.06883621386324, 2.84772130623333, 2.02004095591136, 2.39460041164352, 4.14529327604711, 2.37898495225802, 3.15168479980367, 3.19676349365564, 3.52439961436585, 3.63914510641307, 2.41508571819155, 2.76047771886667
C4	GNF2_MCM5	Patient 1_Day 7, Patient 1_Peak, Patient 1_Peak CAR T, Patient 1_Preinfusion, Patient 1_Product, Patient 2_Peak2, Patient 2_Preinfusion, Patient 2_Product, Patient 3_Peak, Patient 3_Peak CAR T, Patient 3_Preinfusion, Patient 3_Product, Patient 4_Day 21, Patient 4_Peak, Patient 4_Peak CAR T, Patient 4_Preinfusion, Patient 4_Product	3.68177558530748, 2.62168752062047, 3.30085169092606, 3.12746306267421, 2.30692579014891, 3.19966203853685, 2.7399497387621, 2.04753902868036, 2.62649866297205, 3.87024197396352, 2.77703011281602, 2.8264581928127, 3.15419620776597, 3.70433179082848, 3.62077329716669, 2.67576859802077, 2.46949639316353
C4	GNF2_MKI67	Patient 1_Day 7, Patient 1_Peak, Patient 1_Peak CAR T, Patient 1_Preinfusion, Patient 1_Product, Patient 2_Peak2, Patient 2_Preinfusion, Patient 2_Product, Patient 3_Peak, Patient 3_Peak CAR T, Patient 3_Preinfusion, Patient 3_Product, Patient 4_Day 21, Patient 4_Peak, Patient 4_Peak CAR T, Patient 4_Preinfusion, Patient 4_Product	4.06513367734786, 2.09650522036123, 2.83223578798032, 2.47177548778505, 2.78886569070361, 2.90204913457548, 2.5586157278504, 2.3138118437658, 2.17095946611045, 3.29335680174677, 2.09980912872115, 3.20781520115012, 2.56063185704568, 2.91006963474556, 3.12779306216692, 2.16203045042704, 2.9066392972225
C4	GNF2_MSH2	Patient 1_Day 7, Patient 1_Peak, Patient 1_Peak CAR T, Patient 1_Preinfusion, Patient 1_Product, Patient 2_Peak2, Patient 2_Preinfusion, Patient 2_Product, Patient 3_Peak, Patient 3_Peak CAR T, Patient 3_Preinfusion, Patient 3_Product, Patient 4_Day 21, Patient 4_Peak, Patient 4_Peak CAR T, Patient 4_Preinfusion, Patient 4_Product	3.32834049326145, 2.11436757266835, 2.73264014412798, 2.75902059007355, 2.21707726012336, 2.49730181717031, 2.36436452136574, 1.74836409756873, 2.08826738355279, 3.43054150352239, 2.18078333591875, 2.42962515416702, 2.80932283884808, 3.20050004163393, 3.1657610885633, 2.04723546011446, 2.30667496272004
C4	GNF2_PCNA	Patient 1_Day 7, Patient 1_Peak, Patient 1_Peak CAR T, Patient 1_Preinfusion, Patient 1_Product, Patient 2_Peak2, Patient 2_Preinfusion, Patient 2_Product, Patient 3_Peak, Patient 3_Peak CAR T, Patient 3_Preinfusion, Patient 3_Product, Patient 4_Day 21, Patient 4_Peak, Patient 4_Peak CAR T, Patient 4_Preinfusion, Patient 4_Product	5.44046004793878, 2.49944446005016, 3.52432145760832, 3.19520069788863, 2.78607448889699, 3.43561673766522, 2.96553081152696, 2.45420929691331, 2.71269700453515, 4.34487421058648, 2.68237864758002, 3.49083858836029, 3.29442522480645, 3.84912949352289, 3.93678751180118, 2.57035472630219, 3.00331097612271
C4	GNF2_RFC3	Patient 1_Day 7, Patient 1_Peak, Patient 1_Peak CAR T, Patient 1_Preinfusion, Patient 1_Product, Patient 2_Peak2, Patient 2_Preinfusion, Patient 2_Product, Patient 3_Peak, Patient 3_Peak CAR T, Patient 3_Preinfusion, Patient 3_Product, Patient 4_Day 21, Patient 4_Peak, Patient 4_Peak CAR T, Patient 4_Preinfusion, Patient 4_Product	4.59657402129496, 2.04623165949566, 3.05339270622993, 2.91846749603078, 2.64724987914965, 2.95807596537655, 2.70466821623281, 2.2393035146742, 2.22946705315393, 3.86556761559636, 2.33794913858063, 2.97185492370498, 2.87323157755605, 3.38433047299696, 3.52431061952347, 2.2100487019059, 2.75588833896234
C4	GNF2_RFC4	Patient 1_Day 7, Patient 1_Peak, Patient 1_Peak CAR T, Patient 1_Preinfusion, Patient 1_Product, Patient 2_Peak2, Patient 2_Preinfusion, Patient 2_Product, Patient 3_Peak, Patient 3_Peak CAR T, Patient 3_Preinfusion, Patient 3_Product, Patient 4_Day 21, Patient 4_Peak, Patient 4_Peak CAR T, Patient 4_Preinfusion, Patient 4_Product	5.19766459603102, 2.4175805396041, 3.35172176635886, 3.17128551199995, 2.59468259177094, 3.21477386743554, 2.79466762958779, 2.36746507858766, 2.48033525030956, 4.29914346597879, 2.60336767762104, 3.15900177390807, 3.24029798485818, 3.88537143150562, 3.78045413604185, 2.3762681560492, 2.86135821276591
C4	GNF2_RRM1	Patient 1_Day 7, Patient 1_Peak, Patient 1_Peak CAR T, Patient 1_Preinfusion, Patient 1_Product, Patient 2_Peak2, Patient 2_Preinfusion, Patient 2_Product, Patient 3_Peak, Patient 3_Peak CAR T, Patient 3_Preinfusion, Patient 3_Product, Patient 4_Day 21, Patient 4_Peak, Patient 4_Peak CAR T, Patient 4_Preinfusion, Patient 4_Product	5.76315216411131, 2.69304750197689, 3.74856091191827, 3.45338533920599, 2.72554248994944, 3.62271779849785, 2.86688671370004, 2.44657341556915, 2.90867321765162, 4.73461080839602, 2.89197390228865, 3.47479928691172, 3.59776995144904, 4.09981225593233, 4.05153492140505, 2.75084807799658, 3.12721360159342
C4	GNF2_RRM2	Patient 1_Day 7, Patient 1_Peak, Patient 1_Peak CAR T, Patient 1_Preinfusion, Patient 1_Product, Patient 2_Peak2, Patient 2_Preinfusion, Patient 2_Product, Patient 3_Peak, Patient 3_Peak CAR T, Patient 3_Preinfusion, Patient 3_Product, Patient 4_Day 21, Patient 4_Peak, Patient 4_Peak CAR T, Patient 4_Preinfusion, Patient 4_Product	4.7341632748957, 2.20526813288035, 3.16925657355752, 2.80783432344076, 2.60715664047092, 2.990468313168, 2.82222102304471, 2.27912898204883, 2.28204873843797, 3.753992307167, 2.31508890507477, 3.12285758158379, 3.02348548395308, 3.21493466077074, 3.47251644188168, 2.32904638498225, 2.75806841975623
C4	GNF2_SMC2L1	Patient 1_Day 7, Patient 1_Peak, Patient 1_Peak CAR T, Patient 1_Preinfusion, Patient 1_Product, Patient 2_Peak2, Patient 2_Preinfusion, Patient 2_Product, Patient 3_Peak, Patient 3_Peak CAR T, Patient 3_Preinfusion, Patient 3_Product, Patient 4_Day 21, Patient 4_Peak, Patient 4_Peak CAR T, Patient 4_Preinfusion, Patient 4_Product	4.15056785211194, 2.14954995945425, 2.88983212749941, 2.66721143746014, 2.58482788814325, 2.76971159955517, 2.57903571495594, 2.24672936823758, 1.99046047044397, 3.51568058593835, 1.88282507060781, 3.02710104223045, 2.67483800295238, 3.12661832728056, 3.3905841784519, 2.12922579960753, 2.70119556905872
C4	GNF2_SMC4L1	Patient 1_Day 7, Patient 1_Peak, Patient 1_Peak CAR T, Patient 1_Preinfusion, Patient 1_Product, Patient 2_Peak2, Patient 2_Preinfusion, Patient 2_Product, Patient 3_Peak, Patient 3_Peak CAR T, Patient 3_Preinfusion, Patient 3_Product, Patient 4_Day 21, Patient 4_Peak, Patient 4_Peak CAR T, Patient 4_Preinfusion, Patient 4_Product	5.62575204206424, 2.64913013425318, 3.67787357682402, 3.3773527042217, 2.71436411649592, 3.58915211271373, 2.87867278798542, 2.36214810862274, 2.9083384472415, 4.65772222073927, 2.85531559948872, 3.48060731110736, 3.48520543684327, 4.03531258911606, 3.9859138204519, 2.80521936478895, 3.12529712777903
C4	GNF2_TTK	Patient 1_Day 7, Patient 1_Peak, Patient 1_Peak CAR T, Patient 1_Preinfusion, Patient 1_Product, Patient 2_Peak2, Patient 2_Preinfusion, Patient 2_Product, Patient 3_Peak, Patient 3_Peak CAR T, Patient 3_Preinfusion, Patient 3_Product, Patient 4_Day 21, Patient 4_Peak, Patient 4_Peak CAR T, Patient 4_Preinfusion, Patient 4_Product	4.42034068932761, 1.92533497535619, 2.94606695382207, 2.85771036220471, 2.72533166804519, 2.82329070599932, 2.60799485080556, 2.09197287858747, 2.08570209070786, 3.80391973519266, 2.15557873557096, 3.18525834129138, 2.89057888972174, 3.3272612603103, 3.41338029807236, 2.24216173702883, 2.72996803438634
C4	GOCC_MITOCHONDRIAL_MATRIX	Patient 1_Peak, Patient 1_Peak CAR T, Patient 1_Peak CAR T, Patient 1_Preinfusion, Patient 1_Preinfusion, Patient 2_Peak2, Patient 2_Peak2, Patient 3_Peak, Patient 3_Peak, Patient 3_Peak CAR T, Patient 3_Peak CAR T, Patient 4_Day 21, Patient 4_Day 21, Patient 4_Peak, Patient 4_Peak, Patient 4_Peak CAR T, Patient 4_Peak CAR T	1.81700484794121, 1.88101443776983, 1.87675923036237, 2.26716609887548, 2.26469995082588, 1.96750152580077, 1.96604295321865, 1.86834176080621, 1.86680944084177, 3.20336123202788, 3.15635785687896, 2.50917836499622, 2.50292762764188, 3.18045058960772, 3.15070955168518, 2.35150394542085, 2.33914676885593
C4	GOCC_PICLN_SM_PROTEIN_COMPLEX	Patient 1_Day 7, Patient 1_Day 7, Patient 1_Peak CAR T, Patient 1_Preinfusion, Patient 1_Preinfusion, Patient 3_Peak, Patient 3_Peak, Patient 3_Peak CAR T, Patient 3_Peak CAR T, Patient 4_Day 21, Patient 4_Day 21, Patient 4_Peak, Patient 4_Peak, Patient 4_Peak CAR T, Patient 4_Peak CAR T, Patient 4_Preinfusion, Patient 4_Preinfusion	2.43937697551417, 2.42908584638664, 1.67651268417035, 1.97476242552745, 1.97431337106792, 1.86038292005371, 1.84142588610756, 2.08919202015608, 2.08263610538594, 1.84622674703546, 1.83845301696744, 2.17245811550641, 2.16752477340336, 1.90731069874029, 1.89233965505404, 1.80215762534957, 1.7933079263789
C4	GOCC_PRECATALYTIC_SPLICEOSOME	Patient 1_Day 7, Patient 1_Peak, Patient 1_Peak CAR T, Patient 1_Peak CAR T, Patient 1_Preinfusion, Patient 1_Preinfusion, Patient 3_Peak, Patient 3_Peak CAR T, Patient 3_Peak CAR T, Patient 4_Day 21, Patient 4_Day 21, Patient 4_Peak, Patient 4_Peak, Patient 4_Peak CAR T, Patient 4_Peak CAR T, Patient 4_Preinfusion, Patient 4_Preinfusion	1.86753517302092, 1.87087943469635, 2.02928669363163, 2.02619911853149, 2.18191961172392, 2.17415880701451, 1.88242171253259, 2.46139079776308, 2.42593306469379, 2.2041781788371, 2.19270228868311, 2.68219040554466, 2.62894499705126, 2.20985308780182, 2.19965207713083, 2.07338373106897, 2.06934195917119
C4	GOLDRATH_EFF_VS_MEMORY_CD8_TCELL_UP	Patient 1_Day 7, Patient 1_Peak, Patient 1_Peak CAR T, Patient 1_Preinfusion, Patient 1_Product, Patient 2_Peak2, Patient 2_Preinfusion, Patient 2_Product, Patient 3_Peak, Patient 3_Peak CAR T, Patient 3_Preinfusion, Patient 3_Product, Patient 4_Day 21, Patient 4_Peak, Patient 4_Peak CAR T, Patient 4_Preinfusion, Patient 4_Product	3.8179037796634, 2.34508545759702, 3.03122686701988, 2.63697856774233, 1.97185896083653, 3.22021554098904, 2.6703645038286, 1.92908225304773, 2.39000402077698, 3.61315855285123, 2.47510279966974, 3.05577926120695, 2.83702486807415, 3.23001275755247, 3.49886593154296, 2.44604969786014, 2.40891973885193
C4	GOMF_DNA_REPLICATION_ORIGIN_BINDING	Patient 1_Day 7, Patient 1_Day 7, Patient 1_Peak CAR T, Patient 1_Peak CAR T, Patient 1_Preinfusion, Patient 1_Preinfusion, Patient 2_Peak2, Patient 2_Preinfusion, Patient 2_Preinfusion, Patient 3_Peak CAR T, Patient 3_Peak CAR T, Patient 4_Day 21, Patient 4_Day 21, Patient 4_Peak, Patient 4_Peak, Patient 4_Peak CAR T, Patient 4_Peak CAR T	2.37686695018412, 2.33632928935786, 2.15669932761044, 2.15219286449409, 2.08242427163907, 2.08201732892499, 1.98129912152468, 2.20028723237968, 2.19673867040886, 2.4850595653423, 2.4681074678546, 2.09018881373655, 2.08721788329891, 2.58655837929163, 2.56664641293053, 2.56269584188188, 2.56086929656104
C4	GOMF_DNA_SECONDARY_STRUCTURE_BINDING	Patient 1_Peak CAR T, Patient 1_Peak CAR T, Patient 1_Preinfusion, Patient 1_Preinfusion, Patient 2_Peak2, Patient 3_Peak CAR T, Patient 3_Peak CAR T, Patient 3_Preinfusion, Patient 3_Preinfusion, Patient 4_Day 21, Patient 4_Day 21, Patient 4_Peak, Patient 4_Peak, Patient 4_Peak CAR T, Patient 4_Peak CAR T, Patient 4_Preinfusion, Patient 4_Preinfusion	2.14004214979828, 2.13259196460544, 2.11463811510633, 2.1142248772347, 1.96074500912154, 2.34577765595743, 2.33084654895948, 2.04609713263432, 2.04358991313321, 2.01394146230431, 2.00110424852427, 2.22319051403525, 2.22247342140509, 2.36542587576445, 2.35920394883795, 1.95946778507274, 1.94859808305651
C4	GSE12392_CD8A_POS_VS_NEG_SPLEEN_DC_DN	Patient 1_Day 7, Patient 1_Peak, Patient 1_Peak CAR T, Patient 1_Preinfusion, Patient 1_Product, Patient 2_Peak2, Patient 2_Preinfusion, Patient 2_Product, Patient 3_Peak, Patient 3_Peak CAR T, Patient 3_Preinfusion, Patient 3_Product, Patient 4_Day 21, Patient 4_Peak, Patient 4_Peak CAR T, Patient 4_Preinfusion, Patient 4_Product	2.83334656069833, 2.24206271744308, 2.44587466900606, 1.93587222110855, 2.16067050685552, 2.66896985915668, 2.25845521981119, 2.27016681416563, 2.28392604548068, 2.56496780804301, 2.01670715375911, 2.64719216074987, 2.2033488224078, 2.25879829180983, 2.86524594653809, 1.95750441884083, 2.41344191059323
C4	GSE13547_2H_VS_12_H_ANTI_IGM_STIM_BCELL_UP	Patient 1_Day 7, Patient 1_Peak, Patient 1_Peak CAR T, Patient 1_Preinfusion, Patient 1_Product, Patient 2_Peak2, Patient 2_Preinfusion, Patient 2_Product, Patient 3_Peak, Patient 3_Peak CAR T, Patient 3_Preinfusion, Patient 3_Product, Patient 4_Day 21, Patient 4_Peak, Patient 4_Peak CAR T, Patient 4_Preinfusion, Patient 4_Product	3.0526244369496, 2.39330807091343, 2.63843919086302, 2.08745076178667, 2.3992707661518, 2.70176380764801, 2.29553221656209, 2.12725128765709, 2.14710264002601, 2.57575397414918, 2.30264128310435, 3.17413709233708, 2.22112209059049, 2.52771220225888, 3.13501274174647, 2.23083695636808, 2.54812545287794
C4	GSE13547_CTRL_VS_ANTI_IGM_STIM_BCELL_12H_UP	Patient 1_Day 7, Patient 1_Peak, Patient 1_Peak CAR T, Patient 1_Preinfusion, Patient 1_Product, Patient 2_Peak2, Patient 2_Preinfusion, Patient 2_Product, Patient 3_Peak, Patient 3_Peak CAR T, Patient 3_Preinfusion, Patient 3_Product, Patient 4_Day 21, Patient 4_Peak, Patient 4_Peak CAR T, Patient 4_Preinfusion, Patient 4_Product	4.43557970617039, 2.49786518414758, 3.45999002451171, 2.76830030077081, 2.67289250523179, 3.40920059208556, 2.48901449074963, 2.05776747069861, 2.50962774282333, 4.21301759069934, 2.49593597256681, 3.7407518835904, 3.20181531984991, 3.58196576789549, 3.7397882793039, 2.41199039582006, 2.91009068521082
C4	GSE14415_INDUCED_VS_NATURAL_TREG_DN	Patient 1_Day 7, Patient 1_Peak, Patient 1_Peak CAR T, Patient 1_Preinfusion, Patient 1_Product, Patient 2_Peak2, Patient 2_Preinfusion, Patient 2_Product, Patient 3_Peak, Patient 3_Peak CAR T, Patient 3_Preinfusion, Patient 3_Product, Patient 4_Day 21, Patient 4_Peak, Patient 4_Peak CAR T, Patient 4_Preinfusion, Patient 4_Product	4.66825505239739, 2.17755227059392, 3.23962318815349, 2.60017442104559, 2.33924355755991, 3.0560891462175, 2.39326103779445, 1.96226360482267, 2.40649369066862, 4.08405187820321, 2.36134667809071, 3.40006751476427, 3.00234819696661, 3.4020508130444, 3.48819694500007, 2.25073757064347, 2.66710156905927
C4	GSE14415_NATURAL_TREG_VS_TCONV_DN	Patient 1_Day 7, Patient 1_Peak, Patient 1_Peak CAR T, Patient 1_Preinfusion, Patient 1_Product, Patient 2_Peak2, Patient 2_Preinfusion, Patient 2_Product, Patient 3_Peak, Patient 3_Peak CAR T, Patient 3_Preinfusion, Patient 3_Product, Patient 4_Day 21, Patient 4_Peak, Patient 4_Peak CAR T, Patient 4_Preinfusion, Patient 4_Product	4.23818359693814, 2.48908200867675, 3.29310244146626, 2.73739283063983, 2.48778794999965, 3.23441601935035, 2.51205919743324, 2.00465852433949, 2.49088361389396, 3.93478809165642, 2.56572591884954, 3.50770651461657, 2.9309835986774, 3.11214810346124, 3.65955353704293, 2.62354263581534, 2.7814604203856
C4	GSE1460_INTRATHYMIC_T_PROGENITOR_VS_NAIVE_CD4_TCELL_CORD_BLOOD_UP	Patient 1_Day 7, Patient 1_Peak, Patient 1_Peak CAR T, Patient 1_Preinfusion, Patient 1_Product, Patient 2_Peak2, Patient 2_Preinfusion, Patient 2_Product, Patient 3_Peak, Patient 3_Peak CAR T, Patient 3_Preinfusion, Patient 3_Product, Patient 4_Day 21, Patient 4_Peak, Patient 4_Peak CAR T, Patient 4_Preinfusion, Patient 4_Product	2.9744681394617, 2.53212483074304, 3.06349653225151, 2.64496721627223, 2.22827537379338, 2.89874758848566, 2.18755775367276, 1.97128256258575, 2.33381080119954, 3.52013576104638, 2.25107852102254, 2.98862982984203, 2.84500101139599, 3.11871860043884, 3.23954901274557, 2.35140430796027, 2.51150375449945
C4	GSE15750_DAY6_VS_DAY10_EFF_CD8_TCELL_UP	Patient 1_Day 7, Patient 1_Peak, Patient 1_Peak CAR T, Patient 1_Preinfusion, Patient 1_Product, Patient 2_Peak2, Patient 2_Preinfusion, Patient 2_Product, Patient 3_Peak, Patient 3_Peak CAR T, Patient 3_Preinfusion, Patient 3_Product, Patient 4_Day 21, Patient 4_Peak, Patient 4_Peak CAR T, Patient 4_Preinfusion, Patient 4_Product	5.43933642087684, 2.43300302239137, 3.60265005398835, 2.84086688910628, 2.48323530410278, 3.25625797520896, 2.54708011881857, 2.2464195377874, 2.51352570487585, 4.48789626155417, 2.38974403137197, 3.84057664827226, 3.17014701183926, 3.54313039583264, 3.96690804206968, 2.55125952560869, 3.0005290765004
C4	GSE15750_DAY6_VS_DAY10_TRAF6KO_EFF_CD8_TCELL_UP	Patient 1_Day 7, Patient 1_Peak, Patient 1_Peak CAR T, Patient 1_Preinfusion, Patient 1_Product, Patient 2_Peak2, Patient 2_Preinfusion, Patient 2_Product, Patient 3_Peak, Patient 3_Peak CAR T, Patient 3_Preinfusion, Patient 3_Product, Patient 4_Day 21, Patient 4_Peak, Patient 4_Peak CAR T, Patient 4_Preinfusion, Patient 4_Product	5.15169265875614, 2.47196649806187, 3.41109819160441, 2.78257186051907, 2.527761165959, 3.23711524948709, 2.50749690370861, 2.2161270914289, 2.4181640805945, 4.17389322672715, 2.54462109162576, 3.77751375473991, 3.23309491934962, 3.7631029826285, 3.88786472500666, 2.15076690686902, 2.86570765462806
C4	GSE15930_NAIVE_VS_72H_IN_VITRO_STIM_CD8_TCELL_DN	Patient 1_Day 7, Patient 1_Peak, Patient 1_Peak CAR T, Patient 1_Preinfusion, Patient 1_Product, Patient 2_Peak2, Patient 2_Preinfusion, Patient 2_Product, Patient 3_Peak, Patient 3_Peak CAR T, Patient 3_Preinfusion, Patient 3_Product, Patient 4_Day 21, Patient 4_Peak, Patient 4_Peak CAR T, Patient 4_Preinfusion, Patient 4_Product	2.91101621183603, 2.18295913987506, 2.82347762115224, 2.58440228300023, 2.06439040159069, 2.89306634803298, 2.22513808782664, 1.94600400983394, 2.45894002051939, 3.34787665661126, 2.51265835185139, 2.32974918435713, 2.76007113897964, 2.70919685090787, 2.90392830142294, 2.37661084847269, 2.33602926058146
C4	GSE17301_ACD3_ACD28_VS_ACD3_ACD28_AND_IFNA2_STIM_CD8_TCELL_UP	Patient 1_Day 7, Patient 1_Peak, Patient 1_Peak CAR T, Patient 1_Preinfusion, Patient 1_Product, Patient 2_Peak2, Patient 2_Preinfusion, Patient 2_Product, Patient 3_Peak, Patient 3_Peak CAR T, Patient 3_Preinfusion, Patient 3_Product, Patient 4_Day 21, Patient 4_Peak, Patient 4_Peak CAR T, Patient 4_Preinfusion, Patient 4_Product	3.18220849890875, 2.28844942560104, 2.47674295465697, 2.5713020447674, 1.77917980052517, 2.71925529342185, 1.9826104252915, 1.91859900367748, 2.55945460671658, 3.34589381891459, 2.29108995043804, 2.3890431594349, 2.82907925028751, 3.04608418104067, 2.73985708805128, 2.10501580148882, 2.12711306982303
C4	GSE17301_ACD3_ACD28_VS_ACD3_ACD28_AND_IFNA5_STIM_CD8_TCELL_UP	Patient 1_Day 7, Patient 1_Peak, Patient 1_Peak CAR T, Patient 1_Preinfusion, Patient 1_Product, Patient 2_Peak2, Patient 2_Preinfusion, Patient 2_Product, Patient 3_Peak, Patient 3_Peak CAR T, Patient 3_Preinfusion, Patient 3_Product, Patient 4_Day 21, Patient 4_Peak, Patient 4_Peak CAR T, Patient 4_Preinfusion, Patient 4_Product	3.94612353053065, 2.58352353266729, 3.01685625291874, 2.64225385101079, 2.60069325340177, 3.04576231430125, 2.483314079606, 2.2964020230662, 2.75459257078181, 3.61831174435302, 2.56094855983133, 2.87461697812337, 2.84823356313947, 3.15703365620964, 3.23629976623598, 2.72791823265415, 2.55514104373351
C4	GSE17301_CTRL_VS_48H_ACD3_ACD28_IFNA2_STIM_CD8_TCELL_DN	Patient 1_Day 7, Patient 1_Peak, Patient 1_Peak CAR T, Patient 1_Preinfusion, Patient 1_Product, Patient 2_Peak2, Patient 2_Preinfusion, Patient 2_Product, Patient 3_Peak, Patient 3_Peak CAR T, Patient 3_Preinfusion, Patient 3_Product, Patient 4_Day 21, Patient 4_Peak, Patient 4_Peak CAR T, Patient 4_Preinfusion, Patient 4_Product	2.98071109244771, 2.41391831465817, 2.81903917846746, 2.47487514424783, 2.19158877484683, 2.52119793550361, 2.37198385027266, 2.21198421979609, 2.49253285601442, 3.40240172839654, 2.35915612640574, 2.50815642676967, 2.42951115031193, 2.68250844867223, 2.8323454330662, 2.35001720907933, 2.32871303319074
C4	GSE18203_CTRL_VS_INTRATUMORAL_CPG_INJ_MC38_TUMOR_DN	Patient 1_Day 7, Patient 1_Peak, Patient 1_Peak CAR T, Patient 1_Preinfusion, Patient 1_Product, Patient 2_Peak2, Patient 2_Preinfusion, Patient 2_Product, Patient 3_Peak, Patient 3_Peak CAR T, Patient 3_Preinfusion, Patient 3_Product, Patient 4_Day 21, Patient 4_Peak, Patient 4_Peak CAR T, Patient 4_Preinfusion, Patient 4_Product	3.31765163608622, 1.91961259049721, 2.70861545621698, 2.27876843532384, 2.46190687155762, 2.71982512361472, 2.06749274102233, 2.2123339730301, 1.98262963292504, 3.21168602904935, 2.05723957362236, 2.70873183313784, 2.48969873296964, 2.83185231221003, 2.73280251191645, 2.18905768468442, 2.54876754487446
C4	GSE1925_3H_VS_24H_IFNG_STIM_IFNG_PRIMED_MACROPHAGE_DN	Patient 1_Day 7, Patient 1_Peak, Patient 1_Peak CAR T, Patient 1_Preinfusion, Patient 1_Product, Patient 2_Peak2, Patient 2_Preinfusion, Patient 2_Product, Patient 3_Peak, Patient 3_Peak CAR T, Patient 3_Preinfusion, Patient 3_Product, Patient 4_Day 21, Patient 4_Peak, Patient 4_Peak CAR T, Patient 4_Preinfusion, Patient 4_Product	1.73245554900846, 1.97884077585469, 2.50597813865287, 2.00714933758175, 2.00884904655668, 2.36949676189258, 2.20406713063831, 2.07375899717802, 1.89524295075408, 2.2001602575204, 1.91870574269786, 2.54456472322874, 2.01699817203856, 2.22005090869668, 2.45665730294869, 1.92181558135538, 2.34542685811434
C4	GSE20366_EX_VIVO_VS_HOMEOSTATIC_CONVERSION_TREG_DN	Patient 1_Day 7, Patient 1_Peak, Patient 1_Peak CAR T, Patient 1_Preinfusion, Patient 1_Product, Patient 2_Peak2, Patient 2_Preinfusion, Patient 2_Product, Patient 3_Peak, Patient 3_Peak CAR T, Patient 3_Preinfusion, Patient 3_Product, Patient 4_Day 21, Patient 4_Peak, Patient 4_Peak CAR T, Patient 4_Preinfusion, Patient 4_Product	3.4075480321169, 2.46825387721369, 2.96453938205919, 2.26366280553403, 2.12495469397801, 2.9091032448031, 2.34949422256802, 2.07302665059401, 2.58697507102669, 3.15533021834961, 2.37420177884472, 2.81911257590573, 2.79353282849093, 2.7312734531039, 3.17127979945741, 2.42549182323693, 2.19298848822502
C4	GSE21063_CTRL_VS_ANTI_IGM_STIM_BCELL_NFATC1_KO_8H_DN	Patient 1_Day 7, Patient 1_Peak, Patient 1_Peak CAR T, Patient 1_Preinfusion, Patient 1_Product, Patient 2_Peak2, Patient 2_Preinfusion, Patient 2_Product, Patient 3_Peak, Patient 3_Peak CAR T, Patient 3_Preinfusion, Patient 3_Product, Patient 4_Day 21, Patient 4_Peak, Patient 4_Peak CAR T, Patient 4_Preinfusion, Patient 4_Product	4.09878133373764, 2.38505738993173, 3.14446354972053, 2.42052138331519, 2.10470217729825, 2.83777948701488, 2.2510268186906, 2.04555183494304, 2.21803114173737, 3.76663904993783, 2.0036426005438, 2.71106101352593, 2.74583254625579, 3.26445142531523, 3.08865680928749, 2.03970486947661, 2.30868016658511
C4	GSE21670_UNTREATED_VS_TGFB_IL6_TREATED_STAT3_KO_CD4_TCELL_UP	Patient 1_Day 7, Patient 1_Peak, Patient 1_Peak CAR T, Patient 1_Preinfusion, Patient 1_Product, Patient 2_Peak2, Patient 2_Preinfusion, Patient 2_Product, Patient 3_Peak, Patient 3_Peak CAR T, Patient 3_Preinfusion, Patient 3_Product, Patient 4_Day 21, Patient 4_Peak, Patient 4_Peak CAR T, Patient 4_Preinfusion, Patient 4_Product	1.99739078413166, 1.91027291116726, 2.6173528197872, 1.96627266163486, 2.23575106661948, 2.1748445146324, 2.18775719036617, 2.11211783217494, 2.13916190620529, 2.42980561843087, 2.12478402172937, 2.54266249139456, 2.28762569062857, 2.08952013776884, 2.58131423708974, 1.77784556037129, 2.22163775360035
C4	GSE22886_NAIVE_CD4_TCELL_VS_48H_ACT_TH2_DN	Patient 1_Day 7, Patient 1_Peak, Patient 1_Peak CAR T, Patient 1_Preinfusion, Patient 1_Product, Patient 2_Peak2, Patient 2_Preinfusion, Patient 2_Product, Patient 3_Peak, Patient 3_Peak CAR T, Patient 3_Preinfusion, Patient 3_Product, Patient 4_Day 21, Patient 4_Peak, Patient 4_Peak CAR T, Patient 4_Preinfusion, Patient 4_Product	2.890467451076, 2.51515836583816, 2.75513555986438, 2.51537542214652, 2.00566405428238, 2.69332921061298, 1.91076403258725, 2.10795742134887, 2.42893482997708, 3.44975616378789, 2.03104632455992, 2.51491560138164, 2.84909015990427, 2.92263621310385, 3.02662698038703, 2.13918139185677, 2.20033022092918
C4	GSE23502_WT_VS_HDC_KO_MYELOID_DERIVED_SUPPRESSOR_CELL_COLON_TUMOR_UP	Patient 1_Day 7, Patient 1_Peak, Patient 1_Peak CAR T, Patient 1_Preinfusion, Patient 1_Product, Patient 2_Peak2, Patient 2_Preinfusion, Patient 2_Product, Patient 3_Peak, Patient 3_Peak CAR T, Patient 3_Preinfusion, Patient 3_Product, Patient 4_Day 21, Patient 4_Peak, Patient 4_Peak CAR T, Patient 4_Preinfusion, Patient 4_Product	2.73003052672779, 2.09109414485362, 3.01269688456609, 2.29366701725825, 2.53415891567558, 2.74716507940968, 2.48229718625607, 2.51240896479196, 2.19209988763, 3.01749835462346, 2.30998314360743, 3.02941312732274, 2.57084080377471, 2.53694054924666, 2.98709193144181, 2.12643538217926, 2.688975566585
C4	GSE23568_CTRL_VS_ID3_TRANSDUCED_CD8_TCELL_DN	Patient 1_Day 7, Patient 1_Peak, Patient 1_Peak CAR T, Patient 1_Preinfusion, Patient 1_Product, Patient 2_Peak2, Patient 2_Preinfusion, Patient 2_Product, Patient 3_Peak, Patient 3_Peak CAR T, Patient 3_Preinfusion, Patient 3_Product, Patient 4_Day 21, Patient 4_Peak, Patient 4_Peak CAR T, Patient 4_Preinfusion, Patient 4_Product	4.11633839318919, 2.28267211150341, 3.21734684152875, 2.61970941165734, 2.02910784259477, 3.05292478677218, 2.34796070945543, 1.95703372767286, 2.22510514036173, 4.18022240991538, 2.38159171495363, 2.72529331858064, 2.76281286529283, 3.2577436278683, 3.23178283459949, 2.07441199246721, 2.1936478633843
C4	GSE23568_ID3_KO_VS_WT_CD8_TCELL_UP	Patient 1_Day 7, Patient 1_Peak, Patient 1_Peak CAR T, Patient 1_Preinfusion, Patient 1_Product, Patient 2_Peak2, Patient 2_Preinfusion, Patient 2_Product, Patient 3_Peak, Patient 3_Peak CAR T, Patient 3_Preinfusion, Patient 3_Product, Patient 4_Day 21, Patient 4_Peak, Patient 4_Peak CAR T, Patient 4_Preinfusion, Patient 4_Product	3.63458178540951, 2.19274864337971, 2.88981922358028, 2.50161399406647, 2.09074882958691, 3.01192854572555, 2.46357451149762, 2.11959076112581, 2.1365856573225, 3.82116023128164, 2.13078195472933, 2.77010066539706, 2.6427025968494, 2.98967646363451, 3.08708801815016, 2.03588467612915, 2.15539648190709
C4	GSE2405_HEAT_KILLED_LYSATE_VS_LIVE_A_PHAGOCYTOPHILUM_STIM_NEUTROPHIL_9H_UP	Patient 1_Day 7, Patient 1_Peak, Patient 1_Peak CAR T, Patient 1_Preinfusion, Patient 1_Product, Patient 2_Peak2, Patient 2_Preinfusion, Patient 2_Product, Patient 3_Peak, Patient 3_Peak CAR T, Patient 3_Preinfusion, Patient 3_Product, Patient 4_Day 21, Patient 4_Peak, Patient 4_Peak CAR T, Patient 4_Preinfusion, Patient 4_Product	3.47775248860885, 2.58485005795009, 2.9100976878591, 2.30303765432499, 2.34450364828815, 2.88014732705575, 2.45664912641142, 2.05260179510144, 2.7871446731774, 3.31610508535684, 2.34060780395204, 3.0771530090387, 2.79701028865885, 2.88209034778143, 2.99868306961542, 2.46054864690861, 2.48132405910473
C4	GSE24634_IL4_VS_CTRL_TREATED_NAIVE_CD4_TCELL_DAY3_UP	Patient 1_Day 7, Patient 1_Peak, Patient 1_Peak CAR T, Patient 1_Preinfusion, Patient 1_Product, Patient 2_Peak2, Patient 2_Preinfusion, Patient 2_Product, Patient 3_Peak, Patient 3_Peak CAR T, Patient 3_Preinfusion, Patient 3_Product, Patient 4_Day 21, Patient 4_Peak, Patient 4_Peak CAR T, Patient 4_Preinfusion, Patient 4_Product	2.03054824280848, 2.0801405724872, 2.17517134533982, 1.70644129415478, 1.89128629545746, 2.38881179043632, 1.98985092739684, 1.84002377418561, 2.24968577354674, 2.05392308321134, 2.07541298011318, 1.94533385814887, 2.18514773085259, 1.80297158620497, 1.70133524028857, 2.02005496909758, 1.95171998883186
C4	GSE24634_IL4_VS_CTRL_TREATED_NAIVE_CD4_TCELL_DAY7_UP	Patient 1_Day 7, Patient 1_Peak, Patient 1_Peak CAR T, Patient 1_Preinfusion, Patient 1_Product, Patient 2_Peak2, Patient 2_Preinfusion, Patient 2_Product, Patient 3_Peak, Patient 3_Peak CAR T, Patient 3_Preinfusion, Patient 3_Product, Patient 4_Day 21, Patient 4_Peak, Patient 4_Peak CAR T, Patient 4_Preinfusion, Patient 4_Product	4.86759057662882, 2.4216035975568, 3.27196399326524, 2.71131717323061, 2.62520420501163, 3.31366241725811, 2.53887413396183, 2.32131015448031, 2.36702707947583, 3.84119051422596, 2.56782499605501, 3.24165620306594, 3.07371097591966, 3.37007804517336, 3.47833714548729, 2.1922029992883, 2.85493242691421
C4	GSE24634_TEFF_VS_TCONV_DAY3_IN_CULTURE_UP	Patient 1_Day 7, Patient 1_Peak, Patient 1_Peak CAR T, Patient 1_Preinfusion, Patient 1_Product, Patient 2_Peak2, Patient 2_Preinfusion, Patient 2_Product, Patient 3_Peak, Patient 3_Peak CAR T, Patient 3_Preinfusion, Patient 3_Product, Patient 4_Day 21, Patient 4_Peak, Patient 4_Peak CAR T, Patient 4_Preinfusion, Patient 4_Product	3.68583756597572, 2.44218541010414, 3.06476104051946, 2.64634305735676, 2.14530214648616, 3.22293364211971, 2.56158867733094, 1.96357150304731, 2.28208537073872, 3.70635235581881, 2.39333623420144, 2.72649973278805, 2.77979081008195, 3.38894875522818, 3.15552438597058, 2.29812523227073, 2.43811573904952
C4	GSE25088_WT_VS_STAT6_KO_MACROPHAGE_IL4_STIM_DN	Patient 1_Day 7, Patient 1_Peak, Patient 1_Peak CAR T, Patient 1_Preinfusion, Patient 1_Product, Patient 2_Peak2, Patient 2_Preinfusion, Patient 2_Product, Patient 3_Peak, Patient 3_Peak CAR T, Patient 3_Preinfusion, Patient 3_Product, Patient 4_Day 21, Patient 4_Peak, Patient 4_Peak CAR T, Patient 4_Preinfusion, Patient 4_Product	5.08449472964634, 2.62043376632314, 3.3214091133586, 2.9886758012551, 2.48369357418692, 3.34750836595194, 2.63364123995481, 2.29510287973226, 2.93034805805383, 4.22117684037248, 2.54639401483291, 3.4957115424194, 3.32643038857402, 3.62699636411078, 3.78330201778535, 2.63814577625027, 2.81660803212158
C4	GSE26030_TH1_VS_TH17_RESTIMULATED_DAY15_POST_POLARIZATION_UP	Patient 1_Day 7, Patient 1_Peak, Patient 1_Peak CAR T, Patient 1_Preinfusion, Patient 1_Product, Patient 2_Peak2, Patient 2_Preinfusion, Patient 2_Product, Patient 3_Peak, Patient 3_Peak CAR T, Patient 3_Preinfusion, Patient 3_Product, Patient 4_Day 21, Patient 4_Peak, Patient 4_Peak CAR T, Patient 4_Preinfusion, Patient 4_Product	3.19158299419708, 2.04064142807929, 2.58735714015324, 2.08024428793434, 2.103427786336, 2.42731542363057, 2.32585907521838, 1.96471827912467, 2.21180220168049, 2.5964821894096, 2.03979856996147, 2.42989501061918, 2.42672646066631, 2.45259958183129, 2.87412426598677, 1.91071937604713, 2.24126926943987
C4	GSE28237_FOLLICULAR_VS_EARLY_GC_BCELL_DN	Patient 1_Day 7, Patient 1_Peak, Patient 1_Peak CAR T, Patient 1_Preinfusion, Patient 1_Product, Patient 2_Peak2, Patient 2_Preinfusion, Patient 2_Product, Patient 3_Peak, Patient 3_Peak CAR T, Patient 3_Preinfusion, Patient 3_Product, Patient 4_Day 21, Patient 4_Peak, Patient 4_Peak CAR T, Patient 4_Preinfusion, Patient 4_Product	1.84646448952457, 2.19616131518759, 2.33375578900558, 2.11229693397806, 1.80533378758574, 2.20201093623188, 1.95195786182011, 1.94844673991624, 2.21373122336697, 2.47329521211697, 1.9746426905143, 2.41490806078301, 2.36022621015753, 2.3524204309989, 2.50918404105489, 1.92945832864817, 2.17245279584599
C4	GSE28726_NAIVE_CD4_TCELL_VS_NAIVE_VA24NEG_NKTCELL_UP	Patient 1_Day 7, Patient 1_Peak, Patient 1_Peak CAR T, Patient 1_Preinfusion, Patient 1_Product, Patient 2_Peak2, Patient 2_Preinfusion, Patient 2_Product, Patient 3_Peak, Patient 3_Peak CAR T, Patient 3_Preinfusion, Patient 3_Product, Patient 4_Day 21, Patient 4_Peak, Patient 4_Peak CAR T, Patient 4_Preinfusion, Patient 4_Product	4.65266656428163, 2.04436794757542, 3.34764137394126, 2.89315351960624, 2.294603598465, 3.00588293619825, 2.26215883426005, 2.23677354152172, 2.37186440218052, 4.42480684885361, 2.30501753318984, 3.01389979437768, 3.04463267383564, 3.39973514903222, 3.35013512007366, 2.42245178748124, 2.66129679100219
C4	GSE28726_NAIVE_VS_ACTIVATED_CD4_TCELL_DN	Patient 1_Day 7, Patient 1_Peak, Patient 1_Peak CAR T, Patient 1_Preinfusion, Patient 1_Product, Patient 2_Peak2, Patient 2_Preinfusion, Patient 2_Product, Patient 3_Peak, Patient 3_Peak CAR T, Patient 3_Preinfusion, Patient 3_Product, Patient 4_Day 21, Patient 4_Peak, Patient 4_Peak CAR T, Patient 4_Preinfusion, Patient 4_Product	5.1021402401494, 2.4360556602205, 3.30080561828274, 3.07612250826746, 2.2467966668505, 3.38394238355209, 2.42452210202179, 2.17292681805655, 2.50752398355104, 4.41170253866552, 2.50487193396713, 2.95767080285865, 3.25482299248448, 3.54720775811762, 3.38661326543317, 2.68740617009171, 2.59316103519028
C4	GSE30962_PRIMARY_VS_SECONDARY_ACUTE_LCMV_INF_CD8_TCELL_UP	Patient 1_Day 7, Patient 1_Peak, Patient 1_Peak CAR T, Patient 1_Preinfusion, Patient 1_Product, Patient 2_Peak2, Patient 2_Preinfusion, Patient 2_Product, Patient 3_Peak, Patient 3_Peak CAR T, Patient 3_Preinfusion, Patient 3_Product, Patient 4_Day 21, Patient 4_Peak, Patient 4_Peak CAR T, Patient 4_Preinfusion, Patient 4_Product	4.77292385079962, 2.37212592218968, 3.34077972516196, 2.61624380073074, 2.36512211601352, 3.08785554106303, 2.40403256934006, 2.30867822239563, 2.4982824599286, 3.88819131617062, 2.42717116041608, 3.67767416225145, 3.11973296125141, 3.39082480151886, 3.76995602456813, 2.49762532223977, 2.75200640229388
C4	GSE32164_RESTING_DIFFERENTIATED_VS_ALTERNATIVELY_ACT_M2_MACROPHAGE_UP	Patient 1_Day 7, Patient 1_Peak, Patient 1_Peak CAR T, Patient 1_Preinfusion, Patient 1_Product, Patient 2_Peak2, Patient 2_Preinfusion, Patient 2_Product, Patient 3_Peak, Patient 3_Peak CAR T, Patient 3_Preinfusion, Patient 3_Product, Patient 4_Day 21, Patient 4_Peak, Patient 4_Peak CAR T, Patient 4_Preinfusion, Patient 4_Product	3.99722283662207, 2.35273338436719, 3.05051775041488, 2.59014296041687, 2.29535266752396, 2.89581562199218, 2.46310570942313, 2.00241835955047, 2.58654303763711, 3.45393599546176, 2.68428430847094, 2.79658075712309, 2.82246961094873, 3.17803114541224, 3.35150054763376, 2.2194441643612, 2.40608062154126
C4	GSE33162_UNTREATED_VS_4H_LPS_STIM_HDAC3_KO_MACROPHAGE_DN	Patient 1_Day 7, Patient 1_Peak, Patient 1_Peak CAR T, Patient 1_Preinfusion, Patient 1_Product, Patient 2_Peak2, Patient 2_Preinfusion, Patient 2_Product, Patient 3_Peak, Patient 3_Peak CAR T, Patient 3_Preinfusion, Patient 3_Product, Patient 4_Day 21, Patient 4_Peak, Patient 4_Peak CAR T, Patient 4_Preinfusion, Patient 4_Product	3.26873952002971, 1.9653211652074, 2.95950105321966, 2.52359356913705, 2.27164693060015, 2.92640946700639, 2.08040969539002, 1.93908438616518, 2.33333743885953, 3.62762787725046, 2.45549716254615, 2.79916155782484, 2.75688344228927, 2.86579846303049, 3.07004947998222, 2.36422793108651, 2.35959284488276
C4	GSE33292_WT_VS_TCF1_KO_DN3_THYMOCYTE_DN	Patient 1_Day 7, Patient 1_Peak, Patient 1_Peak CAR T, Patient 1_Preinfusion, Patient 1_Product, Patient 2_Peak2, Patient 2_Preinfusion, Patient 2_Product, Patient 3_Peak, Patient 3_Peak CAR T, Patient 3_Preinfusion, Patient 3_Product, Patient 4_Day 21, Patient 4_Peak, Patient 4_Peak CAR T, Patient 4_Preinfusion, Patient 4_Product	4.36902096853016, 2.06748771593639, 3.14448685748715, 2.40770479091637, 1.98963347599651, 2.87838982610241, 2.18823286128056, 2.07514687823142, 2.32844737286846, 4.08161025635148, 2.0662318931422, 3.13318862270642, 2.82757177465588, 3.36521974268123, 3.26906074570512, 1.90506017928143, 2.32203400380504
C4	GSE33424_CD161_HIGH_VS_INT_CD8_TCELL_DN	Patient 1_Day 7, Patient 1_Peak, Patient 1_Peak CAR T, Patient 1_Preinfusion, Patient 1_Product, Patient 2_Peak2, Patient 2_Preinfusion, Patient 2_Product, Patient 3_Peak, Patient 3_Peak CAR T, Patient 3_Preinfusion, Patient 3_Product, Patient 4_Day 21, Patient 4_Peak, Patient 4_Peak CAR T, Patient 4_Preinfusion, Patient 4_Product	2.90225761449937, 2.00795071371922, 2.62504279675651, 2.14261547045734, 1.94286909918937, 2.45554376363111, 2.38888250319054, 2.16807495870453, 2.10077834755687, 2.81179371450421, 2.0820385470111, 2.25318299534999, 2.24548327847652, 2.50112057196604, 2.56554988153289, 2.03851235777523, 2.03506187951212
C4	GSE34205_HEALTHY_VS_RSV_INF_INFANT_PBMC_DN	Patient 1_Day 7, Patient 1_Peak, Patient 1_Peak CAR T, Patient 1_Preinfusion, Patient 1_Product, Patient 2_Peak2, Patient 2_Preinfusion, Patient 2_Product, Patient 3_Peak, Patient 3_Peak CAR T, Patient 3_Preinfusion, Patient 3_Product, Patient 4_Day 21, Patient 4_Peak, Patient 4_Peak CAR T, Patient 4_Preinfusion, Patient 4_Product	3.06927824792868, 2.59620705830447, 2.93841636689669, 2.58236812172431, 2.25839203406555, 2.92183625931282, 2.56223585288194, 2.22457412066796, 2.5823949070566, 2.93661235866083, 2.37524172982877, 2.65529896667246, 2.78306800851489, 2.66155193576208, 2.95522220069704, 2.34657862911091, 2.26052528255135
C4	GSE35543_IN_VITRO_ITREG_VS_CONVERTED_EX_ITREG_UP	Patient 1_Day 7, Patient 1_Peak, Patient 1_Peak CAR T, Patient 1_Preinfusion, Patient 1_Product, Patient 2_Peak2, Patient 2_Preinfusion, Patient 2_Product, Patient 3_Peak, Patient 3_Peak CAR T, Patient 3_Preinfusion, Patient 3_Product, Patient 4_Day 21, Patient 4_Peak, Patient 4_Peak CAR T, Patient 4_Preinfusion, Patient 4_Product	3.58930618201388, 2.3501124444877, 3.10308958838258, 2.60426770255116, 2.03110630221821, 2.98166555494246, 2.39952615122534, 2.21707655434685, 2.44194906027393, 3.572836350414, 2.41107799495986, 3.12601111109366, 3.05761763053008, 3.03222629635298, 3.50191070254997, 2.26065541662207, 2.37998594579449
C4	GSE36476_CTRL_VS_TSST_ACT_40H_MEMORY_CD4_TCELL_OLD_DN	Patient 1_Day 7, Patient 1_Peak, Patient 1_Peak CAR T, Patient 1_Preinfusion, Patient 1_Product, Patient 2_Peak2, Patient 2_Preinfusion, Patient 2_Product, Patient 3_Peak, Patient 3_Peak CAR T, Patient 3_Preinfusion, Patient 3_Product, Patient 4_Day 21, Patient 4_Peak, Patient 4_Peak CAR T, Patient 4_Preinfusion, Patient 4_Product	5.64152200957921, 2.61943719202476, 3.37779833435506, 3.23303005558459, 2.47471153281609, 3.29546644790205, 2.41455863177657, 2.29406801778065, 2.88025346251104, 4.81891562338583, 2.60221665213081, 3.40864700434285, 3.42375492966633, 4.04581186818206, 3.94981188730053, 2.68973457391481, 2.89015617124372
C4	GSE36476_CTRL_VS_TSST_ACT_40H_MEMORY_CD4_TCELL_YOUNG_DN	Patient 1_Day 7, Patient 1_Peak, Patient 1_Peak CAR T, Patient 1_Preinfusion, Patient 1_Product, Patient 2_Peak2, Patient 2_Preinfusion, Patient 2_Product, Patient 3_Peak, Patient 3_Peak CAR T, Patient 3_Preinfusion, Patient 3_Product, Patient 4_Day 21, Patient 4_Peak, Patient 4_Peak CAR T, Patient 4_Preinfusion, Patient 4_Product	5.81246427695976, 2.82878928347353, 3.49097990906693, 3.1154241305682, 2.55162293326757, 3.63559553253369, 2.56592351377824, 2.49960107870499, 2.84126173790598, 4.64894813735215, 2.84236482737889, 3.44750621141548, 3.50681336560877, 3.99468169096026, 3.98619061421805, 2.70736581219302, 2.90922974737413
C4	GSE36476_CTRL_VS_TSST_ACT_72H_MEMORY_CD4_TCELL_OLD_DN	Patient 1_Day 7, Patient 1_Peak, Patient 1_Peak CAR T, Patient 1_Preinfusion, Patient 1_Product, Patient 2_Peak2, Patient 2_Preinfusion, Patient 2_Product, Patient 3_Peak, Patient 3_Peak CAR T, Patient 3_Preinfusion, Patient 3_Product, Patient 4_Day 21, Patient 4_Peak, Patient 4_Peak CAR T, Patient 4_Preinfusion, Patient 4_Product	5.77941502419302, 2.69349007004519, 3.35813035524393, 3.29225422238877, 2.51742875292129, 3.66856705206266, 2.52869651360751, 2.59589663602909, 2.8153543100505, 4.71155433697445, 2.78389757072796, 3.5313787626099, 3.3898988157283, 4.03381923703074, 3.83405958525863, 2.72196480451385, 2.86782830876248
C4	GSE36476_CTRL_VS_TSST_ACT_72H_MEMORY_CD4_TCELL_YOUNG_DN	Patient 1_Day 7, Patient 1_Peak, Patient 1_Peak CAR T, Patient 1_Preinfusion, Patient 1_Product, Patient 2_Peak2, Patient 2_Preinfusion, Patient 2_Product, Patient 3_Peak, Patient 3_Peak CAR T, Patient 3_Preinfusion, Patient 3_Product, Patient 4_Day 21, Patient 4_Peak, Patient 4_Peak CAR T, Patient 4_Preinfusion, Patient 4_Product	5.96054001029731, 2.81818014748495, 3.60113223442833, 3.12431812746257, 2.5611324468546, 3.61774721974762, 2.62563457424751, 2.37313905035649, 2.96695341573542, 4.72096468111508, 2.81202074577922, 3.64687256146531, 3.48159909443741, 4.04457888588388, 3.98942881064172, 2.66468522865739, 2.92102229568751
C4	GSE37532_WT_VS_PPARG_KO_VISCERAL_ADIPOSE_TISSUE_TREG_UP	Patient 1_Day 7, Patient 1_Peak, Patient 1_Peak CAR T, Patient 1_Preinfusion, Patient 1_Product, Patient 2_Peak2, Patient 2_Preinfusion, Patient 2_Product, Patient 3_Peak, Patient 3_Peak CAR T, Patient 3_Preinfusion, Patient 3_Product, Patient 4_Day 21, Patient 4_Peak, Patient 4_Peak CAR T, Patient 4_Preinfusion, Patient 4_Product	4.11100153723769, 2.58181277148143, 3.16397249467523, 2.6091864577807, 2.35247899533977, 3.23194597738092, 2.4670813848491, 2.04708552413708, 2.59327513725488, 3.69310590439691, 2.50301599223479, 3.37557414491091, 3.18291710653342, 3.38693996055385, 3.53946702258477, 2.496994639366, 2.50485069969419
C4	GSE39110_DAY3_VS_DAY6_POST_IMMUNIZATION_CD8_TCELL_DN	Patient 1_Day 7, Patient 1_Peak, Patient 1_Peak CAR T, Patient 1_Preinfusion, Patient 1_Product, Patient 2_Peak2, Patient 2_Preinfusion, Patient 2_Product, Patient 3_Peak, Patient 3_Peak CAR T, Patient 3_Preinfusion, Patient 3_Product, Patient 4_Day 21, Patient 4_Peak, Patient 4_Peak CAR T, Patient 4_Preinfusion, Patient 4_Product	4.01075482045524, 2.22397102101248, 2.91858382856002, 2.19504423039053, 1.94523896839753, 2.69617905355565, 2.29480982825838, 2.07141066285904, 2.18612715187607, 3.51296526892968, 2.10237321873413, 3.21480845810375, 2.55673366764179, 2.83803194718962, 3.33726372903817, 2.08179970594034, 2.36611054611216
C4	GSE39556_CD8A_DC_VS_NK_CELL_MOUSE_3H_POST_POLYIC_INJ_UP	Patient 1_Day 7, Patient 1_Peak, Patient 1_Peak CAR T, Patient 1_Preinfusion, Patient 1_Product, Patient 2_Peak2, Patient 2_Preinfusion, Patient 2_Product, Patient 3_Peak, Patient 3_Peak CAR T, Patient 3_Preinfusion, Patient 3_Product, Patient 4_Day 21, Patient 4_Peak, Patient 4_Peak CAR T, Patient 4_Preinfusion, Patient 4_Product	4.46586345464899, 1.83049669847312, 3.14412940250964, 2.58225337438919, 2.07927304432099, 2.77075053388081, 2.24788359664667, 1.91629904504688, 2.26322473645723, 4.28524878366865, 1.96970794019586, 3.47244128021327, 2.97617635508149, 3.55200062641053, 3.59585002819283, 2.00335307625084, 2.63547559663804
C4	GSE3982_CENT_MEMORY_CD4_TCELL_VS_TH1_DN	Patient 1_Day 7, Patient 1_Peak, Patient 1_Peak CAR T, Patient 1_Preinfusion, Patient 1_Product, Patient 2_Peak2, Patient 2_Preinfusion, Patient 2_Product, Patient 3_Peak, Patient 3_Peak CAR T, Patient 3_Preinfusion, Patient 3_Product, Patient 4_Day 21, Patient 4_Peak, Patient 4_Peak CAR T, Patient 4_Preinfusion, Patient 4_Product	2.78096579690413, 2.37894898025815, 2.66091695923726, 2.28784824867079, 2.08034654097237, 2.86779852732113, 2.121738350608, 1.98831595929567, 2.43985431809377, 3.68010634385786, 2.24960750121438, 2.37631061067028, 2.7183567065859, 2.83990491271049, 2.90646455695872, 2.10265755054811, 2.10272914112021
C4	GSE3982_CENT_MEMORY_CD4_TCELL_VS_TH2_DN	Patient 1_Day 7, Patient 1_Peak, Patient 1_Peak CAR T, Patient 1_Preinfusion, Patient 1_Product, Patient 2_Peak2, Patient 2_Preinfusion, Patient 2_Product, Patient 3_Peak, Patient 3_Peak CAR T, Patient 3_Preinfusion, Patient 3_Product, Patient 4_Day 21, Patient 4_Peak, Patient 4_Peak CAR T, Patient 4_Preinfusion, Patient 4_Product	4.06074185223913, 2.57033654047188, 2.9612684601944, 2.83459883511568, 1.98699059471955, 3.01950669679435, 2.09602115559906, 2.15306698184154, 2.57264583792313, 4.01082246841561, 2.40064325855221, 2.48772627155074, 3.12834230053616, 3.69943988011706, 3.34852267882192, 2.45115688130628, 2.2362591680394
C4	GSE3982_EFF_MEMORY_CD4_TCELL_VS_TH2_DN	Patient 1_Day 7, Patient 1_Peak, Patient 1_Peak CAR T, Patient 1_Preinfusion, Patient 1_Product, Patient 2_Peak2, Patient 2_Preinfusion, Patient 2_Product, Patient 3_Peak, Patient 3_Peak CAR T, Patient 3_Preinfusion, Patient 3_Product, Patient 4_Day 21, Patient 4_Peak, Patient 4_Peak CAR T, Patient 4_Preinfusion, Patient 4_Product	3.27684480243685, 2.00446578014861, 2.75705362174776, 2.44327222901807, 1.97141143460511, 2.63394803257843, 1.94377171076776, 1.97326820855007, 2.13839186674014, 3.54358617072877, 1.99862331258605, 2.54570851532012, 2.81903949692694, 3.39505125392846, 3.0258750394435, 2.14223486004909, 2.14690801684522
C4	GSE3982_NKCELL_VS_TH2_DN	Patient 1_Day 7, Patient 1_Peak, Patient 1_Peak CAR T, Patient 1_Preinfusion, Patient 1_Product, Patient 2_Peak2, Patient 2_Preinfusion, Patient 2_Product, Patient 3_Peak, Patient 3_Peak CAR T, Patient 3_Preinfusion, Patient 3_Product, Patient 4_Day 21, Patient 4_Peak, Patient 4_Peak CAR T, Patient 4_Preinfusion, Patient 4_Product	3.83400301561072, 2.31260393927027, 2.75960060182837, 2.87079231761607, 2.06536707513391, 3.21606678140307, 2.11819641931884, 1.95467460867576, 2.34731513980773, 3.89509503305187, 2.16329001384749, 2.7759142802658, 2.99200177980276, 3.55551324652145, 3.34212584743503, 2.04573827281444, 2.20240288696649
C4	GSE40666_WT_VS_STAT1_KO_CD8_TCELL_WITH_IFNA_STIM_90MIN_DN	Patient 1_Day 7, Patient 1_Peak, Patient 1_Peak CAR T, Patient 1_Preinfusion, Patient 1_Product, Patient 2_Peak2, Patient 2_Preinfusion, Patient 2_Product, Patient 3_Peak, Patient 3_Peak CAR T, Patient 3_Preinfusion, Patient 3_Product, Patient 4_Day 21, Patient 4_Peak, Patient 4_Peak CAR T, Patient 4_Preinfusion, Patient 4_Product	3.07751690309885, 2.10192785881945, 2.87756012005686, 2.48106352183184, 2.24540244801772, 2.78447677240382, 2.67795573380644, 1.98586920504054, 2.16177622154407, 3.08499148762615, 2.6174464424436, 2.86805983058912, 2.76578216974769, 2.7631769417378, 3.28406992411113, 2.36964456807545, 2.36078537753037
C4	GSE45365_WT_VS_IFNAR_KO_BCELL_DN	Patient 1_Day 7, Patient 1_Peak, Patient 1_Peak CAR T, Patient 1_Preinfusion, Patient 1_Product, Patient 2_Peak2, Patient 2_Preinfusion, Patient 2_Product, Patient 3_Peak, Patient 3_Peak CAR T, Patient 3_Preinfusion, Patient 3_Product, Patient 4_Day 21, Patient 4_Peak, Patient 4_Peak CAR T, Patient 4_Preinfusion, Patient 4_Product	3.98971230687915, 2.22872597416399, 2.8650767655586, 2.07118287273047, 2.14506101794222, 2.5896512184619, 2.34701448599583, 2.08693795931698, 2.12938443853012, 3.15233232211664, 1.90971235107723, 2.96301731808529, 2.45450514782506, 2.90341282145744, 3.24850293220974, 1.92465254225659, 2.49281088142452
C4	GSE5679_CTRL_VS_PPARG_LIGAND_ROSIGLITAZONE_TREATED_DC_UP	Patient 1_Day 7, Patient 1_Peak, Patient 1_Peak CAR T, Patient 1_Preinfusion, Patient 1_Product, Patient 2_Peak2, Patient 2_Preinfusion, Patient 2_Product, Patient 3_Peak, Patient 3_Peak CAR T, Patient 3_Preinfusion, Patient 3_Product, Patient 4_Day 21, Patient 4_Peak, Patient 4_Peak CAR T, Patient 4_Preinfusion, Patient 4_Product	4.56138850178241, 2.14008207389557, 2.79476786113797, 2.53723518994949, 2.06939953152988, 2.63847998201544, 2.07790023119261, 1.91202010434745, 2.44408651478136, 3.91261908404624, 2.14320230430222, 2.88550696784383, 2.73807569470116, 3.27645437038748, 3.39289168005214, 1.99484662881607, 2.26577074359878
C4	GSE7219_WT_VS_NIK_NFKB2_KO_LPS_AND_ANTI_CD40_STIM_DC_UP	Patient 1_Day 7, Patient 1_Peak, Patient 1_Peak CAR T, Patient 1_Preinfusion, Patient 1_Product, Patient 2_Peak2, Patient 2_Preinfusion, Patient 2_Product, Patient 3_Peak, Patient 3_Peak CAR T, Patient 3_Preinfusion, Patient 3_Product, Patient 4_Day 21, Patient 4_Peak, Patient 4_Peak CAR T, Patient 4_Preinfusion, Patient 4_Product	2.44330602356457, 2.21603948533335, 2.85519494965529, 2.05408932186295, 2.35066901712243, 2.37141143146904, 2.35126152680742, 2.24884378868742, 2.05810293314368, 2.79457962102304, 2.21216485166925, 2.71140898884345, 2.5223509656768, 2.21114604003012, 2.78128547815581, 1.99992096475845, 2.36887602277267
C4	GSE7764_IL15_TREATED_VS_CTRL_NK_CELL_24H_UP	Patient 1_Day 7, Patient 1_Peak, Patient 1_Peak CAR T, Patient 1_Preinfusion, Patient 1_Product, Patient 2_Peak2, Patient 2_Preinfusion, Patient 2_Product, Patient 3_Peak, Patient 3_Peak CAR T, Patient 3_Preinfusion, Patient 3_Product, Patient 4_Day 21, Patient 4_Peak, Patient 4_Peak CAR T, Patient 4_Preinfusion, Patient 4_Product	3.00367315290066, 1.85660145352257, 2.83894014177186, 2.22962767282235, 2.12742410939497, 2.52915438706032, 2.33234089979673, 2.04284819586049, 2.32873086872489, 3.51053700607191, 2.2770609965276, 2.84585544967396, 2.77108505586823, 2.9997226065846, 3.16457089359631, 2.15395847309254, 2.18556255142895
C4	HOWARD_NK_CELL_INACT_MONOV_INFLUENZA_A_INDONESIA_05_2005_H5N1_AGE_18_49YO_3DY_UP	Patient 1_Day 7, Patient 1_Peak, Patient 1_Peak CAR T, Patient 1_Preinfusion, Patient 1_Product, Patient 2_Peak2, Patient 2_Preinfusion, Patient 2_Product, Patient 3_Peak, Patient 3_Peak CAR T, Patient 3_Preinfusion, Patient 3_Product, Patient 4_Day 21, Patient 4_Peak, Patient 4_Peak CAR T, Patient 4_Preinfusion, Patient 4_Product	5.3026708247376, 2.3386008643783, 3.16134152901787, 2.56195639569983, 2.81047941916927, 2.96558825662179, 2.63760604542636, 2.15399239800481, 2.44652088246282, 3.96371510807306, 2.4135322720769, 3.32210361252963, 2.88070667462586, 3.30982099747942, 3.61177979266524, 2.19146491414651, 2.90632458890847
C4	HU_FETAL_RETINA_RPC	Patient 1_Day 7, Patient 1_Peak, Patient 1_Peak CAR T, Patient 1_Preinfusion, Patient 1_Product, Patient 2_Peak2, Patient 2_Preinfusion, Patient 2_Product, Patient 3_Peak, Patient 3_Peak CAR T, Patient 3_Preinfusion, Patient 3_Product, Patient 4_Day 21, Patient 4_Peak, Patient 4_Peak CAR T, Patient 4_Preinfusion, Patient 4_Product	4.52954201645251, 2.77975626841554, 3.55251028498321, 3.28512789498839, 2.72423731823719, 3.55442911095592, 3.01308115491126, 2.55044491581371, 3.1370540676849, 4.06472740210159, 3.17828214242787, 3.24283233901308, 3.490664370194, 3.71471155827995, 3.65539650725747, 2.90709448309872, 2.90499523812734
C4	KAECH_DAY8_EFF_VS_DAY15_EFF_CD8_TCELL_UP	Patient 1_Day 7, Patient 1_Peak, Patient 1_Peak CAR T, Patient 1_Preinfusion, Patient 1_Product, Patient 2_Peak2, Patient 2_Preinfusion, Patient 2_Product, Patient 3_Peak, Patient 3_Peak CAR T, Patient 3_Preinfusion, Patient 3_Product, Patient 4_Day 21, Patient 4_Peak, Patient 4_Peak CAR T, Patient 4_Preinfusion, Patient 4_Product	4.35526028653146, 2.62508820571226, 2.85183273385051, 2.67989573839433, 2.34126075917039, 3.09807542238564, 2.41139982606956, 2.43173355623141, 2.42605474918114, 3.82466235349433, 2.3089978024993, 2.92046657687946, 2.88157549396809, 3.5281458420424, 3.28193976730465, 2.52984516177615, 2.4304703379141
C4	KAECH_DAY8_EFF_VS_MEMORY_CD8_TCELL_UP	Patient 1_Day 7, Patient 1_Peak, Patient 1_Peak CAR T, Patient 1_Preinfusion, Patient 1_Product, Patient 2_Peak2, Patient 2_Preinfusion, Patient 2_Product, Patient 3_Peak, Patient 3_Peak CAR T, Patient 3_Preinfusion, Patient 3_Product, Patient 4_Day 21, Patient 4_Peak, Patient 4_Peak CAR T, Patient 4_Preinfusion, Patient 4_Product	3.28381233053403, 2.42331813328636, 2.64281295502775, 2.5647222956905, 2.07485661676087, 2.91133436396762, 2.24725950345355, 1.95536876926855, 2.24176086311057, 3.16490698769974, 2.3492165453708, 2.79041887249938, 2.62295106563103, 2.7403861480758, 3.0058018221339, 2.44284939155009, 2.35007945632911
C4	MANNO_MIDBRAIN_NEUROTYPES_HNPROG	Patient 1_Day 7, Patient 1_Peak, Patient 1_Peak CAR T, Patient 1_Preinfusion, Patient 1_Product, Patient 2_Peak2, Patient 2_Preinfusion, Patient 2_Product, Patient 3_Peak, Patient 3_Peak CAR T, Patient 3_Preinfusion, Patient 3_Product, Patient 4_Day 21, Patient 4_Peak, Patient 4_Peak CAR T, Patient 4_Preinfusion, Patient 4_Product	2.95980655391244, 1.74956653623831, 2.63741444362809, 1.82319841924382, 2.30367940377211, 2.40211127521682, 2.09925627591483, 2.22454275365956, 2.04871483571839, 2.51023906807565, 1.71320279323447, 2.97453573952262, 2.17449542708487, 2.56272392045994, 2.99338185675531, 1.85656132236026, 2.48362831701638
C4	MANNO_MIDBRAIN_NEUROTYPES_HPROGM	Patient 1_Day 7, Patient 1_Peak, Patient 1_Peak CAR T, Patient 1_Preinfusion, Patient 1_Product, Patient 2_Peak2, Patient 2_Preinfusion, Patient 2_Product, Patient 3_Peak, Patient 3_Peak CAR T, Patient 3_Preinfusion, Patient 3_Product, Patient 4_Day 21, Patient 4_Peak, Patient 4_Peak CAR T, Patient 4_Preinfusion, Patient 4_Product	3.38175981190723, 1.82258122043561, 2.75684201333414, 2.00665506482352, 2.65717294274565, 2.39503432648921, 2.28168106441771, 1.92222348954718, 1.82929523542781, 2.89963030222543, 2.06884671310669, 3.27176133753892, 2.14629662030663, 2.72668889844957, 3.32403825654446, 1.82837871186745, 2.81342384072902
C4	MENON_FETAL_KIDNEY_1_EMBRYONIC_RED_BLOOD_CELLS	Patient 1_Day 7, Patient 1_Peak, Patient 1_Peak CAR T, Patient 1_Preinfusion, Patient 1_Product, Patient 2_Peak2, Patient 2_Preinfusion, Patient 2_Product, Patient 3_Peak, Patient 3_Peak CAR T, Patient 3_Preinfusion, Patient 3_Product, Patient 4_Day 21, Patient 4_Peak, Patient 4_Peak CAR T, Patient 4_Preinfusion, Patient 4_Product	4.13113316825859, 2.81155576592322, 2.97660741392521, 2.4849373184978, 2.48862122172331, 2.93565761516543, 2.40263538852911, 2.39209931101782, 2.97754112274073, 3.56914540956938, 2.02176350878047, 2.61139624126648, 2.82869886509101, 3.7040791303681, 2.93027740961072, 2.06704915122968, 2.49023862713214
C4	MODULE_125	Patient 1_Day 7, Patient 1_Peak, Patient 1_Peak CAR T, Patient 1_Preinfusion, Patient 1_Product, Patient 2_Peak2, Patient 2_Preinfusion, Patient 2_Product, Patient 3_Peak, Patient 3_Peak CAR T, Patient 3_Preinfusion, Patient 3_Product, Patient 4_Day 21, Patient 4_Peak, Patient 4_Peak CAR T, Patient 4_Preinfusion, Patient 4_Product	2.97438142864732, 2.0153239829208, 2.71562164866431, 2.38498410844688, 1.98920093561021, 2.56273424585559, 2.28942191963966, 2.04371524469743, 1.95311731203518, 3.41448252212776, 1.89129383949287, 2.37286317579652, 2.59574931019697, 3.15176206810212, 3.03764662640054, 2.04634906463796, 2.12751208318514
C4	MODULE_126	Patient 1_Day 7, Patient 1_Peak, Patient 1_Peak CAR T, Patient 1_Preinfusion, Patient 1_Product, Patient 2_Peak2, Patient 2_Preinfusion, Patient 2_Product, Patient 3_Peak, Patient 3_Peak CAR T, Patient 3_Preinfusion, Patient 3_Product, Patient 4_Day 21, Patient 4_Peak, Patient 4_Peak CAR T, Patient 4_Preinfusion, Patient 4_Product	3.46349879430962, 2.50367632259351, 3.06102898637679, 2.7193633729595, 2.34077434950913, 3.21529875773735, 2.46557683557207, 2.13512908882693, 2.48955126140104, 3.72942201745253, 2.35303026256464, 2.98102113475585, 3.07157853735325, 3.1818833691787, 3.40320594921749, 2.28962557176487, 2.73192255142286
C4	MODULE_158	Patient 1_Day 7, Patient 1_Peak, Patient 1_Peak CAR T, Patient 1_Preinfusion, Patient 1_Product, Patient 2_Peak2, Patient 2_Preinfusion, Patient 2_Product, Patient 3_Peak, Patient 3_Peak CAR T, Patient 3_Preinfusion, Patient 3_Product, Patient 4_Day 21, Patient 4_Peak, Patient 4_Peak CAR T, Patient 4_Preinfusion, Patient 4_Product	3.06097475872905, 2.19076958599385, 2.72787133569739, 2.51261567547624, 2.13026274500792, 2.73801682618926, 2.36739006388333, 2.19076468932279, 2.19984652990451, 3.42862390115733, 2.11504522853107, 2.44200116019684, 2.63938953967652, 3.16459951895505, 3.13498645596456, 2.21404061029104, 2.22879459625524
C4	MODULE_485	Patient 1_Day 7, Patient 1_Peak, Patient 1_Peak CAR T, Patient 1_Preinfusion, Patient 1_Product, Patient 2_Peak2, Patient 2_Preinfusion, Patient 2_Product, Patient 3_Peak, Patient 3_Peak CAR T, Patient 3_Preinfusion, Patient 3_Product, Patient 4_Day 21, Patient 4_Peak, Patient 4_Peak CAR T, Patient 4_Preinfusion, Patient 4_Product	2.22781776007549, 1.7643195349566, 2.43781096514216, 2.06579893998249, 1.93038976384983, 2.36359058909934, 2.10020017828667, 1.90411932830728, 1.98958174491181, 2.70701006146677, 1.76021152421272, 2.21618213053771, 2.20766989320014, 2.14729361141341, 2.69695425670287, 1.86244832419373, 2.07221821528052
C4	MORF_PCNA	Patient 1_Day 7, Patient 1_Peak, Patient 1_Peak CAR T, Patient 1_Preinfusion, Patient 1_Product, Patient 2_Peak2, Patient 2_Preinfusion, Patient 2_Product, Patient 3_Peak, Patient 3_Peak CAR T, Patient 3_Preinfusion, Patient 3_Product, Patient 4_Day 21, Patient 4_Peak, Patient 4_Peak CAR T, Patient 4_Preinfusion, Patient 4_Product	3.132355961618, 2.43345744921231, 2.9701956754756, 3.19337766518374, 2.16613887529264, 2.97522671779639, 2.65595094065233, 1.73819789384354, 2.69941014078601, 4.205378871499, 2.54133721319842, 2.51335198831075, 3.25081731753409, 3.7441575154168, 3.30590628097061, 2.94659769266807, 2.1630094802711
C4	Proliferating.T.cells	Patient 1_Day 7, Patient 1_Peak, Patient 1_Peak CAR T, Patient 1_Preinfusion, Patient 1_Product, Patient 2_Peak2, Patient 2_Preinfusion, Patient 2_Product, Patient 3_Peak, Patient 3_Peak CAR T, Patient 3_Preinfusion, Patient 3_Product, Patient 4_Day 21, Patient 4_Peak, Patient 4_Peak CAR T, Patient 4_Preinfusion, Patient 4_Product	3.62749487078705, 2.65191016913163, 2.89059061046318, 2.77695493617359, 2.57165838558736, 2.96358455412413, 2.70350632882657, 2.36719420675577, 2.71824146795395, 3.21018680120932, 2.68736381406864, 2.74243850117541, 2.82772529575292, 2.91578476422828, 2.88801705649039, 2.69650191254664, 2.57567595755912
C4	VAN_DEN_BIGGELAAR_PBMC_PREVNAR_9MO_INFANT_STIMULATED_VS_UNSTIMULATED_9MO_UP	Patient 1_Day 7, Patient 1_Peak, Patient 1_Peak CAR T, Patient 1_Preinfusion, Patient 1_Product, Patient 2_Peak2, Patient 2_Preinfusion, Patient 2_Product, Patient 3_Peak, Patient 3_Peak CAR T, Patient 3_Preinfusion, Patient 3_Product, Patient 4_Day 21, Patient 4_Peak, Patient 4_Peak CAR T, Patient 4_Preinfusion, Patient 4_Product	4.01487019416643, 1.83016863878303, 2.76844051260011, 2.20539218113033, 2.26792809162132, 2.76486812288687, 2.43029629910727, 1.89436068241705, 1.92743659611953, 3.14146594746336, 2.17474136587919, 3.02906899598325, 2.30655308052382, 2.4847570674855, 3.2051937459737, 1.90553571261734, 2.50873070227044
C4	ZHENG_CORD_BLOOD_C9_GRANULOCYTE_MACROPHAGE_PROGENITOR	Patient 1_Day 7, Patient 1_Peak, Patient 1_Peak CAR T, Patient 1_Preinfusion, Patient 1_Product, Patient 2_Peak2, Patient 2_Preinfusion, Patient 2_Product, Patient 3_Peak, Patient 3_Peak CAR T, Patient 3_Preinfusion, Patient 3_Product, Patient 4_Day 21, Patient 4_Peak, Patient 4_Peak CAR T, Patient 4_Preinfusion, Patient 4_Product	3.12328840304174, 2.61467345725546, 2.58098176598608, 2.9225425495192, 2.46055062800237, 3.00969170151623, 2.37723918811321, 2.44943859870161, 2.7678541717564, 3.18490070945219, 2.97970332645039, 2.6887332152046, 2.96791562167123, 3.15743822542931, 2.52428455757287, 2.82515059069544, 2.57428417090617
C4	ZHONG_PFC_C2_UNKNOWN_NPC	Patient 1_Day 7, Patient 1_Peak, Patient 1_Peak CAR T, Patient 1_Preinfusion, Patient 1_Product, Patient 2_Peak2, Patient 2_Preinfusion, Patient 2_Product, Patient 3_Peak, Patient 3_Peak CAR T, Patient 3_Preinfusion, Patient 3_Product, Patient 4_Day 21, Patient 4_Peak, Patient 4_Peak CAR T, Patient 4_Preinfusion, Patient 4_Product	4.24417706193439, 1.85983324933385, 3.00445793082407, 2.24851525962707, 2.26034947485559, 2.72644045432001, 2.22233799266203, 1.94234624197198, 2.15995621898781, 3.34564162670386, 2.06270145757341, 3.18063854569876, 2.61513858998952, 2.85134309649621, 3.2458495961683, 2.16285818429278, 2.52042125572328
C4	ZHONG_PFC_MAJOR_TYPES_NPCS	Patient 1_Day 7, Patient 1_Peak, Patient 1_Peak CAR T, Patient 1_Preinfusion, Patient 1_Product, Patient 2_Peak2, Patient 2_Preinfusion, Patient 2_Product, Patient 3_Peak, Patient 3_Peak CAR T, Patient 3_Preinfusion, Patient 3_Product, Patient 4_Day 21, Patient 4_Peak, Patient 4_Peak CAR T, Patient 4_Preinfusion, Patient 4_Product	5.886131643497, 2.81202925146486, 3.90974524081061, 3.38136905898237, 2.96622048944201, 3.82796895567936, 3.08062484032422, 2.43888065625811, 3.12144788976313, 4.78875583766097, 3.02985366920202, 3.93845855078119, 3.81104701385732, 4.16059118341485, 4.26055633880657, 3.0530857992002, 3.20930848634306
C4	BARX1_TARGET_GENES	Patient 1_Peak, Patient 1_Peak CAR T, Patient 1_Preinfusion, Patient 1_Product, Patient 2_Peak2, Patient 2_Preinfusion, Patient 2_Product, Patient 3_Peak, Patient 3_Peak CAR T, Patient 3_Preinfusion, Patient 3_Product, Patient 4_Day 21, Patient 4_Peak, Patient 4_Peak CAR T, Patient 4_Preinfusion, Patient 4_Product	1.92021996663067, 2.3187239118116, 1.82785428375846, 2.15136775584338, 2.23167925021756, 1.56433713399658, 2.16891458932489, 1.94209929307876, 1.93364570712528, 1.63720431910496, 2.8051417225361, 2.09381391627072, 1.7101384416996, 1.98221381420727, 1.7610908299641, 2.36891625202757
C4	BUSSLINGER_DUODENAL_DIFFERENTIATING_STEM_CELLS	Patient 1_Peak, Patient 1_Peak CAR T, Patient 1_Preinfusion, Patient 1_Product, Patient 2_Peak2, Patient 2_Preinfusion, Patient 2_Product, Patient 3_Peak, Patient 3_Peak CAR T, Patient 3_Preinfusion, Patient 3_Product, Patient 4_Day 21, Patient 4_Peak, Patient 4_Peak CAR T, Patient 4_Preinfusion, Patient 4_Product	2.83424013790269, 3.39536354203779, 2.92170927913087, 2.47999018048885, 2.91799973518766, 2.36612292645851, 2.50755429632295, 3.22865775473125, 4.64819270708898, 1.78890359960775, 3.16126174970347, 3.27887244731939, 4.64800524997925, 3.43860571964606, 2.15680528160922, 2.63836243042782
C4	CORDENONSI_YAP_CONSERVED_SIGNATURE	Patient 1_Day 7, Patient 1_Peak, Patient 1_Peak CAR T, Patient 1_Preinfusion, Patient 1_Product, Patient 2_Peak2, Patient 2_Preinfusion, Patient 3_Peak, Patient 3_Peak CAR T, Patient 3_Preinfusion, Patient 3_Product, Patient 4_Day 21, Patient 4_Peak, Patient 4_Peak CAR T, Patient 4_Preinfusion, Patient 4_Product	2.38144615436065, 1.99127683900162, 2.38716986910826, 2.12749700061113, 2.19247129486021, 2.27707087291358, 2.12882738180968, 1.9751497779767, 2.32269256006162, 2.10481950568472, 2.24036675433632, 2.1580844104449, 2.17429456442707, 2.36463072078933, 2.01970175106666, 2.0220046276605
C4	E2F_02	Patient 1_Peak, Patient 1_Peak CAR T, Patient 1_Preinfusion, Patient 1_Product, Patient 2_Peak2, Patient 2_Preinfusion, Patient 2_Product, Patient 3_Peak, Patient 3_Peak CAR T, Patient 3_Preinfusion, Patient 3_Product, Patient 4_Day 21, Patient 4_Peak, Patient 4_Peak CAR T, Patient 4_Preinfusion, Patient 4_Product	2.20817379194361, 3.0417315320154, 2.77565106070211, 2.06376000838469, 2.9562758429727, 2.56129206058172, 1.88502105554202, 2.8938636797501, 3.11958917623233, 2.78756401823619, 2.703625853202, 3.20810434582934, 2.73558084036371, 3.1339687375732, 2.63841950296966, 2.34617757962676
C4	E2F_Q3_01	Patient 1_Peak, Patient 1_Peak CAR T, Patient 1_Preinfusion, Patient 1_Product, Patient 2_Peak2, Patient 2_Preinfusion, Patient 2_Product, Patient 3_Peak, Patient 3_Peak CAR T, Patient 3_Preinfusion, Patient 3_Product, Patient 4_Day 21, Patient 4_Peak, Patient 4_Peak CAR T, Patient 4_Preinfusion, Patient 4_Product	2.2688099960324, 2.88349633092354, 2.52188663627044, 1.98340157101111, 2.68181630887066, 2.50140167396621, 1.94618038831185, 2.5259465081916, 2.66450922196084, 2.39046429718495, 2.28275808224471, 2.93456007424733, 2.62796154884904, 2.88603874403831, 2.40861447557132, 2.05798018721123
C4	E2F_Q4	Patient 1_Peak, Patient 1_Peak CAR T, Patient 1_Preinfusion, Patient 1_Product, Patient 2_Peak2, Patient 2_Preinfusion, Patient 2_Product, Patient 3_Peak, Patient 3_Peak CAR T, Patient 3_Preinfusion, Patient 3_Product, Patient 4_Day 21, Patient 4_Peak, Patient 4_Peak CAR T, Patient 4_Preinfusion, Patient 4_Product	2.09355875042472, 2.84998725368854, 2.73789036091662, 2.02424709904438, 2.85401767972217, 2.59764051469954, 1.85195074363042, 2.69317896496322, 2.66871225412084, 2.65598172463593, 2.49083815192295, 3.10496384067675, 2.67272773392758, 3.01909575880348, 2.57818578660733, 2.31222999908996
C4	E2F_Q4_01	Patient 1_Peak, Patient 1_Peak CAR T, Patient 1_Preinfusion, Patient 1_Product, Patient 2_Peak2, Patient 2_Preinfusion, Patient 2_Product, Patient 3_Peak, Patient 3_Peak CAR T, Patient 3_Preinfusion, Patient 3_Product, Patient 4_Day 21, Patient 4_Peak, Patient 4_Peak CAR T, Patient 4_Preinfusion, Patient 4_Product	2.38474660341324, 2.96107171169301, 2.56394926527162, 1.9005869132607, 2.82348263026087, 2.38251726928303, 1.92463681915398, 2.6773354096861, 3.04743464719176, 2.41314310358797, 2.53091599485425, 2.99533159338484, 2.87934973118123, 2.92959042783212, 2.58629895231555, 2.0102041248532
C4	E2F_Q6	Patient 1_Peak, Patient 1_Peak CAR T, Patient 1_Preinfusion, Patient 1_Product, Patient 2_Peak2, Patient 2_Preinfusion, Patient 2_Product, Patient 3_Peak, Patient 3_Peak CAR T, Patient 3_Preinfusion, Patient 3_Product, Patient 4_Day 21, Patient 4_Peak, Patient 4_Peak CAR T, Patient 4_Preinfusion, Patient 4_Product	2.15288150967376, 2.90911559847414, 2.77086368826453, 2.02424709904438, 2.88887262616169, 2.59764051469954, 1.85195074363042, 2.69872497841712, 2.71094606805635, 2.70119340278163, 2.47321724842187, 3.15468431303531, 2.66942040448901, 3.06814044904586, 2.62028918244185, 2.31222999908996
C4	E2F_Q6_01	Patient 1_Peak, Patient 1_Peak CAR T, Patient 1_Preinfusion, Patient 1_Product, Patient 2_Peak2, Patient 2_Preinfusion, Patient 2_Product, Patient 3_Peak, Patient 3_Peak CAR T, Patient 3_Preinfusion, Patient 3_Product, Patient 4_Day 21, Patient 4_Peak, Patient 4_Peak CAR T, Patient 4_Preinfusion, Patient 4_Product	2.42474455048298, 2.93799355559383, 2.63770795272399, 1.90194484624544, 2.85868696544182, 2.42584995035466, 2.04971424540068, 2.69527481007862, 3.18272991509005, 2.45726678455679, 2.69992520188033, 2.99998103732827, 2.97299372524291, 3.0048161933765, 2.55557685064211, 2.06047642645366
C4	E2F1_Q4_01	Patient 1_Peak, Patient 1_Peak CAR T, Patient 1_Preinfusion, Patient 1_Product, Patient 2_Peak2, Patient 2_Preinfusion, Patient 2_Product, Patient 3_Peak, Patient 3_Peak CAR T, Patient 3_Preinfusion, Patient 3_Product, Patient 4_Day 21, Patient 4_Peak, Patient 4_Peak CAR T, Patient 4_Preinfusion, Patient 4_Product	2.2688099960324, 2.84181332194804, 2.5267449693906, 1.98380598097679, 2.69261905431852, 2.51260324507073, 1.94618038831185, 2.48014136146002, 2.63896034407467, 2.41601858716293, 2.24634186994694, 2.90789974867437, 2.61671952873886, 2.90653741907576, 2.41082141687867, 2.07478897356328
C4	E2F1DP1_01	Patient 1_Peak, Patient 1_Peak CAR T, Patient 1_Preinfusion, Patient 1_Product, Patient 2_Peak2, Patient 2_Preinfusion, Patient 2_Product, Patient 3_Peak, Patient 3_Peak CAR T, Patient 3_Preinfusion, Patient 3_Product, Patient 4_Day 21, Patient 4_Peak, Patient 4_Peak CAR T, Patient 4_Preinfusion, Patient 4_Product	2.20817379194361, 3.0417315320154, 2.77565106070211, 2.08414590361532, 2.9562758429727, 2.57571505354894, 1.88502105554202, 2.8938636797501, 3.11958917623233, 2.78756401823619, 2.703625853202, 3.20810434582934, 2.75748561266202, 3.14488779914141, 2.65477363795239, 2.34617757962676
C4	E2F1DP1RB_01	Patient 1_Peak, Patient 1_Peak CAR T, Patient 1_Preinfusion, Patient 1_Product, Patient 2_Peak2, Patient 2_Preinfusion, Patient 2_Product, Patient 3_Peak, Patient 3_Peak CAR T, Patient 3_Preinfusion, Patient 3_Product, Patient 4_Day 21, Patient 4_Peak, Patient 4_Peak CAR T, Patient 4_Preinfusion, Patient 4_Product	2.22302357666169, 2.89941576205938, 2.63318692228454, 1.98696596389096, 3.01971744157606, 2.61635570121359, 1.89125760194985, 2.67711111101219, 2.91163442086641, 2.67160925050073, 2.5417977827603, 3.20209439472734, 2.57087597811093, 3.06399306486354, 2.65232940726062, 2.28964420465608
C4	E2F1DP2_01	Patient 1_Peak, Patient 1_Peak CAR T, Patient 1_Preinfusion, Patient 1_Product, Patient 2_Peak2, Patient 2_Preinfusion, Patient 2_Product, Patient 3_Peak, Patient 3_Peak CAR T, Patient 3_Preinfusion, Patient 3_Product, Patient 4_Day 21, Patient 4_Peak, Patient 4_Peak CAR T, Patient 4_Preinfusion, Patient 4_Product	2.20817379194361, 3.0417315320154, 2.77565106070211, 2.08414590361532, 2.9562758429727, 2.57571505354894, 1.88502105554202, 2.8938636797501, 3.11958917623233, 2.78756401823619, 2.703625853202, 3.20810434582934, 2.75748561266202, 3.14488779914141, 2.65477363795239, 2.34617757962676
C4	E2F2_TARGET_GENES	Patient 1_Peak, Patient 1_Peak CAR T, Patient 1_Preinfusion, Patient 1_Product, Patient 2_Peak2, Patient 2_Preinfusion, Patient 2_Product, Patient 3_Peak, Patient 3_Peak CAR T, Patient 3_Preinfusion, Patient 3_Product, Patient 4_Day 21, Patient 4_Peak, Patient 4_Peak CAR T, Patient 4_Preinfusion, Patient 4_Product	1.64113782026778, 2.3921262509058, 1.94446215448887, 1.99513849735655, 2.08970624751026, 1.75380090715747, 1.84380338078058, 1.92130989949502, 1.66145368182699, 1.75617137221679, 2.56072534942923, 2.11241610446668, 1.8828147490053, 2.50820658317217, 1.71425539707351, 2.36640908097519
C4	E2F4DP2_01	Patient 1_Peak, Patient 1_Peak CAR T, Patient 1_Preinfusion, Patient 1_Product, Patient 2_Peak2, Patient 2_Preinfusion, Patient 2_Product, Patient 3_Peak, Patient 3_Peak CAR T, Patient 3_Preinfusion, Patient 3_Product, Patient 4_Day 21, Patient 4_Peak, Patient 4_Peak CAR T, Patient 4_Preinfusion, Patient 4_Product	2.20817379194361, 3.0417315320154, 2.77565106070211, 2.08414590361532, 2.9562758429727, 2.57571505354894, 1.88502105554202, 2.8938636797501, 3.11958917623233, 2.78756401823619, 2.703625853202, 3.20810434582934, 2.75748561266202, 3.14488779914141, 2.65477363795239, 2.34617757962676
C4	E2F5_TARGET_GENES	Patient 1_Peak, Patient 1_Peak CAR T, Patient 1_Preinfusion, Patient 1_Product, Patient 2_Peak2, Patient 2_Preinfusion, Patient 2_Product, Patient 3_Peak, Patient 3_Peak CAR T, Patient 3_Preinfusion, Patient 3_Product, Patient 4_Day 21, Patient 4_Peak, Patient 4_Peak CAR T, Patient 4_Preinfusion, Patient 4_Product	2.23675622183106, 2.52114666606113, 1.92183978213024, 2.12813892301429, 2.27521546499741, 1.96637353232674, 2.02807332799015, 2.21542526452972, 2.06863794833731, 1.92116482148567, 2.77891316990301, 2.31753397576777, 2.06495605638336, 2.56261961747699, 1.92905487736723, 2.42713118261403
C4	FAN_EMBRYONIC_CTX_NSC_2	Patient 1_Peak, Patient 1_Peak CAR T, Patient 1_Preinfusion, Patient 1_Product, Patient 2_Peak2, Patient 2_Preinfusion, Patient 2_Product, Patient 3_Peak, Patient 3_Peak CAR T, Patient 3_Preinfusion, Patient 3_Product, Patient 4_Day 21, Patient 4_Peak, Patient 4_Peak CAR T, Patient 4_Preinfusion, Patient 4_Product	2.60903969514909, 3.63926233720636, 2.76045407265683, 2.7050628499562, 3.46902281147318, 2.42130213902286, 2.38291524482911, 2.6371781347717, 4.60254579625195, 2.50822394385122, 4.27889525685444, 3.3017942403489, 3.66862237347221, 4.10287694814439, 2.68743858001597, 3.18633951523489
C4	FAN_OVARY_CL10_PUTATIVE_EARLY_ATRESIA_GRANULOSA_CELL	Patient 1_Peak, Patient 1_Peak CAR T, Patient 1_Preinfusion, Patient 1_Product, Patient 2_Peak2, Patient 2_Preinfusion, Patient 2_Product, Patient 3_Peak, Patient 3_Peak CAR T, Patient 3_Preinfusion, Patient 3_Product, Patient 4_Day 21, Patient 4_Peak, Patient 4_Peak CAR T, Patient 4_Preinfusion, Patient 4_Product	3.11915483459323, 3.32915057953364, 3.01663136397537, 1.90543560906804, 3.44755542251104, 2.26838934036584, 1.70143291434422, 3.1278740062943, 5.25410796482747, 2.49561185334105, 2.68992494278273, 3.49725823578769, 4.36992108723483, 2.95896154144786, 2.8267419173335, 2.02220225976686
C4	FAN_OVARY_CL8_MATURE_CUMULUS_GRANULOSA_CELL_2	Patient 1_Peak, Patient 1_Peak CAR T, Patient 1_Preinfusion, Patient 1_Product, Patient 2_Peak2, Patient 2_Preinfusion, Patient 2_Product, Patient 3_Peak, Patient 3_Peak CAR T, Patient 3_Preinfusion, Patient 3_Product, Patient 4_Day 21, Patient 4_Peak, Patient 4_Peak CAR T, Patient 4_Preinfusion, Patient 4_Product	2.7555780117678, 2.75057203334612, 2.93812253964886, 1.90723716865135, 3.20301891954096, 2.00475481696207, 1.98931234460427, 2.87176469793409, 4.32581921096291, 2.24710147126681, 1.9408295967699, 3.2911739587723, 4.25483457694549, 3.01576869551028, 2.54283919898325, 1.70955780724825
C4	GCM_ACTG1	Patient 1_Day 7, Patient 1_Peak, Patient 1_Peak CAR T, Patient 1_Preinfusion, Patient 1_Product, Patient 2_Peak2, Patient 2_Preinfusion, Patient 3_Peak, Patient 3_Peak CAR T, Patient 3_Preinfusion, Patient 3_Product, Patient 4_Day 21, Patient 4_Peak, Patient 4_Peak CAR T, Patient 4_Preinfusion, Patient 4_Product	2.52160657619054, 2.33234858330818, 2.36167511826657, 2.34744520990858, 1.66108065580791, 1.95865005681184, 1.75963746520782, 2.43851183865358, 3.26832357135678, 1.58528038835748, 1.95263445298962, 2.38881809127671, 3.53406921950415, 2.35186882565975, 1.83197289425231, 1.71017092484575
C4	GCM_CBFB	Patient 1_Day 7, Patient 1_Peak, Patient 1_Peak CAR T, Patient 1_Preinfusion, Patient 1_Product, Patient 2_Peak2, Patient 2_Preinfusion, Patient 3_Peak, Patient 3_Peak CAR T, Patient 3_Preinfusion, Patient 3_Product, Patient 4_Day 21, Patient 4_Peak, Patient 4_Peak CAR T, Patient 4_Preinfusion, Patient 4_Product	2.52813110421936, 2.41119413151414, 2.6531355475633, 2.6643672766845, 1.77188579874349, 2.72585957866624, 2.41119624112328, 2.4908716806255, 3.06625366097119, 2.56880693050852, 2.13879981937862, 2.74163528973088, 3.45505787289883, 2.69511771652724, 2.80803336230084, 1.88562226542998
C4	GNF2_AF1Q	Patient 1_Day 7, Patient 1_Peak, Patient 1_Peak CAR T, Patient 1_Preinfusion, Patient 1_Product, Patient 2_Peak2, Patient 2_Preinfusion, Patient 3_Peak, Patient 3_Peak CAR T, Patient 3_Preinfusion, Patient 3_Product, Patient 4_Day 21, Patient 4_Peak, Patient 4_Peak CAR T, Patient 4_Preinfusion, Patient 4_Product	1.32814674512613, 1.32450663103628, 1.3281439292755, 1.33271946126627, 1.33658247978056, 1.3261133888852, 1.32527223548214, 1.32210895199737, 1.32925193669095, 1.3256600788084, 1.335742279628, 1.33016683538331, 1.32854356491231, 1.33481418653195, 1.32153071438216, 1.32716250570367
C4	GNF2_APEX1	Patient 1_Day 7, Patient 1_Peak, Patient 1_Peak CAR T, Patient 1_Preinfusion, Patient 1_Product, Patient 2_Peak2, Patient 2_Preinfusion, Patient 3_Peak, Patient 3_Peak CAR T, Patient 3_Preinfusion, Patient 3_Product, Patient 4_Day 21, Patient 4_Peak, Patient 4_Peak CAR T, Patient 4_Preinfusion, Patient 4_Product	2.03776115133998, 2.54704791452068, 2.68306343905257, 2.89483846417486, 1.7141838535756, 2.6602401922315, 2.41389582139244, 2.52818389575762, 3.47186447456401, 2.68369074530896, 2.21616544853371, 2.8295916221442, 3.36719255992283, 3.11095322002358, 2.57592739484762, 1.8297286053213
C4	GNF2_PA2G4	Patient 1_Day 7, Patient 1_Peak, Patient 1_Peak CAR T, Patient 1_Preinfusion, Patient 1_Product, Patient 2_Peak2, Patient 2_Preinfusion, Patient 3_Peak, Patient 3_Peak CAR T, Patient 3_Preinfusion, Patient 3_Product, Patient 4_Day 21, Patient 4_Peak, Patient 4_Peak CAR T, Patient 4_Preinfusion, Patient 4_Product	4.5540943929539, 2.47709214906199, 3.27513804139871, 3.20934256184768, 1.71193712316395, 2.95589504423011, 2.21142845145448, 2.61771543508672, 4.40111198873939, 2.44042015473319, 2.35159816675646, 3.25944323717914, 3.96368786339647, 3.43753129500075, 2.62084478101596, 1.99794482972343
C4	GNF2_RAN	Patient 1_Day 7, Patient 1_Peak, Patient 1_Peak CAR T, Patient 1_Preinfusion, Patient 1_Product, Patient 2_Peak2, Patient 2_Preinfusion, Patient 3_Peak, Patient 3_Peak CAR T, Patient 3_Preinfusion, Patient 3_Product, Patient 4_Day 21, Patient 4_Peak, Patient 4_Peak CAR T, Patient 4_Preinfusion, Patient 4_Product	4.37031766964554, 2.47131699313292, 2.97357580670934, 3.13238924502393, 1.68980189932806, 3.10714644163474, 2.000286010298, 2.52839182327796, 4.49504405339458, 2.30949222254107, 2.20771852738856, 3.29041306366633, 4.00938349065052, 3.34897202511321, 2.43524732971716, 1.89115193844188
C4	GOBP_CELL_CYCLE	Patient 1_Peak, Patient 1_Peak CAR T, Patient 1_Preinfusion, Patient 1_Product, Patient 2_Peak2, Patient 2_Preinfusion, Patient 2_Product, Patient 3_Peak, Patient 3_Peak CAR T, Patient 3_Preinfusion, Patient 3_Product, Patient 4_Day 21, Patient 4_Peak, Patient 4_Peak CAR T, Patient 4_Preinfusion, Patient 4_Product	1.90498749281023, 2.79295586676828, 1.80932865328561, 2.51654447169264, 2.41140293466407, 1.87477570933303, 2.16015591306406, 1.89487017640059, 1.86553388902892, 1.95469059307295, 3.7002037552425, 2.2926161113131, 1.77830526345159, 2.72906718661781, 1.68585907814125, 2.93185893672
C4	GOBP_CELL_CYCLE_PROCESS	Patient 1_Peak, Patient 1_Peak CAR T, Patient 1_Preinfusion, Patient 1_Product, Patient 2_Peak2, Patient 2_Preinfusion, Patient 2_Product, Patient 3_Peak, Patient 3_Peak CAR T, Patient 3_Preinfusion, Patient 3_Product, Patient 4_Day 21, Patient 4_Peak, Patient 4_Peak CAR T, Patient 4_Preinfusion, Patient 4_Product	2.11067680158336, 2.97933506086564, 2.03340666648306, 2.38619809967354, 2.6797906600343, 2.04456496630094, 2.3307983366468, 2.0901646342207, 2.24346337823353, 2.04166724809816, 3.67875810747294, 2.64953488852823, 2.12593661535006, 2.99047473490591, 1.8699041234767, 2.87621779873917
C4	GOBP_CELL_DIVISION	Patient 1_Peak, Patient 1_Peak CAR T, Patient 1_Preinfusion, Patient 1_Product, Patient 2_Peak2, Patient 2_Preinfusion, Patient 2_Product, Patient 3_Peak, Patient 3_Peak CAR T, Patient 3_Preinfusion, Patient 3_Product, Patient 4_Day 21, Patient 4_Peak, Patient 4_Peak CAR T, Patient 4_Preinfusion, Patient 4_Product	1.93222639217989, 3.0723357438568, 2.07356246443421, 2.27448776380828, 2.74729683398509, 1.97725816115554, 2.29175744158876, 2.01743258600405, 2.39553625866101, 2.11942026136967, 3.54405335324591, 2.40938708356216, 2.22910725576469, 3.09047605596172, 1.98111146012939, 2.67789827067327
C4	GOBP_CHROMOSOME_ORGANIZATION	Patient 1_Peak, Patient 1_Peak CAR T, Patient 1_Preinfusion, Patient 1_Product, Patient 2_Peak2, Patient 2_Preinfusion, Patient 2_Product, Patient 3_Peak, Patient 3_Peak CAR T, Patient 3_Preinfusion, Patient 3_Product, Patient 4_Day 21, Patient 4_Peak, Patient 4_Peak CAR T, Patient 4_Preinfusion, Patient 4_Product	2.32095573617409, 3.01819901331847, 2.1634890077103, 2.46620905595107, 2.87533153591253, 2.05590014793772, 2.16631398010882, 2.19700520502227, 1.86433840024667, 2.12440136716951, 3.3692164360182, 2.44834467924112, 2.03639438600287, 2.81845925264828, 1.9560727168954, 2.93780861724241
C4	GOBP_DNA_REPAIR	Patient 1_Peak, Patient 1_Peak CAR T, Patient 1_Preinfusion, Patient 1_Product, Patient 2_Peak2, Patient 2_Preinfusion, Patient 2_Product, Patient 3_Peak, Patient 3_Peak CAR T, Patient 3_Preinfusion, Patient 3_Product, Patient 4_Day 21, Patient 4_Peak, Patient 4_Peak CAR T, Patient 4_Preinfusion, Patient 4_Product	1.8971544493705, 2.55088860879866, 2.08528812966945, 2.04541934785001, 2.10098137493022, 1.98107385188171, 2.13280475283442, 1.80124903868435, 1.97869254290724, 1.70304912536248, 2.54460936445257, 2.13520664254972, 2.04168138218646, 2.62957152594934, 1.6435514959233, 2.25430411954084
C4	GOBP_MITOTIC_CELL_CYCLE	Patient 1_Peak, Patient 1_Peak CAR T, Patient 1_Preinfusion, Patient 1_Product, Patient 2_Peak2, Patient 2_Preinfusion, Patient 2_Product, Patient 3_Peak, Patient 3_Peak CAR T, Patient 3_Preinfusion, Patient 3_Product, Patient 4_Day 21, Patient 4_Peak, Patient 4_Peak CAR T, Patient 4_Preinfusion, Patient 4_Product	2.07701371721259, 3.11007466223736, 2.0323112603474, 2.37319726177475, 2.68784663609525, 1.97312543496731, 2.14030856308262, 2.1435617649415, 2.41402795311911, 2.08954491974362, 3.7192051758817, 2.62268695029495, 2.27733111511555, 2.98879392365802, 1.87983789089469, 2.91548603635041
C4	GOBP_REGULATION_OF_CELL_CYCLE	Patient 1_Peak CAR T, Patient 1_Preinfusion, Patient 1_Product, Patient 2_Peak, Patient 2_Peak2, Patient 2_Preinfusion, Patient 2_Product, Patient 3_Peak, Patient 3_Peak CAR T, Patient 3_Preinfusion, Patient 3_Product, Patient 4_Day 21, Patient 4_Peak, Patient 4_Peak CAR T, Patient 4_Preinfusion, Patient 4_Product	2.42128599866092, 1.49133350313397, 1.89329332148424, 1.80344852061957, 1.99225937682644, 1.67848651135498, 2.01573715822968, 1.66883466699185, 1.50475354552713, 1.5980076876369, 2.87736456089722, 1.99004311372156, 1.44591196347812, 2.15001942347831, 1.59521791674131, 2.20709917737623
C4	GOBP_REGULATION_OF_CELL_CYCLE_PROCESS	Patient 1_Peak, Patient 1_Peak CAR T, Patient 1_Preinfusion, Patient 1_Product, Patient 2_Peak2, Patient 2_Preinfusion, Patient 2_Product, Patient 3_Peak, Patient 3_Peak CAR T, Patient 3_Preinfusion, Patient 3_Product, Patient 4_Day 21, Patient 4_Peak, Patient 4_Peak CAR T, Patient 4_Preinfusion, Patient 4_Product	1.96744331042675, 2.58695778134652, 1.74258745223642, 1.85673991998075, 2.43381643525923, 1.75600390773939, 2.02525364328032, 1.96170975541951, 1.98865943370384, 1.77057361438486, 2.81858442273382, 2.44595845713146, 1.87136147085459, 2.57952948665104, 1.73302273615547, 2.1428674316067
C4	GOCC_INNER_MITOCHONDRIAL_MEMBRANE_PROTEIN_COMPLEX	Patient 1_Peak, Patient 1_Peak, Patient 1_Preinfusion, Patient 1_Preinfusion, Patient 2_Peak2, Patient 2_Peak2, Patient 3_Peak, Patient 3_Peak, Patient 4_Day 21, Patient 4_Day 21, Patient 4_Peak, Patient 4_Peak, Patient 4_Peak CAR T, Patient 4_Peak CAR T, Patient 4_Preinfusion, Patient 4_Preinfusion	2.04401562610497, 2.04130495137176, 2.5911404579479, 2.58214453127747, 2.23804335445663, 2.21460348984198, 2.09231430548662, 2.0900460785956, 2.18320321560454, 2.17746733456012, 3.2388829720811, 3.23119140241393, 2.41016166374632, 2.39765848690944, 1.87429067927921, 1.86898969458376
C4	GOCC_SPLICEOSOMAL_COMPLEX	Patient 1_Preinfusion, Patient 1_Preinfusion, Patient 2_Preinfusion, Patient 2_Preinfusion, Patient 3_Peak CAR T, Patient 3_Peak CAR T, Patient 3_Preinfusion, Patient 3_Preinfusion, Patient 4_Day 21, Patient 4_Day 21, Patient 4_Peak, Patient 4_Peak, Patient 4_Peak CAR T, Patient 4_Peak CAR T, Patient 4_Preinfusion, Patient 4_Preinfusion	2.03887062214755, 2.0251157791042, 1.95536204854206, 1.95424931366755, 2.02871145387467, 1.99260832719361, 1.79953290596327, 1.79864168115943, 1.9036748246131, 1.90224434850613, 2.16058812683555, 2.15533328912871, 1.73684150109695, 1.72954255883654, 1.74125309527815, 1.7347189244942
C4	GOLDRATH_NAIVE_VS_EFF_CD8_TCELL_DN	Patient 1_Day 7, Patient 1_Peak, Patient 1_Peak CAR T, Patient 1_Preinfusion, Patient 1_Product, Patient 2_Peak2, Patient 2_Preinfusion, Patient 3_Peak, Patient 3_Peak CAR T, Patient 3_Preinfusion, Patient 3_Product, Patient 4_Day 21, Patient 4_Peak, Patient 4_Peak CAR T, Patient 4_Preinfusion, Patient 4_Product	3.25648964846772, 2.25807242717073, 2.84184235886881, 2.46486318350693, 2.12506916463878, 2.81905849623622, 2.52293519952738, 2.11944377783479, 3.21378057965941, 2.35450574506305, 2.70479402341309, 2.47816514520099, 2.58644437930937, 3.02727659755804, 2.24179436607255, 2.3861775170596
C4	GOMF_DOUBLE_STRANDED_RNA_BINDING	Patient 1_Peak, Patient 1_Peak, Patient 1_Peak CAR T, Patient 1_Peak CAR T, Patient 2_Preinfusion, Patient 2_Preinfusion, Patient 3_Peak, Patient 3_Peak, Patient 3_Preinfusion, Patient 3_Preinfusion, Patient 4_Day 21, Patient 4_Day 21, Patient 4_Peak CAR T, Patient 4_Peak CAR T, Patient 4_Preinfusion, Patient 4_Preinfusion	1.99029554026813, 1.9817506878194, 2.03031079838559, 2.0281253118977, 1.97060928974132, 1.95878187559984, 2.16046680895422, 2.15453083070239, 2.12483199381581, 2.1136733604555, 2.23310101884763, 2.22014164315312, 1.90282967810977, 1.90101450125362, 2.02167058240022, 2.01045582450878
C4	GOMF_STRUCTURAL_CONSTITUENT_OF_POSTSYNAPTIC_ACTIN_CYTOSKELETON	Patient 1_Day 7, Patient 1_Day 7, Patient 1_Peak, Patient 1_Peak, Patient 1_Preinfusion, Patient 1_Preinfusion, Patient 2_Peak2, Patient 2_Peak2, Patient 3_Preinfusion, Patient 3_Preinfusion, Patient 4_Day 21, Patient 4_Day 21, Patient 4_Peak, Patient 4_Peak, Patient 4_Preinfusion, Patient 4_Preinfusion	1.6839049679598, 1.68378365224841, 1.63560803519995, 1.6157935303811, 1.6025389924123, 1.58785069232787, 1.65458210481953, 1.65048186444944, 1.61592374869308, 1.60647623861489, 1.64755073625965, 1.64292587530945, 1.62718188217177, 1.62054639457625, 1.62226291777138, 1.61254114967501
C4	GOMF_THREONINE_TYPE_ENDOPEPTIDASE_ACTIVITY	Patient 1_Day 7, Patient 1_Day 7, Patient 1_Peak, Patient 1_Peak, Patient 1_Preinfusion, Patient 1_Preinfusion, Patient 3_Peak CAR T, Patient 3_Peak CAR T, Patient 4_Day 21, Patient 4_Day 21, Patient 4_Peak, Patient 4_Peak, Patient 4_Peak CAR T, Patient 4_Peak CAR T, Patient 4_Preinfusion, Patient 4_Preinfusion	2.52486215002503, 2.51376106532465, 2.10689945188759, 2.10357773575451, 2.01657356931291, 2.01598571894445, 2.33054313479318, 2.32458759517041, 2.10743284207276, 2.10382545986184, 2.33356663505202, 2.33294270581474, 2.0079682583186, 1.99468521328271, 1.92041403836124, 1.91900183438821
C4	GOMF_THREONINE_TYPE_PEPTIDASE_ACTIVITY	Patient 1_Day 7, Patient 1_Day 7, Patient 1_Peak, Patient 1_Peak, Patient 1_Preinfusion, Patient 1_Preinfusion, Patient 3_Peak CAR T, Patient 3_Peak CAR T, Patient 4_Day 21, Patient 4_Day 21, Patient 4_Peak, Patient 4_Peak, Patient 4_Peak CAR T, Patient 4_Peak CAR T, Patient 4_Preinfusion, Patient 4_Preinfusion	2.52486215002503, 2.51376106532465, 2.10689945188759, 2.10357773575451, 2.01657356931291, 2.01598571894445, 2.33054313479318, 2.32458759517041, 2.10743284207276, 2.10382545986184, 2.33356663505202, 2.33294270581474, 2.0079682583186, 1.99468521328271, 1.92041403836124, 1.91900183438821
C4	GOMF_UNFOLDED_PROTEIN_BINDING	Patient 1_Preinfusion, Patient 1_Preinfusion, Patient 2_Peak2, Patient 2_Peak2, Patient 3_Peak, Patient 3_Peak, Patient 3_Peak CAR T, Patient 3_Peak CAR T, Patient 4_Day 21, Patient 4_Day 21, Patient 4_Peak, Patient 4_Peak, Patient 4_Peak CAR T, Patient 4_Peak CAR T, Patient 4_Preinfusion, Patient 4_Preinfusion	2.549678874739, 2.54915322637625, 2.17840824376347, 2.1763425850925, 2.0882859389252, 2.08257274323032, 3.0074212085064, 2.9839531571455, 2.23372764397842, 2.23311065025137, 2.70192216826769, 2.67419887116406, 1.95950991882172, 1.94773911543472, 1.94733648391602, 1.94727775968991
C4	GSE10239_NAIVE_VS_DAY4.5_EFF_CD8_TCELL_DN	Patient 1_Day 7, Patient 1_Peak, Patient 1_Peak CAR T, Patient 1_Preinfusion, Patient 1_Product, Patient 2_Peak2, Patient 2_Preinfusion, Patient 3_Peak, Patient 3_Peak CAR T, Patient 3_Preinfusion, Patient 3_Product, Patient 4_Day 21, Patient 4_Peak, Patient 4_Peak CAR T, Patient 4_Preinfusion, Patient 4_Product	3.63725051730706, 2.58370893472771, 3.01272913180547, 2.69000858545195, 2.08936796009461, 2.91740764811064, 2.23549849423018, 2.48130653116314, 3.71563176450421, 2.49682762448596, 2.73013022221027, 2.9677422844693, 3.04094847029956, 3.25181726080018, 2.30860603024988, 2.29261323379499
C4	GSE10273_LOW_IL7_VS_HIGH_IL7_AND_IRF4_IN_IRF4_8_NULL_PRE_BCELL_UP	Patient 1_Day 7, Patient 1_Peak, Patient 1_Peak CAR T, Patient 1_Preinfusion, Patient 1_Product, Patient 2_Peak2, Patient 2_Preinfusion, Patient 3_Peak, Patient 3_Peak CAR T, Patient 3_Preinfusion, Patient 3_Product, Patient 4_Day 21, Patient 4_Peak, Patient 4_Peak CAR T, Patient 4_Preinfusion, Patient 4_Product	3.00127792106447, 1.92046727655011, 2.56976847481048, 2.17384773203488, 2.02980384015623, 2.43310417214413, 2.148454901249, 2.03737057792522, 2.89392848164587, 2.10951286957935, 2.55051364356611, 2.48742561724428, 2.75980876325348, 2.87909893808613, 1.83413441465964, 2.07387628051526
C4	GSE11386_NAIVE_VS_MEMORY_BCELL_UP	Patient 1_Day 7, Patient 1_Peak, Patient 1_Peak CAR T, Patient 1_Preinfusion, Patient 1_Product, Patient 2_Peak2, Patient 2_Preinfusion, Patient 3_Peak, Patient 3_Peak CAR T, Patient 3_Preinfusion, Patient 3_Product, Patient 4_Day 21, Patient 4_Peak, Patient 4_Peak CAR T, Patient 4_Preinfusion, Patient 4_Product	2.14153755466717, 2.13698795790896, 2.44668691933596, 1.94654192017352, 1.75033489096941, 2.37180267787153, 1.80781871448106, 2.00067274628283, 2.78343336352497, 1.96046910530233, 2.71541807384755, 2.22171749357816, 2.40347844895553, 2.647488580124, 1.94190961798465, 1.97358853940169
C4	GSE11961_UNSTIM_VS_ANTI_IGM_AND_CD40_STIM_6H_FOLLICULAR_BCELL_UP	Patient 1_Day 7, Patient 1_Peak, Patient 1_Peak CAR T, Patient 1_Preinfusion, Patient 1_Product, Patient 2_Peak2, Patient 2_Preinfusion, Patient 3_Peak, Patient 3_Peak CAR T, Patient 3_Preinfusion, Patient 3_Product, Patient 4_Day 21, Patient 4_Peak, Patient 4_Peak CAR T, Patient 4_Preinfusion, Patient 4_Product	1.88028008759731, 1.81857818163759, 2.07395949593182, 1.83232585001231, 1.79285193682535, 2.21839211700008, 1.88249618256492, 1.76059413624377, 2.09097775123701, 1.7226344139119, 2.32190182194468, 2.01703908006136, 1.68081655117787, 2.21364897325499, 1.68347844253371, 1.89989735992757
C4	GSE12366_GC_VS_MEMORY_BCELL_UP	Patient 1_Day 7, Patient 1_Peak, Patient 1_Peak CAR T, Patient 1_Preinfusion, Patient 1_Product, Patient 2_Peak2, Patient 2_Preinfusion, Patient 3_Peak, Patient 3_Peak CAR T, Patient 3_Preinfusion, Patient 3_Product, Patient 4_Day 21, Patient 4_Peak, Patient 4_Peak CAR T, Patient 4_Preinfusion, Patient 4_Product	2.68635730622438, 2.07305559099812, 2.74830523809707, 2.69781719610094, 1.90617520776636, 2.70032645690865, 2.26249636161528, 2.21728373208633, 2.96636399581792, 2.49748657712394, 2.6804233079575, 2.65995116932802, 2.86276247791032, 3.00049236533138, 2.10066977803538, 2.03952509804253
C4	GSE12366_GC_VS_NAIVE_BCELL_UP	Patient 1_Day 7, Patient 1_Peak, Patient 1_Peak CAR T, Patient 1_Preinfusion, Patient 1_Product, Patient 2_Peak2, Patient 2_Preinfusion, Patient 3_Peak, Patient 3_Peak CAR T, Patient 3_Preinfusion, Patient 3_Product, Patient 4_Day 21, Patient 4_Peak, Patient 4_Peak CAR T, Patient 4_Preinfusion, Patient 4_Product	2.56585581913498, 1.8399786282629, 3.00093311468599, 2.6752306549947, 1.9841155506024, 2.68962438260626, 2.40658762157152, 1.98790481131182, 2.77032232831653, 2.33692428741937, 2.63839057909097, 2.78001072230954, 2.81070285158847, 3.12869107804439, 2.36435562654638, 2.37595226290393
C4	GSE12845_IGD_POS_BLOOD_VS_PRE_GC_TONSIL_BCELL_DN	Patient 1_Day 7, Patient 1_Peak, Patient 1_Peak CAR T, Patient 1_Preinfusion, Patient 1_Product, Patient 2_Peak2, Patient 2_Preinfusion, Patient 3_Peak, Patient 3_Peak CAR T, Patient 3_Preinfusion, Patient 3_Product, Patient 4_Day 21, Patient 4_Peak, Patient 4_Peak CAR T, Patient 4_Preinfusion, Patient 4_Product	2.61247299851365, 1.97891152792233, 2.91261935155622, 2.54215614825305, 2.01978096214459, 2.93004802841246, 2.33041614241366, 2.44109534254128, 3.08935024484545, 2.49076122038233, 2.84269600479615, 2.70564554130532, 2.76603705842856, 3.13532459993279, 2.36315479713567, 2.27183238407174
C4	GSE12845_NAIVE_VS_PRE_GC_TONSIL_BCELL_DN	Patient 1_Day 7, Patient 1_Peak, Patient 1_Peak CAR T, Patient 1_Preinfusion, Patient 1_Product, Patient 2_Peak2, Patient 2_Preinfusion, Patient 3_Peak, Patient 3_Peak CAR T, Patient 3_Preinfusion, Patient 3_Product, Patient 4_Day 21, Patient 4_Peak, Patient 4_Peak CAR T, Patient 4_Preinfusion, Patient 4_Product	3.42752236216211, 2.49937592289304, 2.85428113410824, 2.75103979380773, 1.88596260880886, 2.91247569609699, 2.09667963499891, 2.53663928327254, 3.77457816739146, 2.37384454460153, 2.38654734119897, 3.05804804085332, 3.44795177765957, 3.12707419627153, 2.37974420700809, 2.13576853264416
C4	GSE13547_2H_VS_12_H_ANTI_IGM_STIM_ZFX_KO_BCELL_DN	Patient 1_Day 7, Patient 1_Peak, Patient 1_Peak CAR T, Patient 1_Preinfusion, Patient 1_Product, Patient 2_Peak2, Patient 2_Preinfusion, Patient 3_Peak, Patient 3_Peak CAR T, Patient 3_Preinfusion, Patient 3_Product, Patient 4_Day 21, Patient 4_Peak, Patient 4_Peak CAR T, Patient 4_Preinfusion, Patient 4_Product	3.87121386660015, 2.18637860475006, 2.8051738740686, 2.41124273427613, 2.00095625175494, 2.84025433584992, 2.1699934221888, 2.18866639018387, 3.25265693287686, 2.02786116773852, 2.80782481150043, 2.7386147526149, 3.01993368769077, 2.88450339900985, 2.00746035344323, 2.17024795077819
C4	GSE13547_CTRL_VS_ANTI_IGM_STIM_ZFX_KO_BCELL_2H_UP	Patient 1_Day 7, Patient 1_Peak, Patient 1_Peak CAR T, Patient 1_Preinfusion, Patient 1_Product, Patient 2_Peak2, Patient 2_Preinfusion, Patient 3_Peak, Patient 3_Peak CAR T, Patient 3_Preinfusion, Patient 3_Product, Patient 4_Day 21, Patient 4_Peak, Patient 4_Peak CAR T, Patient 4_Preinfusion, Patient 4_Product	3.44488043879693, 2.03810567648964, 3.06700823808923, 2.34903223656792, 2.11487645577894, 2.7041067953636, 2.24873824357016, 1.97326355948322, 3.30935164929949, 2.05261093129721, 2.79737148401782, 2.78224150462229, 3.05699825802786, 3.14325857817834, 2.26646945395435, 2.24962198944765
C4	GSE13547_WT_VS_ZFX_KO_BCELL_ANTI_IGM_STIM_2H_UP	Patient 1_Day 7, Patient 1_Peak, Patient 1_Peak CAR T, Patient 1_Preinfusion, Patient 1_Product, Patient 2_Peak2, Patient 2_Preinfusion, Patient 3_Peak, Patient 3_Peak CAR T, Patient 3_Preinfusion, Patient 3_Product, Patient 4_Day 21, Patient 4_Peak, Patient 4_Peak CAR T, Patient 4_Preinfusion, Patient 4_Product	2.9906788036596, 2.30105185911414, 2.98811874631313, 2.53631476541945, 1.84352243591763, 2.81857848556251, 2.15426908643146, 2.45531213411918, 3.66169592811448, 2.20378415723926, 2.41842122136209, 2.90974400703547, 3.32485472612975, 3.02347583480346, 2.04608244864529, 1.80396834488791
C4	GSE13547_WT_VS_ZFX_KO_BCELL_DN	Patient 1_Day 7, Patient 1_Peak, Patient 1_Peak CAR T, Patient 1_Preinfusion, Patient 1_Product, Patient 2_Peak2, Patient 2_Preinfusion, Patient 3_Peak, Patient 3_Peak CAR T, Patient 3_Preinfusion, Patient 3_Product, Patient 4_Day 21, Patient 4_Peak, Patient 4_Peak CAR T, Patient 4_Preinfusion, Patient 4_Product	2.73822508015297, 1.96569317840953, 2.56091521231639, 2.26799235429872, 1.85920937136467, 2.78603149165814, 1.76045548790642, 2.19572922695391, 3.0971790731884, 2.24396306721682, 2.30999023039872, 2.3882728456173, 2.47084576747401, 2.2673453838921, 2.22137410505129, 1.85183087261434
C4	GSE14415_INDUCED_TREG_VS_FAILED_INDUCED_TREG_UP	Patient 1_Day 7, Patient 1_Peak, Patient 1_Peak CAR T, Patient 1_Preinfusion, Patient 1_Product, Patient 2_Peak2, Patient 2_Preinfusion, Patient 3_Peak, Patient 3_Peak CAR T, Patient 3_Preinfusion, Patient 3_Product, Patient 4_Day 21, Patient 4_Peak, Patient 4_Peak CAR T, Patient 4_Preinfusion, Patient 4_Product	4.36395041429951, 2.46236116367897, 3.18928978897311, 2.95089818538005, 2.23706013101389, 2.87471245420634, 2.25577816423436, 2.44419540061427, 4.12398919027936, 2.36083671626139, 2.89937227272907, 3.16370022558757, 3.51023684978956, 3.44043024115533, 2.5654826264674, 2.22090416561245
C4	GSE14415_INDUCED_TREG_VS_TCONV_UP	Patient 1_Day 7, Patient 1_Peak, Patient 1_Peak CAR T, Patient 1_Preinfusion, Patient 1_Product, Patient 2_Peak2, Patient 2_Preinfusion, Patient 3_Peak, Patient 3_Peak CAR T, Patient 3_Preinfusion, Patient 3_Product, Patient 4_Day 21, Patient 4_Peak, Patient 4_Peak CAR T, Patient 4_Preinfusion, Patient 4_Product	5.04364596678908, 2.62376054678073, 3.25317297261609, 2.78975874805105, 2.06548833312742, 3.08459857672289, 2.35028860794473, 2.39045277443571, 3.95913679734702, 2.72841251105322, 3.09604058965517, 3.06084252101465, 3.39298073652182, 3.47727544462027, 2.62837373932504, 2.1855901119335
C4	GSE14415_TCONV_VS_FOXP3_KO_INDUCED_TREG_DN	Patient 1_Day 7, Patient 1_Peak, Patient 1_Peak CAR T, Patient 1_Preinfusion, Patient 1_Product, Patient 2_Peak2, Patient 2_Preinfusion, Patient 3_Peak, Patient 3_Peak CAR T, Patient 3_Preinfusion, Patient 3_Product, Patient 4_Day 21, Patient 4_Peak, Patient 4_Peak CAR T, Patient 4_Preinfusion, Patient 4_Product	4.14591288874778, 2.36483621663308, 3.19385128256096, 2.50673368247578, 2.30161257829176, 2.97551739683152, 2.18568717392321, 2.44022348441496, 4.17607792103544, 2.3606688212414, 3.32777887793483, 2.9495620380444, 3.41100327443541, 3.39087041405584, 2.35306581357937, 2.55682533259819
C4	GSE1460_DP_THYMOCYTE_VS_NAIVE_CD4_TCELL_CORD_BLOOD_UP	Patient 1_Day 7, Patient 1_Peak, Patient 1_Peak CAR T, Patient 1_Preinfusion, Patient 1_Product, Patient 2_Peak2, Patient 2_Preinfusion, Patient 3_Peak, Patient 3_Peak CAR T, Patient 3_Preinfusion, Patient 3_Product, Patient 4_Day 21, Patient 4_Peak, Patient 4_Peak CAR T, Patient 4_Preinfusion, Patient 4_Product	1.70726144127525, 2.0875818636642, 2.43960012090122, 2.215622605414, 1.81017955674012, 2.45888249104013, 2.0561578638937, 2.00082402151745, 2.0830284699403, 1.8226000617908, 2.6678352472773, 2.31819999307525, 2.4203910512868, 2.77334710132687, 1.89293467358854, 2.16980979025286
C4	GSE1460_INTRATHYMIC_T_PROGENITOR_VS_NAIVE_CD4_TCELL_ADULT_BLOOD_UP	Patient 1_Day 7, Patient 1_Peak, Patient 1_Peak CAR T, Patient 1_Preinfusion, Patient 1_Product, Patient 2_Peak2, Patient 2_Preinfusion, Patient 3_Peak, Patient 3_Peak CAR T, Patient 3_Preinfusion, Patient 3_Product, Patient 4_Day 21, Patient 4_Peak, Patient 4_Peak CAR T, Patient 4_Preinfusion, Patient 4_Product	3.16489005297813, 2.47258435419487, 2.91719797773588, 2.73840459238639, 1.75297652813652, 2.97926225202775, 2.15619810851623, 2.32896945341919, 3.54556630243246, 2.18930823997613, 2.73084382257061, 3.06130268496125, 3.02336008026716, 3.32030486555302, 2.34757506016546, 2.20927482746021
C4	GSE14769_UNSTIM_VS_360MIN_LPS_BMDM_UP	Patient 1_Day 7, Patient 1_Peak, Patient 1_Peak CAR T, Patient 1_Preinfusion, Patient 1_Product, Patient 2_Peak2, Patient 2_Preinfusion, Patient 3_Peak, Patient 3_Peak CAR T, Patient 3_Preinfusion, Patient 3_Product, Patient 4_Day 21, Patient 4_Peak, Patient 4_Peak CAR T, Patient 4_Preinfusion, Patient 4_Product	2.24187092987516, 1.82326789399822, 2.16746461503618, 1.93412698532328, 1.70783411859221, 2.14682178928293, 1.7501769543437, 1.96347596236305, 2.62889288391367, 1.80084685392078, 1.82495605960364, 2.17001886944732, 2.66188458791862, 2.31128040765029, 2.03537157356033, 1.94052247985254
C4	GSE15271_CXCR4_POS_VS_NEG_GC_BCELL_UP	Patient 1_Day 7, Patient 1_Peak, Patient 1_Peak CAR T, Patient 1_Preinfusion, Patient 1_Product, Patient 2_Peak2, Patient 2_Preinfusion, Patient 3_Peak, Patient 3_Peak CAR T, Patient 3_Preinfusion, Patient 3_Product, Patient 4_Day 21, Patient 4_Peak, Patient 4_Peak CAR T, Patient 4_Preinfusion, Patient 4_Product	2.24748192262536, 2.4538840717914, 2.47027423492256, 2.18616229430851, 1.81208494476347, 2.55974769497755, 1.82419156387974, 2.43660466994039, 3.32678657277476, 2.26966237606917, 2.3847072544048, 2.67107772537654, 2.72958282585073, 2.57941183950538, 2.09126121531791, 1.83993297695598
C4	GSE15930_NAIVE_VS_24H_IN_VITRO_STIM_CD8_TCELL_DN	Patient 1_Day 7, Patient 1_Peak, Patient 1_Peak CAR T, Patient 1_Preinfusion, Patient 1_Product, Patient 2_Peak2, Patient 2_Preinfusion, Patient 3_Peak, Patient 3_Peak CAR T, Patient 3_Preinfusion, Patient 3_Product, Patient 4_Day 21, Patient 4_Peak, Patient 4_Peak CAR T, Patient 4_Preinfusion, Patient 4_Product	2.81588940900454, 1.84891406041296, 2.82851917624095, 2.49252366698227, 1.81527866160131, 2.3373995297293, 2.05366127405269, 2.10775457288182, 3.55411720875962, 1.95482608588943, 2.26999555373098, 2.74658009677715, 3.00973866802982, 3.07768173658215, 2.18675688232511, 2.08636226220448
C4	GSE15930_NAIVE_VS_48H_IN_VITRO_STIM_CD8_TCELL_DN	Patient 1_Day 7, Patient 1_Peak, Patient 1_Peak CAR T, Patient 1_Preinfusion, Patient 1_Product, Patient 2_Peak2, Patient 2_Preinfusion, Patient 3_Peak, Patient 3_Peak CAR T, Patient 3_Preinfusion, Patient 3_Product, Patient 4_Day 21, Patient 4_Peak, Patient 4_Peak CAR T, Patient 4_Preinfusion, Patient 4_Product	3.29849532434406, 2.01665080145807, 2.67907700898733, 2.74292390980864, 1.88065065397019, 2.59057387590997, 1.93600295682339, 2.04510460909693, 3.7950926363676, 2.09103177712284, 2.4019321179652, 2.83209157176365, 3.32863518068799, 3.17796849585246, 2.38021622796138, 2.09524674407988
C4	GSE15930_NAIVE_VS_72H_IN_VITRO_STIM_IFNAB_CD8_TCELL_DN	Patient 1_Day 7, Patient 1_Peak, Patient 1_Peak CAR T, Patient 1_Preinfusion, Patient 1_Product, Patient 2_Peak2, Patient 2_Preinfusion, Patient 3_Peak, Patient 3_Peak CAR T, Patient 3_Preinfusion, Patient 3_Product, Patient 4_Day 21, Patient 4_Peak, Patient 4_Peak CAR T, Patient 4_Preinfusion, Patient 4_Product	2.72940630283349, 2.01377160762354, 2.7862236335278, 2.26548236046297, 1.8202126780492, 2.60829861166335, 2.0886521893564, 2.15343975167998, 3.26966508718818, 2.19485003706853, 2.25076788714735, 2.51779277424591, 2.86723432491786, 2.92401500256109, 2.18777711597391, 2.10682396005271
C4	GSE15930_NAIVE_VS_72H_IN_VITRO_STIM_TRICHOSTATINA_CD8_TCELL_DN	Patient 1_Day 7, Patient 1_Peak, Patient 1_Peak CAR T, Patient 1_Preinfusion, Patient 1_Product, Patient 2_Peak2, Patient 2_Preinfusion, Patient 3_Peak, Patient 3_Peak CAR T, Patient 3_Preinfusion, Patient 3_Product, Patient 4_Day 21, Patient 4_Peak, Patient 4_Peak CAR T, Patient 4_Preinfusion, Patient 4_Product	3.16899363998417, 2.16627783114684, 3.04345188978441, 2.62775011779489, 1.90729887090293, 2.66153664015613, 2.1615147927434, 2.30608419510855, 3.59969153733939, 2.33659805194497, 2.30732513603318, 2.7445582144085, 2.99773249539253, 3.16515915179224, 2.24611259311415, 2.18550392409128
C4	GSE17301_CTRL_VS_48H_ACD3_ACD28_IFNA5_STIM_CD8_TCELL_DN	Patient 1_Peak, Patient 1_Peak CAR T, Patient 1_Preinfusion, Patient 1_Product, Patient 2_Peak2, Patient 2_Preinfusion, Patient 2_Product, Patient 3_Peak, Patient 3_Peak CAR T, Patient 3_Preinfusion, Patient 3_Product, Patient 4_Day 21, Patient 4_Peak, Patient 4_Peak CAR T, Patient 4_Preinfusion, Patient 4_Product	2.04564362263959, 2.2115422515965, 1.55625099038704, 2.0751374019429, 1.95767888606105, 2.26964327236988, 1.94642461396533, 1.81664066115884, 1.76996550640226, 1.92979713165972, 2.21153962879495, 1.79961462698184, 1.8378392764651, 2.2307333037139, 1.97008561342938, 2.20419903430315
C4	GSE17812_WT_VS_THPOK_KO_MEMORY_CD8_TCELL_DN	Patient 1_Day 7, Patient 1_Peak CAR T, Patient 1_Preinfusion, Patient 1_Product, Patient 2_Peak2, Patient 2_Preinfusion, Patient 2_Product, Patient 3_Peak, Patient 3_Peak CAR T, Patient 3_Preinfusion, Patient 3_Product, Patient 4_Day 21, Patient 4_Peak, Patient 4_Peak CAR T, Patient 4_Preinfusion, Patient 4_Product	2.13463800627989, 2.41834303235546, 2.28844510050834, 2.24074095534852, 2.23462188764884, 2.19478274661682, 1.99083103006156, 2.01632532758633, 2.2213785727384, 2.08150883829928, 2.71644883874888, 2.39133742523015, 2.0579048603829, 2.74268022935569, 1.74835621755998, 2.33340896344621
C4	GSE17974_0.5H_VS_72H_IL4_AND_ANTI_IL12_ACT_CD4_TCELL_DN	Patient 1_Day 7, Patient 1_Peak, Patient 1_Peak CAR T, Patient 1_Preinfusion, Patient 1_Product, Patient 2_Peak2, Patient 2_Preinfusion, Patient 3_Peak, Patient 3_Peak CAR T, Patient 3_Preinfusion, Patient 3_Product, Patient 4_Day 21, Patient 4_Peak, Patient 4_Peak CAR T, Patient 4_Preinfusion, Patient 4_Product	3.32091836211196, 2.42625244371171, 2.55705978805206, 2.31139098306342, 1.84396580307478, 2.77325516274646, 1.98094856981271, 2.43357651092739, 3.30899154704274, 2.37411247402153, 2.4843238733111, 2.68590299528066, 3.0485580324847, 2.67530118956738, 2.19488195028583, 2.20890973625023
C4	GSE17974_0H_VS_72H_IN_VITRO_ACT_CD4_TCELL_DN	Patient 1_Day 7, Patient 1_Peak, Patient 1_Peak CAR T, Patient 1_Preinfusion, Patient 1_Product, Patient 2_Peak2, Patient 2_Preinfusion, Patient 3_Peak, Patient 3_Peak CAR T, Patient 3_Preinfusion, Patient 3_Product, Patient 4_Day 21, Patient 4_Peak, Patient 4_Peak CAR T, Patient 4_Preinfusion, Patient 4_Product	3.21753845394822, 2.29037905793158, 2.52205726485656, 2.31532014025789, 1.81167664691255, 2.57607294369185, 2.14935895297016, 2.40928774845271, 3.16434245020485, 2.12186805609103, 2.30063554260144, 2.70647278704567, 3.04480968973357, 2.51311413780084, 2.35186077124106, 1.90568150860727
C4	GSE17974_CTRL_VS_ACT_IL4_AND_ANTI_IL12_24H_CD4_TCELL_DN	Patient 1_Day 7, Patient 1_Peak, Patient 1_Peak CAR T, Patient 1_Preinfusion, Patient 1_Product, Patient 2_Peak2, Patient 2_Preinfusion, Patient 3_Peak, Patient 3_Peak CAR T, Patient 3_Preinfusion, Patient 3_Product, Patient 4_Day 21, Patient 4_Peak, Patient 4_Peak CAR T, Patient 4_Preinfusion, Patient 4_Product	4.60745214339318, 1.81852178515688, 2.83783722891364, 2.45104282319808, 1.84189804741616, 2.6564738112467, 2.01568636042796, 2.42508357138395, 4.12724464530933, 2.0881026228089, 2.44480859275956, 3.02783591079083, 3.45609164536258, 3.28265230316907, 1.88345514133944, 2.19853877946939
C4	GSE18893_TCONV_VS_TREG_24H_TNF_STIM_UP	Patient 1_Day 7, Patient 1_Peak, Patient 1_Peak CAR T, Patient 1_Preinfusion, Patient 1_Product, Patient 2_Peak2, Patient 2_Preinfusion, Patient 3_Peak, Patient 3_Peak CAR T, Patient 3_Preinfusion, Patient 3_Product, Patient 4_Day 21, Patient 4_Peak, Patient 4_Peak CAR T, Patient 4_Preinfusion, Patient 4_Product	5.51327687909276, 2.41790606186117, 3.23432986287768, 2.76670392412236, 1.9610334007794, 2.98152972933594, 2.32946001098407, 2.55378778956358, 4.45896157200441, 2.31104548594042, 2.83789647830063, 3.23367652442563, 3.66165955699719, 3.45865311733938, 2.32681664750067, 2.29502666403858
C4	GSE19825_NAIVE_VS_DAY3_EFF_CD8_TCELL_DN	Patient 1_Day 7, Patient 1_Peak, Patient 1_Peak CAR T, Patient 1_Preinfusion, Patient 1_Product, Patient 2_Peak2, Patient 2_Preinfusion, Patient 3_Peak, Patient 3_Peak CAR T, Patient 3_Preinfusion, Patient 3_Product, Patient 4_Day 21, Patient 4_Peak, Patient 4_Peak CAR T, Patient 4_Preinfusion, Patient 4_Product	2.26006814640724, 1.98550446496888, 2.39886052027337, 2.16900881021139, 1.71068255762594, 2.21980015801552, 1.633679056389, 1.71178236679453, 3.02733079549404, 1.75578340056686, 1.94493404926521, 2.08076982657514, 2.19614971700807, 2.18283202221004, 1.95672958671954, 1.8397478263479
C4	GSE19923_WT_VS_HEB_AND_E2A_KO_DP_THYMOCYTE_UP	Patient 1_Day 7, Patient 1_Peak, Patient 1_Peak CAR T, Patient 1_Preinfusion, Patient 1_Product, Patient 2_Peak2, Patient 2_Preinfusion, Patient 3_Peak, Patient 3_Peak CAR T, Patient 3_Preinfusion, Patient 3_Product, Patient 4_Day 21, Patient 4_Peak, Patient 4_Peak CAR T, Patient 4_Preinfusion, Patient 4_Product	2.38481765107162, 2.00867169229585, 2.39610602999589, 2.13873949867653, 1.95769330831877, 2.30157711481066, 1.86478304948028, 1.9045557300986, 2.46554867120994, 1.96136432997166, 2.01778586884845, 2.50112481474346, 2.44587438231511, 2.66168846263239, 1.9474274448243, 2.00627042566629
C4	GSE20715_0H_VS_48H_OZONE_LUNG_DN	Patient 1_Day 7, Patient 1_Peak, Patient 1_Peak CAR T, Patient 1_Preinfusion, Patient 1_Product, Patient 2_Peak2, Patient 2_Preinfusion, Patient 3_Peak, Patient 3_Peak CAR T, Patient 3_Preinfusion, Patient 3_Product, Patient 4_Day 21, Patient 4_Peak, Patient 4_Peak CAR T, Patient 4_Preinfusion, Patient 4_Product	2.41721477001803, 2.31947520833702, 3.07746116857792, 2.61387870848144, 1.68155952583831, 2.19659960214688, 2.25228045938766, 2.3114462019245, 3.41908286016105, 1.9670636768697, 2.30651422278213, 2.73900527548961, 2.80423131982455, 3.18637474813749, 2.24719695284722, 1.95217668099419
C4	GSE20715_0H_VS_48H_OZONE_TLR4_KO_LUNG_DN	Patient 1_Day 7, Patient 1_Peak, Patient 1_Peak CAR T, Patient 1_Preinfusion, Patient 1_Product, Patient 2_Peak2, Patient 2_Preinfusion, Patient 3_Peak, Patient 3_Peak CAR T, Patient 3_Preinfusion, Patient 3_Product, Patient 4_Day 21, Patient 4_Peak, Patient 4_Peak CAR T, Patient 4_Preinfusion, Patient 4_Product	2.08069366431674, 1.97070477134055, 2.53641573448718, 2.53713278274258, 1.69679247072575, 2.3247488679064, 2.04010654778264, 2.18986928814907, 3.26330884292347, 2.29800675929815, 2.02181638073735, 2.64043454088048, 2.45566652897925, 2.74606502383381, 2.05849474090676, 1.79720580765178
C4	GSE20727_CTRL_VS_ROS_INH_AND_DNFB_ALLERGEN_TREATED_DC_DN	Patient 1_Day 7, Patient 1_Peak, Patient 1_Peak CAR T, Patient 1_Preinfusion, Patient 1_Product, Patient 2_Peak2, Patient 2_Preinfusion, Patient 3_Peak, Patient 3_Peak CAR T, Patient 3_Preinfusion, Patient 3_Product, Patient 4_Day 21, Patient 4_Peak, Patient 4_Peak CAR T, Patient 4_Preinfusion, Patient 4_Product	1.70345210780975, 1.96819558937229, 2.24616768321595, 2.07326787622284, 1.71573485399498, 1.80429240902274, 1.75618332101571, 2.15708981919782, 2.45622608227767, 1.89173537526633, 2.32872010315454, 2.22323719688674, 2.32669858938618, 2.41608003990626, 1.89696300835808, 1.93421474382885
C4	GSE21063_CTRL_VS_ANTI_IGM_STIM_BCELL_16H_UP	Patient 1_Day 7, Patient 1_Peak, Patient 1_Peak CAR T, Patient 1_Preinfusion, Patient 1_Product, Patient 2_Peak2, Patient 2_Preinfusion, Patient 3_Peak, Patient 3_Peak CAR T, Patient 3_Preinfusion, Patient 3_Product, Patient 4_Day 21, Patient 4_Peak, Patient 4_Peak CAR T, Patient 4_Preinfusion, Patient 4_Product	2.99643091499123, 2.01546771340225, 2.67602759402845, 2.26992260372352, 2.26541608318302, 2.61937683992095, 2.10276041697414, 2.08220095316114, 3.25715616977559, 2.15172481612971, 2.92113602136497, 2.65751540283618, 2.83309278194952, 3.19818893405616, 2.09572599453514, 2.39503262539416
C4	GSE21063_WT_VS_NFATC1_KO_8H_ANTI_IGM_STIM_BCELL_UP	Patient 1_Day 7, Patient 1_Peak, Patient 1_Peak CAR T, Patient 1_Preinfusion, Patient 1_Product, Patient 2_Peak2, Patient 2_Preinfusion, Patient 3_Peak, Patient 3_Peak CAR T, Patient 3_Preinfusion, Patient 3_Product, Patient 4_Day 21, Patient 4_Peak, Patient 4_Peak CAR T, Patient 4_Preinfusion, Patient 4_Product	3.74790626000931, 1.7365359920857, 3.02826780154865, 2.35993318243277, 2.15173165345564, 2.77488918245865, 2.18849678599354, 1.92233723796649, 3.56854067462757, 1.86275208939622, 3.04015477018862, 2.86304611760836, 3.06678383485062, 3.55659853066342, 1.75491791332204, 2.46664805606532
C4	GSE22601_CD4_SINGLE_POSITIVE_VS_CD8_SINGLE_POSITIVE_THYMOCYTE_UP	Patient 1_Day 7, Patient 1_Peak, Patient 1_Peak CAR T, Patient 1_Preinfusion, Patient 1_Product, Patient 2_Peak2, Patient 2_Preinfusion, Patient 3_Peak, Patient 3_Peak CAR T, Patient 3_Preinfusion, Patient 3_Product, Patient 4_Day 21, Patient 4_Peak, Patient 4_Peak CAR T, Patient 4_Preinfusion, Patient 4_Product	2.58110394398427, 2.37763341792613, 2.54643935095469, 2.16853835261347, 1.91858814311267, 2.50213165118489, 1.75636331913101, 2.42600153288971, 2.9519903245876, 2.15614254231365, 2.40279252041378, 2.58453139991579, 2.59052855926101, 2.73541463079178, 2.10445453316057, 2.1677539943745
C4	GSE22601_DOUBLE_POSITIVE_VS_CD4_SINGLE_POSITIVE_THYMOCYTE_DN	Patient 1_Day 7, Patient 1_Peak, Patient 1_Peak CAR T, Patient 1_Preinfusion, Patient 1_Product, Patient 2_Peak2, Patient 2_Preinfusion, Patient 3_Peak, Patient 3_Peak CAR T, Patient 3_Preinfusion, Patient 3_Product, Patient 4_Day 21, Patient 4_Peak, Patient 4_Peak CAR T, Patient 4_Preinfusion, Patient 4_Product	3.33558208044027, 2.0802027366222, 2.71204094570387, 2.45275992928389, 2.01806574037193, 2.52228077097484, 1.92566286371903, 2.13737916975759, 3.45234218162837, 2.08914866177923, 2.92148534916772, 2.77596808225448, 3.11891671741197, 3.20938896142058, 2.08308611199495, 2.35940200064473
C4	GSE22886_NAIVE_CD4_TCELL_VS_48H_ACT_TH1_DN	Patient 1_Day 7, Patient 1_Peak, Patient 1_Peak CAR T, Patient 1_Preinfusion, Patient 1_Product, Patient 2_Peak2, Patient 2_Preinfusion, Patient 3_Peak, Patient 3_Peak CAR T, Patient 3_Preinfusion, Patient 3_Product, Patient 4_Day 21, Patient 4_Peak, Patient 4_Peak CAR T, Patient 4_Preinfusion, Patient 4_Product	4.04441471396079, 2.77585049697165, 2.92191924023465, 2.89653807165709, 1.85267755677405, 2.95280953756714, 2.01563510705042, 2.78434114566648, 4.08937316543712, 2.36977105662008, 2.74772246560341, 3.26301407918444, 3.76410420140004, 3.32451062252347, 2.74811042875487, 2.28011288206991
C4	GSE22886_UNSTIM_VS_IL15_STIM_NKCELL_DN	Patient 1_Day 7, Patient 1_Peak, Patient 1_Peak CAR T, Patient 1_Preinfusion, Patient 1_Product, Patient 2_Peak2, Patient 2_Preinfusion, Patient 3_Peak, Patient 3_Peak CAR T, Patient 3_Preinfusion, Patient 3_Product, Patient 4_Day 21, Patient 4_Peak, Patient 4_Peak CAR T, Patient 4_Preinfusion, Patient 4_Product	4.6032359763164, 2.40558804607676, 3.20905198615921, 3.27055303007411, 1.71261133474568, 3.12939805593163, 2.20142964923368, 2.48907547406091, 4.56779859458686, 2.44251755585764, 2.40355258195655, 3.3539997404956, 4.14702887657208, 3.61097229457077, 2.19868572990523, 1.92159796250116
C4	GSE22886_UNSTIM_VS_STIM_MEMORY_TCELL_DN	Patient 1_Day 7, Patient 1_Peak, Patient 1_Peak CAR T, Patient 1_Preinfusion, Patient 1_Product, Patient 2_Peak2, Patient 2_Preinfusion, Patient 3_Peak, Patient 3_Peak CAR T, Patient 3_Preinfusion, Patient 3_Product, Patient 4_Day 21, Patient 4_Peak, Patient 4_Peak CAR T, Patient 4_Preinfusion, Patient 4_Product	1.73752214941119, 1.74968017140192, 2.49025351505556, 2.35474180550282, 1.69542347404108, 2.62222067896541, 1.86494353696448, 2.16041746939626, 3.28051813059598, 2.20406163815512, 2.3133482871505, 2.50891149847733, 3.14885721725279, 2.85428025506302, 2.30025574004188, 1.80580690477921
C4	GSE2405_S_AUREUS_VS_UNTREATED_NEUTROPHIL_DN	Patient 1_Day 7, Patient 1_Peak, Patient 1_Peak CAR T, Patient 1_Preinfusion, Patient 1_Product, Patient 2_Peak2, Patient 2_Preinfusion, Patient 3_Peak, Patient 3_Peak CAR T, Patient 3_Preinfusion, Patient 3_Product, Patient 4_Day 21, Patient 4_Peak, Patient 4_Peak CAR T, Patient 4_Preinfusion, Patient 4_Product	3.43918530034752, 2.36600726515472, 2.91524132426447, 2.41312523655389, 2.47326880014229, 2.68522532058747, 2.19145196853348, 2.28397651178224, 3.15416442631381, 2.32987680727711, 3.43418646938901, 2.62228963423121, 2.84148300904545, 3.31794084518199, 2.21897590355162, 2.62904136953725
C4	GSE24574_BCL6_HIGH_VS_LOW_TFH_CD4_TCELL_DN	Patient 1_Day 7, Patient 1_Peak, Patient 1_Peak CAR T, Patient 1_Preinfusion, Patient 1_Product, Patient 2_Peak2, Patient 2_Preinfusion, Patient 3_Peak, Patient 3_Peak CAR T, Patient 3_Preinfusion, Patient 3_Product, Patient 4_Day 21, Patient 4_Peak, Patient 4_Peak CAR T, Patient 4_Preinfusion, Patient 4_Product	4.38060657178068, 2.13939671759755, 3.02904457784901, 2.95857654566476, 1.88090171565895, 3.0984748711371, 1.9879472076108, 2.28106668333531, 4.14096422030605, 2.45555895576489, 2.43940743044542, 3.12209214292662, 3.36611220839239, 3.0362601390754, 2.66272240747294, 2.34149947629227
C4	GSE24574_BCL6_LOW_TFH_VS_TCONV_CD4_TCELL_DN	Patient 1_Day 7, Patient 1_Peak, Patient 1_Peak CAR T, Patient 1_Preinfusion, Patient 1_Product, Patient 2_Peak2, Patient 2_Preinfusion, Patient 3_Peak, Patient 3_Peak CAR T, Patient 3_Preinfusion, Patient 3_Product, Patient 4_Day 21, Patient 4_Peak, Patient 4_Peak CAR T, Patient 4_Preinfusion, Patient 4_Product	5.15032681628996, 2.53407464253737, 3.12018337421246, 2.81034895475734, 1.92966268800876, 3.08439512218433, 1.95967216705008, 2.56734334386174, 4.48551868565996, 2.35264864116407, 2.81135429768246, 3.26204068101448, 3.92171652009292, 3.22330216113378, 2.45239140730182, 2.38381434158251
C4	GSE24634_NAIVE_CD4_TCELL_VS_DAY10_IL4_CONV_TREG_DN	Patient 1_Day 7, Patient 1_Peak, Patient 1_Peak CAR T, Patient 1_Preinfusion, Patient 1_Product, Patient 2_Peak2, Patient 2_Preinfusion, Patient 3_Peak, Patient 3_Peak CAR T, Patient 3_Preinfusion, Patient 3_Product, Patient 4_Day 21, Patient 4_Peak, Patient 4_Peak CAR T, Patient 4_Preinfusion, Patient 4_Product	2.2318841567296, 2.08505269570324, 2.34686438352349, 2.39396947422025, 1.89662451494492, 2.48656478335692, 1.9771988615344, 2.06068711984008, 2.82358764785239, 2.17818084684255, 2.34085607673683, 2.68636481395203, 2.48387630554387, 2.73501347883992, 2.01615662848943, 2.17504650260581
C4	GSE24634_NAIVE_CD4_TCELL_VS_DAY7_IL4_CONV_TREG_DN	Patient 1_Day 7, Patient 1_Peak, Patient 1_Peak CAR T, Patient 1_Preinfusion, Patient 1_Product, Patient 2_Peak2, Patient 2_Preinfusion, Patient 3_Peak, Patient 3_Peak CAR T, Patient 3_Preinfusion, Patient 3_Product, Patient 4_Day 21, Patient 4_Peak, Patient 4_Peak CAR T, Patient 4_Preinfusion, Patient 4_Product	3.4720045431061, 2.22073849757862, 2.77579004372954, 2.71265262174586, 1.77201904750075, 2.95801240303712, 2.14418836925867, 2.42934951220863, 3.66121807821209, 2.42825740180252, 2.55923648180006, 2.98928847147019, 3.30053196935394, 3.10896978934434, 2.40239164949308, 2.19584760628253
C4	GSE24634_TEFF_VS_TCONV_DAY10_IN_CULTURE_UP	Patient 1_Day 7, Patient 1_Peak, Patient 1_Peak CAR T, Patient 1_Preinfusion, Patient 1_Product, Patient 2_Peak2, Patient 2_Preinfusion, Patient 3_Peak, Patient 3_Peak CAR T, Patient 3_Preinfusion, Patient 3_Product, Patient 4_Day 21, Patient 4_Peak, Patient 4_Peak CAR T, Patient 4_Preinfusion, Patient 4_Product	2.42838090781095, 2.09755924499477, 2.60110504395689, 2.3343458626661, 1.92253562294605, 2.86947076964601, 2.44333802259153, 2.07045793360094, 2.60117677887473, 2.47207205042283, 2.47537563729956, 2.62139856663637, 2.58449199290588, 3.18621137086525, 2.07394106848512, 2.03621734756748
C4	GSE24634_TEFF_VS_TCONV_DAY5_IN_CULTURE_UP	Patient 1_Day 7, Patient 1_Peak, Patient 1_Peak CAR T, Patient 1_Preinfusion, Patient 1_Product, Patient 2_Peak2, Patient 2_Preinfusion, Patient 3_Peak, Patient 3_Peak CAR T, Patient 3_Preinfusion, Patient 3_Product, Patient 4_Day 21, Patient 4_Peak, Patient 4_Peak CAR T, Patient 4_Preinfusion, Patient 4_Product	3.75011144287026, 2.35668061617898, 3.12349055986918, 2.7271495930345, 2.01538809981982, 2.9952988179286, 2.16677291091831, 2.23745436345844, 4.26569957023558, 2.22825493762987, 2.82401832970296, 3.12848124619313, 3.39752052150897, 3.49907697364879, 2.12049077086684, 2.4238554627792
C4	GSE24634_TEFF_VS_TCONV_DAY7_IN_CULTURE_UP	Patient 1_Day 7, Patient 1_Peak, Patient 1_Peak CAR T, Patient 1_Preinfusion, Patient 1_Product, Patient 2_Peak2, Patient 2_Preinfusion, Patient 3_Peak, Patient 3_Peak CAR T, Patient 3_Preinfusion, Patient 3_Product, Patient 4_Day 21, Patient 4_Peak, Patient 4_Peak CAR T, Patient 4_Preinfusion, Patient 4_Product	3.95054622486808, 2.14753430269669, 3.0755709739963, 2.7269299414333, 2.09670403455838, 3.10922410336443, 2.34955563707767, 2.14060452532016, 3.43340629702885, 2.29442288808221, 3.12506649333621, 2.87460561258762, 3.1076193508462, 3.56602252177334, 2.21635135063034, 2.62153452896166
C4	GSE24634_TREG_VS_TCONV_POST_DAY7_IL4_CONVERSION_UP	Patient 1_Day 7, Patient 1_Peak, Patient 1_Peak CAR T, Patient 1_Preinfusion, Patient 1_Product, Patient 2_Peak2, Patient 2_Preinfusion, Patient 3_Peak, Patient 3_Peak CAR T, Patient 3_Preinfusion, Patient 3_Product, Patient 4_Day 21, Patient 4_Peak, Patient 4_Peak CAR T, Patient 4_Preinfusion, Patient 4_Product	4.54302006083402, 2.45012566643448, 3.44671280791447, 2.87501846270732, 2.41507261946819, 3.35331708306444, 2.566460202652, 2.36759870175856, 3.82687270411914, 2.57807806641266, 3.29744992195621, 3.18762617206172, 3.44233820684334, 3.6696115836614, 2.40711128258738, 2.67725540602686
C4	GSE25088_WT_VS_STAT6_KO_MACROPHAGE_DN	Patient 1_Day 7, Patient 1_Peak, Patient 1_Peak CAR T, Patient 1_Preinfusion, Patient 1_Product, Patient 2_Peak2, Patient 2_Preinfusion, Patient 3_Peak, Patient 3_Peak CAR T, Patient 3_Preinfusion, Patient 3_Product, Patient 4_Day 21, Patient 4_Peak, Patient 4_Peak CAR T, Patient 4_Preinfusion, Patient 4_Product	4.14200470173396, 2.02863937531885, 3.05708894967723, 2.63422230519849, 2.43542634431152, 3.14330640963651, 2.44855511195291, 2.48332975266889, 3.87848685248155, 2.40148102083495, 3.31717492339896, 3.00617821516621, 3.31857793306905, 3.51658453696804, 2.30654992795459, 2.90185638570685
C4	GSE26156_DOUBLE_POSITIVE_VS_CD4_SINGLE_POSITIVE_THYMOCYTE_DN	Patient 1_Day 7, Patient 1_Peak, Patient 1_Peak CAR T, Patient 1_Preinfusion, Patient 1_Product, Patient 2_Peak2, Patient 2_Preinfusion, Patient 3_Peak, Patient 3_Peak CAR T, Patient 3_Preinfusion, Patient 3_Product, Patient 4_Day 21, Patient 4_Peak, Patient 4_Peak CAR T, Patient 4_Preinfusion, Patient 4_Product	4.52031189286826, 2.23917954863661, 2.99114356230105, 2.90240891683346, 1.86037441617085, 3.11617743091185, 1.93664171086561, 2.25136376610736, 4.01123187026235, 2.34573237911371, 2.62961719054357, 3.20243689537255, 3.44366516988409, 3.05868479922088, 2.65290207202499, 2.3680403871195
C4	GSE29614_CTRL_VS_DAY7_TIV_FLU_VACCINE_PBMC_DN	Patient 1_Day 7, Patient 1_Peak, Patient 1_Peak CAR T, Patient 1_Preinfusion, Patient 1_Product, Patient 2_Peak2, Patient 2_Preinfusion, Patient 3_Peak, Patient 3_Peak CAR T, Patient 3_Preinfusion, Patient 3_Product, Patient 4_Day 21, Patient 4_Peak, Patient 4_Peak CAR T, Patient 4_Preinfusion, Patient 4_Product	4.14178560408514, 1.88471257252349, 2.87438358913928, 2.36492167277782, 2.10411659985174, 2.93874024690445, 2.09111348408875, 2.37085356045591, 3.75206276703425, 2.17988959948686, 3.01006035794261, 2.79410142887437, 3.02574386374055, 3.26546786040451, 1.9725759430612, 2.44253678885965
C4	GSE29614_CTRL_VS_TIV_FLU_VACCINE_PBMC_2007_DN	Patient 1_Day 7, Patient 1_Peak, Patient 1_Peak CAR T, Patient 1_Preinfusion, Patient 1_Product, Patient 2_Peak2, Patient 2_Preinfusion, Patient 3_Peak, Patient 3_Peak CAR T, Patient 3_Preinfusion, Patient 3_Product, Patient 4_Day 21, Patient 4_Peak, Patient 4_Peak CAR T, Patient 4_Preinfusion, Patient 4_Product	3.3396987718005, 1.86826951132239, 2.57756741134349, 2.13639659376408, 2.04393809828581, 2.44227206512588, 2.18957290404832, 1.88583758221515, 3.00391090508639, 2.00607172220498, 2.76261610288098, 2.49160775395895, 2.45016534010922, 2.90168075648123, 1.83179684877304, 2.29526182077712
C4	GSE3039_CD4_TCELL_VS_NKT_CELL_DN	Patient 1_Day 7, Patient 1_Peak, Patient 1_Peak CAR T, Patient 1_Preinfusion, Patient 1_Product, Patient 2_Peak2, Patient 2_Preinfusion, Patient 3_Peak, Patient 3_Peak CAR T, Patient 3_Preinfusion, Patient 3_Product, Patient 4_Day 21, Patient 4_Peak, Patient 4_Peak CAR T, Patient 4_Preinfusion, Patient 4_Product	2.36434660563333, 2.19563661247063, 2.43273996381448, 2.40742890079563, 2.04976922473828, 2.38973296355511, 2.00685220837375, 2.26756627879202, 2.92854926398568, 2.26951859518906, 2.65247223615496, 2.43923163883809, 2.27298538776132, 2.68900773692771, 2.29500893953836, 2.2295839642188
C4	GSE30962_ACUTE_VS_CHRONIC_LCMV_SECONDARY_INF_CD8_TCELL_DN	Patient 1_Day 7, Patient 1_Peak, Patient 1_Peak CAR T, Patient 1_Preinfusion, Patient 1_Product, Patient 2_Peak2, Patient 2_Preinfusion, Patient 3_Peak, Patient 3_Peak CAR T, Patient 3_Preinfusion, Patient 3_Product, Patient 4_Day 21, Patient 4_Peak, Patient 4_Peak CAR T, Patient 4_Preinfusion, Patient 4_Product	2.7916498278162, 1.981697961561, 2.49735152962268, 2.39254577326153, 2.17316157013183, 2.69643767026178, 2.48883524346297, 2.13779934801327, 2.93150566126679, 2.45514156178509, 2.95132752012397, 2.59486702342287, 2.63962539188907, 3.16920857966807, 2.30804095091924, 2.23676367662323
C4	GSE32164_ALTERNATIVELY_ACT_M2_VS_CMYC_INHIBITED_MACROPHAGE_DN	Patient 1_Day 7, Patient 1_Peak, Patient 1_Peak CAR T, Patient 1_Preinfusion, Patient 1_Product, Patient 2_Peak2, Patient 2_Preinfusion, Patient 3_Peak, Patient 3_Peak CAR T, Patient 3_Preinfusion, Patient 3_Product, Patient 4_Day 21, Patient 4_Peak, Patient 4_Peak CAR T, Patient 4_Preinfusion, Patient 4_Product	2.39619695838953, 1.99833734136475, 2.55013934861279, 2.1678749646467, 2.06864791665988, 2.67029438636336, 2.167990833318, 2.01481462350853, 2.71605434784317, 2.01851949769363, 2.70888757245834, 2.50772947062607, 2.409655712765, 2.97676310068359, 1.81013315911162, 2.13439185299811
C4	GSE33162_HDAC3_KO_VS_HDAC3_KO_MACROPHAGE_DN	Patient 1_Peak, Patient 1_Peak CAR T, Patient 1_Preinfusion, Patient 1_Product, Patient 2_Peak2, Patient 2_Preinfusion, Patient 2_Product, Patient 3_Peak, Patient 3_Peak CAR T, Patient 3_Preinfusion, Patient 3_Product, Patient 4_Day 21, Patient 4_Peak, Patient 4_Peak CAR T, Patient 4_Preinfusion, Patient 4_Product	2.73690045946189, 2.80918145016757, 2.48148502352215, 2.07311598478172, 2.7499588302353, 2.29200985978951, 2.14483128829913, 2.52335098114239, 2.54509527927466, 2.86284165426435, 2.42831224736975, 2.71183910952511, 2.4150858081679, 2.27576071886565, 2.47191964401321, 2.13407875162527
C4	GSE36826_WT_VS_IL1R_KO_SKIN_STAPH_AUREUS_INF_UP	Patient 1_Day 7, Patient 1_Peak, Patient 1_Peak CAR T, Patient 1_Preinfusion, Patient 1_Product, Patient 2_Peak2, Patient 2_Preinfusion, Patient 3_Peak, Patient 3_Peak CAR T, Patient 3_Preinfusion, Patient 3_Product, Patient 4_Day 21, Patient 4_Peak, Patient 4_Peak CAR T, Patient 4_Preinfusion, Patient 4_Product	3.83760085733932, 2.17131248734663, 2.94248277316108, 2.84981801341992, 2.04600525820433, 2.91804751689756, 2.03708818607614, 2.39901316646075, 4.13476079695319, 2.46315845230452, 2.43250035608982, 2.9186173417882, 3.33453146484608, 3.08854904012887, 2.45480987162719, 2.24772385680316
C4	GSE369_SOCS3_KO_VS_IFNG_KO_LIVER_DN	Patient 1_Day 7, Patient 1_Peak, Patient 1_Peak CAR T, Patient 1_Preinfusion, Patient 1_Product, Patient 2_Peak2, Patient 2_Preinfusion, Patient 3_Peak, Patient 3_Peak CAR T, Patient 3_Preinfusion, Patient 3_Product, Patient 4_Day 21, Patient 4_Peak, Patient 4_Peak CAR T, Patient 4_Preinfusion, Patient 4_Product	3.11041446973751, 2.16011815862104, 2.60047620408274, 2.31496194367426, 2.0268917196955, 2.44022581808402, 2.18182729408091, 2.07953902494166, 2.92033961431787, 2.1298509960518, 2.44258381877037, 2.66102695692781, 2.71469063529322, 2.73239806980235, 1.93097833142612, 2.05614170476533
C4	GSE3720_VD1_VS_VD2_GAMMADELTA_TCELL_DN	Patient 1_Day 7, Patient 1_Peak, Patient 1_Peak CAR T, Patient 1_Preinfusion, Patient 1_Product, Patient 2_Peak2, Patient 2_Preinfusion, Patient 3_Peak, Patient 3_Peak CAR T, Patient 3_Preinfusion, Patient 3_Product, Patient 4_Day 21, Patient 4_Peak, Patient 4_Peak CAR T, Patient 4_Preinfusion, Patient 4_Product	2.03592897623244, 1.85111505229095, 2.27744501616647, 2.19716773454234, 1.92594311704387, 2.3541726556618, 2.16205062782035, 2.04476029632971, 2.35593186093278, 1.90433733193954, 2.15033288570137, 2.34318661024164, 2.37766552175129, 2.02471142019588, 2.02906017752975, 2.06339092099794
C4	GSE37532_WT_VS_PPARG_KO_LN_TCONV_DN	Patient 1_Day 7, Patient 1_Peak, Patient 1_Peak CAR T, Patient 1_Preinfusion, Patient 1_Product, Patient 2_Peak2, Patient 2_Preinfusion, Patient 3_Peak, Patient 3_Peak CAR T, Patient 3_Preinfusion, Patient 3_Product, Patient 4_Day 21, Patient 4_Peak, Patient 4_Peak CAR T, Patient 4_Preinfusion, Patient 4_Product	2.31598246746665, 2.34619429332174, 2.28563905223647, 2.15603760605627, 1.83365999555728, 2.41619002873573, 2.01222034416028, 2.08075756164364, 2.52567965170937, 2.45705807953146, 2.29951531038931, 2.31283678291211, 2.15779528128777, 2.35072213032652, 2.44579658547532, 2.0167479725385
C4	GSE3982_DC_VS_TH2_DN	Patient 1_Day 7, Patient 1_Peak, Patient 1_Peak CAR T, Patient 1_Preinfusion, Patient 1_Product, Patient 2_Peak2, Patient 2_Preinfusion, Patient 3_Peak, Patient 3_Peak CAR T, Patient 3_Preinfusion, Patient 3_Product, Patient 4_Day 21, Patient 4_Peak, Patient 4_Peak CAR T, Patient 4_Preinfusion, Patient 4_Product	1.93217776714252, 1.9366789192309, 2.37379724860673, 2.15281101618898, 1.85015644244707, 2.18512187562534, 2.07839850062196, 1.78876826480743, 2.7041979010315, 1.79565433642073, 2.02655508180484, 2.12737852721618, 2.43403227410544, 2.71522675318615, 1.68095027301482, 1.95836748145785
C4	GSE3982_EFF_MEMORY_CD4_TCELL_VS_TH1_DN	Patient 1_Day 7, Patient 1_Peak, Patient 1_Peak CAR T, Patient 1_Preinfusion, Patient 1_Product, Patient 2_Peak2, Patient 2_Preinfusion, Patient 3_Peak, Patient 3_Peak CAR T, Patient 3_Preinfusion, Patient 3_Product, Patient 4_Day 21, Patient 4_Peak, Patient 4_Peak CAR T, Patient 4_Preinfusion, Patient 4_Product	2.78279105655161, 2.03905623781628, 2.64941332657842, 2.23309286916764, 1.97616818489868, 2.43399051271731, 1.92360458797932, 2.22285060258565, 3.05095751231433, 1.81670092553284, 2.36070208406869, 2.78117491457077, 2.94812579853646, 2.78168605568623, 1.61974636966463, 2.03870031044492
C4	GSE3982_EOSINOPHIL_VS_TH1_DN	Patient 1_Day 7, Patient 1_Peak, Patient 1_Peak CAR T, Patient 1_Preinfusion, Patient 1_Product, Patient 2_Peak2, Patient 2_Preinfusion, Patient 3_Peak, Patient 3_Peak CAR T, Patient 3_Preinfusion, Patient 3_Product, Patient 4_Day 21, Patient 4_Peak, Patient 4_Peak CAR T, Patient 4_Preinfusion, Patient 4_Product	3.41860729376516, 2.23661231345802, 2.61344272437585, 2.53490524947736, 1.83547421957314, 2.32540868129814, 2.08541095270359, 2.3332905448522, 3.82707695000723, 2.002679005476, 2.09279347461226, 2.83735637777359, 3.15200032800015, 2.78581662423666, 1.91782424603723, 1.87905947577048
C4	GSE3982_MEMORY_CD4_TCELL_VS_TH2_DN	Patient 1_Day 7, Patient 1_Peak, Patient 1_Peak CAR T, Patient 1_Preinfusion, Patient 1_Product, Patient 2_Peak2, Patient 2_Preinfusion, Patient 3_Peak, Patient 3_Peak CAR T, Patient 3_Preinfusion, Patient 3_Product, Patient 4_Day 21, Patient 4_Peak, Patient 4_Peak CAR T, Patient 4_Preinfusion, Patient 4_Product	3.53241852467189, 2.31174100452963, 3.22844653209063, 2.95215697018219, 1.83904454066906, 2.9881235513646, 2.27804964806866, 2.37077721749628, 4.17303898866247, 2.17531268560997, 2.88897055712894, 3.07135273803623, 3.56015164474, 3.55793621113485, 2.4707435491885, 2.25615848295134
C4	GSE3982_NKCELL_VS_TH1_DN	Patient 1_Day 7, Patient 1_Peak, Patient 1_Peak CAR T, Patient 1_Preinfusion, Patient 1_Product, Patient 2_Peak2, Patient 2_Preinfusion, Patient 3_Peak, Patient 3_Peak CAR T, Patient 3_Preinfusion, Patient 3_Product, Patient 4_Day 21, Patient 4_Peak, Patient 4_Peak CAR T, Patient 4_Preinfusion, Patient 4_Product	3.82580357065945, 2.18925970374575, 2.85698442219408, 2.66790952361694, 1.90836348656413, 2.89024828408349, 2.11742946279411, 2.33516166007886, 3.73370682535297, 2.16795181089393, 2.77602258065582, 2.93977896771205, 3.5935926351199, 3.25559220694225, 2.0045333764843, 2.08574642762733
C4	GSE40274_CTRL_VS_FOXP3_TRANSDUCED_ACTIVATED_CD4_TCELL_UP	Patient 1_Day 7, Patient 1_Peak, Patient 1_Peak CAR T, Patient 1_Preinfusion, Patient 1_Product, Patient 2_Peak2, Patient 2_Preinfusion, Patient 3_Peak, Patient 3_Peak CAR T, Patient 3_Preinfusion, Patient 3_Product, Patient 4_Day 21, Patient 4_Peak, Patient 4_Peak CAR T, Patient 4_Preinfusion, Patient 4_Product	4.00418736069824, 1.93797697107465, 3.00049536736125, 2.44356116714923, 2.13739906677116, 2.70641966483557, 2.08031983958108, 1.94968702800807, 3.78405824939796, 1.96754829143371, 3.08662010618565, 2.75520843239168, 3.30034557480269, 3.43049516455492, 1.98621513829526, 2.55312026754175
C4	GSE41867_DAY8_EFFECTOR_VS_DAY30_EXHAUSTED_CD8_TCELL_LCMV_CLONE13_UP	Patient 1_Day 7, Patient 1_Peak, Patient 1_Peak CAR T, Patient 1_Preinfusion, Patient 1_Product, Patient 2_Peak2, Patient 2_Preinfusion, Patient 3_Peak, Patient 3_Peak CAR T, Patient 3_Preinfusion, Patient 3_Product, Patient 4_Day 21, Patient 4_Peak, Patient 4_Peak CAR T, Patient 4_Preinfusion, Patient 4_Product	1.53166942216245, 1.96410330795747, 2.22984585391607, 2.13163386510433, 1.82181357497432, 2.04944296235826, 1.79199829307189, 1.7562310212454, 2.53638862154345, 1.80614060222989, 1.87863188888208, 2.08610690216248, 2.00975818579051, 2.06290144512738, 1.94770716433222, 1.84711981474174
C4	GSE43863_TH1_VS_LY6C_LOW_CXCR5NEG_EFFECTOR_CD4_TCELL_UP	Patient 1_Day 7, Patient 1_Peak, Patient 1_Peak CAR T, Patient 1_Preinfusion, Patient 1_Product, Patient 2_Peak2, Patient 2_Preinfusion, Patient 3_Peak, Patient 3_Peak CAR T, Patient 3_Preinfusion, Patient 3_Product, Patient 4_Day 21, Patient 4_Peak, Patient 4_Peak CAR T, Patient 4_Preinfusion, Patient 4_Product	3.21039835009939, 1.86152385261016, 2.42796983458468, 2.38970901882866, 2.05997696243857, 2.55460626638224, 1.98626704463226, 1.84030226255531, 3.28819477617129, 2.01680180433995, 2.67162825427395, 2.40582934129793, 2.90170630041817, 2.84969412383615, 1.94885911273932, 2.2756263078431
C4	GSE45365_HEALTHY_VS_MCMV_INFECTION_CD11B_DC_DN	Patient 1_Day 7, Patient 1_Peak, Patient 1_Peak CAR T, Patient 1_Preinfusion, Patient 1_Product, Patient 2_Peak2, Patient 2_Preinfusion, Patient 3_Peak, Patient 3_Peak CAR T, Patient 3_Preinfusion, Patient 3_Product, Patient 4_Day 21, Patient 4_Peak, Patient 4_Peak CAR T, Patient 4_Preinfusion, Patient 4_Product	4.72139130932254, 2.03460765287945, 3.14084382129453, 2.2329523234815, 2.25482740512978, 2.76573484725841, 2.25348953491473, 2.17976774879497, 3.53242986060319, 1.81936597503698, 3.11486948537734, 2.60167118135925, 3.05210931856173, 3.4097508921321, 1.8364369292529, 2.49339932800143
C4	GSE45365_WT_VS_IFNAR_KO_BCELL_MCMV_INFECTION_DN	Patient 1_Day 7, Patient 1_Peak, Patient 1_Peak CAR T, Patient 1_Preinfusion, Patient 1_Product, Patient 2_Peak2, Patient 2_Preinfusion, Patient 3_Peak, Patient 3_Peak CAR T, Patient 3_Preinfusion, Patient 3_Product, Patient 4_Day 21, Patient 4_Peak, Patient 4_Peak CAR T, Patient 4_Preinfusion, Patient 4_Product	4.20951010250768, 1.96327459360607, 2.69322773329755, 2.17531955560089, 1.7786212136269, 2.3617261955291, 2.0589763352901, 1.82621699504544, 3.48731259957806, 1.76598865804215, 2.77126510273292, 2.49335997430902, 2.72992611225592, 3.05187115273529, 1.80648031698551, 2.1027665845235
C4	GSE45365_WT_VS_IFNAR_KO_CD11B_DC_MCMV_INFECTION_DN	Patient 1_Day 7, Patient 1_Peak, Patient 1_Peak CAR T, Patient 1_Preinfusion, Patient 1_Product, Patient 2_Peak2, Patient 2_Preinfusion, Patient 3_Peak, Patient 3_Peak CAR T, Patient 3_Preinfusion, Patient 3_Product, Patient 4_Day 21, Patient 4_Peak, Patient 4_Peak CAR T, Patient 4_Preinfusion, Patient 4_Product	3.56052275238291, 1.77415505061196, 2.90227241408108, 2.06804481988613, 2.16334513387145, 2.68559381193619, 2.03163310285356, 1.93844167433902, 2.75646806487894, 1.91057746959679, 2.94008923654993, 2.63178475140516, 2.7231806197076, 3.24348474746334, 1.96117693701649, 2.44666682012925
C4	GSE5142_HTERT_TRANSDUCED_VS_CTRL_CD8_TCELL_LATE_PASSAGE_CLONE_UP	Patient 1_Day 7, Patient 1_Peak, Patient 1_Peak CAR T, Patient 1_Preinfusion, Patient 1_Product, Patient 2_Peak2, Patient 2_Preinfusion, Patient 3_Peak, Patient 3_Peak CAR T, Patient 3_Preinfusion, Patient 3_Product, Patient 4_Day 21, Patient 4_Peak, Patient 4_Peak CAR T, Patient 4_Preinfusion, Patient 4_Product	3.72139406106695, 2.12084526443339, 3.02225460954249, 2.62651161880523, 1.90736666589939, 2.9336040052418, 2.1150760565402, 2.37776685991505, 3.95637514222037, 2.33497423601853, 2.30068143182969, 2.79439784118067, 3.41206886360155, 3.02116769597285, 2.44106046796922, 1.91954857656536
C4	GSE5679_CTRL_VS_PPARG_LIGAND_ROSIGLITAZONE_AND_RARA_AGONIST_AM580_TREATED_DC_DN	Patient 1_Day 7, Patient 1_Peak, Patient 1_Peak CAR T, Patient 1_Preinfusion, Patient 1_Product, Patient 2_Peak2, Patient 2_Preinfusion, Patient 3_Peak, Patient 3_Peak CAR T, Patient 3_Preinfusion, Patient 3_Product, Patient 4_Day 21, Patient 4_Peak, Patient 4_Peak CAR T, Patient 4_Preinfusion, Patient 4_Product	2.55703749946334, 2.06756372329811, 2.3548373903781, 1.8095884974466, 1.97445561856791, 2.49006280754464, 2.12370573258569, 2.14174830968885, 2.10052611493483, 1.97292614729621, 2.18238144899294, 2.227460051392, 1.89115866059473, 2.00433627842378, 2.02518781070965, 1.94143149884041
C4	GSE5679_CTRL_VS_RARA_AGONIST_AM580_TREATED_DC_UP	Patient 1_Day 7, Patient 1_Peak, Patient 1_Peak CAR T, Patient 1_Preinfusion, Patient 1_Product, Patient 2_Peak2, Patient 2_Preinfusion, Patient 3_Peak, Patient 3_Peak CAR T, Patient 3_Preinfusion, Patient 3_Product, Patient 4_Day 21, Patient 4_Peak, Patient 4_Peak CAR T, Patient 4_Preinfusion, Patient 4_Product	4.41111708962787, 1.90428906429418, 2.76917768233976, 2.59408932179153, 1.96552977884507, 2.72930755125401, 1.92828814471505, 2.16099045975015, 3.93853660313918, 2.08641719768952, 2.72711272668702, 2.75907493840192, 3.37995091387321, 3.27414482889952, 2.0777384745109, 2.17957355646166
C4	GSE6259_33D1_POS_DC_VS_CD4_TCELL_UP	Patient 1_Day 7, Patient 1_Peak, Patient 1_Peak CAR T, Patient 1_Preinfusion, Patient 1_Product, Patient 2_Peak2, Patient 2_Preinfusion, Patient 3_Peak, Patient 3_Peak CAR T, Patient 3_Preinfusion, Patient 3_Product, Patient 4_Day 21, Patient 4_Peak, Patient 4_Peak CAR T, Patient 4_Preinfusion, Patient 4_Product	1.97933392982941, 2.2382918578385, 2.67309836015778, 2.54844775916635, 2.17981908908525, 2.64283712610497, 2.36558211457593, 2.28435699474168, 2.78300628676179, 2.2125568093222, 2.46575149865977, 2.63086764104097, 2.57818711156203, 2.77074713853917, 2.18977078278883, 2.13655254086182
C4	GSE6674_CPG_VS_CPG_AND_ANTI_IGM_STIM_BCELL_UP	Patient 1_Day 7, Patient 1_Peak, Patient 1_Peak CAR T, Patient 1_Preinfusion, Patient 1_Product, Patient 2_Peak2, Patient 2_Preinfusion, Patient 3_Peak, Patient 3_Peak CAR T, Patient 3_Preinfusion, Patient 3_Product, Patient 4_Day 21, Patient 4_Peak, Patient 4_Peak CAR T, Patient 4_Preinfusion, Patient 4_Product	2.36885995608389, 1.87032607548412, 2.12310114590529, 1.9382529348551, 1.69050722203626, 2.00988225890552, 1.54563803450837, 1.74383675108257, 2.57354398449661, 2.03882598556763, 2.21011150177159, 2.28478487591616, 2.34048757320513, 2.43575393379464, 1.8175868861628, 1.79784999411431
C4	GSE7568_IL4_VS_IL4_AND_DEXAMETHASONE_TREATED_MACROPHAGE_UP	Patient 1_Day 7, Patient 1_Peak, Patient 1_Peak CAR T, Patient 1_Preinfusion, Patient 1_Product, Patient 2_Peak2, Patient 2_Preinfusion, Patient 3_Peak, Patient 3_Peak CAR T, Patient 3_Preinfusion, Patient 3_Product, Patient 4_Day 21, Patient 4_Peak, Patient 4_Peak CAR T, Patient 4_Preinfusion, Patient 4_Product	2.63309566614354, 1.938482561982, 2.43436846415545, 2.39791719097154, 1.70363253823721, 2.39186648467224, 1.90072902724636, 2.16639613345159, 3.04350957694144, 1.87375258310165, 2.70169736344297, 2.62095192087695, 2.83118486692341, 2.71505789660129, 2.24355311736193, 1.88196451478164
C4	GSE7852_LN_VS_THYMUS_TCONV_DN	Patient 1_Day 7, Patient 1_Peak, Patient 1_Peak CAR T, Patient 1_Preinfusion, Patient 1_Product, Patient 2_Peak2, Patient 2_Preinfusion, Patient 3_Peak, Patient 3_Peak CAR T, Patient 3_Preinfusion, Patient 3_Product, Patient 4_Day 21, Patient 4_Peak, Patient 4_Peak CAR T, Patient 4_Preinfusion, Patient 4_Product	1.94995415304679, 2.02999006424012, 2.54608762455153, 1.82889375841466, 1.86642451256504, 2.29898303449095, 1.93424718844218, 2.0508528091787, 2.28042407374752, 2.11715223713908, 2.76735932254073, 2.18758685626076, 2.19563252834358, 2.84537164404972, 2.03181407832425, 1.97013641300123
C4	HALLMARK_E2F_TARGETS	Patient 1_Peak, Patient 1_Peak CAR T, Patient 1_Preinfusion, Patient 1_Product, Patient 2_Peak2, Patient 2_Preinfusion, Patient 2_Product, Patient 3_Peak, Patient 3_Peak CAR T, Patient 3_Preinfusion, Patient 3_Product, Patient 4_Day 21, Patient 4_Peak, Patient 4_Peak CAR T, Patient 4_Preinfusion, Patient 4_Product	2.90992483763505, 3.75768226121062, 3.25871769646118, 2.43411421475351, 3.60783887085751, 2.71147814712391, 2.36018526481447, 2.9063355312911, 4.72471764527515, 3.03632299355411, 3.69926293987806, 3.80167055759009, 3.9476627752412, 4.00698959264755, 2.84861474482141, 2.82892398995859
C4	HALLMARK_G2M_CHECKPOINT	Patient 1_Peak, Patient 1_Peak CAR T, Patient 1_Preinfusion, Patient 1_Product, Patient 2_Peak2, Patient 2_Preinfusion, Patient 2_Product, Patient 3_Peak, Patient 3_Peak CAR T, Patient 3_Preinfusion, Patient 3_Product, Patient 4_Day 21, Patient 4_Peak, Patient 4_Peak CAR T, Patient 4_Preinfusion, Patient 4_Product	2.42702065885517, 3.49155335195255, 2.95992549278369, 2.34886637540697, 3.28928338387471, 2.59752400151358, 2.17318894223158, 2.52466269118354, 3.45830227893391, 2.89057844009555, 3.57677226970266, 3.33549801200253, 3.37287418222662, 3.64581737452811, 2.63322502157733, 2.80408807453248
C4	HALLMARK_MYC_TARGETS_V1	Patient 1_Peak, Patient 1_Peak CAR T, Patient 1_Preinfusion, Patient 1_Product, Patient 2_Peak2, Patient 2_Preinfusion, Patient 2_Product, Patient 3_Peak, Patient 3_Peak CAR T, Patient 3_Preinfusion, Patient 3_Product, Patient 4_Day 21, Patient 4_Peak, Patient 4_Peak CAR T, Patient 4_Preinfusion, Patient 4_Product	2.66382476885489, 3.56483433799814, 3.38764536043824, 1.59124099930556, 2.935668614544, 2.29778332378134, 1.72597934683434, 2.83983129125209, 4.75830525693083, 2.20191674088112, 2.49925023444704, 3.48057887105031, 4.16320971666409, 3.61376908978609, 2.71220032313731, 1.76202231799688
C4	HAY_BONE_MARROW_ERYTHROBLAST	Patient 1_Peak, Patient 1_Peak CAR T, Patient 1_Preinfusion, Patient 1_Product, Patient 2_Peak2, Patient 2_Preinfusion, Patient 2_Product, Patient 3_Peak, Patient 3_Peak CAR T, Patient 3_Preinfusion, Patient 3_Product, Patient 4_Day 21, Patient 4_Peak, Patient 4_Peak CAR T, Patient 4_Preinfusion, Patient 4_Product	3.11461706881312, 4.07888033379775, 3.37337502256629, 1.98664451915698, 3.94847664949701, 2.05226923070004, 1.81451752931533, 3.33120157953001, 5.80330098484532, 2.48020912231214, 3.75735433509368, 4.31803761948871, 4.84363496971275, 4.20689466825278, 2.48569502422425, 2.49086311166989
C4	HAY_BONE_MARROW_PRO_B	Patient 1_Peak, Patient 1_Peak CAR T, Patient 1_Preinfusion, Patient 1_Product, Patient 2_Peak2, Patient 2_Preinfusion, Patient 2_Product, Patient 3_Peak, Patient 3_Peak CAR T, Patient 3_Preinfusion, Patient 3_Product, Patient 4_Day 21, Patient 4_Peak, Patient 4_Peak CAR T, Patient 4_Preinfusion, Patient 4_Product	2.93921577019552, 3.80118226926607, 3.1891470883903, 2.96795421838687, 3.62669755440367, 2.80876717095993, 2.66253622226255, 3.05634508538832, 4.64956737384119, 3.01938254717282, 4.09817971184653, 3.49569300581828, 3.85662341178945, 4.11524685286881, 2.9124355753938, 3.12929799125064
C4	HSD17B8_TARGET_GENES	Patient 1_Peak, Patient 1_Peak CAR T, Patient 1_Preinfusion, Patient 1_Product, Patient 2_Peak2, Patient 2_Preinfusion, Patient 2_Product, Patient 3_Peak, Patient 3_Peak CAR T, Patient 3_Preinfusion, Patient 3_Product, Patient 4_Day 21, Patient 4_Peak, Patient 4_Peak CAR T, Patient 4_Preinfusion, Patient 4_Product	2.51222105545478, 3.67633682851232, 2.54182694601439, 2.56522755948184, 3.24714980477863, 2.29016057905259, 2.41248386794348, 2.46144409775095, 4.20219419824655, 2.35340529502735, 4.06594447609614, 3.29648781002052, 3.3222956227462, 3.86125332523835, 2.2943183289154, 3.13721738875791
C4	KAECH_NAIVE_VS_DAY8_EFF_CD8_TCELL_DN	Patient 1_Peak, Patient 1_Peak CAR T, Patient 1_Preinfusion, Patient 1_Product, Patient 2_Peak2, Patient 2_Preinfusion, Patient 2_Product, Patient 3_Peak, Patient 3_Peak CAR T, Patient 3_Preinfusion, Patient 3_Product, Patient 4_Day 21, Patient 4_Peak, Patient 4_Peak CAR T, Patient 4_Preinfusion, Patient 4_Product	2.12037696223075, 2.34727487401522, 2.03779068561069, 1.84653675324106, 2.45967752490078, 1.88350456846207, 1.9139086160424, 1.95413089575487, 2.56530675178996, 2.11366632887537, 2.13121078541474, 2.13748799134051, 2.20425256728454, 2.42872164520664, 2.22213594758286, 2.00653371826985
C4	MANNO_MIDBRAIN_NEUROTYPES_HPROGBP	Patient 1_Peak, Patient 1_Peak CAR T, Patient 1_Preinfusion, Patient 1_Product, Patient 2_Peak2, Patient 2_Preinfusion, Patient 2_Product, Patient 3_Peak, Patient 3_Peak CAR T, Patient 3_Preinfusion, Patient 3_Product, Patient 4_Day 21, Patient 4_Peak, Patient 4_Peak CAR T, Patient 4_Preinfusion, Patient 4_Product	2.0811261919904, 3.50548374289677, 2.7816585473921, 2.90839843154214, 3.04803662293797, 2.65078431055604, 2.22499423723665, 2.44867860143494, 4.21793603163023, 2.43161282163328, 4.0111342355695, 3.09060752246423, 3.71768603221387, 4.02252910763888, 2.22699370142872, 3.17249158708339
C4	MANNO_MIDBRAIN_NEUROTYPES_HPROGFPL	Patient 1_Peak, Patient 1_Peak CAR T, Patient 1_Preinfusion, Patient 1_Product, Patient 2_Peak2, Patient 2_Preinfusion, Patient 2_Product, Patient 3_Peak, Patient 3_Peak CAR T, Patient 3_Preinfusion, Patient 3_Product, Patient 4_Day 21, Patient 4_Peak, Patient 4_Peak CAR T, Patient 4_Preinfusion, Patient 4_Product	2.19397509733279, 3.50626129866929, 2.79959087883076, 2.83801812877186, 3.15586291640408, 2.7988850955743, 2.18758186164941, 2.59875154536077, 4.04428971249444, 2.59220509898044, 3.95532801631192, 3.10756865716184, 3.61560806429798, 3.97136518066774, 2.41785700666251, 3.09592734575625
C4	MANNO_MIDBRAIN_NEUROTYPES_HPROGFPM	Patient 1_Peak, Patient 1_Peak CAR T, Patient 1_Preinfusion, Patient 1_Product, Patient 2_Peak2, Patient 2_Preinfusion, Patient 2_Product, Patient 3_Peak, Patient 3_Peak CAR T, Patient 3_Preinfusion, Patient 3_Product, Patient 4_Day 21, Patient 4_Peak, Patient 4_Peak CAR T, Patient 4_Preinfusion, Patient 4_Product	2.32613648824396, 3.6205664879495, 2.77117481118178, 2.96986480296221, 3.17331303729156, 2.66772234653499, 2.46091749361319, 2.80888413675844, 4.2270675113255, 2.4951981299815, 4.12627121014466, 3.13673904665979, 3.80229405652844, 4.13208805635874, 2.30610048984018, 3.24921770544347
C4	MENON_FETAL_KIDNEY_0_CAP_MESENCHYME_CELLS	Patient 1_Peak, Patient 1_Peak CAR T, Patient 1_Preinfusion, Patient 1_Product, Patient 2_Peak2, Patient 2_Preinfusion, Patient 2_Product, Patient 3_Peak, Patient 3_Peak CAR T, Patient 3_Preinfusion, Patient 3_Product, Patient 4_Day 21, Patient 4_Peak, Patient 4_Peak CAR T, Patient 4_Preinfusion, Patient 4_Product	2.24670900044257, 2.57302682740751, 2.66675387285103, 2.48713840475645, 2.62039538989512, 2.68372367468161, 2.40140296228636, 2.3323455160297, 2.23237720238042, 2.5819315007461, 2.28157223329628, 2.53820882768125, 2.59333299440591, 2.87916178328177, 2.49361601589304, 2.62410503778761
C4	MODULE_168	Patient 1_Day 7, Patient 1_Peak, Patient 1_Peak CAR T, Patient 1_Preinfusion, Patient 1_Product, Patient 2_Peak2, Patient 2_Preinfusion, Patient 3_Peak, Patient 3_Peak CAR T, Patient 3_Preinfusion, Patient 3_Product, Patient 4_Day 21, Patient 4_Peak, Patient 4_Peak CAR T, Patient 4_Preinfusion, Patient 4_Product	1.86831845616199, 1.58122612236155, 1.88324949814893, 1.78128645020237, 1.5869651138877, 1.79671085284783, 1.78189723173339, 1.780534052265, 1.73146601075184, 1.69894503527934, 1.87292895140622, 1.72223782774749, 1.78680998054139, 2.02154056688006, 1.71703370713785, 1.70965271812662
C4	MODULE_17	Patient 1_Peak, Patient 1_Peak CAR T, Patient 1_Preinfusion, Patient 1_Product, Patient 2_Peak2, Patient 2_Preinfusion, Patient 2_Product, Patient 3_Peak, Patient 3_Peak CAR T, Patient 3_Preinfusion, Patient 3_Product, Patient 4_Day 21, Patient 4_Peak, Patient 4_Peak CAR T, Patient 4_Preinfusion, Patient 4_Product	1.78925711612356, 2.83644478479226, 2.50133925181417, 1.89361193392308, 2.66208987851251, 2.07986299573127, 1.72021102384857, 1.99983580220003, 3.33103813213836, 1.93378702751845, 2.56602544595827, 2.76039255271305, 2.79900735604479, 2.89377579785679, 2.05424414440548, 2.34219477642867
C4	MODULE_18	Patient 1_Peak, Patient 1_Peak CAR T, Patient 1_Preinfusion, Patient 1_Product, Patient 2_Peak2, Patient 2_Preinfusion, Patient 2_Product, Patient 3_Peak, Patient 3_Peak CAR T, Patient 3_Preinfusion, Patient 3_Product, Patient 4_Day 21, Patient 4_Peak, Patient 4_Peak CAR T, Patient 4_Preinfusion, Patient 4_Product	2.30247910927111, 3.24637733473007, 2.6202816204457, 2.13746894331306, 3.00180189300953, 2.08267213447217, 1.84407009236399, 2.46642189483212, 3.95309811015022, 2.25596154969187, 2.7886531809782, 3.06644496426328, 3.03108792393154, 3.24973075012757, 2.19388871161658, 2.47329220266452
C4	MODULE_197	Patient 1_Peak, Patient 1_Peak CAR T, Patient 1_Preinfusion, Patient 1_Product, Patient 2_Peak2, Patient 2_Preinfusion, Patient 2_Product, Patient 3_Peak, Patient 3_Peak CAR T, Patient 3_Preinfusion, Patient 3_Product, Patient 4_Day 21, Patient 4_Peak, Patient 4_Peak CAR T, Patient 4_Preinfusion, Patient 4_Product	1.74780313738379, 2.86479251540774, 1.90587466925356, 2.03453830446149, 2.27558450846375, 2.13561644868559, 2.03067782148453, 1.88632394341015, 2.16048796269145, 1.75211572899309, 2.6667732757908, 2.11390351386242, 1.96471508556732, 2.52594906484007, 1.67506955615033, 2.35940428199594
C4	MODULE_198	Patient 1_Peak, Patient 1_Peak CAR T, Patient 1_Preinfusion, Patient 1_Product, Patient 2_Peak2, Patient 2_Preinfusion, Patient 2_Product, Patient 3_Peak, Patient 3_Peak CAR T, Patient 3_Preinfusion, Patient 3_Product, Patient 4_Day 21, Patient 4_Peak, Patient 4_Peak CAR T, Patient 4_Preinfusion, Patient 4_Product	2.2716741543509, 3.18539876708494, 2.59846954711066, 2.08224529617008, 2.74595411810473, 2.48100350934274, 2.08527157428278, 2.27134840602018, 3.1188313699988, 2.64073730097108, 3.10818504248308, 2.91320365340542, 2.74459189023269, 3.22426149826001, 2.2835458647866, 2.42650156497514
C4	MODULE_222	Patient 1_Day 7, Patient 1_Peak, Patient 1_Peak CAR T, Patient 1_Preinfusion, Patient 1_Product, Patient 2_Peak2, Patient 2_Preinfusion, Patient 3_Peak, Patient 3_Peak CAR T, Patient 3_Preinfusion, Patient 3_Product, Patient 4_Day 21, Patient 4_Peak, Patient 4_Peak CAR T, Patient 4_Preinfusion, Patient 4_Product	1.76207956314543, 1.58122612236155, 1.90303504190692, 1.7459186752242, 1.5869651138877, 1.90516551018692, 1.78189723173339, 1.74449668546837, 1.8168577808408, 1.69894503527934, 1.90012374285449, 1.82023762350476, 1.87493033483709, 2.08982352648059, 1.71728534743999, 1.70965271812662
C4	MODULE_252	Patient 1_Peak, Patient 1_Peak CAR T, Patient 1_Preinfusion, Patient 1_Product, Patient 2_Peak2, Patient 2_Preinfusion, Patient 2_Product, Patient 3_Peak, Patient 3_Peak CAR T, Patient 3_Preinfusion, Patient 3_Product, Patient 4_Day 21, Patient 4_Peak, Patient 4_Peak CAR T, Patient 4_Preinfusion, Patient 4_Product	2.31718176330756, 3.24784518841829, 2.65379090912566, 2.15506072866008, 2.85054427567772, 2.49109762700924, 2.11413647985421, 2.43255303792104, 3.30881661187457, 2.64255499661866, 3.03766910303535, 2.91016884953265, 2.95401423198408, 3.31684688532963, 2.34911013875069, 2.60020887519962
C4	MODULE_3	Patient 1_Peak, Patient 1_Peak CAR T, Patient 1_Preinfusion, Patient 1_Product, Patient 2_Peak2, Patient 2_Preinfusion, Patient 2_Product, Patient 3_Peak, Patient 3_Peak CAR T, Patient 3_Preinfusion, Patient 3_Product, Patient 4_Day 21, Patient 4_Peak, Patient 4_Peak CAR T, Patient 4_Preinfusion, Patient 4_Product	2.35172105612853, 3.29555822297668, 2.68259038667067, 2.23409989513921, 3.11321417900435, 2.14565067681904, 2.04915263457179, 2.36566876050168, 3.70549214143151, 2.22653969801538, 3.09784526715046, 3.05612305667365, 3.02127688828502, 3.1864203791393, 2.19975246011076, 2.60554368820977
C4	MODULE_52	Patient 1_Peak, Patient 1_Peak CAR T, Patient 1_Preinfusion, Patient 1_Product, Patient 2_Peak2, Patient 2_Preinfusion, Patient 2_Product, Patient 3_Peak, Patient 3_Peak CAR T, Patient 3_Preinfusion, Patient 3_Product, Patient 4_Day 21, Patient 4_Peak, Patient 4_Peak CAR T, Patient 4_Preinfusion, Patient 4_Product	1.76967951757185, 2.97084864262696, 2.43102116143397, 2.06003852094571, 2.77640234616674, 2.13198696234849, 1.74539681022188, 1.86911587931679, 3.44232411304415, 2.00215104823823, 2.89578354267401, 2.59735102480378, 2.33008737200507, 3.05590143821368, 1.94797680494503, 2.47631999080742
C4	MODULE_54	Patient 1_Peak, Patient 1_Peak CAR T, Patient 1_Preinfusion, Patient 1_Product, Patient 2_Peak2, Patient 2_Preinfusion, Patient 2_Product, Patient 3_Peak, Patient 3_Peak CAR T, Patient 3_Preinfusion, Patient 3_Product, Patient 4_Day 21, Patient 4_Peak, Patient 4_Peak CAR T, Patient 4_Preinfusion, Patient 4_Product	2.7122047650141, 3.7683163977958, 3.10389456646666, 2.60911436285367, 3.72515963022079, 2.57563630404954, 2.4499244168284, 2.85093755871638, 4.8929218341108, 2.58438682398988, 4.07336139825762, 3.66723904955546, 4.20199182105458, 4.08278787305883, 2.64158672080082, 3.2319233614646
