## Supplementary Tables S6 for "CAR^+^ and CAR^-^ T cells differentiate into an NK-like subset that is associated with increased inflammatory cytokines following infusion" (part 2 of 3)

### Sheet: GSEA_clusters (continued)
Summary of GSEA using genes from differnetial expresison analysis from clustering analysis, per sample
C4	MODULE_61	Patient 1_Day 7, Patient 1_Peak, Patient 1_Peak CAR T, Patient 1_Preinfusion, Patient 1_Product, Patient 2_Peak2, Patient 2_Preinfusion, Patient 3_Peak, Patient 3_Peak CAR T, Patient 3_Preinfusion, Patient 3_Product, Patient 4_Day 21, Patient 4_Peak, Patient 4_Peak CAR T, Patient 4_Preinfusion, Patient 4_Product	2.94422374170198, 2.13819764318322, 2.44403021594883, 2.13246659469817, 1.7969008454647, 2.45448730367624, 2.01703230040441, 2.23018420467021, 3.23673646559553, 1.98984420561784, 1.98910893544129, 2.53801583575798, 2.9116189804043, 2.44747826732419, 1.77179129696771, 1.75701400280328
C4	MODULE_72	Patient 1_Peak, Patient 1_Peak CAR T, Patient 1_Preinfusion, Patient 1_Product, Patient 2_Peak2, Patient 2_Preinfusion, Patient 2_Product, Patient 3_Peak, Patient 3_Peak CAR T, Patient 3_Preinfusion, Patient 3_Product, Patient 4_Day 21, Patient 4_Peak, Patient 4_Peak CAR T, Patient 4_Preinfusion, Patient 4_Product	1.98324859820254, 2.73974232718021, 2.13887498981916, 1.76819187675957, 2.75472446402813, 1.92948608372181, 1.82852369643016, 2.14477236081595, 2.68756986958081, 2.02580355486512, 2.28762450027883, 2.51940823415165, 2.19764735821976, 2.43017900223192, 1.79530662781975, 2.20320420768906
C4	MODULE_8	Patient 1_Peak, Patient 1_Peak CAR T, Patient 1_Preinfusion, Patient 1_Product, Patient 2_Peak2, Patient 2_Preinfusion, Patient 2_Product, Patient 3_Peak, Patient 3_Peak CAR T, Patient 3_Preinfusion, Patient 3_Product, Patient 4_Day 21, Patient 4_Peak, Patient 4_Peak CAR T, Patient 4_Preinfusion, Patient 4_Product	2.28234098336797, 3.34576418145592, 2.68645214116844, 1.81296227917934, 3.17536498546907, 1.93569999750358, 1.84291870196832, 2.47408296701032, 3.89177575562208, 2.2530652402962, 2.77940064394887, 3.26444765306426, 3.2608977559237, 3.13951395616149, 2.20659203496799, 2.42597871806574
C4	MODULE_98	Patient 1_Peak, Patient 1_Peak CAR T, Patient 1_Preinfusion, Patient 1_Product, Patient 2_Peak2, Patient 2_Preinfusion, Patient 2_Product, Patient 3_Peak, Patient 3_Peak CAR T, Patient 3_Preinfusion, Patient 3_Product, Patient 4_Day 21, Patient 4_Peak, Patient 4_Peak CAR T, Patient 4_Preinfusion, Patient 4_Product	2.33806718269123, 3.03567587291952, 2.47365698368323, 1.96813906537739, 2.56344594738888, 2.40013991182266, 1.94138103653731, 2.2189333216964, 2.82737595816434, 2.36535833183856, 2.87423095834151, 2.79689248699728, 2.59709248569521, 3.07431167006358, 2.20105957670496, 2.27837559500251
C4	MORF_ANP32B	Patient 1_Peak, Patient 1_Peak CAR T, Patient 1_Preinfusion, Patient 1_Product, Patient 2_Peak2, Patient 2_Preinfusion, Patient 2_Product, Patient 3_Peak, Patient 3_Peak CAR T, Patient 3_Preinfusion, Patient 3_Product, Patient 4_Day 21, Patient 4_Peak, Patient 4_Peak CAR T, Patient 4_Preinfusion, Patient 4_Product	2.21533601510446, 2.5814596850696, 2.62640843586414, 1.83301409491532, 2.22742869544913, 2.02249127332988, 1.67792638876185, 2.50434892553807, 3.45244583358747, 1.70794896261768, 2.44346151277908, 2.68663215773646, 3.39887431600396, 2.838951869253, 2.04386045641005, 2.00985265394202
C4	MORF_BUB3	Patient 1_Peak, Patient 1_Peak CAR T, Patient 1_Preinfusion, Patient 1_Product, Patient 2_Peak2, Patient 2_Preinfusion, Patient 2_Product, Patient 3_Peak, Patient 3_Peak CAR T, Patient 3_Preinfusion, Patient 3_Product, Patient 4_Day 21, Patient 4_Peak, Patient 4_Peak CAR T, Patient 4_Preinfusion, Patient 4_Product	2.82807480534227, 3.34396856738667, 3.23832364878346, 2.16237322222898, 3.33376460302678, 2.30545209456114, 1.8217799031643, 3.01149057587661, 4.83362309628248, 2.5501628112723, 2.88401223676198, 3.67612349116511, 4.15523112234635, 3.55178572268838, 2.90929194435332, 2.30109085026161
C4	MORF_DEK	Patient 1_Peak, Patient 1_Peak CAR T, Patient 1_Preinfusion, Patient 1_Product, Patient 2_Peak2, Patient 2_Preinfusion, Patient 2_Product, Patient 3_Peak, Patient 3_Peak CAR T, Patient 3_Preinfusion, Patient 3_Product, Patient 4_Day 21, Patient 4_Peak, Patient 4_Peak CAR T, Patient 4_Preinfusion, Patient 4_Product	2.60993641860117, 2.95840847857333, 3.01923366350516, 1.93772444225952, 2.56857113508444, 2.22881568107182, 1.70090079888953, 2.71670725939331, 3.80172808182538, 2.53909621955122, 2.54243343801988, 3.29696112455255, 3.52083477099526, 3.15546867743187, 2.58083612417654, 2.00773913895479
C4	MORF_DNMT1	Patient 1_Day 7, Patient 1_Peak, Patient 1_Peak CAR T, Patient 1_Preinfusion, Patient 1_Product, Patient 2_Peak2, Patient 2_Preinfusion, Patient 3_Peak, Patient 3_Peak CAR T, Patient 3_Preinfusion, Patient 3_Product, Patient 4_Day 21, Patient 4_Peak, Patient 4_Peak CAR T, Patient 4_Preinfusion, Patient 4_Product	2.52174131010331, 2.32982905965213, 2.81642579322299, 2.89102799707029, 1.95215175932769, 2.82150991820082, 2.33423974631834, 2.55305017596642, 3.91245707099709, 2.49574858857256, 2.48542127610896, 3.17958387139651, 3.43109251661658, 3.22637986727308, 2.77097335436351, 2.1035747051719
C4	MORF_ESPL1	Patient 1_Day 7, Patient 1_Peak, Patient 1_Peak CAR T, Patient 1_Preinfusion, Patient 1_Product, Patient 2_Peak2, Patient 2_Preinfusion, Patient 3_Peak, Patient 3_Peak CAR T, Patient 3_Preinfusion, Patient 3_Product, Patient 4_Day 21, Patient 4_Peak, Patient 4_Peak CAR T, Patient 4_Preinfusion, Patient 4_Product	3.00567524297127, 2.19060062496624, 2.73122154013567, 2.59047811282344, 1.92948059080673, 2.62931079643762, 2.35080455246256, 2.32840329133274, 3.78166332742846, 2.07588334712224, 2.24212774097973, 2.81166209259894, 3.09074690824749, 3.20808533300047, 2.34840679717373, 2.27365300604874
C4	MORF_FBL	Patient 1_Day 7, Patient 1_Peak, Patient 1_Peak CAR T, Patient 1_Preinfusion, Patient 1_Product, Patient 2_Peak2, Patient 2_Preinfusion, Patient 3_Peak, Patient 3_Peak CAR T, Patient 3_Preinfusion, Patient 3_Product, Patient 4_Day 21, Patient 4_Peak, Patient 4_Peak CAR T, Patient 4_Preinfusion, Patient 4_Product	3.18033557771603, 2.48665668165308, 2.86263460878577, 3.01069147238155, 1.73078983363314, 2.79812815194827, 2.39390678047962, 2.76738293701289, 4.27337284574332, 2.36744263620397, 2.28145080901385, 3.17201391889795, 3.84355766818762, 3.13058008278551, 2.48270019484534, 1.75195287570017
C4	MORF_FEN1	Patient 1_Day 7, Patient 1_Peak, Patient 1_Peak CAR T, Patient 1_Preinfusion, Patient 1_Product, Patient 2_Peak2, Patient 2_Preinfusion, Patient 3_Peak, Patient 3_Peak CAR T, Patient 3_Preinfusion, Patient 3_Product, Patient 4_Day 21, Patient 4_Peak, Patient 4_Peak CAR T, Patient 4_Preinfusion, Patient 4_Product	3.14982818256034, 1.92967260556014, 2.88693450195364, 2.88364548637522, 1.77763251879353, 2.39521184555523, 2.36305768846988, 2.29793151458651, 3.83738391553819, 2.04869605939545, 2.09423126851548, 3.0047653275544, 3.23109091524063, 3.20283690900525, 2.47357769205401, 1.9534616574379
C4	MORF_MSH2	Patient 1_Day 7, Patient 1_Peak, Patient 1_Peak CAR T, Patient 1_Preinfusion, Patient 1_Product, Patient 2_Peak2, Patient 2_Preinfusion, Patient 3_Peak, Patient 3_Peak CAR T, Patient 3_Preinfusion, Patient 3_Product, Patient 4_Day 21, Patient 4_Peak, Patient 4_Peak CAR T, Patient 4_Preinfusion, Patient 4_Product	2.11503554549189, 2.18469095184958, 2.57485453946438, 2.72713350798004, 1.92060264161549, 2.46171578162308, 2.28326614730673, 2.34359423869115, 3.40039740933063, 2.22835691339402, 2.19415370273975, 2.74547864869812, 3.16073924298908, 3.01338159925337, 2.27467280832468, 2.02262111054723
C4	MORF_PPP1CA	Patient 1_Day 7, Patient 1_Peak, Patient 1_Peak CAR T, Patient 1_Preinfusion, Patient 1_Product, Patient 2_Peak2, Patient 2_Preinfusion, Patient 3_Peak, Patient 3_Peak CAR T, Patient 3_Preinfusion, Patient 3_Product, Patient 4_Day 21, Patient 4_Peak, Patient 4_Peak CAR T, Patient 4_Preinfusion, Patient 4_Product	3.34802353472278, 2.27872474451699, 2.43703981766916, 2.78934941512375, 1.64530265168435, 2.47323038020181, 1.74978478085591, 2.32742321640031, 3.81472403397546, 2.15408370903513, 2.27068480867155, 2.9856069685196, 3.18887097902278, 2.58187032459304, 2.49844996906038, 1.71198029522206
C4	MORF_PPP1CC	Patient 1_Day 7, Patient 1_Peak, Patient 1_Peak CAR T, Patient 1_Preinfusion, Patient 1_Product, Patient 2_Peak2, Patient 2_Preinfusion, Patient 3_Peak, Patient 3_Peak CAR T, Patient 3_Preinfusion, Patient 3_Product, Patient 4_Day 21, Patient 4_Peak, Patient 4_Peak CAR T, Patient 4_Preinfusion, Patient 4_Product	2.47809243103681, 2.26530090069844, 2.90099868485246, 2.82409018065804, 2.00777134272288, 2.74118690476491, 2.14637255476855, 2.58057351410321, 3.76259480636004, 2.33726514348507, 2.65936273943744, 3.17918808357172, 3.3933098560584, 3.1419371653185, 2.6654093603438, 2.09952746945999
C4	MORF_PRKDC	Patient 1_Day 7, Patient 1_Peak, Patient 1_Peak CAR T, Patient 1_Preinfusion, Patient 1_Product, Patient 2_Peak2, Patient 2_Preinfusion, Patient 3_Peak, Patient 3_Peak CAR T, Patient 3_Preinfusion, Patient 3_Product, Patient 4_Day 21, Patient 4_Peak, Patient 4_Peak CAR T, Patient 4_Preinfusion, Patient 4_Product	1.74469526164269, 2.05775159862172, 2.66887695800111, 2.5935415969204, 1.72286086239126, 2.69886423755718, 1.84164755466405, 2.32338357563897, 3.67576755798331, 2.04152147393724, 2.43045022408983, 3.0694983591048, 3.01122616413248, 2.96079898766047, 2.19842330594653, 1.90885642142071
C4	MORF_RFC4	Patient 1_Day 7, Patient 1_Peak, Patient 1_Peak CAR T, Patient 1_Preinfusion, Patient 1_Product, Patient 2_Peak2, Patient 2_Preinfusion, Patient 3_Peak, Patient 3_Peak CAR T, Patient 3_Preinfusion, Patient 3_Product, Patient 4_Day 21, Patient 4_Peak, Patient 4_Peak CAR T, Patient 4_Preinfusion, Patient 4_Product	2.88059648682271, 2.33311137484115, 2.98290887738496, 2.82588311940806, 2.22567536305344, 2.80408583945942, 2.2412055555038, 2.6456572558713, 4.13218183927189, 2.43411599963645, 2.84546374373811, 3.22199180120537, 3.58328704273707, 3.37149622838298, 2.51366372903341, 2.34304915397308
C4	MORF_RRM1	Patient 1_Day 7, Patient 1_Peak, Patient 1_Peak CAR T, Patient 1_Preinfusion, Patient 1_Product, Patient 2_Peak2, Patient 2_Preinfusion, Patient 3_Peak, Patient 3_Peak CAR T, Patient 3_Preinfusion, Patient 3_Product, Patient 4_Day 21, Patient 4_Peak, Patient 4_Peak CAR T, Patient 4_Preinfusion, Patient 4_Product	3.44508019371137, 2.42849619561825, 3.09723932307578, 3.08410201980157, 2.1153088375028, 3.1511543390187, 2.58515946374127, 2.69316045485156, 4.17901029215775, 2.46583114164846, 2.84402131316589, 3.27784815324953, 3.79739855052722, 3.43625258279115, 2.76679421599691, 2.29813212808466
C4	MORF_XRCC5	Patient 1_Peak, Patient 1_Peak CAR T, Patient 1_Preinfusion, Patient 1_Product, Patient 2_Peak2, Patient 2_Preinfusion, Patient 2_Product, Patient 3_Peak, Patient 3_Peak CAR T, Patient 3_Preinfusion, Patient 3_Product, Patient 4_Day 21, Patient 4_Peak, Patient 4_Peak CAR T, Patient 4_Preinfusion, Patient 4_Product	2.33355692455148, 2.68575552480639, 2.89878739730613, 1.8458000309842, 2.77950523142477, 2.03428618903359, 1.7113513022951, 2.61861477181007, 3.73103033674899, 2.27938764167334, 2.56959517192812, 3.21932212623017, 3.31021005345418, 3.0325301259358, 2.61404084904206, 2.03397270535497
C4	QI_PBMC_ZOSTAVAX_AGE_50_75YO_CORRELATED_WITH_28D_PEAK_T_CELL_RESPONSE_14DY_NEGATIVE	Patient 1_Day 7, Patient 1_Peak, Patient 1_Peak CAR T, Patient 1_Preinfusion, Patient 1_Product, Patient 2_Peak2, Patient 2_Preinfusion, Patient 3_Peak, Patient 3_Peak CAR T, Patient 3_Preinfusion, Patient 3_Product, Patient 4_Day 21, Patient 4_Peak, Patient 4_Peak CAR T, Patient 4_Preinfusion, Patient 4_Product	3.79961468797508, 2.26723509421757, 2.71401809446846, 2.66719196782919, 2.14464043851719, 2.43960653872121, 2.39031129736523, 2.05056147946069, 3.34379900448149, 2.38682677682055, 2.44081060440793, 2.78218871902276, 2.85085803146501, 3.06605388396901, 2.17364713129109, 2.29882784908539
C4	RB_P107_DN.V1_UP	Patient 1_Day 7, Patient 1_Peak, Patient 1_Peak CAR T, Patient 1_Preinfusion, Patient 1_Product, Patient 2_Peak2, Patient 2_Preinfusion, Patient 3_Peak, Patient 3_Peak CAR T, Patient 3_Preinfusion, Patient 3_Product, Patient 4_Day 21, Patient 4_Peak, Patient 4_Peak CAR T, Patient 4_Preinfusion, Patient 4_Product	3.96511506599502, 2.17296902189606, 2.91886277930449, 2.61993486466402, 1.91252818865218, 2.65464203089861, 2.37138193264742, 2.10159469651753, 3.59194356367123, 2.11263435753436, 2.60630729364992, 2.77448082715403, 2.94334619335654, 3.02002493604823, 2.03103032857868, 2.17085440041542
C4	REACTOME_CELL_CYCLE	Patient 1_Peak, Patient 1_Peak CAR T, Patient 1_Preinfusion, Patient 1_Product, Patient 2_Peak2, Patient 2_Preinfusion, Patient 2_Product, Patient 3_Peak, Patient 3_Peak CAR T, Patient 3_Preinfusion, Patient 3_Product, Patient 4_Day 21, Patient 4_Peak, Patient 4_Peak CAR T, Patient 4_Preinfusion, Patient 4_Product	2.25451035279317, 3.34727143093608, 2.57524983581787, 2.37733034966271, 2.99960912189801, 2.17805162631277, 2.1402109430646, 2.15801654485151, 3.26352712325773, 2.14506273104453, 3.87449067031781, 3.11589820195871, 2.91258685431359, 3.46030667052826, 2.21618888458794, 2.88414252081189
C4	REACTOME_CELL_CYCLE_MITOTIC	Patient 1_Peak, Patient 1_Peak CAR T, Patient 1_Preinfusion, Patient 1_Product, Patient 2_Peak2, Patient 2_Preinfusion, Patient 2_Product, Patient 3_Peak, Patient 3_Peak CAR T, Patient 3_Preinfusion, Patient 3_Product, Patient 4_Day 21, Patient 4_Peak, Patient 4_Peak CAR T, Patient 4_Preinfusion, Patient 4_Product	2.37363866984662, 3.45603396321702, 2.66013958823841, 2.36406730136145, 3.01696623682857, 2.20357877349906, 2.17694053718393, 2.30847908539679, 3.51740179696533, 2.21981058092913, 3.81592579941758, 3.14568702570164, 3.13228406987864, 3.52206194559321, 2.33020442597984, 2.91336646951246
C4	SGCGSSAAA_E2F1DP2_01	Patient 1_Day 7, Patient 1_Peak, Patient 1_Peak CAR T, Patient 1_Preinfusion, Patient 1_Product, Patient 2_Peak2, Patient 2_Preinfusion, Patient 3_Peak, Patient 3_Peak CAR T, Patient 3_Preinfusion, Patient 3_Product, Patient 4_Day 21, Patient 4_Peak, Patient 4_Peak CAR T, Patient 4_Preinfusion, Patient 4_Product	1.97252199348417, 1.98795775965755, 2.8831048467229, 2.86785994898281, 1.84829308170548, 2.64336666577993, 2.50542911917412, 2.54396972475614, 3.20125998995568, 2.68286777187958, 2.34813430583971, 3.03960666040123, 2.7615185897639, 3.05516082527427, 2.42046643116773, 2.20908781391235
C4	Terminally.exhausted_NOO	Patient 1_Day 7, Patient 1_Peak CAR T, Patient 1_Preinfusion, Patient 1_Product, Patient 2_Peak2, Patient 2_Preinfusion, Patient 2_Product, Patient 3_Peak, Patient 3_Peak CAR T, Patient 3_Preinfusion, Patient 3_Product, Patient 4_Day 21, Patient 4_Peak, Patient 4_Peak CAR T, Patient 4_Preinfusion, Patient 4_Product	2.84254089579098, 2.53171770299261, 2.07538855276173, 2.18023229924555, 2.44823415778163, 2.39195145577077, 2.01772152284251, 1.97936890182207, 2.9381552707376, 1.97680302774859, 2.57674862779879, 2.05085135989959, 2.11753874552104, 2.88738195233624, 2.02380018814055, 2.21787052178848
C4	TRAVAGLINI_LUNG_PROLIFERATING_BASAL_CELL	Patient 1_Peak, Patient 1_Peak CAR T, Patient 1_Preinfusion, Patient 1_Product, Patient 2_Peak2, Patient 2_Preinfusion, Patient 2_Product, Patient 3_Peak, Patient 3_Peak CAR T, Patient 3_Preinfusion, Patient 3_Product, Patient 4_Day 21, Patient 4_Peak, Patient 4_Peak CAR T, Patient 4_Preinfusion, Patient 4_Product	3.19407045236899, 4.25121419360154, 3.41019485722367, 3.02160197637285, 3.65150424973014, 2.53736202688478, 3.03137104694964, 3.54516797226107, 5.62817341472533, 2.33767769308846, 4.61206527674235, 3.95585431665846, 5.03573077531589, 4.45061121741219, 2.68602203661835, 3.57828808965198
C4	TRAVAGLINI_LUNG_PROLIFERATING_MACROPHAGE_CELL	Patient 1_Peak, Patient 1_Peak CAR T, Patient 1_Preinfusion, Patient 1_Product, Patient 2_Peak2, Patient 2_Preinfusion, Patient 2_Product, Patient 3_Peak, Patient 3_Peak CAR T, Patient 3_Preinfusion, Patient 3_Product, Patient 4_Day 21, Patient 4_Peak, Patient 4_Peak CAR T, Patient 4_Preinfusion, Patient 4_Product	3.47364524740741, 4.24991485623316, 3.38158917451779, 2.84959139255146, 4.43387180570862, 2.63094903055538, 2.4609527724829, 3.63938433679576, 5.90726565769376, 3.08974469672509, 4.40988038512495, 4.30886350737272, 4.67551815804439, 4.40477222671093, 3.23735307304785, 3.32313703895522
C4	TRAVAGLINI_LUNG_PROLIFERATING_NK_T_CELL	Patient 1_Peak, Patient 1_Peak CAR T, Patient 1_Preinfusion, Patient 1_Product, Patient 2_Peak2, Patient 2_Preinfusion, Patient 2_Product, Patient 3_Peak, Patient 3_Peak CAR T, Patient 3_Preinfusion, Patient 3_Product, Patient 4_Day 21, Patient 4_Peak, Patient 4_Peak CAR T, Patient 4_Preinfusion, Patient 4_Product	2.75895779372615, 3.86998971482972, 3.42090800286713, 2.7359553064241, 3.84578670692929, 3.15000153158482, 2.53188020312453, 3.02568387714752, 4.91946818982987, 3.11351386541892, 3.67610615929832, 3.52739900106571, 4.05369029307691, 4.21339084622073, 3.07944897667234, 3.12709237614479
C4	TSANG_PBMC_FLUVIRIN_PANDEMRIX_ADULT_CORR_WITH_CELL_FREQ_CD27HI_CD38HI_CD20_NEG_PLASMABLASTS_AND_CD38PLUS_OF_IGD_CD27PLUS_MEM_B_CELLS_7DY_POSITIVE	Patient 1_Day 7, Patient 1_Peak CAR T, Patient 1_Preinfusion, Patient 1_Product, Patient 2_Peak2, Patient 2_Preinfusion, Patient 2_Product, Patient 3_Peak, Patient 3_Peak CAR T, Patient 3_Preinfusion, Patient 3_Product, Patient 4_Day 21, Patient 4_Peak, Patient 4_Peak CAR T, Patient 4_Preinfusion, Patient 4_Product	2.62926685692497, 2.51361777229803, 2.16289218206929, 2.12818313125404, 2.30468522405371, 2.25094076350537, 1.98224306235819, 1.8744329627519, 2.66495860563796, 2.12508805510619, 2.39520028134069, 2.25549038735722, 2.37515092114885, 2.63184012352052, 2.0014654162835, 2.11115439376804
C4	ZHONG_PFC_C1_MICROGLIA	Patient 1_Peak, Patient 1_Peak CAR T, Patient 1_Preinfusion, Patient 1_Product, Patient 2_Peak2, Patient 2_Preinfusion, Patient 2_Product, Patient 3_Peak, Patient 3_Peak CAR T, Patient 3_Preinfusion, Patient 3_Product, Patient 4_Day 21, Patient 4_Peak, Patient 4_Peak CAR T, Patient 4_Preinfusion, Patient 4_Product	2.72575307235519, 3.77187841198254, 3.02968617060899, 2.69648104714121, 3.38342395264626, 2.63726775358114, 2.30337163350967, 2.82621105927806, 4.67251528902614, 2.9427685942854, 3.78483755414868, 3.46451317387228, 3.88087027114604, 3.99361153195196, 2.89620985158883, 2.98288699147245
C4	ZHONG_PFC_C1_OPC	Patient 1_Peak, Patient 1_Peak CAR T, Patient 1_Preinfusion, Patient 1_Product, Patient 2_Peak2, Patient 2_Preinfusion, Patient 2_Product, Patient 3_Peak, Patient 3_Peak CAR T, Patient 3_Preinfusion, Patient 3_Product, Patient 4_Day 21, Patient 4_Peak, Patient 4_Peak CAR T, Patient 4_Preinfusion, Patient 4_Product	2.82930624972068, 3.76020890834961, 2.80394887870652, 2.94400419147712, 3.67737402048007, 2.64342754845775, 2.47076515137215, 2.85410163295527, 4.64282688383629, 2.93758250276135, 4.34775119529037, 3.47171438436281, 3.86365515525471, 4.19675696135313, 2.66438325096287, 3.41732104435554
C4	ZHONG_PFC_C8_ORG_PROLIFERATING	Patient 1_Day 7, Patient 1_Peak, Patient 1_Peak CAR T, Patient 1_Preinfusion, Patient 1_Product, Patient 2_Peak2, Patient 2_Preinfusion, Patient 3_Peak, Patient 3_Peak CAR T, Patient 3_Preinfusion, Patient 3_Product, Patient 4_Day 21, Patient 4_Peak, Patient 4_Peak CAR T, Patient 4_Preinfusion, Patient 4_Product	4.41610770589126, 1.95564625232425, 2.68327941701069, 2.38097897679508, 2.05276047247858, 2.59385822770492, 2.05898037738692, 2.15780324994375, 3.41069674820762, 1.82129458656347, 2.91529411537987, 2.54912513469817, 2.70779993761613, 3.11485173002172, 1.96507203185301, 2.37848883686204
C4	BARX2_TARGET_GENES	Patient 1_Peak, Patient 1_Peak CAR T, Patient 1_Preinfusion, Patient 1_Product, Patient 2_Peak2, Patient 2_Preinfusion, Patient 2_Product, Patient 3_Peak, Patient 3_Peak CAR T, Patient 3_Product, Patient 4_Day 21, Patient 4_Peak, Patient 4_Peak CAR T, Patient 4_Preinfusion, Patient 4_Product	1.69727933788999, 2.5403856035352, 2.11884307855155, 1.92263296229971, 2.20651101356532, 1.50258141319504, 2.1118848135022, 1.7725612760578, 2.12990162788043, 2.7140566835253, 2.21687832201975, 2.00311038151723, 2.26439085418352, 1.60939982889666, 2.21955081567729
C4	CSR_LATE_UP.V1_UP	Patient 1_Day 7, Patient 1_Peak CAR T, Patient 1_Preinfusion, Patient 1_Product, Patient 2_Peak2, Patient 2_Preinfusion, Patient 3_Peak, Patient 3_Peak CAR T, Patient 3_Preinfusion, Patient 3_Product, Patient 4_Day 21, Patient 4_Peak, Patient 4_Peak CAR T, Patient 4_Preinfusion, Patient 4_Product	3.33431145777878, 2.79277764953656, 2.39782636303596, 1.74907590982212, 2.43483251352443, 2.10301161638213, 1.91361038463259, 3.68858342758614, 2.03447652436987, 2.18419920336114, 2.6431432346298, 3.11339421641999, 3.01750628401031, 1.84198978512548, 1.80752349448976
C4	E2F_03	Patient 1_Peak, Patient 1_Peak CAR T, Patient 1_Preinfusion, Patient 2_Peak2, Patient 2_Preinfusion, Patient 2_Product, Patient 3_Peak, Patient 3_Peak CAR T, Patient 3_Preinfusion, Patient 3_Product, Patient 4_Day 21, Patient 4_Peak, Patient 4_Peak CAR T, Patient 4_Preinfusion, Patient 4_Product	2.44840947040977, 2.8437573142285, 2.58155147834885, 2.93417534962263, 2.27614904680731, 1.87883859236712, 2.62466657631557, 3.07890483933494, 2.49111757069469, 2.62472094067876, 3.09043938394426, 2.78283478317972, 2.84190829111107, 2.48089787040324, 1.9843801456432
C4	E2F1_Q3	Patient 1_Peak, Patient 1_Peak CAR T, Patient 1_Preinfusion, Patient 1_Product, Patient 2_Peak2, Patient 2_Preinfusion, Patient 3_Peak, Patient 3_Peak CAR T, Patient 3_Preinfusion, Patient 3_Product, Patient 4_Day 21, Patient 4_Peak, Patient 4_Peak CAR T, Patient 4_Preinfusion, Patient 4_Product	2.17276632642059, 2.88233186052823, 2.67116746553265, 2.1598431286097, 2.82872533907846, 2.39061372298961, 2.9109526129274, 2.89981038837961, 2.71309182379914, 2.7161700807363, 2.99983134951745, 2.45954515519637, 2.9988230640129, 2.53072905067363, 2.45750509747841
C4	E2F1_Q6	Patient 1_Peak, Patient 1_Peak CAR T, Patient 1_Preinfusion, Patient 1_Product, Patient 2_Peak2, Patient 2_Preinfusion, Patient 3_Peak, Patient 3_Peak CAR T, Patient 3_Preinfusion, Patient 3_Product, Patient 4_Day 21, Patient 4_Peak, Patient 4_Peak CAR T, Patient 4_Preinfusion, Patient 4_Product	2.09987927173257, 3.05461635201117, 2.8294650962593, 2.10363618570548, 2.94521127488395, 2.56441796445297, 2.85187274788509, 3.04460729063382, 2.75655434305785, 2.64593841636266, 3.23009323394427, 2.75839373055662, 3.10778299844556, 2.64006250094045, 2.38209816454738
C4	E2F1_Q6_01	Patient 1_Peak, Patient 1_Peak CAR T, Patient 1_Preinfusion, Patient 1_Product, Patient 2_Peak2, Patient 2_Preinfusion, Patient 3_Peak, Patient 3_Peak CAR T, Patient 3_Preinfusion, Patient 3_Product, Patient 4_Day 21, Patient 4_Peak, Patient 4_Peak CAR T, Patient 4_Preinfusion, Patient 4_Product	1.86963479882626, 2.65776108170917, 2.46512066902102, 1.7837986859482, 2.50497240396609, 2.31205165911373, 2.54924357595985, 2.74317225372674, 2.33758421927474, 2.31038567558199, 2.81645860604747, 2.51284318341974, 2.84468075491475, 2.20389445980885, 1.8925153070336
C4	E2F4DP1_01	Patient 1_Peak, Patient 1_Peak CAR T, Patient 1_Preinfusion, Patient 1_Product, Patient 2_Peak2, Patient 2_Preinfusion, Patient 3_Peak, Patient 3_Peak CAR T, Patient 3_Preinfusion, Patient 3_Product, Patient 4_Day 21, Patient 4_Peak, Patient 4_Peak CAR T, Patient 4_Preinfusion, Patient 4_Product	2.18622957649676, 3.06376549972157, 2.76125324918112, 1.99489892435843, 2.94002295280587, 2.53034659078753, 2.80943579914389, 3.12021710066062, 2.7175948891397, 2.68482517106919, 3.23461328603368, 2.71865396124127, 3.16491880644355, 2.53332791972995, 2.25223913462694
C4	GAO_LARGE_INTESTINE_ADULT_CH_MKI67HIGH_CELLS	Patient 1_Day 7, Patient 1_Peak, Patient 1_Peak CAR T, Patient 1_Preinfusion, Patient 1_Product, Patient 2_Peak2, Patient 2_Preinfusion, Patient 3_Peak, Patient 3_Peak CAR T, Patient 3_Preinfusion, Patient 3_Product, Patient 4_Day 21, Patient 4_Peak, Patient 4_Peak CAR T, Patient 4_Product	4.75740991505068, 1.79370127507518, 2.71738209201271, 1.88393692790334, 2.20566323902329, 2.48961148431908, 2.06450874749188, 1.67936427213219, 3.49664741476998, 1.67112190033258, 3.18263570569789, 2.44742288328176, 3.07530000211922, 3.45871104374054, 2.47206896244795
C4	GARCIA_PINERES_PBMC_HPV_16_L1_VLP_AGE_18_25YO_2MO_UP	Patient 1_Peak, Patient 1_Peak CAR T, Patient 1_Preinfusion, Patient 1_Product, Patient 2_Peak2, Patient 2_Preinfusion, Patient 3_Peak, Patient 3_Peak CAR T, Patient 3_Preinfusion, Patient 3_Product, Patient 4_Day 21, Patient 4_Peak, Patient 4_Peak CAR T, Patient 4_Preinfusion, Patient 4_Product	2.38799927497558, 2.52443793787146, 2.3930512153881, 1.6509714335446, 2.80570531848795, 2.11107250880598, 2.06238390397457, 2.89242029195983, 2.019836281828, 2.30403851873123, 2.42934738503728, 2.48734966203048, 2.76647779117157, 2.20516528293115, 2.25093049925556
C4	GAUCHER_PBMC_YF_VAX_STAMARIL_UNKNOWN_AGE_14DY_UP	Patient 1_Day 7, Patient 1_Peak CAR T, Patient 1_Preinfusion, Patient 1_Product, Patient 2_Peak2, Patient 2_Preinfusion, Patient 3_Peak, Patient 3_Peak CAR T, Patient 3_Preinfusion, Patient 3_Product, Patient 4_Day 21, Patient 4_Peak, Patient 4_Peak CAR T, Patient 4_Preinfusion, Patient 4_Product	2.6441670536825, 2.56647379143747, 2.4679281631274, 1.84382709760963, 2.3621257108649, 2.16450489804345, 2.30652360808074, 3.15031783016209, 2.14424625307705, 1.95939076464284, 2.54403092539904, 2.36397834631032, 2.63781981190786, 2.00196630524198, 1.78441358002275
C4	GCM_ANP32B	Patient 1_Day 7, Patient 1_Peak, Patient 1_Peak CAR T, Patient 1_Preinfusion, Patient 2_Peak2, Patient 2_Preinfusion, Patient 3_Peak, Patient 3_Peak CAR T, Patient 3_Preinfusion, Patient 3_Product, Patient 4_Day 21, Patient 4_Peak, Patient 4_Peak CAR T, Patient 4_Preinfusion, Patient 4_Product	2.83933943729711, 2.16484436828915, 2.47782570757854, 2.47389975986648, 2.26430411896593, 2.17267325663669, 2.09517192973715, 3.17821876533006, 2.02504650892815, 1.92979556169735, 2.42115290401533, 3.08482947682228, 2.41479515147004, 2.24600132775275, 1.66066085623307
C4	GCM_APEX1	Patient 1_Day 7, Patient 1_Peak, Patient 1_Peak CAR T, Patient 1_Preinfusion, Patient 2_Peak2, Patient 2_Preinfusion, Patient 3_Peak, Patient 3_Peak CAR T, Patient 3_Preinfusion, Patient 3_Product, Patient 4_Day 21, Patient 4_Peak, Patient 4_Peak CAR T, Patient 4_Preinfusion, Patient 4_Product	2.50805069883827, 2.31068688276744, 2.58117722555123, 2.58053459228528, 2.32548664179875, 1.93470288521895, 2.29846912505726, 3.02960683196777, 1.58932010884192, 2.04858289679388, 2.57357978317071, 3.55443114864821, 2.5614573526623, 2.14296193633056, 1.95239077965545
C4	GCM_PPP1CC	Patient 1_Day 7, Patient 1_Peak, Patient 1_Peak CAR T, Patient 1_Preinfusion, Patient 2_Peak2, Patient 2_Preinfusion, Patient 3_Peak, Patient 3_Peak CAR T, Patient 3_Preinfusion, Patient 3_Product, Patient 4_Day 21, Patient 4_Peak, Patient 4_Peak CAR T, Patient 4_Preinfusion, Patient 4_Product	2.51065051350105, 2.28517106098423, 2.32236309100153, 2.67331596339045, 2.58613297039317, 2.04981406212761, 2.35819090863776, 3.09271860608831, 2.27338785048623, 2.07658743347544, 2.64194495837238, 3.26665272229408, 2.41542068548277, 2.6374666437778, 1.71856690171459
C4	GCNP_SHH_UP_LATE.V1_UP	Patient 1_Peak, Patient 1_Peak CAR T, Patient 1_Preinfusion, Patient 1_Product, Patient 2_Peak2, Patient 2_Preinfusion, Patient 3_Peak, Patient 3_Peak CAR T, Patient 3_Preinfusion, Patient 3_Product, Patient 4_Day 21, Patient 4_Peak, Patient 4_Peak CAR T, Patient 4_Preinfusion, Patient 4_Product	1.7763683853729, 2.27534334698829, 2.12652838122175, 2.08001020423259, 2.26891182805043, 2.21405007603876, 1.8989856888845, 1.86491137352501, 2.43697066610089, 2.27967175207053, 2.32420678551467, 1.92001549664114, 2.6180277540335, 2.07952562988264, 2.23794397486306
C4	GNF2_BUB1	Patient 1_Day 7, Patient 1_Peak CAR T, Patient 1_Preinfusion, Patient 1_Product, Patient 2_Peak2, Patient 2_Preinfusion, Patient 3_Peak, Patient 3_Peak CAR T, Patient 3_Preinfusion, Patient 3_Product, Patient 4_Day 21, Patient 4_Peak, Patient 4_Peak CAR T, Patient 4_Preinfusion, Patient 4_Product	3.57177438772623, 2.6222509316038, 2.19400328312627, 2.13111773146773, 2.19627206903298, 2.17451004485631, 1.64230341267193, 2.90282661252957, 1.74175623315758, 2.58069366372351, 2.23939069308109, 2.43180106220003, 2.89098559018258, 1.7466206719688, 2.23596842778215
C4	GNF2_BUB3	Patient 1_Day 7, Patient 1_Peak, Patient 1_Peak CAR T, Patient 1_Preinfusion, Patient 2_Peak2, Patient 2_Preinfusion, Patient 3_Peak, Patient 3_Peak CAR T, Patient 3_Preinfusion, Patient 3_Product, Patient 4_Day 21, Patient 4_Peak, Patient 4_Peak CAR T, Patient 4_Preinfusion, Patient 4_Product	2.40749494423168, 2.09424386901234, 2.53372590543527, 2.6319169815635, 2.55010935046232, 2.19701202869052, 2.14997714989514, 3.18817249860728, 2.27917207708007, 1.94454366515295, 2.72657396671671, 3.16790213565432, 2.69556212105018, 2.6847832899202, 1.66517137439281
C4	GNF2_MLH1	Patient 1_Day 7, Patient 1_Peak, Patient 1_Peak CAR T, Patient 1_Preinfusion, Patient 2_Peak2, Patient 2_Preinfusion, Patient 3_Peak, Patient 3_Peak CAR T, Patient 3_Preinfusion, Patient 3_Product, Patient 4_Day 21, Patient 4_Peak, Patient 4_Peak CAR T, Patient 4_Preinfusion, Patient 4_Product	2.86818118651706, 2.11084661365922, 2.57671885439007, 2.84436342025981, 2.31267023277504, 2.17277904793243, 2.31813018780891, 3.53466647148152, 2.15722872943263, 2.10109514302184, 2.94086430967144, 3.28393033619146, 3.03145367490309, 2.154207574907, 1.91579082729606
C4	GNF2_RPA1	Patient 1_Peak, Patient 1_Peak CAR T, Patient 1_Preinfusion, Patient 1_Product, Patient 2_Peak2, Patient 2_Preinfusion, Patient 3_Peak, Patient 3_Peak CAR T, Patient 3_Preinfusion, Patient 3_Product, Patient 4_Day 21, Patient 4_Peak, Patient 4_Peak CAR T, Patient 4_Preinfusion, Patient 4_Product	2.13393648926308, 2.36831457714346, 2.29227715139732, 1.71311155592753, 2.26851314518295, 2.27791868681391, 2.06211021555145, 2.83638828632275, 2.35381046289241, 1.80202362263859, 2.67195261512974, 2.9588233030654, 2.73374562215755, 2.26308451311717, 1.6727578816755
C4	GOBP_CELL_CYCLE_G2_M_PHASE_TRANSITION	Patient 1_Peak, Patient 1_Peak CAR T, Patient 1_Preinfusion, Patient 1_Product, Patient 2_Peak, Patient 2_Peak2, Patient 3_Peak, Patient 3_Peak CAR T, Patient 3_Preinfusion, Patient 3_Product, Patient 4_Day 21, Patient 4_Peak, Patient 4_Peak CAR T, Patient 4_Preinfusion, Patient 4_Product	1.92969780385069, 2.34657400417721, 2.10440770819096, 1.82336405891585, 1.82509300579753, 2.19641742102028, 1.91405158232152, 2.36769684390508, 1.86995783127293, 2.74138701728618, 2.67790854309014, 2.12311881861931, 2.5639141144819, 2.05810467659614, 2.1016130170793
C4	GOBP_CELL_CYCLE_PHASE_TRANSITION	Patient 1_Peak, Patient 1_Peak CAR T, Patient 1_Preinfusion, Patient 1_Product, Patient 2_Peak2, Patient 2_Preinfusion, Patient 3_Peak, Patient 3_Peak CAR T, Patient 3_Preinfusion, Patient 3_Product, Patient 4_Day 21, Patient 4_Peak, Patient 4_Peak CAR T, Patient 4_Preinfusion, Patient 4_Product	1.87169994830863, 2.79649753210049, 1.97798658776943, 1.89496167741285, 2.38138004184539, 1.88108350378235, 1.97302415708008, 2.3930942032126, 1.80986470426364, 3.15921082895902, 2.7176331231665, 2.22559094580647, 2.79476687741168, 1.73127272540828, 2.4179527782994
C4	GOBP_CHROMATIN_ASSEMBLY_OR_DISASSEMBLY	Patient 1_Peak, Patient 1_Peak CAR T, Patient 1_Preinfusion, Patient 1_Product, Patient 2_Peak2, Patient 2_Preinfusion, Patient 3_Peak, Patient 3_Peak CAR T, Patient 3_Preinfusion, Patient 3_Product, Patient 4_Day 21, Patient 4_Peak, Patient 4_Peak CAR T, Patient 4_Preinfusion, Patient 4_Product	2.10439552853734, 2.45656586323372, 2.36239021596662, 1.86666356738854, 1.97216918756979, 2.31913346754029, 2.22823178536234, 2.18385338616919, 2.32875487424823, 2.34558982991579, 2.23071063909328, 2.1846641817352, 2.76729054743816, 2.09470279529961, 1.99592117841475
C4	GOBP_DNA_CONFORMATION_CHANGE	Patient 1_Peak, Patient 1_Peak CAR T, Patient 1_Preinfusion, Patient 1_Product, Patient 2_Peak2, Patient 2_Preinfusion, Patient 3_Peak, Patient 3_Peak CAR T, Patient 3_Preinfusion, Patient 3_Product, Patient 4_Day 21, Patient 4_Peak, Patient 4_Peak CAR T, Patient 4_Preinfusion, Patient 4_Product	2.01533828091418, 2.721951266622, 2.2348532679455, 2.29173786587882, 2.19323480093861, 2.30665945814217, 2.23001772940849, 2.24857024658642, 2.22101315395118, 2.94378387170009, 2.32514187523154, 2.35745831219364, 3.07782629494533, 2.09044256177531, 2.52573095852675
C4	GOBP_DNA_METABOLIC_PROCESS	Patient 1_Peak, Patient 1_Peak CAR T, Patient 1_Preinfusion, Patient 1_Product, Patient 2_Peak2, Patient 2_Preinfusion, Patient 3_Peak, Patient 3_Peak CAR T, Patient 3_Preinfusion, Patient 3_Product, Patient 4_Day 21, Patient 4_Peak, Patient 4_Peak CAR T, Patient 4_Preinfusion, Patient 4_Product	2.10027655913435, 2.74996293105869, 2.27736194235608, 1.94369572743341, 2.70918785292977, 2.11432267782473, 2.06880484408016, 2.28212190515928, 1.92182424339873, 2.66715114479177, 2.69062573377582, 2.34938518585296, 2.76348597533802, 1.95219876151841, 2.12663183329135
C4	GOBP_DNA_PACKAGING	Patient 1_Peak, Patient 1_Peak CAR T, Patient 1_Preinfusion, Patient 1_Product, Patient 2_Peak2, Patient 2_Preinfusion, Patient 3_Peak, Patient 3_Peak CAR T, Patient 3_Preinfusion, Patient 3_Product, Patient 4_Day 21, Patient 4_Peak, Patient 4_Peak CAR T, Patient 4_Preinfusion, Patient 4_Product	2.13360192480618, 2.65462859858913, 2.37899960857926, 2.31711895738206, 2.45590015679637, 2.38846265359112, 2.35150159388271, 2.33142155965616, 2.47630878840222, 2.8295215701297, 2.39025488106998, 2.39626784872586, 3.14892245720433, 2.22236040291941, 2.47176691205879
C4	GOBP_DNA_TOPOLOGICAL_CHANGE	Patient 1_Peak CAR T, Patient 1_Preinfusion, Patient 1_Product, Patient 2_Peak2, Patient 2_Preinfusion, Patient 2_Product, Patient 3_Peak, Patient 3_Peak CAR T, Patient 3_Preinfusion, Patient 3_Product, Patient 4_Day 21, Patient 4_Peak, Patient 4_Peak CAR T, Patient 4_Preinfusion, Patient 4_Product	1.86184877366263, 1.89147131175804, 1.81303197345968, 1.82770329586393, 1.80089252310542, 1.82696568331804, 1.84058569234176, 2.02246646832678, 1.79452053356209, 1.90081514167252, 1.83439407099343, 1.88046195637109, 1.98930541994859, 1.9169469800214, 1.81849681513077
C4	GOBP_NUCLEOSOME_ASSEMBLY	Patient 1_Peak, Patient 1_Peak CAR T, Patient 1_Preinfusion, Patient 1_Product, Patient 2_Peak2, Patient 2_Preinfusion, Patient 3_Peak, Patient 3_Peak CAR T, Patient 3_Preinfusion, Patient 3_Product, Patient 4_Day 21, Patient 4_Peak, Patient 4_Peak CAR T, Patient 4_Preinfusion, Patient 4_Product	1.9831782110556, 2.59080890628331, 2.24361264368601, 1.86379742680598, 2.07552689045267, 2.25881776029193, 2.1614007940657, 2.24687697684455, 2.24008036673836, 2.39721154509425, 2.26622255305338, 2.25962355642265, 2.70664544611255, 2.01191240856575, 1.98781693700328
C4	GOBP_NUCLEOSOME_ORGANIZATION	Patient 1_Peak, Patient 1_Peak CAR T, Patient 1_Preinfusion, Patient 1_Product, Patient 2_Peak2, Patient 2_Preinfusion, Patient 3_Peak, Patient 3_Peak CAR T, Patient 3_Preinfusion, Patient 3_Product, Patient 4_Day 21, Patient 4_Peak, Patient 4_Peak CAR T, Patient 4_Preinfusion, Patient 4_Product	2.15000235834883, 2.57575301899185, 2.28860648841282, 1.86774073017154, 2.25615460223635, 2.28540592164241, 2.23707586729744, 2.16800678015888, 2.19238570659133, 2.37533664822293, 2.31317926143041, 2.20723402510343, 2.70079804153352, 2.0271408454259, 2.03144729271965
C4	GOBP_PROTEIN_DNA_COMPLEX_SUBUNIT_ORGANIZATION	Patient 1_Peak, Patient 1_Peak CAR T, Patient 1_Preinfusion, Patient 1_Product, Patient 2_Peak2, Patient 2_Preinfusion, Patient 3_Peak, Patient 3_Peak CAR T, Patient 3_Preinfusion, Patient 3_Product, Patient 4_Day 21, Patient 4_Peak, Patient 4_Peak CAR T, Patient 4_Preinfusion, Patient 4_Product	1.89153407757263, 2.91445009874381, 2.38894582294886, 2.10313300074721, 2.50969097240264, 2.32062978541603, 2.34851541463483, 2.61446030043219, 2.02764466727923, 2.61875241831827, 2.46447124284529, 2.31007543790638, 2.91091997297033, 2.00395208628372, 2.31724493397051
C4	GOBP_PYRIMIDINE_DEOXYRIBONUCLEOSIDE_MONOPHOSPHATE_METABOLIC_PROCESS	Patient 1_Peak, Patient 1_Peak CAR T, Patient 1_Preinfusion, Patient 1_Product, Patient 2_Peak2, Patient 2_Preinfusion, Patient 3_Peak, Patient 3_Peak CAR T, Patient 3_Preinfusion, Patient 3_Product, Patient 4_Day 21, Patient 4_Peak, Patient 4_Peak CAR T, Patient 4_Preinfusion, Patient 4_Product	1.57911482419563, 1.65266012943674, 1.65366512500137, 1.60370072548743, 1.66866910416397, 1.61533736857649, 1.62838650254268, 1.69203046127901, 1.61335411853556, 1.65540590931391, 1.79562492990271, 1.67308604811277, 1.84303277457757, 1.61739125735766, 1.60891432420065
C4	GOCC_PROTEASOME_CORE_COMPLEX_BETA_SUBUNIT_COMPLEX	Patient 1_Day 7, Patient 1_Day 7, Patient 1_Peak, Patient 1_Peak, Patient 1_Preinfusion, Patient 1_Preinfusion, Patient 3_Peak CAR T, Patient 3_Peak CAR T, Patient 4_Day 21, Patient 4_Day 21, Patient 4_Peak, Patient 4_Peak, Patient 4_Peak CAR T, Patient 4_Peak CAR T, Patient 4_Preinfusion	2.30869606611163, 2.29895624747307, 2.02705298708402, 2.02499154922474, 1.91534423231504, 1.90823392439353, 2.1818342345735, 2.17123762952804, 1.98110875317064, 1.96776138393607, 2.21579816217752, 2.18538795392497, 1.89924761920935, 1.87623985377856, 1.85128408839513
C4	GOCC_U2_TYPE_CATALYTIC_STEP_2_SPLICEOSOME	Patient 1_Peak CAR T, Patient 1_Preinfusion, Patient 1_Preinfusion, Patient 2_Peak2, Patient 3_Peak, Patient 3_Peak CAR T, Patient 3_Peak CAR T, Patient 4_Day 21, Patient 4_Day 21, Patient 4_Peak, Patient 4_Peak, Patient 4_Peak CAR T, Patient 4_Peak CAR T, Patient 4_Preinfusion, Patient 4_Preinfusion	1.78405049098822, 1.98832759178205, 1.98205900230813, 1.87290833324147, 1.89742313503802, 2.12583343869244, 2.12562540676363, 2.01180050098603, 2.00668904181734, 2.01093993284883, 1.99981320328214, 1.96599589001988, 1.95671579521578, 1.83261707689075, 1.83147545539609
C4	GOCC_U5_SNRNP	Patient 1_Day 7, Patient 1_Day 7, Patient 1_Preinfusion, Patient 1_Preinfusion, Patient 3_Peak, Patient 3_Peak, Patient 3_Peak CAR T, Patient 3_Peak CAR T, Patient 4_Day 21, Patient 4_Day 21, Patient 4_Peak, Patient 4_Peak, Patient 4_Peak CAR T, Patient 4_Preinfusion, Patient 4_Preinfusion	2.12132234171046, 2.08110606862275, 1.89507340372678, 1.89245277296887, 1.99028314179603, 1.96647727210814, 2.15205450591668, 2.14385997661264, 1.90464624749415, 1.90196245980768, 2.27313318475288, 2.26273070756746, 1.77635706065968, 1.91401903812628, 1.89580416269862
C4	GOCC_VESICLE_LUMEN	Patient 1_Peak CAR T, Patient 1_Peak CAR T, Patient 1_Preinfusion, Patient 1_Preinfusion, Patient 3_Peak, Patient 3_Peak CAR T, Patient 3_Peak CAR T, Patient 4_Day 21, Patient 4_Day 21, Patient 4_Peak, Patient 4_Peak, Patient 4_Peak CAR T, Patient 4_Peak CAR T, Patient 4_Preinfusion, Patient 4_Preinfusion	1.97331187910383, 1.97270257199726, 2.04584595597815, 2.03915800262643, 1.76520288539799, 2.33510472453259, 2.30084140065833, 2.00932346280591, 2.00432406873751, 1.78326471782485, 1.77645316847265, 1.75533793559301, 1.75011661515301, 1.7360057252427, 1.73294913148773
C4	GOMF_CYTOSKELETAL_PROTEIN_BINDING	Patient 1_Peak, Patient 1_Peak, Patient 1_Preinfusion, Patient 1_Preinfusion, Patient 2_Peak2, Patient 2_Peak2, Patient 3_Peak, Patient 3_Preinfusion, Patient 3_Preinfusion, Patient 3_Product, Patient 3_Product, Patient 4_Day 21, Patient 4_Day 21, Patient 4_Preinfusion, Patient 4_Preinfusion	1.95379118828367, 1.94971254546791, 1.71729696442116, 1.70736962871447, 1.87175419673004, 1.85170710341605, 1.78161872610856, 2.24113803554658, 2.23985505876976, 1.88955893581939, 1.8858260498185, 1.78005412625617, 1.77493092907054, 2.17781406539879, 2.16730571820479
C4	GSE12963_ENV_NEF_VS_ENV_NEF_AND_VPR_DEFICIENT_HIV1_INF_CD4_TCELL_DN	Patient 1_Day 7, Patient 1_Peak, Patient 1_Peak CAR T, Patient 1_Preinfusion, Patient 2_Peak2, Patient 2_Preinfusion, Patient 3_Peak, Patient 3_Peak CAR T, Patient 3_Preinfusion, Patient 3_Product, Patient 4_Day 21, Patient 4_Peak, Patient 4_Peak CAR T, Patient 4_Preinfusion, Patient 4_Product	2.65737572921288, 2.13563521415611, 2.33240969275863, 2.06676111803423, 2.12752830332368, 1.89051629934219, 1.84611619303156, 2.96447179971255, 1.85563027994535, 2.26462786329572, 2.26137866568403, 2.85972966121755, 2.64724903625328, 1.85871361338214, 1.8494389902423
C4	GSE13411_PLASMA_CELL_VS_MEMORY_BCELL_UP	Patient 1_Day 7, Patient 1_Peak CAR T, Patient 1_Preinfusion, Patient 1_Product, Patient 2_Peak2, Patient 2_Preinfusion, Patient 3_Peak, Patient 3_Peak CAR T, Patient 3_Preinfusion, Patient 3_Product, Patient 4_Day 21, Patient 4_Peak, Patient 4_Peak CAR T, Patient 4_Preinfusion, Patient 4_Product	2.86726416998133, 2.75304849013154, 2.44493028637201, 2.15185281802172, 2.53361386282934, 2.03019048847953, 2.04147767807674, 3.23786418285613, 2.01612896783918, 2.45735488536087, 2.6247289659958, 2.3607130972905, 3.01261334234027, 1.97878425148958, 2.1758442647421
C4	GSE13547_2H_VS_12_H_ANTI_IGM_STIM_BCELL_DN	Patient 1_Peak, Patient 1_Peak CAR T, Patient 1_Preinfusion, Patient 1_Product, Patient 2_Peak2, Patient 2_Preinfusion, Patient 3_Peak, Patient 3_Peak CAR T, Patient 3_Preinfusion, Patient 3_Product, Patient 4_Day 21, Patient 4_Peak, Patient 4_Peak CAR T, Patient 4_Preinfusion, Patient 4_Product	2.60751077508232, 3.33217473854846, 2.89560488464102, 2.30262958259558, 3.21559935063368, 2.33650497531322, 2.65064152795511, 4.14694401131982, 2.43560646840127, 3.25205026403592, 3.16231649771069, 3.73954533022642, 3.53422629597978, 2.60515444098842, 2.40803987059928
C4	GSE13547_CTRL_VS_ANTI_IGM_STIM_BCELL_2H_UP	Patient 1_Day 7, Patient 1_Peak CAR T, Patient 1_Preinfusion, Patient 1_Product, Patient 2_Peak2, Patient 2_Preinfusion, Patient 3_Peak, Patient 3_Peak CAR T, Patient 3_Preinfusion, Patient 3_Product, Patient 4_Day 21, Patient 4_Peak, Patient 4_Peak CAR T, Patient 4_Preinfusion, Patient 4_Product	2.8040812757038, 2.70618041871705, 2.19191979069088, 2.4277223768603, 2.68605141999136, 2.40130443019697, 1.80815375437337, 2.55607330184379, 2.23353518897001, 3.04977147202391, 2.34816626678272, 2.62276584924956, 3.22313655954831, 2.2713455406566, 2.56711156637762
C4	GSE1460_DP_THYMOCYTE_VS_NAIVE_CD4_TCELL_ADULT_BLOOD_UP	Patient 1_Day 7, Patient 1_Peak, Patient 1_Peak CAR T, Patient 1_Preinfusion, Patient 2_Peak2, Patient 2_Preinfusion, Patient 3_Peak, Patient 3_Peak CAR T, Patient 3_Preinfusion, Patient 3_Product, Patient 4_Day 21, Patient 4_Peak, Patient 4_Peak CAR T, Patient 4_Preinfusion, Patient 4_Product	2.26858355425927, 1.92880032843133, 2.71042379098605, 2.65301745009994, 2.62825268750682, 2.13099478538897, 2.16585995841906, 3.01808926511792, 2.22359947896295, 2.14206496019155, 2.61074225155478, 2.49530719801023, 2.85855149575094, 2.09503381914684, 1.93164133514493
C4	GSE1460_INTRATHYMIC_T_PROGENITOR_VS_THYMIC_STROMAL_CELL_UP	Patient 1_Peak, Patient 1_Peak CAR T, Patient 1_Preinfusion, Patient 1_Product, Patient 2_Peak2, Patient 2_Preinfusion, Patient 3_Peak, Patient 3_Peak CAR T, Patient 3_Preinfusion, Patient 3_Product, Patient 4_Day 21, Patient 4_Peak, Patient 4_Peak CAR T, Patient 4_Preinfusion, Patient 4_Product	1.98251502755225, 2.08035549309301, 1.91683488188807, 2.11588514138931, 2.10017561932583, 1.76646934840372, 2.05829806084572, 1.9027256884492, 1.69559492832791, 2.13438175126109, 1.85617149853694, 1.58264206356328, 2.15592548108301, 2.03501780807768, 2.0009273260841
C4	GSE15330_MEGAKARYOCYTE_ERYTHROID_PROGENITOR_VS_PRO_BCELL_DN	Patient 1_Peak, Patient 1_Peak CAR T, Patient 1_Preinfusion, Patient 1_Product, Patient 2_Peak2, Patient 2_Preinfusion, Patient 3_Peak, Patient 3_Peak CAR T, Patient 3_Preinfusion, Patient 3_Product, Patient 4_Day 21, Patient 4_Peak, Patient 4_Peak CAR T, Patient 4_Preinfusion, Patient 4_Product	2.02676716506056, 2.13820498820894, 1.7521148049368, 1.79708317240184, 2.09672967090782, 1.87663491187049, 2.03178645530191, 2.15612482005026, 1.72290703525186, 1.9881526862675, 1.91704123271714, 2.05365523859331, 1.87082714997647, 1.76386698664174, 1.832215739557
C4	GSE15930_NAIVE_VS_24H_IN_VITRO_STIM_IL12_CD8_TCELL_DN	Patient 1_Day 7, Patient 1_Peak, Patient 1_Peak CAR T, Patient 1_Preinfusion, Patient 2_Peak2, Patient 2_Preinfusion, Patient 3_Peak, Patient 3_Peak CAR T, Patient 3_Preinfusion, Patient 3_Product, Patient 4_Day 21, Patient 4_Peak, Patient 4_Peak CAR T, Patient 4_Preinfusion, Patient 4_Product	2.84397879094651, 1.85349866148113, 2.79711118561457, 2.45140947958501, 2.37354259382107, 2.01364000535981, 2.02436982318583, 3.80150114725559, 1.91644372836855, 2.13349545640802, 2.7106465092843, 3.02148019765647, 2.97871853464676, 2.10800227349359, 1.91864939835105
C4	GSE15930_NAIVE_VS_24H_IN_VITRO_STIM_INFAB_CD8_TCELL_DN	Patient 1_Day 7, Patient 1_Peak CAR T, Patient 1_Preinfusion, Patient 1_Product, Patient 2_Peak2, Patient 2_Preinfusion, Patient 3_Peak, Patient 3_Peak CAR T, Patient 3_Preinfusion, Patient 3_Product, Patient 4_Day 21, Patient 4_Peak, Patient 4_Peak CAR T, Patient 4_Preinfusion, Patient 4_Product	2.61634317575361, 2.73728659710649, 2.44329336070911, 1.71620629417979, 2.31573827222093, 2.06009050875642, 2.0618659015741, 3.52096041292997, 1.9524695099506, 2.12661398389909, 2.65556837910488, 2.93734464091684, 2.84334661081634, 2.12694094436776, 2.05972447199314
C4	GSE17186_CD21LOW_VS_CD21HIGH_TRANSITIONAL_BCELL_DN	Patient 1_Day 7, Patient 1_Peak CAR T, Patient 1_Preinfusion, Patient 1_Product, Patient 2_Peak2, Patient 2_Preinfusion, Patient 3_Peak, Patient 3_Peak CAR T, Patient 3_Preinfusion, Patient 3_Product, Patient 4_Day 21, Patient 4_Peak, Patient 4_Peak CAR T, Patient 4_Preinfusion, Patient 4_Product	1.61408743523785, 2.083428014126, 1.91619533572903, 2.16788712529256, 2.023521432213, 1.80604516167399, 1.75633180437634, 1.98159393160162, 1.89594137618917, 2.60034482658744, 2.23355064539408, 1.76584189462972, 2.51123536494583, 1.76581380973531, 2.16975830389773
C4	GSE17301_IFNA2_VS_IFNA5_STIM_ACD3_ACD28_ACT_CD8_TCELL_DN	Patient 1_Day 7, Patient 1_Peak, Patient 1_Peak CAR T, Patient 1_Preinfusion, Patient 2_Peak2, Patient 2_Preinfusion, Patient 3_Peak, Patient 3_Peak CAR T, Patient 3_Preinfusion, Patient 3_Product, Patient 4_Day 21, Patient 4_Peak, Patient 4_Peak CAR T, Patient 4_Preinfusion, Patient 4_Product	2.94167609345465, 1.9835686918689, 2.68969329777169, 2.46577913742126, 2.27340394737464, 2.02160202900674, 1.92637918448225, 3.7194552267251, 1.68699523241102, 2.20756594976987, 2.52118812661581, 3.09614278269058, 3.0304063339698, 2.06752917953691, 1.85528864997506
C4	GSE19888_CTRL_VS_A3R_INHIBITOR_TREATED_MAST_CELL_UP	Patient 1_Day 7, Patient 1_Peak, Patient 1_Peak CAR T, Patient 1_Preinfusion, Patient 2_Peak2, Patient 2_Preinfusion, Patient 3_Peak, Patient 3_Peak CAR T, Patient 3_Preinfusion, Patient 3_Product, Patient 4_Day 21, Patient 4_Peak, Patient 4_Peak CAR T, Patient 4_Preinfusion, Patient 4_Product	3.90206213634382, 2.06449870492245, 2.59093673810775, 2.24141666745805, 2.41754142167079, 1.65398693754911, 2.11672934597192, 3.63321815435132, 1.59794249202054, 2.23480227845933, 2.76714301761719, 2.91724696996213, 3.04416700613906, 1.84375753822203, 1.70536355263282
C4	GSE21063_WT_VS_NFATC1_KO_BCELL_DN	Patient 1_Peak CAR T, Patient 1_Preinfusion, Patient 1_Product, Patient 2_Peak2, Patient 2_Preinfusion, Patient 2_Product, Patient 3_Peak, Patient 3_Peak CAR T, Patient 3_Preinfusion, Patient 3_Product, Patient 4_Day 21, Patient 4_Peak, Patient 4_Peak CAR T, Patient 4_Preinfusion, Patient 4_Product	2.52446852096043, 1.91526589648928, 2.12648261173955, 1.92281345742325, 2.03111054150134, 2.13126731960429, 2.04629906687626, 1.99417134056577, 1.85981742429486, 2.72710407523949, 2.2296428089701, 1.77349053965593, 2.36957421728632, 1.93498408512757, 2.36978434973526
C4	GSE21546_ELK1_KO_VS_SAP1A_KO_AND_ELK1_KO_DP_THYMOCYTES_DN	Patient 1_Day 7, Patient 1_Peak CAR T, Patient 1_Preinfusion, Patient 1_Product, Patient 2_Peak2, Patient 2_Preinfusion, Patient 3_Peak, Patient 3_Peak CAR T, Patient 3_Preinfusion, Patient 3_Product, Patient 4_Day 21, Patient 4_Peak, Patient 4_Peak CAR T, Patient 4_Preinfusion, Patient 4_Product	2.01521274164682, 2.60315327685333, 2.45617569485702, 1.88448892830807, 2.4554015328572, 2.05666792459, 2.08226526378333, 3.28245884875722, 1.81887398344358, 2.53983622728084, 2.53960227308675, 2.69877113368198, 3.02132486243663, 1.95893092153054, 2.1009746551387
C4	GSE21546_UNSTIM_VS_ANTI_CD3_STIM_DP_THYMOCYTES_DN	Patient 1_Day 7, Patient 1_Peak CAR T, Patient 1_Preinfusion, Patient 1_Product, Patient 2_Peak2, Patient 2_Preinfusion, Patient 3_Peak, Patient 3_Peak CAR T, Patient 3_Preinfusion, Patient 3_Product, Patient 4_Day 21, Patient 4_Peak, Patient 4_Peak CAR T, Patient 4_Preinfusion, Patient 4_Product	1.7887193299798, 2.59307756268878, 2.27204721025887, 1.70892847171942, 2.11780666067552, 1.86473011758358, 1.89334604644975, 3.32530873332197, 1.67085505499329, 2.2995296109835, 2.56942225585079, 2.30381000736755, 2.79094052570838, 1.84545429964142, 1.92721880573923
C4	GSE21670_IL6_VS_TGFB_AND_IL6_TREATED_STAT3_KO_CD4_TCELL_UP	Patient 1_Day 7, Patient 1_Peak, Patient 1_Peak CAR T, Patient 1_Preinfusion, Patient 2_Peak2, Patient 2_Preinfusion, Patient 3_Peak, Patient 3_Peak CAR T, Patient 3_Preinfusion, Patient 3_Product, Patient 4_Day 21, Patient 4_Peak, Patient 4_Peak CAR T, Patient 4_Preinfusion, Patient 4_Product	1.56914230629208, 1.81656887844637, 2.29690821167895, 1.96180290713251, 2.01806697729264, 1.75503640187556, 2.14478502854581, 2.46900433628574, 2.10395921346731, 2.11326214159536, 2.17958942106494, 2.07233188346913, 2.49399701119639, 1.87619300509026, 1.85100129398859
C4	GSE22313_HEALTHY_VS_SLE_MOUSE_CD4_TCELL_DN	Patient 1_Day 7, Patient 1_Peak CAR T, Patient 1_Preinfusion, Patient 1_Product, Patient 2_Peak2, Patient 2_Preinfusion, Patient 3_Peak, Patient 3_Peak CAR T, Patient 3_Preinfusion, Patient 3_Product, Patient 4_Day 21, Patient 4_Peak, Patient 4_Peak CAR T, Patient 4_Preinfusion, Patient 4_Product	3.27946324109582, 2.62319431958774, 2.36676624238156, 1.72951574329286, 2.52662048039158, 2.18880131880372, 1.96134989104642, 3.01106440346306, 2.02187092088954, 2.28059457620333, 2.39290244708503, 2.50403714363906, 3.1330514642541, 1.92892073529067, 2.07792228695926
C4	GSE22886_NAIVE_BCELL_VS_BLOOD_PLASMA_CELL_DN	Patient 1_Day 7, Patient 1_Peak, Patient 1_Peak CAR T, Patient 1_Preinfusion, Patient 1_Product, Patient 2_Peak2, Patient 2_Preinfusion, Patient 3_Peak, Patient 3_Peak CAR T, Patient 3_Product, Patient 4_Day 21, Patient 4_Peak, Patient 4_Peak CAR T, Patient 4_Preinfusion, Patient 4_Product	1.97760959629747, 1.8989521152268, 2.49126319461309, 2.0784946995995, 1.95887722427668, 2.1935490079139, 1.92996051828448, 2.12079123159375, 2.75784823259203, 2.28526042318922, 2.36897332990266, 2.32103424427281, 2.4077746356158, 1.71794149241896, 2.085977038849
C4	GSE22886_NAIVE_CD4_TCELL_VS_12H_ACT_TH1_DN	Patient 1_Day 7, Patient 1_Peak, Patient 1_Peak CAR T, Patient 1_Preinfusion, Patient 2_Peak2, Patient 2_Preinfusion, Patient 3_Peak, Patient 3_Peak CAR T, Patient 3_Preinfusion, Patient 3_Product, Patient 4_Day 21, Patient 4_Peak, Patient 4_Peak CAR T, Patient 4_Preinfusion, Patient 4_Product	2.6389289605257, 1.99825382026089, 2.74404784240104, 2.62921730872001, 2.43906307958906, 1.74502129201541, 2.21503972805152, 3.60187086362553, 1.96877176177924, 1.95572176067553, 2.92573839447901, 2.825869738208, 3.03239671416359, 1.91497683916558, 1.79926694567357
C4	GSE22886_UNSTIM_VS_IL2_STIM_NKCELL_DN	Patient 1_Day 7, Patient 1_Peak, Patient 1_Peak CAR T, Patient 1_Preinfusion, Patient 2_Peak2, Patient 2_Preinfusion, Patient 3_Peak, Patient 3_Peak CAR T, Patient 3_Preinfusion, Patient 3_Product, Patient 4_Day 21, Patient 4_Peak, Patient 4_Peak CAR T, Patient 4_Preinfusion, Patient 4_Product	4.15340805943606, 2.23987878800698, 3.14285530074755, 3.05409846252053, 3.12837943974934, 2.21452204083283, 2.2999013134749, 4.3117366662916, 2.37059675935174, 1.80814406162881, 3.32390790346122, 3.62229464816578, 3.41829028311851, 2.11761139372557, 1.71324941070822
C4	GSE24634_TREG_VS_TCONV_POST_DAY10_IL4_CONVERSION_UP	Patient 1_Day 7, Patient 1_Peak CAR T, Patient 1_Preinfusion, Patient 1_Product, Patient 2_Peak2, Patient 2_Preinfusion, Patient 3_Peak, Patient 3_Peak CAR T, Patient 3_Preinfusion, Patient 3_Product, Patient 4_Day 21, Patient 4_Peak, Patient 4_Peak CAR T, Patient 4_Preinfusion, Patient 4_Product	1.90930354982847, 2.22348412174927, 2.15707141740251, 1.97482199806857, 2.48018650360401, 2.21256179663581, 1.88725171763375, 2.03561777421365, 1.95186061324319, 2.3973538840627, 2.24027057265325, 2.02678933167493, 2.83800613781956, 1.80359267310554, 2.15594205977738
C4	GSE27241_WT_VS_RORGT_KO_TH17_POLARIZED_CD4_TCELL_UP	Patient 1_Day 7, Patient 1_Peak CAR T, Patient 1_Preinfusion, Patient 1_Product, Patient 2_Peak2, Patient 2_Preinfusion, Patient 3_Peak, Patient 3_Peak CAR T, Patient 3_Preinfusion, Patient 3_Product, Patient 4_Day 21, Patient 4_Peak, Patient 4_Peak CAR T, Patient 4_Preinfusion, Patient 4_Product	3.81476142070989, 2.79793402312549, 2.12342061561153, 2.17257915667818, 2.64760934935224, 2.24969437163463, 2.02537155771886, 3.35750942435348, 1.98302509110642, 3.1692311756431, 2.41033569473733, 2.99063821288493, 3.24994377839524, 1.96784843064411, 2.38530365628085
C4	GSE2770_UNTREATED_VS_TGFB_AND_IL12_TREATED_ACT_CD4_TCELL_2H_DN	Patient 1_Day 7, Patient 1_Peak CAR T, Patient 1_Preinfusion, Patient 1_Product, Patient 2_Peak2, Patient 2_Preinfusion, Patient 3_Peak, Patient 3_Peak CAR T, Patient 3_Preinfusion, Patient 3_Product, Patient 4_Day 21, Patient 4_Peak, Patient 4_Peak CAR T, Patient 4_Preinfusion, Patient 4_Product	2.03522007290316, 2.17612311116496, 1.81850505462326, 2.10531831732123, 2.10256978237176, 1.96765768643259, 2.1094009460083, 2.23243279050198, 1.99689084464986, 2.22438206370091, 2.16473495377406, 1.94029072665407, 2.30161433089606, 1.85885543825447, 2.07478620022999
C4	GSE27786_LIN_NEG_VS_NKTCELL_UP	Patient 1_Day 7, Patient 1_Peak CAR T, Patient 1_Preinfusion, Patient 1_Product, Patient 2_Peak2, Patient 2_Preinfusion, Patient 3_Peak, Patient 3_Peak CAR T, Patient 3_Preinfusion, Patient 3_Product, Patient 4_Day 21, Patient 4_Peak, Patient 4_Peak CAR T, Patient 4_Preinfusion, Patient 4_Product	1.75687281730733, 2.23704731815483, 2.00416458476652, 1.96092288186225, 1.8144209340501, 1.83134274243768, 1.90558706995963, 2.47348651815237, 1.92380849875891, 2.10913488277772, 2.187193542943, 2.22886067842143, 2.21378635326965, 1.84833807519313, 1.87134942323333
C4	GSE27859_DC_VS_CD11C_INT_F480_INT_DC_DN	Patient 1_Day 7, Patient 1_Peak, Patient 1_Peak CAR T, Patient 1_Preinfusion, Patient 2_Peak2, Patient 2_Preinfusion, Patient 3_Peak, Patient 3_Peak CAR T, Patient 3_Preinfusion, Patient 3_Product, Patient 4_Day 21, Patient 4_Peak, Patient 4_Peak CAR T, Patient 4_Preinfusion, Patient 4_Product	2.20404595181259, 2.09806241240768, 2.62963684829073, 2.61280847555604, 2.57783135043401, 1.90300916055, 2.17404449879256, 2.98084562590085, 1.91793167748578, 2.2938406132106, 2.61884695154984, 2.88793483716212, 2.98984654008946, 2.01910846661638, 1.95736208692361
C4	GSE28408_LY6G_POS_VS_NEG_DC_DN	Patient 1_Day 7, Patient 1_Peak, Patient 1_Peak CAR T, Patient 1_Preinfusion, Patient 2_Peak2, Patient 2_Preinfusion, Patient 3_Peak, Patient 3_Peak CAR T, Patient 3_Preinfusion, Patient 3_Product, Patient 4_Day 21, Patient 4_Peak, Patient 4_Peak CAR T, Patient 4_Preinfusion, Patient 4_Product	2.42108907089987, 2.05865066359976, 2.43047198273091, 2.61768910132982, 2.30260279460874, 1.91809560031277, 1.79864886614669, 2.88493128384901, 2.1331122132204, 1.94098030028436, 2.49738738594399, 2.98938127551365, 2.69598540751308, 2.24482638004539, 1.78702774436932
C4	GSE29617_CTRL_VS_TIV_FLU_VACCINE_PBMC_2008_DN	Patient 1_Day 7, Patient 1_Peak, Patient 1_Peak CAR T, Patient 1_Preinfusion, Patient 1_Product, Patient 2_Peak2, Patient 3_Peak, Patient 3_Peak CAR T, Patient 3_Preinfusion, Patient 3_Product, Patient 4_Day 21, Patient 4_Peak, Patient 4_Peak CAR T, Patient 4_Preinfusion, Patient 4_Product	3.66011572816062, 1.86605914292386, 2.29968356925873, 2.45700813417336, 1.80165717619366, 2.43549929796408, 2.05698088381699, 3.36175094001859, 2.00521446919989, 2.06628779193988, 2.59729028049813, 2.95484884527922, 2.48217716182878, 1.69058684327262, 1.76462748069191
C4	GSE3039_NKT_CELL_VS_ALPHABETA_CD8_TCELL_UP	Patient 1_Day 7, Patient 1_Peak, Patient 1_Peak CAR T, Patient 1_Preinfusion, Patient 1_Product, Patient 2_Peak2, Patient 2_Product, Patient 3_Peak, Patient 3_Peak CAR T, Patient 3_Preinfusion, Patient 3_Product, Patient 4_Day 21, Patient 4_Peak, Patient 4_Peak CAR T, Patient 4_Product	1.86969852685044, 1.94642773538085, 1.94770443106235, 1.78513059100468, 1.98487349370416, 2.30622816017301, 1.94965148068758, 2.15472454627667, 2.30058038665767, 1.63031843862453, 2.40803544701939, 2.19664097574645, 2.27627467522659, 2.01820748890161, 2.07880293489882
C4	GSE30962_PRIMARY_VS_SECONDARY_CHRONIC_LCMV_INF_CD8_TCELL_UP	Patient 1_Day 7, Patient 1_Peak CAR T, Patient 1_Preinfusion, Patient 1_Product, Patient 2_Peak2, Patient 2_Preinfusion, Patient 3_Peak, Patient 3_Peak CAR T, Patient 3_Preinfusion, Patient 3_Product, Patient 4_Day 21, Patient 4_Peak, Patient 4_Peak CAR T, Patient 4_Preinfusion, Patient 4_Product	1.91871725083795, 2.18209579047292, 1.91745968369154, 1.73389268571967, 2.33044024806895, 1.77602593718652, 2.25193767753584, 2.50553216578558, 2.09530563943565, 2.33928636430224, 2.29729885634283, 2.45819044477889, 2.82008483447305, 1.95822707208177, 1.97050885253311
C4	GSE33425_CD8_ALPHAALPHA_VS_ALPHABETA_CD161_HIGH_TCELL_DN	Patient 1_Day 7, Patient 1_Peak CAR T, Patient 1_Preinfusion, Patient 1_Product, Patient 2_Peak2, Patient 2_Preinfusion, Patient 3_Peak, Patient 3_Peak CAR T, Patient 3_Preinfusion, Patient 3_Product, Patient 4_Day 21, Patient 4_Peak, Patient 4_Peak CAR T, Patient 4_Preinfusion, Patient 4_Product	1.91546534163455, 2.02835844816934, 2.0864611292264, 1.67850521272588, 2.28949852128041, 2.02395161665149, 1.76288549915831, 2.03948339935314, 1.91219135938134, 2.02789589621042, 1.97895026192888, 1.96790723031716, 2.29520397914963, 2.00484457462169, 1.90863615266113
C4	GSE360_L_DONOVANI_VS_T_GONDII_DC_DN	Patient 1_Peak, Patient 1_Peak CAR T, Patient 1_Preinfusion, Patient 1_Product, Patient 2_Peak2, Patient 2_Preinfusion, Patient 3_Peak, Patient 3_Peak CAR T, Patient 3_Preinfusion, Patient 3_Product, Patient 4_Day 21, Patient 4_Peak, Patient 4_Peak CAR T, Patient 4_Preinfusion, Patient 4_Product	2.11661532888136, 2.45650330200176, 2.08036127793938, 1.69964242162041, 2.20916214340918, 1.96041893133684, 2.08154299306576, 2.40846702641647, 2.13549876894179, 2.27486680225662, 2.25380650529993, 2.05862744407116, 2.00449245777961, 2.01462047080033, 1.94765820913331
C4	GSE3691_IFN_PRODUCING_KILLER_DC_VS_PLASMACYTOID_DC_SPLEEN_DN	Patient 1_Peak, Patient 1_Peak CAR T, Patient 1_Preinfusion, Patient 1_Product, Patient 2_Peak2, Patient 2_Preinfusion, Patient 3_Peak, Patient 3_Peak CAR T, Patient 3_Preinfusion, Patient 3_Product, Patient 4_Day 21, Patient 4_Peak, Patient 4_Peak CAR T, Patient 4_Preinfusion, Patient 4_Product	2.04569303213346, 2.34627478765269, 2.28567275563604, 1.86812881676262, 2.07429255066999, 1.81604715552217, 2.01171862451748, 2.87824472111247, 1.95432939984216, 1.97965711555773, 2.37507795012055, 2.66693143446845, 2.65093283599239, 1.9888584908746, 1.9421520429054
C4	GSE39110_DAY3_VS_DAY6_POST_IMMUNIZATION_CD8_TCELL_WITH_IL2_TREATMENT_UP	Patient 1_Day 7, Patient 1_Peak, Patient 1_Peak CAR T, Patient 1_Preinfusion, Patient 1_Product, Patient 2_Peak2, Patient 2_Preinfusion, Patient 3_Peak CAR T, Patient 3_Preinfusion, Patient 3_Product, Patient 4_Day 21, Patient 4_Peak, Patient 4_Peak CAR T, Patient 4_Preinfusion, Patient 4_Product	1.91293422438703, 1.87769381732955, 2.03854503312409, 2.10307238439881, 1.67567107053098, 2.17680616086314, 1.6572012812267, 2.10744324403825, 1.84047518951792, 2.45684028209909, 2.03453042593605, 2.21509955819482, 3.05218260864615, 1.82731407186621, 1.87486437569267
C4	GSE39556_CD8A_DC_VS_NK_CELL_UP	Patient 1_Day 7, Patient 1_Peak CAR T, Patient 1_Preinfusion, Patient 1_Product, Patient 2_Peak2, Patient 2_Preinfusion, Patient 3_Peak, Patient 3_Peak CAR T, Patient 3_Preinfusion, Patient 3_Product, Patient 4_Day 21, Patient 4_Peak, Patient 4_Peak CAR T, Patient 4_Preinfusion, Patient 4_Product	2.64556132857814, 2.43872432121501, 2.03716294727594, 1.72149098848482, 2.14165556747051, 1.99518649917235, 1.84097374758094, 2.44816201643593, 1.9702899892925, 2.2782174917037, 2.14815260481903, 2.27799695261879, 2.45554282053836, 1.74464744580594, 1.96927500737882
C4	GSE3982_EOSINOPHIL_VS_TH2_DN	Patient 1_Day 7, Patient 1_Peak, Patient 1_Peak CAR T, Patient 1_Preinfusion, Patient 2_Peak2, Patient 2_Preinfusion, Patient 3_Peak, Patient 3_Peak CAR T, Patient 3_Preinfusion, Patient 3_Product, Patient 4_Day 21, Patient 4_Peak, Patient 4_Peak CAR T, Patient 4_Preinfusion, Patient 4_Product	2.91752836928818, 2.16274815653095, 2.52289053978196, 2.62956843538351, 2.21401164730689, 1.84347105141177, 2.22739294614326, 3.58364678532277, 1.93933862449091, 2.46446016930617, 2.68228415825227, 3.03355243236944, 2.83696958986215, 2.16950720458374, 2.0837195879914
C4	GSE3982_MEMORY_CD4_TCELL_VS_TH1_DN	Patient 1_Day 7, Patient 1_Peak, Patient 1_Peak CAR T, Patient 1_Preinfusion, Patient 2_Peak2, Patient 2_Preinfusion, Patient 3_Peak, Patient 3_Peak CAR T, Patient 3_Preinfusion, Patient 3_Product, Patient 4_Day 21, Patient 4_Peak, Patient 4_Peak CAR T, Patient 4_Preinfusion, Patient 4_Product	2.52037406548609, 1.76732536465051, 2.64566461345919, 2.46990476101914, 2.29381540293496, 2.03784106891186, 2.08824957652917, 3.34894956237951, 2.00852325342872, 2.37137925611226, 2.68949926724228, 2.96776608855565, 3.03689946146548, 1.9918519747813, 1.88733877750346
C4	GSE3982_NEUTROPHIL_VS_TH2_DN	Patient 1_Day 7, Patient 1_Peak, Patient 1_Peak CAR T, Patient 1_Preinfusion, Patient 1_Product, Patient 2_Peak2, Patient 2_Preinfusion, Patient 3_Peak, Patient 3_Peak CAR T, Patient 3_Product, Patient 4_Day 21, Patient 4_Peak, Patient 4_Peak CAR T, Patient 4_Preinfusion, Patient 4_Product	1.86467489658369, 1.95517477269714, 2.36117274889321, 2.09647425496105, 1.94466995998375, 2.42877187046886, 1.7393358433708, 2.16723944402998, 2.75021865658935, 2.18967275478807, 2.36472050590685, 2.77237297926135, 2.52682623903735, 1.71107735362375, 2.02926321903719
C4	GSE40225_WT_VS_RIP_B7X_DIABETIC_MOUSE_PANCREATIC_CD8_TCELL_DN	Patient 1_Day 7, Patient 1_Peak, Patient 1_Peak CAR T, Patient 1_Preinfusion, Patient 2_Peak2, Patient 2_Preinfusion, Patient 3_Peak, Patient 3_Peak CAR T, Patient 3_Preinfusion, Patient 3_Product, Patient 4_Day 21, Patient 4_Peak, Patient 4_Peak CAR T, Patient 4_Preinfusion, Patient 4_Product	2.11843414101595, 2.25568285746103, 2.23551466353143, 1.78945090275968, 2.34397959645268, 1.8165968792547, 2.09855918531858, 2.47827158699861, 1.78576584137548, 2.15705478524099, 2.23824759364003, 2.03700254806555, 2.28408906608755, 1.81705941102659, 1.74842633849747
C4	GSE40274_FOXP3_VS_FOXP3_AND_EOS_TRANSDUCED_ACTIVATED_CD4_TCELL_DN	Patient 1_Day 7, Patient 1_Peak CAR T, Patient 1_Preinfusion, Patient 1_Product, Patient 2_Peak2, Patient 2_Preinfusion, Patient 3_Peak, Patient 3_Peak CAR T, Patient 3_Preinfusion, Patient 3_Product, Patient 4_Day 21, Patient 4_Peak, Patient 4_Peak CAR T, Patient 4_Preinfusion, Patient 4_Product	2.42384630003158, 2.62131349996507, 2.17154267814702, 1.6174443486776, 2.0818940887796, 1.93667147109116, 1.70071108478688, 2.87393358681772, 1.66575306919421, 2.70263731000192, 2.38042497312982, 2.78804491193069, 3.02131854860578, 1.92756328185628, 2.15494374616631
C4	GSE41087_WT_VS_FOXP3_MUT_ANTI_CD3_CD28_STIM_CD4_TCELL_DN	Patient 1_Day 7, Patient 1_Peak, Patient 1_Peak CAR T, Patient 1_Preinfusion, Patient 2_Peak2, Patient 2_Preinfusion, Patient 3_Peak, Patient 3_Peak CAR T, Patient 3_Preinfusion, Patient 3_Product, Patient 4_Day 21, Patient 4_Peak, Patient 4_Peak CAR T, Patient 4_Preinfusion, Patient 4_Product	3.53642624326247, 2.2296922733771, 2.37663221727836, 2.22209790243353, 2.66847553216944, 1.72705253946225, 2.16774765887786, 3.26101265165184, 2.18481625800991, 2.01715888984608, 2.63837199807645, 3.09108580510901, 2.7135323811598, 2.09829222567017, 1.85776500118556
C4	GSE411_WT_VS_SOCS3_KO_MACROPHAGE_UP	Patient 1_Day 7, Patient 1_Peak, Patient 1_Peak CAR T, Patient 1_Preinfusion, Patient 1_Product, Patient 2_Peak2, Patient 2_Preinfusion, Patient 3_Peak, Patient 3_Peak CAR T, Patient 3_Preinfusion, Patient 3_Product, Patient 4_Day 21, Patient 4_Peak, Patient 4_Peak CAR T, Patient 4_Product	1.86238491696823, 1.80846716051353, 2.26863526569314, 1.93550070255294, 1.73172615128329, 2.23458036504935, 1.61169899146144, 1.91296642376042, 2.596625911726, 1.81538960680861, 2.20263050660732, 2.21595136906755, 2.28945746165116, 2.22787301580654, 1.92715049963462
C4	GSE41867_LCMV_ARMSTRONG_VS_CLONE13_DAY6_EFFECTOR_CD8_TCELL_UP	Patient 1_Day 7, Patient 1_Peak, Patient 1_Peak CAR T, Patient 1_Preinfusion, Patient 1_Product, Patient 2_Peak2, Patient 2_Preinfusion, Patient 3_Peak, Patient 3_Peak CAR T, Patient 3_Preinfusion, Patient 3_Product, Patient 4_Day 21, Patient 4_Peak, Patient 4_Peak CAR T, Patient 4_Preinfusion	2.71638588117829, 1.94499659755159, 2.51784224575072, 2.28657963851935, 1.7016562650599, 2.31571217992719, 1.85637884012199, 2.05882458596993, 3.01936265401729, 1.90528429640279, 1.94488372714445, 2.33222891310541, 2.46122171462103, 2.11121342302505, 1.98718813288036
C4	GSE45365_HEALTHY_VS_MCMV_INFECTION_CD11B_DC_IFNAR_KO_DN	Patient 1_Day 7, Patient 1_Peak, Patient 1_Peak CAR T, Patient 1_Preinfusion, Patient 1_Product, Patient 2_Peak2, Patient 2_Preinfusion, Patient 3_Peak, Patient 3_Peak CAR T, Patient 3_Preinfusion, Patient 3_Product, Patient 4_Day 21, Patient 4_Peak, Patient 4_Peak CAR T, Patient 4_Product	2.91346395881551, 2.10846627274466, 2.28234825474444, 1.74344252501584, 1.90605937170996, 2.41386709242275, 1.73684008229742, 2.08796305604167, 2.10838877411597, 1.64873269390499, 2.77948744783793, 2.24756800237268, 2.26094539759338, 2.55730792948638, 2.4013813613956
C4	GSE9509_LPS_VS_LPS_AND_IL10_STIM_IL10_KO_MACROPHAGE_20MIN_DN	Patient 1_Day 7, Patient 1_Peak, Patient 1_Peak CAR T, Patient 1_Preinfusion, Patient 2_Peak2, Patient 2_Preinfusion, Patient 3_Peak, Patient 3_Peak CAR T, Patient 3_Preinfusion, Patient 3_Product, Patient 4_Day 21, Patient 4_Peak, Patient 4_Peak CAR T, Patient 4_Preinfusion, Patient 4_Product	3.31635440980592, 1.97476503037438, 2.50232624476111, 2.31766219704687, 2.70047988828967, 2.08550876734081, 1.92691392892863, 3.19878581018794, 1.80860042725083, 2.80525594382952, 2.40543371201676, 2.56690309954371, 2.9462982759057, 2.17321507556245, 1.89605706749719
C4	GSE9650_EFFECTOR_VS_MEMORY_CD8_TCELL_UP	Patient 1_Day 7, Patient 1_Peak, Patient 1_Peak CAR T, Patient 1_Preinfusion, Patient 1_Product, Patient 2_Peak2, Patient 2_Preinfusion, Patient 3_Peak CAR T, Patient 3_Preinfusion, Patient 3_Product, Patient 4_Day 21, Patient 4_Peak, Patient 4_Peak CAR T, Patient 4_Preinfusion, Patient 4_Product	2.10346897230814, 2.25442449058775, 1.92206050056548, 1.90814344992237, 1.70544982564393, 2.05760497952897, 1.91026020338434, 2.14673332469532, 2.00365258718953, 2.11516043591864, 1.79070536025918, 1.83966245071839, 2.21805566693169, 2.11203439433901, 1.93390635290951
C4	HALLMARK_GLYCOLYSIS	Patient 1_Day 7, Patient 1_Peak, Patient 1_Peak CAR T, Patient 1_Preinfusion, Patient 2_Peak2, Patient 2_Preinfusion, Patient 3_Peak, Patient 3_Peak CAR T, Patient 3_Preinfusion, Patient 3_Product, Patient 4_Day 21, Patient 4_Peak, Patient 4_Peak CAR T, Patient 4_Preinfusion, Patient 4_Product	2.0639684364495, 2.06532097356925, 2.35135140887895, 1.92213409245368, 2.13099428249586, 1.88116230125362, 2.05699028883573, 2.87754790292836, 1.83938682158815, 1.94528197850367, 2.17155013963923, 1.97361634206719, 1.83573177113607, 1.978290996647, 1.72127997602634
C4	MODULE_16	Patient 1_Peak, Patient 1_Peak CAR T, Patient 1_Preinfusion, Patient 1_Product, Patient 2_Peak2, Patient 2_Preinfusion, Patient 3_Peak, Patient 3_Peak CAR T, Patient 3_Preinfusion, Patient 3_Product, Patient 4_Day 21, Patient 4_Peak, Patient 4_Peak CAR T, Patient 4_Preinfusion, Patient 4_Product	1.75120611104904, 2.48367680547449, 2.46588952097409, 1.69116873570581, 2.46947168024492, 2.01083293503994, 1.84120411977358, 2.66525314112698, 1.88229572784952, 2.12398341691127, 2.36025355226284, 2.07202125239134, 2.56090576872068, 2.06713111287401, 1.98539272975991
C4	MODULE_320	Patient 1_Day 7, Patient 1_Peak, Patient 1_Peak CAR T, Patient 1_Preinfusion, Patient 1_Product, Patient 2_Peak2, Patient 2_Preinfusion, Patient 3_Peak CAR T, Patient 3_Preinfusion, Patient 3_Product, Patient 4_Day 21, Patient 4_Peak, Patient 4_Peak CAR T, Patient 4_Preinfusion, Patient 4_Product	2.04379926052634, 1.8911429020964, 1.96975290560284, 1.76310448183474, 1.77625200731468, 1.95197714027887, 1.90599312901178, 2.26344236031932, 1.72668509151512, 2.22137651223092, 1.82864664354895, 2.27717066866604, 2.46259454613154, 1.75529465375573, 2.04310205039713
C4	MODULE_403	Patient 1_Day 7, Patient 1_Peak, Patient 1_Peak CAR T, Patient 1_Preinfusion, Patient 2_Peak2, Patient 2_Preinfusion, Patient 2_Product, Patient 3_Peak CAR T, Patient 3_Preinfusion, Patient 3_Product, Patient 4_Day 21, Patient 4_Peak, Patient 4_Peak CAR T, Patient 4_Preinfusion, Patient 4_Product	2.97518803742741, 1.74927238010928, 2.77385577233329, 2.39008032371406, 2.15621868048182, 2.19649159230913, 1.77115541768719, 2.99373360809876, 1.80162991859839, 2.33693779146012, 2.39219026770576, 2.54639223209863, 2.80670443981835, 1.78259024442985, 2.05894442483616
C4	MODULE_438	Patient 1_Day 7, Patient 1_Peak, Patient 1_Peak CAR T, Patient 1_Preinfusion, Patient 1_Product, Patient 2_Peak2, Patient 2_Preinfusion, Patient 3_Peak, Patient 3_Peak CAR T, Patient 3_Preinfusion, Patient 3_Product, Patient 4_Day 21, Patient 4_Peak CAR T, Patient 4_Preinfusion, Patient 4_Product	1.84491311547662, 1.918783888827, 2.2617287534488, 1.97710666458084, 2.08317928287721, 2.22434776295748, 2.00290036846732, 1.72187408053429, 2.0779857461565, 1.92412762791781, 2.25923131976745, 1.89395307625842, 2.16820388205984, 1.67386318029342, 1.97544135350563
C4	MORF_BUB1	Patient 1_Day 7, Patient 1_Peak, Patient 1_Peak CAR T, Patient 1_Preinfusion, Patient 1_Product, Patient 2_Peak2, Patient 2_Preinfusion, Patient 3_Peak, Patient 3_Peak CAR T, Patient 3_Product, Patient 4_Day 21, Patient 4_Peak, Patient 4_Peak CAR T, Patient 4_Preinfusion, Patient 4_Product	2.64500332052086, 1.63272660862708, 2.37532961919928, 2.14631080474118, 2.02467518067685, 2.11389061232925, 1.97130903540211, 1.83117771742867, 3.3758973018105, 2.45278567690303, 2.31926523042755, 2.70304234328708, 2.88005158700915, 1.59820150868501, 2.27883450388606
C4	MORF_BUB1B	Patient 1_Day 7, Patient 1_Peak CAR T, Patient 1_Preinfusion, Patient 1_Product, Patient 2_Peak2, Patient 2_Preinfusion, Patient 2_Product, Patient 3_Peak, Patient 3_Peak CAR T, Patient 3_Product, Patient 4_Day 21, Patient 4_Peak, Patient 4_Peak CAR T, Patient 4_Preinfusion, Patient 4_Product	2.21693085087076, 2.4545766913667, 2.13862750458166, 1.97400255898393, 2.17610273130904, 1.9927916213135, 1.72518239322868, 1.73464201061554, 2.84499718667432, 2.66917894339051, 2.21511985806141, 2.63648171595564, 2.76678545094862, 1.74818820687811, 2.30726827126864
C4	MORF_CDK2	Patient 1_Peak, Patient 1_Peak CAR T, Patient 1_Preinfusion, Patient 1_Product, Patient 2_Peak2, Patient 2_Preinfusion, Patient 3_Peak, Patient 3_Peak CAR T, Patient 3_Preinfusion, Patient 3_Product, Patient 4_Day 21, Patient 4_Peak, Patient 4_Peak CAR T, Patient 4_Preinfusion, Patient 4_Product	1.67864073729292, 2.21109388721771, 2.37598296673619, 1.66998905614228, 1.90061206451847, 1.75609998181826, 1.76962108099477, 2.67559314354794, 2.00616575393585, 1.92272686321513, 2.28900386379837, 2.06300431232904, 2.45937837521327, 2.05404651556831, 1.76831033074485
C4	MORF_CSNK2B	Patient 1_Peak, Patient 1_Peak CAR T, Patient 1_Preinfusion, Patient 1_Product, Patient 2_Peak2, Patient 2_Preinfusion, Patient 3_Peak, Patient 3_Peak CAR T, Patient 3_Preinfusion, Patient 3_Product, Patient 4_Day 21, Patient 4_Peak, Patient 4_Peak CAR T, Patient 4_Preinfusion, Patient 4_Product	2.65592849863013, 2.99211664242815, 3.13164624555745, 1.62875587096266, 2.9212051320263, 2.09144245871372, 2.78108230183177, 4.32911203632554, 2.34685095434538, 2.47381162268524, 3.48812148784125, 3.71684113833727, 3.13518671788801, 2.71893389511799, 1.6881604854983
C4	MORF_GNB1	Patient 1_Peak, Patient 1_Peak CAR T, Patient 1_Preinfusion, Patient 1_Product, Patient 2_Peak2, Patient 2_Preinfusion, Patient 3_Peak, Patient 3_Peak CAR T, Patient 3_Preinfusion, Patient 3_Product, Patient 4_Day 21, Patient 4_Peak, Patient 4_Peak CAR T, Patient 4_Preinfusion, Patient 4_Product	2.4324320425437, 2.47890786683993, 2.70937746918863, 1.90689473836126, 2.73204592280756, 1.87701934327017, 2.63385262988398, 3.22453476028262, 2.2258725832115, 2.61155399684347, 3.08259408678282, 3.00301833989489, 2.82073645256165, 2.63240065566575, 1.99328664867646
C4	MORF_HAT1	Patient 1_Peak, Patient 1_Peak CAR T, Patient 1_Preinfusion, Patient 1_Product, Patient 2_Peak2, Patient 2_Preinfusion, Patient 3_Peak, Patient 3_Peak CAR T, Patient 3_Preinfusion, Patient 3_Product, Patient 4_Day 21, Patient 4_Peak, Patient 4_Peak CAR T, Patient 4_Preinfusion, Patient 4_Product	2.49364318727246, 2.94470382471626, 3.04422393529774, 1.79173612685891, 2.69295362089362, 2.29394291689064, 2.74954748515365, 3.86392538839515, 2.33127701784865, 2.45998157379678, 3.39082558622563, 3.41108058618714, 3.30326144779403, 2.68587042405224, 1.98706647719935
C4	MORF_HDAC1	Patient 1_Peak, Patient 1_Peak CAR T, Patient 1_Preinfusion, Patient 1_Product, Patient 2_Peak2, Patient 2_Preinfusion, Patient 3_Peak, Patient 3_Peak CAR T, Patient 3_Preinfusion, Patient 3_Product, Patient 4_Day 21, Patient 4_Peak, Patient 4_Peak CAR T, Patient 4_Preinfusion, Patient 4_Product	2.53331621429483, 2.54266480750864, 2.95068943624226, 1.72098571476484, 2.58926189744427, 1.7787481549459, 2.67373355529323, 3.56132354657665, 2.37919596164357, 2.34177398749173, 3.19948006199797, 3.34607349394107, 2.93725191454213, 2.67107532314762, 1.70788210406625
C4	MORF_HDAC2	Patient 1_Peak, Patient 1_Peak CAR T, Patient 1_Preinfusion, Patient 1_Product, Patient 2_Peak2, Patient 2_Preinfusion, Patient 3_Peak, Patient 3_Peak CAR T, Patient 3_Preinfusion, Patient 3_Product, Patient 4_Day 21, Patient 4_Peak, Patient 4_Peak CAR T, Patient 4_Preinfusion, Patient 4_Product	2.35925436566538, 2.71131707901924, 2.80472641114602, 1.58390385818667, 2.52794720981795, 2.02327073932881, 2.70645151600449, 3.55665458047894, 2.15639265149749, 2.44690976527945, 3.06262558363993, 3.13231595268572, 2.97721041165007, 2.4217665202935, 1.80923642777663
C4	MORF_RAD21	Patient 1_Peak, Patient 1_Peak CAR T, Patient 1_Preinfusion, Patient 1_Product, Patient 2_Peak2, Patient 2_Preinfusion, Patient 3_Peak, Patient 3_Peak CAR T, Patient 3_Preinfusion, Patient 3_Product, Patient 4_Day 21, Patient 4_Peak, Patient 4_Peak CAR T, Patient 4_Preinfusion, Patient 4_Product	2.54583091984839, 2.63065701454272, 2.79886806863283, 1.63029492155278, 2.65515082887361, 2.12909345352208, 2.52027700386161, 3.77028318639086, 2.18748006478777, 2.4192208561307, 3.12343856802786, 3.15593459346887, 2.77954376872592, 2.43273824581311, 1.8589390541155
C4	MORF_RAD23A	Patient 1_Peak, Patient 1_Peak CAR T, Patient 1_Preinfusion, Patient 1_Product, Patient 2_Peak2, Patient 2_Preinfusion, Patient 3_Peak, Patient 3_Peak CAR T, Patient 3_Preinfusion, Patient 3_Product, Patient 4_Day 21, Patient 4_Peak, Patient 4_Peak CAR T, Patient 4_Preinfusion, Patient 4_Product	2.56830693601797, 2.9560817733386, 3.08783486941364, 1.79721815317914, 2.96326861501121, 1.9207865845698, 2.73627838129896, 4.22981012862907, 2.34585581414984, 2.47118011202292, 3.49850423563033, 3.66853497279668, 3.19505427689584, 2.62255429615647, 1.89800269783383
C4	MORF_RAN	Patient 1_Peak, Patient 1_Peak CAR T, Patient 1_Preinfusion, Patient 1_Product, Patient 2_Peak2, Patient 2_Preinfusion, Patient 3_Peak, Patient 3_Peak CAR T, Patient 3_Preinfusion, Patient 3_Product, Patient 4_Day 21, Patient 4_Peak, Patient 4_Peak CAR T, Patient 4_Preinfusion, Patient 4_Product	2.55073674785149, 2.81154237259086, 2.92721400714613, 1.80207713135048, 2.52325404455831, 1.86583549125449, 2.78781042628326, 4.248132142984, 1.9946156360212, 2.72349040304892, 3.03605851722042, 4.00465730536012, 3.0772638637601, 2.3254113667715, 2.03146344484351
C4	MORF_SMC1L1	Patient 1_Peak, Patient 1_Peak CAR T, Patient 1_Preinfusion, Patient 1_Product, Patient 2_Peak2, Patient 2_Preinfusion, Patient 3_Peak, Patient 3_Peak CAR T, Patient 3_Preinfusion, Patient 3_Product, Patient 4_Day 21, Patient 4_Peak, Patient 4_Peak CAR T, Patient 4_Preinfusion, Patient 4_Product	2.1094177176916, 2.51627893011663, 2.8325406827527, 1.93120140332472, 2.28677922257289, 2.42365657967327, 2.31920144513355, 2.97625641963481, 2.43852338095607, 2.1929224807798, 2.85293900299936, 3.24257730032236, 2.94007440693151, 2.55560453326756, 2.04505932602442
C4	MORF_UBE2I	Patient 1_Peak, Patient 1_Peak CAR T, Patient 1_Preinfusion, Patient 1_Product, Patient 2_Peak2, Patient 2_Preinfusion, Patient 3_Peak, Patient 3_Peak CAR T, Patient 3_Preinfusion, Patient 3_Product, Patient 4_Day 21, Patient 4_Peak, Patient 4_Peak CAR T, Patient 4_Preinfusion, Patient 4_Product	2.10219108419106, 2.45694421047637, 2.47442217454618, 1.65146593552938, 1.94311266952932, 1.77103130913905, 2.44818546202947, 3.27180961507194, 1.46898750686785, 2.38461757446631, 2.50348198077096, 3.38103517534313, 2.50496222893001, 1.75481757750687, 1.94492744031845
C4	MORF_UNG	Patient 1_Day 7, Patient 1_Peak, Patient 1_Peak CAR T, Patient 1_Preinfusion, Patient 2_Peak2, Patient 2_Preinfusion, Patient 3_Peak, Patient 3_Peak CAR T, Patient 3_Preinfusion, Patient 3_Product, Patient 4_Day 21, Patient 4_Peak, Patient 4_Peak CAR T, Patient 4_Preinfusion, Patient 4_Product	2.73663661973843, 2.01346266141765, 2.67699861372413, 2.90680438457014, 2.139162589871, 2.18079807712758, 2.34548865036504, 3.86140894945171, 1.90249669595394, 2.02273105013779, 2.7531064827076, 3.24972193471701, 2.82713763831702, 2.21934594041795, 1.65800743768507
C4	MTOR_UP.V1_UP	Patient 1_Day 7, Patient 1_Peak CAR T, Patient 1_Preinfusion, Patient 1_Product, Patient 2_Peak2, Patient 2_Preinfusion, Patient 3_Peak, Patient 3_Peak CAR T, Patient 3_Preinfusion, Patient 3_Product, Patient 4_Day 21, Patient 4_Peak, Patient 4_Peak CAR T, Patient 4_Preinfusion, Patient 4_Product	2.23756499755273, 2.38191563031252, 2.12216094480437, 1.64244755050392, 2.21872381740363, 2.17290817979654, 1.90912915279569, 2.41684012848575, 1.96516370923278, 1.88412589589026, 2.29519150488521, 2.34793171424291, 2.42199530800253, 1.9531334417433, 1.68773031684176
C4	NAKAYA_PBMC_FLUARIX_FLUVIRIN_AGE_18_50YO_CORRELATED_WITH_HAI_28DY_RESPONSE_AT_7DY_POSITIVE	Patient 1_Day 7, Patient 1_Peak, Patient 1_Peak CAR T, Patient 1_Preinfusion, Patient 2_Peak2, Patient 2_Preinfusion, Patient 3_Peak, Patient 3_Peak CAR T, Patient 3_Preinfusion, Patient 3_Product, Patient 4_Day 21, Patient 4_Peak, Patient 4_Peak CAR T, Patient 4_Preinfusion, Patient 4_Product	2.48551570473165, 1.87403499853055, 2.38709002872443, 2.25795766204431, 2.52233769699899, 1.7579287320569, 1.95286256258281, 3.13742915701863, 1.90048755614613, 1.9557526752783, 2.57504585581154, 2.47897528712751, 2.54848312046451, 1.87713463849543, 1.79757640287208
C4	PID_AURORA_B_PATHWAY	Patient 1_Day 7, Patient 1_Peak CAR T, Patient 1_Preinfusion, Patient 1_Product, Patient 2_Peak2, Patient 2_Preinfusion, Patient 3_Peak, Patient 3_Peak CAR T, Patient 3_Preinfusion, Patient 3_Product, Patient 4_Day 21, Patient 4_Peak, Patient 4_Peak CAR T, Patient 4_Preinfusion, Patient 4_Product	2.68194779955769, 2.43537770317506, 2.17469383135257, 2.18244415181283, 2.39373297992777, 2.12142062581659, 2.12094795877631, 2.66229871885908, 2.00530224575349, 2.78049404627079, 2.46689651812184, 2.55115895352854, 2.87900402940445, 2.03578518431531, 2.46732927364566
C4	REACTOME_CELL_CYCLE_CHECKPOINTS	Patient 1_Peak, Patient 1_Peak CAR T, Patient 1_Preinfusion, Patient 1_Product, Patient 2_Peak2, Patient 2_Preinfusion, Patient 3_Peak, Patient 3_Peak CAR T, Patient 3_Preinfusion, Patient 3_Product, Patient 4_Day 21, Patient 4_Peak, Patient 4_Peak CAR T, Patient 4_Preinfusion, Patient 4_Product	1.77995515864486, 2.92201515142469, 2.37895437221478, 1.98850103304607, 2.53135221318036, 1.93882693556345, 1.77244432342035, 3.23734536791061, 1.60476755420337, 3.25597914512279, 2.7036668689373, 2.88852839144066, 3.25052336972101, 1.85905864278374, 2.49570753272095
C4	REACTOME_INTERCONVERSION_OF_NUCLEOTIDE_DI_AND_TRIPHOSPHATES	Patient 1_Day 7, Patient 1_Peak CAR T, Patient 1_Preinfusion, Patient 1_Product, Patient 2_Peak2, Patient 2_Preinfusion, Patient 3_Peak, Patient 3_Peak CAR T, Patient 3_Preinfusion, Patient 3_Product, Patient 4_Day 21, Patient 4_Peak, Patient 4_Peak CAR T, Patient 4_Preinfusion, Patient 4_Product	2.68602786650864, 2.22010420803571, 2.39702599434787, 1.93230412235989, 2.10763726502247, 2.18119366587046, 1.88291052685415, 2.75326290520422, 1.90300138999701, 2.04828631210639, 2.22924531287595, 2.49942848906711, 2.42195914204272, 1.87642586142637, 1.96063445628276
C4	REACTOME_M_PHASE	Patient 1_Peak, Patient 1_Peak CAR T, Patient 1_Preinfusion, Patient 1_Product, Patient 2_Peak2, Patient 2_Preinfusion, Patient 3_Peak, Patient 3_Peak CAR T, Patient 3_Preinfusion, Patient 3_Product, Patient 4_Day 21, Patient 4_Peak, Patient 4_Peak CAR T, Patient 4_Preinfusion, Patient 4_Product	2.17974298992204, 3.01638892988454, 2.4352062447178, 2.26076703541319, 2.68352313152634, 1.8752902739064, 2.23062085910887, 3.01662254019445, 2.07750588897286, 3.56260821391984, 2.74043152530443, 2.6885693628472, 3.14276737563131, 2.19441227198814, 2.75747428673604
C4	REACTOME_MITOTIC_G1_PHASE_AND_G1_S_TRANSITION	Patient 1_Peak, Patient 1_Peak CAR T, Patient 1_Preinfusion, Patient 1_Product, Patient 2_Peak2, Patient 2_Preinfusion, Patient 3_Peak, Patient 3_Peak CAR T, Patient 3_Preinfusion, Patient 3_Product, Patient 4_Day 21, Patient 4_Peak, Patient 4_Peak CAR T, Patient 4_Preinfusion, Patient 4_Product	2.04601106212212, 2.96169378851394, 2.70457660952541, 1.88298660673916, 2.42757347586189, 2.14394062820628, 2.02870705049934, 3.76432635457171, 2.02305638866035, 2.3609292945449, 2.86965933752128, 3.28249278284994, 3.04480997622124, 2.21488895103388, 2.14520936852914
C4	REACTOME_MITOTIC_METAPHASE_AND_ANAPHASE	Patient 1_Peak, Patient 1_Peak CAR T, Patient 1_Preinfusion, Patient 1_Product, Patient 2_Peak2, Patient 2_Preinfusion, Patient 3_Peak, Patient 3_Peak CAR T, Patient 3_Preinfusion, Patient 3_Product, Patient 4_Day 21, Patient 4_Peak, Patient 4_Peak CAR T, Patient 4_Preinfusion, Patient 4_Product	2.01213860756307, 3.00882650882474, 2.53317376177857, 2.19782666763201, 2.62732676886079, 1.85925241675105, 2.11086662883105, 3.32981050392124, 1.93870147270265, 3.29575318135489, 2.77277135403088, 2.89756311905061, 3.2058453013022, 2.23830900670976, 2.6343368221874
C4	REACTOME_SEPARATION_OF_SISTER_CHROMATIDS	Patient 1_Peak, Patient 1_Peak CAR T, Patient 1_Preinfusion, Patient 1_Product, Patient 2_Peak2, Patient 2_Preinfusion, Patient 3_Peak, Patient 3_Peak CAR T, Patient 3_Preinfusion, Patient 3_Product, Patient 4_Day 21, Patient 4_Peak, Patient 4_Peak CAR T, Patient 4_Preinfusion, Patient 4_Product	2.18381757653254, 2.81934328171846, 2.37048385393352, 2.11794668329667, 2.42341377606448, 1.75078342100065, 2.09355130064279, 3.09696284852031, 1.78012937649836, 3.07818023919833, 2.56501718242909, 2.84936255437119, 3.09826362073902, 2.19040755391099, 2.5218576879958
C4	Th2	Patient 1_Day 7, Patient 1_Peak, Patient 1_Peak CAR T, Patient 1_Preinfusion, Patient 1_Product, Patient 2_Peak2, Patient 2_Preinfusion, Patient 3_Peak, Patient 3_Peak CAR T, Patient 3_Preinfusion, Patient 3_Product, Patient 4_Day 21, Patient 4_Peak, Patient 4_Peak CAR T, Patient 4_Preinfusion	2.84648015191191, 1.91273303622784, 2.0122490140654, 2.28068106952933, 1.59706953842183, 2.01951454126241, 2.08016312590568, 1.80658531837439, 2.20459010244611, 1.81589891582653, 1.89762520956019, 2.14009568159745, 2.10630564791176, 2.55516592337153, 1.99990112882599
C4	AEBP2_TARGET_GENES	Patient 1_Peak CAR T, Patient 1_Preinfusion, Patient 1_Product, Patient 2_Peak2, Patient 2_Preinfusion, Patient 2_Product, Patient 3_Peak, Patient 3_Peak CAR T, Patient 3_Preinfusion, Patient 3_Product, Patient 4_Day 21, Patient 4_Peak, Patient 4_Peak CAR T, Patient 4_Product	2.35660151122932, 1.85358147596776, 2.21565265679353, 2.00586370705598, 1.88414014184573, 2.09609783941407, 1.77540489107249, 1.44580076558016, 1.60715619946716, 2.33350654803917, 1.94472370414001, 1.83302039223717, 2.08339000327245, 2.34832581180017
C4	BUSSLINGER_DUODENAL_TRANSIT_AMPLIFYING_CELLS	Patient 1_Peak, Patient 1_Peak CAR T, Patient 1_Preinfusion, Patient 1_Product, Patient 2_Peak2, Patient 2_Preinfusion, Patient 2_Product, Patient 3_Peak, Patient 3_Peak CAR T, Patient 3_Product, Patient 4_Day 21, Patient 4_Peak, Patient 4_Peak CAR T, Patient 4_Product	2.35709803529984, 2.77523568386995, 2.36100804446474, 2.05087411418435, 2.21070246860645, 1.64221205174677, 2.07922979176617, 2.77980118594591, 4.0173344181646, 2.56763451660364, 2.44344353915241, 4.2214906454035, 2.76500581674883, 2.22142615648651
C4	DURANTE_ADULT_OLFACTORY_NEUROEPITHELIUM_OLFACTORY_ENSHEATHING_GLIA	Patient 1_Day 7, Patient 1_Peak, Patient 1_Peak CAR T, Patient 1_Preinfusion, Patient 2_Peak2, Patient 2_Preinfusion, Patient 3_Peak, Patient 3_Peak CAR T, Patient 3_Preinfusion, Patient 3_Product, Patient 4_Day 21, Patient 4_Peak, Patient 4_Preinfusion, Patient 4_Product	2.30047945144405, 1.85916280472984, 1.67668680689826, 1.87120934932386, 2.23272870175757, 1.97170828615751, 1.94700062181602, 1.89288089337311, 2.19753396775319, 1.65572903200719, 2.28305453053987, 1.77459781901304, 2.18180949446389, 1.66391241892496
C4	E2F_Q3	Patient 1_Peak, Patient 1_Peak CAR T, Patient 1_Preinfusion, Patient 2_Peak2, Patient 2_Preinfusion, Patient 3_Peak, Patient 3_Peak CAR T, Patient 3_Preinfusion, Patient 3_Product, Patient 4_Day 21, Patient 4_Peak, Patient 4_Peak CAR T, Patient 4_Preinfusion, Patient 4_Product	2.23226178151146, 2.73295727292485, 2.5305492200391, 2.7651434926905, 2.40172669366341, 2.42928332002343, 2.43283010311314, 2.40425792649713, 2.45319361010219, 2.9531818042566, 2.52104861545115, 2.83760865390263, 2.39246071071453, 1.90274129413004
C4	E2F1_Q4	Patient 1_Peak, Patient 1_Peak CAR T, Patient 1_Preinfusion, Patient 2_Peak2, Patient 2_Preinfusion, Patient 3_Peak, Patient 3_Peak CAR T, Patient 3_Preinfusion, Patient 3_Product, Patient 4_Day 21, Patient 4_Peak, Patient 4_Peak CAR T, Patient 4_Preinfusion, Patient 4_Product	2.21936672882352, 2.27641929619254, 2.19004621725592, 2.31030434799728, 2.20741481188484, 2.34593144928855, 1.8480905543305, 2.21601400599892, 2.05436330784916, 2.50770940507566, 1.98006204110254, 2.08207071730077, 2.52527609289779, 1.87497996213035
C4	ERWIN_COHEN_BLOOD_LIVE_VACCINE_TC_83_AGE_23_48YO_VACCINATED_VS_CONTROL_14DY_UP	Patient 1_Peak, Patient 1_Peak CAR T, Patient 1_Preinfusion, Patient 1_Product, Patient 2_Preinfusion, Patient 3_Peak, Patient 3_Peak CAR T, Patient 3_Preinfusion, Patient 3_Product, Patient 4_Day 21, Patient 4_Peak, Patient 4_Peak CAR T, Patient 4_Preinfusion, Patient 4_Product	2.15082284850992, 1.84896494619306, 1.70916921748979, 1.80506868758519, 1.60270475666192, 1.79288148993323, 1.51025300457341, 1.65797082633541, 1.88061503497137, 1.97064463518295, 1.60390010374376, 1.62992907886266, 1.87081654159901, 1.90838793656176
C4	GARCIA_PINERES_PBMC_HPV_16_L1_VLP_AGE_18_25YO_STIMULATED_VS_UNSTIMULATED_0DY_VACCINATION_INDEPENDENT_UP	Patient 1_Peak CAR T, Patient 1_Preinfusion, Patient 1_Product, Patient 2_Peak2, Patient 2_Preinfusion, Patient 3_Peak, Patient 3_Peak CAR T, Patient 3_Preinfusion, Patient 3_Product, Patient 4_Day 21, Patient 4_Peak, Patient 4_Peak CAR T, Patient 4_Preinfusion, Patient 4_Product	2.08731502052519, 1.64766278751663, 2.47890744844753, 1.93415734622568, 2.20620159487985, 1.73701242391155, 1.99114098267045, 2.04160751489546, 2.41102888969138, 1.93749643628361, 1.60877177309225, 2.14673725500505, 1.85762992488053, 2.40796750049817
C4	GNF2_MSH6	Patient 1_Day 7, Patient 1_Peak, Patient 1_Peak CAR T, Patient 1_Preinfusion, Patient 2_Peak2, Patient 2_Preinfusion, Patient 3_Peak, Patient 3_Peak CAR T, Patient 3_Preinfusion, Patient 3_Product, Patient 4_Day 21, Patient 4_Peak, Patient 4_Peak CAR T, Patient 4_Preinfusion	2.98157372240122, 1.7608751278349, 2.34447466022013, 2.60368841235719, 2.04046909131349, 1.84022567023159, 1.63819284451592, 3.15825734236419, 1.73031781601781, 1.95132583928864, 2.51686642585154, 2.97623912104661, 2.68943043152976, 1.82361173765125
C4	GNF2_SMC1L1	Patient 1_Day 7, Patient 1_Peak, Patient 1_Peak CAR T, Patient 1_Preinfusion, Patient 2_Peak2, Patient 2_Preinfusion, Patient 3_Peak, Patient 3_Peak CAR T, Patient 3_Preinfusion, Patient 3_Product, Patient 4_Day 21, Patient 4_Peak, Patient 4_Peak CAR T, Patient 4_Preinfusion	1.77238055450815, 1.96320084676931, 2.3610705216501, 2.38756583761986, 2.37736492268697, 2.00723759819939, 1.85960515773344, 2.77742565966341, 2.08736597909444, 1.75651519620996, 2.56265470126071, 2.75496309562876, 2.45798506957347, 2.0786495823573
C4	GOBP_CHROMATIN_ORGANIZATION	Patient 1_Peak, Patient 1_Peak CAR T, Patient 1_Preinfusion, Patient 1_Product, Patient 2_Peak2, Patient 2_Preinfusion, Patient 2_Product, Patient 3_Peak, Patient 3_Preinfusion, Patient 3_Product, Patient 4_Day 21, Patient 4_Peak CAR T, Patient 4_Preinfusion, Patient 4_Product	1.93964811449069, 2.22146851764488, 1.74839235680496, 2.28265376697058, 2.1118133915351, 1.90456868894585, 2.07213021719524, 2.18384177115028, 2.04533679260145, 2.07847521730091, 1.69740336218412, 2.02255984820383, 1.72129942144353, 2.41204635339976
C4	GOBP_CHROMOSOME_SEGREGATION	Patient 1_Peak, Patient 1_Peak CAR T, Patient 1_Preinfusion, Patient 1_Product, Patient 2_Peak2, Patient 2_Preinfusion, Patient 3_Peak CAR T, Patient 3_Preinfusion, Patient 3_Product, Patient 4_Day 21, Patient 4_Peak, Patient 4_Peak CAR T, Patient 4_Preinfusion, Patient 4_Product	1.93771982109806, 2.88438360141532, 2.02169325267271, 2.30256832524698, 2.70330466715704, 1.97236843485159, 1.82651128457083, 1.94576657673168, 3.41667432834875, 2.36550293072535, 2.05232966979812, 3.05283762076464, 1.81820411052347, 2.8109740917467
C4	GOBP_DEOXYRIBONUCLEOTIDE_METABOLIC_PROCESS	Patient 1_Day 7, Patient 1_Peak CAR T, Patient 1_Preinfusion, Patient 1_Product, Patient 2_Peak2, Patient 2_Preinfusion, Patient 3_Peak CAR T, Patient 3_Preinfusion, Patient 3_Product, Patient 4_Day 21, Patient 4_Peak, Patient 4_Peak CAR T, Patient 4_Preinfusion, Patient 4_Product	2.11136126112921, 2.25557973029891, 2.18786462658826, 1.96018194886037, 2.01066449652593, 2.20384940527405, 2.45952596835217, 1.95822896731479, 1.96004141592766, 2.1138084436599, 2.36646085810583, 2.26922057380705, 1.91578468806146, 1.86720048012759
C4	GOBP_DNA_REPLICATION	Patient 1_Peak, Patient 1_Peak CAR T, Patient 1_Preinfusion, Patient 1_Product, Patient 2_Peak2, Patient 2_Preinfusion, Patient 3_Peak CAR T, Patient 3_Preinfusion, Patient 3_Product, Patient 4_Day 21, Patient 4_Peak, Patient 4_Peak CAR T, Patient 4_Preinfusion, Patient 4_Product	1.98381629970486, 2.8972086299513, 2.47091716483713, 2.05314237013059, 2.44721252178484, 2.37792559381797, 2.87931218437742, 2.19805610913377, 2.59138790387986, 2.68596607613859, 2.82006793454689, 3.1477925132983, 1.94070934635946, 2.11694527848889
C4	GOBP_ORGANELLE_FISSION	Patient 1_Peak CAR T, Patient 1_Preinfusion, Patient 1_Product, Patient 2_Peak2, Patient 2_Preinfusion, Patient 2_Product, Patient 3_Peak CAR T, Patient 3_Preinfusion, Patient 3_Product, Patient 4_Day 21, Patient 4_Peak, Patient 4_Peak CAR T, Patient 4_Preinfusion, Patient 4_Product	2.89491251371979, 2.0777872266035, 2.26462507525738, 2.55087309019581, 1.97739460089119, 2.09672357747802, 1.84389652215557, 2.01885843763637, 3.40577736730072, 2.16754715973909, 1.9899904678225, 3.01901882550126, 1.88071583046028, 2.79422830525348
C4	GOBP_PYRIMIDINE_NUCLEOSIDE_MONOPHOSPHATE_BIOSYNTHETIC_PROCESS	Patient 1_Peak CAR T, Patient 1_Preinfusion, Patient 1_Product, Patient 2_Peak2, Patient 2_Preinfusion, Patient 3_Peak, Patient 3_Peak CAR T, Patient 3_Preinfusion, Patient 3_Product, Patient 4_Day 21, Patient 4_Peak, Patient 4_Peak CAR T, Patient 4_Preinfusion, Patient 4_Product	1.65266012943674, 1.87012282536206, 1.60370072548743, 1.66866910416397, 1.90003292342201, 1.62838650254268, 1.69203046127901, 1.61335411853556, 1.65540590931391, 1.86626791602694, 1.79811930475268, 1.83249266425429, 1.61739125735766, 1.60891432420065
C4	GOBP_PYRIMIDINE_NUCLEOSIDE_MONOPHOSPHATE_METABOLIC_PROCESS	Patient 1_Peak CAR T, Patient 1_Preinfusion, Patient 1_Product, Patient 2_Peak2, Patient 2_Preinfusion, Patient 3_Peak, Patient 3_Peak CAR T, Patient 3_Preinfusion, Patient 3_Product, Patient 4_Day 21, Patient 4_Peak, Patient 4_Peak CAR T, Patient 4_Preinfusion, Patient 4_Product	1.65266012943674, 1.82578497974462, 1.60370072548743, 1.66866910416397, 1.90003292342201, 1.62838650254268, 1.69203046127901, 1.61335411853556, 1.65540590931391, 1.86626791602694, 1.79811930475268, 1.91445905531327, 1.61739125735766, 1.60891432420065
C4	GOBP_REGULATION_OF_MITOTIC_CELL_CYCLE	Patient 1_Peak CAR T, Patient 1_Preinfusion, Patient 1_Product, Patient 2_Peak2, Patient 2_Preinfusion, Patient 3_Peak, Patient 3_Peak CAR T, Patient 3_Preinfusion, Patient 3_Product, Patient 4_Day 21, Patient 4_Peak, Patient 4_Peak CAR T, Patient 4_Preinfusion, Patient 4_Product	2.40993456184922, 1.63534820970836, 1.80612497550381, 2.12622214131745, 1.70318082835018, 1.79214548982511, 1.84400918557344, 1.66129883199821, 2.68145724347111, 2.30440988955488, 1.71774733876505, 2.37772598382014, 1.61529146298364, 2.22849137148115
C4	GOCC_LSM2_8_COMPLEX	Patient 1_Peak CAR T, Patient 1_Preinfusion, Patient 1_Preinfusion, Patient 2_Preinfusion, Patient 2_Preinfusion, Patient 3_Peak CAR T, Patient 3_Peak CAR T, Patient 4_Day 21, Patient 4_Peak, Patient 4_Peak, Patient 4_Peak CAR T, Patient 4_Peak CAR T, Patient 4_Preinfusion, Patient 4_Preinfusion	1.73175505066878, 1.98228773689717, 1.97979605066409, 1.89353076669208, 1.88030632681199, 2.06177074485612, 2.0553008784444, 1.77672856302396, 2.21724631130932, 2.21221126161039, 1.85778028416529, 1.83363845218364, 1.81215961670052, 1.80326080181938
C4	GOCC_MITOCHONDRIAL_ENVELOPE	Patient 1_Preinfusion, Patient 1_Preinfusion, Patient 2_Peak2, Patient 2_Peak2, Patient 3_Peak, Patient 3_Peak CAR T, Patient 3_Peak CAR T, Patient 4_Day 21, Patient 4_Day 21, Patient 4_Peak, Patient 4_Peak, Patient 4_Peak CAR T, Patient 4_Peak CAR T, Patient 4_Preinfusion	2.02065325621045, 2.01422680988138, 1.7538401683478, 1.7493913032545, 1.69137746289128, 2.07354710615978, 2.05941260774601, 2.09822298719751, 2.0911669779208, 2.78876682344741, 2.77341378586047, 1.8098311721242, 1.80827328334905, 1.53367997111928
C4	GOCC_PROTEASOME_CORE_COMPLEX_ALPHA_SUBUNIT_COMPLEX	Patient 1_Preinfusion, Patient 1_Preinfusion, Patient 2_Peak2, Patient 2_Peak2, Patient 3_Peak CAR T, Patient 3_Peak CAR T, Patient 4_Day 21, Patient 4_Day 21, Patient 4_Peak, Patient 4_Peak, Patient 4_Peak CAR T, Patient 4_Peak CAR T, Patient 4_Preinfusion, Patient 4_Preinfusion	1.97043667430114, 1.96795988455808, 2.00047855255378, 1.99044069594447, 2.16830919654125, 2.16150501092754, 1.95915750234121, 1.95344740165583, 2.17882896041992, 2.17388115103797, 1.89042978519622, 1.86650911925522, 1.96453088142783, 1.94800250020187
C4	GOCC_SM_LIKE_PROTEIN_FAMILY_COMPLEX	Patient 1_Peak CAR T, Patient 1_Preinfusion, Patient 1_Preinfusion, Patient 2_Peak2, Patient 3_Peak CAR T, Patient 3_Peak CAR T, Patient 4_Day 21, Patient 4_Day 21, Patient 4_Peak, Patient 4_Peak, Patient 4_Peak CAR T, Patient 4_Peak CAR T, Patient 4_Preinfusion, Patient 4_Preinfusion	1.80093688773792, 2.03344954105936, 2.02235357421774, 1.96685086583276, 2.36124592583944, 2.32060137887576, 2.15924285866439, 2.15504201752188, 2.68455929833376, 2.63334461934881, 2.13254737793572, 2.11645923909707, 1.83050363761738, 1.82523026211595
C4	GOCC_SMALL_NUCLEAR_RIBONUCLEOPROTEIN_COMPLEX	Patient 1_Peak CAR T, Patient 1_Preinfusion, Patient 1_Preinfusion, Patient 2_Peak2, Patient 3_Peak CAR T, Patient 3_Peak CAR T, Patient 4_Day 21, Patient 4_Day 21, Patient 4_Peak, Patient 4_Peak, Patient 4_Peak CAR T, Patient 4_Peak CAR T, Patient 4_Preinfusion, Patient 4_Preinfusion	1.80093688773792, 2.05791049459481, 2.04991204606948, 1.89550496464126, 2.37303509408169, 2.34650938223718, 2.18592441496108, 2.18361407073348, 2.66377675244978, 2.61956317584865, 2.14328731914469, 2.13578379799169, 1.88120995688319, 1.877030141704
C4	GOCC_SPINDLE	Patient 1_Peak CAR T, Patient 1_Peak CAR T, Patient 1_Product, Patient 1_Product, Patient 2_Peak2, Patient 2_Peak2, Patient 3_Product, Patient 3_Product, Patient 4_Day 21, Patient 4_Day 21, Patient 4_Peak CAR T, Patient 4_Peak CAR T, Patient 4_Product, Patient 4_Product	2.42427240929938, 2.41190024545745, 1.96078366162793, 1.95506339287989, 1.88308256055014, 1.87436794988323, 3.03834443740659, 3.01668334274371, 1.71787191972465, 1.71382613583253, 2.35582326789043, 2.34240330105592, 2.35288753411122, 2.35062192628096
C4	GOCC_U1_SNRNP	Patient 1_Preinfusion, Patient 1_Preinfusion, Patient 2_Peak2, Patient 3_Peak, Patient 3_Peak, Patient 3_Peak CAR T, Patient 3_Peak CAR T, Patient 4_Day 21, Patient 4_Peak, Patient 4_Peak, Patient 4_Peak CAR T, Patient 4_Peak CAR T, Patient 4_Preinfusion, Patient 4_Preinfusion	1.8716791466234, 1.86923311294784, 1.93752720236523, 1.95411294460376, 1.93036463209567, 2.13386267306085, 2.13336338151768, 1.79553049154598, 2.11980130590684, 2.11010051720241, 1.9676453528253, 1.94568802373084, 1.94836402702731, 1.94642136317417
C4	GOCC_U2_TYPE_SPLICEOSOMAL_COMPLEX	Patient 1_Peak CAR T, Patient 1_Peak CAR T, Patient 1_Preinfusion, Patient 1_Preinfusion, Patient 2_Peak2, Patient 3_Peak CAR T, Patient 3_Peak CAR T, Patient 4_Day 21, Patient 4_Day 21, Patient 4_Peak, Patient 4_Peak, Patient 4_Peak CAR T, Patient 4_Peak CAR T, Patient 4_Preinfusion	1.92919059380858, 1.9261201410287, 1.9154730149916, 1.9104232604231, 1.84981399805136, 2.2435624943545, 2.21469525344012, 1.8550496459032, 1.85335246508863, 2.48842139252339, 2.46408687998786, 1.87809975887716, 1.87067884365557, 1.7367146966315
C4	GOMF_DAMAGED_DNA_BINDING	Patient 1_Peak, Patient 1_Peak CAR T, Patient 1_Peak CAR T, Patient 1_Preinfusion, Patient 1_Preinfusion, Patient 3_Peak, Patient 3_Peak CAR T, Patient 3_Peak CAR T, Patient 4_Day 21, Patient 4_Day 21, Patient 4_Peak, Patient 4_Peak, Patient 4_Peak CAR T, Patient 4_Peak CAR T	1.90803676106257, 2.12281386257212, 2.12279493953961, 1.82485696545447, 1.82385126448868, 1.9233839879524, 2.56647672101873, 2.56321482494965, 2.24440960609083, 2.2335208551664, 2.36644152242027, 2.32935530395946, 2.55983527165732, 2.55573566851466
C4	GSE10239_NAIVE_VS_KLRG1HIGH_EFF_CD8_TCELL_DN	Patient 1_Day 7, Patient 1_Peak, Patient 1_Peak CAR T, Patient 1_Preinfusion, Patient 2_Peak2, Patient 2_Preinfusion, Patient 3_Peak, Patient 3_Peak CAR T, Patient 3_Preinfusion, Patient 3_Product, Patient 4_Day 21, Patient 4_Peak, Patient 4_Peak CAR T, Patient 4_Preinfusion	3.16947503462538, 1.90950483689151, 2.68251362683468, 2.3201236447685, 2.00115929405597, 1.97615788863591, 1.84910515999969, 3.25693879118405, 2.15571335559804, 2.11961545625997, 2.4449591284553, 2.47092464648148, 3.01706568124569, 1.75708601847455
C4	GSE10239_NAIVE_VS_KLRG1INT_EFF_CD8_TCELL_DN	Patient 1_Day 7, Patient 1_Peak, Patient 1_Peak CAR T, Patient 1_Preinfusion, Patient 2_Peak2, Patient 2_Preinfusion, Patient 3_Peak, Patient 3_Peak CAR T, Patient 3_Preinfusion, Patient 3_Product, Patient 4_Day 21, Patient 4_Peak, Patient 4_Peak CAR T, Patient 4_Preinfusion	3.40070233272899, 2.11229832559864, 2.5581111628287, 2.3173403091149, 2.52935132709883, 1.96146502760226, 1.7386588093808, 3.12318765112621, 1.95938697076119, 1.96288168196031, 2.51087810834593, 2.87574384835575, 2.88389077197084, 1.87936393059938
C4	GSE12845_IGD_NEG_BLOOD_VS_PRE_GC_TONSIL_BCELL_DN	Patient 1_Peak, Patient 1_Peak CAR T, Patient 1_Preinfusion, Patient 2_Peak2, Patient 2_Preinfusion, Patient 3_Peak, Patient 3_Peak CAR T, Patient 3_Preinfusion, Patient 3_Product, Patient 4_Day 21, Patient 4_Peak, Patient 4_Peak CAR T, Patient 4_Preinfusion, Patient 4_Product	1.73021127131834, 2.41739480214195, 2.37345444189827, 2.15741139312223, 2.14130425678779, 2.11208475826581, 2.51834834610908, 2.31637824105263, 2.1728233374665, 2.39319278854629, 2.24248863070354, 2.35517218892059, 1.95214140676976, 1.88973481507012
C4	GSE12845_IGD_POS_VS_NEG_BLOOD_BCELL_DN	Patient 1_Day 7, Patient 1_Peak, Patient 1_Peak CAR T, Patient 1_Preinfusion, Patient 2_Peak2, Patient 2_Preinfusion, Patient 3_Peak, Patient 3_Peak CAR T, Patient 3_Preinfusion, Patient 3_Product, Patient 4_Day 21, Patient 4_Peak, Patient 4_Peak CAR T, Patient 4_Preinfusion	2.38749997774159, 1.98722635253884, 2.25437381192921, 2.39146293208937, 2.48903267346965, 1.69928348064319, 2.176368937554, 3.12562103840921, 2.15075413051312, 1.92311373435039, 2.51542237374569, 2.43105146111805, 2.15850588576332, 2.15493206460206
C4	GSE14415_ACT_VS_CTRL_NATURAL_TREG_UP	Patient 1_Day 7, Patient 1_Peak, Patient 1_Peak CAR T, Patient 1_Preinfusion, Patient 2_Peak2, Patient 2_Preinfusion, Patient 3_Peak, Patient 3_Peak CAR T, Patient 3_Preinfusion, Patient 3_Product, Patient 4_Day 21, Patient 4_Peak, Patient 4_Peak CAR T, Patient 4_Preinfusion	2.85930234140641, 1.75698234044783, 2.68691800618365, 2.50395387265455, 1.90329320115844, 1.74676781171228, 1.78304921596418, 3.23090805870906, 1.76177275603075, 2.16688124036819, 2.39793552497477, 2.77770750289501, 2.71557526090028, 1.78787384809159
C4	GSE14699_DELETIONAL_TOLERANCE_VS_ACTIVATED_CD8_TCELL_DN	Patient 1_Day 7, Patient 1_Peak, Patient 1_Peak CAR T, Patient 1_Preinfusion, Patient 2_Peak2, Patient 2_Preinfusion, Patient 3_Peak, Patient 3_Peak CAR T, Patient 3_Preinfusion, Patient 3_Product, Patient 4_Day 21, Patient 4_Peak, Patient 4_Peak CAR T, Patient 4_Preinfusion	2.72652906363321, 1.96878338707974, 2.57324575624069, 2.50565560885989, 2.70120032160068, 1.78237871150157, 2.50091250246647, 3.41873387403075, 2.19065560311704, 2.14463054193842, 2.65230732148655, 2.84109899073434, 2.58882247602938, 2.34435894768662
C4	GSE15330_MEGAKARYOCYTE_ERYTHROID_VS_GRANULOCYTE_MONOCYTE_PROGENITOR_IKAROS_KO_UP	Patient 1_Peak, Patient 1_Peak CAR T, Patient 1_Preinfusion, Patient 1_Product, Patient 2_Peak2, Patient 2_Preinfusion, Patient 3_Peak, Patient 3_Peak CAR T, Patient 3_Preinfusion, Patient 3_Product, Patient 4_Day 21, Patient 4_Peak, Patient 4_Peak CAR T, Patient 4_Product	1.87923262186522, 1.79536424841973, 1.54949860018784, 1.77971319162852, 1.74635909724711, 1.65105152120269, 1.93988676266466, 2.11762470321761, 1.73877361660816, 1.92991142586544, 1.74564096000888, 2.00231099414002, 1.86566273300434, 1.92054793927328
C4	GSE15930_NAIVE_VS_48H_IN_VITRO_STIM_IL12_CD8_TCELL_DN	Patient 1_Day 7, Patient 1_Peak, Patient 1_Peak CAR T, Patient 1_Preinfusion, Patient 2_Peak2, Patient 3_Peak, Patient 3_Peak CAR T, Patient 3_Preinfusion, Patient 3_Product, Patient 4_Day 21, Patient 4_Peak, Patient 4_Peak CAR T, Patient 4_Preinfusion, Patient 4_Product	2.16118899700564, 1.77005365828321, 2.33296244622934, 2.28940776151367, 2.43903109434658, 1.86333028909165, 3.26406446021871, 1.69801376230628, 2.33842083893454, 2.48173782395522, 2.56549417034129, 2.71551193771684, 1.93430645897862, 1.79872830459961
C4	GSE15930_NAIVE_VS_72H_IN_VITRO_STIM_IL12_CD8_TCELL_DN	Patient 1_Day 7, Patient 1_Peak, Patient 1_Peak CAR T, Patient 1_Preinfusion, Patient 2_Peak2, Patient 2_Preinfusion, Patient 3_Peak, Patient 3_Peak CAR T, Patient 3_Preinfusion, Patient 4_Day 21, Patient 4_Peak, Patient 4_Peak CAR T, Patient 4_Preinfusion, Patient 4_Product	1.9607469138095, 1.81764656350501, 2.32835043817239, 1.86890403351224, 2.5213906982174, 1.87432247625553, 2.11466292308952, 2.60441867526543, 2.08343503450804, 2.0287277099289, 2.05049062964831, 2.05066601953609, 2.11836651361252, 1.80945044208145
C4	GSE17186_CD21LOW_VS_CD21HIGH_TRANSITIONAL_BCELL_UP	Patient 1_Day 7, Patient 1_Peak CAR T, Patient 1_Preinfusion, Patient 1_Product, Patient 2_Peak2, Patient 2_Preinfusion, Patient 3_Peak, Patient 3_Preinfusion, Patient 3_Product, Patient 4_Day 21, Patient 4_Peak, Patient 4_Peak CAR T, Patient 4_Preinfusion, Patient 4_Product	1.53964142040694, 1.79082978572326, 1.88452749142599, 1.98026927476807, 2.1626501084979, 2.00343408636281, 1.74722264313951, 1.71716595371586, 2.28927547784008, 2.06293467406685, 1.51665422114098, 2.39170466770319, 1.76697029615718, 2.2077002287818
C4	GSE17974_0H_VS_24H_IN_VITRO_ACT_CD4_TCELL_DN	Patient 1_Day 7, Patient 1_Peak CAR T, Patient 1_Preinfusion, Patient 2_Peak2, Patient 2_Preinfusion, Patient 3_Peak, Patient 3_Peak CAR T, Patient 3_Preinfusion, Patient 3_Product, Patient 4_Day 21, Patient 4_Peak, Patient 4_Peak CAR T, Patient 4_Preinfusion, Patient 4_Product	2.66501740756777, 2.45753664200072, 1.97251441686012, 2.20490894603944, 1.67985650439671, 2.10171897538082, 3.39232952914021, 1.97425201792734, 2.33399136135557, 2.61188587976689, 2.78041447050453, 2.90744956008894, 1.74344898076109, 2.00743891683188
C4	GSE17974_1H_VS_72H_UNTREATED_IN_VITRO_CD4_TCELL_DN	Patient 1_Day 7, Patient 1_Peak, Patient 1_Peak CAR T, Patient 1_Preinfusion, Patient 2_Peak2, Patient 2_Preinfusion, Patient 3_Peak, Patient 3_Peak CAR T, Patient 3_Preinfusion, Patient 3_Product, Patient 4_Day 21, Patient 4_Peak, Patient 4_Peak CAR T, Patient 4_Preinfusion	2.93603487408177, 2.19947215289208, 2.59907161106161, 2.44226945646587, 2.42020773225044, 2.09705295443722, 2.07063783823125, 3.23455748339943, 1.79318187179783, 2.02367160161653, 2.83927242411101, 2.94134860105375, 2.85479456321062, 2.09505230223392
C4	GSE17974_CTRL_VS_ACT_IL4_AND_ANTI_IL12_48H_CD4_TCELL_DN	Patient 1_Day 7, Patient 1_Peak, Patient 1_Peak CAR T, Patient 1_Preinfusion, Patient 2_Peak2, Patient 2_Preinfusion, Patient 3_Peak, Patient 3_Peak CAR T, Patient 3_Preinfusion, Patient 3_Product, Patient 4_Day 21, Patient 4_Peak, Patient 4_Peak CAR T, Patient 4_Preinfusion	3.30442343331139, 1.91169939235683, 2.58552067085788, 2.24722978111852, 2.39957797875176, 1.79343334471734, 2.18979023909344, 3.55916451203996, 1.72802777216565, 1.85701458080474, 2.52114539397316, 2.8997571316929, 2.82812947496399, 1.72328640911644
C4	GSE19888_ADENOSINE_A3R_ACT_VS_A3R_ACT_WITH_A3R_INH_PRETREATMENT_IN_MAST_CELL_UP	Patient 1_Day 7, Patient 1_Peak, Patient 1_Peak CAR T, Patient 1_Preinfusion, Patient 2_Peak2, Patient 2_Preinfusion, Patient 3_Peak, Patient 3_Peak CAR T, Patient 3_Preinfusion, Patient 3_Product, Patient 4_Day 21, Patient 4_Peak, Patient 4_Peak CAR T, Patient 4_Preinfusion	3.65535182434771, 1.89779188877542, 2.55916646990262, 2.04424133293817, 2.33105438990475, 1.82605784022136, 2.0228227255986, 3.4824223532678, 1.68512972504134, 1.95207217762379, 2.69221436674024, 2.98013019245577, 2.86851820815493, 1.93845399511766
C4	GSE19941_LPS_VS_LPS_AND_IL10_STIM_IL10_KO_MACROPHAGE_UP	Patient 1_Day 7, Patient 1_Peak CAR T, Patient 1_Preinfusion, Patient 1_Product, Patient 2_Peak2, Patient 2_Preinfusion, Patient 3_Peak, Patient 3_Peak CAR T, Patient 3_Product, Patient 4_Day 21, Patient 4_Peak, Patient 4_Peak CAR T, Patient 4_Preinfusion, Patient 4_Product	2.64294652363784, 2.58620204868171, 1.71708158557141, 1.64363545214771, 2.15794758517461, 1.8932236211648, 1.79022487450166, 2.28583963308591, 2.61376243306469, 2.21037473947922, 2.21230950647414, 2.73725495224934, 1.61306832361555, 2.11453641728886
C4	GSE19941_UNSTIM_VS_LPS_STIM_IL10_KO_NFKBP50_KO_MACROPHAGE_UP	Patient 1_Day 7, Patient 1_Peak CAR T, Patient 1_Preinfusion, Patient 1_Product, Patient 2_Peak2, Patient 2_Preinfusion, Patient 3_Peak CAR T, Patient 3_Preinfusion, Patient 3_Product, Patient 4_Day 21, Patient 4_Peak, Patient 4_Peak CAR T, Patient 4_Preinfusion, Patient 4_Product	1.70322105658726, 1.99825261377202, 1.83833107876018, 1.78506401912507, 1.93274715781946, 2.03920152949821, 1.72824883759901, 1.82434082345027, 2.36302851143255, 2.22765597610821, 1.72187100092848, 2.52105595786136, 2.05494300040721, 1.90895716938213
C4	GSE20754_WT_VS_TCF1_KO_MEMORY_CD8_TCELL_DN	Patient 1_Peak CAR T, Patient 1_Preinfusion, Patient 1_Product, Patient 2_Peak2, Patient 2_Preinfusion, Patient 3_Peak, Patient 3_Peak CAR T, Patient 3_Preinfusion, Patient 3_Product, Patient 4_Day 21, Patient 4_Peak, Patient 4_Peak CAR T, Patient 4_Preinfusion, Patient 4_Product	2.08725161261777, 1.93969190795999, 2.03269247736984, 2.02365487547801, 2.08351475680815, 1.98818119769954, 1.62869250798982, 1.71598738655965, 1.95186113396403, 2.00871988351837, 1.60374189850344, 2.28745393169623, 2.05705431666811, 2.05870084236391
C4	GSE21063_3H_VS_16H_ANTI_IGM_STIM_NFATC1_KOBCELL_DN	Patient 1_Peak, Patient 1_Peak CAR T, Patient 1_Preinfusion, Patient 1_Product, Patient 2_Peak2, Patient 2_Preinfusion, Patient 3_Peak, Patient 3_Peak CAR T, Patient 3_Preinfusion, Patient 3_Product, Patient 4_Day 21, Patient 4_Peak, Patient 4_Peak CAR T, Patient 4_Product	1.85053002531694, 2.36941601601669, 1.95056678826835, 1.77000245858285, 1.83873964752185, 1.76985011747405, 1.73251331299889, 2.15979965389194, 1.75956326064602, 2.20426819223028, 2.11540531780336, 1.86799895709918, 2.38537456897172, 2.06993839912095
C4	GSE21360_SECONDARY_VS_TERTIARY_MEMORY_CD8_TCELL_UP	Patient 1_Day 7, Patient 1_Peak, Patient 1_Peak CAR T, Patient 1_Preinfusion, Patient 2_Peak2, Patient 2_Preinfusion, Patient 3_Peak, Patient 3_Peak CAR T, Patient 3_Preinfusion, Patient 3_Product, Patient 4_Day 21, Patient 4_Peak, Patient 4_Peak CAR T, Patient 4_Preinfusion	3.33402770763523, 2.38452308365354, 2.56358305848665, 2.46221306312458, 2.73291121526504, 1.80510061957467, 2.21295083201805, 3.7125542359125, 1.96394858644872, 1.87663167757493, 2.86156821679747, 3.3113527941692, 2.69156669518954, 2.11316081704642
C4	GSE21670_UNTREATED_VS_TGFB_IL6_TREATED_CD4_TCELL_UP	Patient 1_Peak, Patient 1_Peak CAR T, Patient 1_Preinfusion, Patient 1_Product, Patient 2_Peak2, Patient 2_Preinfusion, Patient 3_Peak CAR T, Patient 3_Preinfusion, Patient 3_Product, Patient 4_Day 21, Patient 4_Peak, Patient 4_Peak CAR T, Patient 4_Preinfusion, Patient 4_Product	1.84140729558241, 2.49032628090459, 1.62381111821084, 1.82279658205376, 2.00373497387349, 2.01918368413165, 2.01086007027433, 1.71657539030077, 2.61666894254139, 1.8256915007613, 1.72999860132319, 2.76139371307302, 1.65750066760047, 2.23877937693161
C4	GSE21927_GMCSF_IL6_VS_GMCSF_GCSF_TREATED_BONE_MARROW_DN	Patient 1_Peak, Patient 1_Peak CAR T, Patient 1_Preinfusion, Patient 1_Product, Patient 2_Peak2, Patient 2_Preinfusion, Patient 3_Peak, Patient 3_Peak CAR T, Patient 3_Preinfusion, Patient 3_Product, Patient 4_Day 21, Patient 4_Peak, Patient 4_Peak CAR T, Patient 4_Preinfusion	1.77362264570985, 2.30798940108235, 2.1416492909018, 1.71759218452692, 2.12100195121698, 1.72805909895825, 2.00469417272861, 3.01758122669616, 1.71917986251833, 2.18960816951651, 2.44688954625291, 2.49924173513384, 2.56742800474841, 1.8226999792985
C4	GSE22229_RENAL_TRANSPLANT_VS_HEALTHY_PBMC_UP	Patient 1_Peak CAR T, Patient 1_Preinfusion, Patient 1_Product, Patient 2_Peak2, Patient 2_Preinfusion, Patient 3_Peak, Patient 3_Peak CAR T, Patient 3_Preinfusion, Patient 3_Product, Patient 4_Day 21, Patient 4_Peak, Patient 4_Peak CAR T, Patient 4_Preinfusion, Patient 4_Product	2.26633791552922, 1.62568784278598, 1.99260227920521, 1.91279374065078, 1.82385010514333, 1.7301184006426, 1.78067831863855, 1.67963245228535, 2.50963510760174, 1.71035102686596, 1.72147624950905, 2.3785515830621, 1.72041932872674, 2.32822138817978
C4	GSE2405_0H_VS_9H_A_PHAGOCYTOPHILUM_STIM_NEUTROPHIL_DN	Patient 1_Peak, Patient 1_Peak CAR T, Patient 1_Preinfusion, Patient 1_Product, Patient 2_Peak2, Patient 2_Preinfusion, Patient 2_Product, Patient 3_Peak, Patient 3_Peak CAR T, Patient 3_Product, Patient 4_Day 21, Patient 4_Peak, Patient 4_Peak CAR T, Patient 4_Product	2.17144870595007, 2.62201727306717, 2.12685826215386, 2.00520859576767, 2.16403417760278, 1.77868451700801, 2.15744318854844, 2.5319578910946, 3.1694969347793, 2.43472135939335, 2.23164049844326, 3.72485000990603, 2.51209551566368, 2.0002720785897
C4	GSE24634_IL4_VS_CTRL_TREATED_NAIVE_CD4_TCELL_DAY10_UP	Patient 1_Day 7, Patient 1_Peak CAR T, Patient 1_Preinfusion, Patient 1_Product, Patient 2_Peak2, Patient 2_Preinfusion, Patient 3_Peak, Patient 3_Preinfusion, Patient 3_Product, Patient 4_Day 21, Patient 4_Peak, Patient 4_Peak CAR T, Patient 4_Preinfusion, Patient 4_Product	1.70035530361653, 1.68484432159637, 1.82769411705453, 1.88873556829183, 2.32784380560434, 2.08565970155888, 1.74167552608471, 1.85597637406441, 2.02648209731299, 1.81798044649768, 1.63421749651018, 2.1112247934776, 1.76498544092545, 1.98252173612863
C4	GSE24634_NAIVE_CD4_TCELL_VS_DAY3_IL4_CONV_TREG_DN	Patient 1_Day 7, Patient 1_Peak, Patient 1_Peak CAR T, Patient 1_Preinfusion, Patient 2_Peak2, Patient 2_Preinfusion, Patient 3_Peak, Patient 3_Peak CAR T, Patient 3_Preinfusion, Patient 3_Product, Patient 4_Day 21, Patient 4_Peak, Patient 4_Peak CAR T, Patient 4_Preinfusion	3.02930867602413, 1.9569546308547, 2.34050099171909, 2.56942806037785, 2.71452236125227, 1.93128862901642, 2.05854297985531, 3.59466078061616, 1.94246742593671, 1.91783932514775, 2.85725959487878, 3.40059484032603, 2.99395301122156, 2.00708861971058
C4	GSE24634_NAIVE_CD4_TCELL_VS_DAY5_IL4_CONV_TREG_DN	Patient 1_Day 7, Patient 1_Peak CAR T, Patient 1_Preinfusion, Patient 2_Peak2, Patient 2_Preinfusion, Patient 3_Peak, Patient 3_Peak CAR T, Patient 3_Preinfusion, Patient 3_Product, Patient 4_Day 21, Patient 4_Peak, Patient 4_Peak CAR T, Patient 4_Preinfusion, Patient 4_Product	2.06601883979309, 2.37768044103714, 2.50625031489184, 2.28467551748538, 1.79222924331686, 2.01533553545588, 3.14322150350525, 1.84596305915954, 2.20848703656075, 2.56103130704523, 2.82326045777867, 2.90194461311196, 2.13206458677874, 2.09265910613618
C4	GSE24634_TREG_VS_TCONV_POST_DAY3_IL4_CONVERSION_UP	Patient 1_Day 7, Patient 1_Peak, Patient 1_Peak CAR T, Patient 1_Preinfusion, Patient 2_Peak2, Patient 2_Preinfusion, Patient 3_Peak, Patient 3_Peak CAR T, Patient 3_Preinfusion, Patient 3_Product, Patient 4_Day 21, Patient 4_Peak, Patient 4_Peak CAR T, Patient 4_Preinfusion	3.1516591080377, 1.88741324647564, 2.81306030739417, 2.49301606351462, 2.88750294273888, 2.1713684366739, 2.0772846933635, 3.77097708429649, 2.17093701820637, 1.87167241422591, 2.70046390938757, 3.27141882702331, 3.04690173901985, 1.95204678596331
C4	GSE24671_BAKIMULC_VS_SENDAI_VIRUS_INFECTED_MOUSE_SPLENOCYTES_UP	Patient 1_Day 7, Patient 1_Peak CAR T, Patient 1_Preinfusion, Patient 1_Product, Patient 2_Peak2, Patient 2_Preinfusion, Patient 3_Peak, Patient 3_Peak CAR T, Patient 3_Product, Patient 4_Day 21, Patient 4_Peak, Patient 4_Peak CAR T, Patient 4_Preinfusion, Patient 4_Product	3.58370693392368, 2.58184099526996, 2.38591412279114, 2.13097377431511, 2.26877660896549, 1.82658961131153, 2.05243803777987, 3.23248342652319, 2.72053443813568, 2.41979451306739, 2.84121486253181, 2.84819366999029, 1.92991809764446, 2.08181451558474
C4	GSE25085_FETAL_LIVER_VS_ADULT_BM_SP4_THYMIC_IMPLANT_DN	Patient 1_Day 7, Patient 1_Peak CAR T, Patient 1_Preinfusion, Patient 1_Product, Patient 2_Peak2, Patient 2_Preinfusion, Patient 3_Peak, Patient 3_Peak CAR T, Patient 3_Preinfusion, Patient 3_Product, Patient 4_Day 21, Patient 4_Peak, Patient 4_Peak CAR T, Patient 4_Product	1.99994217272356, 2.45018070092208, 1.91409468682584, 1.84277564642944, 1.913538068877, 1.84120092269635, 1.83782992716591, 2.73428221449888, 1.6817108016604, 2.45231920793891, 1.92628593474968, 2.05787779028534, 2.93957322118143, 2.0862761121149
C4	GSE29164_CD8_TCELL_VS_CD8_TCELL_AND_IL12_TREATED_MELANOMA_DAY7_DN	Patient 1_Day 7, Patient 1_Peak, Patient 1_Peak CAR T, Patient 1_Preinfusion, Patient 2_Peak2, Patient 2_Preinfusion, Patient 3_Peak, Patient 3_Peak CAR T, Patient 3_Preinfusion, Patient 3_Product, Patient 4_Day 21, Patient 4_Peak, Patient 4_Peak CAR T, Patient 4_Preinfusion	2.1936861782344, 1.87170664181404, 2.29283745485656, 1.99461122769572, 2.23715714287195, 1.65126721538537, 1.83780813779587, 2.81184806596324, 1.87266325874509, 1.87349642719068, 2.04245748183876, 1.99088060278511, 2.1261967971048, 1.69608937387243
C4	GSE29614_DAY3_VS_DAY7_TIV_FLU_VACCINE_PBMC_DN	Patient 1_Day 7, Patient 1_Peak CAR T, Patient 1_Preinfusion, Patient 2_Peak2, Patient 2_Preinfusion, Patient 3_Peak, Patient 3_Peak CAR T, Patient 3_Preinfusion, Patient 3_Product, Patient 4_Day 21, Patient 4_Peak, Patient 4_Peak CAR T, Patient 4_Preinfusion, Patient 4_Product	3.50854803812392, 2.59682096453649, 2.29612349988381, 2.56071228993493, 1.76852666143339, 2.10134078994484, 3.64472909167372, 1.93563051452454, 2.35351385764804, 2.73844144602167, 2.68214680596205, 2.92253273936827, 1.89066320479186, 1.80906488556304
C4	GSE3039_ALPHABETA_CD8_TCELL_VS_B2_BCELL_DN	Patient 1_Day 7, Patient 1_Peak, Patient 1_Peak CAR T, Patient 1_Preinfusion, Patient 1_Product, Patient 2_Peak2, Patient 2_Preinfusion, Patient 3_Peak CAR T, Patient 3_Preinfusion, Patient 3_Product, Patient 4_Day 21, Patient 4_Peak, Patient 4_Peak CAR T, Patient 4_Product	2.19402329065106, 1.91320370473222, 2.13056717410031, 1.9994980389715, 1.73781261214173, 1.91108147521874, 1.82050397439145, 2.65949894616337, 1.67541069052248, 1.92126985774625, 2.28182865190133, 2.18729121858703, 2.11961611618093, 1.84221123039274
C4	GSE3039_B2_VS_B1_BCELL_DN	Patient 1_Day 7, Patient 1_Peak, Patient 1_Peak CAR T, Patient 1_Preinfusion, Patient 2_Peak2, Patient 2_Preinfusion, Patient 3_Peak, Patient 3_Peak CAR T, Patient 3_Preinfusion, Patient 3_Product, Patient 4_Day 21, Patient 4_Peak, Patient 4_Peak CAR T, Patient 4_Preinfusion	3.6544152798133, 2.40919482212189, 2.39712439888909, 2.36958425986203, 2.60559657771931, 1.84851009686047, 2.24744010698574, 3.25913990330598, 2.07968632117014, 1.93347014243324, 2.70853167734076, 2.81393858529082, 2.4371232800124, 2.31408616172406
C4	GSE31082_DP_VS_CD4_SP_THYMOCYTE_UP	Patient 1_Peak, Patient 1_Peak CAR T, Patient 1_Preinfusion, Patient 2_Peak2, Patient 2_Preinfusion, Patient 3_Peak, Patient 3_Peak CAR T, Patient 3_Preinfusion, Patient 3_Product, Patient 4_Day 21, Patient 4_Peak, Patient 4_Peak CAR T, Patient 4_Preinfusion, Patient 4_Product	1.80770476643111, 1.8096624364166, 1.78973710163161, 2.06676922600836, 1.62026587632145, 1.89192901760936, 1.86391710048082, 1.89331833993045, 1.84340264697988, 1.90652408126435, 1.85356936630801, 2.04320060081147, 1.73799932570476, 1.72489411795142
C4	GSE31082_DP_VS_CD8_SP_THYMOCYTE_UP	Patient 1_Peak CAR T, Patient 1_Preinfusion, Patient 1_Product, Patient 2_Peak2, Patient 2_Preinfusion, Patient 3_Peak, Patient 3_Peak CAR T, Patient 3_Preinfusion, Patient 3_Product, Patient 4_Day 21, Patient 4_Peak, Patient 4_Peak CAR T, Patient 4_Preinfusion, Patient 4_Product	2.26061933232854, 1.84598788690803, 2.09876016542821, 2.26042436614476, 2.05163128135207, 1.77149623196799, 1.63878293968907, 1.8844395167254, 2.46270763392153, 1.94000381827885, 1.73519463013817, 2.20153521957598, 1.65819131066649, 2.07327669017525
C4	GSE32901_NAIVE_VS_TH17_NEG_CD4_TCELL_UP	Patient 1_Day 7, Patient 1_Peak CAR T, Patient 1_Preinfusion, Patient 1_Product, Patient 2_Peak2, Patient 2_Preinfusion, Patient 3_Peak CAR T, Patient 3_Preinfusion, Patient 3_Product, Patient 4_Day 21, Patient 4_Peak, Patient 4_Peak CAR T, Patient 4_Preinfusion, Patient 4_Product	1.86948853227584, 2.21552279992223, 1.87539096359291, 1.73456789313052, 1.91395808147711, 1.94524069931269, 2.27625560651706, 1.70880375174911, 1.96824051085205, 1.69830696998463, 1.82910498478552, 2.60204657519502, 1.88316904591024, 1.80992965538328
C4	GSE33162_UNTREATED_VS_4H_LPS_STIM_HDAC3_KO_MACROPHAGE_UP	Patient 1_Day 7, Patient 1_Peak, Patient 1_Peak CAR T, Patient 1_Preinfusion, Patient 2_Peak2, Patient 2_Preinfusion, Patient 3_Peak, Patient 3_Peak CAR T, Patient 3_Preinfusion, Patient 3_Product, Patient 4_Day 21, Patient 4_Peak, Patient 4_Peak CAR T, Patient 4_Preinfusion	2.69134032110264, 1.77226689468328, 2.51392035587788, 2.23909550075456, 2.15932367558367, 1.87776687322419, 1.83361996503468, 3.38586762860476, 1.96451264215608, 1.93486523733606, 2.39545165744972, 2.46114136680917, 2.45797093879243, 1.902865164116
C4	GSE33424_CD161_HIGH_VS_NEG_CD8_TCELL_DN	Patient 1_Day 7, Patient 1_Peak CAR T, Patient 1_Preinfusion, Patient 1_Product, Patient 2_Peak2, Patient 2_Preinfusion, Patient 3_Peak CAR T, Patient 3_Preinfusion, Patient 3_Product, Patient 4_Day 21, Patient 4_Peak, Patient 4_Peak CAR T, Patient 4_Preinfusion, Patient 4_Product	2.38932644853185, 2.34982070527786, 2.01501608206465, 1.76124386030291, 2.09753508450449, 2.19003185858558, 2.23368484919766, 1.78990116640863, 2.1172293397462, 2.14996284388195, 2.14673308163067, 2.58067232410647, 1.74715488437444, 1.84564003744292
C4	GSE37301_COMMON_LYMPHOID_PROGENITOR_VS_PRO_BCELL_DN	Patient 1_Peak, Patient 1_Peak CAR T, Patient 1_Preinfusion, Patient 1_Product, Patient 2_Peak2, Patient 2_Preinfusion, Patient 3_Peak CAR T, Patient 3_Preinfusion, Patient 3_Product, Patient 4_Day 21, Patient 4_Peak, Patient 4_Peak CAR T, Patient 4_Preinfusion, Patient 4_Product	1.86653906548454, 1.863979521417, 2.00331624780698, 1.91687177677179, 1.76415199324701, 1.92275056933849, 1.56844264255217, 1.61154856779913, 2.11684208819371, 2.01943454954192, 1.70019760441794, 2.05822444826525, 1.72032967263262, 2.06939948900248
C4	GSE39110_UNTREATED_VS_IL2_TREATED_CD8_TCELL_DAY3_POST_IMMUNIZATION_DN	Patient 1_Day 7, Patient 1_Peak CAR T, Patient 1_Preinfusion, Patient 1_Product, Patient 2_Peak2, Patient 2_Preinfusion, Patient 3_Peak CAR T, Patient 3_Preinfusion, Patient 3_Product, Patient 4_Day 21, Patient 4_Peak, Patient 4_Peak CAR T, Patient 4_Preinfusion, Patient 4_Product	2.00331149691797, 2.32617886540298, 1.90570636618947, 1.72371618431258, 1.87759948184647, 1.79109666896242, 2.63860466285332, 1.91345482284571, 2.55443240351524, 2.165912554393, 1.9560594922594, 2.54073662293422, 1.71796283019933, 2.02239193073163
C4	GSE3982_BASOPHIL_VS_TH1_DN	Patient 1_Day 7, Patient 1_Peak, Patient 1_Peak CAR T, Patient 1_Preinfusion, Patient 2_Peak2, Patient 2_Preinfusion, Patient 3_Peak, Patient 3_Peak CAR T, Patient 3_Preinfusion, Patient 3_Product, Patient 4_Day 21, Patient 4_Peak, Patient 4_Peak CAR T, Patient 4_Preinfusion	2.49218987799418, 2.01270126098698, 2.26955503088058, 2.42486597432188, 2.27350398513621, 1.78787111472694, 1.95019220963822, 2.91763039173038, 1.75755771625554, 1.9467124114716, 2.53711654661992, 2.54146166716196, 2.5452739490571, 1.92610089849212
C4	GSE3982_BCELL_VS_TH2_DN	Patient 1_Peak CAR T, Patient 1_Preinfusion, Patient 1_Product, Patient 2_Peak2, Patient 2_Preinfusion, Patient 3_Peak, Patient 3_Peak CAR T, Patient 3_Preinfusion, Patient 3_Product, Patient 4_Day 21, Patient 4_Peak, Patient 4_Peak CAR T, Patient 4_Preinfusion, Patient 4_Product	2.21826711287408, 2.05798061231255, 2.08519031362585, 2.06488124402597, 2.14468558201877, 1.69830800454689, 2.14186974725655, 2.025566325826, 2.39281410582563, 2.10780276530876, 1.94232252820154, 2.45054102402159, 1.9353646926276, 2.14351037797441
C4	GSE3982_DC_VS_TH1_DN	Patient 1_Day 7, Patient 1_Peak CAR T, Patient 1_Preinfusion, Patient 2_Peak2, Patient 2_Preinfusion, Patient 3_Peak, Patient 3_Peak CAR T, Patient 3_Preinfusion, Patient 3_Product, Patient 4_Day 21, Patient 4_Peak, Patient 4_Peak CAR T, Patient 4_Preinfusion, Patient 4_Product	1.94488908654458, 2.31732943599215, 1.94104960996902, 2.24906570425139, 2.15598491924514, 1.93905160350442, 2.7013717992467, 1.7691165225453, 2.00545095565386, 2.14412406559508, 2.28153481213486, 2.54776474204102, 1.79368287265584, 1.77751035562176
C4	GSE40274_CTRL_VS_EOS_TRANSDUCED_ACTIVATED_CD4_TCELL_UP	Patient 1_Day 7, Patient 1_Peak CAR T, Patient 1_Preinfusion, Patient 1_Product, Patient 2_Peak2, Patient 2_Preinfusion, Patient 3_Peak CAR T, Patient 3_Preinfusion, Patient 3_Product, Patient 4_Day 21, Patient 4_Peak, Patient 4_Peak CAR T, Patient 4_Preinfusion, Patient 4_Product	2.14024292820069, 2.40346446093623, 1.58943865855066, 1.9345365210118, 1.82220872490132, 2.18651100479708, 2.28534154276331, 1.91110403974923, 2.57627906681517, 1.59398196251596, 1.6160066430765, 2.56232166128079, 1.90837912171036, 1.9825845534236
C4	GSE43863_TH1_VS_LY6C_INT_CXCR5POS_EFFECTOR_CD4_TCELL_UP	Patient 1_Day 7, Patient 1_Peak, Patient 1_Peak CAR T, Patient 1_Preinfusion, Patient 2_Peak2, Patient 2_Preinfusion, Patient 3_Peak CAR T, Patient 3_Preinfusion, Patient 3_Product, Patient 4_Day 21, Patient 4_Peak, Patient 4_Peak CAR T, Patient 4_Preinfusion, Patient 4_Product	3.72636231433785, 1.86141484045484, 2.15519869151606, 2.41113090121822, 2.67793910946411, 1.81416483037289, 3.19524109315078, 1.86571923118431, 2.05353283701138, 2.42311224559548, 3.12670936867258, 2.88985194057609, 2.09704098968025, 1.77312293691181
C4	GSE5542_IFNA_VS_IFNA_AND_IFNG_TREATED_EPITHELIAL_CELLS_24H_DN	Patient 1_Day 7, Patient 1_Peak CAR T, Patient 1_Preinfusion, Patient 1_Product, Patient 2_Peak2, Patient 2_Preinfusion, Patient 3_Peak, Patient 3_Peak CAR T, Patient 3_Product, Patient 4_Day 21, Patient 4_Peak, Patient 4_Peak CAR T, Patient 4_Preinfusion, Patient 4_Product	1.95957358320688, 2.07240928357112, 1.66477495466377, 1.68610244809733, 2.22728767591152, 1.61870289357591, 1.96487453062754, 1.64416753727085, 2.43204243796016, 2.27439986449098, 1.84572256485012, 2.42082971476317, 1.77933936945151, 1.83122009216731
C4	GSE5542_IFNG_VS_IFNA_TREATED_EPITHELIAL_CELLS_24H_UP	Patient 1_Peak, Patient 1_Peak CAR T, Patient 1_Preinfusion, Patient 2_Peak2, Patient 2_Preinfusion, Patient 3_Peak, Patient 3_Peak CAR T, Patient 3_Preinfusion, Patient 3_Product, Patient 4_Day 21, Patient 4_Peak, Patient 4_Peak CAR T, Patient 4_Preinfusion, Patient 4_Product	1.98017304924661, 2.1771523261864, 2.04538190307652, 1.80505916862396, 1.8716210728419, 1.99691886015694, 2.20918212494051, 1.7017549362279, 2.17530712430252, 2.23272879975599, 1.98953219370328, 2.36527966706136, 1.86011476886388, 1.80306700155259
C4	HOEK_B_CELL_2011_2012_TIV_ADULT_3DY_UP	Patient 1_Day 7, Patient 1_Peak CAR T, Patient 1_Preinfusion, Patient 2_Peak2, Patient 2_Preinfusion, Patient 3_Peak, Patient 3_Peak CAR T, Patient 3_Preinfusion, Patient 3_Product, Patient 4_Day 21, Patient 4_Peak, Patient 4_Peak CAR T, Patient 4_Preinfusion, Patient 4_Product	2.4750551186416, 2.33531623433238, 2.10959190272572, 2.10309895430081, 2.15971484558772, 1.93002699611593, 2.29219382159065, 1.96223624737193, 1.7989020824776, 2.06528065867314, 1.84681490874344, 2.39623047631309, 1.94756103970348, 1.90152777944513
C4	HU_FETAL_RETINA_BLOOD	Patient 1_Day 7, Patient 1_Peak CAR T, Patient 1_Preinfusion, Patient 1_Product, Patient 2_Peak2, Patient 2_Preinfusion, Patient 3_Peak, Patient 3_Peak CAR T, Patient 3_Product, Patient 4_Day 21, Patient 4_Peak, Patient 4_Peak CAR T, Patient 4_Preinfusion, Patient 4_Product	2.3649565889479, 2.03042151906746, 1.9110841872416, 1.91109579020809, 1.96640175087957, 1.56013781407573, 1.64798823962022, 2.2281832810611, 2.26523660763838, 1.8402545436602, 2.20612942883039, 2.01481544473935, 1.53081985975012, 1.8347830159083
C4	KEGG_PYRIMIDINE_METABOLISM	Patient 1_Day 7, Patient 1_Peak CAR T, Patient 1_Preinfusion, Patient 1_Product, Patient 2_Peak2, Patient 2_Preinfusion, Patient 3_Peak, Patient 3_Peak CAR T, Patient 3_Preinfusion, Patient 3_Product, Patient 4_Day 21, Patient 4_Peak, Patient 4_Peak CAR T, Patient 4_Product	1.96865965716568, 2.17177737628294, 1.87612839080404, 2.01532029512445, 1.91155376827359, 1.8034283424487, 1.79960540246577, 2.67459301070301, 1.88160907613078, 2.03139306119284, 2.0574586770894, 2.34317181778408, 2.1900851792554, 1.9455049825957
C4	MANNO_MIDBRAIN_NEUROTYPES_HRGL2C	Patient 1_Day 7, Patient 1_Peak CAR T, Patient 1_Preinfusion, Patient 1_Product, Patient 2_Peak2, Patient 2_Preinfusion, Patient 3_Peak CAR T, Patient 3_Preinfusion, Patient 3_Product, Patient 4_Day 21, Patient 4_Peak, Patient 4_Peak CAR T, Patient 4_Preinfusion, Patient 4_Product	1.69629957018247, 1.98345317321666, 1.75312600531095, 1.92008497410104, 1.99262664322986, 1.9836965831886, 1.78321983185728, 1.74326424019583, 2.05423919962889, 1.79348788098753, 1.59716842755036, 2.24149659270145, 1.77601502155023, 1.75875823176219
C4	MODULE_105	Patient 1_Day 7, Patient 1_Peak CAR T, Patient 1_Preinfusion, Patient 1_Product, Patient 2_Peak2, Patient 2_Preinfusion, Patient 2_Product, Patient 3_Peak, Patient 3_Peak CAR T, Patient 3_Product, Patient 4_Day 21, Patient 4_Peak, Patient 4_Peak CAR T, Patient 4_Product	1.5036685512529, 2.40158816225001, 1.89665016466474, 2.07199396887075, 2.09944848827, 1.89194329018357, 2.06498033223827, 1.67881251515556, 2.16538555511962, 2.42665991025021, 2.12061428535891, 1.83550210469345, 2.45055728560241, 2.09102027892575
C4	MODULE_118	Patient 1_Peak CAR T, Patient 1_Preinfusion, Patient 1_Product, Patient 2_Peak2, Patient 2_Preinfusion, Patient 2_Product, Patient 3_Peak CAR T, Patient 3_Preinfusion, Patient 3_Product, Patient 4_Day 21, Patient 4_Peak, Patient 4_Peak CAR T, Patient 4_Preinfusion, Patient 4_Product	2.62350140118064, 2.2711672433546, 2.08282589914653, 2.50144616245542, 2.20731774310167, 1.79412700282551, 2.80578743290828, 1.75879780725861, 2.83937209299297, 2.23162829390939, 2.1360067266204, 2.94358567856899, 1.80092612972487, 2.46288998856909
C4	MODULE_124	Patient 1_Peak CAR T, Patient 1_Preinfusion, Patient 1_Product, Patient 2_Peak2, Patient 2_Preinfusion, Patient 2_Product, Patient 3_Peak CAR T, Patient 3_Preinfusion, Patient 3_Product, Patient 4_Day 21, Patient 4_Peak, Patient 4_Peak CAR T, Patient 4_Preinfusion, Patient 4_Product	2.43966534158193, 1.7959473615281, 1.73249654553906, 2.29641933453069, 1.95742196620522, 1.80538548477314, 1.98988135972458, 1.67760648185928, 2.59814904051481, 1.98573823346221, 1.80982544240129, 2.48064270833927, 1.73831283336435, 2.09782069854389
C4	MODULE_219	Patient 1_Day 7, Patient 1_Peak CAR T, Patient 1_Preinfusion, Patient 1_Product, Patient 2_Peak2, Patient 3_Peak, Patient 3_Peak CAR T, Patient 3_Preinfusion, Patient 3_Product, Patient 4_Day 21, Patient 4_Peak, Patient 4_Peak CAR T, Patient 4_Preinfusion, Patient 4_Product	2.82803638186946, 2.21651351471043, 2.10534085216371, 1.83872554184084, 2.18049415071792, 1.75522846653627, 2.80446740705996, 1.78079525960706, 1.87134003186842, 2.22007169359729, 2.66515272079595, 2.24415256083694, 1.76356020539311, 1.74942430482989
C4	MODULE_53	Patient 1_Peak CAR T, Patient 1_Preinfusion, Patient 1_Product, Patient 2_Peak2, Patient 2_Preinfusion, Patient 2_Product, Patient 3_Peak CAR T, Patient 3_Preinfusion, Patient 3_Product, Patient 4_Day 21, Patient 4_Peak, Patient 4_Peak CAR T, Patient 4_Preinfusion, Patient 4_Product	2.57492741911966, 2.25000880608691, 1.94180375631199, 2.43699500098705, 2.18502413267246, 1.68268892521149, 2.79102002251568, 1.8516158178018, 2.68431990627912, 2.37002223322267, 2.27289254524421, 2.83077188027142, 1.73644827696051, 2.29273869278243
C4	MODULE_552	Patient 1_Day 7, Patient 1_Peak CAR T, Patient 1_Preinfusion, Patient 2_Peak2, Patient 2_Preinfusion, Patient 3_Peak, Patient 3_Peak CAR T, Patient 3_Preinfusion, Patient 3_Product, Patient 4_Day 21, Patient 4_Peak, Patient 4_Peak CAR T, Patient 4_Preinfusion, Patient 4_Product	1.97461877436023, 1.92213945473279, 1.91269188401529, 1.78947054083057, 1.82401335849415, 1.69881783142289, 1.81465510133999, 1.67329982457004, 1.67524951048975, 1.79396216238877, 1.78953007555856, 2.03403420861062, 1.68945050993001, 1.67783278821596
C4	MODULE_57	Patient 1_Day 7, Patient 1_Peak, Patient 1_Peak CAR T, Patient 1_Preinfusion, Patient 2_Peak2, Patient 2_Preinfusion, Patient 3_Peak, Patient 3_Peak CAR T, Patient 3_Product, Patient 4_Day 21, Patient 4_Peak, Patient 4_Peak CAR T, Patient 4_Preinfusion, Patient 4_Product	3.03563019878881, 1.85707244446854, 2.75389883641293, 2.3490857764616, 2.57597112765131, 2.14394374871016, 1.76616475191223, 3.21487534244406, 2.17410831312126, 2.50663201382997, 2.54906557752036, 2.90789250426848, 1.7514979369037, 1.91258637905639
C4	MORF_AATF	Patient 1_Peak, Patient 1_Peak CAR T, Patient 1_Preinfusion, Patient 2_Peak2, Patient 2_Preinfusion, Patient 3_Peak, Patient 3_Peak CAR T, Patient 3_Preinfusion, Patient 3_Product, Patient 4_Day 21, Patient 4_Peak, Patient 4_Peak CAR T, Patient 4_Preinfusion, Patient 4_Product	1.87804060001211, 2.51610711051554, 2.45279903431738, 2.48424601481378, 1.6489783789731, 2.11820045457881, 2.96929291555501, 1.91648367929982, 1.97193457645958, 2.74936098469846, 2.78260043113254, 2.46648592735158, 1.99534581372459, 1.65296291681035
C4	MORF_CTBP1	Patient 1_Peak, Patient 1_Peak CAR T, Patient 1_Preinfusion, Patient 2_Peak2, Patient 2_Preinfusion, Patient 3_Peak, Patient 3_Peak CAR T, Patient 3_Preinfusion, Patient 3_Product, Patient 4_Day 21, Patient 4_Peak, Patient 4_Peak CAR T, Patient 4_Preinfusion, Patient 4_Product	2.09366734818445, 2.15987008759438, 2.64341649232307, 2.12057972414809, 1.46341552593484, 2.20488621472915, 2.73660729590305, 2.21633345113997, 2.19378554351686, 2.70153450641408, 2.73760834809139, 2.38561736626476, 2.26766882835292, 1.9630842706868
C4	MORF_EI24	Patient 1_Day 7, Patient 1_Peak, Patient 1_Peak CAR T, Patient 1_Preinfusion, Patient 2_Peak2, Patient 2_Preinfusion, Patient 3_Peak, Patient 3_Peak CAR T, Patient 3_Preinfusion, Patient 3_Product, Patient 4_Day 21, Patient 4_Peak, Patient 4_Peak CAR T, Patient 4_Preinfusion	2.49169863499752, 1.90493396487262, 2.50361208070987, 2.67505944329009, 2.30420947470521, 1.88098201653399, 2.30181196893239, 3.78517573567974, 1.75236452198969, 2.18862240655237, 2.94752253845385, 3.17389647595847, 2.92789991352702, 2.11384880173118
C4	MORF_EIF3S2	Patient 1_Peak, Patient 1_Peak CAR T, Patient 1_Preinfusion, Patient 2_Peak2, Patient 2_Preinfusion, Patient 3_Peak, Patient 3_Peak CAR T, Patient 3_Preinfusion, Patient 3_Product, Patient 4_Day 21, Patient 4_Peak, Patient 4_Peak CAR T, Patient 4_Preinfusion, Patient 4_Product	2.35760417024792, 2.79650247454128, 2.82920318002502, 2.67380489837897, 1.85857973229384, 2.77501102658906, 4.33095958402861, 2.20215433568016, 2.38055006658783, 3.23557030119445, 3.71058763507006, 3.00557631914364, 2.38256061830446, 1.81630368780176
C4	MORF_ERH	Patient 1_Day 7, Patient 1_Peak, Patient 1_Peak CAR T, Patient 1_Preinfusion, Patient 2_Peak2, Patient 2_Preinfusion, Patient 3_Peak, Patient 3_Peak CAR T, Patient 3_Preinfusion, Patient 3_Product, Patient 4_Day 21, Patient 4_Peak, Patient 4_Peak CAR T, Patient 4_Preinfusion	3.86686506717164, 2.57591593474204, 2.765645498612, 3.04899627122926, 2.79394350912378, 1.95792398285232, 2.49010690483987, 4.34215719135752, 2.31163545512245, 2.25527112051286, 3.20218364785174, 3.701795396697, 3.00483495748025, 2.55350221387644
C4	MORF_G22P1	Patient 1_Peak, Patient 1_Peak CAR T, Patient 1_Preinfusion, Patient 2_Peak2, Patient 2_Preinfusion, Patient 3_Peak, Patient 3_Peak CAR T, Patient 3_Preinfusion, Patient 3_Product, Patient 4_Day 21, Patient 4_Peak, Patient 4_Peak CAR T, Patient 4_Preinfusion, Patient 4_Product	2.57774144009512, 2.74618461603395, 3.03807134316332, 2.6553515310621, 2.05615904544292, 2.74379437611712, 4.17802573826736, 2.13925743337798, 2.18535598950601, 3.21914880100077, 3.76599548902066, 3.07803129495432, 2.50931428901519, 1.75664978469684
C4	MORF_NPM1	Patient 1_Peak, Patient 1_Peak CAR T, Patient 1_Preinfusion, Patient 1_Product, Patient 2_Peak2, Patient 2_Preinfusion, Patient 2_Product, Patient 3_Peak, Patient 3_Peak CAR T, Patient 3_Product, Patient 4_Day 21, Patient 4_Peak, Patient 4_Peak CAR T, Patient 4_Product	2.03199873486709, 2.31611891693487, 1.94372867870276, 1.71593572506019, 1.51452731745471, 1.57378617519304, 1.77235231306447, 2.30040711367089, 3.12175294303057, 2.40870222434961, 1.91076316803907, 3.70272269845898, 2.35673109571181, 2.04124168407256
C4	MORF_PPP2CA	Patient 1_Peak, Patient 1_Peak CAR T, Patient 1_Preinfusion, Patient 2_Peak2, Patient 2_Preinfusion, Patient 3_Peak, Patient 3_Peak CAR T, Patient 3_Preinfusion, Patient 3_Product, Patient 4_Day 21, Patient 4_Peak, Patient 4_Peak CAR T, Patient 4_Preinfusion, Patient 4_Product	1.82907035134263, 1.86109133900663, 2.22900797455556, 1.82195500259365, 1.66928401918147, 1.76418604540875, 1.77102843482757, 1.77352901578499, 2.08641179546463, 2.26185717368778, 2.12881448931502, 1.78127106085305, 1.86259725256282, 1.81407150711887
C4	MORF_PRDX3	Patient 1_Day 7, Patient 1_Peak, Patient 1_Peak CAR T, Patient 1_Preinfusion, Patient 2_Peak2, Patient 2_Preinfusion, Patient 3_Peak, Patient 3_Peak CAR T, Patient 3_Preinfusion, Patient 3_Product, Patient 4_Day 21, Patient 4_Peak, Patient 4_Peak CAR T, Patient 4_Preinfusion	2.56462679545385, 2.23364964300257, 2.36863972962158, 2.64920554897162, 2.21569899732672, 1.89601875784806, 2.15541913888131, 3.44861498519833, 2.03192184559743, 1.74165347528093, 2.72394439683042, 3.08182337358367, 2.69469181773227, 2.21448963379701
C4	MORF_RPA1	Patient 1_Peak, Patient 1_Peak CAR T, Patient 1_Preinfusion, Patient 1_Product, Patient 2_Preinfusion, Patient 3_Peak, Patient 3_Peak CAR T, Patient 3_Preinfusion, Patient 3_Product, Patient 4_Day 21, Patient 4_Peak, Patient 4_Peak CAR T, Patient 4_Preinfusion, Patient 4_Product	1.85507004930122, 2.27835628189822, 2.41554221072392, 1.67160945433832, 2.04711782409161, 2.01302417743941, 2.66951605581202, 1.95272839910135, 2.10611341392209, 2.45101185267368, 2.48381490641313, 2.44164354105587, 1.95652871734259, 1.93486566323785
C4	MORF_SKP1A	Patient 1_Peak, Patient 1_Peak CAR T, Patient 1_Preinfusion, Patient 2_Peak2, Patient 2_Preinfusion, Patient 3_Peak, Patient 3_Peak CAR T, Patient 3_Preinfusion, Patient 3_Product, Patient 4_Day 21, Patient 4_Peak, Patient 4_Peak CAR T, Patient 4_Preinfusion, Patient 4_Product	2.37044208510705, 2.43133668539639, 2.73405981565908, 2.64687186546903, 1.79440461193308, 2.61376582548617, 3.35778522853652, 2.24313468417297, 2.23809335197612, 3.21269802066817, 2.99889413024484, 2.73520351171305, 2.41984954623802, 1.7163303805799
C4	MORF_SOD1	Patient 1_Peak, Patient 1_Peak CAR T, Patient 1_Preinfusion, Patient 2_Peak2, Patient 2_Preinfusion, Patient 3_Peak, Patient 3_Peak CAR T, Patient 3_Preinfusion, Patient 3_Product, Patient 4_Day 21, Patient 4_Peak, Patient 4_Peak CAR T, Patient 4_Preinfusion, Patient 4_Product	2.7085443097052, 3.17318935978911, 3.23945202284742, 3.00760614168983, 2.05089477841987, 2.90045379411809, 4.73808191782172, 2.26080322553876, 2.44405618576484, 3.54554851529337, 3.88229605425393, 3.29600385235679, 2.76259050513841, 1.77759034213675
C4	RB_DN.V1_UP	Patient 1_Day 7, Patient 1_Peak CAR T, Patient 1_Preinfusion, Patient 2_Peak2, Patient 2_Preinfusion, Patient 3_Peak, Patient 3_Peak CAR T, Patient 3_Preinfusion, Patient 3_Product, Patient 4_Day 21, Patient 4_Peak, Patient 4_Peak CAR T, Patient 4_Preinfusion, Patient 4_Product	2.73196618841803, 2.4143644103922, 1.99626068708215, 2.30153889088174, 2.0837107219567, 2.13179495353278, 2.82751980503918, 1.99077884299979, 1.95766051431053, 2.28581222575221, 2.37662506734486, 2.55462739619265, 1.72812082943191, 1.95197698876062
C4	REACTOME_DNA_REPLICATION	Patient 1_Peak, Patient 1_Peak CAR T, Patient 1_Preinfusion, Patient 2_Peak2, Patient 2_Preinfusion, Patient 3_Peak, Patient 3_Peak CAR T, Patient 3_Preinfusion, Patient 3_Product, Patient 4_Day 21, Patient 4_Peak, Patient 4_Peak CAR T, Patient 4_Preinfusion, Patient 4_Product	2.03468478522487, 2.90179362547186, 2.80566460543047, 2.47553749779198, 2.14425376095791, 1.92270364317283, 4.05567120016659, 2.00617883952243, 2.22081889377439, 3.02747414477074, 3.53634541361029, 3.17647438795699, 2.16893861780341, 1.9224723320952
C4	REACTOME_G1_S_SPECIFIC_TRANSCRIPTION	Patient 1_Day 7, Patient 1_Peak CAR T, Patient 1_Preinfusion, Patient 1_Product, Patient 2_Peak2, Patient 2_Preinfusion, Patient 3_Peak CAR T, Patient 3_Preinfusion, Patient 3_Product, Patient 4_Day 21, Patient 4_Peak, Patient 4_Peak CAR T, Patient 4_Preinfusion, Patient 4_Product	2.57208034932508, 2.44274837388279, 2.300008116542, 2.13576113109582, 2.06435481395951, 2.0781469908558, 2.46913638167306, 1.823608306031, 2.18952872146894, 2.17078030350097, 2.33228655485311, 2.71977452712265, 1.78787926117111, 2.2590122429931
C4	REACTOME_MITOTIC_G2_G2_M_PHASES	Patient 1_Peak, Patient 1_Peak CAR T, Patient 1_Preinfusion, Patient 2_Peak2, Patient 2_Preinfusion, Patient 3_Peak, Patient 3_Peak CAR T, Patient 3_Preinfusion, Patient 3_Product, Patient 4_Day 21, Patient 4_Peak, Patient 4_Peak CAR T, Patient 4_Preinfusion, Patient 4_Product	2.14703282675857, 2.53386243363889, 2.35829663687538, 2.15598727772533, 1.76566689190794, 2.12844063115546, 2.8591478228064, 1.73852164239682, 2.44504938343007, 2.66541217019145, 2.55800946076341, 2.5553362031121, 2.02686496000524, 2.05003510377767
C4	REACTOME_MITOTIC_PROMETAPHASE	Patient 1_Peak, Patient 1_Peak CAR T, Patient 1_Preinfusion, Patient 1_Product, Patient 2_Peak2, Patient 2_Preinfusion, Patient 3_Peak CAR T, Patient 3_Preinfusion, Patient 3_Product, Patient 4_Day 21, Patient 4_Peak, Patient 4_Peak CAR T, Patient 4_Preinfusion, Patient 4_Product	1.85219565080359, 2.83904013208163, 1.91229639662379, 2.18145753126594, 2.23776006470326, 1.72787148057547, 2.26998478845186, 1.6923786209582, 3.2908669821755, 2.20311113850147, 2.07756341391589, 2.99466003402042, 1.8060925152514, 2.5835556170549
C4	REACTOME_S_PHASE	Patient 1_Peak, Patient 1_Peak CAR T, Patient 1_Preinfusion, Patient 2_Peak2, Patient 2_Preinfusion, Patient 3_Peak, Patient 3_Peak CAR T, Patient 3_Preinfusion, Patient 3_Product, Patient 4_Day 21, Patient 4_Peak, Patient 4_Peak CAR T, Patient 4_Preinfusion, Patient 4_Product	2.13189815917848, 2.97395518626952, 2.70940556901758, 2.62914390930628, 2.03253234794296, 1.95833990467602, 3.64404794146975, 1.93864147492657, 2.44547539376784, 2.96900356988312, 3.30407884141281, 3.01532402449635, 2.17221125111442, 1.98298285420704
C4	AIZARANI_LIVER_C24_EPCAM_POS_BILE_DUCT_CELLS_3	Patient 1_Day 7, Patient 1_Peak, Patient 1_Peak CAR T, Patient 1_Preinfusion, Patient 2_Peak2, Patient 2_Preinfusion, Patient 3_Peak, Patient 3_Peak CAR T, Patient 3_Preinfusion, Patient 4_Day 21, Patient 4_Peak, Patient 4_Peak CAR T, Patient 4_Preinfusion	1.95252788467293, 1.86280535061507, 1.98285266852366, 1.64500806653263, 2.28319950542666, 1.91300578699836, 1.77560022255109, 1.66326755184633, 1.60934833492264, 2.08007213200946, 1.8360422487922, 1.63570796690593, 1.93518332005593
C4	ASH1L_TARGET_GENES	Patient 1_Peak CAR T, Patient 1_Preinfusion, Patient 1_Product, Patient 2_Peak2, Patient 2_Preinfusion, Patient 3_Peak, Patient 3_Peak CAR T, Patient 3_Product, Patient 4_Day 21, Patient 4_Peak, Patient 4_Peak CAR T, Patient 4_Preinfusion, Patient 4_Product	2.28770423299155, 2.03261358716734, 1.9360301576639, 2.01845533512049, 1.54581846376082, 1.85436775132083, 1.991181794161, 2.45473746013043, 2.09274106071215, 1.89357992960009, 2.18413375194001, 1.57719638182348, 2.02573421104161
C4	BUSSLINGER_GASTRIC_PARIETAL_CELLS	Patient 1_Day 7, Patient 1_Peak, Patient 1_Peak CAR T, Patient 1_Preinfusion, Patient 2_Peak2, Patient 2_Preinfusion, Patient 3_Peak, Patient 3_Peak CAR T, Patient 3_Preinfusion, Patient 4_Day 21, Patient 4_Peak, Patient 4_Peak CAR T, Patient 4_Preinfusion	3.09061851910139, 1.88562375991322, 2.0952546025559, 2.18647008434533, 2.43412776668829, 1.47944358518571, 2.34365982841207, 3.60399333029071, 1.67212597222195, 2.35154573072893, 3.17813768307413, 1.73243717271245, 1.85319574292504
C4	DESCARTES_MAIN_FETAL_SATB2_LRRC7_POSITIVE_CELLS	Patient 1_Day 7, Patient 1_Peak, Patient 1_Peak CAR T, Patient 1_Product, Patient 2_Peak2, Patient 2_Preinfusion, Patient 2_Product, Patient 3_Peak, Patient 3_Peak CAR T, Patient 3_Preinfusion, Patient 4_Day 21, Patient 4_Peak, Patient 4_Product	1.78083264479756, 1.32396437987259, 1.33052464354458, 1.47839647750673, 1.66681138800883, 1.63563900789977, 1.33119462322472, 1.33319147664275, 1.61201663242224, 1.47443968461135, 1.77475388007363, 1.69118966486135, 1.32804074459209
C4	DURANTE_ADULT_OLFACTORY_NEUROEPITHELIUM_IMMATURE_NEURONS	Patient 1_Peak, Patient 1_Peak CAR T, Patient 1_Product, Patient 2_Peak2, Patient 2_Preinfusion, Patient 2_Product, Patient 3_Peak, Patient 3_Preinfusion, Patient 3_Product, Patient 4_Day 21, Patient 4_Peak, Patient 4_Preinfusion, Patient 4_Product	1.72726479453539, 1.90333001226056, 2.0539576784844, 1.82567618440382, 1.91400895117292, 1.77371962594719, 1.6626875891222, 1.72491835308981, 1.78594111404504, 1.61341346233642, 1.56436998165589, 1.9418943256863, 1.93413122020779
C4	DURANTE_ADULT_OLFACTORY_NEUROEPITHELIUM_RESPIRATORY_COLUMNAR_CELLS	Patient 1_Day 7, Patient 1_Peak, Patient 1_Peak CAR T, Patient 1_Preinfusion, Patient 2_Peak2, Patient 2_Preinfusion, Patient 3_Peak, Patient 3_Peak CAR T, Patient 3_Preinfusion, Patient 4_Day 21, Patient 4_Peak, Patient 4_Peak CAR T, Patient 4_Preinfusion	2.48712674367312, 1.82917461897531, 1.74777105214541, 2.09419120817142, 2.08836868660893, 1.6850330934772, 2.0923341523545, 2.35396553995413, 1.91203063862497, 2.17195525124328, 2.38236072380558, 2.03713903733619, 2.08806356391038
C4	E2F1_UP.V1_UP	Patient 1_Peak CAR T, Patient 1_Preinfusion, Patient 1_Product, Patient 2_Peak2, Patient 2_Preinfusion, Patient 3_Peak CAR T, Patient 3_Preinfusion, Patient 3_Product, Patient 4_Day 21, Patient 4_Peak, Patient 4_Peak CAR T, Patient 4_Preinfusion, Patient 4_Product	2.2455852119947, 1.80266350874667, 1.91122911897043, 2.14816432494895, 1.96567123176504, 2.3290643948414, 2.12663567154758, 2.41561944153624, 1.94158565288662, 2.17293392658596, 2.57349372121035, 1.6993671838267, 2.09167931856894
C4	FAN_EMBRYONIC_CTX_BIG_GROUPS_CAJAL_RETZIUS	Patient 1_Day 7, Patient 1_Peak, Patient 1_Peak CAR T, Patient 1_Preinfusion, Patient 2_Peak2, Patient 2_Preinfusion, Patient 3_Peak, Patient 3_Peak CAR T, Patient 3_Preinfusion, Patient 4_Day 21, Patient 4_Peak, Patient 4_Peak CAR T, Patient 4_Preinfusion	2.48190889606915, 1.90161501896647, 2.03942196936068, 2.27384234522812, 1.77051157288105, 1.55273603058434, 2.21818148492898, 3.07054249683201, 1.96043563052343, 2.17851628013574, 2.71718607418753, 1.61115828960991, 1.98153703874857
C4	GAUCHER_PBMC_YF_VAX_STAMARIL_UNKNOWN_AGE_10DY_UP	Patient 1_Peak, Patient 1_Peak CAR T, Patient 1_Product, Patient 2_Peak2, Patient 2_Preinfusion, Patient 3_Peak, Patient 3_Peak CAR T, Patient 3_Preinfusion, Patient 4_Day 21, Patient 4_Peak, Patient 4_Peak CAR T, Patient 4_Preinfusion, Patient 4_Product	1.91191887166513, 2.1687662228967, 1.94429570938905, 2.06523207636962, 2.07286421640416, 1.95043275535742, 1.84274457150009, 2.05706062587087, 2.00813736918589, 1.91176370668274, 1.99117350580754, 1.87520316802381, 1.78250637869799
C4	GCM_CSNK2B	Patient 1_Day 7, Patient 1_Peak, Patient 1_Peak CAR T, Patient 1_Preinfusion, Patient 2_Preinfusion, Patient 3_Peak, Patient 3_Peak CAR T, Patient 3_Preinfusion, Patient 3_Product, Patient 4_Day 21, Patient 4_Peak, Patient 4_Peak CAR T, Patient 4_Preinfusion	2.35872342063973, 2.1609556722715, 2.09350816224449, 2.18937650541428, 1.56539547069599, 2.19558791684902, 2.87699025333715, 1.53452740217871, 1.82499719582303, 2.13499256783131, 3.0219208063896, 1.8947276789098, 1.90124075856797
C4	GCM_PSME1	Patient 1_Day 7, Patient 1_Peak, Patient 1_Peak CAR T, Patient 1_Preinfusion, Patient 2_Peak2, Patient 2_Preinfusion, Patient 3_Peak, Patient 3_Peak CAR T, Patient 3_Preinfusion, Patient 4_Day 21, Patient 4_Peak, Patient 4_Peak CAR T, Patient 4_Preinfusion	2.84712196528114, 2.26660642760221, 2.37151819835994, 2.53388450804797, 2.12345241303641, 1.76740023344455, 2.30948107444935, 3.17099759626475, 1.64373304370484, 2.55996833347904, 3.63662898031847, 2.29629199957389, 2.07892840974666
C4	GNF2_KPNB1	Patient 1_Peak CAR T, Patient 1_Preinfusion, Patient 1_Product, Patient 2_Peak2, Patient 2_Preinfusion, Patient 3_Peak, Patient 3_Peak CAR T, Patient 3_Preinfusion, Patient 3_Product, Patient 4_Day 21, Patient 4_Peak, Patient 4_Peak CAR T, Patient 4_Preinfusion	2.05571668221416, 2.27526725311016, 1.77953762773483, 2.04691268807677, 1.90962977094777, 1.74042503902826, 2.19367851517288, 2.10069914748286, 2.0176210991776, 2.22457531382402, 2.51748874383827, 2.22358058185349, 1.99765824138532
C4	GNF2_NS	Patient 1_Day 7, Patient 1_Peak, Patient 1_Peak CAR T, Patient 1_Preinfusion, Patient 2_Peak2, Patient 2_Preinfusion, Patient 3_Peak, Patient 3_Peak CAR T, Patient 3_Preinfusion, Patient 4_Day 21, Patient 4_Peak, Patient 4_Peak CAR T, Patient 4_Preinfusion	2.61859879806914, 2.15063318440773, 2.12783188990882, 2.48116486398183, 2.19221925600748, 1.63167342094646, 2.06248265159636, 3.19084813578599, 1.79592632961835, 2.44308091784831, 3.04347228145043, 2.4849204437464, 1.99316358120608
C4	GOBP_MICROTUBULE_BASED_PROCESS	Patient 1_Peak, Patient 1_Peak CAR T, Patient 1_Preinfusion, Patient 1_Product, Patient 2_Peak2, Patient 2_Preinfusion, Patient 2_Product, Patient 3_Peak, Patient 3_Product, Patient 4_Day 21, Patient 4_Peak CAR T, Patient 4_Preinfusion, Patient 4_Product	1.99575382824625, 2.41491577635082, 1.77629238940091, 2.10984614354133, 1.90233925247947, 1.7842918278143, 2.13013318905714, 1.83800642006878, 2.81296214755241, 2.0198510903721, 2.3741137781447, 1.74513063458428, 2.48326219699775
C4	GOBP_MICROTUBULE_CYTOSKELETON_ORGANIZATION	Patient 1_Peak, Patient 1_Peak CAR T, Patient 1_Preinfusion, Patient 1_Product, Patient 2_Peak2, Patient 2_Preinfusion, Patient 2_Product, Patient 3_Peak, Patient 3_Preinfusion, Patient 3_Product, Patient 4_Day 21, Patient 4_Peak CAR T, Patient 4_Product	2.07171674844664, 2.43256405370644, 1.8695459277411, 2.11183513878733, 2.06507730818882, 1.88039803889681, 2.06555953053391, 2.0179462529606, 1.73541638673974, 2.7657677413072, 2.13824523586949, 2.44385229569858, 2.50774276681548
C4	GOBP_MITOTIC_NUCLEAR_DIVISION	Patient 1_Peak CAR T, Patient 1_Preinfusion, Patient 1_Product, Patient 2_Peak2, Patient 2_Preinfusion, Patient 3_Peak CAR T, Patient 3_Preinfusion, Patient 3_Product, Patient 4_Day 21, Patient 4_Peak, Patient 4_Peak CAR T, Patient 4_Preinfusion, Patient 4_Product	2.90882534956278, 2.12061892849511, 2.22097857180105, 2.72889554203968, 1.96127083189206, 1.78616443361901, 2.02007824730298, 3.32534048090662, 2.2726921578199, 2.11414321848552, 3.03629104224122, 1.79991184529259, 2.78254335980594
C4	GOBP_NUCLEOSIDE_PHOSPHATE_BIOSYNTHETIC_PROCESS	Patient 1_Peak, Patient 1_Peak CAR T, Patient 1_Preinfusion, Patient 1_Product, Patient 2_Peak2, Patient 2_Preinfusion, Patient 3_Peak, Patient 3_Peak CAR T, Patient 3_Preinfusion, Patient 4_Day 21, Patient 4_Peak, Patient 4_Peak CAR T, Patient 4_Preinfusion	2.1711465495658, 2.11511331223802, 2.29297319894406, 2.01501549244525, 2.21304312671424, 1.87046992120994, 1.96443594386521, 2.47664197676007, 1.97540201455394, 2.34553335315754, 2.93873882945318, 2.12867663313822, 1.99955790481941
C4	GOBP_REGULATION_OF_CELL_CYCLE_G2_M_PHASE_TRANSITION	Patient 1_Peak, Patient 1_Peak CAR T, Patient 1_Preinfusion, Patient 2_Peak2, Patient 3_Peak, Patient 3_Peak CAR T, Patient 3_Preinfusion, Patient 3_Product, Patient 4_Day 21, Patient 4_Peak, Patient 4_Peak CAR T, Patient 4_Preinfusion, Patient 4_Product	1.97312084921314, 2.32364206183672, 2.18539312622028, 2.12105945947872, 2.00997075134964, 2.48041097427829, 1.91390106877695, 2.57142401831872, 2.68368538446063, 2.30865218432303, 2.57845665320258, 2.11671643261485, 1.97459437670892
C4	GOBP_REGULATION_OF_WATER_LOSS_VIA_SKIN	Patient 1_Day 7, Patient 1_Peak, Patient 1_Peak CAR T, Patient 1_Preinfusion, Patient 2_Peak2, Patient 2_Preinfusion, Patient 3_Peak, Patient 3_Peak CAR T, Patient 3_Preinfusion, Patient 4_Day 21, Patient 4_Peak, Patient 4_Peak CAR T, Patient 4_Preinfusion	1.34034665521253, 1.33090341057016, 1.33572670547712, 1.33191152915754, 1.3352820144288, 1.33679509598693, 1.32849308642366, 1.33078664150635, 1.33089284784946, 1.33336312330997, 1.32955390010343, 1.33535938584363, 1.33368786751281
C4	GOCC_CHROMATIN	Patient 1_Peak CAR T, Patient 1_Peak CAR T, Patient 1_Product, Patient 1_Product, Patient 2_Preinfusion, Patient 2_Preinfusion, Patient 3_Preinfusion, Patient 3_Preinfusion, Patient 3_Product, Patient 4_Peak CAR T, Patient 4_Peak CAR T, Patient 4_Product, Patient 4_Product	1.83816039018492, 1.82617329220294, 1.93322495601206, 1.92698365023757, 1.83538387423878, 1.83142261154676, 1.6488360691878, 1.64380714440896, 1.81179935965541, 1.59792864129363, 1.59461122528202, 1.90127099591775, 1.8984506954348
C4	GOCC_CONDENSIN_COMPLEX	Patient 1_Day 7, Patient 1_Day 7, Patient 1_Product, Patient 1_Product, Patient 3_Peak CAR T, Patient 3_Peak CAR T, Patient 3_Product, Patient 3_Product, Patient 4_Peak, Patient 4_Peak CAR T, Patient 4_Peak CAR T, Patient 4_Product, Patient 4_Product	1.98966184593104, 1.98137181691921, 1.88191095814704, 1.87442081723892, 2.09308556259137, 2.08291998691121, 2.07071434395287, 2.05126726586173, 1.78667239866706, 2.28614527864998, 2.25597318766623, 1.89075151721236, 1.88524514118396
C4	GOCC_PIGMENT_GRANULE	Patient 1_Preinfusion, Patient 1_Preinfusion, Patient 2_Peak2, Patient 2_Peak2, Patient 3_Peak, Patient 3_Peak CAR T, Patient 3_Peak CAR T, Patient 3_Preinfusion, Patient 3_Preinfusion, Patient 4_Day 21, Patient 4_Day 21, Patient 4_Preinfusion, Patient 4_Preinfusion	2.02015807718624, 2.01612248368435, 2.06423194229278, 2.05117801627824, 1.9411456898048, 2.51656281926982, 2.48843275901532, 1.90336433018515, 1.89941316995274, 2.13667122282973, 2.12569685054253, 1.93036009562908, 1.92283076975132
C4	GOCC_PROTEIN_DNA_COMPLEX	Patient 1_Peak CAR T, Patient 1_Peak CAR T, Patient 1_Preinfusion, Patient 2_Peak2, Patient 2_Preinfusion, Patient 2_Preinfusion, Patient 3_Peak CAR T, Patient 4_Day 21, Patient 4_Day 21, Patient 4_Peak, Patient 4_Peak, Patient 4_Peak CAR T, Patient 4_Peak CAR T	2.16839762682487, 2.15874321780208, 1.67476969103409, 1.88439597519009, 2.11541884248575, 2.11109070115631, 1.77747802734384, 1.95138079641239, 1.94894558952415, 1.97954725554416, 1.94210828566259, 2.13885642100021, 2.1209806673294
C4	GOCC_REPLICATION_FORK	Patient 1_Peak CAR T, Patient 1_Peak CAR T, Patient 1_Preinfusion, Patient 2_Peak2, Patient 2_Peak2, Patient 3_Peak CAR T, Patient 3_Peak CAR T, Patient 4_Day 21, Patient 4_Day 21, Patient 4_Peak, Patient 4_Peak, Patient 4_Peak CAR T, Patient 4_Peak CAR T	2.07424131970999, 2.07359104808212, 1.72193888010571, 1.85642954707048, 1.85384092717442, 2.27572852726022, 2.25537746941759, 1.92137730917606, 1.91908822734202, 2.30111300681892, 2.2859435524375, 2.80995746404178, 2.79911224781936
C4	GOCC_RESPIRATORY_CHAIN_COMPLEX	Patient 1_Peak, Patient 1_Preinfusion, Patient 1_Preinfusion, Patient 2_Peak2, Patient 3_Peak, Patient 3_Peak, Patient 4_Day 21, Patient 4_Peak, Patient 4_Peak, Patient 4_Peak CAR T, Patient 4_Peak CAR T, Patient 4_Preinfusion, Patient 4_Preinfusion	1.85914538613731, 2.45935492834558, 2.4563782552592, 1.92781529349754, 1.89107585950324, 1.87566721845291, 1.76312977366737, 2.90890134067265, 2.90398421364571, 2.11834862543032, 2.10338630738944, 1.80434879973894, 1.79700128461761
C4	GOMF_ADENYL_NUCLEOTIDE_BINDING	Patient 1_Peak CAR T, Patient 1_Peak CAR T, Patient 1_Preinfusion, Patient 1_Preinfusion, Patient 2_Preinfusion, Patient 2_Preinfusion, Patient 3_Preinfusion, Patient 3_Preinfusion, Patient 4_Day 21, Patient 4_Day 21, Patient 4_Peak CAR T, Patient 4_Peak CAR T, Patient 4_Preinfusion	1.80240318990016, 1.79782381080039, 1.59987303903667, 1.5960974034759, 1.60883763311189, 1.60673715395171, 1.75250873224047, 1.74631750197032, 1.68633346703957, 1.67898492890662, 1.58262128969545, 1.58035292680789, 1.56867252101826
C4	GOMF_DRUG_BINDING	Patient 1_Peak CAR T, Patient 1_Peak CAR T, Patient 1_Preinfusion, Patient 1_Preinfusion, Patient 3_Peak CAR T, Patient 3_Peak CAR T, Patient 4_Day 21, Patient 4_Day 21, Patient 4_Peak, Patient 4_Peak CAR T, Patient 4_Peak CAR T, Patient 4_Preinfusion, Patient 4_Preinfusion	2.00368796994353, 1.98779944481952, 2.03440739981858, 2.03184656276516, 2.04684292275847, 2.03381456493006, 1.982486636311, 1.97966879045358, 1.90955133597119, 2.12866711585524, 2.12474576044265, 1.94835177330032, 1.94760169660443
C4	GOMF_FOUR_WAY_JUNCTION_DNA_BINDING	Patient 1_Preinfusion, Patient 1_Preinfusion, Patient 3_Peak, Patient 3_Peak CAR T, Patient 3_Peak CAR T, Patient 3_Preinfusion, Patient 3_Preinfusion, Patient 4_Day 21, Patient 4_Day 21, Patient 4_Peak, Patient 4_Peak CAR T, Patient 4_Peak CAR T, Patient 4_Preinfusion	1.91168887144792, 1.9106032076285, 1.78829372345625, 2.09487918078956, 2.07668889291501, 1.87479979778912, 1.86597896090713, 1.90173643975622, 1.88289238663732, 1.85500693710805, 2.09927064613013, 2.08540125606653, 1.82262754848359
C4	GOMF_HISTONE_BINDING	Patient 1_Peak CAR T, Patient 1_Peak CAR T, Patient 1_Product, Patient 1_Product, Patient 2_Preinfusion, Patient 2_Preinfusion, Patient 2_Product, Patient 3_Preinfusion, Patient 3_Preinfusion, Patient 4_Peak CAR T, Patient 4_Peak CAR T, Patient 4_Product, Patient 4_Product	1.9835629291326, 1.9786271430386, 2.2476593737004, 2.23784880244551, 2.16675425177266, 2.1615756902542, 2.00173427463324, 2.1440246027493, 2.13629734428006, 2.03283832423945, 2.0161523460344, 2.0430756658174, 2.03193301825566
C4	GOMF_PROTON_TRANSMEMBRANE_TRANSPORTER_ACTIVITY	Patient 1_Day 7, Patient 1_Preinfusion, Patient 1_Preinfusion, Patient 2_Peak2, Patient 2_Peak2, Patient 3_Peak, Patient 3_Peak, Patient 4_Day 21, Patient 4_Day 21, Patient 4_Peak, Patient 4_Peak, Patient 4_Preinfusion, Patient 4_Preinfusion	2.1375127497381, 1.77208026381148, 1.77021432968683, 2.12560557153234, 2.10282325451589, 2.07531456673216, 2.07309142631147, 1.98364327879906, 1.96394795495198, 2.59328511943856, 2.55812300810116, 1.95698789668976, 1.95173397404273
C4	GOMF_RIBONUCLEOTIDE_BINDING	Patient 1_Peak CAR T, Patient 1_Peak CAR T, Patient 1_Preinfusion, Patient 1_Preinfusion, Patient 2_Preinfusion, Patient 2_Preinfusion, Patient 3_Preinfusion, Patient 3_Preinfusion, Patient 4_Day 21, Patient 4_Day 21, Patient 4_Peak CAR T, Patient 4_Peak CAR T, Patient 4_Preinfusion	1.84507251576053, 1.8440498448649, 1.45093356947374, 1.44581516500511, 1.5906205411202, 1.58985752386221, 1.68231336641132, 1.67809928613425, 1.65081151239079, 1.64825609592694, 1.53728050674584, 1.53277316261932, 1.55026851499886
C4	GSE10239_MEMORY_VS_DAY4.5_EFF_CD8_TCELL_DN	Patient 1_Peak, Patient 1_Peak CAR T, Patient 1_Preinfusion, Patient 2_Peak2, Patient 2_Preinfusion, Patient 3_Peak, Patient 3_Peak CAR T, Patient 3_Preinfusion, Patient 3_Product, Patient 4_Day 21, Patient 4_Peak, Patient 4_Peak CAR T, Patient 4_Preinfusion	1.77248204436352, 2.52526922855527, 2.29545330110199, 2.12539577436622, 1.79238074890255, 1.94226163092397, 2.06794678195783, 1.86401396874215, 2.09739826730657, 2.21847728678074, 1.91238197573932, 2.3305590303945, 1.7392864016934
C4	GSE10500_ARTHRITIC_SYNOVIAL_FLUID_VS_HEALTHY_MACROPHAGE_UP	Patient 1_Day 7, Patient 1_Peak, Patient 1_Peak CAR T, Patient 1_Preinfusion, Patient 2_Peak2, Patient 2_Preinfusion, Patient 3_Peak, Patient 3_Peak CAR T, Patient 3_Product, Patient 4_Day 21, Patient 4_Peak, Patient 4_Peak CAR T, Patient 4_Preinfusion	2.19895607251567, 1.82928139376305, 1.98667486435825, 1.75887756363609, 1.76829387333082, 1.90394361778098, 2.12541161085746, 2.92974211234951, 1.86897164945976, 2.08518177505903, 2.71467318839698, 1.90323151892407, 1.66849941345836
C4	GSE12845_IGD_NEG_BLOOD_VS_NAIVE_TONSIL_BCELL_UP	Patient 1_Day 7, Patient 1_Peak, Patient 1_Peak CAR T, Patient 1_Preinfusion, Patient 2_Peak2, Patient 2_Preinfusion, Patient 3_Peak, Patient 3_Peak CAR T, Patient 3_Preinfusion, Patient 4_Day 21, Patient 4_Peak, Patient 4_Peak CAR T, Patient 4_Preinfusion	1.65444437811312, 2.21007863328257, 1.67952021740343, 2.38818559770945, 2.45968625694739, 1.53467994938922, 1.90694010449215, 2.59741358676838, 1.88696894020684, 2.37296737859723, 2.1324996719257, 1.78211634952294, 2.23294423135668
C4	GSE15330_HSC_VS_LYMPHOID_PRIMED_MULTIPOTENT_PROGENITOR_DN	Patient 1_Peak CAR T, Patient 1_Preinfusion, Patient 1_Product, Patient 2_Peak2, Patient 2_Preinfusion, Patient 3_Peak CAR T, Patient 3_Preinfusion, Patient 3_Product, Patient 4_Day 21, Patient 4_Peak, Patient 4_Peak CAR T, Patient 4_Preinfusion, Patient 4_Product	2.5054615843365, 1.85550007504742, 1.91953904943002, 2.00654648369418, 2.04838282700969, 2.14589042927168, 1.76798926990425, 2.11604403586925, 1.77869842015685, 1.68124972321841, 2.21127922836409, 1.57732191127648, 1.98505350405713
C4	GSE16450_IMMATURE_VS_MATURE_NEURON_CELL_LINE_DN	Patient 1_Day 7, Patient 1_Peak CAR T, Patient 1_Preinfusion, Patient 2_Peak2, Patient 2_Preinfusion, Patient 3_Peak, Patient 3_Peak CAR T, Patient 3_Preinfusion, Patient 3_Product, Patient 4_Day 21, Patient 4_Peak, Patient 4_Peak CAR T, Patient 4_Preinfusion	1.88267077860848, 2.26178644328437, 2.3609693251091, 2.08651066132431, 1.89909525750428, 1.79225027211085, 3.45062876255465, 1.99022606550663, 2.21646424642028, 2.6276765283016, 2.69801996726989, 2.85903249862998, 1.96253161450473
C4	GSE17721_POLYIC_VS_CPG_16H_BMDC_DN	Patient 1_Day 7, Patient 1_Peak, Patient 1_Peak CAR T, Patient 1_Preinfusion, Patient 1_Product, Patient 2_Peak2, Patient 3_Peak, Patient 3_Peak CAR T, Patient 3_Product, Patient 4_Day 21, Patient 4_Peak, Patient 4_Peak CAR T, Patient 4_Product	1.51685027143544, 2.05166796503972, 2.04322029484442, 1.74424938287971, 1.80316188112623, 1.86842056668649, 1.76338135284317, 1.98398890122088, 1.8972443834591, 2.00874365689045, 1.94122904268769, 2.13708631905895, 1.7952906819742
C4	GSE17974_0H_VS_48H_IN_VITRO_ACT_CD4_TCELL_DN	Patient 1_Day 7, Patient 1_Peak CAR T, Patient 1_Preinfusion, Patient 2_Peak2, Patient 2_Preinfusion, Patient 3_Peak, Patient 3_Peak CAR T, Patient 3_Preinfusion, Patient 3_Product, Patient 4_Day 21, Patient 4_Peak, Patient 4_Peak CAR T, Patient 4_Preinfusion	3.20477427544115, 2.45462239552696, 2.5574784040253, 2.0945378211203, 1.77477581688829, 2.14719306312892, 3.3207101825324, 2.043181790509, 1.92631406287323, 2.73273724382088, 2.78507389738038, 2.54341099389239, 1.97799270147014
C4	GSE20500_CTRL_VS_RETINOIC_ACID_TREATED_CD4_TCELL_UP	Patient 1_Day 7, Patient 1_Peak CAR T, Patient 1_Preinfusion, Patient 2_Peak2, Patient 2_Preinfusion, Patient 3_Peak, Patient 3_Peak CAR T, Patient 3_Preinfusion, Patient 3_Product, Patient 4_Day 21, Patient 4_Peak, Patient 4_Peak CAR T, Patient 4_Preinfusion	1.83749832907367, 2.00766473114659, 2.07242917596521, 2.13238570196047, 1.92512769764755, 1.98712141106977, 2.37020665859492, 1.92136895982919, 1.87097137834514, 2.02089552739521, 2.62759474799904, 1.98759570515728, 1.83632081387339
C4	GSE20727_CTRL_VS_ROS_INHIBITOR_TREATED_DC_DN	Patient 1_Day 7, Patient 1_Preinfusion, Patient 2_Peak2, Patient 2_Preinfusion, Patient 3_Peak, Patient 3_Peak CAR T, Patient 3_Preinfusion, Patient 3_Product, Patient 4_Day 21, Patient 4_Peak, Patient 4_Peak CAR T, Patient 4_Preinfusion, Patient 4_Product	1.61360151876655, 1.99112463028967, 1.94249746289169, 1.60571592300976, 1.88098820333687, 1.95866820712151, 1.93832834215588, 1.84990161899514, 2.0673445620272, 1.73970784693865, 1.62291981808279, 1.89736549959305, 1.72129197714403
C4	GSE2128_C57BL6_VS_NOD_THYMOCYTE_UP	Patient 1_Day 7, Patient 1_Peak CAR T, Patient 1_Preinfusion, Patient 2_Peak2, Patient 2_Preinfusion, Patient 3_Peak, Patient 3_Peak CAR T, Patient 3_Preinfusion, Patient 3_Product, Patient 4_Day 21, Patient 4_Peak, Patient 4_Peak CAR T, Patient 4_Preinfusion	1.77958371162144, 1.99717469514836, 2.07447835970407, 2.21082097708604, 1.52687074060496, 2.00569654908217, 2.29469727795477, 2.12342573760854, 1.76968540835398, 2.07793212018516, 1.95917580276532, 2.09296151111067, 2.05727516790591
C4	GSE21546_WT_VS_ELK1_KO_ANTI_CD3_STIM_DP_THYMOCYTES_DN	Patient 1_Day 7, Patient 1_Peak, Patient 1_Peak CAR T, Patient 1_Preinfusion, Patient 2_Peak2, Patient 2_Preinfusion, Patient 3_Peak, Patient 3_Peak CAR T, Patient 3_Product, Patient 4_Day 21, Patient 4_Peak, Patient 4_Peak CAR T, Patient 4_Preinfusion	1.85472874274467, 1.78184901632422, 2.42915505311783, 2.22456556964652, 2.0719096097637, 2.00655665731317, 1.70315159033685, 2.8546370263736, 2.23022676964254, 2.5408464919199, 2.72442373187956, 2.99621295750893, 1.64318335578817
C4	GSE21927_SPLEEN_C57BL6_VS_EL4_TUMOR_BALBC_MONOCYTES_DN	Patient 1_Day 7, Patient 1_Peak, Patient 1_Peak CAR T, Patient 1_Preinfusion, Patient 2_Peak2, Patient 2_Preinfusion, Patient 3_Peak, Patient 3_Peak CAR T, Patient 3_Preinfusion, Patient 4_Day 21, Patient 4_Peak, Patient 4_Peak CAR T, Patient 4_Preinfusion	2.86948532586898, 2.16628940130638, 2.72819743930915, 2.54264963602177, 2.5736195528693, 1.89439769286089, 2.35086791519493, 3.74365193132944, 2.07388289229581, 2.86089454915046, 3.13118954364132, 2.91646218747146, 2.32691979750538
C4	GSE22432_MULTIPOTENT_VS_COMMON_DC_PROGENITOR_UNTREATED_UP	Patient 1_Day 7, Patient 1_Peak CAR T, Patient 1_Preinfusion, Patient 2_Peak2, Patient 2_Preinfusion, Patient 3_Peak, Patient 3_Peak CAR T, Patient 3_Preinfusion, Patient 3_Product, Patient 4_Day 21, Patient 4_Peak, Patient 4_Peak CAR T, Patient 4_Preinfusion	1.74482828418975, 2.24483634103721, 2.38185253010866, 1.74490129975532, 1.5930486956644, 1.84043399985341, 3.25641823040379, 1.96443944710052, 1.96706508817994, 2.180449696308, 2.66046059189364, 2.31156530982835, 1.6495711363808
C4	GSE22432_PDC_VS_TGFB1_TREATEDCOMMON_DC_PROGENITOR_UP	Patient 1_Day 7, Patient 1_Peak, Patient 1_Peak CAR T, Patient 1_Preinfusion, Patient 2_Peak2, Patient 3_Peak, Patient 3_Peak CAR T, Patient 3_Preinfusion, Patient 3_Product, Patient 4_Day 21, Patient 4_Peak, Patient 4_Peak CAR T, Patient 4_Preinfusion	2.0824346779502, 1.82300676550797, 2.2301453293489, 2.16665907492291, 1.92758821696804, 1.90939162650803, 3.13885755128034, 1.83694456514506, 2.0004237302138, 2.31237262706223, 2.93716448697078, 2.38864585411488, 1.76256694748669
C4	GSE22601_IMMATURE_CD4_SINGLE_POSITIVE_VS_CD4_SINGLE_POSITIVE_THYMOCYTE_DN	Patient 1_Peak CAR T, Patient 1_Preinfusion, Patient 2_Peak2, Patient 2_Preinfusion, Patient 2_Product, Patient 3_Peak, Patient 3_Peak CAR T, Patient 3_Preinfusion, Patient 3_Product, Patient 4_Day 21, Patient 4_Peak, Patient 4_Peak CAR T, Patient 4_Product	1.6992531913594, 1.64244599836018, 1.98450181891054, 1.64484114869329, 1.84982087072607, 1.85677152948591, 1.85794164520199, 1.96752907489224, 2.10490741234742, 1.71583778444246, 1.68634992637385, 1.53638706445719, 1.88325161898018
C4	GSE22886_NAIVE_CD8_TCELL_VS_DC_DN	Patient 1_Day 7, Patient 1_Peak, Patient 1_Peak CAR T, Patient 1_Preinfusion, Patient 2_Peak2, Patient 2_Preinfusion, Patient 3_Peak, Patient 3_Peak CAR T, Patient 3_Preinfusion, Patient 4_Day 21, Patient 4_Peak, Patient 4_Peak CAR T, Patient 4_Preinfusion	2.61063942340574, 1.78916621324662, 1.90892345318268, 1.85008081018523, 2.20518828282286, 1.70817995609297, 2.18038384641203, 2.47839554555905, 1.83809031338655, 2.27743802523402, 2.41464208386409, 1.85293528980773, 1.91809940166892
C4	GSE22886_NAIVE_VS_IGM_MEMORY_BCELL_DN	Patient 1_Day 7, Patient 1_Peak, Patient 1_Peak CAR T, Patient 1_Preinfusion, Patient 2_Peak2, Patient 2_Preinfusion, Patient 3_Peak, Patient 3_Peak CAR T, Patient 3_Preinfusion, Patient 4_Day 21, Patient 4_Peak, Patient 4_Peak CAR T, Patient 4_Preinfusion	2.22700038979488, 2.35928117069888, 1.76534256974627, 1.8476931640576, 2.32908627013909, 1.7118932891524, 2.23473480815822, 1.8412482821618, 1.90124495506078, 2.04021426794718, 2.04435900352823, 1.59742290620444, 2.2599265514306
C4	GSE23114_PERITONEAL_CAVITY_B1A_BCELL_VS_SPLEEN_BCELL_DN	Patient 1_Day 7, Patient 1_Peak, Patient 1_Peak CAR T, Patient 1_Preinfusion, Patient 2_Peak2, Patient 2_Preinfusion, Patient 3_Peak, Patient 3_Peak CAR T, Patient 3_Preinfusion, Patient 4_Day 21, Patient 4_Peak, Patient 4_Peak CAR T, Patient 4_Preinfusion	2.31803808612839, 2.05711238560308, 2.31816175186093, 2.47434074630556, 2.3218147657856, 1.80794227451053, 2.0805179271036, 3.11574093860912, 2.04329879617335, 2.56104252467426, 2.69774406669926, 2.37370880115049, 2.17424188764127
C4	GSE23505_IL6_IL1_VS_IL6_IL1_IL23_TREATED_CD4_TCELL_UP	Patient 1_Day 7, Patient 1_Peak CAR T, Patient 1_Preinfusion, Patient 2_Peak2, Patient 2_Preinfusion, Patient 3_Peak, Patient 3_Peak CAR T, Patient 3_Product, Patient 4_Day 21, Patient 4_Peak, Patient 4_Peak CAR T, Patient 4_Preinfusion, Patient 4_Product	2.00850585620129, 2.1773047997743, 2.07236406964553, 2.32263618400582, 1.67546169442361, 1.98978933890897, 2.61003522257546, 2.25236343266567, 2.24153932634126, 1.99630249616201, 2.36663587238752, 1.93769724700885, 1.84053916051858
C4	GSE2405_0H_VS_12H_A_PHAGOCYTOPHILUM_STIM_NEUTROPHIL_DN	Patient 1_Day 7, Patient 1_Peak CAR T, Patient 1_Preinfusion, Patient 1_Product, Patient 2_Peak2, Patient 2_Preinfusion, Patient 3_Peak, Patient 3_Peak CAR T, Patient 3_Product, Patient 4_Day 21, Patient 4_Peak, Patient 4_Peak CAR T, Patient 4_Product	2.13242083186218, 2.43245612948297, 1.80686615668565, 1.7475602207627, 1.82714511044137, 1.86604077619354, 1.86582102721086, 2.65168827402708, 2.60576547131696, 2.019584630422, 2.39694744464549, 2.97771733665925, 2.02706731358413
C4	GSE24210_CTRL_VS_IL35_TREATED_TCONV_CD4_TCELL_DN	Patient 1_Day 7, Patient 1_Peak, Patient 1_Peak CAR T, Patient 1_Preinfusion, Patient 2_Peak2, Patient 3_Peak, Patient 3_Peak CAR T, Patient 3_Preinfusion, Patient 3_Product, Patient 4_Day 21, Patient 4_Peak, Patient 4_Peak CAR T, Patient 4_Preinfusion	2.65173490275587, 2.00770713240858, 2.15157609782477, 2.53035534681757, 2.13424319022488, 2.07783680272973, 3.09429452722076, 2.00429229378908, 1.90848214032621, 2.52232791456537, 3.2269457605879, 2.35377960892383, 1.97398516899959
C4	GSE24574_BCL6_HIGH_TFH_VS_NAIVE_CD4_TCELL_DN	Patient 1_Day 7, Patient 1_Peak CAR T, Patient 1_Preinfusion, Patient 2_Peak2, Patient 2_Preinfusion, Patient 3_Peak, Patient 3_Peak CAR T, Patient 3_Preinfusion, Patient 4_Day 21, Patient 4_Peak, Patient 4_Peak CAR T, Patient 4_Preinfusion, Patient 4_Product	1.97771154254696, 2.27919240376207, 2.31743407576701, 2.39817292908063, 1.68054003523337, 1.88307400705049, 2.2329230945442, 1.84473119655222, 2.25901210283265, 2.01714410852049, 2.09587599692428, 2.00689130460638, 1.7186929916598
C4	GSE2770_IL12_AND_TGFB_VS_IL4_TREATED_ACT_CD4_TCELL_6H_UP	Patient 1_Day 7, Patient 1_Peak CAR T, Patient 1_Preinfusion, Patient 1_Product, Patient 2_Peak2, Patient 2_Preinfusion, Patient 3_Peak CAR T, Patient 3_Preinfusion, Patient 3_Product, Patient 4_Day 21, Patient 4_Peak, Patient 4_Peak CAR T, Patient 4_Product	1.48817653693805, 2.49892658294899, 1.83640898277298, 1.92776081457696, 1.94881140931997, 1.7424351388361, 2.99832879558296, 1.64739314546066, 2.62544037319671, 2.06219138366689, 2.04558797383531, 2.75624229166842, 2.05498956921631
C4	GSE27859_DC_VS_CD11C_INT_F480_HI_MACROPHAGE_UP	Patient 1_Peak, Patient 1_Peak CAR T, Patient 1_Preinfusion, Patient 2_Peak2, Patient 2_Preinfusion, Patient 3_Peak, Patient 3_Peak CAR T, Patient 3_Preinfusion, Patient 3_Product, Patient 4_Day 21, Patient 4_Peak, Patient 4_Peak CAR T, Patient 4_Preinfusion	1.90525811558774, 2.27100047598717, 2.00963186865729, 2.20376938877314, 1.78310750396359, 2.18022815634252, 2.46096910689986, 2.01606318117345, 1.92231352922952, 2.38018981815849, 2.23647714652006, 2.61834579149638, 1.99821766095704
C4	GSE28726_ACT_CD4_TCELL_VS_ACT_NKTCELL_UP	Patient 1_Day 7, Patient 1_Peak, Patient 1_Peak CAR T, Patient 1_Preinfusion, Patient 2_Peak2, Patient 2_Preinfusion, Patient 3_Peak, Patient 3_Peak CAR T, Patient 3_Preinfusion, Patient 4_Day 21, Patient 4_Peak, Patient 4_Peak CAR T, Patient 4_Preinfusion	1.80680606509798, 2.05399421414121, 2.38798769466812, 2.50032804653763, 2.03391101730982, 1.83622379367585, 2.12728745448409, 3.15782016165068, 2.11916984164765, 2.41546934132681, 2.61838254060404, 1.99176902146479, 2.16021248935672
C4	GSE28726_NAIVE_VS_ACTIVATED_VA24NEG_NKTCELL_UP	Patient 1_Day 7, Patient 1_Peak, Patient 1_Peak CAR T, Patient 1_Preinfusion, Patient 2_Peak2, Patient 2_Preinfusion, Patient 3_Peak, Patient 3_Peak CAR T, Patient 3_Preinfusion, Patient 4_Day 21, Patient 4_Peak, Patient 4_Peak CAR T, Patient 4_Preinfusion	2.10029460866932, 1.76387433994157, 2.40459358080277, 2.45217696638503, 2.16064631912601, 1.57530054204574, 1.79765722789951, 3.21983216460841, 1.95386960616714, 2.37989837402878, 2.38140964031754, 2.23874860035786, 2.06506877996478
C4	GSE29618_BCELL_VS_MDC_DAY7_FLU_VACCINE_DN	Patient 1_Day 7, Patient 1_Peak, Patient 1_Peak CAR T, Patient 1_Preinfusion, Patient 2_Peak2, Patient 2_Preinfusion, Patient 3_Peak, Patient 3_Peak CAR T, Patient 3_Preinfusion, Patient 4_Day 21, Patient 4_Peak, Patient 4_Peak CAR T, Patient 4_Preinfusion	2.44392638334918, 2.30970862250162, 2.12972057460786, 1.93442811551561, 2.40041845839066, 1.74180942279118, 2.30494054469601, 2.56983356656266, 2.13301468313056, 2.33034170831333, 1.97198562577889, 1.53139619084689, 2.45492798431746
C4	GSE29618_BCELL_VS_MDC_DN	Patient 1_Day 7, Patient 1_Peak, Patient 1_Peak CAR T, Patient 1_Preinfusion, Patient 2_Peak2, Patient 2_Preinfusion, Patient 3_Peak, Patient 3_Peak CAR T, Patient 3_Preinfusion, Patient 4_Day 21, Patient 4_Peak, Patient 4_Peak CAR T, Patient 4_Preinfusion	3.06340254749985, 2.33993191914681, 1.89410897935832, 2.25992960556832, 2.98052033741361, 1.88319759804691, 2.28412078905061, 2.64100868134394, 2.31109526541353, 2.63973402356473, 2.2591344872027, 1.60342594347447, 2.67399399183824
C4	GSE32986_UNSTIM_VS_CURDLAN_LOWDOSE_STIM_DC_DN	Patient 1_Day 7, Patient 1_Peak, Patient 1_Peak CAR T, Patient 1_Preinfusion, Patient 2_Peak2, Patient 2_Preinfusion, Patient 3_Peak, Patient 3_Peak CAR T, Patient 3_Preinfusion, Patient 4_Day 21, Patient 4_Peak, Patient 4_Peak CAR T, Patient 4_Preinfusion	1.77025507296782, 1.94466474824068, 2.06212323594372, 2.10817229978738, 2.14499891363958, 1.66402731908278, 1.73486236339525, 1.82145286268227, 1.932353829154, 2.19121999898793, 1.76288231635499, 1.83881451526501, 2.14201685222777
C4	GSE36476_CTRL_VS_TSST_ACT_16H_MEMORY_CD4_TCELL_OLD_DN	Patient 1_Day 7, Patient 1_Peak, Patient 1_Peak CAR T, Patient 1_Preinfusion, Patient 2_Peak2, Patient 2_Preinfusion, Patient 3_Peak, Patient 3_Peak CAR T, Patient 3_Preinfusion, Patient 4_Day 21, Patient 4_Peak, Patient 4_Peak CAR T, Patient 4_Preinfusion	2.64045591086475, 2.09397010334676, 2.32911696434899, 2.59195889996567, 2.05897327814663, 1.64124555400371, 2.02420311264306, 3.32454015102115, 1.96541348537377, 2.4382614746463, 2.91729192863427, 2.62404347971212, 2.16738849808682
C4	GSE37532_VISCERAL_ADIPOSE_TISSUE_VS_LN_DERIVED_PPARG_KO_TCONV_CD4_TCELL_UP	Patient 1_Day 7, Patient 1_Peak, Patient 1_Peak CAR T, Patient 1_Preinfusion, Patient 2_Peak2, Patient 2_Preinfusion, Patient 3_Peak, Patient 3_Peak CAR T, Patient 3_Preinfusion, Patient 4_Day 21, Patient 4_Peak, Patient 4_Peak CAR T, Patient 4_Preinfusion	1.6328542673248, 1.88562207926034, 2.06401824734096, 2.01159042793615, 2.12124082763643, 1.76039085219532, 1.74676157239303, 2.44508353690489, 1.77320355043281, 2.29021076016772, 2.34914440309733, 2.41930243979522, 1.91386929958414
C4	GSE37534_UNTREATED_VS_GW1929_TREATED_CD4_TCELL_PPARG1_AND_FOXP3_TRASDUCED_DN	Patient 1_Peak CAR T, Patient 1_Preinfusion, Patient 1_Product, Patient 2_Peak2, Patient 2_Preinfusion, Patient 3_Peak CAR T, Patient 3_Preinfusion, Patient 3_Product, Patient 4_Day 21, Patient 4_Peak, Patient 4_Peak CAR T, Patient 4_Preinfusion, Patient 4_Product	2.18911414120298, 1.86558085582799, 2.22573518031465, 1.64757518779597, 1.88456344583787, 1.58869982372743, 1.68029007384089, 2.37433016935804, 1.60446113929475, 1.78215045098417, 2.47959358194086, 1.76690209919607, 2.35924480473765
C4	GSE37605_FOXP3_FUSION_GFP_VS_IRES_GFP_TREG_NOD_UP	Patient 1_Day 7, Patient 1_Peak, Patient 1_Peak CAR T, Patient 1_Preinfusion, Patient 2_Peak2, Patient 3_Peak, Patient 3_Peak CAR T, Patient 3_Preinfusion, Patient 3_Product, Patient 4_Day 21, Patient 4_Peak, Patient 4_Peak CAR T, Patient 4_Preinfusion	2.72670884826362, 1.91540903293554, 2.19995824889676, 2.36503425812595, 2.2993222004455, 1.88147262397773, 3.27290824073512, 1.90892575477854, 2.09973268535809, 2.21610336751897, 2.29905090851048, 2.20222337123043, 2.02528611156684
C4	GSE3982_EOSINOPHIL_VS_MAST_CELL_DN	Patient 1_Day 7, Patient 1_Peak, Patient 1_Peak CAR T, Patient 1_Preinfusion, Patient 2_Peak2, Patient 2_Preinfusion, Patient 3_Peak, Patient 3_Peak CAR T, Patient 3_Product, Patient 4_Day 21, Patient 4_Peak, Patient 4_Peak CAR T, Patient 4_Preinfusion	2.07951122636715, 1.95012500975327, 2.19742761410405, 2.09753005930594, 2.19866163864273, 1.59830881258124, 1.98469965481069, 2.68852803364645, 1.84430438708805, 2.21990216535104, 2.56908731575451, 2.34223079046496, 1.68182033834653
C4	GSE3982_MAC_VS_CENT_MEMORY_CD4_TCELL_UP	Patient 1_Day 7, Patient 1_Peak, Patient 1_Peak CAR T, Patient 1_Preinfusion, Patient 2_Peak2, Patient 2_Preinfusion, Patient 3_Peak CAR T, Patient 3_Preinfusion, Patient 3_Product, Patient 4_Day 21, Patient 4_Peak, Patient 4_Peak CAR T, Patient 4_Preinfusion	2.34489988757416, 1.76051123379273, 2.20161050111498, 2.15755331863082, 2.28142948171718, 1.72845549718536, 2.42093043998161, 1.76761486077081, 1.93413722321752, 2.01298222970348, 2.32265124879611, 2.12640812914831, 2.17897893333527
C4	GSE40274_CTRL_VS_FOXP3_AND_XBP1_TRANSDUCED_ACTIVATED_CD4_TCELL_UP	Patient 1_Day 7, Patient 1_Peak, Patient 1_Peak CAR T, Patient 1_Preinfusion, Patient 2_Peak2, Patient 2_Preinfusion, Patient 3_Peak, Patient 3_Peak CAR T, Patient 3_Preinfusion, Patient 4_Day 21, Patient 4_Peak, Patient 4_Peak CAR T, Patient 4_Preinfusion	2.81931060219504, 1.84213753602913, 2.45954703744866, 2.24748477945027, 2.27005679854368, 1.77415277934405, 2.1442586286639, 3.01662289076989, 2.07429301674958, 2.53104811843212, 2.42661481340363, 2.62924629453719, 1.90843765180585
C4	GSE43700_UNTREATED_VS_IL10_TREATED_PBMC_DN	Patient 1_Day 7, Patient 1_Peak, Patient 1_Peak CAR T, Patient 1_Preinfusion, Patient 2_Peak2, Patient 2_Preinfusion, Patient 3_Peak, Patient 3_Peak CAR T, Patient 3_Preinfusion, Patient 4_Day 21, Patient 4_Peak, Patient 4_Peak CAR T, Patient 4_Preinfusion	1.48352858522965, 1.84111228039644, 2.14473591885606, 1.72403285089433, 2.01876078879291, 1.9212849772815, 1.91005974193895, 2.26708786088826, 1.98560509819653, 2.28359584144707, 1.89982675800245, 1.63929921616333, 1.81694095473152
C4	GSE43955_1H_VS_10H_ACT_CD4_TCELL_UP	Patient 1_Peak, Patient 1_Peak CAR T, Patient 1_Preinfusion, Patient 1_Product, Patient 2_Peak2, Patient 3_Peak, Patient 3_Peak CAR T, Patient 3_Preinfusion, Patient 3_Product, Patient 4_Day 21, Patient 4_Peak, Patient 4_Preinfusion, Patient 4_Product	2.00846231000419, 2.08844120442855, 1.70327753897937, 1.85287465847919, 2.10745415001208, 1.98556759992956, 1.63886534775564, 1.847977244113, 2.0354164533192, 1.59128952579791, 1.68243746987673, 1.83649754365252, 1.84135498234751
C4	GSE5679_PPARG_LIGAND_ROSIGLITAZONE_VS_RARA_AGONIST_AM580_TREATED_DC_UP	Patient 1_Day 7, Patient 1_Peak, Patient 1_Peak CAR T, Patient 1_Preinfusion, Patient 2_Peak2, Patient 2_Preinfusion, Patient 3_Peak, Patient 3_Peak CAR T, Patient 3_Preinfusion, Patient 4_Day 21, Patient 4_Peak, Patient 4_Peak CAR T, Patient 4_Preinfusion	2.25410253437727, 2.19229579109237, 2.19921540134671, 2.16309603748878, 2.28928495215003, 1.75451202617448, 1.94325155628234, 3.26834407810077, 1.8158524930375, 2.13158303266864, 2.57422215669096, 2.064995351156, 1.90037932498122
C4	GSE7460_CD8_TCELL_VS_TREG_ACT_DN	Patient 1_Peak CAR T, Patient 1_Preinfusion, Patient 2_Peak2, Patient 2_Preinfusion, Patient 3_Peak, Patient 3_Peak CAR T, Patient 3_Preinfusion, Patient 3_Product, Patient 4_Day 21, Patient 4_Peak, Patient 4_Peak CAR T, Patient 4_Preinfusion, Patient 4_Product	2.27432607307844, 2.00723912321488, 1.96176456570071, 1.62626966515962, 1.87050987599281, 2.11424636402932, 1.94916649083324, 2.25586328397952, 2.1616913465288, 2.04638979078686, 2.54678103255153, 1.99930669853478, 1.79302500752081
C4	GSE7460_CTRL_VS_TGFB_TREATED_ACT_TREG_UP	Patient 1_Peak CAR T, Patient 1_Preinfusion, Patient 1_Product, Patient 2_Peak2, Patient 2_Preinfusion, Patient 3_Peak, Patient 3_Peak CAR T, Patient 3_Preinfusion, Patient 3_Product, Patient 4_Day 21, Patient 4_Peak, Patient 4_Peak CAR T, Patient 4_Preinfusion	2.05719353270532, 1.94334991354146, 1.67043284866634, 2.12948108996432, 2.15912767330887, 1.86259994697287, 2.46602668315121, 1.73267611758513, 2.10517046973702, 2.08663755796105, 2.09318255132803, 2.32643937291201, 2.05301724327594
C4	GSE7852_LN_VS_THYMUS_TREG_DN	Patient 1_Peak, Patient 1_Peak CAR T, Patient 1_Preinfusion, Patient 2_Peak2, Patient 2_Preinfusion, Patient 3_Peak, Patient 3_Peak CAR T, Patient 3_Preinfusion, Patient 3_Product, Patient 4_Day 21, Patient 4_Peak, Patient 4_Peak CAR T, Patient 4_Preinfusion	2.05283156722013, 2.56661704795864, 2.319141255939, 2.10647742135145, 2.2342349370371, 2.51923567886467, 2.43323858772963, 2.23932722534314, 1.86121848628989, 2.50010014468511, 2.38391506753365, 2.34971241581925, 2.64600651312532
C4	GSE8685_IL2_STARVED_VS_IL2_ACT_IL2_STARVED_CD4_TCELL_DN	Patient 1_Peak CAR T, Patient 1_Preinfusion, Patient 1_Product, Patient 2_Peak2, Patient 2_Preinfusion, Patient 3_Peak CAR T, Patient 3_Preinfusion, Patient 3_Product, Patient 4_Day 21, Patient 4_Peak, Patient 4_Peak CAR T, Patient 4_Preinfusion, Patient 4_Product	1.92106159907634, 2.12127323148994, 1.73327217659695, 1.85527312075919, 1.94884152603563, 1.67131240071249, 1.7759859754627, 1.84841530109241, 1.95106792068025, 1.50813639047625, 2.28639442546924, 1.95442484415562, 1.77292641886633
C4	HAY_BONE_MARROW_CD34_POS_LYMPHOID_UNK	Patient 1_Day 7, Patient 1_Peak, Patient 1_Peak CAR T, Patient 1_Preinfusion, Patient 2_Peak2, Patient 2_Preinfusion, Patient 3_Peak, Patient 3_Peak CAR T, Patient 3_Preinfusion, Patient 4_Day 21, Patient 4_Peak, Patient 4_Peak CAR T, Patient 4_Preinfusion	1.60971803896, 1.57103317118493, 1.62448809806465, 1.59297101516941, 1.30291301248939, 1.4810524848713, 1.58428329720218, 1.68643768293718, 1.60470757886912, 1.58330900409854, 1.60707729123947, 1.44316773944539, 1.59460427521962
C4	HU_FETAL_RETINA_HORIZONTAL	Patient 1_Day 7, Patient 1_Peak CAR T, Patient 1_Preinfusion, Patient 2_Peak2, Patient 2_Preinfusion, Patient 2_Product, Patient 3_Peak, Patient 3_Peak CAR T, Patient 3_Preinfusion, Patient 4_Day 21, Patient 4_Peak, Patient 4_Peak CAR T, Patient 4_Preinfusion	1.86377008445404, 1.67283970374771, 1.54534381273281, 1.54311776763178, 1.47168502723533, 1.33119462322472, 1.55764176193532, 1.89390028081966, 1.60981138440362, 1.69655715810116, 1.78839722356013, 1.67794593746639, 1.56065151300536
C4	HU_FETAL_RETINA_RGC	Patient 1_Day 7, Patient 1_Peak, Patient 1_Peak CAR T, Patient 1_Preinfusion, Patient 2_Peak2, Patient 2_Preinfusion, Patient 3_Peak, Patient 3_Peak CAR T, Patient 3_Preinfusion, Patient 4_Day 21, Patient 4_Peak, Patient 4_Peak CAR T, Patient 4_Preinfusion	1.96859213555119, 1.94166053042979, 2.27418867904087, 2.29682797063485, 2.19581572994021, 1.54267482097541, 1.9366595507536, 2.66987055603332, 1.8396132146588, 2.22094587766103, 2.21297269563926, 1.85310839196923, 2.14824582503725
C4	KEGG_PATHOGENIC_ESCHERICHIA_COLI_INFECTION	Patient 1_Peak, Patient 1_Peak CAR T, Patient 1_Preinfusion, Patient 2_Peak2, Patient 2_Preinfusion, Patient 3_Peak, Patient 3_Peak CAR T, Patient 3_Preinfusion, Patient 3_Product, Patient 4_Day 21, Patient 4_Peak, Patient 4_Peak CAR T, Patient 4_Preinfusion	2.19591697294825, 2.11995257543642, 2.20073030718415, 2.16396696893339, 1.99142499199264, 2.07632393479725, 1.94526648454155, 2.11678022616392, 1.82986153353826, 2.04875886071044, 1.97939740289138, 2.0192398579121, 2.24445723559132
C4	MODULE_244	Patient 1_Peak CAR T, Patient 1_Preinfusion, Patient 2_Peak2, Patient 2_Preinfusion, Patient 2_Product, Patient 3_Peak CAR T, Patient 3_Preinfusion, Patient 3_Product, Patient 4_Day 21, Patient 4_Peak, Patient 4_Peak CAR T, Patient 4_Preinfusion, Patient 4_Product	2.39526853201993, 2.23312605502131, 2.13578589057836, 1.91128439577627, 1.70746652159492, 2.07344538976129, 1.74387652303914, 2.39011289328731, 2.12417074383438, 2.38982737684451, 2.57970690260653, 1.94988228181447, 1.9408902366695
C4	MODULE_253	Patient 1_Day 7, Patient 1_Peak, Patient 1_Peak CAR T, Patient 1_Preinfusion, Patient 1_Product, Patient 2_Peak2, Patient 2_Preinfusion, Patient 3_Peak CAR T, Patient 3_Product, Patient 4_Day 21, Patient 4_Peak, Patient 4_Peak CAR T, Patient 4_Product	2.1083108668525, 1.62362646107021, 1.72749562578463, 1.64891235755389, 1.74067799289245, 2.01400236460367, 1.75284955559336, 1.6825814775405, 2.00461899183819, 1.82346436485675, 1.70727826705128, 1.8655144953412, 1.88237240109788
C4	MODULE_397	Patient 1_Day 7, Patient 1_Peak CAR T, Patient 1_Preinfusion, Patient 1_Product, Patient 2_Peak2, Patient 2_Preinfusion, Patient 3_Peak CAR T, Patient 3_Product, Patient 4_Day 21, Patient 4_Peak, Patient 4_Peak CAR T, Patient 4_Preinfusion, Patient 4_Product	2.78164993679507, 2.32527828613858, 1.83644915902752, 1.7561281743362, 2.06743886758195, 1.83337692552712, 2.14718018075017, 2.69270346570412, 2.05051782235819, 2.37063648204591, 2.80321544859609, 1.71025995458143, 2.17702348768153
C4	MODULE_451	Patient 1_Day 7, Patient 1_Peak CAR T, Patient 1_Preinfusion, Patient 2_Peak2, Patient 2_Preinfusion, Patient 2_Product, Patient 3_Peak, Patient 3_Peak CAR T, Patient 3_Product, Patient 4_Day 21, Patient 4_Peak, Patient 4_Peak CAR T, Patient 4_Product	2.22159032806926, 2.51529378083791, 1.99321643279296, 1.98223466948557, 1.83175769141532, 1.7314490569131, 1.87720408219449, 2.40399065294786, 2.26570307583338, 2.22018243435934, 2.20236967091373, 2.5690479037311, 1.84926832444748
C4	MORF_ACP1	Patient 1_Peak, Patient 1_Peak CAR T, Patient 1_Preinfusion, Patient 2_Peak2, Patient 2_Preinfusion, Patient 3_Peak, Patient 3_Peak CAR T, Patient 3_Preinfusion, Patient 3_Product, Patient 4_Day 21, Patient 4_Peak, Patient 4_Peak CAR T, Patient 4_Preinfusion	2.16697944580613, 2.08236270880169, 2.5882776924272, 1.88800537685826, 1.7533390185927, 2.50923212036759, 2.64253240464655, 1.77597337635216, 1.99020652078987, 2.56710241354402, 2.83231238772586, 2.35538611656526, 2.06694771244049
C4	MORF_AP2M1	Patient 1_Peak, Patient 1_Peak CAR T, Patient 1_Preinfusion, Patient 2_Peak2, Patient 2_Preinfusion, Patient 3_Peak, Patient 3_Peak CAR T, Patient 3_Preinfusion, Patient 3_Product, Patient 4_Day 21, Patient 4_Peak, Patient 4_Peak CAR T, Patient 4_Preinfusion	2.20075432545963, 2.30810812563752, 2.58605231066604, 2.3956741408745, 1.61109448802066, 2.31410183553951, 3.5749928523292, 2.27387596345866, 1.96021840551107, 2.88215848829613, 2.96380196518666, 2.33798872671461, 2.35193692597801
C4	MORF_CUL1	Patient 1_Peak, Patient 1_Peak CAR T, Patient 1_Preinfusion, Patient 2_Peak2, Patient 3_Peak, Patient 3_Peak CAR T, Patient 3_Preinfusion, Patient 3_Product, Patient 4_Day 21, Patient 4_Peak, Patient 4_Peak CAR T, Patient 4_Preinfusion, Patient 4_Product	2.00455231259724, 1.9422010089866, 2.01311693491094, 1.92652293886549, 1.93026465159593, 2.30930704250503, 1.67358351910396, 1.97679403670722, 2.33607419009878, 2.39387184279719, 2.05697087713397, 2.04696625253763, 1.65686960900768
C4	MORF_DAP3	Patient 1_Peak, Patient 1_Peak CAR T, Patient 1_Preinfusion, Patient 2_Peak2, Patient 2_Preinfusion, Patient 3_Peak, Patient 3_Peak CAR T, Patient 3_Preinfusion, Patient 3_Product, Patient 4_Day 21, Patient 4_Peak, Patient 4_Peak CAR T, Patient 4_Preinfusion	2.23624005026892, 2.29377707853377, 2.68276015664504, 2.55338990191023, 1.81557972895705, 2.52214673566818, 3.67421052675729, 2.15083456454036, 2.02281432523328, 3.10454437938054, 3.24684222817711, 2.65293869274951, 2.42013460218167
C4	MORF_MAP2K2	Patient 1_Day 7, Patient 1_Peak, Patient 1_Peak CAR T, Patient 1_Preinfusion, Patient 2_Peak2, Patient 3_Peak, Patient 3_Peak CAR T, Patient 3_Preinfusion, Patient 3_Product, Patient 4_Day 21, Patient 4_Peak, Patient 4_Peak CAR T, Patient 4_Preinfusion	2.19929726473953, 1.87748076436231, 2.17411145238648, 2.53520340807993, 2.30557814047005, 1.90994591854336, 3.45134086724448, 1.74848827465819, 2.10290133020341, 2.5770849241127, 2.94777127708659, 2.44597082925364, 2.18944625380138
C4	MORF_MTA1	Patient 1_Peak, Patient 1_Peak CAR T, Patient 1_Preinfusion, Patient 2_Peak2, Patient 2_Preinfusion, Patient 3_Peak, Patient 3_Peak CAR T, Patient 3_Preinfusion, Patient 3_Product, Patient 4_Day 21, Patient 4_Peak, Patient 4_Peak CAR T, Patient 4_Preinfusion	1.74288720664828, 1.88940571627183, 2.15386396678346, 1.71522325820995, 1.50401141658865, 1.85963580568502, 2.35725511906172, 1.61650270163313, 1.79591149905344, 2.25237324855205, 2.19854970081456, 2.29004329603776, 1.90141770336405
C4	MORF_PRKAR1A	Patient 1_Day 7, Patient 1_Peak, Patient 1_Peak CAR T, Patient 1_Preinfusion, Patient 2_Peak2, Patient 3_Peak, Patient 3_Peak CAR T, Patient 3_Preinfusion, Patient 3_Product, Patient 4_Day 21, Patient 4_Peak, Patient 4_Peak CAR T, Patient 4_Preinfusion	1.50205572082683, 1.95654701417297, 1.73654560255135, 2.0264813771721, 1.75329175299471, 2.04404055548059, 2.38174177167875, 1.81964615586825, 1.69874882648561, 2.25831067164229, 1.90958326862317, 1.75764198366316, 2.03412604932882
C4	MORF_PTPN11	Patient 1_Day 7, Patient 1_Peak, Patient 1_Peak CAR T, Patient 1_Preinfusion, Patient 2_Peak2, Patient 2_Preinfusion, Patient 3_Peak, Patient 3_Peak CAR T, Patient 3_Preinfusion, Patient 4_Day 21, Patient 4_Peak, Patient 4_Peak CAR T, Patient 4_Preinfusion	2.15515413986613, 1.91867199127502, 2.54182655490408, 2.75939703204037, 2.23325778355151, 1.96699227858146, 2.21849056253526, 3.55388123133917, 2.04856892366109, 2.75901300829862, 3.13430849762475, 2.95254633595337, 2.42881546094023
C4	MORF_RAD23B	Patient 1_Day 7, Patient 1_Peak, Patient 1_Peak CAR T, Patient 1_Preinfusion, Patient 2_Peak2, Patient 3_Peak, Patient 3_Peak CAR T, Patient 3_Preinfusion, Patient 3_Product, Patient 4_Day 21, Patient 4_Peak, Patient 4_Peak CAR T, Patient 4_Preinfusion	1.41067388224977, 2.10692028097538, 2.36586918607781, 2.46079853936811, 2.06653504452524, 2.15837495380931, 3.12621297012902, 1.76313968676847, 1.8422839489349, 2.70775911402203, 2.44395157427156, 2.34255496302649, 2.1124410491948
C4	MORF_RAD54L	Patient 1_Peak, Patient 1_Peak CAR T, Patient 1_Preinfusion, Patient 2_Peak2, Patient 2_Preinfusion, Patient 3_Peak, Patient 3_Peak CAR T, Patient 3_Product, Patient 4_Day 21, Patient 4_Peak, Patient 4_Peak CAR T, Patient 4_Preinfusion, Patient 4_Product	1.84300353142498, 2.14842339229358, 2.08905994104799, 1.97182500309536, 1.79245475230422, 1.80764143497924, 2.858479761683, 1.962737297218, 2.29990998842505, 2.12830711301103, 2.54075598335707, 1.52671250694643, 1.69221147831141
C4	MYCMAX_B	Patient 1_Peak, Patient 1_Peak CAR T, Patient 1_Preinfusion, Patient 2_Peak2, Patient 2_Preinfusion, Patient 2_Product, Patient 3_Peak, Patient 3_Peak CAR T, Patient 3_Preinfusion, Patient 4_Day 21, Patient 4_Peak, Patient 4_Peak CAR T, Patient 4_Preinfusion	1.94224716129759, 2.61790707588785, 2.2145770689687, 2.01534544616564, 2.07594232624516, 1.85007950066236, 2.41798166833717, 2.5123617652664, 2.21725260528549, 2.24947431454243, 2.13379062114556, 1.65010959266215, 2.06580147249251
C4	REACTOME_APC_C_CDH1_MEDIATED_DEGRADATION_OF_CDC20_AND_OTHER_APC_C_CDH1_TARGETED_PROTEINS_IN_LATE_MITOSIS_EARLY_G1	Patient 1_Day 7, Patient 1_Peak, Patient 1_Peak CAR T, Patient 1_Preinfusion, Patient 2_Peak2, Patient 3_Peak, Patient 3_Peak CAR T, Patient 3_Preinfusion, Patient 3_Product, Patient 4_Day 21, Patient 4_Peak, Patient 4_Peak CAR T, Patient 4_Preinfusion	2.59799524400817, 2.03340558759277, 2.21434613224393, 2.40137784258156, 2.03217132828916, 2.02931313184936, 3.28298610750252, 1.71391740817414, 1.87666663354872, 2.51127164656624, 2.83064699107877, 2.38986508982242, 2.02510914232065
C4	REACTOME_APC_C_MEDIATED_DEGRADATION_OF_CELL_CYCLE_PROTEINS	Patient 1_Peak, Patient 1_Peak CAR T, Patient 1_Preinfusion, Patient 2_Peak2, Patient 3_Peak, Patient 3_Peak CAR T, Patient 3_Preinfusion, Patient 3_Product, Patient 4_Day 21, Patient 4_Peak, Patient 4_Peak CAR T, Patient 4_Preinfusion, Patient 4_Product	1.91794523300642, 2.6029267386431, 2.46010002265648, 2.04682911933002, 1.89267131793763, 3.26062218862211, 1.75844126837103, 2.43481250247579, 2.65588898846296, 2.77609209886955, 2.64732228174597, 1.99855062339079, 2.11538788744131
C4	REACTOME_APOPTOSIS_INDUCED_DNA_FRAGMENTATION	Patient 1_Peak, Patient 1_Peak CAR T, Patient 1_Preinfusion, Patient 2_Peak2, Patient 2_Preinfusion, Patient 3_Peak, Patient 3_Peak CAR T, Patient 3_Preinfusion, Patient 3_Product, Patient 4_Day 21, Patient 4_Peak, Patient 4_Peak CAR T, Patient 4_Preinfusion	1.74299969476875, 1.62099791049506, 1.6118669168268, 1.58951750433863, 1.60594818663344, 1.73220592328682, 1.84573167111957, 1.74274014845633, 1.73695230548408, 1.70553359267783, 1.69003201833523, 1.8059479196497, 1.65102235272616
C4	REACTOME_G2_M_CHECKPOINTS	Patient 1_Peak, Patient 1_Peak CAR T, Patient 1_Preinfusion, Patient 2_Peak2, Patient 2_Preinfusion, Patient 3_Peak CAR T, Patient 3_Preinfusion, Patient 3_Product, Patient 4_Day 21, Patient 4_Peak, Patient 4_Peak CAR T, Patient 4_Preinfusion, Patient 4_Product	1.82359117749553, 2.59722499472701, 2.5533004683584, 2.45330074317255, 2.06843653579778, 3.44230881429112, 1.6574412951249, 2.33601878554809, 2.80912019257391, 3.18663946683853, 2.98307199737677, 1.92259380548099, 1.98745820304915
C4	REACTOME_HEDGEHOG_OFF_STATE	Patient 1_Day 7, Patient 1_Peak, Patient 1_Peak CAR T, Patient 1_Preinfusion, Patient 2_Peak2, Patient 2_Preinfusion, Patient 3_Peak, Patient 3_Peak CAR T, Patient 3_Preinfusion, Patient 4_Day 21, Patient 4_Peak, Patient 4_Peak CAR T, Patient 4_Preinfusion	1.97767942744703, 2.03796472919414, 2.05652003746125, 2.32485807485021, 1.92820345502639, 1.74677398974746, 1.99421566233636, 2.70728673106782, 1.69005771378036, 2.36071875128017, 2.65427778136651, 2.17956312646883, 2.04999769911229
C4	REACTOME_METABOLISM_OF_NUCLEOTIDES	Patient 1_Day 7, Patient 1_Peak CAR T, Patient 1_Preinfusion, Patient 1_Product, Patient 2_Peak2, Patient 2_Preinfusion, Patient 3_Peak CAR T, Patient 3_Preinfusion, Patient 3_Product, Patient 4_Day 21, Patient 4_Peak, Patient 4_Peak CAR T, Patient 4_Preinfusion	2.6501104207728, 2.45504946725241, 2.40362528420713, 1.99094206116238, 2.20673667280408, 2.11458347933375, 2.82706956143435, 1.99844338048473, 1.92426082372355, 2.26827867175803, 2.62805579529117, 2.4294359948401, 1.80515696550449
C4	REACTOME_RHO_GTPASES_ACTIVATE_FORMINS	Patient 1_Peak, Patient 1_Peak CAR T, Patient 1_Preinfusion, Patient 1_Product, Patient 2_Peak2, Patient 2_Preinfusion, Patient 3_Peak CAR T, Patient 3_Product, Patient 4_Day 21, Patient 4_Peak, Patient 4_Peak CAR T, Patient 4_Preinfusion, Patient 4_Product	1.72526755629034, 2.4275839209875, 1.89704131854142, 1.93884012236825, 1.87972759106309, 1.68532577485944, 2.02980370280883, 2.80799508699618, 1.93029481378836, 1.9099958383234, 2.86895691378992, 1.86740610433984, 2.36095508942059
C4	REACTOME_SLBP_DEPENDENT_PROCESSING_OF_REPLICATION_DEPENDENT_HISTONE_PRE_MRNAS	Patient 1_Day 7, Patient 1_Peak, Patient 1_Peak CAR T, Patient 1_Preinfusion, Patient 2_Peak2, Patient 2_Preinfusion, Patient 3_Peak, Patient 3_Peak CAR T, Patient 3_Preinfusion, Patient 4_Day 21, Patient 4_Peak, Patient 4_Peak CAR T, Patient 4_Preinfusion	2.21793640823797, 1.87471031455533, 1.90031250313652, 2.20667386425084, 1.8823921702739, 1.78298612949078, 2.16856073068543, 2.49646362647893, 1.76056068331785, 2.12041572151347, 2.26969649000609, 2.15645177426785, 2.12597916164793
C4	REACTOME_SWITCHING_OF_ORIGINS_TO_A_POST_REPLICATIVE_STATE	Patient 1_Day 7, Patient 1_Peak, Patient 1_Peak CAR T, Patient 1_Preinfusion, Patient 2_Peak2, Patient 2_Preinfusion, Patient 3_Peak, Patient 3_Peak CAR T, Patient 3_Preinfusion, Patient 4_Day 21, Patient 4_Peak, Patient 4_Peak CAR T, Patient 4_Preinfusion	2.90851124996446, 1.98851828832315, 2.57988009965635, 2.65073918877156, 2.31522181747646, 1.99105797958871, 2.03243225922567, 3.69299536905288, 1.91665290964665, 2.75910037992402, 3.1551467907955, 2.66948729367209, 2.12029923546189
C4	REACTOME_THE_ROLE_OF_GTSE1_IN_G2_M_PROGRESSION_AFTER_G2_CHECKPOINT	Patient 1_Day 7, Patient 1_Peak, Patient 1_Peak CAR T, Patient 1_Preinfusion, Patient 2_Peak2, Patient 2_Preinfusion, Patient 3_Peak, Patient 3_Peak CAR T, Patient 3_Preinfusion, Patient 4_Day 21, Patient 4_Peak, Patient 4_Peak CAR T, Patient 4_Preinfusion	3.05813568121804, 2.00957201996637, 2.45584154258124, 2.49971808506293, 2.27021871664532, 1.74246036349501, 2.09006777961081, 3.41074827682173, 1.74423513852965, 2.64456693071085, 2.90767044266839, 2.58986712418708, 2.02462134404926
C4	ZBTB49_TARGET_GENES	Patient 1_Day 7, Patient 1_Peak, Patient 1_Preinfusion, Patient 2_Preinfusion, Patient 3_Peak, Patient 3_Peak CAR T, Patient 3_Preinfusion, Patient 3_Product, Patient 4_Day 21, Patient 4_Peak, Patient 4_Peak CAR T, Patient 4_Preinfusion, Patient 4_Product	1.34524645944433, 1.32517556776131, 1.51382349867029, 1.32737698973054, 1.33701050688829, 1.57203198044552, 1.3347111343964, 1.32936928412374, 1.33535152654374, 1.33263562827275, 1.64380194931758, 1.32896111787974, 1.33262276772074
C4	ZFHX3_TARGET_GENES	Patient 1_Peak CAR T, Patient 1_Preinfusion, Patient 1_Product, Patient 2_Peak2, Patient 2_Preinfusion, Patient 2_Product, Patient 3_Peak, Patient 3_Peak CAR T, Patient 3_Product, Patient 4_Day 21, Patient 4_Peak, Patient 4_Peak CAR T, Patient 4_Product	1.72132279250753, 1.64236961776066, 1.86330720839831, 1.59415533196739, 1.51084461661068, 1.73389499084369, 1.8046012883783, 1.45600321908045, 2.01349938305992, 1.72074421719261, 1.86487746948357, 2.01774944833559, 1.84670042592765
C4	ZHONG_PFC_C3_UNKNOWN_INP	Patient 1_Day 7, Patient 1_Peak CAR T, Patient 1_Preinfusion, Patient 1_Product, Patient 2_Peak2, Patient 2_Preinfusion, Patient 3_Peak CAR T, Patient 3_Product, Patient 4_Day 21, Patient 4_Peak, Patient 4_Peak CAR T, Patient 4_Preinfusion, Patient 4_Product	3.39736035208679, 2.5839052115268, 1.61972932696784, 2.26058437098364, 2.14731397840886, 1.8868434098855, 2.81477944508695, 2.69236429677233, 2.11655190232708, 2.62421769420963, 3.1088082896933, 1.69320569691593, 2.36582493095478
C4	CC2D1A_TARGET_GENES	Patient 1_Peak CAR T, Patient 1_Preinfusion, Patient 1_Product, Patient 2_Preinfusion, Patient 3_Peak, Patient 3_Peak CAR T, Patient 3_Product, Patient 4_Day 21, Patient 4_Peak, Patient 4_Peak CAR T, Patient 4_Preinfusion, Patient 4_Product	2.11264090924058, 1.64336111016281, 1.93248499657401, 1.60738923266533, 1.80136325884712, 1.7111027156524, 2.61919844946833, 1.78965605906615, 1.51644617126669, 1.99398175135566, 1.67825899040894, 2.02988669296993
C4	DESCARTES_MAIN_FETAL_CLC_IL5RA_POSITIVE_CELLS	Patient 1_Day 7, Patient 1_Peak, Patient 1_Peak CAR T, Patient 1_Preinfusion, Patient 1_Product, Patient 2_Peak2, Patient 3_Peak, Patient 3_Peak CAR T, Patient 4_Day 21, Patient 4_Peak, Patient 4_Peak CAR T, Patient 4_Preinfusion	2.10229113240662, 1.79522592048607, 2.03078099803146, 1.81402387387388, 1.61495586244577, 1.67639294604082, 1.72176442982688, 2.58790498379803, 1.92209877768501, 2.33656012277875, 1.90165678155523, 1.63315584783983
C4	E2F_01	Patient 1_Peak CAR T, Patient 1_Preinfusion, Patient 2_Peak2, Patient 2_Preinfusion, Patient 3_Peak, Patient 3_Peak CAR T, Patient 3_Preinfusion, Patient 3_Product, Patient 4_Day 21, Patient 4_Peak, Patient 4_Peak CAR T, Patient 4_Preinfusion	2.46956271599041, 2.22383780526719, 2.17205213191974, 2.23961088279432, 2.24556235618714, 2.35791380654326, 2.27045098250928, 2.06417094859998, 2.24736351179324, 2.36426267026791, 2.57165197727984, 2.01380168112445
C4	E2F1_Q3_01	Patient 1_Peak, Patient 1_Peak CAR T, Patient 1_Preinfusion, Patient 2_Peak2, Patient 2_Preinfusion, Patient 3_Peak, Patient 3_Peak CAR T, Patient 3_Preinfusion, Patient 4_Day 21, Patient 4_Peak, Patient 4_Peak CAR T, Patient 4_Preinfusion	2.04755181725417, 2.11137049186088, 2.04689126103332, 2.1341136380888, 2.10825672475662, 2.10764137099395, 1.96904669498287, 2.45748427069907, 2.23156981285942, 1.7242052800043, 2.01884383665784, 2.29806439117033
C4	FAN_OVARY_CL15_SMALL_ANTRAL_FOLLICLE_GRANULOSA_CELL	Patient 1_Peak, Patient 1_Peak CAR T, Patient 1_Preinfusion, Patient 2_Peak2, Patient 2_Preinfusion, Patient 3_Peak, Patient 3_Peak CAR T, Patient 3_Preinfusion, Patient 4_Day 21, Patient 4_Peak, Patient 4_Peak CAR T, Patient 4_Preinfusion	2.15006783702, 2.05541038561385, 2.1589762876109, 2.19363587770842, 1.71484445074239, 2.11574520292791, 1.91654304818708, 2.05495931366243, 2.33037350087479, 2.10539795579924, 1.8015973656999, 2.06731257468125
C4	GCNP_SHH_UP_EARLY.V1_UP	Patient 1_Peak CAR T, Patient 1_Preinfusion, Patient 1_Product, Patient 2_Peak2, Patient 2_Preinfusion, Patient 3_Preinfusion, Patient 3_Product, Patient 4_Day 21, Patient 4_Peak, Patient 4_Peak CAR T, Patient 4_Preinfusion, Patient 4_Product	1.90585503380552, 1.94961639796437, 2.06589389830711, 1.89910029981995, 1.8954483264609, 1.96584771411218, 2.2910416989153, 2.27681035979744, 1.88179090106861, 2.36447197752074, 1.81346514186431, 2.25100738609008
C4	GNF2_TDG	Patient 1_Peak, Patient 1_Peak CAR T, Patient 1_Preinfusion, Patient 2_Peak2, Patient 2_Preinfusion, Patient 3_Peak, Patient 3_Peak CAR T, Patient 3_Preinfusion, Patient 4_Day 21, Patient 4_Peak, Patient 4_Peak CAR T, Patient 4_Preinfusion	1.78839941577185, 2.20971029127829, 2.41278975694301, 1.85033441061242, 2.08225259720045, 1.98269241802589, 2.51629888680625, 2.2335278838765, 2.18984892519004, 2.61613636982601, 2.45316963150316, 2.05641961461509
C4	GNF2_XRCC5	Patient 1_Peak, Patient 1_Peak CAR T, Patient 1_Preinfusion, Patient 2_Peak2, Patient 2_Preinfusion, Patient 3_Peak, Patient 3_Peak CAR T, Patient 3_Preinfusion, Patient 4_Day 21, Patient 4_Peak, Patient 4_Peak CAR T, Patient 4_Preinfusion	1.99458152033713, 2.47739011282528, 2.82921409962621, 2.33300463632638, 2.00699539402901, 2.18060550855989, 2.87502859713082, 2.18347932255164, 2.73196532446028, 3.02442481164473, 2.87717627512127, 2.43424572322939
C4	GOBP_CELLULAR_COMPONENT_DISASSEMBLY_INVOLVED_IN_EXECUTION_PHASE_OF_APOPTOSIS	Patient 1_Peak, Patient 1_Peak CAR T, Patient 1_Product, Patient 2_Peak2, Patient 2_Product, Patient 3_Peak, Patient 3_Peak CAR T, Patient 3_Product, Patient 4_Day 21, Patient 4_Peak, Patient 4_Peak CAR T, Patient 4_Product	1.77289814287714, 1.96598445731293, 1.78931962706142, 1.86183539150798, 1.82696568331804, 1.90420537248182, 2.12042958223068, 1.9758821173914, 1.92857355786422, 1.985674868691, 2.09513579396165, 1.92111337263694
C4	GOBP_CENTROMERE_COMPLEX_ASSEMBLY	Patient 1_Day 7, Patient 1_Peak CAR T, Patient 1_Preinfusion, Patient 2_Peak2, Patient 2_Preinfusion, Patient 3_Peak, Patient 3_Peak CAR T, Patient 3_Preinfusion, Patient 3_Product, Patient 4_Day 21, Patient 4_Peak, Patient 4_Peak CAR T	2.08942470321913, 2.4066020578302, 2.2201485252116, 2.34278080380865, 2.21186292363341, 2.04311826394843, 2.34056149630146, 2.01834305643765, 2.36337660685402, 2.26673895579642, 2.11743224217631, 2.86009623805979
C4	GOBP_CYTOSKELETON_ORGANIZATION	Patient 1_Peak, Patient 1_Peak CAR T, Patient 1_Preinfusion, Patient 2_Peak2, Patient 2_Preinfusion, Patient 3_Peak, Patient 3_Preinfusion, Patient 3_Product, Patient 4_Day 21, Patient 4_Peak CAR T, Patient 4_Preinfusion, Patient 4_Product	2.1408636444311, 1.90664360724381, 1.82506298760862, 1.88525635749539, 1.57007763468001, 1.868230024991, 1.98120328172488, 2.17171110280015, 1.98933368194033, 1.80131597482637, 2.01253584159948, 2.07359415651108
C4	GOBP_DEOXYRIBONUCLEOSIDE_MONOPHOSPHATE_BIOSYNTHETIC_PROCESS	Patient 1_Day 7, Patient 1_Peak, Patient 1_Peak CAR T, Patient 1_Preinfusion, Patient 1_Product, Patient 2_Preinfusion, Patient 3_Peak CAR T, Patient 3_Preinfusion, Patient 4_Day 21, Patient 4_Peak, Patient 4_Peak CAR T, Patient 4_Preinfusion	2.07146543303043, 1.71927242071634, 1.87099469746307, 1.90368191964553, 1.68277014545451, 1.79356810003229, 1.87879518516034, 1.71198820324289, 1.78705486916134, 1.81701292484355, 1.83545231868392, 1.65182611855182
C4	GOBP_DEOXYRIBONUCLEOTIDE_BIOSYNTHETIC_PROCESS	Patient 1_Day 7, Patient 1_Peak CAR T, Patient 1_Preinfusion, Patient 1_Product, Patient 2_Peak2, Patient 2_Preinfusion, Patient 3_Peak CAR T, Patient 3_Product, Patient 4_Day 21, Patient 4_Peak, Patient 4_Peak CAR T, Patient 4_Product	2.29210732121446, 2.12449116660883, 2.1158727586825, 1.9177894131529, 2.02208463006756, 2.06955085108883, 2.26993197585621, 2.05988514244384, 2.0797182021106, 2.28894361709349, 2.24583345352371, 1.95167753772225
C4	GOBP_DOUBLE_STRAND_BREAK_REPAIR	Patient 1_Peak CAR T, Patient 1_Preinfusion, Patient 2_Peak2, Patient 2_Preinfusion, Patient 2_Product, Patient 3_Preinfusion, Patient 3_Product, Patient 4_Day 21, Patient 4_Peak, Patient 4_Peak CAR T, Patient 4_Preinfusion, Patient 4_Product	2.17049156567214, 2.18304777943195, 2.27920254859432, 2.03709475284348, 1.99273660110695, 2.04050854473562, 1.99409542270712, 2.07987908880548, 1.97662526972065, 2.64040807986613, 1.94418922992342, 1.9522116129228
C4	GOBP_ESTABLISHMENT_OF_TISSUE_POLARITY	Patient 1_Day 7, Patient 1_Peak, Patient 1_Peak CAR T, Patient 1_Preinfusion, Patient 2_Peak2, Patient 3_Peak, Patient 3_Peak CAR T, Patient 3_Preinfusion, Patient 4_Day 21, Patient 4_Peak, Patient 4_Peak CAR T, Patient 4_Preinfusion	1.86908126056059, 2.07469323689756, 1.96766972434024, 2.43750013361577, 2.05165232660305, 1.95260287178756, 3.01845866169609, 1.8712124219164, 2.75195965172578, 2.74532223467961, 2.09738131559178, 2.26534937014311
C4	GOBP_KINETOCHORE_ORGANIZATION	Patient 1_Day 7, Patient 1_Peak CAR T, Patient 1_Preinfusion, Patient 1_Product, Patient 2_Peak2, Patient 2_Preinfusion, Patient 3_Peak CAR T, Patient 3_Product, Patient 4_Day 21, Patient 4_Peak, Patient 4_Peak CAR T, Patient 4_Product	2.13055197779346, 2.47780855929174, 2.10956326349483, 1.97140095002411, 2.15359518658387, 2.12417201279744, 2.2447789361879, 2.18923701848522, 2.13515170997092, 2.19895203606778, 2.76916631609233, 2.16019235808901
C4	GOBP_MORPHOGENESIS_OF_A_POLARIZED_EPITHELIUM	Patient 1_Day 7, Patient 1_Peak, Patient 1_Peak CAR T, Patient 1_Preinfusion, Patient 2_Peak2, Patient 3_Peak, Patient 3_Peak CAR T, Patient 3_Preinfusion, Patient 4_Day 21, Patient 4_Peak, Patient 4_Peak CAR T, Patient 4_Preinfusion	2.2645654335214, 2.25170184312876, 1.97004107965935, 2.54139084255605, 2.20327528284084, 2.14840058818541, 3.13163905992267, 2.05072218632355, 2.84013235793063, 2.87019597799453, 2.11211741137079, 2.46137401991561
C4	GOBP_NEGATIVE_REGULATION_OF_CELL_CYCLE_PROCESS	Patient 1_Peak, Patient 1_Peak CAR T, Patient 1_Preinfusion, Patient 2_Peak2, Patient 2_Preinfusion, Patient 3_Peak CAR T, Patient 3_Product, Patient 4_Day 21, Patient 4_Peak, Patient 4_Peak CAR T, Patient 4_Preinfusion, Patient 4_Product	1.9673381461394, 2.42905537961806, 1.88077600930801, 2.14365790533149, 1.74705186409652, 2.24940319170391, 2.28938365578445, 2.40847923523268, 1.96996106255641, 2.40253087253988, 1.6347898860705, 1.80486596327857
C4	GOBP_NUCLEAR_CHROMOSOME_SEGREGATION	Patient 1_Peak CAR T, Patient 1_Preinfusion, Patient 1_Product, Patient 2_Peak2, Patient 2_Preinfusion, Patient 3_Preinfusion, Patient 3_Product, Patient 4_Day 21, Patient 4_Peak, Patient 4_Peak CAR T, Patient 4_Preinfusion, Patient 4_Product	2.80463686232255, 1.90358477271184, 2.197054691195, 2.65875405249111, 1.92816769985517, 1.84300866034176, 3.26089132243867, 2.21886241993956, 2.00118121911617, 2.95103664717715, 1.72323650046663, 2.60880150980451
C4	GOBP_NUCLEOBASE_CONTAINING_SMALL_MOLECULE_INTERCONVERSION	Patient 1_Day 7, Patient 1_Peak CAR T, Patient 1_Preinfusion, Patient 1_Product, Patient 2_Peak2, Patient 2_Preinfusion, Patient 3_Peak CAR T, Patient 3_Product, Patient 4_Day 21, Patient 4_Peak, Patient 4_Peak CAR T, Patient 4_Product	2.33999524765726, 2.16255863987871, 2.20273623822614, 1.9177894131529, 2.0029059724137, 2.12609369794426, 2.43209296785506, 2.04839708334382, 2.17384485667427, 2.40496733272511, 2.36649889620625, 1.95097117552837
C4	GOBP_NUCLEOBASE_CONTAINING_SMALL_MOLECULE_METABOLIC_PROCESS	Patient 1_Peak, Patient 1_Peak CAR T, Patient 1_Preinfusion, Patient 2_Peak2, Patient 2_Preinfusion, Patient 3_Peak, Patient 3_Peak CAR T, Patient 3_Preinfusion, Patient 4_Day 21, Patient 4_Peak, Patient 4_Peak CAR T, Patient 4_Preinfusion	2.38711873728218, 2.05617525142781, 2.16423964733562, 2.22291203802558, 1.66878943641185, 2.20594743168954, 2.54311579650324, 2.16102794040352, 2.45144977837656, 2.5100218742632, 1.71606693484934, 2.10099943207502
C4	GOBP_POSITIVE_REGULATION_OF_BINDING	Patient 1_Peak, Patient 1_Peak CAR T, Patient 1_Preinfusion, Patient 2_Peak2, Patient 2_Preinfusion, Patient 3_Peak, Patient 3_Peak CAR T, Patient 3_Preinfusion, Patient 4_Day 21, Patient 4_Peak, Patient 4_Peak CAR T, Patient 4_Preinfusion	2.30060286208886, 1.93206955729439, 2.17203326782729, 2.36218335893303, 2.0129584654009, 2.13654261065113, 2.30951896873158, 2.03410840607696, 2.16035979779665, 2.03283293542046, 1.86074367647981, 2.09050399490191
C4	GOBP_PYRIMIDINE_DEOXYRIBONUCLEOSIDE_TRIPHOSPHATE_METABOLIC_PROCESS	Patient 1_Day 7, Patient 1_Peak CAR T, Patient 1_Preinfusion, Patient 1_Product, Patient 2_Preinfusion, Patient 3_Peak CAR T, Patient 3_Preinfusion, Patient 3_Product, Patient 4_Day 21, Patient 4_Peak, Patient 4_Peak CAR T, Patient 4_Product	2.16774868688975, 1.7807053874416, 1.9663948414788, 1.60370072548743, 1.77968761680944, 2.07713591915126, 1.75943180686898, 1.65540590931391, 1.80453775597337, 1.90316471053972, 1.99165852560107, 1.60891432420065
C4	GOBP_PYRIMIDINE_NUCLEOSIDE_TRIPHOSPHATE_METABOLIC_PROCESS	Patient 1_Day 7, Patient 1_Peak CAR T, Patient 1_Preinfusion, Patient 1_Product, Patient 2_Preinfusion, Patient 3_Peak CAR T, Patient 3_Preinfusion, Patient 3_Product, Patient 4_Day 21, Patient 4_Peak, Patient 4_Peak CAR T, Patient 4_Product	2.26262323421545, 1.9065119308673, 2.10158590687583, 1.60370072548743, 1.85037806124669, 2.25493399344368, 1.8444510271232, 1.75720880763483, 1.88466737424225, 2.03102542103601, 2.0778707800853, 1.71319778508938
C4	GOBP_SISTER_CHROMATID_SEGREGATION	Patient 1_Peak CAR T, Patient 1_Preinfusion, Patient 1_Product, Patient 2_Peak2, Patient 2_Preinfusion, Patient 3_Preinfusion, Patient 3_Product, Patient 4_Day 21, Patient 4_Peak, Patient 4_Peak CAR T, Patient 4_Preinfusion, Patient 4_Product	2.83264602709503, 1.93212502081515, 2.23804636641513, 2.75522235641771, 1.96203199674217, 1.82116982437351, 3.23996234665929, 2.27984046568802, 2.04720251766523, 2.96348403486258, 1.73733846007067, 2.67827315737099
C4	GOCC_CHAPERONE_COMPLEX	Patient 1_Peak CAR T, Patient 1_Preinfusion, Patient 1_Preinfusion, Patient 2_Peak2, Patient 3_Peak CAR T, Patient 3_Peak CAR T, Patient 4_Day 21, Patient 4_Day 21, Patient 4_Peak, Patient 4_Peak, Patient 4_Peak CAR T, Patient 4_Peak CAR T	1.83176580019343, 2.29813125217583, 2.29575949930695, 1.86417321921981, 2.69815767079561, 2.69752634277054, 2.13282591413996, 2.12260166127137, 2.5008437766831, 2.48098580750115, 2.07438215242155, 2.07322603562747
C4	GOCC_CHAPERONIN_CONTAINING_T_COMPLEX	Patient 1_Day 7, Patient 1_Day 7, Patient 1_Preinfusion, Patient 1_Preinfusion, Patient 3_Peak CAR T, Patient 3_Peak CAR T, Patient 4_Day 21, Patient 4_Day 21, Patient 4_Peak, Patient 4_Peak, Patient 4_Peak CAR T, Patient 4_Peak CAR T	2.19712055282056, 2.1878514437223, 2.18105450546289, 2.17003955736415, 2.37549163018033, 2.35524514970347, 1.95218431504882, 1.94943354270286, 2.33776220803023, 2.31988706335266, 1.85615341561559, 1.8336676997152
C4	GOCC_MITOCHONDRIAL_LARGE_RIBOSOMAL_SUBUNIT	Patient 1_Day 7, Patient 1_Day 7, Patient 1_Preinfusion, Patient 1_Preinfusion, Patient 3_Peak CAR T, Patient 3_Peak CAR T, Patient 4_Day 21, Patient 4_Day 21, Patient 4_Peak, Patient 4_Peak, Patient 4_Peak CAR T, Patient 4_Peak CAR T	2.84160103722729, 2.81696119962229, 2.17314630251829, 2.1642785600649, 2.48922503892612, 2.47214706501134, 2.00088492081097, 1.99850111555712, 2.47546399794009, 2.44285266314644, 1.95507034112333, 1.93887469866879
C4	GOCC_MITOCHONDRION	Patient 1_Preinfusion, Patient 1_Preinfusion, Patient 2_Peak2, Patient 2_Peak2, Patient 3_Peak CAR T, Patient 3_Peak CAR T, Patient 4_Day 21, Patient 4_Day 21, Patient 4_Peak, Patient 4_Peak, Patient 4_Peak CAR T, Patient 4_Peak CAR T	1.92890911658787, 1.921403549659, 1.72344745658227, 1.72097025997497, 1.94733877830774, 1.94705275713955, 2.0511620508739, 2.04930364408861, 2.28043468353566, 2.27367499398269, 1.6130254803622, 1.60793647651146
C4	GOCC_ORGANELLAR_RIBOSOME	Patient 1_Day 7, Patient 1_Day 7, Patient 1_Preinfusion, Patient 1_Preinfusion, Patient 3_Peak CAR T, Patient 3_Peak CAR T, Patient 4_Day 21, Patient 4_Day 21, Patient 4_Peak, Patient 4_Peak, Patient 4_Peak CAR T, Patient 4_Peak CAR T	2.8336942400064, 2.81614735588744, 2.25983372695545, 2.25709854377501, 2.91978053785785, 2.87771944011329, 2.282884428211, 2.28003552455527, 2.76125728635621, 2.73033046400694, 2.09703432759131, 2.08466891604265
C4	GOMF_CATALYTIC_ACTIVITY_ACTING_ON_DNA	Patient 1_Peak CAR T, Patient 1_Peak CAR T, Patient 1_Preinfusion, Patient 1_Preinfusion, Patient 2_Preinfusion, Patient 2_Preinfusion, Patient 4_Day 21, Patient 4_Day 21, Patient 4_Peak, Patient 4_Peak, Patient 4_Peak CAR T, Patient 4_Peak CAR T	2.09676850311507, 2.08764686976569, 1.82991332005259, 1.82644185780549, 1.95134309339718, 1.95132848892848, 2.05234032303564, 2.04441807928155, 1.89751591392785, 1.89512853351597, 2.61687841801583, 2.59709855159842
C4	GOMF_MHC_CLASS_II_PROTEIN_COMPLEX_BINDING	Patient 1_Day 7, Patient 1_Preinfusion, Patient 1_Preinfusion, Patient 2_Peak2, Patient 2_Peak2, Patient 3_Preinfusion, Patient 3_Preinfusion, Patient 4_Peak, Patient 4_Peak, Patient 4_Peak CAR T, Patient 4_Preinfusion, Patient 4_Preinfusion	2.22445658511306, 2.0145122934853, 2.01062969702278, 2.10259401082108, 2.07073316218444, 1.88850534993406, 1.87486221553709, 2.12191444976903, 2.12134711029634, 1.80120113856912, 2.12804091739103, 2.11988957667681
C4	GOMF_TUBULIN_BINDING	Patient 1_Peak CAR T, Patient 1_Peak CAR T, Patient 1_Product, Patient 1_Product, Patient 2_Peak2, Patient 2_Peak2, Patient 3_Product, Patient 3_Product, Patient 4_Peak CAR T, Patient 4_Peak CAR T, Patient 4_Product, Patient 4_Product	2.04145599271866, 2.03848600296354, 2.03484837364311, 2.03008895144188, 2.0851048926308, 2.08160742362822, 2.59998645041175, 2.59570868557213, 1.95670312998201, 1.94563604814011, 2.17205937959542, 2.16695695094205
C4	GOMF_VIRION_BINDING	Patient 1_Day 7, Patient 1_Day 7, Patient 1_Peak, Patient 1_Peak, Patient 3_Peak CAR T, Patient 3_Peak CAR T, Patient 4_Day 21, Patient 4_Peak, Patient 4_Peak, Patient 4_Peak CAR T, Patient 4_Preinfusion, Patient 4_Preinfusion	1.66154775052158, 1.6614280455197, 1.61606672056196, 1.59648894817822, 1.62624159668581, 1.62038271894911, 1.58559156327211, 1.63140989745581, 1.62475716843001, 1.55932059903044, 1.56770032113763, 1.55830553142768
C4	GSE10239_MEMORY_VS_KLRG1HIGH_EFF_CD8_TCELL_DN	Patient 1_Peak, Patient 1_Peak CAR T, Patient 1_Preinfusion, Patient 2_Preinfusion, Patient 3_Peak, Patient 3_Preinfusion, Patient 3_Product, Patient 4_Day 21, Patient 4_Peak, Patient 4_Peak CAR T, Patient 4_Preinfusion, Patient 4_Product	1.94112575830603, 2.54011706382965, 1.73730944786391, 1.75944089900751, 1.89918655430911, 2.04091329281215, 2.51545776126485, 2.05551635759842, 1.67859881755316, 2.65825418038771, 1.73530854306789, 2.17174768767257
C4	GSE12507_PDC_CELL_LINE_VS_IMMATUE_T_CELL_LINE_UP	Patient 1_Peak CAR T, Patient 1_Preinfusion, Patient 2_Peak2, Patient 2_Preinfusion, Patient 3_Peak, Patient 3_Peak CAR T, Patient 3_Preinfusion, Patient 3_Product, Patient 4_Day 21, Patient 4_Peak, Patient 4_Peak CAR T, Patient 4_Product	1.90836657173039, 1.72093877375522, 2.27423726823291, 1.90682685597638, 1.73418151347309, 1.8353556691627, 1.77120976584669, 2.14749773057483, 2.26362998801751, 1.95913444662743, 2.28011500881183, 1.72318076255585
C4	GSE12845_IGD_POS_BLOOD_VS_DARKZONE_GC_TONSIL_BCELL_DN	Patient 1_Peak, Patient 1_Peak CAR T, Patient 1_Preinfusion, Patient 2_Peak2, Patient 2_Preinfusion, Patient 3_Peak, Patient 3_Peak CAR T, Patient 3_Preinfusion, Patient 4_Day 21, Patient 4_Peak, Patient 4_Peak CAR T, Patient 4_Preinfusion	2.32909566813807, 2.31441873399645, 2.24768426192437, 2.35461199603, 1.8569527309952, 2.22250088466132, 2.43240863149387, 2.10004842095553, 2.37047651181348, 2.20323313938228, 2.18539799191511, 2.12672625842171
C4	GSE14308_TH1_VS_TH17_UP	Patient 1_Peak CAR T, Patient 1_Preinfusion, Patient 1_Product, Patient 2_Peak2, Patient 2_Preinfusion, Patient 3_Peak CAR T, Patient 3_Preinfusion, Patient 3_Product, Patient 4_Day 21, Patient 4_Peak, Patient 4_Peak CAR T, Patient 4_Product	2.0312312348764, 1.87912926104038, 1.6880978733432, 1.93198925501411, 1.75544235240769, 1.72749817322729, 1.90888270422583, 1.77825572615022, 1.6448355462991, 1.87492970361463, 1.76549806630799, 1.77754363857128
C4	GSE14308_TH2_VS_TH17_UP	Patient 1_Day 7, Patient 1_Peak CAR T, Patient 1_Preinfusion, Patient 2_Peak2, Patient 2_Preinfusion, Patient 3_Peak, Patient 3_Peak CAR T, Patient 3_Product, Patient 4_Day 21, Patient 4_Peak, Patient 4_Peak CAR T, Patient 4_Preinfusion	1.54378536167176, 1.83568672268337, 1.6381578779751, 2.13405392054318, 1.64909466601724, 1.89537620686542, 1.99637980393147, 1.85347434339255, 1.87852694275523, 1.78641630643844, 2.07870394906097, 1.82602217647235
C4	GSE1460_DP_VS_CD4_THYMOCYTE_UP	Patient 1_Day 7, Patient 1_Peak CAR T, Patient 1_Preinfusion, Patient 2_Peak2, Patient 2_Preinfusion, Patient 3_Peak, Patient 3_Peak CAR T, Patient 3_Preinfusion, Patient 4_Day 21, Patient 4_Peak, Patient 4_Peak CAR T, Patient 4_Preinfusion	1.71616139127587, 1.83863481113045, 1.92143824431091, 1.96043081274149, 1.70309092567085, 1.8952570780356, 2.14757768071179, 1.83069692346497, 2.0419031674978, 2.1711861293203, 1.91178741959987, 1.80486874836851
C4	GSE16451_CTRL_VS_WEST_EQUINE_ENC_VIRUS_IMMATURE_NEURON_CELL_LINE_DN	Patient 1_Day 7, Patient 1_Peak CAR T, Patient 1_Preinfusion, Patient 1_Product, Patient 2_Preinfusion, Patient 3_Peak CAR T, Patient 3_Preinfusion, Patient 3_Product, Patient 4_Day 21, Patient 4_Peak, Patient 4_Peak CAR T, Patient 4_Product	1.59119052041829, 2.13193231995601, 1.74560344937733, 1.84899479375028, 1.69299900791151, 2.3462246127162, 1.81184920159582, 2.12457953541677, 2.03315469223134, 1.83546114496114, 2.47733366236924, 1.79338593053359
C4	GSE17186_BLOOD_VS_CORD_BLOOD_CD21LOW_TRANSITIONAL_BCELL_DN	Patient 1_Peak, Patient 1_Preinfusion, Patient 1_Product, Patient 2_Peak2, Patient 2_Preinfusion, Patient 3_Peak, Patient 3_Preinfusion, Patient 3_Product, Patient 4_Day 21, Patient 4_Peak CAR T, Patient 4_Preinfusion, Patient 4_Product	2.04224592397409, 1.84206651459055, 1.81288654783663, 2.10713222187513, 1.79964496614526, 1.77800339477339, 1.93639810535681, 1.75500325522949, 1.87382899667105, 1.85534678181331, 1.69230898619143, 1.91585850469092
C4	GSE17974_0.5H_VS_72H_UNTREATED_IN_VITRO_CD4_TCELL_DN	Patient 1_Day 7, Patient 1_Peak CAR T, Patient 1_Preinfusion, Patient 2_Peak2, Patient 2_Preinfusion, Patient 3_Peak, Patient 3_Peak CAR T, Patient 3_Preinfusion, Patient 4_Day 21, Patient 4_Peak, Patient 4_Peak CAR T, Patient 4_Preinfusion	2.5434174681941, 2.27844203765554, 2.20631612649867, 2.00546345130273, 1.65026979467465, 1.89750279452021, 2.77251634081369, 1.92100254668862, 2.37357526803832, 2.84746883751103, 2.69310497479296, 1.95207402922768
C4	GSE17974_0H_VS_6H_IN_VITRO_ACT_CD4_TCELL_DN	Patient 1_Day 7, Patient 1_Peak, Patient 1_Peak CAR T, Patient 1_Preinfusion, Patient 2_Peak2, Patient 3_Peak, Patient 3_Peak CAR T, Patient 3_Preinfusion, Patient 4_Day 21, Patient 4_Peak, Patient 4_Peak CAR T, Patient 4_Preinfusion	2.53154584476669, 1.83548197080394, 2.30299887715192, 2.21745864643926, 2.00491098445644, 2.03169707239304, 3.43271057287156, 1.68954508385258, 2.30899136165387, 2.87989123342698, 2.40435081907001, 2.04762154528246
C4	GSE20366_EX_VIVO_VS_HOMEOSTATIC_CONVERSION_NAIVE_CD4_TCELL_DN	Patient 1_Day 7, Patient 1_Peak CAR T, Patient 1_Preinfusion, Patient 2_Peak2, Patient 2_Preinfusion, Patient 3_Peak, Patient 3_Peak CAR T, Patient 3_Preinfusion, Patient 4_Day 21, Patient 4_Peak, Patient 4_Peak CAR T, Patient 4_Preinfusion	3.0882945478298, 2.35136747494313, 2.21848400129053, 2.07441613491382, 1.95216479451122, 1.80316924086447, 2.84266658169212, 1.81998608557731, 2.2976298504565, 2.48905312990546, 2.1081926454624, 2.02329376659246
C4	GSE22103_UNSTIM_VS_GMCSF_AND_IFNG_STIM_NEUTROPHIL_DN	Patient 1_Day 7, Patient 1_Peak CAR T, Patient 1_Preinfusion, Patient 2_Peak2, Patient 2_Preinfusion, Patient 3_Peak CAR T, Patient 3_Preinfusion, Patient 3_Product, Patient 4_Day 21, Patient 4_Peak, Patient 4_Peak CAR T, Patient 4_Product	1.98464423332259, 1.90474782380905, 1.66465661927171, 1.80783772868462, 1.92147909425246, 2.06655430281944, 1.71311847394052, 1.78371272687485, 1.85955787530123, 2.15984926637642, 2.24396727954329, 1.72252150596013
C4	GSE22886_NAIVE_CD4_TCELL_VS_DC_DN	Patient 1_Day 7, Patient 1_Peak, Patient 1_Peak CAR T, Patient 1_Preinfusion, Patient 2_Peak2, Patient 3_Peak, Patient 3_Peak CAR T, Patient 3_Preinfusion, Patient 4_Day 21, Patient 4_Peak, Patient 4_Peak CAR T, Patient 4_Preinfusion	2.42356323100105, 1.78107786552928, 1.92604248853281, 1.98268156558312, 2.33406323437942, 1.98457016609427, 2.43267831655046, 1.77338304597554, 2.23277689559238, 2.51526010178565, 1.76335473575209, 1.84705781080989
C4	GSE23505_IL6_IL1_VS_IL6_IL1_TGFB_TREATED_CD4_TCELL_DN	Patient 1_Day 7, Patient 1_Peak CAR T, Patient 1_Preinfusion, Patient 2_Peak2, Patient 2_Preinfusion, Patient 3_Peak, Patient 3_Peak CAR T, Patient 4_Day 21, Patient 4_Peak, Patient 4_Peak CAR T, Patient 4_Preinfusion, Patient 4_Product	2.60033051051427, 1.85526598876505, 1.94068642736252, 2.05739361581786, 1.628461685139, 1.6902075050154, 2.76504108782679, 1.95655730143364, 2.47960592369441, 2.0379842604365, 1.66887512205788, 1.7660633329291
C4	GSE2405_0H_VS_24H_A_PHAGOCYTOPHILUM_STIM_NEUTROPHIL_DN	Patient 1_Day 7, Patient 1_Peak CAR T, Patient 1_Preinfusion, Patient 2_Peak2, Patient 2_Preinfusion, Patient 3_Peak, Patient 3_Peak CAR T, Patient 3_Preinfusion, Patient 3_Product, Patient 4_Day 21, Patient 4_Peak CAR T, Patient 4_Product	1.90545374381814, 1.81429105505555, 1.56169885565598, 2.07984206337719, 1.94173845144154, 1.83912552227584, 1.82678691305342, 1.81055386966727, 2.13328325187706, 1.89093690226004, 2.45233633954932, 1.87447816587489
C4	GSE24634_TREG_VS_TCONV_POST_DAY5_IL4_CONVERSION_UP	Patient 1_Day 7, Patient 1_Peak CAR T, Patient 1_Preinfusion, Patient 2_Peak2, Patient 2_Preinfusion, Patient 3_Peak, Patient 3_Peak CAR T, Patient 3_Preinfusion, Patient 4_Day 21, Patient 4_Peak, Patient 4_Peak CAR T, Patient 4_Preinfusion	2.40957897017249, 2.59445996038801, 2.23031608210448, 2.21508246987964, 1.60327667528647, 1.94793643553595, 3.49650034198094, 1.91705338375123, 2.68464072407885, 3.00171321687906, 2.76555989742826, 1.87318764083172
C4	GSE25087_FETAL_VS_ADULT_TCONV_UP	Patient 1_Day 7, Patient 1_Peak, Patient 1_Peak CAR T, Patient 1_Preinfusion, Patient 2_Peak2, Patient 3_Peak, Patient 3_Peak CAR T, Patient 3_Preinfusion, Patient 4_Day 21, Patient 4_Peak, Patient 4_Peak CAR T, Patient 4_Preinfusion	1.79144884884353, 1.78956499253637, 1.85381782013772, 2.05855923487557, 2.03026918082578, 1.91791930217655, 2.14614496259154, 1.72552131628594, 2.11303125186936, 2.57280976235282, 2.10326116437481, 1.72253006715445
C4	GSE25123_WT_VS_PPARG_KO_MACROPHAGE_DN	Patient 1_Day 7, Patient 1_Peak, Patient 1_Peak CAR T, Patient 1_Preinfusion, Patient 2_Peak2, Patient 2_Preinfusion, Patient 3_Peak, Patient 3_Peak CAR T, Patient 4_Day 21, Patient 4_Peak, Patient 4_Peak CAR T, Patient 4_Preinfusion	2.55854543134959, 2.27258788392721, 2.06245045458987, 2.39752982909993, 2.02777270576185, 1.63094194425681, 2.02142826497241, 3.18742138346195, 2.26848796860961, 3.42212011752555, 2.21990960303448, 1.95958220259212
C4	GSE28726_ACT_CD4_TCELL_VS_ACT_VA24NEG_NKTCELL_UP	Patient 1_Peak, Patient 1_Peak CAR T, Patient 1_Preinfusion, Patient 2_Peak2, Patient 2_Preinfusion, Patient 3_Peak, Patient 3_Peak CAR T, Patient 3_Preinfusion, Patient 4_Day 21, Patient 4_Peak, Patient 4_Peak CAR T, Patient 4_Preinfusion	1.78558244193333, 2.42535598917928, 2.48417683027213, 2.04761555359522, 1.70778319644338, 2.12549183388374, 2.90193287595838, 2.14386096228506, 2.18495333468074, 2.35816020713691, 1.9932951510537, 2.33154190981532
C4	GSE28737_WT_VS_BCL6_HET_MARGINAL_ZONE_BCELL_DN	Patient 1_Peak CAR T, Patient 1_Preinfusion, Patient 2_Peak2, Patient 2_Preinfusion, Patient 3_Peak, Patient 3_Peak CAR T, Patient 3_Preinfusion, Patient 4_Day 21, Patient 4_Peak, Patient 4_Peak CAR T, Patient 4_Preinfusion, Patient 4_Product	1.98356176598044, 1.79806219747209, 1.97489754722155, 1.98036641009567, 1.92092095541172, 1.79639374111299, 1.96446147023195, 2.01766028551479, 1.81132696138529, 1.62563147914429, 1.84238206131921, 1.74918147291405
C4	GSE29617_CTRL_VS_DAY3_TIV_FLU_VACCINE_PBMC_2008_DN	Patient 1_Day 7, Patient 1_Peak, Patient 1_Peak CAR T, Patient 1_Preinfusion, Patient 2_Peak2, Patient 3_Peak, Patient 3_Peak CAR T, Patient 3_Preinfusion, Patient 4_Day 21, Patient 4_Peak, Patient 4_Peak CAR T, Patient 4_Preinfusion	3.53409166820568, 1.81846779261581, 2.00210552920177, 2.33534214919164, 1.68940237666915, 1.77126129640717, 3.07179676398841, 1.81262974987589, 2.19212405780348, 2.86700974753262, 2.25438553017477, 1.90475681054938
C4	GSE31082_DN_VS_CD8_SP_THYMOCYTE_UP	Patient 1_Day 7, Patient 1_Peak CAR T, Patient 1_Preinfusion, Patient 2_Peak2, Patient 2_Preinfusion, Patient 3_Peak, Patient 3_Peak CAR T, Patient 3_Preinfusion, Patient 4_Day 21, Patient 4_Peak, Patient 4_Peak CAR T, Patient 4_Preinfusion	1.77048931093357, 2.23012753239377, 2.38481260359321, 2.3010144120542, 1.93363756398639, 1.76280417352627, 2.67470046883376, 1.88349578787553, 2.731073453039, 2.59007231961091, 2.70448949952709, 1.62255415660802
C4	GSE32986_UNSTIM_VS_GMCSF_AND_CURDLAN_LOWDOSE_STIM_DC_UP	Patient 1_Day 7, Patient 1_Peak CAR T, Patient 1_Preinfusion, Patient 2_Peak2, Patient 2_Preinfusion, Patient 3_Peak CAR T, Patient 3_Preinfusion, Patient 3_Product, Patient 4_Day 21, Patient 4_Peak, Patient 4_Peak CAR T, Patient 4_Preinfusion	1.58043458683235, 2.26595412558653, 2.09525353552044, 1.85496627412989, 1.55045245272209, 3.06606332814426, 1.61646672895364, 1.93762857507512, 2.30753775524905, 2.35258309927811, 2.31662702542106, 1.75199192172287
C4	GSE33425_CD161_HIGH_VS_INT_CD8_TCELL_DN	Patient 1_Peak, Patient 1_Peak CAR T, Patient 1_Preinfusion, Patient 2_Peak2, Patient 2_Preinfusion, Patient 3_Peak, Patient 3_Peak CAR T, Patient 3_Preinfusion, Patient 4_Day 21, Patient 4_Peak, Patient 4_Peak CAR T, Patient 4_Preinfusion	1.7966463054318, 1.80047216234177, 1.91032352311416, 2.19597980678509, 1.60071076856696, 1.7120023616877, 2.02637105480385, 1.6584511533103, 1.8636634958153, 1.93621456967815, 1.78056873230801, 1.91947975315268
C4	GSE34006_UNTREATED_VS_A2AR_AGONIST_TREATED_TREG_UP	Patient 1_Peak, Patient 1_Peak CAR T, Patient 1_Preinfusion, Patient 2_Peak2, Patient 3_Peak, Patient 3_Peak CAR T, Patient 3_Preinfusion, Patient 3_Product, Patient 4_Day 21, Patient 4_Peak, Patient 4_Preinfusion, Patient 4_Product	1.93129478291719, 1.90734443268232, 1.54637094491681, 1.84511535001608, 2.02653179769994, 1.68072563130581, 1.68685081864704, 2.02783296590458, 1.85389687141189, 1.75830366926142, 1.98345497739997, 1.73497298444276
C4	GSE360_L_DONOVANI_VS_B_MALAYI_LOW_DOSE_MAC_UP	Patient 1_Peak, Patient 1_Peak CAR T, Patient 1_Preinfusion, Patient 2_Peak2, Patient 2_Preinfusion, Patient 3_Peak, Patient 3_Peak CAR T, Patient 3_Preinfusion, Patient 4_Day 21, Patient 4_Peak, Patient 4_Preinfusion, Patient 4_Product	2.12868098850971, 1.78827731952688, 1.73864780722063, 2.08138564595077, 1.98466320666164, 1.90492835446603, 1.64669541331735, 2.00693625382319, 1.80611563812432, 1.70328619664675, 2.43777717495632, 1.74933179770492
C4	GSE360_L_DONOVANI_VS_T_GONDII_MAC_DN	Patient 1_Peak CAR T, Patient 1_Preinfusion, Patient 1_Product, Patient 2_Peak2, Patient 2_Preinfusion, Patient 3_Peak CAR T, Patient 3_Product, Patient 4_Day 21, Patient 4_Peak, Patient 4_Peak CAR T, Patient 4_Preinfusion, Patient 4_Product	2.34926386092142, 1.98773080023713, 1.89819647914646, 1.87444811548555, 1.93730415043641, 2.00172965588398, 2.03097971926125, 1.76261077216764, 1.74581107776465, 2.34515542201008, 1.91063942822505, 1.9877383548552
C4	GSE36476_CTRL_VS_TSST_ACT_16H_MEMORY_CD4_TCELL_YOUNG_DN	Patient 1_Day 7, Patient 1_Peak CAR T, Patient 1_Preinfusion, Patient 2_Peak2, Patient 2_Preinfusion, Patient 3_Peak, Patient 3_Peak CAR T, Patient 3_Preinfusion, Patient 4_Day 21, Patient 4_Peak, Patient 4_Peak CAR T, Patient 4_Preinfusion	1.82879910357699, 2.06986395314248, 2.47672697623242, 1.88713676801246, 1.61294736620778, 1.87309917352493, 3.2827122442846, 1.94565097080796, 2.16962965104733, 2.55905449138387, 2.09699399261766, 1.81214819154286
C4	GSE3691_IFN_PRODUCING_KILLER_DC_VS_CONVENTIONAL_DC_SPLEEN_DN	Patient 1_Peak CAR T, Patient 1_Preinfusion, Patient 2_Peak2, Patient 2_Preinfusion, Patient 3_Peak, Patient 3_Peak CAR T, Patient 3_Preinfusion, Patient 3_Product, Patient 4_Day 21, Patient 4_Peak, Patient 4_Peak CAR T, Patient 4_Preinfusion	2.23682105522658, 2.0772280839207, 1.84971161088458, 1.76795057452214, 1.92709498655968, 2.31643940031838, 1.93779917092609, 1.81690454503228, 1.96754244293478, 2.1498672544876, 2.18401248762428, 1.6874671548449
C4	GSE40274_XBP1_VS_FOXP3_AND_XBP1_TRANSDUCED_ACTIVATED_CD4_TCELL_DN	Patient 1_Peak CAR T, Patient 1_Preinfusion, Patient 2_Peak2, Patient 2_Preinfusion, Patient 3_Peak, Patient 3_Peak CAR T, Patient 3_Preinfusion, Patient 3_Product, Patient 4_Day 21, Patient 4_Peak, Patient 4_Peak CAR T, Patient 4_Preinfusion	1.99545903263294, 1.93718390264237, 2.09351205060495, 1.78284457988084, 1.87331380650446, 2.03945767384299, 1.73028079573142, 1.81741186630717, 1.85428094498472, 1.99792052344692, 1.76374241549781, 1.78905644135437
C4	GSE411_100MIN_VS_400MIN_IL6_STIM_MACROPHAGE_DN	Patient 1_Day 7, Patient 1_Peak CAR T, Patient 1_Preinfusion, Patient 2_Peak2, Patient 2_Preinfusion, Patient 3_Peak, Patient 3_Peak CAR T, Patient 3_Preinfusion, Patient 4_Day 21, Patient 4_Peak, Patient 4_Peak CAR T, Patient 4_Preinfusion	1.88872846292867, 2.05991178190869, 2.2016089425798, 2.01833040601849, 1.6142186711299, 2.07528457653523, 3.18040153490888, 1.81893530798113, 2.48237288328787, 2.72563419342302, 2.22652145377615, 1.63336784405607
C4	GSE4142_NAIVE_VS_GC_BCELL_DN	Patient 1_Day 7, Patient 1_Peak CAR T, Patient 1_Preinfusion, Patient 2_Peak2, Patient 2_Preinfusion, Patient 3_Peak, Patient 3_Peak CAR T, Patient 3_Product, Patient 4_Day 21, Patient 4_Peak, Patient 4_Peak CAR T, Patient 4_Preinfusion	1.47870510815631, 2.08728048371106, 2.14988211681897, 2.34801228944109, 1.55979482551026, 1.73166960445283, 2.69250586383018, 1.8783308555265, 2.25960360445389, 2.13383156757701, 2.32280394518263, 1.84939916438229
C4	GSE45365_NK_CELL_VS_CD11B_DC_MCMV_INFECTION_UP	Patient 1_Day 7, Patient 1_Peak CAR T, Patient 1_Preinfusion, Patient 2_Peak2, Patient 2_Preinfusion, Patient 3_Peak, Patient 3_Peak CAR T, Patient 3_Product, Patient 4_Day 21, Patient 4_Peak, Patient 4_Peak CAR T, Patient 4_Preinfusion	1.90750984364938, 1.99134815490473, 1.93398887298118, 1.73508535821465, 1.63906524262173, 1.78130492438449, 2.35466478822182, 1.86999141467295, 1.99944305630785, 2.0746307835793, 2.27628483546146, 2.03435871804172
C4	GSE45837_WT_VS_GFI1_KO_PDC_DN	Patient 1_Day 7, Patient 1_Peak, Patient 1_Preinfusion, Patient 2_Peak2, Patient 2_Preinfusion, Patient 3_Peak, Patient 3_Peak CAR T, Patient 3_Preinfusion, Patient 4_Day 21, Patient 4_Peak, Patient 4_Peak CAR T, Patient 4_Preinfusion	3.81995851837695, 1.90936098541776, 2.30310053811305, 2.10399349701868, 1.72772064030478, 2.00241549762553, 3.32243969811902, 1.58895937378597, 2.11363207820276, 3.16832223044079, 1.89273475627372, 2.03121213983451
C4	GSE5455_EX_VIVO_VS_POST_24H_INCUBATION_MONOCYTES_FROM_TUMOR_BEARING_MOUSE_UP	Patient 1_Day 7, Patient 1_Peak, Patient 1_Peak CAR T, Patient 1_Preinfusion, Patient 2_Peak2, Patient 2_Preinfusion, Patient 3_Peak CAR T, Patient 3_Preinfusion, Patient 4_Day 21, Patient 4_Peak, Patient 4_Peak CAR T, Patient 4_Preinfusion	1.93219548318704, 2.10552357536012, 1.97788451975001, 2.33188498146356, 1.94132433127222, 1.67493019247003, 3.08994913098922, 1.70463367821345, 2.07697751748536, 2.44255803400239, 1.92001241154208, 1.85082094110248
C4	GSE5542_IFNG_VS_IFNA_TREATED_EPITHELIAL_CELLS_6H_UP	Patient 1_Day 7, Patient 1_Peak CAR T, Patient 1_Preinfusion, Patient 2_Peak2, Patient 2_Preinfusion, Patient 3_Peak, Patient 3_Peak CAR T, Patient 3_Product, Patient 4_Day 21, Patient 4_Peak, Patient 4_Peak CAR T, Patient 4_Preinfusion	1.59167826402534, 2.0898015563064, 2.31538285920672, 2.29256644978239, 1.74866058502495, 1.91288568125556, 2.29529898702277, 2.14628252665852, 2.23839585361253, 2.08660977898978, 2.32029615274212, 2.08298377875006
C4	GSE5589_LPS_AND_IL10_VS_LPS_AND_IL6_STIM_MACROPHAGE_45MIN_DN	Patient 1_Peak CAR T, Patient 1_Preinfusion, Patient 2_Peak2, Patient 2_Preinfusion, Patient 3_Peak, Patient 3_Peak CAR T, Patient 3_Product, Patient 4_Day 21, Patient 4_Peak, Patient 4_Peak CAR T, Patient 4_Preinfusion, Patient 4_Product	1.96223230368105, 1.91903978310455, 2.00592303227548, 1.97787007118218, 1.73722693213697, 1.63167126604463, 1.9055726364277, 1.826312510042, 1.53038388963878, 2.17376924387563, 1.70260810243976, 1.74384869328318
C4	GSE7509_UNSTIM_VS_IFNA_STIM_IMMATURE_DC_UP	Patient 1_Day 7, Patient 1_Peak CAR T, Patient 1_Preinfusion, Patient 1_Product, Patient 2_Peak2, Patient 2_Preinfusion, Patient 3_Peak CAR T, Patient 3_Product, Patient 4_Day 21, Patient 4_Peak, Patient 4_Peak CAR T, Patient 4_Product	2.60327657219272, 2.22605852493514, 2.01158403433962, 1.83478972392072, 2.04041633196813, 2.02692250496188, 2.6955825721664, 2.39403692173709, 2.05779758466406, 2.18202708348428, 2.70320264913009, 1.94490940970481
C4	GSE8921_UNSTIM_0H_VS_TLR1_2_STIM_MONOCYTE_12H_UP	Patient 1_Day 7, Patient 1_Peak CAR T, Patient 1_Preinfusion, Patient 2_Peak2, Patient 2_Preinfusion, Patient 3_Peak CAR T, Patient 3_Preinfusion, Patient 3_Product, Patient 4_Day 21, Patient 4_Peak, Patient 4_Peak CAR T, Patient 4_Preinfusion	1.53227442065246, 2.04018806667705, 1.94811924744083, 1.97689203975751, 1.56771543694107, 2.61467019632664, 1.60596894969092, 1.89351881461591, 1.84673806826239, 2.35448292061226, 2.1904630620213, 1.78051272165262
C4	GSE9037_WT_VS_IRAK4_KO_BMDM_DN	Patient 1_Day 7, Patient 1_Peak, Patient 1_Peak CAR T, Patient 1_Preinfusion, Patient 2_Peak2, Patient 2_Preinfusion, Patient 3_Peak, Patient 3_Peak CAR T, Patient 3_Preinfusion, Patient 4_Day 21, Patient 4_Peak, Patient 4_Peak CAR T	2.34108073319076, 1.99414853886918, 2.09240710561473, 1.97057343565197, 1.90685718309641, 1.88751140219385, 1.90986580757683, 2.57613019064281, 1.85530258531825, 2.39474835196974, 2.43985611710173, 2.33139779647202
C4	HALLMARK_MITOTIC_SPINDLE	Patient 1_Peak CAR T, Patient 1_Preinfusion, Patient 1_Product, Patient 2_Peak2, Patient 2_Preinfusion, Patient 3_Peak, Patient 3_Preinfusion, Patient 3_Product, Patient 4_Day 21, Patient 4_Peak CAR T, Patient 4_Preinfusion, Patient 4_Product	1.99457996218839, 1.67172363053364, 2.01302991224625, 1.94635223929665, 1.7938700232637, 1.74904641335455, 1.87821861524824, 2.61971894860005, 1.86573095802487, 2.46609592255891, 1.58149579060076, 2.25265077675548
C4	HALLMARK_MTORC1_SIGNALING	Patient 1_Peak, Patient 1_Peak CAR T, Patient 1_Preinfusion, Patient 2_Peak2, Patient 2_Preinfusion, Patient 3_Peak, Patient 3_Peak CAR T, Patient 3_Preinfusion, Patient 4_Day 21, Patient 4_Peak, Patient 4_Peak CAR T, Patient 4_Preinfusion	1.79208089892433, 2.26821214395227, 2.32029933332213, 2.2500874822658, 1.52636280197149, 2.27124244606178, 2.987070834716, 1.88896191659756, 2.47123308429419, 2.23024606326191, 1.91936020527054, 2.26191076613723
C4	HOEK_T_CELL_2011_2012_TIV_ADULT_3DY_UP	Patient 1_Day 7, Patient 1_Peak CAR T, Patient 1_Preinfusion, Patient 2_Peak2, Patient 3_Peak, Patient 3_Peak CAR T, Patient 3_Preinfusion, Patient 3_Product, Patient 4_Day 21, Patient 4_Peak, Patient 4_Peak CAR T, Patient 4_Product	2.10896274970661, 1.80468722213906, 1.59580091636975, 1.79829938594684, 1.59623215223858, 1.83993518071544, 1.6435151145738, 1.7474338637113, 1.67600742559537, 1.7022263476384, 2.05107594222373, 1.66606542476531
C4	KEGG_PROTEASOME	Patient 1_Day 7, Patient 1_Peak, Patient 1_Peak CAR T, Patient 1_Preinfusion, Patient 2_Peak2, Patient 3_Peak, Patient 3_Peak CAR T, Patient 3_Preinfusion, Patient 4_Day 21, Patient 4_Peak, Patient 4_Peak CAR T, Patient 4_Preinfusion	2.38179436150614, 2.25900209619976, 1.92938980161404, 2.48817709572543, 2.2428441701868, 1.9394121024035, 3.23046647826289, 1.93335578781436, 2.76929396955818, 2.89838165047613, 2.1173408063164, 2.2841158696695
C4	KEGG_SPLICEOSOME	Patient 1_Peak, Patient 1_Peak CAR T, Patient 1_Preinfusion, Patient 2_Peak2, Patient 2_Preinfusion, Patient 3_Peak, Patient 3_Peak CAR T, Patient 3_Preinfusion, Patient 4_Day 21, Patient 4_Peak, Patient 4_Peak CAR T, Patient 4_Preinfusion	1.81137330980107, 1.8307496582402, 2.11611636539774, 2.01644956645097, 1.80041751184765, 1.81867325743312, 2.1423277720179, 1.94261729337441, 1.99673005342746, 2.5261013487112, 1.948088310875, 2.03889870259569
C4	MODULE_196	Patient 1_Day 7, Patient 1_Peak, Patient 1_Peak CAR T, Patient 1_Product, Patient 2_Peak2, Patient 2_Preinfusion, Patient 3_Peak CAR T, Patient 3_Product, Patient 4_Day 21, Patient 4_Peak, Patient 4_Peak CAR T, Patient 4_Product	2.1083108668525, 1.62362646107021, 1.72749562578463, 1.74067799289245, 1.94274771528712, 1.75284955559336, 1.6825814775405, 2.00461899183819, 1.84496015779206, 1.70727826705128, 1.8655144953412, 1.88237240109788
C4	MODULE_306	Patient 1_Day 7, Patient 1_Peak, Patient 1_Peak CAR T, Patient 1_Preinfusion, Patient 2_Preinfusion, Patient 3_Peak, Patient 3_Peak CAR T, Patient 3_Preinfusion, Patient 4_Day 21, Patient 4_Peak, Patient 4_Peak CAR T, Patient 4_Preinfusion	2.71793523042925, 2.13620465139089, 2.07376405926674, 2.18866831714285, 1.87817959135625, 1.9394033943293, 2.73106976067144, 2.03495608285522, 2.2700257476673, 2.45975924461278, 2.30841745771928, 2.01826012180776
C4	MODULE_315	Patient 1_Day 7, Patient 1_Peak CAR T, Patient 1_Preinfusion, Patient 1_Product, Patient 2_Peak2, Patient 2_Preinfusion, Patient 3_Peak CAR T, Patient 3_Product, Patient 4_Day 21, Patient 4_Peak, Patient 4_Peak CAR T, Patient 4_Product	2.29091999964403, 2.09496949214681, 1.73442147089669, 1.73643167416872, 1.9725501179175, 1.76130266910182, 2.17726700232024, 2.21708585544654, 1.71343124372075, 1.91866559582655, 2.39921243379415, 1.99939090937042
C4	MODULE_50	Patient 1_Day 7, Patient 1_Peak, Patient 1_Peak CAR T, Patient 1_Preinfusion, Patient 2_Peak2, Patient 3_Peak, Patient 3_Peak CAR T, Patient 3_Preinfusion, Patient 4_Day 21, Patient 4_Peak, Patient 4_Peak CAR T, Patient 4_Preinfusion	2.69657555342962, 2.18558647318891, 1.80798876081277, 2.1866429146997, 2.06099761002745, 1.80282425801388, 2.44839793604827, 1.86819531262121, 2.16888242927038, 2.57750203187026, 2.16130543973972, 2.11857537506231
C4	MODULE_62	Patient 1_Day 7, Patient 1_Peak, Patient 1_Peak CAR T, Patient 1_Preinfusion, Patient 2_Peak2, Patient 3_Peak, Patient 3_Peak CAR T, Patient 3_Preinfusion, Patient 4_Day 21, Patient 4_Peak, Patient 4_Peak CAR T, Patient 4_Preinfusion	4.0897902280083, 1.82096719964436, 1.7283952972749, 2.5558366252258, 2.19268032377146, 2.17366969500933, 3.53851848311129, 1.60035395055969, 2.61386983203801, 3.38303623955313, 2.0900813262165, 1.78610729929809
C4	MODULE_91	Patient 1_Day 7, Patient 1_Peak, Patient 1_Peak CAR T, Patient 1_Preinfusion, Patient 2_Peak2, Patient 3_Peak, Patient 3_Peak CAR T, Patient 3_Preinfusion, Patient 4_Day 21, Patient 4_Peak, Patient 4_Peak CAR T, Patient 4_Preinfusion	1.85689895917284, 1.96630231899237, 1.78059267936453, 2.30004692013607, 2.00452458603989, 1.66224813988471, 2.85288943500459, 1.6712166326085, 2.56047134014751, 2.78849380535735, 2.25126182151011, 1.98069305203017
C4	MORC2_TARGET_GENES	Patient 1_Peak CAR T, Patient 1_Product, Patient 2_Peak2, Patient 2_Preinfusion, Patient 3_Peak, Patient 3_Peak CAR T, Patient 3_Preinfusion, Patient 3_Product, Patient 4_Day 21, Patient 4_Peak, Patient 4_Peak CAR T, Patient 4_Product	1.73220250921615, 1.67899989425237, 1.64196270624473, 1.51595049983307, 1.75435864303787, 1.52150844049338, 1.50553081004487, 1.72361200895755, 1.68515444344921, 1.63687577164031, 1.49014781435614, 1.74055369158455
C4	MORF_AP3D1	Patient 1_Peak, Patient 1_Peak CAR T, Patient 1_Preinfusion, Patient 2_Peak2, Patient 3_Peak, Patient 3_Peak CAR T, Patient 3_Preinfusion, Patient 3_Product, Patient 4_Day 21, Patient 4_Peak, Patient 4_Peak CAR T, Patient 4_Preinfusion	2.10749100630803, 2.12244812967015, 2.42852991966747, 2.18322627263496, 2.02177452103282, 2.77325578184623, 2.08836863561651, 1.86402620747645, 2.67706216489626, 2.9231103433293, 2.21155728777841, 2.41154896809545
C4	MORF_ATOX1	Patient 1_Day 7, Patient 1_Peak, Patient 1_Peak CAR T, Patient 1_Preinfusion, Patient 2_Peak2, Patient 3_Peak, Patient 3_Peak CAR T, Patient 3_Preinfusion, Patient 4_Day 21, Patient 4_Peak, Patient 4_Peak CAR T, Patient 4_Preinfusion	2.0207865857506, 1.80235247993062, 1.8326864302456, 2.16760367880139, 1.82131236490613, 1.79157787167084, 2.85010391430768, 1.54352587997311, 2.14483341109665, 2.52251411086104, 1.96305470633867, 1.78312781851573
C4	MORF_DAP	Patient 1_Day 7, Patient 1_Peak, Patient 1_Peak CAR T, Patient 1_Preinfusion, Patient 2_Peak2, Patient 3_Peak, Patient 3_Peak CAR T, Patient 3_Preinfusion, Patient 4_Day 21, Patient 4_Peak, Patient 4_Peak CAR T, Patient 4_Preinfusion	2.09329504919952, 1.87274815439396, 1.89865988233499, 2.31040841388401, 1.76506010555652, 1.66665431441013, 2.67416793868495, 1.80136213273472, 2.42777692451655, 2.41835752114582, 2.13482181130571, 2.30052273041695
C4	MORF_GMPS	Patient 1_Day 7, Patient 1_Peak CAR T, Patient 1_Preinfusion, Patient 2_Peak2, Patient 2_Preinfusion, Patient 3_Peak, Patient 3_Peak CAR T, Patient 3_Preinfusion, Patient 4_Day 21, Patient 4_Peak, Patient 4_Peak CAR T, Patient 4_Preinfusion	2.16175341067579, 2.13942106727114, 2.48811113921614, 1.75251319152796, 1.62681382320023, 1.91394107621632, 3.15190204924884, 1.67747772350141, 2.27386353598863, 2.68393065837138, 2.25920336293045, 2.16710182486539
C4	MORF_PSMC1	Patient 1_Peak, Patient 1_Peak CAR T, Patient 1_Preinfusion, Patient 2_Peak2, Patient 2_Preinfusion, Patient 3_Peak, Patient 3_Peak CAR T, Patient 3_Preinfusion, Patient 4_Day 21, Patient 4_Peak, Patient 4_Peak CAR T, Patient 4_Preinfusion	2.17515746260185, 2.26133935474301, 2.46999971920963, 2.23683116314537, 1.59482830397908, 2.29303091528193, 3.50431965753955, 1.88987907546591, 2.89574104745843, 2.81007624957333, 2.33504270546155, 2.26178667514563
C4	MORF_RAC1	Patient 1_Peak, Patient 1_Peak CAR T, Patient 1_Preinfusion, Patient 2_Peak2, Patient 3_Peak, Patient 3_Peak CAR T, Patient 3_Preinfusion, Patient 3_Product, Patient 4_Day 21, Patient 4_Peak, Patient 4_Peak CAR T, Patient 4_Preinfusion	2.05480752945122, 1.86320329260541, 2.22927901852371, 1.97256795200228, 2.15187575792974, 2.250988625564, 1.80503419254032, 1.70947005223047, 2.45169428540078, 1.80171024944773, 1.86299773684924, 2.06261467668032
C4	MORF_UBE2N	Patient 1_Peak, Patient 1_Peak CAR T, Patient 1_Preinfusion, Patient 2_Peak2, Patient 2_Preinfusion, Patient 3_Peak, Patient 3_Peak CAR T, Patient 3_Preinfusion, Patient 4_Day 21, Patient 4_Peak, Patient 4_Peak CAR T, Patient 4_Preinfusion	1.93685076593958, 2.33563905857271, 2.78524997719675, 2.1164926478896, 1.98905866805597, 2.42289774760659, 2.91099191907024, 2.42373846016712, 2.71236906596919, 2.87652169666408, 2.80938913665019, 2.37094197529753
C4	REACTOME_APOPTOSIS	Patient 1_Peak, Patient 1_Peak CAR T, Patient 1_Preinfusion, Patient 2_Peak2, Patient 2_Preinfusion, Patient 3_Peak, Patient 3_Peak CAR T, Patient 3_Preinfusion, Patient 4_Day 21, Patient 4_Peak, Patient 4_Peak CAR T, Patient 4_Preinfusion	2.21035470401331, 2.12256098204004, 2.04560603478725, 2.17562606055504, 1.66342000398587, 2.06707742351987, 2.48922706105984, 1.62417778562322, 2.22701709305408, 2.23125648855151, 1.77825792356404, 1.87813275528613
C4	REACTOME_APOPTOTIC_EXECUTION_PHASE	Patient 1_Peak, Patient 1_Peak CAR T, Patient 1_Preinfusion, Patient 2_Peak2, Patient 2_Preinfusion, Patient 3_Peak, Patient 3_Peak CAR T, Patient 3_Preinfusion, Patient 3_Product, Patient 4_Day 21, Patient 4_Peak CAR T, Patient 4_Preinfusion	2.02357090087033, 1.92919053732784, 2.00811563491988, 2.32372004760326, 2.0439494426427, 1.9816606192017, 1.88957405661708, 2.01830188594249, 1.93728634116184, 2.19438048312628, 1.83557977599997, 1.93806844487782
C4	REACTOME_ASSEMBLY_OF_THE_PRE_REPLICATIVE_COMPLEX	Patient 1_Day 7, Patient 1_Peak, Patient 1_Peak CAR T, Patient 1_Preinfusion, Patient 2_Peak2, Patient 2_Preinfusion, Patient 3_Peak CAR T, Patient 3_Preinfusion, Patient 4_Day 21, Patient 4_Peak, Patient 4_Peak CAR T, Patient 4_Preinfusion	2.87876825070483, 1.93545264926655, 2.35255869544674, 2.60872817335438, 2.0853292749266, 1.98961213918725, 3.48828196667246, 1.86744207531053, 2.64869182646448, 3.03967269357202, 2.62461779328534, 2.07616332370712
C4	REACTOME_DNA_REPLICATION_PRE_INITIATION	Patient 1_Day 7, Patient 1_Peak, Patient 1_Peak CAR T, Patient 1_Preinfusion, Patient 2_Peak2, Patient 2_Preinfusion, Patient 3_Peak CAR T, Patient 3_Preinfusion, Patient 4_Day 21, Patient 4_Peak, Patient 4_Peak CAR T, Patient 4_Preinfusion	3.11865968176737, 1.91694940469674, 2.47566772594436, 2.59562333593295, 2.15335160867905, 2.00748974577079, 3.63678884740633, 1.92803587751807, 2.71413478778439, 3.30715470995411, 2.85815375589849, 2.01261000771544
C4	REACTOME_GAP_JUNCTION_TRAFFICKING_AND_REGULATION	Patient 1_Day 7, Patient 1_Peak, Patient 1_Peak CAR T, Patient 1_Preinfusion, Patient 2_Peak2, Patient 3_Peak, Patient 3_Peak CAR T, Patient 3_Preinfusion, Patient 4_Day 21, Patient 4_Peak, Patient 4_Peak CAR T, Patient 4_Preinfusion	2.66474326306377, 2.03590057403897, 1.98475762612001, 1.95136742861695, 2.0911734207759, 1.81361211988978, 2.18102035473411, 1.8632620311655, 2.20837896914479, 2.13381259026517, 1.88951675326201, 1.87494793225139
C4	REACTOME_ORC1_REMOVAL_FROM_CHROMATIN	Patient 1_Day 7, Patient 1_Peak, Patient 1_Peak CAR T, Patient 1_Preinfusion, Patient 2_Peak2, Patient 2_Preinfusion, Patient 3_Peak CAR T, Patient 3_Preinfusion, Patient 4_Day 21, Patient 4_Peak, Patient 4_Peak CAR T, Patient 4_Preinfusion	2.81484320122928, 1.96652318962638, 2.40412519218412, 2.58703686227307, 2.10309016271231, 1.9322493826676, 3.55544525838426, 1.80168602127796, 2.64438970672028, 3.10168202747043, 2.63397892531701, 2.11888196882449
C4	REACTOME_PROCESSING_OF_CAPPED_INTRON_CONTAINING_PRE_MRNA	Patient 1_Peak, Patient 1_Peak CAR T, Patient 1_Preinfusion, Patient 2_Peak2, Patient 2_Preinfusion, Patient 3_Peak, Patient 3_Peak CAR T, Patient 3_Preinfusion, Patient 4_Day 21, Patient 4_Peak, Patient 4_Peak CAR T, Patient 4_Preinfusion	2.04523702744023, 2.26500234125302, 2.0764786106823, 1.84623867001508, 1.81540161875229, 2.10659329248739, 2.40429402548837, 2.13927714518896, 2.14860507964077, 2.47941663869712, 2.10677367760859, 2.01742038743085
C4	REACTOME_RECYCLING_PATHWAY_OF_L1	Patient 1_Day 7, Patient 1_Peak, Patient 1_Peak CAR T, Patient 1_Preinfusion, Patient 2_Peak2, Patient 3_Peak, Patient 3_Peak CAR T, Patient 3_Preinfusion, Patient 4_Day 21, Patient 4_Peak, Patient 4_Peak CAR T, Patient 4_Preinfusion	2.29269823566576, 2.07011297740764, 1.90428355943248, 1.90414763363604, 2.02553093705942, 1.8811440302947, 2.04590339848467, 1.82006494064669, 2.24000506433209, 2.12335739422484, 1.8980367669906, 1.91172052300323
C4	REACTOME_RESOLUTION_OF_SISTER_CHROMATID_COHESION	Patient 1_Peak CAR T, Patient 1_Preinfusion, Patient 1_Product, Patient 2_Peak2, Patient 2_Preinfusion, Patient 3_Peak CAR T, Patient 3_Product, Patient 4_Day 21, Patient 4_Peak, Patient 4_Peak CAR T, Patient 4_Preinfusion, Patient 4_Product	2.7242929973051, 1.83123061016378, 2.19069403562219, 2.09539762360657, 1.70093849829893, 2.29896188573246, 3.0947363222399, 2.10733975356735, 2.08925755139079, 3.08470463944481, 1.69273588993031, 2.50149213801055
C4	REACTOME_RHO_GTPASE_EFFECTORS	Patient 1_Peak, Patient 1_Peak CAR T, Patient 1_Preinfusion, Patient 1_Product, Patient 2_Peak2, Patient 2_Preinfusion, Patient 3_Preinfusion, Patient 3_Product, Patient 4_Day 21, Patient 4_Peak CAR T, Patient 4_Preinfusion, Patient 4_Product	1.90176731682948, 2.3131117715042, 1.89606957004953, 1.86603088064054, 1.92292498855259, 1.70823192303857, 1.87866099152421, 2.66699297342547, 1.91769414192316, 2.64587573242367, 2.13184882105728, 2.11977122308825
C4	REACTOME_RNA_POLYMERASE_II_TRANSCRIPTION_TERMINATION	Patient 1_Peak, Patient 1_Peak CAR T, Patient 1_Preinfusion, Patient 2_Peak2, Patient 2_Preinfusion, Patient 3_Peak, Patient 3_Peak CAR T, Patient 3_Preinfusion, Patient 4_Day 21, Patient 4_Peak, Patient 4_Peak CAR T, Patient 4_Preinfusion	1.77120179365366, 2.27030335379264, 2.16535453661828, 1.91237089500142, 1.90240145345748, 2.0448898508476, 2.32222432480047, 2.13284172484185, 1.95149974986437, 1.95080197621134, 2.16814847082005, 2.16652733995227
C4	REACTOME_SIGNALING_BY_RHO_GTPASES_MIRO_GTPASES_AND_RHOBTB3	Patient 1_Peak, Patient 1_Peak CAR T, Patient 1_Preinfusion, Patient 2_Peak2, Patient 2_Preinfusion, Patient 3_Peak, Patient 3_Preinfusion, Patient 3_Product, Patient 4_Day 21, Patient 4_Peak CAR T, Patient 4_Preinfusion, Patient 4_Product	1.69234747169499, 1.93953612331561, 1.88980484781005, 1.84340016955536, 1.53678133062582, 1.78572517753342, 1.92468103010181, 2.16506818266019, 1.86859814885109, 1.99624817558373, 1.96971714148139, 1.90158055089734
C4	RUBENSTEIN_SKELETAL_MUSCLE_FBN1_FAP_CELLS	Patient 1_Peak, Patient 1_Peak CAR T, Patient 1_Preinfusion, Patient 2_Peak2, Patient 2_Preinfusion, Patient 3_Peak, Patient 3_Peak CAR T, Patient 3_Preinfusion, Patient 4_Day 21, Patient 4_Peak, Patient 4_Peak CAR T, Patient 4_Preinfusion	1.77297428163515, 1.74105156049763, 1.65705513597524, 2.25996027691177, 1.854339069032, 1.77045926398283, 1.90523300054963, 1.86740622870745, 1.83325699968633, 1.74013935044759, 1.5645349400101, 1.5633711024215
C4	TRAVAGLINI_LUNG_PROXIMAL_CILIATED_CELL	Patient 1_Peak, Patient 1_Peak CAR T, Patient 1_Preinfusion, Patient 2_Peak2, Patient 2_Preinfusion, Patient 3_Peak, Patient 3_Peak CAR T, Patient 3_Preinfusion, Patient 4_Day 21, Patient 4_Peak, Patient 4_Peak CAR T, Patient 4_Preinfusion	1.96516097708806, 1.54047413281705, 1.86907924370866, 2.05852375848369, 1.38852582412501, 1.76278714957464, 1.98989881055442, 1.60359895364595, 1.98718834629993, 2.07384045365788, 1.66872995001332, 1.78022595849011
C4	TRAVAGLINI_LUNG_TREM2_DENDRITIC_CELL	Patient 1_Peak, Patient 1_Peak CAR T, Patient 1_Preinfusion, Patient 2_Peak2, Patient 2_Preinfusion, Patient 3_Peak, Patient 3_Peak CAR T, Patient 3_Preinfusion, Patient 4_Day 21, Patient 4_Peak, Patient 4_Peak CAR T, Patient 4_Preinfusion	1.85339466637242, 1.94944589428515, 2.13999943714756, 2.5445427943795, 1.41832858515493, 2.28975159882455, 3.27537557598463, 2.14567003192467, 2.57906701475192, 2.72052146201838, 1.87104961672163, 2.14231140829459
C4	USF2_Q6	Patient 1_Peak, Patient 1_Peak CAR T, Patient 1_Preinfusion, Patient 2_Peak2, Patient 2_Preinfusion, Patient 3_Peak, Patient 3_Peak CAR T, Patient 3_Preinfusion, Patient 4_Day 21, Patient 4_Peak, Patient 4_Peak CAR T, Patient 4_Preinfusion	2.34859773122015, 2.19334504183211, 2.0730101716433, 1.97643896081076, 2.1080537253539, 2.09838022160886, 2.13954004138503, 2.05628161048745, 2.31392449042319, 2.00638228523094, 1.92430100154192, 2.02173566716914
C4	BIOCARTA_DNAFRAGMENT_PATHWAY	Patient 1_Peak CAR T, Patient 1_Preinfusion, Patient 1_Product, Patient 2_Peak2, Patient 2_Preinfusion, Patient 2_Product, Patient 3_Peak, Patient 3_Peak CAR T, Patient 3_Preinfusion, Patient 4_Peak CAR T, Patient 4_Preinfusion	1.87252483419692, 1.86218384776135, 1.82122844529325, 1.82823004222406, 1.80372427456115, 1.81000974784389, 1.91297335478042, 2.16414238478109, 1.79192240297129, 1.85046068597592, 1.79779871520653
C4	BUSSLINGER_GASTRIC_IMMATURE_PIT_CELLS	Patient 1_Day 7, Patient 1_Peak, Patient 1_Peak CAR T, Patient 1_Preinfusion, Patient 2_Peak2, Patient 3_Peak, Patient 3_Peak CAR T, Patient 3_Preinfusion, Patient 4_Day 21, Patient 4_Peak, Patient 4_Preinfusion	1.88061727512764, 1.82163288333739, 2.0656178193573, 1.87844684136417, 2.22142538122141, 2.07228471858012, 2.31312665114532, 1.84189861803325, 2.30014313598668, 1.53694789074401, 2.28688579151517
C4	CEBPZ_TARGET_GENES	Patient 1_Peak CAR T, Patient 1_Preinfusion, Patient 2_Peak2, Patient 2_Preinfusion, Patient 3_Peak, Patient 3_Peak CAR T, Patient 3_Product, Patient 4_Day 21, Patient 4_Peak, Patient 4_Peak CAR T, Patient 4_Product	2.01818249376698, 1.90968539185384, 2.02382680297358, 1.46610521080417, 1.71254666809272, 1.72916945965034, 1.86795008502052, 2.15552778402653, 1.78703464965229, 1.98666911528677, 1.93422993114823
C4	Gamma_delta	Patient 1_Peak CAR T, Patient 1_Preinfusion, Patient 2_Peak2, Patient 2_Preinfusion, Patient 3_Peak CAR T, Patient 3_Preinfusion, Patient 3_Product, Patient 4_Day 21, Patient 4_Peak CAR T, Patient 4_Preinfusion, Patient 4_Product	1.88028404818888, 1.95587209020718, 1.60442092760212, 1.77919567876727, 1.95408788116425, 1.63033520012406, 2.02793337832261, 1.56108293982318, 1.82205420713113, 1.85156783746168, 1.49489842528233
C4	GCM_HDAC1	Patient 1_Peak, Patient 1_Peak CAR T, Patient 1_Preinfusion, Patient 2_Preinfusion, Patient 3_Peak, Patient 3_Peak CAR T, Patient 3_Preinfusion, Patient 4_Day 21, Patient 4_Peak, Patient 4_Peak CAR T, Patient 4_Preinfusion	1.66308671220022, 1.83609036395754, 2.18146907471109, 1.96022243108328, 1.96939709333597, 2.27084232430996, 1.9094201181586, 2.03277018599263, 2.43796877703515, 1.98049163602802, 2.12950022793199
C4	GOBP_ATP_METABOLIC_PROCESS	Patient 1_Peak, Patient 1_Preinfusion, Patient 2_Peak2, Patient 2_Preinfusion, Patient 3_Peak, Patient 3_Peak CAR T, Patient 3_Preinfusion, Patient 4_Day 21, Patient 4_Peak, Patient 4_Peak CAR T, Patient 4_Preinfusion	1.96169437569123, 2.40478659145271, 2.54843174294837, 1.68432319413172, 2.16892990794524, 2.13575817866691, 1.96883770390416, 2.30620998674112, 3.16393294865195, 2.02791532010651, 2.21239322971594
C4	GOBP_CELLULAR_PROTEIN_CONTAINING_COMPLEX_ASSEMBLY	Patient 1_Peak CAR T, Patient 1_Preinfusion, Patient 2_Peak2, Patient 2_Preinfusion, Patient 3_Peak, Patient 3_Peak CAR T, Patient 3_Preinfusion, Patient 4_Day 21, Patient 4_Peak, Patient 4_Peak CAR T, Patient 4_Preinfusion	2.0033570709286, 1.98700767503742, 2.16255878092812, 1.69380020102655, 2.13259665493473, 1.82403524316311, 1.57422777049295, 2.08873985143305, 2.30433452346953, 2.27275761070933, 1.73541614284298
C4	GOBP_CELLULAR_RESPONSE_TO_DNA_DAMAGE_STIMULUS	Patient 1_Peak CAR T, Patient 1_Preinfusion, Patient 1_Product, Patient 2_Peak2, Patient 2_Preinfusion, Patient 3_Peak CAR T, Patient 3_Product, Patient 4_Day 21, Patient 4_Peak, Patient 4_Peak CAR T, Patient 4_Product	2.32886563736897, 1.65596156351107, 1.93760537521726, 1.86826149411718, 1.81413002514591, 1.50389730178014, 2.61521743961073, 1.80320869241762, 1.59259255272647, 2.3048664749768, 2.14816548482493
C4	GOBP_CHROMOSOME_SEPARATION	Patient 1_Day 7, Patient 1_Peak CAR T, Patient 1_Preinfusion, Patient 2_Peak2, Patient 2_Preinfusion, Patient 3_Peak CAR T, Patient 3_Product, Patient 4_Day 21, Patient 4_Peak, Patient 4_Peak CAR T, Patient 4_Product	2.08767518967856, 2.61803187683192, 1.91853347228849, 2.33726947286116, 2.0687624319029, 1.94773408648477, 2.57263916298648, 2.30201762335966, 1.99360202593337, 2.70154951057854, 2.19430471733682
C4	GOBP_DEOXYRIBONUCLEOSIDE_MONOPHOSPHATE_METABOLIC_PROCESS	Patient 1_Peak, Patient 1_Peak CAR T, Patient 1_Preinfusion, Patient 1_Product, Patient 2_Preinfusion, Patient 3_Peak CAR T, Patient 3_Preinfusion, Patient 4_Day 21, Patient 4_Peak, Patient 4_Peak CAR T, Patient 4_Preinfusion	1.71927242071634, 1.87099469746307, 1.94115522112865, 1.68277014545451, 1.94398387642607, 1.87879518516034, 1.71198820324289, 1.88315326479664, 1.87124280794728, 2.04175353344757, 1.65182611855182
C4	GOBP_DEOXYRIBOSE_PHOSPHATE_BIOSYNTHETIC_PROCESS	Patient 1_Day 7, Patient 1_Peak CAR T, Patient 1_Preinfusion, Patient 1_Product, Patient 2_Preinfusion, Patient 3_Peak CAR T, Patient 3_Product, Patient 4_Day 21, Patient 4_Peak, Patient 4_Peak CAR T, Patient 4_Product	2.07146543303043, 1.7860682621732, 1.85915915164663, 1.60370072548743, 1.7990651183778, 1.88915618801968, 1.72513026402678, 1.76230937729457, 1.94907965130882, 1.92808764906911, 1.71410171524667
C4	GOBP_DNA_RECOMBINATION	Patient 1_Peak CAR T, Patient 1_Preinfusion, Patient 2_Peak2, Patient 2_Preinfusion, Patient 2_Product, Patient 3_Peak CAR T, Patient 3_Preinfusion, Patient 4_Day 21, Patient 4_Peak, Patient 4_Peak CAR T, Patient 4_Preinfusion	2.22775356394006, 2.28176931230671, 2.18394574245398, 2.12582176194773, 1.97141379370732, 1.91346182575072, 2.05162831722319, 2.22171476651491, 1.99832569173814, 2.65845044274376, 1.9556132237577
C4	GOBP_DNA_STRAND_ELONGATION	Patient 1_Day 7, Patient 1_Peak CAR T, Patient 1_Preinfusion, Patient 2_Peak2, Patient 2_Preinfusion, Patient 3_Peak CAR T, Patient 3_Preinfusion, Patient 3_Product, Patient 4_Day 21, Patient 4_Peak, Patient 4_Peak CAR T	2.49008637150705, 2.12415144324821, 2.10102730225574, 2.07699078148713, 1.96398742339924, 2.60517995158193, 2.00343626163685, 1.89539374876414, 2.2367716766279, 2.51955514468889, 2.59541712245495
C4	GOBP_GENERATION_OF_PRECURSOR_METABOLITES_AND_ENERGY	Patient 1_Peak, Patient 1_Preinfusion, Patient 2_Peak2, Patient 2_Preinfusion, Patient 3_Peak, Patient 3_Peak CAR T, Patient 3_Preinfusion, Patient 4_Day 21, Patient 4_Peak, Patient 4_Peak CAR T, Patient 4_Preinfusion	2.16063213735154, 2.23108759313434, 2.26024024102356, 1.59055219715952, 2.19075527862272, 2.14659116907778, 1.87168016014529, 2.42769322097434, 3.04806285109717, 2.09457235076225, 2.12032778286953
C4	GOBP_MITOTIC_SISTER_CHROMATID_SEGREGATION	Patient 1_Peak CAR T, Patient 1_Preinfusion, Patient 1_Product, Patient 2_Peak2, Patient 2_Preinfusion, Patient 3_Preinfusion, Patient 3_Product, Patient 4_Day 21, Patient 4_Peak, Patient 4_Peak CAR T, Patient 4_Product	2.73791880174935, 1.80852275104466, 2.18768424309637, 2.61794295441042, 1.92318803445962, 1.8269807280419, 3.1556494052399, 2.18248413993113, 2.03399133276103, 2.85361711087191, 2.60751848766715
C4	GOBP_NAD_METABOLIC_PROCESS	Patient 1_Day 7, Patient 1_Peak, Patient 1_Peak CAR T, Patient 1_Preinfusion, Patient 3_Peak, Patient 3_Peak CAR T, Patient 3_Preinfusion, Patient 4_Day 21, Patient 4_Peak, Patient 4_Peak CAR T, Patient 4_Preinfusion	1.99194136858549, 2.00403223672295, 2.13801846473711, 2.22183789707312, 1.89430697093466, 2.51836462865731, 1.94910634360655, 2.26514211339647, 2.2426894893906, 2.00175601702791, 1.99039997004225
C4	GOBP_NUCLEOSIDE_TRIPHOSPHATE_METABOLIC_PROCESS	Patient 1_Peak, Patient 1_Preinfusion, Patient 2_Peak2, Patient 2_Preinfusion, Patient 3_Peak, Patient 3_Peak CAR T, Patient 3_Preinfusion, Patient 4_Day 21, Patient 4_Peak, Patient 4_Peak CAR T, Patient 4_Preinfusion	2.1720560694673, 2.40093857762865, 2.08810686832008, 1.82365000770549, 2.0424808018984, 2.49632702215245, 2.14015677786557, 2.25503112726255, 2.8490544620884, 2.10873089955856, 2.21985041061201
C4	GOBP_ORGANIC_ACID_METABOLIC_PROCESS	Patient 1_Peak, Patient 1_Peak CAR T, Patient 1_Preinfusion, Patient 2_Peak2, Patient 3_Peak, Patient 3_Peak CAR T, Patient 3_Preinfusion, Patient 4_Day 21, Patient 4_Peak, Patient 4_Peak CAR T, Patient 4_Preinfusion	2.24236233399864, 2.02120281561451, 2.04382128631366, 2.10906463256203, 2.10946159071754, 2.68745120724572, 1.84070830740389, 2.4927187571617, 2.34681840999904, 1.6990226644376, 1.67147819783675
C4	GOBP_PROTEIN_CONTAINING_COMPLEX_SUBUNIT_ORGANIZATION	Patient 1_Peak CAR T, Patient 1_Preinfusion, Patient 2_Peak2, Patient 2_Preinfusion, Patient 3_Peak, Patient 3_Peak CAR T, Patient 3_Preinfusion, Patient 4_Day 21, Patient 4_Peak, Patient 4_Peak CAR T, Patient 4_Preinfusion	1.8014467212237, 1.95793054015117, 1.92732528851928, 1.50221945461825, 1.82167691525159, 1.58209444255222, 1.50739758123829, 1.91770532640293, 2.08704384941255, 1.91325189182877, 1.8014030511077
C4	GOBP_PYRIMIDINE_CONTAINING_COMPOUND_METABOLIC_PROCESS	Patient 1_Day 7, Patient 1_Peak CAR T, Patient 1_Preinfusion, Patient 1_Product, Patient 3_Peak CAR T, Patient 3_Preinfusion, Patient 4_Day 21, Patient 4_Peak, Patient 4_Peak CAR T, Patient 4_Preinfusion, Patient 4_Product	1.94344075747683, 2.20194443489058, 2.1339377676388, 1.83201754916847, 2.5548396725238, 1.90790138762322, 2.20924933753874, 2.36061560154003, 2.3356365779521, 1.90888436690886, 1.81932784964213
C4	GOBP_PYRIMIDINE_DEOXYRIBONUCLEOTIDE_BIOSYNTHETIC_PROCESS	Patient 1_Day 7, Patient 1_Peak CAR T, Patient 1_Preinfusion, Patient 1_Product, Patient 2_Preinfusion, Patient 3_Peak CAR T, Patient 3_Product, Patient 4_Day 21, Patient 4_Peak, Patient 4_Peak CAR T, Patient 4_Product	1.93145637071356, 1.7860682621732, 1.81424107705371, 1.60370072548743, 1.7990651183778, 1.88915618801968, 1.65540590931391, 1.76230937729457, 1.82886604062342, 1.92808764906911, 1.60891432420065
C4	GOBP_REGULATION_OF_NUCLEASE_ACTIVITY	Patient 1_Peak, Patient 1_Peak CAR T, Patient 1_Product, Patient 3_Peak, Patient 3_Peak CAR T, Patient 3_Product, Patient 4_Day 21, Patient 4_Peak, Patient 4_Peak CAR T, Patient 4_Preinfusion, Patient 4_Product	2.03901853492682, 1.99173282639404, 1.90120955961808, 1.99571904800357, 2.22517364540087, 2.0201189905353, 1.92059430674012, 2.18605091937125, 2.01145098902615, 1.91784837071375, 1.93478419310227
C4	GOBP_SMALL_MOLECULE_METABOLIC_PROCESS	Patient 1_Peak, Patient 1_Peak CAR T, Patient 1_Preinfusion, Patient 2_Peak2, Patient 3_Peak, Patient 3_Peak CAR T, Patient 3_Preinfusion, Patient 4_Day 21, Patient 4_Peak, Patient 4_Peak CAR T, Patient 4_Preinfusion	2.45820265971391, 2.15081186739899, 2.14674784184781, 2.25838409923697, 2.42337650221662, 2.68547073465316, 2.06685918341831, 2.74610615270205, 2.42616121056899, 1.73553261956072, 2.05835491419926
C4	GOBP_SPLICEOSOMAL_SNRNP_ASSEMBLY	Patient 1_Day 7, Patient 1_Peak CAR T, Patient 1_Preinfusion, Patient 2_Peak2, Patient 3_Peak, Patient 3_Peak CAR T, Patient 3_Preinfusion, Patient 4_Day 21, Patient 4_Peak, Patient 4_Peak CAR T, Patient 4_Preinfusion	2.51945505069369, 1.98265759679754, 1.89457231642672, 2.22986476160945, 2.2828806665037, 2.61861221929915, 2.01905596117377, 2.37816056334856, 2.66504136484045, 2.36659186419039, 2.3172780053267
C4	GOCC_PROTON_TRANSPORTING_ATP_SYNTHASE_COMPLEX	Patient 1_Day 7, Patient 1_Day 7, Patient 1_Peak, Patient 1_Peak, Patient 1_Preinfusion, Patient 1_Preinfusion, Patient 2_Peak2, Patient 4_Day 21, Patient 4_Day 21, Patient 4_Peak, Patient 4_Peak	3.05942538492082, 3.03380322631035, 1.98701038105909, 1.98622305507157, 2.13326843003143, 2.13106682143564, 1.90338388813639, 1.96269386818323, 1.95448839408173, 2.6408159109934, 2.62620401533354
C4	GOCC_U6_SNRNP	Patient 1_Peak CAR T, Patient 1_Preinfusion, Patient 1_Preinfusion, Patient 2_Preinfusion, Patient 3_Peak CAR T, Patient 4_Peak, Patient 4_Peak, Patient 4_Peak CAR T, Patient 4_Peak CAR T, Patient 4_Preinfusion, Patient 4_Preinfusion	1.73175505066878, 1.97893846192947, 1.97600603737182, 1.7959421719633, 1.84037767482672, 2.07831527801178, 2.07291032224581, 1.8664521662512, 1.84384168976854, 1.81215961670052, 1.80326080181938
C4	GOMF_ISOMERASE_ACTIVITY	Patient 1_Peak CAR T, Patient 1_Preinfusion, Patient 1_Preinfusion, Patient 3_Peak CAR T, Patient 3_Peak CAR T, Patient 4_Day 21, Patient 4_Day 21, Patient 4_Peak, Patient 4_Peak, Patient 4_Peak CAR T, Patient 4_Peak CAR T	1.90833273105193, 2.09150548127092, 2.08985161975967, 2.50804805722854, 2.50706733461197, 2.16627724934679, 2.14724336686808, 1.95365886642977, 1.93809755076115, 2.11683823441303, 2.11402305399791
C4	GOMF_PROTEIN_CONTAINING_COMPLEX_BINDING	Patient 1_Preinfusion, Patient 1_Preinfusion, Patient 2_Peak2, Patient 2_Peak2, Patient 3_Peak, Patient 3_Preinfusion, Patient 3_Preinfusion, Patient 4_Day 21, Patient 4_Day 21, Patient 4_Preinfusion, Patient 4_Preinfusion	1.88434630661318, 1.87776218821007, 1.92255220670655, 1.90904328535823, 1.74325009827733, 1.91819836449865, 1.91091675631711, 1.78360506570657, 1.77984052649738, 1.93948948771323, 1.92787195523183
C4	GSE12845_IGD_NEG_BLOOD_VS_DARKZONE_GC_TONSIL_BCELL_DN	Patient 1_Peak, Patient 1_Peak CAR T, Patient 1_Preinfusion, Patient 2_Peak2, Patient 3_Peak, Patient 3_Peak CAR T, Patient 3_Preinfusion, Patient 4_Day 21, Patient 4_Peak, Patient 4_Peak CAR T, Patient 4_Preinfusion	1.85149873678484, 2.00449367139417, 2.17979365010464, 1.78118134704951, 1.74618061495104, 1.75990136240568, 2.10097237925565, 1.96943431630307, 2.02383865417943, 1.73943089401433, 1.84995959039871
C4	GSE12963_UNINF_VS_ENV_AND_NEF_AND_VPR_DEFICIENT_HIV1_INF_CD4_TCELL_DN	Patient 1_Day 7, Patient 1_Peak CAR T, Patient 1_Preinfusion, Patient 2_Peak2, Patient 3_Peak, Patient 3_Peak CAR T, Patient 3_Preinfusion, Patient 4_Day 21, Patient 4_Peak, Patient 4_Peak CAR T, Patient 4_Preinfusion	1.77290584457261, 1.79321433540456, 1.71754770004781, 1.78173857024816, 1.72873607307395, 2.53550658417137, 1.86941188997177, 1.91376412733543, 2.00185580799117, 1.84923276817753, 1.79518336722859
C4	GSE13173_UNTREATED_VS_IL12_TREATED_ACT_CD8_TCELL_DN	Patient 1_Peak, Patient 1_Peak CAR T, Patient 1_Product, Patient 2_Peak2, Patient 2_Preinfusion, Patient 3_Peak, Patient 3_Product, Patient 4_Day 21, Patient 4_Peak, Patient 4_Peak CAR T, Patient 4_Product	1.89053331087683, 1.94014525820394, 1.83881957508155, 1.92286100902875, 1.97099520799094, 1.88937927786327, 2.10792717450885, 2.05011598769189, 1.60283909923872, 1.80265949741701, 1.9421072277973
C4	GSE13522_CTRL_VS_T_CRUZI_Y_STRAIN_INF_SKIN_IFNG_KO_DN	Patient 1_Day 7, Patient 1_Peak, Patient 1_Peak CAR T, Patient 1_Preinfusion, Patient 3_Peak, Patient 3_Peak CAR T, Patient 3_Preinfusion, Patient 4_Day 21, Patient 4_Peak, Patient 4_Peak CAR T, Patient 4_Preinfusion	2.1452132696811, 1.8739869750405, 1.69546686590076, 1.78200898335886, 1.89305771923894, 2.34328905627544, 1.70623022293214, 1.89246003249424, 1.96099932974218, 1.76606471987175, 1.88154795287733
C4	GSE14350_TREG_VS_TEFF_IN_IL2RB_KO_DN	Patient 1_Day 7, Patient 1_Peak CAR T, Patient 1_Preinfusion, Patient 2_Preinfusion, Patient 3_Peak CAR T, Patient 3_Preinfusion, Patient 3_Product, Patient 4_Day 21, Patient 4_Peak, Patient 4_Peak CAR T, Patient 4_Preinfusion	2.21930417721712, 2.05794580339774, 2.12526641454415, 1.79780064692573, 2.58657627791245, 1.94440054260283, 2.44624971097848, 2.2388815256711, 1.98084978381336, 2.58663809658127, 1.66368917399663
C4	GSE1460_CD4_THYMOCYTE_VS_NAIVE_CD4_TCELL_ADULT_BLOOD_UP	Patient 1_Peak CAR T, Patient 1_Preinfusion, Patient 2_Peak2, Patient 2_Preinfusion, Patient 3_Peak, Patient 3_Peak CAR T, Patient 3_Preinfusion, Patient 3_Product, Patient 4_Day 21, Patient 4_Peak, Patient 4_Preinfusion	1.65409724277875, 1.95156295176241, 2.04687909470815, 1.75317383707709, 1.71293057083275, 1.77863081820792, 2.05201369845857, 1.84824473917415, 1.89804316793743, 1.68212389183788, 2.17094191372678
C4	GSE17301_IFNA2_VS_IFNA2_AND_ACD3_ACD28_STIM_CD8_TCELL_DN	Patient 1_Peak, Patient 1_Peak CAR T, Patient 1_Preinfusion, Patient 2_Peak2, Patient 2_Preinfusion, Patient 3_Peak, Patient 3_Peak CAR T, Patient 4_Day 21, Patient 4_Peak, Patient 4_Peak CAR T, Patient 4_Preinfusion	1.83792855082007, 1.88564114334591, 1.70113020712692, 1.91092257852252, 1.77779039032575, 1.80058587475916, 1.8386321891263, 2.13459335588374, 1.68039401520236, 1.61089911857697, 1.75668138254062
C4	GSE17580_UNINFECTED_VS_S_MANSONI_INF_TREG_DN	Patient 1_Day 7, Patient 1_Peak CAR T, Patient 1_Preinfusion, Patient 2_Peak2, Patient 3_Peak, Patient 3_Peak CAR T, Patient 3_Preinfusion, Patient 4_Day 21, Patient 4_Peak, Patient 4_Peak CAR T, Patient 4_Preinfusion	2.35353185330106, 1.61892466312417, 1.82836083459911, 2.20080602693442, 1.82328676678778, 3.01400298446539, 1.80367116929745, 1.65235094643116, 2.24721190758948, 1.48470228277514, 1.89963339419994
C4	GSE17721_0.5H_VS_24H_LPS_BMDC_UP	Patient 1_Day 7, Patient 1_Peak, Patient 1_Peak CAR T, Patient 1_Preinfusion, Patient 2_Peak2, Patient 3_Peak, Patient 3_Peak CAR T, Patient 4_Day 21, Patient 4_Peak, Patient 4_Peak CAR T, Patient 4_Preinfusion	1.96742087016975, 1.75137517382548, 1.881352884969, 1.9765908047277, 1.90727216790703, 1.84166320678824, 2.45710534382451, 2.08510683873721, 2.16340935119741, 2.01436412111765, 2.00185510660896
C4	GSE19941_IL10_KO_VS_IL10_KO_AND_NFKBP50_KO_LPS_AND_IL10_STIM_MACROPHAGE_DN	Patient 1_Peak CAR T, Patient 1_Preinfusion, Patient 2_Peak2, Patient 2_Preinfusion, Patient 3_Peak CAR T, Patient 3_Preinfusion, Patient 3_Product, Patient 4_Day 21, Patient 4_Peak, Patient 4_Peak CAR T, Patient 4_Preinfusion	2.36011804238959, 1.91832584495252, 1.91485895788712, 1.77365873340984, 2.00215944842962, 2.01388477075642, 1.83054818346338, 2.29415674490672, 2.10202620079498, 2.3642059258352, 2.06991501811651
C4	GSE21670_IL6_VS_TGFB_AND_IL6_TREATED_CD4_TCELL_DN	Patient 1_Peak CAR T, Patient 1_Preinfusion, Patient 2_Peak2, Patient 3_Peak, Patient 3_Peak CAR T, Patient 3_Preinfusion, Patient 3_Product, Patient 4_Day 21, Patient 4_Peak, Patient 4_Peak CAR T, Patient 4_Product	2.0660058719557, 1.76690234867362, 1.93523620168806, 1.76860016074988, 1.94732202256304, 1.66777192110105, 2.3167773518954, 2.04483148096441, 1.90878735989335, 2.31417575993743, 1.76795726659448
C4	GSE22432_CDC_VS_COMMON_DC_PROGENITOR_DN	Patient 1_Peak CAR T, Patient 1_Preinfusion, Patient 2_Peak2, Patient 2_Preinfusion, Patient 3_Peak CAR T, Patient 3_Preinfusion, Patient 3_Product, Patient 4_Day 21, Patient 4_Peak, Patient 4_Peak CAR T, Patient 4_Preinfusion	2.31932890647758, 2.23061635001193, 1.77523145234789, 1.66326607479256, 2.26933203060875, 1.84463826544977, 2.22721392660469, 2.15159077390459, 1.98602850960925, 2.43199889227226, 1.73053087112778
C4	GSE22432_CONVENTIONAL_CDC_VS_PLASMACYTOID_PDC_UP	Patient 1_Peak, Patient 1_Peak CAR T, Patient 1_Preinfusion, Patient 2_Peak2, Patient 2_Preinfusion, Patient 3_Peak, Patient 3_Peak CAR T, Patient 3_Preinfusion, Patient 4_Day 21, Patient 4_Peak, Patient 4_Peak CAR T	1.88739245291016, 2.18467509090741, 2.17975381270536, 1.96687572728276, 1.76238783175011, 1.83912237084331, 2.78220272467004, 1.64157403685522, 2.3605430031831, 2.51712453428068, 2.5832171222699
C4	GSE22886_DAY0_VS_DAY7_MONOCYTE_IN_CULTURE_DN	Patient 1_Day 7, Patient 1_Peak CAR T, Patient 1_Preinfusion, Patient 2_Peak2, Patient 3_Peak, Patient 3_Peak CAR T, Patient 3_Preinfusion, Patient 4_Day 21, Patient 4_Peak, Patient 4_Peak CAR T, Patient 4_Preinfusion	2.22517200533144, 2.06649931128926, 2.26013409688687, 1.92686734010387, 1.86253981764895, 3.11245115223281, 1.70464184168993, 2.50757137633506, 2.38847576143382, 2.18940502739689, 1.85117646716348
C4	GSE22886_DAY1_VS_DAY7_MONOCYTE_IN_CULTURE_DN	Patient 1_Day 7, Patient 1_Peak, Patient 1_Peak CAR T, Patient 1_Preinfusion, Patient 3_Peak, Patient 3_Peak CAR T, Patient 3_Preinfusion, Patient 4_Day 21, Patient 4_Peak, Patient 4_Peak CAR T, Patient 4_Preinfusion	2.42974606932127, 2.12538142635448, 1.86865577144983, 2.1677166962295, 1.95517920302677, 2.83416044408003, 1.69012621355405, 2.15967891474426, 2.53852294950703, 1.9677229769534, 1.67209149739969
C4	GSE22886_NAIVE_CD4_TCELL_VS_12H_ACT_TH2_DN	Patient 1_Day 7, Patient 1_Peak, Patient 1_Peak CAR T, Patient 1_Preinfusion, Patient 2_Peak2, Patient 3_Peak, Patient 3_Peak CAR T, Patient 4_Day 21, Patient 4_Peak, Patient 4_Peak CAR T, Patient 4_Preinfusion	1.81149232991023, 2.078299637238, 2.17733673461322, 2.12607485952371, 2.44476207076631, 1.91015943180715, 2.37847539811773, 2.39108523221687, 2.40176158775418, 2.67197037713344, 1.61530480497398
C4	GSE22886_NAIVE_VS_IGG_IGA_MEMORY_BCELL_DN	Patient 1_Day 7, Patient 1_Peak, Patient 1_Preinfusion, Patient 2_Peak2, Patient 2_Preinfusion, Patient 3_Peak, Patient 3_Peak CAR T, Patient 3_Preinfusion, Patient 4_Day 21, Patient 4_Peak, Patient 4_Preinfusion	2.05047624449584, 2.44407004847202, 2.29620194789708, 2.56315888116521, 1.56422425264904, 2.33792958721607, 1.81640928499434, 1.96415097643952, 2.40751950105886, 2.06326502080739, 2.05560448094361
C4	GSE22886_NEUTROPHIL_VS_MONOCYTE_DN	Patient 1_Day 7, Patient 1_Peak, Patient 1_Peak CAR T, Patient 1_Preinfusion, Patient 2_Peak2, Patient 3_Peak, Patient 3_Peak CAR T, Patient 4_Day 21, Patient 4_Peak, Patient 4_Peak CAR T, Patient 4_Preinfusion	1.78051889074776, 1.71934374848578, 1.68894543672527, 2.19636698625105, 2.08925045438363, 2.2204682174735, 2.58043306633128, 2.06905270929128, 2.88744556499448, 2.19506252992242, 1.75447922692884
C4	GSE23984_CTRL_VS_HYPOCALEMIC_VITAMIND_ANALOG_TCELL_UP	Patient 1_Peak CAR T, Patient 1_Preinfusion, Patient 2_Preinfusion, Patient 3_Peak CAR T, Patient 3_Preinfusion, Patient 3_Product, Patient 4_Day 21, Patient 4_Peak, Patient 4_Peak CAR T, Patient 4_Preinfusion, Patient 4_Product	1.8283260050185, 1.79097551067706, 1.62431389312246, 2.16049585601165, 1.66182168557072, 1.82226643250463, 1.79655823896637, 2.19812942393136, 1.51487197851039, 1.77663847559084, 1.75410675388887
C4	GSE24142_EARLY_THYMIC_PROGENITOR_VS_DN2_THYMOCYTE_ADULT_DN	Patient 1_Day 7, Patient 1_Peak, Patient 1_Peak CAR T, Patient 1_Preinfusion, Patient 2_Peak2, Patient 2_Preinfusion, Patient 3_Preinfusion, Patient 3_Product, Patient 4_Day 21, Patient 4_Peak CAR T, Patient 4_Preinfusion	1.72089643659361, 1.84326009078858, 2.03075268189211, 1.72069315961899, 1.93375234062631, 1.77608287230156, 1.78500148228769, 2.02010760690706, 1.67281730599579, 1.84256021237068, 1.78772508514717
C4	GSE24574_NAIVE_VS_TCONV_CD4_TCELL_DN	Patient 1_Day 7, Patient 1_Peak CAR T, Patient 1_Preinfusion, Patient 2_Peak2, Patient 3_Peak, Patient 3_Peak CAR T, Patient 3_Preinfusion, Patient 4_Day 21, Patient 4_Peak, Patient 4_Peak CAR T, Patient 4_Preinfusion	1.62547453950744, 2.01595776635243, 2.29671982178922, 1.99430156183688, 1.84454594312013, 3.01286134248139, 1.84400688210467, 2.15265920841105, 2.36919815335487, 2.30734445457613, 2.01298007274579
C4	GSE26351_UNSTIM_VS_BMP_PATHWAY_STIM_HEMATOPOIETIC_PROGENITORS_DN	Patient 1_Day 7, Patient 1_Peak CAR T, Patient 1_Preinfusion, Patient 2_Peak2, Patient 2_Preinfusion, Patient 3_Peak, Patient 3_Peak CAR T, Patient 4_Day 21, Patient 4_Peak, Patient 4_Peak CAR T, Patient 4_Preinfusion	1.99250204060306, 1.98735793707179, 1.73010422339666, 1.76619238011337, 1.68139588606988, 1.9502721857567, 2.26061697141124, 2.00039949476334, 2.22767175135776, 1.8040093945554, 1.71018745417292
C4	GSE26669_CTRL_VS_COSTIM_BLOCK_MLR_CD8_TCELL_UP	Patient 1_Day 7, Patient 1_Peak CAR T, Patient 1_Preinfusion, Patient 2_Peak2, Patient 2_Preinfusion, Patient 3_Peak, Patient 3_Peak CAR T, Patient 4_Day 21, Patient 4_Peak, Patient 4_Peak CAR T, Patient 4_Preinfusion	2.27998596153999, 2.22030030850793, 2.22703940892886, 2.2028180853284, 1.61767424137171, 1.75396815940449, 2.93793467882119, 2.31464115103494, 2.77574281298406, 2.36189652316988, 1.66658505612849
C4	GSE26727_WT_VS_KLF2_KO_LPS_STIM_MACROPHAGE_DN	Patient 1_Peak CAR T, Patient 1_Preinfusion, Patient 2_Peak2, Patient 2_Preinfusion, Patient 3_Peak, Patient 3_Peak CAR T, Patient 3_Preinfusion, Patient 4_Day 21, Patient 4_Peak, Patient 4_Peak CAR T, Patient 4_Preinfusion	2.0504630303223, 2.14573371323978, 1.98384936830116, 1.69166301649212, 1.98697524753178, 1.89739429871802, 1.99594907885838, 2.0116610701944, 1.76013765016767, 1.84438396327338, 1.97017126357321
C4	GSE2770_TGFB_AND_IL4_VS_IL12_TREATED_ACT_CD4_TCELL_48H_DN	Patient 1_Peak, Patient 1_Peak CAR T, Patient 1_Preinfusion, Patient 2_Peak2, Patient 2_Preinfusion, Patient 3_Peak, Patient 3_Peak CAR T, Patient 3_Preinfusion, Patient 4_Day 21, Patient 4_Peak, Patient 4_Preinfusion	1.81416061189902, 1.90263012395219, 1.83028867801295, 1.71348071736262, 1.58618131660894, 2.03428031912445, 1.82629892893021, 2.047855079298, 1.95009013136405, 1.59179252892055, 1.76217395999609
C4	GSE2770_UNTREATED_VS_IL4_TREATED_ACT_CD4_TCELL_48H_DN	Patient 1_Day 7, Patient 1_Peak CAR T, Patient 1_Preinfusion, Patient 2_Peak2, Patient 3_Peak CAR T, Patient 3_Product, Patient 4_Day 21, Patient 4_Peak, Patient 4_Peak CAR T, Patient 4_Preinfusion, Patient 4_Product	1.50952082207251, 1.85052007032791, 1.8621917551986, 2.07753062376369, 1.99971727494154, 2.16349188155846, 1.97752879725724, 2.15399874699486, 2.50428965699065, 1.65448742322007, 2.17567579495033
C4	GSE27786_CD4_TCELL_VS_MONO_MAC_DN	Patient 1_Peak CAR T, Patient 1_Preinfusion, Patient 2_Peak2, Patient 2_Preinfusion, Patient 3_Peak, Patient 3_Peak CAR T, Patient 3_Preinfusion, Patient 4_Day 21, Patient 4_Peak, Patient 4_Peak CAR T, Patient 4_Preinfusion	2.127293788803, 1.87085952993275, 1.77642804344038, 1.75569131536549, 1.71675381100975, 2.13639549981306, 2.0141673467985, 1.95238570724135, 1.82835083673557, 2.12266442064101, 1.96793383014231
C4	GSE3039_CD4_TCELL_VS_ALPHAALPHA_CD8_TCELL_DN	Patient 1_Peak CAR T, Patient 1_Preinfusion, Patient 2_Peak2, Patient 2_Preinfusion, Patient 3_Peak CAR T, Patient 3_Product, Patient 4_Day 21, Patient 4_Peak, Patient 4_Peak CAR T, Patient 4_Preinfusion, Patient 4_Product	1.95778893178031, 1.54502462149062, 1.74683304166033, 1.71296685601742, 1.85692988374902, 2.02535882768997, 1.69045115443595, 1.82682697133249, 2.07214741810461, 1.6982788294661, 1.86052154008722
C4	GSE30971_WBP7_HET_VS_KO_MACROPHAGE_4H_LPS_STIM_UP	Patient 1_Peak, Patient 1_Peak CAR T, Patient 1_Preinfusion, Patient 2_Peak2, Patient 3_Peak, Patient 3_Peak CAR T, Patient 3_Preinfusion, Patient 3_Product, Patient 4_Day 21, Patient 4_Peak, Patient 4_Peak CAR T	1.85858743996071, 1.90838556660573, 1.97699065598938, 1.95973976294288, 2.07629265980336, 2.56356421269797, 1.71053995994002, 1.77239686496704, 2.10659107847859, 2.30238218649119, 1.71244694672668
C4	GSE32986_UNSTIM_VS_GMCSF_AND_CURDLAN_HIGHDOSE_STIM_DC_UP	Patient 1_Day 7, Patient 1_Peak CAR T, Patient 1_Preinfusion, Patient 2_Peak2, Patient 3_Peak CAR T, Patient 3_Preinfusion, Patient 3_Product, Patient 4_Day 21, Patient 4_Peak, Patient 4_Peak CAR T, Patient 4_Preinfusion	1.76315629829401, 2.27546999471816, 2.09616298180016, 2.04746139966891, 2.81291837788877, 1.65910093290234, 2.0622180238768, 2.25658042452925, 2.19510305683601, 2.55491458929971, 1.61247993272032
C4	GSE3337_4H_VS_16H_IFNG_IN_CD8POS_DC_UP	Patient 1_Peak CAR T, Patient 1_Preinfusion, Patient 2_Peak2, Patient 2_Preinfusion, Patient 3_Peak, Patient 3_Peak CAR T, Patient 3_Preinfusion, Patient 4_Day 21, Patient 4_Peak, Patient 4_Peak CAR T, Patient 4_Preinfusion	2.26229535987153, 2.2466769899555, 2.10172734504176, 1.90187417496018, 1.7590091429424, 2.8496770490564, 1.6796294211743, 2.44714356034522, 2.34341157614073, 2.05780566449453, 1.86656004554548
C4	GSE34205_HEALTHY_VS_FLU_INF_INFANT_PBMC_DN	Patient 1_Peak, Patient 1_Peak CAR T, Patient 2_Peak2, Patient 2_Preinfusion, Patient 3_Peak, Patient 3_Peak CAR T, Patient 3_Preinfusion, Patient 4_Day 21, Patient 4_Peak, Patient 4_Peak CAR T, Patient 4_Preinfusion	1.92068216557635, 2.0697935498088, 2.22976483092173, 1.81696030064059, 1.84201992271353, 2.2807454309114, 1.81199336105735, 1.95540181618559, 1.64957624865924, 1.65563496512684, 1.86753630010032
C4	GSE39022_LN_VS_SPLEEN_DC_UP	Patient 1_Peak, Patient 1_Peak CAR T, Patient 1_Preinfusion, Patient 2_Peak2, Patient 2_Preinfusion, Patient 3_Peak, Patient 3_Peak CAR T, Patient 3_Product, Patient 4_Day 21, Patient 4_Peak CAR T, Patient 4_Preinfusion	1.89699138378192, 1.82934141222808, 1.69869024197363, 1.83374351192331, 1.65165647118887, 1.8199733685474, 1.80959761783998, 1.87360571684512, 1.96574745815771, 1.92220030615445, 1.79743633268906
C4	GSE3982_MAC_VS_NKCELL_UP	Patient 1_Day 7, Patient 1_Peak CAR T, Patient 1_Preinfusion, Patient 2_Peak2, Patient 2_Preinfusion, Patient 3_Peak CAR T, Patient 3_Preinfusion, Patient 3_Product, Patient 4_Day 21, Patient 4_Peak, Patient 4_Peak CAR T	2.36571109520816, 2.13937939402208, 2.05157968080587, 2.17566013749935, 1.70828109587303, 2.2521696187893, 1.66402553954129, 2.00810076548345, 2.1981583502782, 1.91207219739138, 2.48694360764414
C4	GSE3982_MAST_CELL_VS_NKCELL_UP	Patient 1_Day 7, Patient 1_Peak, Patient 1_Peak CAR T, Patient 1_Preinfusion, Patient 2_Peak2, Patient 2_Preinfusion, Patient 3_Peak, Patient 3_Peak CAR T, Patient 4_Day 21, Patient 4_Peak, Patient 4_Peak CAR T	2.06911706882061, 2.11639319867361, 1.9174214633781, 2.51980122181533, 2.24844502201043, 1.72932273240201, 1.69002967607601, 2.76423843636401, 2.2625988848599, 2.53484389322667, 1.95950024279249
C4	GSE3982_NEUTROPHIL_VS_TH1_DN	Patient 1_Peak, Patient 1_Peak CAR T, Patient 1_Preinfusion, Patient 2_Peak2, Patient 2_Preinfusion, Patient 3_Peak, Patient 3_Peak CAR T, Patient 4_Day 21, Patient 4_Peak, Patient 4_Peak CAR T, Patient 4_Preinfusion	1.91007481630367, 2.08976858439787, 2.19613024717766, 1.90354306584483, 1.75121399959682, 2.05702240312526, 2.86520955201598, 2.04551850826876, 2.2575341381117, 2.35529475846411, 1.78908372844235
C4	GSE411_UNSTIM_VS_400MIN_IL6_STIM_SOCS3_KO_MACROPHAGE_DN	Patient 1_Peak CAR T, Patient 1_Preinfusion, Patient 2_Peak2, Patient 2_Preinfusion, Patient 3_Preinfusion, Patient 3_Product, Patient 4_Day 21, Patient 4_Peak, Patient 4_Peak CAR T, Patient 4_Preinfusion, Patient 4_Product	1.76318033410759, 1.67485862369528, 1.78487913381977, 1.67288474416662, 1.6544443432886, 2.09002241703628, 1.8346225424365, 1.51453381046642, 1.74221351772271, 1.79698745240146, 1.86893124980814
C4	GSE41978_ID2_KO_VS_ID2_KO_AND_BIM_KO_KLRG1_LOW_EFFECTOR_CD8_TCELL_DN	Patient 1_Peak, Patient 1_Peak CAR T, Patient 1_Preinfusion, Patient 1_Product, Patient 2_Peak2, Patient 3_Peak, Patient 3_Peak CAR T, Patient 3_Product, Patient 4_Day 21, Patient 4_Peak, Patient 4_Peak CAR T	1.86040435916893, 1.98530613373592, 1.75604051741798, 1.70659030864655, 1.73657938514341, 2.03740152659946, 2.42889290020868, 1.84889486405082, 1.7402750393946, 2.51858140361412, 1.61479411394789
C4	GSE41978_KLRG1_HIGH_VS_LOW_EFFECTOR_CD8_TCELL_DN	Patient 1_Day 7, Patient 1_Peak, Patient 1_Peak CAR T, Patient 1_Preinfusion, Patient 2_Peak2, Patient 3_Peak, Patient 3_Peak CAR T, Patient 3_Product, Patient 4_Day 21, Patient 4_Peak, Patient 4_Peak CAR T	2.12782201529265, 1.70444721501929, 2.28240990681825, 1.77555687082695, 1.58662383102824, 1.84184039173957, 2.14632523678552, 2.01989884284761, 1.75079845038861, 2.69685338482639, 1.99955777511105
C4	GSE5589_IL6_KO_VS_IL10_KO_LPS_AND_IL6_STIM_MACROPHAGE_45MIN_UP	Patient 1_Peak CAR T, Patient 1_Preinfusion, Patient 2_Peak2, Patient 2_Preinfusion, Patient 3_Peak CAR T, Patient 3_Preinfusion, Patient 3_Product, Patient 4_Day 21, Patient 4_Peak, Patient 4_Peak CAR T, Patient 4_Preinfusion	1.97604706091271, 2.09527903432289, 1.76513612101597, 1.84429931922067, 1.92486410007938, 1.63684850050552, 2.11221883849943, 1.99818541311075, 1.79065544234147, 2.26242623472236, 1.66584843437735
C4	GSE7831_CPG_VS_INFLUENZA_STIM_PDC_4H_DN	Patient 1_Day 7, Patient 1_Peak CAR T, Patient 1_Preinfusion, Patient 2_Peak2, Patient 3_Peak CAR T, Patient 3_Product, Patient 4_Day 21, Patient 4_Peak, Patient 4_Peak CAR T, Patient 4_Preinfusion, Patient 4_Product	2.88431824584798, 2.23410577063497, 1.95557179177966, 1.99694060214199, 2.40104899904453, 2.23705159281108, 1.87138399593655, 2.12884749784022, 2.25399306029452, 1.88512115878058, 1.86709225976751
C4	GSE7831_UNSTIM_VS_CPG_STIM_PDC_4H_UP	Patient 1_Peak, Patient 1_Peak CAR T, Patient 1_Preinfusion, Patient 2_Peak2, Patient 2_Preinfusion, Patient 3_Peak, Patient 3_Peak CAR T, Patient 3_Preinfusion, Patient 4_Day 21, Patient 4_Peak CAR T, Patient 4_Preinfusion	2.05553847792283, 1.57869068801353, 1.75941573740507, 1.79554079716537, 1.67219701511158, 1.78051898244713, 1.5456650952232, 1.75260599038388, 1.58203022737862, 1.5704202409221, 1.89882637680683
C4	GSE8921_UNSTIM_VS_TLR1_2_STIM_MONOCYTE_3H_UP	Patient 1_Peak CAR T, Patient 1_Preinfusion, Patient 1_Product, Patient 2_Peak2, Patient 2_Preinfusion, Patient 3_Preinfusion, Patient 3_Product, Patient 4_Day 21, Patient 4_Peak, Patient 4_Peak CAR T, Patient 4_Product	1.95798044898731, 1.58551052572999, 1.91837347512141, 1.68156793264798, 1.56457625381731, 1.87933327701321, 2.02663804451308, 1.82710958572027, 1.80525758551849, 2.25568312508987, 1.74176403038399
C4	HALLMARK_DNA_REPAIR	Patient 1_Peak, Patient 1_Peak CAR T, Patient 1_Preinfusion, Patient 2_Peak2, Patient 2_Preinfusion, Patient 3_Peak CAR T, Patient 3_Product, Patient 4_Day 21, Patient 4_Peak, Patient 4_Peak CAR T, Patient 4_Product	1.91157725543496, 2.32980242068775, 1.63459206954002, 1.85870401287029, 1.58516833484465, 2.63800580209818, 1.99402582629959, 2.2540688642825, 2.27716029955598, 2.42391653500523, 1.69306396795475
C4	HU_FETAL_RETINA_AMACRINE	Patient 1_Peak, Patient 1_Preinfusion, Patient 1_Product, Patient 2_Peak2, Patient 2_Preinfusion, Patient 2_Product, Patient 3_Peak, Patient 3_Preinfusion, Patient 4_Day 21, Patient 4_Preinfusion, Patient 4_Product	1.73516439050292, 1.55147298594478, 1.47094487611184, 1.57657104027394, 1.51518252476303, 1.33119462322472, 1.62515300351669, 1.65474567119335, 1.75032407622255, 1.60236862957249, 1.32804074459209
C4	KEGG_DNA_REPLICATION	Patient 1_Day 7, Patient 1_Peak CAR T, Patient 1_Preinfusion, Patient 2_Peak2, Patient 2_Preinfusion, Patient 3_Peak CAR T, Patient 3_Product, Patient 4_Day 21, Patient 4_Peak, Patient 4_Peak CAR T, Patient 4_Preinfusion	2.95514857671386, 2.48472214375425, 2.36546648786636, 2.27273872610241, 2.12444155318382, 3.27077344730038, 1.86400127965527, 2.51022916095038, 2.95373788621662, 2.91410069731177, 1.79235125326376
C4	KEGG_GLYCOLYSIS_GLUCONEOGENESIS	Patient 1_Day 7, Patient 1_Peak, Patient 1_Peak CAR T, Patient 1_Preinfusion, Patient 3_Peak, Patient 3_Peak CAR T, Patient 3_Preinfusion, Patient 4_Day 21, Patient 4_Peak, Patient 4_Peak CAR T, Patient 4_Preinfusion	2.70350689236827, 2.1070000288698, 2.0564749951473, 2.23652065161092, 2.01202396129731, 2.64866247312509, 2.00900844401784, 2.37555530392883, 2.37011533847367, 2.00497299883429, 2.1304992663248
C4	MODULE_15	Patient 1_Peak CAR T, Patient 1_Preinfusion, Patient 2_Peak2, Patient 2_Preinfusion, Patient 3_Peak, Patient 3_Peak CAR T, Patient 3_Preinfusion, Patient 4_Day 21, Patient 4_Peak, Patient 4_Peak CAR T, Patient 4_Preinfusion	1.62530956438146, 1.65835502681393, 1.83271243598074, 1.56490752049968, 1.60184831769569, 1.41602575179497, 1.74462481005907, 1.61431057206841, 1.37761015699594, 1.55544869183734, 1.76723607926018
C4	MODULE_152	Patient 1_Day 7, Patient 1_Peak, Patient 1_Peak CAR T, Patient 1_Preinfusion, Patient 2_Peak2, Patient 3_Peak, Patient 3_Peak CAR T, Patient 4_Day 21, Patient 4_Peak, Patient 4_Peak CAR T, Patient 4_Preinfusion	3.90693604350746, 1.76561183115123, 1.9881873872646, 2.52298554051956, 2.10580791074275, 2.18300540820259, 3.49433294483765, 2.43462679495285, 3.24937290138609, 2.03941502276635, 1.84614530342112
C4	MODULE_183	Patient 1_Peak, Patient 1_Peak CAR T, Patient 1_Preinfusion, Patient 2_Peak2, Patient 2_Preinfusion, Patient 3_Peak, Patient 3_Preinfusion, Patient 4_Day 21, Patient 4_Peak, Patient 4_Peak CAR T, Patient 4_Preinfusion	1.90513290017634, 1.79882431111765, 2.01417985893942, 1.91780407552686, 2.07099985763687, 1.96126927133225, 2.33091876569156, 2.15560110653936, 1.59166571399428, 1.78459645111379, 2.28282528117669
C4	MODULE_308	Patient 1_Day 7, Patient 1_Peak, Patient 1_Peak CAR T, Patient 1_Preinfusion, Patient 2_Peak2, Patient 2_Preinfusion, Patient 3_Peak CAR T, Patient 3_Preinfusion, Patient 4_Day 21, Patient 4_Peak, Patient 4_Peak CAR T	1.63647515456378, 1.79395416116046, 1.84538534655362, 1.861923651247, 1.81838099989502, 1.71659883147565, 1.77123462114855, 1.6852873710431, 1.82659062207443, 1.64975850329715, 1.82150912980806
C4	MODULE_43	Patient 1_Day 7, Patient 1_Peak CAR T, Patient 1_Preinfusion, Patient 2_Peak2, Patient 3_Peak, Patient 3_Peak CAR T, Patient 3_Preinfusion, Patient 4_Day 21, Patient 4_Peak, Patient 4_Peak CAR T, Patient 4_Preinfusion	3.027474232624, 1.92381142696455, 2.08504284188141, 1.90014118846537, 1.87073584468187, 2.87332378231377, 1.80981790870307, 1.9269453545266, 2.64700996411945, 2.13332982823944, 1.85415720800075
C4	MODULE_533	Patient 1_Peak, Patient 1_Peak CAR T, Patient 1_Preinfusion, Patient 1_Product, Patient 2_Peak2, Patient 2_Preinfusion, Patient 3_Peak CAR T, Patient 3_Preinfusion, Patient 3_Product, Patient 4_Day 21, Patient 4_Peak CAR T	1.75099438311013, 2.13328257765046, 1.62144442309953, 1.77453716064946, 2.05317261105752, 1.86028559442387, 1.6963358456946, 1.8250026402517, 1.87505367286046, 1.68793447910406, 1.76578707100362
C4	MORF_CDC10	Patient 1_Peak CAR T, Patient 1_Preinfusion, Patient 2_Preinfusion, Patient 3_Peak, Patient 3_Preinfusion, Patient 3_Product, Patient 4_Day 21, Patient 4_Peak, Patient 4_Peak CAR T, Patient 4_Preinfusion, Patient 4_Product	1.82480545607139, 1.84512499379301, 1.58784572589428, 1.74963014709123, 1.5227461037309, 2.16398416429163, 1.66840499300951, 1.5875680067382, 1.6763188954949, 1.82974143460717, 1.78863753302803
C4	MORF_RPA2	Patient 1_Peak CAR T, Patient 1_Preinfusion, Patient 2_Peak2, Patient 3_Peak, Patient 3_Peak CAR T, Patient 3_Product, Patient 4_Day 21, Patient 4_Peak, Patient 4_Peak CAR T, Patient 4_Preinfusion, Patient 4_Product	1.71079169465537, 1.84285545707305, 1.81002209636938, 1.74912636157966, 1.88699353731379, 1.88418071064212, 1.85086899697971, 1.75626388793434, 1.7637539962457, 1.58284952427585, 1.6543036692381
C4	MURARO_PANCREAS_MESENCHYMAL_STROMAL_CELL	Patient 1_Peak, Patient 1_Peak CAR T, Patient 1_Preinfusion, Patient 2_Peak2, Patient 2_Preinfusion, Patient 3_Peak, Patient 3_Peak CAR T, Patient 3_Preinfusion, Patient 4_Day 21, Patient 4_Peak, Patient 4_Preinfusion	2.51555891934509, 1.75530743473157, 1.97133834157081, 2.2924836219197, 1.44127579046777, 2.3086988029423, 2.03835512905109, 1.97574681252715, 2.06583144382004, 2.05706314501669, 2.02570148006974
C4	MYC_Q2	Patient 1_Peak, Patient 1_Peak CAR T, Patient 1_Preinfusion, Patient 2_Preinfusion, Patient 3_Peak, Patient 3_Peak CAR T, Patient 3_Preinfusion, Patient 4_Day 21, Patient 4_Peak, Patient 4_Peak CAR T, Patient 4_Preinfusion	2.16637494344957, 2.16886635112305, 2.04437840690717, 2.19551738615152, 2.02017832396804, 2.35282622028022, 2.16674546854301, 2.13545571919557, 2.09180520834397, 1.82454914597789, 1.9473616254656
C4	RB_P130_DN.V1_UP	Patient 1_Day 7, Patient 1_Peak CAR T, Patient 1_Preinfusion, Patient 1_Product, Patient 3_Peak CAR T, Patient 3_Preinfusion, Patient 3_Product, Patient 4_Day 21, Patient 4_Peak, Patient 4_Peak CAR T, Patient 4_Product	1.91724300025078, 2.18457101398264, 1.80342622029837, 1.66320220328728, 2.11234819665953, 1.71012676175678, 1.8348560461654, 1.80144756610891, 1.69600614349854, 2.19482668696844, 1.79222924437021
C4	REACTOME_CROSS_PRESENTATION_OF_SOLUBLE_EXOGENOUS_ANTIGENS_ENDOSOMES	Patient 1_Day 7, Patient 1_Peak, Patient 1_Peak CAR T, Patient 1_Preinfusion, Patient 2_Peak2, Patient 3_Peak CAR T, Patient 3_Preinfusion, Patient 4_Day 21, Patient 4_Peak, Patient 4_Peak CAR T, Patient 4_Preinfusion	2.17929626964531, 2.18376650986655, 1.89175614621667, 2.43174645292799, 2.10925745944279, 3.17751952368814, 1.86863786520427, 2.73037530687462, 2.84957236812833, 2.22875964695472, 2.22534161637188
C4	REACTOME_DNA_STRAND_ELONGATION	Patient 1_Day 7, Patient 1_Peak CAR T, Patient 1_Preinfusion, Patient 2_Peak2, Patient 2_Preinfusion, Patient 3_Peak CAR T, Patient 3_Product, Patient 4_Day 21, Patient 4_Peak, Patient 4_Peak CAR T, Patient 4_Preinfusion	2.90011500358502, 2.49635120744905, 2.29987545755352, 2.25543016878964, 2.13890254579682, 3.06341806520598, 1.88944257478735, 2.39921590439375, 2.93967978910891, 2.84494690191231, 1.89492890704104
C4	REACTOME_GENE_AND_PROTEIN_EXPRESSION_BY_JAK_STAT_SIGNALING_AFTER_INTERLEUKIN_12_STIMULATION	Patient 1_Peak, Patient 1_Peak CAR T, Patient 1_Preinfusion, Patient 2_Peak2, Patient 3_Peak, Patient 3_Peak CAR T, Patient 3_Preinfusion, Patient 4_Day 21, Patient 4_Peak, Patient 4_Peak CAR T, Patient 4_Preinfusion	1.98770426322307, 1.95411454690244, 2.41235290677821, 2.34193714605072, 1.91682596972267, 2.34064330480823, 1.95373385264475, 2.2135878511125, 2.15324035497951, 2.02605929075556, 2.07801424115443
C4	REACTOME_MRNA_SPLICING	Patient 1_Peak, Patient 1_Peak CAR T, Patient 1_Preinfusion, Patient 2_Preinfusion, Patient 3_Peak, Patient 3_Peak CAR T, Patient 3_Preinfusion, Patient 4_Day 21, Patient 4_Peak, Patient 4_Peak CAR T, Patient 4_Preinfusion	1.9575141007282, 2.23697995589579, 2.24174667106236, 1.84325325893759, 2.01754822213337, 2.42906330520629, 2.09730378800837, 2.1036652339956, 2.59469767894071, 2.07684979578359, 2.10683706847295
C4	REACTOME_NUCLEAR_ENVELOPE_NE_REASSEMBLY	Patient 1_Day 7, Patient 1_Peak CAR T, Patient 1_Preinfusion, Patient 2_Peak2, Patient 2_Preinfusion, Patient 3_Peak CAR T, Patient 3_Product, Patient 4_Day 21, Patient 4_Peak, Patient 4_Peak CAR T, Patient 4_Product	2.12472593499569, 2.37005129816615, 2.16285373387931, 2.26154434855348, 1.91591323305246, 2.57802843126036, 2.30872237664519, 2.24580081186962, 2.03912299936522, 2.40666589670375, 1.96812030848272
C4	REACTOME_ORGANELLE_BIOGENESIS_AND_MAINTENANCE	Patient 1_Peak, Patient 1_Peak CAR T, Patient 1_Preinfusion, Patient 2_Peak2, Patient 3_Peak, Patient 3_Peak CAR T, Patient 3_Preinfusion, Patient 4_Day 21, Patient 4_Peak, Patient 4_Peak CAR T, Patient 4_Preinfusion	1.97762678147785, 2.01438502212497, 2.06913832688354, 2.29664585006985, 2.14733615911978, 2.02997598396014, 1.99131523480007, 2.45842051403161, 2.44937758722019, 1.94038332953616, 1.89802992080827
C4	REACTOME_PROGRAMMED_CELL_DEATH	Patient 1_Peak, Patient 1_Peak CAR T, Patient 1_Preinfusion, Patient 2_Peak2, Patient 3_Peak, Patient 3_Peak CAR T, Patient 3_Preinfusion, Patient 4_Day 21, Patient 4_Peak, Patient 4_Peak CAR T, Patient 4_Preinfusion	2.1380586033988, 2.01804720138362, 1.99502759071339, 2.02642225087103, 1.99939387847589, 2.18462784577375, 1.63785137085909, 2.07647625758909, 1.99266793835145, 1.6159254448896, 1.84524082024204
C4	REACTOME_RHO_GTPASES_ACTIVATE_IQGAPS	Patient 1_Peak, Patient 1_Peak CAR T, Patient 1_Preinfusion, Patient 2_Peak2, Patient 3_Peak, Patient 3_Peak CAR T, Patient 3_Preinfusion, Patient 4_Day 21, Patient 4_Peak, Patient 4_Peak CAR T, Patient 4_Preinfusion	2.07321407946352, 1.99328647952993, 1.76353441787516, 2.00086386349128, 1.82730265506805, 1.95938218555263, 1.82925264479711, 2.1265390364123, 1.82255867688047, 1.77532696340813, 1.8277376624806
C4	REACTOME_RNA_POLYMERASE_II_TRANSCRIPTION	Patient 1_Peak CAR T, Patient 1_Preinfusion, Patient 2_Peak2, Patient 2_Preinfusion, Patient 3_Peak, Patient 3_Peak CAR T, Patient 3_Preinfusion, Patient 4_Day 21, Patient 4_Peak, Patient 4_Peak CAR T, Patient 4_Preinfusion	2.01958814051535, 1.62173383029201, 1.6547687521044, 1.4834073387557, 1.67778722709764, 1.45999262220887, 1.65641145153353, 1.8729017611648, 1.48916868470233, 1.54848281688823, 1.53574798285513
C4	REACTOME_SIGNALING_BY_HEDGEHOG	Patient 1_Peak, Patient 1_Peak CAR T, Patient 1_Preinfusion, Patient 2_Peak2, Patient 3_Peak, Patient 3_Peak CAR T, Patient 3_Preinfusion, Patient 4_Day 21, Patient 4_Peak, Patient 4_Peak CAR T, Patient 4_Preinfusion	1.97399680743746, 2.05652003746125, 2.35479351492978, 1.86216017140861, 1.89692701884594, 2.50992649061657, 1.73420366209214, 2.3934879750241, 2.51240028470061, 2.0479386410155, 2.04105338358678
C4	REACTOME_TRANSLOCATION_OF_SLC2A4_GLUT4_TO_THE_PLASMA_MEMBRANE	Patient 1_Peak, Patient 1_Peak CAR T, Patient 1_Preinfusion, Patient 2_Peak2, Patient 2_Preinfusion, Patient 3_Peak, Patient 3_Peak CAR T, Patient 3_Preinfusion, Patient 4_Day 21, Patient 4_Peak CAR T, Patient 4_Preinfusion	1.89014727604254, 2.14068018375143, 1.78496639094734, 2.14372334980852, 1.79380196335429, 1.87819826474606, 1.93982537066932, 1.80920868864239, 2.05615550607929, 1.85476048722332, 1.79123459590653
C4	REACTOME_UNWINDING_OF_DNA	Patient 1_Day 7, Patient 1_Peak CAR T, Patient 1_Preinfusion, Patient 2_Peak2, Patient 2_Preinfusion, Patient 3_Peak CAR T, Patient 3_Preinfusion, Patient 4_Day 21, Patient 4_Peak, Patient 4_Peak CAR T, Patient 4_Preinfusion	2.60416178178188, 2.08503999651427, 2.09037728839236, 1.95719279744611, 2.12343826953588, 2.34997753242953, 1.79079221528271, 2.22812938369893, 2.27544397218498, 2.33134603486518, 1.70162585567724
C4	RUBENSTEIN_SKELETAL_MUSCLE_SMOOTH_MUSCLE_CELLS	Patient 1_Peak, Patient 1_Peak CAR T, Patient 1_Preinfusion, Patient 2_Peak2, Patient 2_Preinfusion, Patient 3_Peak, Patient 3_Peak CAR T, Patient 4_Day 21, Patient 4_Peak, Patient 4_Peak CAR T, Patient 4_Preinfusion	1.93501282546397, 1.66007297556585, 1.98598890435071, 1.87781400679012, 1.5522728503294, 2.10094869851321, 2.71240331190285, 1.97642901065015, 2.90321858231898, 1.5435167572107, 1.67819844699416
C4	TRAVAGLINI_LUNG_PROXIMAL_BASAL_CELL	Patient 1_Peak CAR T, Patient 1_Preinfusion, Patient 1_Product, Patient 2_Product, Patient 3_Peak, Patient 3_Peak CAR T, Patient 3_Product, Patient 4_Day 21, Patient 4_Peak, Patient 4_Peak CAR T, Patient 4_Product	1.45083762151544, 1.49393548753082, 1.59200913633619, 1.70467035853579, 1.61870048729589, 2.36292734654964, 1.80013940710494, 1.44751724352876, 3.09306005876836, 1.59467680766117, 1.57924632844584
C4	CREB3L4_TARGET_GENES	Patient 1_Peak CAR T, Patient 1_Preinfusion, Patient 2_Preinfusion, Patient 3_Peak, Patient 3_Peak CAR T, Patient 3_Product, Patient 4_Day 21, Patient 4_Peak, Patient 4_Peak CAR T, Patient 4_Product	1.88106146484359, 1.45664868698799, 1.41969984899206, 1.82551608294248, 1.42045648421707, 1.7747905852988, 1.74044044940001, 1.35928752832386, 1.54914725316921, 1.80948986204464
C4	ELF2_TARGET_GENES	Patient 1_Peak, Patient 1_Peak CAR T, Patient 2_Product, Patient 3_Peak, Patient 3_Peak CAR T, Patient 3_Product, Patient 4_Day 21, Patient 4_Peak, Patient 4_Peak CAR T, Patient 4_Product	1.82137769287215, 1.55528734797823, 1.91325706003081, 1.9212682686408, 1.35137168771708, 2.11051466447545, 1.51607032311857, 1.32221485655997, 1.53212606965534, 1.80923440186275
C4	FAN_EMBRYONIC_CTX_BIG_GROUPS_GLIAL	Patient 1_Day 7, Patient 1_Peak, Patient 1_Preinfusion, Patient 2_Peak2, Patient 2_Preinfusion, Patient 3_Peak, Patient 3_Peak CAR T, Patient 3_Preinfusion, Patient 4_Day 21, Patient 4_Preinfusion	1.87747748559153, 1.81473199985733, 1.94367646799909, 2.13418259810366, 1.74423079156164, 1.9165204870772, 2.51817669630808, 2.02477523311407, 1.71486326714862, 1.96011798924705
C4	FAN_OVARY_CL1_GPRC5A_TNFRS12A_HIGH_SELECTABLE_FOLLICLE_STROMAL_CELL	Patient 1_Peak, Patient 1_Peak CAR T, Patient 1_Preinfusion, Patient 2_Peak2, Patient 3_Peak, Patient 3_Peak CAR T, Patient 4_Day 21, Patient 4_Peak, Patient 4_Peak CAR T, Patient 4_Preinfusion	1.68376564991694, 1.86243317132119, 1.88418244900567, 1.62340065742306, 1.80376914725533, 1.93857156782149, 1.78809338274417, 2.19702506616427, 1.8040913384694, 1.44601719063007
C4	FAN_OVARY_CL17_PUTATIVE_APOPTOTIC_SMOOTH_MUSCLE_CELL	Patient 1_Peak CAR T, Patient 1_Preinfusion, Patient 2_Peak2, Patient 2_Preinfusion, Patient 3_Peak, Patient 3_Peak CAR T, Patient 3_Preinfusion, Patient 4_Day 21, Patient 4_Peak, Patient 4_Preinfusion	1.8049093363289, 1.93383016385413, 1.75674401434627, 1.66438269495852, 1.87541863870223, 2.24110141099166, 1.83705863638439, 1.7176365881412, 1.74356650102295, 1.77328962262776
C4	GCM_PFN1	Patient 1_Day 7, Patient 1_Peak, Patient 1_Peak CAR T, Patient 1_Preinfusion, Patient 3_Peak, Patient 3_Peak CAR T, Patient 4_Day 21, Patient 4_Peak, Patient 4_Peak CAR T, Patient 4_Preinfusion	2.45921164046698, 1.78962096498217, 1.68049884291212, 2.16416010522021, 1.58536442156104, 2.46748631035099, 1.86688506770456, 2.8406093527406, 1.74106268915273, 1.74112339908697
C4	GNF2_DENR	Patient 1_Peak CAR T, Patient 1_Preinfusion, Patient 2_Preinfusion, Patient 3_Peak, Patient 3_Peak CAR T, Patient 3_Preinfusion, Patient 3_Product, Patient 4_Day 21, Patient 4_Peak, Patient 4_Peak CAR T	1.79585573345822, 2.182372239852, 1.9255627326168, 1.79258574720951, 2.14139170787505, 1.78862149755597, 1.85380817955331, 1.87128587354903, 1.62271141312202, 1.86446315744707
C4	GNF2_ELAC2	Patient 1_Peak CAR T, Patient 1_Preinfusion, Patient 2_Peak2, Patient 3_Peak, Patient 3_Peak CAR T, Patient 3_Preinfusion, Patient 4_Day 21, Patient 4_Peak, Patient 4_Peak CAR T, Patient 4_Preinfusion	1.74976176485279, 1.85384643868281, 1.75424712847918, 1.66013019696387, 1.65968980316968, 1.69732701915511, 1.96708947526564, 2.14099792682833, 1.80920379470437, 2.08597201430262
C4	GOBP_ANAPHASE_PROMOTING_COMPLEX_DEPENDENT_CATABOLIC_PROCESS	Patient 1_Peak CAR T, Patient 1_Preinfusion, Patient 2_Peak2, Patient 3_Peak CAR T, Patient 3_Product, Patient 4_Day 21, Patient 4_Peak, Patient 4_Peak CAR T, Patient 4_Preinfusion, Patient 4_Product	2.59747023146699, 2.41342009929637, 2.13363950510426, 3.21818995515274, 2.27410855444074, 2.60080370775901, 2.71677252130232, 2.6105932738874, 2.04229036599763, 2.07287360360574
C4	GOBP_CELL_CYCLE_DNA_REPLICATION	Patient 1_Day 7, Patient 1_Peak CAR T, Patient 1_Preinfusion, Patient 2_Peak2, Patient 2_Preinfusion, Patient 3_Peak CAR T, Patient 4_Day 21, Patient 4_Peak, Patient 4_Peak CAR T, Patient 4_Preinfusion	2.45201972382933, 2.51324087105847, 2.26628091120339, 2.22825926324958, 2.12593618996976, 2.91732774424169, 2.40033587275159, 2.76366016062281, 2.88190885777285, 1.94481327832416
C4	GOBP_CHROMATIN_REMODELING_AT_CENTROMERE	Patient 1_Peak CAR T, Patient 1_Preinfusion, Patient 2_Preinfusion, Patient 3_Peak, Patient 3_Peak CAR T, Patient 3_Preinfusion, Patient 3_Product, Patient 4_Day 21, Patient 4_Peak, Patient 4_Peak CAR T	2.24807637737578, 2.23649545217659, 2.09080722750633, 2.02091039587322, 2.17956786346199, 1.94094600830784, 2.17213773269191, 2.16923057193955, 2.0044626069605, 2.70872590980502
C4	GOBP_DEOXYRIBONUCLEOSIDE_TRIPHOSPHATE_METABOLIC_PROCESS	Patient 1_Day 7, Patient 1_Peak CAR T, Patient 1_Preinfusion, Patient 2_Preinfusion, Patient 3_Peak CAR T, Patient 3_Preinfusion, Patient 4_Day 21, Patient 4_Peak, Patient 4_Peak CAR T, Patient 4_Preinfusion	2.045844850681, 1.91788410365562, 2.15003296101647, 2.00203843449569, 2.13172959769818, 1.88983381859687, 1.83720666539696, 2.03747934604496, 2.01642322795969, 1.75659970276849
C4	GOBP_DNA_BIOSYNTHETIC_PROCESS	Patient 1_Peak CAR T, Patient 1_Preinfusion, Patient 2_Peak2, Patient 2_Preinfusion, Patient 3_Peak, Patient 3_Peak CAR T, Patient 3_Product, Patient 4_Day 21, Patient 4_Peak, Patient 4_Peak CAR T	2.39972248777854, 2.36998284577445, 2.39932743588499, 1.90042076145745, 1.88275474597186, 2.57215934646296, 1.95974744681846, 2.25007372780777, 2.29075203926715, 2.47821886104912
C4	GOBP_DNA_STRAND_ELONGATION_INVOLVED_IN_DNA_REPLICATION	Patient 1_Day 7, Patient 1_Peak CAR T, Patient 1_Preinfusion, Patient 2_Peak2, Patient 2_Preinfusion, Patient 3_Peak CAR T, Patient 3_Preinfusion, Patient 4_Day 21, Patient 4_Peak, Patient 4_Peak CAR T	2.36059658380055, 2.05608971677459, 2.01227769033676, 1.92782413418712, 1.88857773720514, 2.51385253479469, 2.0096263472287, 2.15257099897123, 2.3669880192017, 2.5460078512254
C4	GOBP_HISTONE_EXCHANGE	Patient 1_Peak CAR T, Patient 1_Preinfusion, Patient 2_Preinfusion, Patient 3_Peak, Patient 3_Peak CAR T, Patient 3_Preinfusion, Patient 3_Product, Patient 4_Day 21, Patient 4_Peak, Patient 4_Peak CAR T	2.32221104847914, 2.25166330362339, 2.05994968816966, 2.0256119705049, 2.15044764133054, 1.94370548351463, 2.2380582521589, 2.19409173483511, 1.97919012845028, 2.60114844329945
C4	GOBP_MICROTUBULE_CYTOSKELETON_ORGANIZATION_INVOLVED_IN_MITOSIS	Patient 1_Peak CAR T, Patient 1_Preinfusion, Patient 1_Product, Patient 2_Peak2, Patient 2_Preinfusion, Patient 3_Product, Patient 4_Day 21, Patient 4_Peak, Patient 4_Peak CAR T, Patient 4_Product	2.44032447494366, 1.92280186341888, 1.9332203699561, 2.11404827209982, 1.84394578506154, 2.76259554597998, 1.97913752414951, 1.74997992520277, 2.53609693367984, 2.37931726934266
C4	GOBP_MITOTIC_SPINDLE_ORGANIZATION	Patient 1_Peak CAR T, Patient 1_Preinfusion, Patient 1_Product, Patient 2_Peak2, Patient 3_Peak CAR T, Patient 3_Product, Patient 4_Day 21, Patient 4_Peak, Patient 4_Peak CAR T, Patient 4_Product	2.41426030333586, 1.90820441174283, 1.93850690197319, 2.15769378789158, 2.00586930316729, 2.57933679634865, 2.00857713544831, 1.92978529808567, 2.60149659667818, 2.3328605733753
C4	GOBP_NEGATIVE_REGULATION_OF_CELL_CYCLE_PHASE_TRANSITION	Patient 1_Peak CAR T, Patient 1_Preinfusion, Patient 2_Peak2, Patient 2_Preinfusion, Patient 3_Peak CAR T, Patient 3_Product, Patient 4_Day 21, Patient 4_Peak, Patient 4_Peak CAR T, Patient 4_Product	2.25809205503977, 1.71161654905498, 1.90518480426588, 1.68313500526389, 2.07673014588989, 2.29696682693065, 2.36223346351231, 1.9397887474897, 2.33896760674672, 2.02391469864062
C4	GOBP_NUCLEAR_TRANSPORT	Patient 1_Peak CAR T, Patient 1_Preinfusion, Patient 2_Preinfusion, Patient 3_Peak, Patient 3_Peak CAR T, Patient 3_Preinfusion, Patient 4_Day 21, Patient 4_Peak, Patient 4_Peak CAR T, Patient 4_Preinfusion	2.14066508401359, 1.87853798605435, 1.69685978372673, 1.87076698610869, 1.93657292934077, 1.78352784902962, 1.86210512504614, 1.81722604472612, 1.7120681651435, 2.10013843352259
C4	GOBP_ORGANOPHOSPHATE_METABOLIC_PROCESS	Patient 1_Peak, Patient 1_Peak CAR T, Patient 1_Preinfusion, Patient 2_Peak2, Patient 3_Peak, Patient 3_Peak CAR T, Patient 3_Preinfusion, Patient 4_Day 21, Patient 4_Peak, Patient 4_Preinfusion	2.10726632822577, 1.84474551214634, 1.90274667951195, 1.98189321075972, 1.96665746024358, 1.96259159478695, 2.04016678491131, 2.11488957686097, 1.84212303942409, 2.03122917620917
C4	GOBP_OXIDATIVE_PHOSPHORYLATION	Patient 1_Peak, Patient 1_Preinfusion, Patient 2_Peak2, Patient 2_Preinfusion, Patient 3_Peak, Patient 3_Preinfusion, Patient 4_Day 21, Patient 4_Peak, Patient 4_Peak CAR T, Patient 4_Preinfusion	2.12017913328971, 2.53845206069016, 2.4564904989262, 1.80680542935842, 2.23293514889085, 1.82642449474105, 2.27306721988948, 3.43671573085093, 2.41487832923879, 2.09627346255606
C4	GOBP_PYRIMIDINE_CONTAINING_COMPOUND_BIOSYNTHETIC_PROCESS	Patient 1_Day 7, Patient 1_Peak CAR T, Patient 1_Preinfusion, Patient 1_Product, Patient 2_Preinfusion, Patient 3_Peak CAR T, Patient 3_Preinfusion, Patient 4_Day 21, Patient 4_Peak, Patient 4_Peak CAR T	2.15027965582033, 2.00719656054106, 2.07816002671347, 1.68277014545451, 2.04979256607163, 2.31320396230274, 1.84767444513738, 2.05223684166407, 2.18656384918611, 2.1463560694027
C4	GOBP_PYRIMIDINE_DEOXYRIBONUCLEOTIDE_METABOLIC_PROCESS	Patient 1_Peak CAR T, Patient 1_Preinfusion, Patient 1_Product, Patient 3_Peak CAR T, Patient 3_Preinfusion, Patient 3_Product, Patient 4_Day 21, Patient 4_Peak, Patient 4_Peak CAR T, Patient 4_Product	1.81457711302373, 1.89802785295204, 1.60370072548743, 2.14437828377443, 1.75943180686898, 1.65540590931391, 1.85410851575145, 2.04230206406394, 2.06895964448154, 1.60891432420065
C4	GOBP_PYRIMIDINE_NUCLEOTIDE_BIOSYNTHETIC_PROCESS	Patient 1_Peak CAR T, Patient 1_Preinfusion, Patient 1_Product, Patient 2_Preinfusion, Patient 3_Peak CAR T, Patient 3_Product, Patient 4_Day 21, Patient 4_Peak, Patient 4_Peak CAR T, Patient 4_Product	1.83096191575747, 1.99177906463278, 1.60370072548743, 1.91878311175977, 2.13645049990004, 1.65540590931391, 1.92046956797521, 2.06886923560235, 2.01828734986789, 1.71319778508938
C4	GOBP_REGULATION_OF_ANIMAL_ORGAN_MORPHOGENESIS	Patient 1_Peak, Patient 1_Peak CAR T, Patient 1_Preinfusion, Patient 3_Peak, Patient 3_Peak CAR T, Patient 3_Preinfusion, Patient 4_Day 21, Patient 4_Peak, Patient 4_Peak CAR T, Patient 4_Preinfusion	2.13009435639332, 1.93247872876394, 2.34835837307126, 1.95260287178756, 2.91865422770343, 1.83351584564482, 2.70659854010422, 2.72220487502943, 1.9604856351859, 2.28434940758395
C4	GOBP_REGULATION_OF_CELL_CYCLE_PHASE_TRANSITION	Patient 1_Peak CAR T, Patient 1_Preinfusion, Patient 2_Peak2, Patient 2_Preinfusion, Patient 3_Peak CAR T, Patient 3_Product, Patient 4_Day 21, Patient 4_Peak, Patient 4_Peak CAR T, Patient 4_Product	2.35661370168378, 1.69990427559995, 2.04597881833611, 1.65013442893579, 1.93004550376878, 2.66641411943777, 2.3773844260258, 1.73538055628868, 2.33144952257844, 2.12497779423004
C4	GOBP_REGULATION_OF_CELLULAR_AMINO_ACID_METABOLIC_PROCESS	Patient 1_Peak, Patient 1_Peak CAR T, Patient 1_Preinfusion, Patient 2_Peak2, Patient 3_Peak CAR T, Patient 3_Preinfusion, Patient 4_Day 21, Patient 4_Peak, Patient 4_Peak CAR T, Patient 4_Preinfusion	2.24531304177449, 1.93247872876394, 2.46985339080505, 2.01155997018692, 3.1911482465968, 1.87149616851554, 2.71452883915886, 2.84348292068213, 2.12109607004388, 2.21594143325978
C4	GOBP_REGULATION_OF_CHROMOSOME_ORGANIZATION	Patient 1_Peak CAR T, Patient 1_Preinfusion, Patient 2_Peak2, Patient 2_Preinfusion, Patient 3_Product, Patient 4_Day 21, Patient 4_Peak, Patient 4_Peak CAR T, Patient 4_Preinfusion, Patient 4_Product	2.25563914455039, 2.0514599325732, 2.33082307663291, 1.68590582909598, 2.31107108370011, 2.15837191122632, 1.6621254110655, 2.22701214994323, 1.83478440846382, 2.22182079826568
C4	GOBP_REGULATION_OF_CHROMOSOME_SEGREGATION	Patient 1_Peak CAR T, Patient 1_Preinfusion, Patient 1_Product, Patient 2_Peak2, Patient 2_Preinfusion, Patient 3_Product, Patient 4_Day 21, Patient 4_Peak, Patient 4_Peak CAR T, Patient 4_Product	2.48173966551365, 1.92328814366776, 1.83894623056902, 2.20308392478409, 1.93431694722618, 2.65056407992268, 2.1837859921076, 1.85041970050145, 2.61230131030343, 2.20604607317114
C4	GOBP_REGULATION_OF_ORGANELLE_ORGANIZATION	Patient 1_Peak, Patient 1_Peak CAR T, Patient 1_Preinfusion, Patient 2_Peak2, Patient 3_Preinfusion, Patient 3_Product, Patient 4_Day 21, Patient 4_Peak CAR T, Patient 4_Preinfusion, Patient 4_Product	1.93105442022698, 1.93626528474638, 1.81275149425021, 2.06901776798125, 1.78354434349592, 2.11066119636276, 2.04071200354866, 1.8159794904444, 1.95742556048652, 1.96613881239129
C4	GOBP_REGULATION_OF_TRANSCRIPTION_INVOLVED_IN_G1_S_TRANSITION_OF_MITOTIC_CELL_CYCLE	Patient 1_Day 7, Patient 1_Peak CAR T, Patient 1_Preinfusion, Patient 3_Peak CAR T, Patient 3_Product, Patient 4_Day 21, Patient 4_Peak, Patient 4_Peak CAR T, Patient 4_Preinfusion, Patient 4_Product	2.03222593583218, 2.18827440464582, 2.23770345122719, 2.21942929144754, 1.99770121576252, 1.98804114693931, 1.95898777041788, 2.38590352659745, 2.0461890275736, 2.02050174106314
C4	GOBP_SMALL_MOLECULE_BIOSYNTHETIC_PROCESS	Patient 1_Peak CAR T, Patient 1_Preinfusion, Patient 2_Peak2, Patient 3_Peak, Patient 3_Peak CAR T, Patient 3_Preinfusion, Patient 4_Day 21, Patient 4_Peak, Patient 4_Peak CAR T, Patient 4_Preinfusion	2.42064737154372, 2.15859317381504, 1.87059760083784, 1.91120613011047, 2.47643944726708, 1.872243719948, 2.30618525536574, 2.10566206110671, 1.85079674091796, 1.80285586200372
C4	GOBP_TERMINATION_OF_RNA_POLYMERASE_II_TRANSCRIPTION	Patient 1_Peak, Patient 1_Peak CAR T, Patient 1_Preinfusion, Patient 2_Peak2, Patient 3_Peak, Patient 3_Peak CAR T, Patient 4_Day 21, Patient 4_Peak, Patient 4_Peak CAR T, Patient 4_Preinfusion	1.8751387715092, 1.89262022010532, 2.11767447872692, 1.99387617374008, 2.08614014729341, 2.23415777460119, 2.03865269387433, 2.03577526283429, 1.93754222447734, 1.88038736997826
C4	GOCC_ACTIN_FILAMENT	Patient 1_Peak, Patient 1_Preinfusion, Patient 1_Preinfusion, Patient 2_Peak2, Patient 3_Peak, Patient 3_Peak, Patient 3_Preinfusion, Patient 3_Preinfusion, Patient 4_Preinfusion, Patient 4_Preinfusion	1.89850123152863, 1.87791468065543, 1.87343031097532, 1.9383764320685, 1.97770536619438, 1.94947350394392, 2.01810815528083, 2.00076553760669, 2.27256962128931, 2.27115393311283
C4	GOCC_LSM1_7_PAT1_COMPLEX	Patient 1_Day 7, Patient 1_Day 7, Patient 1_Preinfusion, Patient 1_Preinfusion, Patient 2_Preinfusion, Patient 2_Preinfusion, Patient 3_Peak CAR T, Patient 3_Peak CAR T, Patient 4_Peak, Patient 4_Peak	1.94659317612667, 1.93178661543653, 1.73359800917813, 1.72572475278714, 1.76349896861628, 1.74919987000506, 1.85578304006111, 1.84080484134276, 1.99341787373508, 1.98000537381192
C4	GOCC_MICROTUBULE_ORGANIZING_CENTER	Patient 1_Peak CAR T, Patient 1_Peak CAR T, Patient 1_Product, Patient 1_Product, Patient 3_Product, Patient 3_Product, Patient 4_Peak CAR T, Patient 4_Peak CAR T, Patient 4_Product, Patient 4_Product	2.09839677347405, 2.08373630265045, 1.87091307975782, 1.86764940857425, 2.66222639413785, 2.64955131818721, 1.65671960631659, 1.65659470296911, 1.98687688310502, 1.98498288914261
C4	GOCC_NUCLEAR_REPLICATION_FORK	Patient 1_Peak CAR T, Patient 2_Peak2, Patient 2_Peak2, Patient 3_Peak CAR T, Patient 3_Peak CAR T, Patient 4_Day 21, Patient 4_Peak, Patient 4_Peak, Patient 4_Peak CAR T, Patient 4_Peak CAR T	1.83948306501, 1.82145081548729, 1.82032161857854, 2.08784711471693, 2.08671716151363, 1.80058699769112, 2.27321432551494, 2.26775953343883, 2.49955730983747, 2.49083242340526
C4	GOCC_RESPIRASOME	Patient 1_Preinfusion, Patient 1_Preinfusion, Patient 2_Peak2, Patient 2_Peak2, Patient 3_Peak, Patient 4_Day 21, Patient 4_Peak, Patient 4_Peak, Patient 4_Peak CAR T, Patient 4_Peak CAR T	2.21135760156047, 2.20105629307884, 1.98834506906929, 1.95621633275439, 1.8005841041341, 1.71359942573787, 2.78027837316355, 2.7731480748295, 1.76156893500126, 1.74816222507025
C4	GOCC_U2_SNRNP	Patient 1_Day 7, Patient 1_Preinfusion, Patient 1_Preinfusion, Patient 2_Peak2, Patient 3_Peak CAR T, Patient 3_Peak CAR T, Patient 4_Day 21, Patient 4_Peak, Patient 4_Peak, Patient 4_Peak CAR T	2.14364900779361, 1.92421627132282, 1.92223041196098, 1.83042576383417, 2.19178246456426, 2.19059626103464, 1.78815732895186, 2.26883798007026, 2.24166848788426, 1.82487652679547
C4	GOMF_NUCLEOSIDE_TRIPHOSPHATE_DIPHOSPHATASE_ACTIVITY	Patient 1_Day 7, Patient 1_Day 7, Patient 1_Preinfusion, Patient 1_Preinfusion, Patient 2_Peak2, Patient 3_Peak CAR T, Patient 3_Peak CAR T, Patient 4_Peak, Patient 4_Peak, Patient 4_Peak CAR T	1.96881221670175, 1.96397004684188, 1.78077776979039, 1.77491701652868, 1.61232110678621, 1.86098002408858, 1.85548292872682, 1.87987966106329, 1.87559303782797, 1.80636758236438
C4	GOMF_STRUCTURAL_CONSTITUENT_OF_POSTSYNAPSE	Patient 1_Peak, Patient 1_Peak, Patient 1_Preinfusion, Patient 1_Preinfusion, Patient 3_Preinfusion, Patient 3_Preinfusion, Patient 4_Day 21, Patient 4_Day 21, Patient 4_Preinfusion, Patient 4_Preinfusion	1.63560803519995, 1.6157935303811, 1.6025389924123, 1.58785069232787, 1.61592374869308, 1.60647623861489, 1.64755073625965, 1.64292587530945, 1.62226291777138, 1.61254114967501
C4	GOMF_STRUCTURAL_CONSTITUENT_OF_SYNAPSE	Patient 1_Peak, Patient 1_Peak, Patient 1_Preinfusion, Patient 1_Preinfusion, Patient 3_Preinfusion, Patient 3_Preinfusion, Patient 4_Day 21, Patient 4_Day 21, Patient 4_Preinfusion, Patient 4_Preinfusion	1.63560803519995, 1.6157935303811, 1.6025389924123, 1.58785069232787, 1.61592374869308, 1.60647623861489, 1.64755073625965, 1.64292587530945, 1.62226291777138, 1.61254114967501
C4	GSE10239_KLRG1INT_VS_KLRG1HIGH_EFF_CD8_TCELL_UP	Patient 1_Day 7, Patient 1_Peak CAR T, Patient 1_Preinfusion, Patient 2_Peak2, Patient 2_Preinfusion, Patient 3_Peak, Patient 3_Peak CAR T, Patient 4_Day 21, Patient 4_Peak, Patient 4_Peak CAR T	3.08970328848321, 2.20998957752393, 1.98356449840176, 1.86762258599366, 1.61710519477547, 1.88582439296178, 3.36833496667894, 2.22464284695307, 2.6889709372195, 1.89944596345646
C4	GSE11961_MARGINAL_ZONE_BCELL_VS_GERMINAL_CENTER_BCELL_DAY7_DN	Patient 1_Peak, Patient 1_Peak CAR T, Patient 1_Preinfusion, Patient 2_Peak2, Patient 2_Preinfusion, Patient 3_Peak, Patient 3_Preinfusion, Patient 4_Day 21, Patient 4_Peak CAR T, Patient 4_Preinfusion	1.889326799909, 1.72894558964786, 1.63493600396143, 1.98249448325306, 1.79818669213581, 1.74589505084479, 1.77828303371621, 1.92234666830723, 1.62291268983897, 1.90012787452445
C4	GSE15624_CTRL_VS_3H_HALOFUGINONE_TREATED_CD4_TCELL_DN	Patient 1_Day 7, Patient 1_Peak CAR T, Patient 1_Preinfusion, Patient 2_Peak2, Patient 2_Preinfusion, Patient 3_Peak, Patient 3_Peak CAR T, Patient 4_Day 21, Patient 4_Peak, Patient 4_Peak CAR T	2.74242696937747, 1.75880179936628, 1.99217432309771, 2.01483425736798, 1.943740002631, 1.71613208116436, 2.97398860934382, 2.35419400102916, 2.6599600915359, 2.31661311800552
C4	GSE17721_CTRL_VS_GARDIQUIMOD_12H_BMDC_UP	Patient 1_Day 7, Patient 1_Peak CAR T, Patient 1_Preinfusion, Patient 2_Peak2, Patient 2_Preinfusion, Patient 3_Peak, Patient 3_Peak CAR T, Patient 3_Product, Patient 4_Peak, Patient 4_Peak CAR T	2.03581366355524, 1.93297335924039, 1.71485427914532, 1.70821537039535, 1.67667521727887, 1.73519936738727, 1.79761559075954, 1.88931222257148, 2.11161799176762, 1.73815075717691
C4	GSE17721_CTRL_VS_POLYIC_4H_BMDC_UP	Patient 1_Peak CAR T, Patient 1_Preinfusion, Patient 2_Peak2, Patient 3_Peak, Patient 3_Peak CAR T, Patient 3_Preinfusion, Patient 4_Day 21, Patient 4_Peak, Patient 4_Peak CAR T, Patient 4_Product	1.87197477778088, 1.69942730615257, 1.93304723842376, 1.79407260113119, 1.75519120863124, 1.70888533323319, 1.74571164682299, 1.65892431503597, 1.95412520874138, 1.93209348875823
C4	GSE17974_2H_VS_72H_UNTREATED_IN_VITRO_CD4_TCELL_DN	Patient 1_Day 7, Patient 1_Peak CAR T, Patient 1_Preinfusion, Patient 2_Peak2, Patient 2_Preinfusion, Patient 3_Peak CAR T, Patient 4_Day 21, Patient 4_Peak, Patient 4_Peak CAR T, Patient 4_Preinfusion	2.08226419770316, 2.12084711078261, 1.63390218067683, 1.90204249503586, 1.56362410669099, 2.75649520721023, 2.05961286066681, 1.9311029091588, 1.9651835271155, 1.67640042935288
C4	GSE17974_CTRL_VS_ACT_IL4_AND_ANTI_IL12_12H_CD4_TCELL_DN	Patient 1_Day 7, Patient 1_Peak CAR T, Patient 1_Preinfusion, Patient 2_Peak2, Patient 3_Peak, Patient 3_Peak CAR T, Patient 3_Preinfusion, Patient 4_Day 21, Patient 4_Peak, Patient 4_Peak CAR T	2.5736723545513, 2.30886562008231, 2.19184552578329, 2.1514071629777, 1.93829818535765, 3.22759685764742, 1.70570237319125, 2.10906668163685, 2.65230106722122, 2.86019037560329
C4	GSE1925_CTRL_VS_IFNG_PRIMED_MACROPHAGE_UP	Patient 1_Peak, Patient 1_Peak CAR T, Patient 1_Preinfusion, Patient 2_Peak2, Patient 3_Peak, Patient 3_Product, Patient 4_Day 21, Patient 4_Peak, Patient 4_Peak CAR T, Patient 4_Product	1.83471059062163, 1.69627893904639, 1.8719458336851, 1.80345230633356, 1.909392866496, 1.89256364052128, 1.80944764621711, 1.62157058329269, 2.02670553749224, 1.98885496078096
C4	GSE20152_SPHK1_KO_VS_WT_HTNFA_OVERXPRESS_ANKLE_DN	Patient 1_Peak CAR T, Patient 1_Preinfusion, Patient 2_Peak2, Patient 3_Peak, Patient 3_Peak CAR T, Patient 3_Product, Patient 4_Day 21, Patient 4_Peak, Patient 4_Peak CAR T, Patient 4_Product	1.76856097525022, 1.8421196155653, 1.87232333296384, 1.82075406299298, 1.91209558300572, 1.84151101512687, 2.18703393746961, 1.67603713323258, 1.83667396799131, 1.73242992951364
C4	GSE21927_BALBC_VS_C57BL6_MONOCYTE_TUMOR_UP	Patient 1_Peak CAR T, Patient 1_Preinfusion, Patient 2_Peak2, Patient 3_Peak, Patient 3_Peak CAR T, Patient 3_Preinfusion, Patient 4_Day 21, Patient 4_Peak, Patient 4_Peak CAR T, Patient 4_Preinfusion	2.14934578163016, 2.05509759477129, 1.69209131249556, 1.99521403030705, 3.03583556558804, 1.93445959813756, 2.34557421593034, 2.52740213616954, 2.38842028321276, 2.15364785262373
C4	GSE22033_UNTREATED_VS_ROSIGLITAZONE_TREATED_MEF_UP	Patient 1_Peak CAR T, Patient 1_Preinfusion, Patient 2_Peak2, Patient 3_Peak, Patient 3_Peak CAR T, Patient 3_Product, Patient 4_Day 21, Patient 4_Peak, Patient 4_Peak CAR T, Patient 4_Preinfusion	2.34220991819654, 1.94534005351476, 1.90224370692487, 1.91824582753944, 2.45569241114161, 1.8503181382526, 2.00364790723061, 1.95393848611453, 1.7756507368605, 1.65093914173064
C4	GSE22432_MULTIPOTENT_PROGENITOR_VS_CDC_DN	Patient 1_Peak CAR T, Patient 1_Preinfusion, Patient 2_Peak2, Patient 3_Peak, Patient 3_Peak CAR T, Patient 3_Preinfusion, Patient 4_Day 21, Patient 4_Peak, Patient 4_Peak CAR T, Patient 4_Preinfusion	1.98926489131943, 2.26292819802495, 1.72869556879734, 1.67464613625743, 2.36926788040189, 1.75140681331545, 2.2286770067211, 2.01203282013667, 2.25940071116848, 1.92970974498787
C4	GSE22527_ANTI_CD3_INVIVO_VS_UNTREATED_MOUSE_TREG_DN	Patient 1_Peak, Patient 1_Peak CAR T, Patient 1_Preinfusion, Patient 2_Peak2, Patient 3_Peak, Patient 3_Peak CAR T, Patient 3_Preinfusion, Patient 4_Day 21, Patient 4_Peak, Patient 4_Peak CAR T	1.93681552746462, 2.22874010858712, 1.94964496152984, 2.07001433157248, 2.20503922540844, 2.30071732896281, 1.72597243407063, 2.2048704181246, 2.22797501769164, 2.09102414292526
C4	GSE22601_DOUBLE_POSITIVE_VS_CD8_SINGLE_POSITIVE_THYMOCYTE_DN	Patient 1_Day 7, Patient 1_Peak CAR T, Patient 1_Preinfusion, Patient 2_Preinfusion, Patient 3_Peak CAR T, Patient 3_Product, Patient 4_Day 21, Patient 4_Peak, Patient 4_Peak CAR T, Patient 4_Preinfusion	1.50597871970108, 2.14585249717941, 1.94728744001515, 1.56941876202103, 1.85528411228487, 2.19486649835498, 2.03331051920511, 1.90703691647728, 2.02367730263374, 1.73959997404422
C4	GSE22886_NEUTROPHIL_VS_DC_DN	Patient 1_Peak CAR T, Patient 1_Preinfusion, Patient 2_Peak2, Patient 3_Peak, Patient 3_Peak CAR T, Patient 3_Preinfusion, Patient 4_Day 21, Patient 4_Peak, Patient 4_Peak CAR T, Patient 4_Preinfusion	2.00142000901632, 2.52849039738391, 1.99671996596335, 2.01153630500664, 2.43842860599666, 1.65406819874846, 2.27252893603556, 2.49736060743751, 2.26627501750904, 1.90401740563277
C4	GSE25087_FETAL_VS_ADULT_TREG_UP	Patient 1_Day 7, Patient 1_Peak CAR T, Patient 1_Preinfusion, Patient 2_Peak2, Patient 2_Preinfusion, Patient 3_Peak, Patient 3_Peak CAR T, Patient 4_Day 21, Patient 4_Peak, Patient 4_Peak CAR T	1.98421888511946, 1.9092987243435, 2.18905041683583, 1.92651548493113, 1.69269236406007, 1.98734728769034, 2.82825381883251, 2.28287817493244, 2.74121854080167, 2.50349460347782
C4	GSE27786_LIN_NEG_VS_CD4_TCELL_UP	Patient 1_Day 7, Patient 1_Peak CAR T, Patient 1_Preinfusion, Patient 2_Preinfusion, Patient 3_Peak CAR T, Patient 3_Product, Patient 4_Day 21, Patient 4_Peak, Patient 4_Peak CAR T, Patient 4_Preinfusion	1.82113693261064, 2.12140289666097, 1.97809233909381, 1.67983905044378, 2.54985753664534, 2.07066666802629, 1.96077557571916, 2.39448250687578, 2.45497038973111, 1.77545497980362
C4	GSE27859_DC_VS_CD11C_INT_F480_HI_MACROPHAGE_DN	Patient 1_Peak, Patient 1_Peak CAR T, Patient 1_Preinfusion, Patient 3_Peak, Patient 3_Peak CAR T, Patient 3_Product, Patient 4_Day 21, Patient 4_Peak, Patient 4_Peak CAR T, Patient 4_Product	1.88072474046379, 2.01767783575621, 1.76706576724101, 1.75844004461845, 1.84564903295094, 1.92619424093193, 1.72949893798174, 1.65451985150817, 1.62677792845825, 1.80384122533118
C4	GSE29617_CTRL_VS_DAY7_TIV_FLU_VACCINE_PBMC_2008_DN	Patient 1_Day 7, Patient 1_Peak CAR T, Patient 1_Preinfusion, Patient 2_Peak2, Patient 3_Peak, Patient 3_Peak CAR T, Patient 4_Day 21, Patient 4_Peak, Patient 4_Peak CAR T, Patient 4_Preinfusion	2.31812549670254, 1.85955567980356, 2.07308708819174, 2.33688843277931, 1.85908731709309, 2.98210167315552, 2.3942857233001, 2.53078065184104, 2.2053578219752, 1.71350680570122
C4	GSE3039_NKT_CELL_VS_B1_BCELL_DN	Patient 1_Peak CAR T, Patient 1_Preinfusion, Patient 1_Product, Patient 2_Preinfusion, Patient 3_Peak CAR T, Patient 3_Product, Patient 4_Day 21, Patient 4_Peak, Patient 4_Peak CAR T, Patient 4_Product	1.99278506307499, 1.71711918957759, 1.7777786177315, 1.76973038474743, 1.79565005808947, 2.17735298486227, 1.77747458912073, 1.78263112532258, 2.03479103820884, 2.08620321071605
C4	GSE30962_ACUTE_VS_CHRONIC_LCMV_PRIMARY_INF_CD8_TCELL_DN	Patient 1_Peak CAR T, Patient 1_Preinfusion, Patient 2_Preinfusion, Patient 3_Peak CAR T, Patient 3_Preinfusion, Patient 3_Product, Patient 4_Day 21, Patient 4_Peak, Patient 4_Peak CAR T, Patient 4_Product	1.97984123652871, 1.86972025323772, 1.69851901719031, 1.88048315373179, 1.8202745825812, 2.5082064867296, 1.70454085953163, 1.73464330124616, 2.52787089696686, 1.8535327474704
C4	GSE31082_DN_VS_CD4_SP_THYMOCYTE_UP	Patient 1_Day 7, Patient 1_Peak CAR T, Patient 1_Preinfusion, Patient 2_Peak2, Patient 3_Peak, Patient 3_Peak CAR T, Patient 4_Day 21, Patient 4_Peak, Patient 4_Peak CAR T, Patient 4_Preinfusion	1.54732779353267, 2.04265369560702, 2.22325072670426, 2.11312393617841, 2.1047453683218, 2.5086171622384, 2.53871862204189, 2.84081420669998, 2.20361494382805, 1.94837695660553
C4	GSE31082_DN_VS_DP_THYMOCYTE_UP	Patient 1_Day 7, Patient 1_Peak CAR T, Patient 1_Preinfusion, Patient 2_Peak2, Patient 3_Peak, Patient 3_Peak CAR T, Patient 4_Day 21, Patient 4_Peak, Patient 4_Peak CAR T, Patient 4_Preinfusion	2.04399667304672, 1.92019447918523, 2.32233530191478, 1.83113613379251, 1.90483460591971, 3.45681176858475, 2.48544113697504, 2.93411390425604, 2.35655653825757, 1.70080346453748
C4	GSE34179_THPOK_KO_VS_WT_VA14I_NKTCELL_DN	Patient 1_Peak CAR T, Patient 1_Preinfusion, Patient 2_Peak2, Patient 2_Preinfusion, Patient 3_Peak, Patient 3_Peak CAR T, Patient 3_Preinfusion, Patient 4_Day 21, Patient 4_Peak, Patient 4_Peak CAR T	1.8884391523616, 1.68858939305616, 1.89952107375096, 1.91316021658142, 1.70611976971011, 2.31403461999558, 1.685405565644, 1.63544228792688, 1.58864962890759, 1.94074674530915
C4	GSE360_DC_VS_MAC_L_MAJOR_UP	Patient 1_Peak CAR T, Patient 1_Preinfusion, Patient 3_Peak, Patient 3_Peak CAR T, Patient 3_Preinfusion, Patient 3_Product, Patient 4_Peak, Patient 4_Peak CAR T, Patient 4_Preinfusion, Patient 4_Product	1.73130112050415, 1.68374727781877, 1.86989152337096, 1.96296459801325, 1.95282618918912, 1.79146423220673, 1.91406321274137, 1.76149486859309, 1.79640114778379, 1.7088918702239
C4	GSE36476_YOUNG_VS_OLD_DONOR_MEMORY_CD4_TCELL_72H_TSST_ACT_UP	Patient 1_Peak CAR T, Patient 1_Preinfusion, Patient 2_Preinfusion, Patient 3_Peak, Patient 3_Peak CAR T, Patient 3_Preinfusion, Patient 4_Day 21, Patient 4_Peak, Patient 4_Peak CAR T, Patient 4_Preinfusion	1.77513077605852, 2.09937401316076, 1.80250024932354, 1.76244141399018, 2.20684994951518, 1.91628475970941, 1.89350619004638, 2.29351060857275, 2.17695515321341, 2.05598782338113
C4	GSE36888_UNTREATED_VS_IL2_TREATED_TCELL_6H_DN	Patient 1_Peak, Patient 1_Peak CAR T, Patient 1_Preinfusion, Patient 2_Preinfusion, Patient 3_Peak CAR T, Patient 3_Preinfusion, Patient 4_Day 21, Patient 4_Peak, Patient 4_Peak CAR T, Patient 4_Preinfusion	1.79182649738545, 1.72355621028965, 2.04627871386606, 1.92929405728406, 2.01400340959076, 1.73709798630826, 1.81014830758052, 2.23394985677958, 1.92168631567484, 1.83400779512449
C4	GSE3720_VD1_VS_VD2_GAMMADELTA_TCELL_UP	Patient 1_Peak CAR T, Patient 1_Preinfusion, Patient 2_Peak2, Patient 2_Preinfusion, Patient 3_Peak CAR T, Patient 3_Preinfusion, Patient 4_Day 21, Patient 4_Peak, Patient 4_Peak CAR T, Patient 4_Preinfusion	2.04907520277627, 2.09765597935787, 2.16355412921283, 1.81490322335298, 2.25894808744545, 1.72056175219912, 2.26463375629298, 2.10544465219253, 2.12570508058457, 1.82503518834353
C4	GSE37301_MULTIPOTENT_PROGENITOR_VS_COMMON_LYMPHOID_PROGENITOR_DN	Patient 1_Peak CAR T, Patient 1_Preinfusion, Patient 2_Preinfusion, Patient 3_Peak, Patient 3_Peak CAR T, Patient 4_Day 21, Patient 4_Peak, Patient 4_Peak CAR T, Patient 4_Preinfusion, Patient 4_Product	1.94022706221258, 1.86927407914417, 1.6450324270771, 1.81905350263318, 1.81190512855425, 1.72442812748721, 1.61212437723575, 1.83380626190871, 1.78851570870019, 1.78393025014248
C4	GSE37532_TREG_VS_TCONV_CD4_TCELL_FROM_VISCERAL_ADIPOSE_TISSUE_DN	Patient 1_Peak CAR T, Patient 1_Preinfusion, Patient 1_Product, Patient 2_Preinfusion, Patient 3_Peak CAR T, Patient 3_Product, Patient 4_Day 21, Patient 4_Peak, Patient 4_Peak CAR T, Patient 4_Product	1.7498823526521, 1.71849413858391, 1.74778643207133, 1.69422629739376, 1.72808649244648, 1.9358080939725, 1.73712835798863, 1.74183868099433, 2.28917355267777, 1.77880498633554
C4	GSE3982_BCELL_VS_TH1_DN	Patient 1_Peak CAR T, Patient 1_Preinfusion, Patient 2_Peak2, Patient 2_Preinfusion, Patient 3_Peak CAR T, Patient 3_Preinfusion, Patient 3_Product, Patient 4_Day 21, Patient 4_Peak, Patient 4_Peak CAR T	2.10931215349442, 1.84128469606986, 1.80525926371614, 1.9564749752176, 1.95235806701212, 1.654802195875, 2.12597683251088, 1.75605461945093, 1.54685018213024, 2.21894706288884
C4	GSE3982_MAC_VS_NEUTROPHIL_UP	Patient 1_Peak CAR T, Patient 1_Preinfusion, Patient 2_Peak2, Patient 2_Preinfusion, Patient 3_Peak CAR T, Patient 3_Product, Patient 4_Day 21, Patient 4_Peak, Patient 4_Peak CAR T, Patient 4_Preinfusion	1.77944722546991, 1.86216442362656, 1.69467148589268, 1.63570372721212, 2.21752793857979, 1.86373567730827, 2.05604831734528, 1.85843074516209, 2.0404273079456, 1.75391165227819
C4	GSE3982_MAC_VS_TH2_DN	Patient 1_Peak CAR T, Patient 1_Preinfusion, Patient 1_Product, Patient 2_Preinfusion, Patient 3_Peak CAR T, Patient 3_Product, Patient 4_Day 21, Patient 4_Peak, Patient 4_Peak CAR T, Patient 4_Product	1.83178709692602, 1.86291964988896, 1.85918476194157, 1.80011215462468, 1.71696092230728, 2.14521315904855, 1.59949761045904, 2.03425041229131, 2.13648654851498, 1.92927040110499
C4	GSE40274_CTRL_VS_FOXP3_AND_LEF1_TRANSDUCED_ACTIVATED_CD4_TCELL_DN	Patient 1_Day 7, Patient 1_Peak CAR T, Patient 1_Preinfusion, Patient 2_Peak2, Patient 3_Peak, Patient 3_Peak CAR T, Patient 3_Product, Patient 4_Day 21, Patient 4_Peak, Patient 4_Peak CAR T	1.98885608756318, 2.20571519364723, 1.74076151123341, 2.13474562729896, 1.72736389610746, 2.49401539666808, 1.82474598378145, 2.25615050711815, 2.21620785045701, 1.98641384001902
C4	GSE40274_CTRL_VS_XBP1_TRANSDUCED_ACTIVATED_CD4_TCELL_DN	Patient 1_Peak CAR T, Patient 1_Preinfusion, Patient 2_Peak2, Patient 3_Peak, Patient 3_Peak CAR T, Patient 3_Product, Patient 4_Day 21, Patient 4_Peak, Patient 4_Peak CAR T, Patient 4_Preinfusion	1.89466737573509, 1.88447085071393, 1.98913184003516, 1.75904625060586, 2.93462520131303, 1.88562339714918, 2.28324331157205, 2.61617560209359, 2.13667109524293, 1.75028102183611
C4	GSE411_WT_VS_SOCS3_KO_MACROPHAGE_IL6_STIM_100MIN_UP	Patient 1_Day 7, Patient 1_Peak CAR T, Patient 1_Preinfusion, Patient 1_Product, Patient 3_Peak CAR T, Patient 3_Product, Patient 4_Day 21, Patient 4_Peak, Patient 4_Peak CAR T, Patient 4_Product	1.61273086549195, 1.92104980880994, 1.81766288549025, 1.72920236616955, 2.34921644125599, 2.04600691212029, 1.79122387686148, 2.03258109897795, 2.17502155450477, 1.95946926420419
C4	GSE4984_GALECTIN1_VS_VEHICLE_CTRL_TREATED_DC_DN	Patient 1_Peak CAR T, Patient 1_Preinfusion, Patient 2_Peak2, Patient 3_Peak, Patient 3_Peak CAR T, Patient 3_Preinfusion, Patient 4_Day 21, Patient 4_Peak, Patient 4_Peak CAR T, Patient 4_Preinfusion	1.88880350760671, 2.01757886770119, 1.75496748917806, 1.87390464243488, 1.83940946293393, 1.89944811989448, 2.25159337289729, 2.05293505453123, 2.39429414326844, 2.02608571870345
C4	GSE5503_LIVER_DC_VS_MLN_DC_ACTIVATED_ALLOGENIC_TCELL_UP	Patient 1_Peak CAR T, Patient 1_Preinfusion, Patient 2_Peak2, Patient 2_Preinfusion, Patient 3_Peak CAR T, Patient 3_Preinfusion, Patient 3_Product, Patient 4_Day 21, Patient 4_Peak, Patient 4_Peak CAR T	1.79929397904942, 1.92712864740657, 1.87504733421542, 1.90030393087588, 2.10149318901514, 1.72351027539304, 2.10806612969855, 2.07503021345533, 2.00062149323258, 2.15382866072959
C4	GSE7218_IGM_VS_IGG_SIGNAL_THGOUGH_ANTIGEN_BCELL_UP	Patient 1_Day 7, Patient 1_Peak CAR T, Patient 1_Preinfusion, Patient 2_Peak2, Patient 3_Peak CAR T, Patient 3_Product, Patient 4_Day 21, Patient 4_Peak, Patient 4_Peak CAR T, Patient 4_Product	1.6083347508948, 2.16904892430741, 1.73276957391294, 2.27503594598512, 2.27618132586993, 2.21467197630088, 1.98142574566046, 2.40321033784567, 2.34970245056555, 2.05210417278137
C4	HALLMARK_MYC_TARGETS_V2	Patient 1_Day 7, Patient 1_Peak CAR T, Patient 1_Preinfusion, Patient 3_Peak, Patient 3_Peak CAR T, Patient 3_Preinfusion, Patient 4_Day 21, Patient 4_Peak, Patient 4_Peak CAR T, Patient 4_Preinfusion	1.70252281198874, 1.99338507165332, 2.12837424577322, 1.64443974871012, 2.38524599483315, 1.67758651272588, 1.67400694550834, 2.49264794812584, 2.12140698894902, 1.96540004142886
C4	HALLMARK_OXIDATIVE_PHOSPHORYLATION	Patient 1_Peak, Patient 1_Peak CAR T, Patient 1_Preinfusion, Patient 2_Peak2, Patient 3_Peak, Patient 3_Peak CAR T, Patient 4_Day 21, Patient 4_Peak, Patient 4_Peak CAR T, Patient 4_Preinfusion	2.07208696352156, 2.09033178406298, 2.44661758100819, 2.21096683269106, 2.23234860629419, 4.10399688570549, 2.70721772092744, 3.50214537050114, 2.3536786133165, 1.9277704761555
C4	HAY_BONE_MARROW_EOSINOPHIL	Patient 1_Day 7, Patient 1_Preinfusion, Patient 2_Peak2, Patient 2_Preinfusion, Patient 3_Peak, Patient 3_Preinfusion, Patient 4_Day 21, Patient 4_Peak, Patient 4_Peak CAR T, Patient 4_Preinfusion	1.92154146088203, 1.83288305607655, 2.1180793155368, 2.12262774303875, 1.74593106335836, 2.15728149503546, 2.09196329757107, 2.26086222947189, 1.97056283638442, 2.0116580030228
C4	KEGG_ALZHEIMERS_DISEASE	Patient 1_Peak, Patient 1_Preinfusion, Patient 2_Peak2, Patient 3_Peak, Patient 3_Peak CAR T, Patient 3_Preinfusion, Patient 4_Day 21, Patient 4_Peak, Patient 4_Peak CAR T, Patient 4_Preinfusion	1.9087964032243, 2.45741090726864, 2.33594843304042, 2.04012673469992, 2.21952966729561, 1.78537081023775, 2.32748977910014, 3.08140604830654, 1.71463205618595, 2.137025058262
C4	KEGG_CELL_CYCLE	Patient 1_Peak CAR T, Patient 1_Preinfusion, Patient 2_Peak2, Patient 2_Preinfusion, Patient 3_Peak CAR T, Patient 3_Product, Patient 4_Day 21, Patient 4_Peak, Patient 4_Peak CAR T, Patient 4_Product	2.83768560426577, 2.12536433393615, 2.41860942468747, 2.00379209064903, 2.34475514968997, 2.40390353205515, 2.30446545156734, 2.00027548663091, 2.68144240621635, 1.89323402640435
C4	KEGG_OXIDATIVE_PHOSPHORYLATION	Patient 1_Peak, Patient 1_Preinfusion, Patient 2_Peak2, Patient 2_Preinfusion, Patient 3_Peak, Patient 3_Preinfusion, Patient 4_Day 21, Patient 4_Peak, Patient 4_Peak CAR T, Patient 4_Preinfusion	1.9484661125452, 2.59814086364216, 2.1604439232908, 1.65228186385652, 1.95825800821859, 1.72163399583271, 2.11115828190069, 3.17414615670658, 1.85202512286006, 1.88085049697801
C4	KEGG_PARKINSONS_DISEASE	Patient 1_Peak, Patient 1_Preinfusion, Patient 2_Peak2, Patient 2_Preinfusion, Patient 3_Peak, Patient 3_Preinfusion, Patient 4_Day 21, Patient 4_Peak, Patient 4_Peak CAR T, Patient 4_Preinfusion	1.89680331116126, 2.64955734450165, 2.33267191507832, 1.69612670893765, 2.17201196059528, 1.92299696800153, 2.19944541957358, 3.12861728767332, 2.1688269529063, 2.12147245418613
C4	MODULE_28	Patient 1_Day 7, Patient 1_Peak, Patient 1_Peak CAR T, Patient 1_Preinfusion, Patient 2_Peak2, Patient 3_Peak CAR T, Patient 4_Day 21, Patient 4_Peak, Patient 4_Peak CAR T, Patient 4_Preinfusion	2.13803789395035, 1.87684460191697, 1.73140254541728, 2.22989586668513, 1.87350508878696, 2.87872315615129, 2.47061482007584, 2.69555913878582, 2.16509194636964, 1.8748119264022
C4	MODULE_299	Patient 1_Day 7, Patient 1_Peak CAR T, Patient 1_Preinfusion, Patient 3_Peak, Patient 3_Peak CAR T, Patient 3_Preinfusion, Patient 4_Day 21, Patient 4_Peak, Patient 4_Peak CAR T, Patient 4_Preinfusion	2.41798003476167, 1.89727589335387, 2.36692332754462, 2.06370783332857, 2.91294589300006, 1.73703773445188, 2.27396903987265, 2.44971023534345, 2.29887463892526, 1.87155107715569
C4	MODULE_337	Patient 1_Day 7, Patient 1_Peak CAR T, Patient 1_Preinfusion, Patient 2_Peak2, Patient 2_Product, Patient 3_Peak CAR T, Patient 3_Product, Patient 4_Day 21, Patient 4_Peak, Patient 4_Peak CAR T	2.3150847508973, 2.00912307848786, 1.6566869906272, 1.72447545250345, 1.49331933581924, 2.66237076603477, 1.99643760135273, 2.16823725161799, 1.9975556958938, 2.5264688478989
C4	MODULE_377	Patient 1_Day 7, Patient 1_Peak, Patient 1_Peak CAR T, Patient 1_Preinfusion, Patient 3_Peak, Patient 3_Peak CAR T, Patient 3_Preinfusion, Patient 4_Day 21, Patient 4_Peak, Patient 4_Preinfusion	1.60671400550917, 1.585481841659, 1.620029220112, 1.57369235228415, 1.5947257834322, 1.67108091098928, 1.552214721349, 1.58452757028385, 1.59843845466476, 1.56776169761592
C4	MODULE_388	Patient 1_Day 7, Patient 1_Peak CAR T, Patient 1_Preinfusion, Patient 2_Peak2, Patient 3_Peak, Patient 3_Peak CAR T, Patient 4_Day 21, Patient 4_Peak, Patient 4_Peak CAR T, Patient 4_Preinfusion	2.34925882671187, 1.92091362941417, 1.89640303838971, 2.20552926585113, 1.69771372378064, 2.54427814454639, 1.96891436222278, 2.35374476279452, 2.10908986539528, 2.0249745787305
C4	MODULE_93	Patient 1_Day 7, Patient 1_Peak CAR T, Patient 1_Preinfusion, Patient 2_Peak2, Patient 3_Peak, Patient 3_Peak CAR T, Patient 4_Day 21, Patient 4_Peak, Patient 4_Peak CAR T, Patient 4_Preinfusion	3.66716051049678, 1.98611589591796, 2.32076350715464, 1.84771706256586, 1.98733265247313, 3.54857312635035, 2.16031000135773, 2.92965065444569, 2.24378694592682, 1.83077294879987
C4	MORF_ACTG1	Patient 1_Day 7, Patient 1_Peak, Patient 1_Peak CAR T, Patient 3_Peak, Patient 3_Peak CAR T, Patient 3_Product, Patient 4_Day 21, Patient 4_Peak, Patient 4_Peak CAR T, Patient 4_Product	2.51836699649038, 1.77636570888473, 2.09121342711494, 2.02058482736008, 2.53583251316617, 2.11002368937952, 1.55136128537261, 3.14819787343504, 1.63792789959568, 1.61990558616657
C4	MORF_CDC16	Patient 1_Peak CAR T, Patient 1_Preinfusion, Patient 2_Preinfusion, Patient 3_Peak, Patient 3_Peak CAR T, Patient 3_Preinfusion, Patient 4_Day 21, Patient 4_Peak, Patient 4_Peak CAR T, Patient 4_Preinfusion	1.77382359572536, 1.83480096369374, 1.55871307138697, 1.69656837015175, 1.63497144683948, 1.90967035722937, 1.7590838013963, 1.57926431129649, 1.73622344844928, 1.90134341916063
C4	MORF_NME2	Patient 1_Day 7, Patient 1_Peak, Patient 1_Peak CAR T, Patient 1_Preinfusion, Patient 3_Peak, Patient 3_Peak CAR T, Patient 3_Product, Patient 4_Day 21, Patient 4_Peak, Patient 4_Peak CAR T	3.27100898111074, 1.66887274322739, 2.02081088846962, 1.78129537951837, 2.02918760602923, 2.96150032731322, 1.84270801251744, 1.88569519693366, 3.25108038175321, 1.96985715568488
C4	MORF_SP3	Patient 1_Peak, Patient 1_Peak CAR T, Patient 1_Preinfusion, Patient 1_Product, Patient 2_Preinfusion, Patient 3_Product, Patient 4_Day 21, Patient 4_Peak CAR T, Patient 4_Preinfusion, Patient 4_Product	1.69845530680088, 1.68551660432545, 1.77557068056654, 1.80872556670527, 1.56099380577651, 2.07867697570537, 1.96684074696559, 1.67901885409106, 1.7014790905803, 1.73634452398083
C4	PSMB5_TARGET_GENES	Patient 1_Peak CAR T, Patient 1_Preinfusion, Patient 2_Preinfusion, Patient 3_Peak, Patient 3_Peak CAR T, Patient 3_Preinfusion, Patient 3_Product, Patient 4_Day 21, Patient 4_Peak, Patient 4_Preinfusion	2.26510491270771, 1.75682116740736, 1.89852266812322, 2.15303371206213, 2.13260084543956, 1.70583322244338, 1.8818407278704, 1.84905431169171, 1.87718516402916, 1.64783719210067
C4	REACTOME_ACTIVATION_OF_ATR_IN_RESPONSE_TO_REPLICATION_STRESS	Patient 1_Day 7, Patient 1_Peak CAR T, Patient 1_Preinfusion, Patient 2_Peak2, Patient 2_Preinfusion, Patient 3_Peak CAR T, Patient 3_Product, Patient 4_Day 21, Patient 4_Peak, Patient 4_Peak CAR T	2.92563497113624, 2.5510439702443, 2.36192091012945, 2.00616333748018, 2.09391788360798, 3.07167971047353, 1.88253932050536, 2.33685902234683, 2.80657525610263, 2.83471809407289
C4	REACTOME_ACTIVATION_OF_THE_PRE_REPLICATIVE_COMPLEX	Patient 1_Day 7, Patient 1_Peak CAR T, Patient 1_Preinfusion, Patient 2_Peak2, Patient 2_Preinfusion, Patient 3_Peak CAR T, Patient 3_Preinfusion, Patient 4_Day 21, Patient 4_Peak, Patient 4_Peak CAR T	3.14042698174913, 2.53042743247791, 2.29480259291693, 1.97152278191916, 2.06393710966959, 3.07167971047353, 1.929387152197, 2.24467878370371, 2.93904250376142, 2.71120205050952
C4	REACTOME_DNA_REPAIR	Patient 1_Peak CAR T, Patient 1_Preinfusion, Patient 2_Peak2, Patient 2_Preinfusion, Patient 3_Peak CAR T, Patient 3_Product, Patient 4_Day 21, Patient 4_Peak, Patient 4_Peak CAR T, Patient 4_Product	2.09698406066526, 1.98422542660651, 1.96669627924115, 1.83616401276542, 2.45225099521689, 2.49683779213277, 2.06321416635143, 2.25792463461573, 2.68854763060038, 1.97966918581928
C4	REACTOME_GLUCONEOGENESIS	Patient 1_Day 7, Patient 1_Peak, Patient 1_Peak CAR T, Patient 1_Preinfusion, Patient 3_Peak CAR T, Patient 3_Preinfusion, Patient 4_Day 21, Patient 4_Peak, Patient 4_Peak CAR T, Patient 4_Preinfusion	2.21350828252868, 1.86339984508592, 1.88366897967043, 1.90496242380301, 2.32664402763932, 1.74251316783309, 1.96651332906537, 2.16029252746758, 1.8881728245157, 1.73850527883456
C4	REACTOME_INTERLEUKIN_12_SIGNALING	Patient 1_Peak, Patient 1_Peak CAR T, Patient 1_Preinfusion, Patient 2_Peak2, Patient 3_Peak CAR T, Patient 3_Preinfusion, Patient 4_Day 21, Patient 4_Peak, Patient 4_Peak CAR T, Patient 4_Preinfusion	2.03395778955232, 1.83195440323139, 2.32801955557114, 2.26388943545349, 2.07826663019933, 1.80658480985245, 2.15481610239291, 2.06783374294822, 1.89792024591903, 1.95631081243226
C4	REACTOME_PROCESSING_OF_CAPPED_INTRONLESS_PRE_MRNA	Patient 1_Peak, Patient 1_Peak CAR T, Patient 1_Preinfusion, Patient 2_Peak2, Patient 3_Peak, Patient 3_Peak CAR T, Patient 4_Day 21, Patient 4_Peak, Patient 4_Peak CAR T, Patient 4_Preinfusion	1.87471031455533, 1.87731885229065, 2.17414217809856, 1.8823921702739, 2.1393782550521, 2.43774290263862, 2.1342864183214, 2.17675905143862, 2.01306652647568, 2.06419492408053
C4	REACTOME_RESPIRATORY_ELECTRON_TRANSPORT_ATP_SYNTHESIS_BY_CHEMIOSMOTIC_COUPLING_AND_HEAT_PRODUCTION_BY_UNCOUPLING_PROTEINS	Patient 1_Peak, Patient 1_Preinfusion, Patient 2_Peak2, Patient 2_Preinfusion, Patient 3_Peak, Patient 3_Preinfusion, Patient 4_Day 21, Patient 4_Peak, Patient 4_Peak CAR T, Patient 4_Preinfusion	1.91201368273976, 2.57471875945293, 2.34496024195005, 1.64185927911899, 2.13672878548795, 1.63141887137361, 2.06092644951282, 3.12303072022194, 2.01009949500911, 1.93590386126374
C4	REACTOME_SUMOYLATION_OF_DNA_REPLICATION_PROTEINS	Patient 1_Peak, Patient 1_Peak CAR T, Patient 2_Preinfusion, Patient 3_Peak, Patient 3_Peak CAR T, Patient 3_Product, Patient 4_Day 21, Patient 4_Peak, Patient 4_Peak CAR T, Patient 4_Product	1.68537950032712, 1.87543120368246, 1.7890585871357, 1.75342375957345, 1.89146016226136, 2.15505410818916, 1.89591008235339, 2.0070394414404, 2.10840747421238, 1.98683962420573
C4	REACTOME_THE_CITRIC_ACID_TCA_CYCLE_AND_RESPIRATORY_ELECTRON_TRANSPORT	Patient 1_Peak, Patient 1_Preinfusion, Patient 2_Peak2, Patient 2_Preinfusion, Patient 3_Peak, Patient 3_Preinfusion, Patient 4_Day 21, Patient 4_Peak, Patient 4_Peak CAR T, Patient 4_Preinfusion	2.02211868054662, 2.58494416776369, 2.37719853226246, 1.65047243897121, 2.21608147798455, 1.7161580636841, 2.20110125744873, 3.25653678193012, 2.12520835396946, 1.98371129768774
C4	RPS14_DN.V1_DN	Patient 1_Day 7, Patient 1_Peak CAR T, Patient 1_Preinfusion, Patient 2_Peak2, Patient 3_Peak CAR T, Patient 3_Product, Patient 4_Day 21, Patient 4_Peak, Patient 4_Peak CAR T, Patient 4_Product	2.05413112895335, 1.96250817526898, 1.866002002847, 1.84618817268094, 1.95169518663482, 2.26134270447265, 1.8162440511027, 2.06628346863695, 2.6262898637482, 1.80570660107773
C4	STN1_TARGET_GENES	Patient 1_Peak, Patient 1_Peak CAR T, Patient 1_Preinfusion, Patient 2_Preinfusion, Patient 3_Peak, Patient 3_Peak CAR T, Patient 3_Preinfusion, Patient 4_Day 21, Patient 4_Peak, Patient 4_Preinfusion	1.59831353603803, 1.60633241606106, 1.58452547265497, 1.53763355814614, 1.59943551345415, 1.64232566785782, 1.54652784569404, 1.5857309998295, 1.62629068936478, 1.59270458234387
C4	VEGF_A_UP.V1_DN	Patient 1_Peak CAR T, Patient 1_Preinfusion, Patient 1_Product, Patient 2_Preinfusion, Patient 3_Peak CAR T, Patient 3_Product, Patient 4_Day 21, Patient 4_Peak, Patient 4_Peak CAR T, Patient 4_Product	2.24402721927711, 1.92257497128595, 1.75767958264734, 1.72171779154123, 1.64537105872167, 2.75084989784306, 1.67385726255941, 1.47365398580117, 2.68648592376878, 2.18689197893823
C4	BIOCARTA_PROTEASOME_PATHWAY	Patient 1_Peak CAR T, Patient 1_Preinfusion, Patient 2_Peak2, Patient 3_Peak CAR T, Patient 3_Preinfusion, Patient 4_Day 21, Patient 4_Peak, Patient 4_Peak CAR T, Patient 4_Preinfusion	1.85751922197061, 2.16324216817091, 2.02409423293018, 2.50816113031778, 1.94820738876436, 2.24797405088398, 2.64938308672564, 2.29350883689486, 2.09654143012762
C4	BIOCARTA_SM_PATHWAY	Patient 1_Peak CAR T, Patient 1_Preinfusion, Patient 2_Peak2, Patient 3_Peak, Patient 3_Peak CAR T, Patient 4_Day 21, Patient 4_Peak, Patient 4_Peak CAR T, Patient 4_Preinfusion	2.13198180917318, 2.17479684843873, 2.23307166734369, 1.92876864468007, 2.72561020425908, 2.14808568572255, 2.47359490059537, 2.20250678205191, 1.97902495458167
C4	BUSSLINGER_DUODENAL_STEM_CELLS	Patient 1_Peak, Patient 1_Peak CAR T, Patient 1_Preinfusion, Patient 2_Preinfusion, Patient 3_Peak, Patient 3_Peak CAR T, Patient 3_Product, Patient 4_Peak, Patient 4_Peak CAR T	1.50425217522576, 2.01865827390615, 1.55895446168999, 1.46062524384733, 1.79006013432708, 2.35177845736811, 1.71267042095149, 2.58219346037107, 1.66378371406958
C4	CACGTG_MYC_Q2	Patient 1_Peak, Patient 1_Peak CAR T, Patient 1_Preinfusion, Patient 2_Preinfusion, Patient 3_Peak, Patient 3_Peak CAR T, Patient 3_Preinfusion, Patient 4_Day 21, Patient 4_Peak	1.96750573085887, 1.99249182944922, 1.59356664968763, 1.60898862015277, 1.82081540409459, 1.63955924172683, 1.60046843114121, 1.77584923553621, 1.42456689558324
C4	CATTGTYY_SOX9_B1	Patient 1_Peak, Patient 1_Peak CAR T, Patient 1_Preinfusion, Patient 2_Preinfusion, Patient 3_Preinfusion, Patient 4_Day 21, Patient 4_Peak, Patient 4_Peak CAR T, Patient 4_Preinfusion	1.85881696622575, 2.0071282909414, 1.83614193926117, 1.8305199922421, 1.91928141384842, 1.77397118987517, 1.59791113036471, 1.73620037612203, 1.98329782009616
C4	DESCARTES_MAIN_FETAL_ERYTHROBLASTS	Patient 1_Peak CAR T, Patient 1_Product, Patient 2_Peak2, Patient 2_Preinfusion, Patient 3_Preinfusion, Patient 3_Product, Patient 4_Day 21, Patient 4_Peak CAR T, Patient 4_Product	1.91989133971085, 1.65487314411553, 1.66530505474631, 1.54772730163722, 1.59260145245414, 2.23717346370236, 1.6748823841046, 2.0174861973077, 2.04902717341963
C4	FOURATI_BLOOD_TWINRIX_AGE_25_83YO_RESPONDERS_VS_POOR_RESPONDERS_0DY_DN	Patient 1_Peak CAR T, Patient 2_Peak2, Patient 2_Preinfusion, Patient 3_Preinfusion, Patient 3_Product, Patient 4_Day 21, Patient 4_Peak CAR T, Patient 4_Preinfusion, Patient 4_Product	1.76868732278005, 2.08109403431559, 1.70442880897785, 1.83327561149915, 1.73833479562091, 1.68188892379593, 1.63119922182, 2.05767702239828, 1.84478719863194
C4	GCM_NPM1	Patient 1_Day 7, Patient 1_Peak, Patient 1_Peak CAR T, Patient 1_Preinfusion, Patient 3_Peak, Patient 3_Peak CAR T, Patient 4_Day 21, Patient 4_Peak, Patient 4_Peak CAR T	2.76831365279396, 1.55578505620704, 1.65085732821073, 1.6707384134926, 1.81594742002592, 2.48366184358392, 1.61851758730439, 3.65402484149197, 1.94349415810071
C4	GNF2_NPM1	Patient 1_Peak, Patient 1_Peak CAR T, Patient 1_Preinfusion, Patient 3_Peak, Patient 3_Peak CAR T, Patient 3_Product, Patient 4_Day 21, Patient 4_Peak, Patient 4_Peak CAR T	1.811180943778, 1.87663042518633, 1.99670207893257, 2.07963874566223, 2.43636246912174, 1.82650096979604, 1.6305567454632, 3.15780110914774, 2.42944127932528
C4	GOBP_ANATOMICAL_STRUCTURE_HOMEOSTASIS	Patient 1_Peak CAR T, Patient 1_Preinfusion, Patient 2_Peak2, Patient 2_Preinfusion, Patient 3_Peak CAR T, Patient 3_Preinfusion, Patient 4_Day 21, Patient 4_Peak, Patient 4_Peak CAR T	2.06360780277926, 2.302172110954, 1.99755724728121, 1.75663142707774, 1.86231145127174, 1.75519745145553, 2.12519906234398, 2.05848680529638, 2.01910071626546
C4	GOBP_ATP_DEPENDENT_CHROMATIN_REMODELING	Patient 1_Peak CAR T, Patient 1_Preinfusion, Patient 2_Preinfusion, Patient 3_Peak, Patient 3_Peak CAR T, Patient 3_Preinfusion, Patient 3_Product, Patient 4_Day 21, Patient 4_Peak CAR T	2.23332313178338, 2.15309720770298, 1.87300190214447, 2.1028747075865, 1.97061555309073, 1.94462899695413, 2.05088627410713, 2.14793418637656, 2.33778416880594
C4	GOBP_ATP_SYNTHESIS_COUPLED_ELECTRON_TRANSPORT	Patient 1_Preinfusion, Patient 2_Peak2, Patient 2_Preinfusion, Patient 3_Peak, Patient 3_Preinfusion, Patient 4_Day 21, Patient 4_Peak, Patient 4_Peak CAR T, Patient 4_Preinfusion	2.44351955205105, 2.14107911534677, 1.80227537060765, 1.98553070658497, 1.78194086680652, 1.90915007619885, 3.08483378800653, 2.20719560417434, 1.84289417934648
C4	GOBP_CELL_CYCLE_G1_S_PHASE_TRANSITION	Patient 1_Peak CAR T, Patient 2_Peak2, Patient 2_Preinfusion, Patient 3_Peak CAR T, Patient 3_Product, Patient 4_Day 21, Patient 4_Peak, Patient 4_Peak CAR T, Patient 4_Product	2.55783862717235, 1.98634687294849, 1.83036091588453, 1.95735795816901, 2.08143394816382, 2.09628749069977, 1.83928604330809, 2.32405662781302, 1.9721056619415
C4	GOBP_CELLULAR_AMINO_ACID_METABOLIC_PROCESS	Patient 1_Peak, Patient 1_Peak CAR T, Patient 1_Preinfusion, Patient 3_Peak CAR T, Patient 3_Preinfusion, Patient 4_Day 21, Patient 4_Peak, Patient 4_Peak CAR T, Patient 4_Preinfusion	2.10898656537725, 1.95497620035563, 2.24460562822746, 2.88404083460859, 1.78376966411564, 2.51147353067251, 2.7198517650264, 1.94224433899988, 1.95132961629414
C4	GOBP_CELLULAR_KETONE_METABOLIC_PROCESS	Patient 1_Peak, Patient 1_Preinfusion, Patient 2_Peak2, Patient 3_Peak, Patient 3_Peak CAR T, Patient 4_Day 21, Patient 4_Peak, Patient 4_Peak CAR T, Patient 4_Preinfusion	2.29184468754953, 2.19901767578672, 2.17113754561749, 1.99982264834771, 2.69126307018245, 2.59883254265445, 2.66750558857903, 1.97930593075519, 2.18156062301153
C4	GOBP_DNA_DEPENDENT_DNA_REPLICATION	Patient 1_Peak CAR T, Patient 1_Preinfusion, Patient 2_Peak2, Patient 2_Preinfusion, Patient 3_Peak CAR T, Patient 3_Preinfusion, Patient 4_Day 21, Patient 4_Peak, Patient 4_Peak CAR T	2.53113947740959, 2.3170297404978, 2.01464119767388, 2.1283816944992, 2.67359607032983, 1.79549126059547, 2.40940983102953, 2.58975018202224, 3.10164720736014
C4	GOBP_DNA_REPLICATION_INDEPENDENT_NUCLEOSOME_ORGANIZATION	Patient 1_Peak CAR T, Patient 1_Preinfusion, Patient 2_Preinfusion, Patient 3_Peak CAR T, Patient 3_Preinfusion, Patient 3_Product, Patient 4_Day 21, Patient 4_Peak, Patient 4_Peak CAR T	2.30245905745952, 2.16855091623323, 2.02128044483513, 2.01575339294595, 1.88261153309453, 2.04965822778934, 2.11813818176552, 2.01696327835374, 2.64851658319298
C4	GOBP_DOUBLE_STRAND_BREAK_REPAIR_VIA_BREAK_INDUCED_REPLICATION	Patient 1_Day 7, Patient 1_Peak CAR T, Patient 1_Preinfusion, Patient 2_Peak2, Patient 2_Preinfusion, Patient 3_Peak CAR T, Patient 4_Day 21, Patient 4_Peak, Patient 4_Peak CAR T	2.59310248837909, 2.10391651452846, 2.06385221078883, 2.0446668972664, 2.11259702721087, 2.34669143918153, 2.22055203136559, 2.18141512655125, 2.35525333993328
C4	GOBP_GLUCOSE_CATABOLIC_PROCESS	Patient 1_Peak, Patient 1_Peak CAR T, Patient 1_Preinfusion, Patient 3_Peak CAR T, Patient 3_Preinfusion, Patient 4_Day 21, Patient 4_Peak, Patient 4_Peak CAR T, Patient 4_Preinfusion	1.90059314397313, 1.97190747030683, 2.11721492864643, 2.41280842265562, 1.8466013401573, 2.15442668554203, 2.13505084251634, 2.07393932970234, 1.93277135549157
C4	GOBP_GLYCOLYTIC_PROCESS_THROUGH_FRUCTOSE_6_PHOSPHATE	Patient 1_Day 7, Patient 1_Peak, Patient 1_Peak CAR T, Patient 1_Preinfusion, Patient 3_Peak CAR T, Patient 4_Day 21, Patient 4_Peak, Patient 4_Peak CAR T, Patient 4_Preinfusion	2.17177260182838, 1.90059314397313, 1.97190747030683, 2.08691616624583, 2.41280842265562, 2.15442668554203, 2.13505084251634, 2.04551116150628, 1.96525796577917
C4	GOBP_NADH_METABOLIC_PROCESS	Patient 1_Day 7, Patient 1_Peak, Patient 1_Peak CAR T, Patient 1_Preinfusion, Patient 3_Peak CAR T, Patient 3_Preinfusion, Patient 4_Day 21, Patient 4_Peak, Patient 4_Peak CAR T	2.13645910494187, 1.91304450155041, 1.97395885950244, 2.1520511256195, 2.39804862160341, 1.84569733503167, 2.06504939421561, 2.17811603487399, 2.20578589119063
C4	GOBP_NEGATIVE_REGULATION_OF_CELLULAR_COMPONENT_ORGANIZATION	Patient 1_Peak CAR T, Patient 1_Preinfusion, Patient 2_Peak2, Patient 3_Preinfusion, Patient 3_Product, Patient 4_Day 21, Patient 4_Peak CAR T, Patient 4_Preinfusion, Patient 4_Product	1.72232394525875, 1.91872422972913, 1.90893553936164, 1.69782805289331, 2.22157609089118, 1.86869622619683, 1.69117567556035, 1.93061238982405, 2.02723366663216
C4	GOBP_NEGATIVE_REGULATION_OF_ORGANELLE_ORGANIZATION	Patient 1_Peak, Patient 1_Peak CAR T, Patient 1_Preinfusion, Patient 3_Preinfusion, Patient 3_Product, Patient 4_Day 21, Patient 4_Peak CAR T, Patient 4_Preinfusion, Patient 4_Product	1.92449403968667, 2.11809115825561, 1.99829172583468, 1.79683271797436, 2.33601467518851, 2.15594141332319, 1.94818650619713, 1.83603505801463, 2.17031516926779
C4	GOBP_NUCLEOSIDE_TRIPHOSPHATE_BIOSYNTHETIC_PROCESS	Patient 1_Day 7, Patient 1_Peak, Patient 1_Preinfusion, Patient 3_Peak CAR T, Patient 3_Preinfusion, Patient 4_Day 21, Patient 4_Peak, Patient 4_Peak CAR T, Patient 4_Preinfusion	3.0801453333498, 1.96932063213152, 2.23920531227076, 2.10930856657945, 1.87333229916427, 2.03894704011042, 2.72082302212331, 1.87125642912992, 2.0580004429065
C4	GOBP_ORGANOPHOSPHATE_BIOSYNTHETIC_PROCESS	Patient 1_Peak, Patient 1_Peak CAR T, Patient 1_Preinfusion, Patient 2_Preinfusion, Patient 3_Peak CAR T, Patient 3_Preinfusion, Patient 4_Day 21, Patient 4_Peak, Patient 4_Preinfusion	1.9275765525227, 1.95121578259294, 1.86122772857077, 1.69745811912484, 1.73194722591968, 1.80762548916141, 1.98643802855819, 1.981286788613, 1.97465769441018
C4	GOBP_PROTEASOMAL_UBIQUITIN_INDEPENDENT_PROTEIN_CATABOLIC_PROCESS	Patient 1_Peak, Patient 1_Preinfusion, Patient 2_Peak2, Patient 3_Peak CAR T, Patient 3_Preinfusion, Patient 4_Day 21, Patient 4_Peak, Patient 4_Peak CAR T, Patient 4_Preinfusion	2.3475198860412, 2.33873429569096, 2.07413910066948, 2.44871706001467, 2.11489041206184, 2.34430603810797, 2.68001535817902, 1.92385793313021, 2.22836897100394
C4	GOBP_PYRIMIDINE_NUCLEOTIDE_METABOLIC_PROCESS	Patient 1_Peak CAR T, Patient 1_Preinfusion, Patient 1_Product, Patient 3_Peak CAR T, Patient 3_Preinfusion, Patient 4_Day 21, Patient 4_Peak, Patient 4_Peak CAR T, Patient 4_Product	1.90033110042156, 1.92286892997351, 1.60370072548743, 2.26758583170168, 1.8444510271232, 1.89683368203555, 2.04345727891024, 2.01792900899481, 1.77023394192703
C4	GOBP_REGULATION_OF_BINDING	Patient 1_Peak, Patient 1_Preinfusion, Patient 2_Peak2, Patient 2_Preinfusion, Patient 3_Peak, Patient 3_Peak CAR T, Patient 3_Preinfusion, Patient 4_Day 21, Patient 4_Preinfusion	2.33782963856766, 1.82774318835149, 2.12642626263528, 1.7124979872011, 2.03095777079046, 1.7732510137567, 2.0346231517809, 1.86345140858059, 2.0695238589263
C4	GOBP_REGULATION_OF_CELLULAR_KETONE_METABOLIC_PROCESS	Patient 1_Peak, Patient 1_Preinfusion, Patient 2_Peak2, Patient 3_Peak CAR T, Patient 3_Preinfusion, Patient 4_Day 21, Patient 4_Peak, Patient 4_Peak CAR T, Patient 4_Preinfusion	2.31773990341859, 2.40161798814423, 2.09269555794096, 2.69719017349697, 1.86339377498394, 2.59882350651874, 2.65823439519203, 1.95707858278153, 2.30964577258718
C4	GOBP_REGULATION_OF_CHROMOSOME_SEPARATION	Patient 1_Peak CAR T, Patient 1_Preinfusion, Patient 2_Peak2, Patient 2_Preinfusion, Patient 3_Product, Patient 4_Day 21, Patient 4_Peak, Patient 4_Peak CAR T, Patient 4_Product	2.53089530187918, 1.85507696094175, 2.16880603528624, 1.95363853266976, 2.49013204565988, 2.14496786918904, 1.81875472994882, 2.53863421091018, 2.1394427183237
C4	GOBP_REGULATION_OF_MITOTIC_NUCLEAR_DIVISION	Patient 1_Peak CAR T, Patient 1_Preinfusion, Patient 1_Product, Patient 2_Peak2, Patient 2_Preinfusion, Patient 3_Product, Patient 4_Day 21, Patient 4_Peak CAR T, Patient 4_Product	2.2727513468127, 1.8509734577979, 1.86059200932111, 2.1337559581689, 1.89301371010704, 2.68049685505579, 2.1647608475535, 2.46187639371503, 2.23205954544671
C4	GOBP_REGULATION_OF_NUCLEAR_DIVISION	Patient 1_Peak CAR T, Patient 1_Preinfusion, Patient 1_Product, Patient 2_Peak2, Patient 2_Preinfusion, Patient 3_Product, Patient 4_Day 21, Patient 4_Peak CAR T, Patient 4_Product	2.25935980494888, 1.84419518895798, 1.88497189892546, 2.21414601156764, 1.92577678872115, 2.69120335937289, 2.14780124472233, 2.50769836390667, 2.21966266348175
C4	GOBP_REGULATION_OF_SMALL_MOLECULE_METABOLIC_PROCESS	Patient 1_Peak, Patient 1_Preinfusion, Patient 2_Peak2, Patient 3_Peak, Patient 3_Peak CAR T, Patient 3_Preinfusion, Patient 4_Day 21, Patient 4_Peak, Patient 4_Preinfusion	2.26117504420021, 2.47194549002301, 1.98579289602081, 1.86250614509805, 2.06078122281986, 2.03013393828984, 2.4380241064872, 2.06311355855355, 2.26816645045902
C4	GOBP_TELOMERE_ORGANIZATION	Patient 1_Peak CAR T, Patient 1_Preinfusion, Patient 2_Peak2, Patient 2_Preinfusion, Patient 3_Peak CAR T, Patient 4_Day 21, Patient 4_Peak, Patient 4_Peak CAR T, Patient 4_Preinfusion	2.3033873253113, 2.46555423335813, 2.20120992831002, 1.80751382726323, 2.26587804068126, 2.25521912748076, 2.38879473431114, 2.4289515253014, 1.8565197822338
C4	GOCC_CENTROSOME	Patient 1_Peak CAR T, Patient 1_Peak CAR T, Patient 1_Product, Patient 3_Product, Patient 3_Product, Patient 4_Peak CAR T, Patient 4_Peak CAR T, Patient 4_Product, Patient 4_Product	2.12994806308457, 2.11688338002164, 1.74064959724754, 2.50143178241122, 2.49078277024647, 1.65644648806244, 1.65417815679436, 1.7970743116929, 1.79703505748854
C4	GOCC_CONDENSED_NUCLEAR_CHROMOSOME	Patient 1_Peak CAR T, Patient 2_Peak2, Patient 2_Peak2, Patient 3_Product, Patient 3_Product, Patient 4_Peak CAR T, Patient 4_Peak CAR T, Patient 4_Product, Patient 4_Product	1.80379212507367, 2.128438522139, 2.1280954199848, 2.13654710102109, 2.11754197696564, 2.50536745735251, 2.48770202398859, 1.88110162422442, 1.87895208857268
C4	GOCC_FICOLIN_1_RICH_GRANULE_LUMEN	Patient 1_Preinfusion, Patient 1_Preinfusion, Patient 3_Peak CAR T, Patient 3_Peak CAR T, Patient 4_Day 21, Patient 4_Day 21, Patient 4_Peak, Patient 4_Peak, Patient 4_Peak CAR T	1.96805525648917, 1.96256136392146, 2.31470612702958, 2.28492350248353, 1.89590281586711, 1.89037086092709, 1.8280067553835, 1.81434873183507, 1.64146617376681
C4	GOCC_METHYLTRANSFERASE_COMPLEX	Patient 1_Peak CAR T, Patient 2_Peak2, Patient 2_Peak2, Patient 4_Day 21, Patient 4_Day 21, Patient 4_Peak, Patient 4_Peak CAR T, Patient 4_Peak CAR T, Patient 4_Preinfusion	1.85271214203501, 2.05891277856826, 2.04790805167536, 1.94070722256381, 1.93060307439602, 1.78829447322266, 2.02623040182063, 2.01968646045604, 1.78389809413059
C4	GOCC_PRONUCLEUS	Patient 1_Product, Patient 2_Preinfusion, Patient 2_Preinfusion, Patient 3_Product, Patient 3_Product, Patient 4_Peak CAR T, Patient 4_Peak CAR T, Patient 4_Product, Patient 4_Product	1.68725815015642, 1.85215993011892, 1.83153925818362, 1.8363473215881, 1.8086447267407, 1.95533655046685, 1.9305945829036, 1.78537543873921, 1.77805807757315
C4	GOCC_PROTEASOME_ACCESSORY_COMPLEX	Patient 1_Preinfusion, Patient 1_Preinfusion, Patient 3_Peak CAR T, Patient 3_Peak CAR T, Patient 4_Day 21, Patient 4_Day 21, Patient 4_Peak, Patient 4_Peak, Patient 4_Peak CAR T	1.81569779419134, 1.8113619954352, 2.31230768183089, 2.29450101945964, 2.11238156358272, 2.11230887081963, 1.98181691415378, 1.97769887474585, 1.8451472238948
C4	GOCC_PROTON_TRANSPORTING_ATP_SYNTHASE_COMPLEX_COUPLING_FACTOR_F_O	Patient 1_Day 7, Patient 1_Day 7, Patient 1_Peak, Patient 1_Preinfusion, Patient 1_Preinfusion, Patient 4_Day 21, Patient 4_Day 21, Patient 4_Peak, Patient 4_Peak	2.47682055077294, 2.45225162687781, 1.82670500252142, 1.91253209266679, 1.90015837749398, 1.92767634643135, 1.92496010762907, 2.22855242629556, 2.19796717510157
C4	GOCC_PROTON_TRANSPORTING_TWO_SECTOR_ATPASE_COMPLEX_PROTON_TRANSPORTING_DOMAIN	Patient 1_Day 7, Patient 1_Day 7, Patient 1_Peak, Patient 1_Preinfusion, Patient 1_Preinfusion, Patient 4_Day 21, Patient 4_Day 21, Patient 4_Peak, Patient 4_Peak	2.21492757830369, 2.19289713671921, 1.82670500252142, 1.81852712677922, 1.81177623176158, 1.83808580829464, 1.82405515797943, 2.16571540236351, 2.14953686955222
C4	GOCC_SPINDLE_POLE	Patient 1_Peak CAR T, Patient 1_Peak CAR T, Patient 1_Product, Patient 3_Product, Patient 3_Product, Patient 4_Peak CAR T, Patient 4_Peak CAR T, Patient 4_Product, Patient 4_Product	2.24662733030934, 2.24283418627383, 1.80886633580388, 2.64896454541398, 2.62965493195791, 2.25312675875335, 2.24692567398975, 2.19179395800084, 2.18855699156312
C4	GOCC_TELOMERASE_HOLOENZYME_COMPLEX	Patient 1_Peak CAR T, Patient 1_Preinfusion, Patient 1_Preinfusion, Patient 3_Peak CAR T, Patient 3_Peak CAR T, Patient 4_Day 21, Patient 4_Day 21, Patient 4_Peak, Patient 4_Peak	1.80475272527666, 2.03508942589275, 2.0275345894191, 1.98520251638112, 1.97764332113294, 1.85461846154241, 1.844484421819, 2.21243193504269, 2.18206792579415
C4	GOMF_HEME_COPPER_TERMINAL_OXIDASE_ACTIVITY	Patient 2_Peak2, Patient 2_Peak2, Patient 3_Peak, Patient 3_Peak, Patient 4_Day 21, Patient 4_Peak, Patient 4_Peak, Patient 4_Preinfusion, Patient 4_Preinfusion	1.99996433563798, 1.98580777420666, 1.96734960561257, 1.96194422543072, 1.90340386161993, 1.97153383093425, 1.9708979104536, 1.9985509574478, 1.99708129437201
C4	GSE11924_TFH_VS_TH17_CD4_TCELL_DN	Patient 1_Peak CAR T, Patient 1_Preinfusion, Patient 2_Peak2, Patient 3_Peak, Patient 3_Peak CAR T, Patient 3_Preinfusion, Patient 4_Day 21, Patient 4_Peak, Patient 4_Peak CAR T	2.45120432209548, 2.09685506940439, 1.97025802538428, 1.84147762489476, 2.63211601598601, 1.6517781387897, 2.26515157555232, 2.70934209735498, 2.51440400491956
C4	GSE12198_NK_VS_NK_ACT_EXPANSION_SYSTEM_DERIVED_NK_CELL_DN	Patient 1_Peak CAR T, Patient 1_Preinfusion, Patient 2_Preinfusion, Patient 3_Peak CAR T, Patient 3_Preinfusion, Patient 4_Day 21, Patient 4_Peak, Patient 4_Peak CAR T, Patient 4_Preinfusion	1.67743400496536, 1.92663614157865, 1.63817904614619, 1.64617277227196, 1.72496049417825, 1.72106573568296, 1.68611477620801, 1.52903824835661, 1.85792313073596
C4	GSE13485_DAY1_VS_DAY21_YF17D_VACCINE_PBMC_DN	Patient 1_Day 7, Patient 1_Peak CAR T, Patient 1_Preinfusion, Patient 2_Peak2, Patient 3_Peak, Patient 3_Peak CAR T, Patient 4_Day 21, Patient 4_Peak, Patient 4_Peak CAR T	3.46922019983391, 2.17912669552952, 2.22697917264183, 2.14921953502513, 1.91896840065568, 3.39669607126535, 2.5650835090118, 3.15259035047033, 2.60960928910863
C4	GSE1460_INTRATHYMIC_T_PROGENITOR_VS_CD4_THYMOCYTE_UP	Patient 1_Day 7, Patient 1_Peak CAR T, Patient 1_Preinfusion, Patient 2_Peak2, Patient 3_Peak CAR T, Patient 4_Day 21, Patient 4_Peak, Patient 4_Peak CAR T, Patient 4_Preinfusion	2.26700723712543, 2.06118736041458, 1.98014931538316, 2.15575649753978, 2.53387694121517, 2.301350251945, 2.41141595164557, 2.0137489617889, 1.70217676689741
C4	GSE1460_NAIVE_CD4_TCELL_ADULT_BLOOD_VS_THYMIC_STROMAL_CELL_DN	Patient 1_Day 7, Patient 1_Peak CAR T, Patient 1_Preinfusion, Patient 2_Peak2, Patient 3_Peak CAR T, Patient 3_Preinfusion, Patient 4_Day 21, Patient 4_Peak, Patient 4_Peak CAR T	1.59824739658388, 2.2146828669967, 2.15489051378505, 1.86587200958445, 2.45409820719146, 1.67095525844417, 2.09970751620861, 1.95225262288071, 2.05299133727459
C4	GSE14908_ATOPIC_VS_NONATOPIC_PATIENT_HDM_STIM_CD4_TCELL_DN	Patient 1_Day 7, Patient 1_Peak CAR T, Patient 1_Preinfusion, Patient 2_Peak2, Patient 2_Preinfusion, Patient 3_Peak CAR T, Patient 4_Day 21, Patient 4_Peak, Patient 4_Peak CAR T	1.64286701134525, 1.98979454326125, 1.54990204190408, 1.77351460688515, 1.76081195936648, 1.94277486540423, 1.9493462501168, 1.87924742997086, 1.57242389623934
C4	GSE15624_CTRL_VS_6H_HALOFUGINONE_TREATED_CD4_TCELL_DN	Patient 1_Day 7, Patient 1_Peak CAR T, Patient 1_Preinfusion, Patient 2_Peak2, Patient 3_Peak, Patient 3_Peak CAR T, Patient 4_Day 21, Patient 4_Peak, Patient 4_Peak CAR T	1.75023784859599, 2.00412282473699, 1.77905913043068, 1.80873808338209, 1.87788297272338, 2.31034156731932, 1.9619423059278, 2.11875838226063, 1.99708570348941
C4	GSE17186_BLOOD_VS_CORD_BLOOD_CD21HIGH_TRANSITIONAL_BCELL_UP	Patient 1_Peak CAR T, Patient 1_Preinfusion, Patient 2_Peak2, Patient 3_Peak CAR T, Patient 3_Preinfusion, Patient 3_Product, Patient 4_Day 21, Patient 4_Peak, Patient 4_Peak CAR T	2.10861758896347, 1.78596924297709, 1.73226778495797, 2.29656879009974, 1.67389000497593, 1.93017924160963, 1.99809294883354, 1.95635346241287, 1.94625889858519
C4	GSE17186_NAIVE_VS_CD21LOW_TRANSITIONAL_BCELL_CORD_BLOOD_DN	Patient 1_Peak CAR T, Patient 1_Preinfusion, Patient 1_Product, Patient 2_Peak2, Patient 3_Preinfusion, Patient 3_Product, Patient 4_Day 21, Patient 4_Peak CAR T, Patient 4_Product	1.80362570483428, 1.69054432936434, 1.76230594084353, 1.73103998328197, 1.72661447506325, 2.12273327818945, 1.62925265861969, 1.87471399123125, 1.93412951389265
C4	GSE17721_12H_VS_24H_CPG_BMDC_DN	Patient 1_Day 7, Patient 1_Peak CAR T, Patient 1_Preinfusion, Patient 2_Peak2, Patient 3_Peak, Patient 3_Peak CAR T, Patient 4_Day 21, Patient 4_Peak, Patient 4_Peak CAR T	1.5200051291309, 1.6630281451758, 1.77914168261707, 1.69599183355517, 1.70405485741073, 2.51851657758067, 2.0849023959358, 2.02326701833027, 1.81782288322598
C4	GSE17721_LPS_VS_CPG_24H_BMDC_DN	Patient 1_Peak CAR T, Patient 1_Preinfusion, Patient 1_Product, Patient 2_Preinfusion, Patient 3_Peak CAR T, Patient 4_Day 21, Patient 4_Peak, Patient 4_Peak CAR T, Patient 4_Product	1.88699844656168, 2.01176652467663, 1.80095536635825, 1.71370091793186, 1.6783596118907, 1.92533764521737, 1.92536533746573, 2.14587129716079, 1.8030905853271
C4	GSE17721_PAM3CSK4_VS_GADIQUIMOD_12H_BMDC_UP	Patient 1_Day 7, Patient 1_Peak CAR T, Patient 1_Preinfusion, Patient 2_Peak2, Patient 3_Peak, Patient 3_Peak CAR T, Patient 4_Day 21, Patient 4_Peak, Patient 4_Peak CAR T	1.99655466158362, 1.84988323034138, 2.06325504015295, 1.94345438104093, 1.79958888490094, 2.37540108406149, 1.91037261507951, 2.54125720011139, 1.59682748738777
C4	GSE17974_0H_VS_12H_IN_VITRO_ACT_CD4_TCELL_DN	Patient 1_Day 7, Patient 1_Peak CAR T, Patient 1_Preinfusion, Patient 2_Peak2, Patient 3_Peak CAR T, Patient 3_Preinfusion, Patient 4_Day 21, Patient 4_Peak, Patient 4_Peak CAR T	1.73210849817406, 2.19329661682999, 2.10681469282147, 1.79261659242979, 2.50404802230972, 1.6787399676883, 1.9470640289307, 2.50100162240198, 2.48765793650381
C4	GSE17974_1.5H_VS_72H_IL4_AND_ANTI_IL12_ACT_CD4_TCELL_DN	Patient 1_Day 7, Patient 1_Peak CAR T, Patient 1_Preinfusion, Patient 2_Peak2, Patient 3_Peak CAR T, Patient 4_Day 21, Patient 4_Peak, Patient 4_Peak CAR T, Patient 4_Preinfusion	2.92416765512311, 1.8847182105642, 2.01333926807717, 1.93141848864261, 2.63472713859076, 2.29636065975786, 2.38745183531089, 2.38188676720224, 1.73654678235713
C4	GSE17974_CTRL_VS_ACT_IL4_AND_ANTI_IL12_72H_CD4_TCELL_DN	Patient 1_Peak CAR T, Patient 1_Preinfusion, Patient 2_Peak2, Patient 3_Peak CAR T, Patient 3_Preinfusion, Patient 3_Product, Patient 4_Day 21, Patient 4_Peak, Patient 4_Peak CAR T	2.07350445538062, 2.03393440564842, 1.99478496333954, 2.09525702373946, 1.66709226996028, 1.93675019179685, 2.1427933601117, 2.27008400270077, 2.01166264875024
C4	GSE19941_UNSTIM_VS_LPS_AND_IL10_STIM_IL10_KO_MACROPHAGE_DN	Patient 1_Day 7, Patient 1_Peak CAR T, Patient 1_Preinfusion, Patient 2_Preinfusion, Patient 3_Peak CAR T, Patient 3_Product, Patient 4_Day 21, Patient 4_Peak, Patient 4_Peak CAR T	1.8080076726942, 1.83337949331099, 1.85057961618289, 1.56182332341468, 1.71248813636671, 2.13273966231572, 1.66224090893874, 1.86482124806653, 2.31325638564258
C4	GSE20727_DNFB_ALLERGEN_VS_ROS_INH_AND_DNFB_ALLERGEN_TREATED_DC_DN	Patient 1_Peak CAR T, Patient 1_Preinfusion, Patient 2_Peak2, Patient 2_Preinfusion, Patient 3_Peak CAR T, Patient 3_Product, Patient 4_Day 21, Patient 4_Peak, Patient 4_Peak CAR T	1.77940531771377, 1.72607962834525, 1.68633486942606, 1.71895942686706, 1.94971167774829, 1.90919984418063, 1.57694016393485, 1.71632156672472, 2.09602348342171
C4	GSE22432_MULTIPOTENT_VS_COMMON_DC_PROGENITOR_UP	Patient 1_Peak CAR T, Patient 1_Preinfusion, Patient 2_Preinfusion, Patient 3_Peak CAR T, Patient 3_Product, Patient 4_Day 21, Patient 4_Peak, Patient 4_Peak CAR T, Patient 4_Preinfusion	1.90677982222564, 1.76501863505832, 1.69925323253325, 2.01493647535728, 2.07154373854814, 1.90145718745721, 2.02312701106603, 2.09654358213682, 1.65729674697873
C4	GSE22886_IL2_VS_IL15_STIM_NKCELL_DN	Patient 1_Day 7, Patient 1_Peak CAR T, Patient 1_Preinfusion, Patient 2_Peak2, Patient 3_Peak, Patient 3_Peak CAR T, Patient 4_Day 21, Patient 4_Peak, Patient 4_Peak CAR T	1.96286877248615, 1.77778628096216, 2.07597998040968, 2.05632294673959, 1.85346857119047, 2.5863820522658, 2.05052994434274, 2.66899948219225, 2.27852946145625
C4	GSE23114_WT_VS_SLE2C1_MOUSE_SPLEEN_B1A_BCELL_UP	Patient 1_Peak CAR T, Patient 1_Preinfusion, Patient 2_Peak2, Patient 3_Peak CAR T, Patient 3_Preinfusion, Patient 4_Day 21, Patient 4_Peak, Patient 4_Peak CAR T, Patient 4_Preinfusion	2.00098389547506, 1.86826803981035, 1.96704598462956, 1.89041977876979, 1.79221856585427, 2.08264124034681, 1.53088135607827, 1.87029902174006, 1.87008107058633
C4	GSE25123_CTRL_VS_ROSIGLITAZONE_STIM_MACROPHAGE_DN	Patient 1_Preinfusion, Patient 2_Peak2, Patient 3_Peak CAR T, Patient 3_Preinfusion, Patient 3_Product, Patient 4_Day 21, Patient 4_Peak, Patient 4_Peak CAR T, Patient 4_Preinfusion	2.11473361116106, 1.7439471359082, 1.79671801041105, 1.67459737826024, 1.86809131816697, 1.91436248190292, 1.80801406961401, 2.19862444638014, 1.65220202187925
C4	GSE2585_CD80_HIGH_VS_LOW_AIRE_KO_MTEC_DN	Patient 1_Peak CAR T, Patient 1_Preinfusion, Patient 2_Preinfusion, Patient 3_Peak CAR T, Patient 3_Product, Patient 4_Day 21, Patient 4_Peak, Patient 4_Peak CAR T, Patient 4_Product	1.70037798049294, 1.93506889414964, 1.89176190918251, 1.70901903528701, 1.93535963497287, 2.04072627429277, 1.80049161949761, 2.21637924980178, 1.76800139931554
C4	GSE26351_WNT_VS_BMP_PATHWAY_STIM_HEMATOPOIETIC_PROGENITORS_UP	Patient 1_Peak, Patient 1_Peak CAR T, Patient 1_Preinfusion, Patient 2_Preinfusion, Patient 3_Peak CAR T, Patient 4_Day 21, Patient 4_Peak, Patient 4_Peak CAR T, Patient 4_Preinfusion	1.7681001879043, 1.94040418806644, 1.73208459692263, 1.6361373854936, 1.71450372697826, 1.67428034282133, 2.19847462496251, 1.97500808706079, 1.67456020929718
C4	GSE27241_WT_VS_RORGT_KO_TH17_POLARIZED_CD4_TCELL_DN	Patient 1_Day 7, Patient 1_Peak CAR T, Patient 1_Preinfusion, Patient 2_Peak2, Patient 3_Peak, Patient 3_Peak CAR T, Patient 4_Day 21, Patient 4_Peak, Patient 4_Peak CAR T	1.75733390718981, 2.08373919680251, 1.78477378526339, 1.81751819970483, 1.82933693399382, 2.62318559137918, 1.81983415858719, 2.20292061245504, 1.98785097360441
C4	GSE2770_IL12_VS_IL4_TREATED_ACT_CD4_TCELL_48H_UP	Patient 1_Peak CAR T, Patient 1_Preinfusion, Patient 1_Product, Patient 2_Preinfusion, Patient 3_Product, Patient 4_Day 21, Patient 4_Peak CAR T, Patient 4_Preinfusion, Patient 4_Product	1.78007476320767, 1.60027399138844, 2.22263418300733, 1.60147036723954, 2.35853248668374, 1.63817923490501, 2.05830222654414, 1.67347072107085, 2.11156826893791
C4	GSE2770_IL4_ACT_VS_ACT_CD4_TCELL_2H_UP	Patient 1_Day 7, Patient 1_Preinfusion, Patient 2_Peak2, Patient 3_Peak, Patient 3_Peak CAR T, Patient 4_Day 21, Patient 4_Peak, Patient 4_Peak CAR T, Patient 4_Preinfusion	1.56598576176647, 1.89450090725093, 1.76619796895056, 1.81069782830328, 2.22371741723486, 2.07177988138885, 2.01064856887845, 1.53518900808499, 2.06902851512804
C4	GSE2770_TGFB_AND_IL4_ACT_VS_ACT_CD4_TCELL_6H_UP	Patient 1_Peak, Patient 1_Peak CAR T, Patient 1_Preinfusion, Patient 2_Peak2, Patient 2_Preinfusion, Patient 3_Peak, Patient 3_Preinfusion, Patient 4_Day 21, Patient 4_Preinfusion	1.91516215933127, 1.79939358869905, 1.50299882833423, 1.91042718047065, 1.76475199197885, 1.88386947230155, 1.76882293245303, 1.75745084465507, 1.81315601705568
C4	GSE2826_XID_VS_BTK_KO_BCELL_DN	Patient 1_Peak CAR T, Patient 1_Preinfusion, Patient 1_Product, Patient 2_Peak2, Patient 2_Preinfusion, Patient 3_Preinfusion, Patient 3_Product, Patient 4_Peak CAR T, Patient 4_Product	1.7748044392702, 1.53551929542863, 2.03853045010311, 1.92807699653666, 1.84767113496332, 1.88594534146625, 2.04180754561608, 1.832198534755, 2.05284990413774
C4	GSE28726_NAIVE_CD4_TCELL_VS_NAIVE_NKTCELL_UP	Patient 1_Peak CAR T, Patient 1_Preinfusion, Patient 2_Peak2, Patient 3_Peak CAR T, Patient 3_Preinfusion, Patient 4_Day 21, Patient 4_Peak, Patient 4_Peak CAR T, Patient 4_Preinfusion	1.72883249200869, 1.92790437654842, 2.28838615256319, 1.93060130185552, 1.9108776340909, 2.15231680669658, 1.71167872449395, 1.74099869141441, 1.72827903236735
C4	GSE29618_MONOCYTE_VS_MDC_DN	Patient 1_Day 7, Patient 1_Peak CAR T, Patient 1_Preinfusion, Patient 2_Peak2, Patient 2_Preinfusion, Patient 3_Peak, Patient 3_Peak CAR T, Patient 4_Day 21, Patient 4_Peak	2.10441968072594, 1.66084030138632, 1.83526592728717, 1.69836859288121, 1.61181433362881, 1.81903540672394, 2.07612728852053, 1.73796848653144, 2.55186809386735
C4	GSE29618_PRE_VS_DAY7_FLU_VACCINE_BCELL_DN	Patient 1_Peak, Patient 1_Preinfusion, Patient 2_Preinfusion, Patient 3_Peak, Patient 3_Peak CAR T, Patient 3_Preinfusion, Patient 4_Day 21, Patient 4_Peak CAR T, Patient 4_Preinfusion	1.77672272007538, 1.84033585413229, 1.66922268420339, 1.95047302140482, 1.7215809962909, 1.67256244131552, 1.68630124726957, 1.71180966507606, 1.81341117843775
C4	GSE30971_CTRL_VS_LPS_STIM_MACROPHAGE_WBP7_HET_4H_DN	Patient 1_Peak CAR T, Patient 1_Preinfusion, Patient 2_Preinfusion, Patient 3_Peak, Patient 3_Peak CAR T, Patient 3_Preinfusion, Patient 4_Day 21, Patient 4_Peak, Patient 4_Peak CAR T	2.07241978353939, 1.51317250941242, 1.72283100954254, 1.8309558321069, 1.86622805238263, 1.71591219078585, 1.7932566853756, 1.69444036235693, 1.9676201097266
C4	GSE31082_CD4_VS_CD8_SP_THYMOCYTE_DN	Patient 1_Peak CAR T, Patient 1_Preinfusion, Patient 2_Peak2, Patient 2_Preinfusion, Patient 3_Peak CAR T, Patient 4_Day 21, Patient 4_Peak, Patient 4_Peak CAR T, Patient 4_Preinfusion	1.69072304360438, 2.14011025999945, 1.69802143424286, 1.8862124243688, 2.2882426228101, 1.89699064877667, 1.70032926386438, 2.10558375570416, 1.90049477631761
C4	GSE360_L_MAJOR_VS_T_GONDII_MAC_DN	Patient 1_Peak CAR T, Patient 1_Preinfusion, Patient 2_Preinfusion, Patient 3_Peak CAR T, Patient 3_Preinfusion, Patient 3_Product, Patient 4_Day 21, Patient 4_Peak, Patient 4_Peak CAR T	2.48770820185779, 2.25619834888623, 1.71702507307693, 2.74467987002826, 1.80879692162183, 1.96716638674967, 2.03827045572278, 2.2941872800865, 1.99647497595096
C4	GSE36392_TYPE_2_MYELOID_VS_NEUTROPHIL_IL25_TREATED_LUNG_DN	Patient 1_Peak CAR T, Patient 1_Preinfusion, Patient 1_Product, Patient 3_Peak, Patient 3_Peak CAR T, Patient 4_Day 21, Patient 4_Peak, Patient 4_Peak CAR T, Patient 4_Product	1.7903550183491, 1.4964524279476, 1.72803113182008, 1.78505394574989, 2.08459250339017, 1.79226779794974, 1.91969816484221, 1.59798474843141, 1.79772989337034
C4	GSE36826_WT_VS_IL1R_KO_SKIN_DN	Patient 1_Peak, Patient 1_Preinfusion, Patient 2_Peak2, Patient 3_Peak, Patient 3_Peak CAR T, Patient 3_Preinfusion, Patient 4_Day 21, Patient 4_Peak, Patient 4_Preinfusion	1.75258001415087, 1.73371514822691, 1.9537439855536, 1.67790665840896, 1.89769505374265, 1.94755494619073, 2.07215884190732, 1.8597853192248, 2.03914646672204
C4	GSE3982_BASOPHIL_VS_TH2_DN	Patient 1_Day 7, Patient 1_Peak CAR T, Patient 1_Preinfusion, Patient 2_Peak2, Patient 3_Peak, Patient 3_Peak CAR T, Patient 4_Day 21, Patient 4_Peak, Patient 4_Peak CAR T	2.27455850043206, 2.02370213186457, 2.28376424575061, 1.99854420688987, 1.71585472587134, 2.69957910613428, 2.46049242270607, 2.72603226075101, 2.69062207062114
C4	GSE3982_DC_VS_MAC_DN	Patient 1_Peak CAR T, Patient 1_Product, Patient 2_Preinfusion, Patient 3_Peak CAR T, Patient 3_Product, Patient 4_Day 21, Patient 4_Peak, Patient 4_Peak CAR T, Patient 4_Product	2.09413050008347, 1.73168870774801, 1.63285612294485, 1.81888194580341, 2.1950413150651, 1.720483393527, 1.67342423047397, 2.01641077327723, 2.17943492514306
C4	GSE3982_MAST_CELL_VS_CENT_MEMORY_CD4_TCELL_UP	Patient 1_Peak CAR T, Patient 1_Preinfusion, Patient 2_Peak2, Patient 3_Peak, Patient 3_Peak CAR T, Patient 4_Day 21, Patient 4_Peak, Patient 4_Peak CAR T, Patient 4_Preinfusion	1.94311200836846, 2.05787695624883, 2.15804692351021, 2.0864998286434, 2.1036375021751, 2.29100496997097, 2.35674726116997, 1.75451016559359, 1.73923114295783
C4	GSE40274_CTRL_VS_FOXP3_AND_GATA1_TRANSDUCED_ACTIVATED_CD4_TCELL_DN	Patient 1_Day 7, Patient 1_Peak CAR T, Patient 1_Preinfusion, Patient 2_Peak2, Patient 3_Peak CAR T, Patient 3_Product, Patient 4_Day 21, Patient 4_Peak, Patient 4_Peak CAR T	2.18741129207401, 2.00137251331118, 1.83645873173416, 1.85337799709934, 2.73848105279798, 1.93865051813984, 2.02851761150254, 2.25134151410612, 2.27966238407413
C4	GSE40274_CTRL_VS_FOXP3_AND_HELIOS_TRANSDUCED_ACTIVATED_CD4_TCELL_DN	Patient 1_Peak CAR T, Patient 1_Preinfusion, Patient 2_Peak2, Patient 3_Peak, Patient 3_Peak CAR T, Patient 3_Product, Patient 4_Day 21, Patient 4_Peak, Patient 4_Peak CAR T	1.86213484120883, 1.82602987168694, 1.69671613788729, 1.71290476937104, 2.43863402844374, 1.89461990493313, 2.00504046381429, 1.98254481321443, 2.33061191721313
C4	GSE40274_CTRL_VS_FOXP3_AND_PBX1_TRANSDUCED_ACTIVATED_CD4_TCELL_DN	Patient 1_Peak CAR T, Patient 1_Preinfusion, Patient 2_Peak2, Patient 3_Peak CAR T, Patient 3_Preinfusion, Patient 4_Day 21, Patient 4_Peak, Patient 4_Peak CAR T, Patient 4_Preinfusion	1.92700398919325, 1.98363318443015, 1.84167435499572, 2.95111339045751, 1.68467449990996, 2.00460001426977, 2.10755138988446, 1.99118260257015, 1.85725598961877
C4	GSE411_UNSTIM_VS_400MIN_IL6_STIM_MACROPHAGE_DN	Patient 1_Peak, Patient 1_Peak CAR T, Patient 1_Preinfusion, Patient 3_Peak, Patient 3_Product, Patient 4_Day 21, Patient 4_Peak CAR T, Patient 4_Preinfusion, Patient 4_Product	1.85675019397937, 1.99744316819315, 1.61360911270144, 1.84911206961125, 1.90502027206455, 1.67864338544441, 1.84394084910355, 1.82399908340824, 1.89068646947563
C4	GSE41867_DAY6_VS_DAY8_LCMV_ARMSTRONG_EFFECTOR_CD8_TCELL_DN	Patient 1_Day 7, Patient 1_Peak, Patient 1_Peak CAR T, Patient 1_Preinfusion, Patient 2_Peak2, Patient 3_Peak CAR T, Patient 4_Day 21, Patient 4_Peak, Patient 4_Peak CAR T	1.49426950501789, 1.77630181397489, 2.05848025012157, 2.01632604487507, 1.91853114932294, 2.96864359198999, 1.9492418040125, 2.53368154102507, 2.11315958003023
C4	GSE41867_DAY8_EFFECTOR_VS_DAY30_MEMORY_CD8_TCELL_LCMV_ARMSTRONG_UP	Patient 1_Day 7, Patient 1_Peak CAR T, Patient 1_Preinfusion, Patient 2_Peak2, Patient 3_Peak, Patient 3_Peak CAR T, Patient 4_Day 21, Patient 4_Peak, Patient 4_Peak CAR T	1.54307962934842, 1.86486253722616, 1.9024154220977, 1.89367943992225, 1.77594738227251, 2.70472908011549, 2.1965621487605, 2.15460273269485, 1.90444328174525
C4	GSE41867_NAIVE_VS_DAY15_LCMV_EFFECTOR_CD8_TCELL_UP	Patient 1_Peak CAR T, Patient 1_Preinfusion, Patient 2_Preinfusion, Patient 3_Peak, Patient 3_Peak CAR T, Patient 4_Day 21, Patient 4_Peak, Patient 4_Peak CAR T, Patient 4_Preinfusion	1.89757699104174, 1.94646101064467, 1.62888056201217, 1.88510209136456, 2.44270777145306, 2.16350392964872, 1.99093532177924, 1.8293646920819, 1.65526039934783
C4	GSE41978_WT_VS_ID2_KO_AND_BIM_KO_KLRG1_LOW_EFFECTOR_CD8_TCELL_UP	Patient 1_Peak CAR T, Patient 1_Product, Patient 2_Peak2, Patient 2_Preinfusion, Patient 3_Product, Patient 4_Day 21, Patient 4_Peak, Patient 4_Peak CAR T, Patient 4_Product	2.07083655756787, 1.78174498282624, 1.80677674062037, 1.66802265252761, 2.23434260925279, 1.80201932564159, 1.71061592315409, 2.14248035632559, 1.88522768570206
C4	GSE42088_UNINF_VS_LEISHMANIA_INF_DC_2H_UP	Patient 1_Preinfusion, Patient 2_Peak2, Patient 3_Peak, Patient 3_Peak CAR T, Patient 3_Preinfusion, Patient 4_Day 21, Patient 4_Peak, Patient 4_Peak CAR T, Patient 4_Preinfusion	2.28510329671808, 1.95263723677787, 1.98480757453948, 2.33371844483651, 1.82017176688776, 2.41694939209422, 1.91722918740329, 1.4904486218432, 2.03481619858567
C4	GSE45365_WT_VS_IFNAR_KO_CD11B_DC_DN	Patient 1_Peak, Patient 1_Peak CAR T, Patient 1_Preinfusion, Patient 1_Product, Patient 2_Peak2, Patient 3_Product, Patient 4_Day 21, Patient 4_Peak CAR T, Patient 4_Product	1.83993354235585, 1.80909527959655, 1.64556658430436, 1.95166843318191, 2.25366734658684, 2.54940323079525, 1.99013879424469, 1.99448529251978, 2.19328582477931
C4	GSE5589_WT_VS_IL6_KO_LPS_AND_IL10_STIM_MACROPHAGE_45MIN_UP	Patient 1_Peak CAR T, Patient 1_Preinfusion, Patient 1_Product, Patient 2_Preinfusion, Patient 3_Peak CAR T, Patient 3_Product, Patient 4_Day 21, Patient 4_Peak CAR T, Patient 4_Product	1.84859059985985, 1.49417615797309, 1.76227918759836, 1.6510821204694, 1.81937088912701, 2.24060711305397, 1.6383918054169, 1.98186315031552, 1.70430909935717
C4	GSE9037_WT_VS_IRAK4_KO_LPS_1H_STIM_BMDM_DN	Patient 1_Day 7, Patient 1_Peak CAR T, Patient 1_Preinfusion, Patient 3_Peak, Patient 3_Peak CAR T, Patient 3_Preinfusion, Patient 4_Day 21, Patient 4_Peak, Patient 4_Peak CAR T	1.80903532709856, 1.75721387761127, 1.67183774116497, 1.83117083095385, 1.72133911150565, 1.67478629506283, 1.8167961521184, 1.82743223955654, 1.96283035040817
C4	GSE9960_HEALTHY_VS_SEPSIS_PBMC_UP	Patient 1_Day 7, Patient 1_Peak CAR T, Patient 1_Preinfusion, Patient 2_Peak2, Patient 3_Peak, Patient 3_Peak CAR T, Patient 4_Day 21, Patient 4_Peak, Patient 4_Peak CAR T	2.16062272222322, 1.67172403010785, 1.79361737782161, 1.78028525932836, 2.22488553897824, 2.50835503149064, 2.1872953182951, 1.91118979669331, 2.19032846571165
C4	HIF1_Q5	Patient 1_Peak, Patient 1_Peak CAR T, Patient 2_Preinfusion, Patient 3_Peak, Patient 3_Peak CAR T, Patient 3_Preinfusion, Patient 4_Day 21, Patient 4_Peak, Patient 4_Preinfusion	2.01428195379051, 2.1712359682914, 1.91552409652035, 2.14536804194296, 2.02465338762582, 1.86359982366492, 1.79518204825079, 1.75312962910666, 1.83599544454974
C4	HP_MICROCORNEA	Patient 1_Peak CAR T, Patient 1_Preinfusion, Patient 2_Preinfusion, Patient 3_Preinfusion, Patient 3_Product, Patient 4_Day 21, Patient 4_Peak CAR T, Patient 4_Preinfusion, Patient 4_Product	2.22799636448731, 2.19501714318003, 1.88008437433047, 2.08126186737745, 2.16492601143358, 2.21048850650435, 2.25595754130096, 2.16302216625692, 1.9921870990757
C4	KEGG_HUNTINGTONS_DISEASE	Patient 1_Peak, Patient 1_Preinfusion, Patient 2_Peak2, Patient 3_Peak, Patient 3_Peak CAR T, Patient 4_Day 21, Patient 4_Peak, Patient 4_Peak CAR T, Patient 4_Preinfusion	1.96918730505651, 2.35615738920945, 2.18939756122523, 2.15401003805741, 2.32949656338885, 2.47504630458254, 3.19949324820428, 1.8804063171635, 1.86676926897239
C4	KEGG_OOCYTE_MEIOSIS	Patient 1_Peak CAR T, Patient 1_Preinfusion, Patient 3_Peak CAR T, Patient 3_Preinfusion, Patient 3_Product, Patient 4_Day 21, Patient 4_Peak CAR T, Patient 4_Preinfusion, Patient 4_Product	2.45046609535738, 1.80447030055655, 1.96649712869307, 1.84530204757957, 2.39860326398567, 2.10332477765743, 2.16378171483972, 1.9647081001451, 1.81362778550503
C4	MENON_FETAL_KIDNEY_7_LOOPOF_HENLE_CELLS_DISTAL	Patient 1_Preinfusion, Patient 2_Peak2, Patient 2_Preinfusion, Patient 3_Peak, Patient 3_Preinfusion, Patient 4_Day 21, Patient 4_Peak, Patient 4_Peak CAR T, Patient 4_Preinfusion	1.93671875925223, 1.87708060520201, 1.48539281456222, 1.52323967146781, 1.47745735926775, 1.84235695479779, 2.61631116460966, 1.52657568425216, 1.57145521432019
C4	MODULE_177	Patient 1_Peak CAR T, Patient 1_Preinfusion, Patient 2_Preinfusion, Patient 3_Peak, Patient 3_Peak CAR T, Patient 3_Preinfusion, Patient 4_Peak, Patient 4_Peak CAR T, Patient 4_Preinfusion	1.88751397445347, 1.68896110542584, 1.85992514978455, 1.72300661500207, 1.76123739699959, 1.80249360543076, 1.61375448507148, 1.7588305062721, 1.69960392492936
C4	MODULE_254	Patient 1_Day 7, Patient 1_Peak, Patient 1_Peak CAR T, Patient 1_Preinfusion, Patient 2_Peak2, Patient 2_Preinfusion, Patient 3_Peak, Patient 3_Preinfusion, Patient 4_Peak CAR T	1.6461381032714, 1.80219722302042, 2.02778305496659, 1.66314704203175, 2.06190400277307, 1.95029136655198, 1.75884911076812, 1.70842726841772, 1.90203509669266
C4	MODULE_457	Patient 1_Peak CAR T, Patient 1_Preinfusion, Patient 3_Peak, Patient 3_Peak CAR T, Patient 3_Preinfusion, Patient 4_Day 21, Patient 4_Peak, Patient 4_Peak CAR T, Patient 4_Preinfusion	1.99658310029245, 1.81108492860141, 1.64250484085731, 2.05719713086876, 1.63238937810578, 1.93132340718992, 1.66582442275435, 1.74305399705329, 1.66599392727815
C4	MODULE_543	Patient 1_Day 7, Patient 1_Peak, Patient 1_Preinfusion, Patient 2_Peak2, Patient 2_Preinfusion, Patient 3_Peak CAR T, Patient 3_Preinfusion, Patient 4_Day 21, Patient 4_Preinfusion	2.02956224591995, 1.6721229218652, 1.67380054548245, 2.07318287818932, 1.68134543395869, 1.91350842038284, 1.71956997254835, 1.69402380814549, 1.9180417138286
C4	PID_HDAC_CLASSII_PATHWAY	Patient 1_Peak CAR T, Patient 1_Preinfusion, Patient 2_Peak2, Patient 3_Peak, Patient 3_Peak CAR T, Patient 3_Preinfusion, Patient 4_Day 21, Patient 4_Peak CAR T, Patient 4_Preinfusion	1.90335050452548, 1.90729209151356, 1.94359529127241, 1.84173469479448, 2.13879243433954, 1.94185295055928, 1.94700250489766, 1.84368305857898, 2.01754356782211
C4	PID_P38_GAMMA_DELTA_PATHWAY	Patient 1_Peak CAR T, Patient 1_Preinfusion, Patient 2_Peak2, Patient 3_Peak, Patient 3_Peak CAR T, Patient 3_Preinfusion, Patient 4_Day 21, Patient 4_Peak CAR T, Patient 4_Preinfusion	1.33294628471215, 1.32559911765043, 1.33230151717224, 1.32791988949878, 1.33398793669584, 1.33227760510975, 1.48050687155832, 1.66645881541975, 1.33442161735577
C4	PRC2_EZH2_UP.V1_DN	Patient 1_Peak CAR T, Patient 1_Product, Patient 2_Peak2, Patient 2_Preinfusion, Patient 3_Product, Patient 4_Day 21, Patient 4_Peak, Patient 4_Peak CAR T, Patient 4_Product	1.90628025391969, 1.7220884387196, 1.81605624567192, 1.91402407155916, 2.39252995028923, 1.65135536625487, 1.73073300029523, 2.46761312929651, 1.83879213306708
C4	REACTOME_CELLULAR_RESPONSE_TO_CHEMICAL_STRESS	Patient 1_Peak, Patient 1_Preinfusion, Patient 3_Peak, Patient 3_Peak CAR T, Patient 3_Preinfusion, Patient 4_Day 21, Patient 4_Peak, Patient 4_Peak CAR T, Patient 4_Preinfusion	1.78229389812862, 2.06321542767698, 1.87086526424026, 2.18427484270358, 1.62814474986385, 2.11167545112618, 2.39853422783062, 1.88221020737731, 1.95321895289617
C4	REACTOME_CILIUM_ASSEMBLY	Patient 1_Peak CAR T, Patient 1_Preinfusion, Patient 2_Peak2, Patient 3_Peak CAR T, Patient 3_Preinfusion, Patient 3_Product, Patient 4_Day 21, Patient 4_Peak, Patient 4_Peak CAR T	2.25154286372178, 2.19821626559697, 1.9367097868244, 2.09248784152558, 1.79281258773044, 2.06145127606782, 2.20365393628578, 2.01886618849874, 2.05498934397808
C4	REACTOME_COOPERATION_OF_PREFOLDIN_AND_TRIC_CCT_IN_ACTIN_AND_TUBULIN_FOLDING	Patient 1_Day 7, Patient 1_Peak CAR T, Patient 1_Preinfusion, Patient 2_Peak2, Patient 2_Preinfusion, Patient 3_Peak CAR T, Patient 4_Day 21, Patient 4_Peak, Patient 4_Peak CAR T	2.89440310387221, 2.0173125987514, 2.35961326135641, 2.11426171427231, 1.79510749507221, 2.80049078392842, 2.12987921506386, 2.6965587602943, 2.17349189419486
C4	REACTOME_DNA_DOUBLE_STRAND_BREAK_REPAIR	Patient 1_Peak CAR T, Patient 1_Preinfusion, Patient 2_Preinfusion, Patient 3_Peak CAR T, Patient 3_Product, Patient 4_Day 21, Patient 4_Peak, Patient 4_Peak CAR T, Patient 4_Product	1.95253791962382, 1.83547920690102, 1.95146250324802, 2.43979826639632, 2.33141002975933, 1.70430705821386, 2.32647258800048, 2.83575046366382, 2.00032468497441
C4	REACTOME_EPHB_MEDIATED_FORWARD_SIGNALING	Patient 1_Peak, Patient 1_Preinfusion, Patient 2_Peak2, Patient 2_Preinfusion, Patient 3_Peak, Patient 3_Preinfusion, Patient 4_Day 21, Patient 4_Peak, Patient 4_Preinfusion	2.03688007806122, 2.08852846014122, 1.84751590866861, 1.78738204529512, 1.84182722942737, 2.00539205636071, 1.79230814600082, 1.78313633065418, 2.23577393166785
C4	REACTOME_HIV_INFECTION	Patient 1_Peak, Patient 1_Peak CAR T, Patient 1_Preinfusion, Patient 2_Preinfusion, Patient 3_Peak CAR T, Patient 4_Day 21, Patient 4_Peak, Patient 4_Peak CAR T, Patient 4_Preinfusion	1.83046637655057, 1.94898364688356, 2.04036546845886, 1.59423800003378, 2.45086871613311, 2.21442436381813, 2.41635952963198, 1.81078796084048, 1.87957107769974
C4	REACTOME_INTERLEUKIN_12_FAMILY_SIGNALING	Patient 1_Peak, Patient 1_Preinfusion, Patient 2_Peak2, Patient 3_Peak CAR T, Patient 3_Preinfusion, Patient 4_Day 21, Patient 4_Peak, Patient 4_Peak CAR T, Patient 4_Preinfusion	1.99359796931556, 2.20351715583928, 1.98489708934915, 1.80540143890766, 1.73198332684582, 1.90922504221148, 1.93989967665704, 1.76437083656571, 1.82213832509875
C4	REACTOME_METABOLISM_OF_POLYAMINES	Patient 1_Peak, Patient 1_Preinfusion, Patient 2_Peak2, Patient 3_Peak CAR T, Patient 3_Preinfusion, Patient 4_Day 21, Patient 4_Peak, Patient 4_Peak CAR T, Patient 4_Preinfusion	2.19480990583506, 2.54356659133684, 1.96717768611196, 3.14901755659857, 1.7877224091799, 2.61420880618794, 2.80802570565907, 2.15009306579925, 2.21509177719912
C4	REACTOME_MITOTIC_SPINDLE_CHECKPOINT	Patient 1_Peak CAR T, Patient 1_Preinfusion, Patient 1_Product, Patient 3_Peak CAR T, Patient 3_Product, Patient 4_Day 21, Patient 4_Peak, Patient 4_Peak CAR T, Patient 4_Product	2.46650831918903, 1.68985356253407, 1.94612823086265, 1.89997739982042, 2.86029339777592, 1.77010797956525, 1.74339270192602, 2.83431773700241, 2.28003680236721
C4	REACTOME_MRNA_SPLICING_MINOR_PATHWAY	Patient 1_Peak CAR T, Patient 1_Preinfusion, Patient 2_Preinfusion, Patient 3_Peak CAR T, Patient 3_Preinfusion, Patient 4_Day 21, Patient 4_Peak, Patient 4_Peak CAR T, Patient 4_Preinfusion	2.09611669406919, 2.07007009723413, 1.75242787423467, 2.68068507720553, 1.73167786185351, 2.16862858983028, 2.43146343045364, 1.934348683997, 1.8375078731231
C4	REACTOME_RESPIRATORY_ELECTRON_TRANSPORT	Patient 1_Peak, Patient 1_Preinfusion, Patient 2_Peak2, Patient 2_Preinfusion, Patient 3_Peak, Patient 4_Day 21, Patient 4_Peak, Patient 4_Peak CAR T, Patient 4_Preinfusion	1.67938534689225, 2.42757102193573, 2.06001257329365, 1.66085004343138, 1.94771394170914, 1.85710953869499, 2.79955093776931, 1.99943423284665, 1.65276349185867
C4	REACTOME_SCF_SKP2_MEDIATED_DEGRADATION_OF_P27_P21	Patient 1_Day 7, Patient 1_Peak, Patient 1_Peak CAR T, Patient 1_Preinfusion, Patient 3_Peak CAR T, Patient 4_Day 21, Patient 4_Peak, Patient 4_Peak CAR T, Patient 4_Preinfusion	2.33598402264135, 1.84986422529354, 1.88464679584669, 2.2780957302784, 3.10730374314763, 2.18936263545535, 2.66502746713522, 2.15866937780226, 1.94311531449817
C4	RRCCGTTA_UNKNOWN	Patient 1_Peak CAR T, Patient 1_Preinfusion, Patient 2_Peak2, Patient 2_Preinfusion, Patient 3_Preinfusion, Patient 3_Product, Patient 4_Peak CAR T, Patient 4_Preinfusion, Patient 4_Product	1.90928935200103, 1.83209661947827, 2.1880340150874, 2.10703128087011, 1.86521587609559, 2.31848546810021, 1.7768832695103, 1.86777849643923, 1.85547582855782
C4	THAKAR_PBMC_INACTIVATED_INFLUENZA_AGE_21_30YO_RESPONDERS_7DY_UP	Patient 1_Peak CAR T, Patient 1_Preinfusion, Patient 3_Peak, Patient 3_Peak CAR T, Patient 3_Preinfusion, Patient 4_Day 21, Patient 4_Peak, Patient 4_Peak CAR T, Patient 4_Preinfusion	1.98739272231472, 2.08093544323645, 1.84846505904486, 2.40888270716913, 1.52303124727274, 2.22821609748095, 1.90735255608905, 1.89846780863953, 1.62317185178884
C4	TRAVAGLINI_LUNG_MACROPHAGE_CELL	Patient 1_Day 7, Patient 1_Preinfusion, Patient 2_Peak2, Patient 3_Peak, Patient 3_Peak CAR T, Patient 4_Day 21, Patient 4_Peak, Patient 4_Peak CAR T, Patient 4_Preinfusion	2.57773170665806, 1.57606992297628, 2.25383277455833, 1.73473103298168, 2.31914381605782, 1.95420851926949, 1.99799395615422, 1.61736260218353, 1.74656457591282
C4	TRAVAGLINI_LUNG_MESOTHELIAL_CELL	Patient 1_Peak, Patient 1_Peak CAR T, Patient 1_Preinfusion, Patient 2_Peak2, Patient 3_Peak, Patient 3_Peak CAR T, Patient 4_Day 21, Patient 4_Peak, Patient 4_Peak CAR T	1.5510374599503, 1.73949010186472, 1.84138495675285, 1.49873692894228, 1.7381269571903, 2.88538281043577, 1.8289445038618, 3.31594013660998, 1.88386408780065
C4	USF_C	Patient 1_Peak, Patient 1_Peak CAR T, Patient 1_Preinfusion, Patient 2_Preinfusion, Patient 2_Product, Patient 3_Peak, Patient 3_Peak CAR T, Patient 4_Day 21, Patient 4_Peak	2.02721317780113, 1.97622455846595, 1.8357845835086, 1.80249338117206, 1.79811749561734, 2.22716674815333, 2.5257538973163, 2.05431636689855, 1.91176514362341
C4	USF_Q6_01	Patient 1_Peak, Patient 1_Peak CAR T, Patient 2_Preinfusion, Patient 2_Product, Patient 3_Peak, Patient 3_Peak CAR T, Patient 4_Day 21, Patient 4_Peak, Patient 4_Product	2.3175826677671, 2.05224401383581, 1.85304842963041, 1.85391625203562, 2.13179617339037, 1.72195771315813, 2.14548787184554, 1.93988997426577, 1.83925901063335
C4	VAN_DEN_BIGGELAAR_PBMC_PREVNAR_9MO_INFANT_STIMULATED_VS_UNSTIMULATED_8MO_UP	Patient 1_Day 7, Patient 1_Peak CAR T, Patient 2_Peak2, Patient 2_Preinfusion, Patient 3_Preinfusion, Patient 3_Product, Patient 4_Peak, Patient 4_Peak CAR T, Patient 4_Product	2.00115115644375, 1.97217886710159, 1.84697274371517, 1.87989830761324, 1.89081383147027, 2.27315227795097, 2.09676034510181, 2.52835760775607, 1.92782382945627
C4	AUTS2_TARGET_GENES	Patient 1_Peak, Patient 1_Peak CAR T, Patient 1_Product, Patient 2_Peak2, Patient 3_Peak, Patient 3_Peak CAR T, Patient 3_Product, Patient 4_Product	1.91146594736108, 1.75012545784836, 1.857416288819, 1.87751435668898, 1.83284467068959, 1.50465483778714, 1.94451891179699, 1.93970370958194
C4	BIOCARTA_MCM_PATHWAY	Patient 1_Peak CAR T, Patient 1_Preinfusion, Patient 2_Peak2, Patient 2_Preinfusion, Patient 3_Peak CAR T, Patient 4_Day 21, Patient 4_Peak, Patient 4_Peak CAR T	2.30402310089386, 2.12511946082112, 1.94123130185712, 2.17714900865211, 2.45134676651312, 2.04018687144992, 2.01655051090888, 2.27177507343889
C4	BIOCARTA_RAN_PATHWAY	Patient 1_Peak CAR T, Patient 1_Preinfusion, Patient 2_Peak2, Patient 3_Peak, Patient 3_Preinfusion, Patient 4_Day 21, Patient 4_Peak CAR T, Patient 4_Preinfusion	1.64959484029928, 1.72764904289465, 1.61562703861619, 1.5774141146834, 1.58157768126036, 1.62339561379298, 1.64687140073598, 1.58768821552165
C4	CUI_DEVELOPING_HEART_5TH_WEEK_ATRIAL_CARDIOMYOCYTE	Patient 1_Day 7, Patient 1_Preinfusion, Patient 2_Peak2, Patient 3_Peak, Patient 3_Peak CAR T, Patient 3_Preinfusion, Patient 4_Day 21, Patient 4_Preinfusion	2.00903382674181, 1.76612946022934, 1.67274438140976, 1.5429098514549, 1.77964954195821, 1.82004877545773, 1.72407085382864, 1.87085165170791
C4	DIDO1_TARGET_GENES	Patient 1_Peak, Patient 1_Peak CAR T, Patient 1_Preinfusion, Patient 2_Peak2, Patient 3_Product, Patient 4_Day 21, Patient 4_Peak, Patient 4_Peak CAR T	1.7052587138964, 1.57023351027695, 1.47265634422476, 1.66485882574064, 2.13488263543635, 1.77674788829591, 1.52125955544082, 1.50323461684416
C4	DURANTE_ADULT_OLFACTORY_NEUROEPITHELIUM_FIBROBLASTS_STROMAL_CELLS	Patient 1_Day 7, Patient 1_Peak, Patient 2_Peak2, Patient 3_Peak, Patient 3_Peak CAR T, Patient 3_Preinfusion, Patient 4_Day 21, Patient 4_Preinfusion	1.93850854318339, 1.71121656217242, 1.67226088128952, 1.61980534422465, 1.48686361652846, 1.55592510529515, 1.7520405407018, 1.59945699669016
C4	DURANTE_ADULT_OLFACTORY_NEUROEPITHELIUM_RESPIRATORY_HORIZONTAL_BASAL_CELLS	Patient 1_Day 7, Patient 1_Preinfusion, Patient 2_Peak2, Patient 3_Peak, Patient 3_Peak CAR T, Patient 4_Day 21, Patient 4_Peak, Patient 4_Peak CAR T	1.98015822776748, 1.72918249225939, 1.6907435864359, 1.63483901252434, 2.25124704366522, 1.76902264995862, 1.89011466370764, 1.78331384625572
C4	GCM_RAD21	Patient 1_Peak CAR T, Patient 1_Preinfusion, Patient 2_Preinfusion, Patient 3_Preinfusion, Patient 3_Product, Patient 4_Day 21, Patient 4_Peak CAR T, Patient 4_Preinfusion	1.74584624106816, 2.17390182742108, 2.04535379270001, 1.73393560760319, 1.69373586005172, 1.61783393766548, 1.69006017699496, 1.62012029246818
C4	GOBP_ACTIVATION_OF_INNATE_IMMUNE_RESPONSE	Patient 1_Peak, Patient 1_Preinfusion, Patient 3_Peak, Patient 3_Peak CAR T, Patient 4_Day 21, Patient 4_Peak, Patient 4_Peak CAR T, Patient 4_Preinfusion	2.02797774185651, 2.30220590263111, 1.89261372112487, 2.20482675413506, 2.44872901200642, 2.3432017989673, 1.76730641983451, 2.30812644132711
C4	GOBP_CELLULAR_RESPIRATION	Patient 1_Peak, Patient 1_Preinfusion, Patient 2_Peak2, Patient 3_Peak, Patient 4_Day 21, Patient 4_Peak, Patient 4_Peak CAR T, Patient 4_Preinfusion	1.91018088167151, 2.21570253070999, 2.05275999158511, 2.04243119848214, 1.93487422955807, 2.94124351421531, 2.08528327734571, 1.86336938660492
C4	GOBP_CHROMATIN_REMODELING	Patient 1_Peak, Patient 1_Peak CAR T, Patient 1_Preinfusion, Patient 2_Preinfusion, Patient 3_Peak, Patient 3_Preinfusion, Patient 4_Day 21, Patient 4_Peak CAR T	1.98215364806099, 1.84644335718998, 2.01036363625566, 1.94384618994086, 1.90673228411419, 2.03969050762823, 1.88469988006537, 2.18564965510904
C4	GOBP_DNA_REPLICATION_INITIATION	Patient 1_Day 7, Patient 1_Peak CAR T, Patient 1_Preinfusion, Patient 2_Preinfusion, Patient 3_Peak CAR T, Patient 4_Day 21, Patient 4_Peak, Patient 4_Peak CAR T	2.45823954574432, 2.20635584369663, 2.31397056321398, 2.09143650826191, 2.84277301877544, 2.04247273992837, 2.65472757316326, 2.69700267510253
C4	GOBP_ENERGY_DERIVATION_BY_OXIDATION_OF_ORGANIC_COMPOUNDS	Patient 1_Peak, Patient 1_Preinfusion, Patient 2_Peak2, Patient 3_Peak, Patient 4_Day 21, Patient 4_Peak, Patient 4_Peak CAR T, Patient 4_Preinfusion	1.94254148215882, 2.14991285600264, 1.98091532566873, 2.00844770355014, 1.97703022937566, 2.74196537780752, 1.97011566752167, 1.85949957877478
C4	GOBP_METAPHASE_ANAPHASE_TRANSITION_OF_CELL_CYCLE	Patient 1_Peak CAR T, Patient 1_Preinfusion, Patient 2_Peak2, Patient 2_Preinfusion, Patient 3_Product, Patient 4_Day 21, Patient 4_Peak CAR T, Patient 4_Product	2.46205587266369, 1.76623954258796, 2.06454686040435, 1.93218150388637, 2.44072352458464, 2.02921252939866, 2.47175835538724, 2.09986656237171
C4	GOBP_MONOSACCHARIDE_CATABOLIC_PROCESS	Patient 1_Day 7, Patient 1_Peak, Patient 1_Preinfusion, Patient 3_Peak CAR T, Patient 3_Preinfusion, Patient 4_Day 21, Patient 4_Peak, Patient 4_Peak CAR T	2.04578115771021, 1.90059314397313, 2.17700196053481, 2.36513796619775, 1.90319693513651, 2.10080707309474, 2.0769662436052, 2.07987180260772
C4	GOBP_NEGATIVE_REGULATION_OF_CELL_CYCLE	Patient 1_Peak CAR T, Patient 1_Preinfusion, Patient 2_Preinfusion, Patient 3_Peak CAR T, Patient 3_Product, Patient 4_Day 21, Patient 4_Peak CAR T, Patient 4_Product	2.0834056182783, 1.57018564937328, 1.55626430494702, 1.57667256838691, 2.22323165308421, 1.99782554056891, 1.95646326768002, 1.82495562373869
C4	GOBP_NEGATIVE_REGULATION_OF_CELL_CYCLE_G2_M_PHASE_TRANSITION	Patient 1_Peak, Patient 1_Preinfusion, Patient 3_Peak CAR T, Patient 3_Preinfusion, Patient 4_Day 21, Patient 4_Peak, Patient 4_Peak CAR T, Patient 4_Preinfusion	2.07536971095277, 2.16497578522215, 2.35279676491871, 1.80599249753639, 2.48850182829642, 2.33227175761347, 2.32128923415512, 2.01882508608276
C4	GOBP_NEGATIVE_REGULATION_OF_MITOTIC_CELL_CYCLE	Patient 1_Peak CAR T, Patient 1_Preinfusion, Patient 3_Peak CAR T, Patient 3_Product, Patient 4_Day 21, Patient 4_Peak, Patient 4_Peak CAR T, Patient 4_Product	2.12306243038332, 1.64956589469458, 1.80459915753637, 2.15260111810091, 2.21337184050237, 1.6501535000075, 2.10855670997274, 2.05185656263924
C4	GOBP_NUCLEAR_EXPORT	Patient 1_Peak, Patient 1_Peak CAR T, Patient 1_Preinfusion, Patient 3_Peak, Patient 3_Preinfusion, Patient 4_Day 21, Patient 4_Peak CAR T, Patient 4_Preinfusion	2.01482345167658, 2.01200186772705, 1.85937143368171, 2.04317207317268, 1.91297006656873, 1.93647753783968, 1.80119722379851, 1.93260988143583
C4	GOBP_POSITIVE_REGULATION_OF_NUCLEASE_ACTIVITY	Patient 1_Peak, Patient 1_Peak CAR T, Patient 1_Product, Patient 3_Peak, Patient 3_Peak CAR T, Patient 3_Product, Patient 4_Peak, Patient 4_Peak CAR T	1.61772398860139, 1.65609839600284, 1.70935419198617, 1.59659587667959, 1.68537765474711, 1.75305872370081, 1.86169821105016, 1.84674614534636
C4	GOBP_PRE_REPLICATIVE_COMPLEX_ASSEMBLY_INVOLVED_IN_CELL_CYCLE_DNA_REPLICATION	Patient 1_Day 7, Patient 1_Peak CAR T, Patient 1_Preinfusion, Patient 2_Preinfusion, Patient 3_Peak CAR T, Patient 4_Day 21, Patient 4_Peak, Patient 4_Peak CAR T	2.4016901413522, 2.04873302630103, 1.98548063971752, 2.0568554751649, 2.20258067737451, 2.11107612853773, 2.05539313462065, 2.16996084353072
C4	GOBP_PROTON_TRANSMEMBRANE_TRANSPORT	Patient 1_Peak, Patient 1_Preinfusion, Patient 2_Peak2, Patient 3_Peak, Patient 3_Preinfusion, Patient 4_Day 21, Patient 4_Peak, Patient 4_Preinfusion	1.99342128834885, 2.02103577769819, 2.03504706193629, 1.97597813182166, 1.99224826004549, 1.86807378542622, 2.63359986015312, 1.98462269947682
C4	GOBP_REGULATION_OF_CELLULAR_AMINE_METABOLIC_PROCESS	Patient 1_Peak, Patient 1_Preinfusion, Patient 2_Peak2, Patient 3_Peak CAR T, Patient 4_Day 21, Patient 4_Peak, Patient 4_Peak CAR T, Patient 4_Preinfusion	2.05477754967033, 2.4185770390977, 2.04802321036018, 3.00971503022617, 2.75142034376176, 2.80832883714106, 1.97398701514277, 2.10600128935864
C4	GOBP_REGULATION_OF_DEOXYRIBONUCLEASE_ACTIVITY	Patient 1_Peak, Patient 1_Peak CAR T, Patient 3_Peak, Patient 3_Peak CAR T, Patient 3_Product, Patient 4_Peak, Patient 4_Peak CAR T, Patient 4_Product	1.88062581313536, 1.71551399285546, 1.75747554544087, 1.88742935420979, 1.64402072424297, 1.97067278365328, 1.86200332750497, 1.6645294711959
C4	GOBP_REGULATION_OF_DNA_METABOLIC_PROCESS	Patient 1_Peak CAR T, Patient 1_Preinfusion, Patient 2_Peak2, Patient 2_Preinfusion, Patient 4_Day 21, Patient 4_Peak, Patient 4_Peak CAR T, Patient 4_Preinfusion	1.89542688102763, 2.1095848887061, 1.85295773335336, 1.79627588554059, 2.02725769142395, 1.81579498558661, 2.18359309311553, 1.7476314144863
C4	GOBP_RESPONSE_TO_INTERLEUKIN_12	Patient 1_Peak, Patient 1_Preinfusion, Patient 2_Peak2, Patient 3_Peak CAR T, Patient 4_Day 21, Patient 4_Peak, Patient 4_Peak CAR T, Patient 4_Preinfusion	2.03240400456839, 2.32636611870008, 2.29270854533896, 2.05096533084115, 2.14911192738755, 2.04861602548237, 1.95379273892132, 1.99185836264483
C4	GOBP_RNA_SPLICING_VIA_TRANSESTERIFICATION_REACTIONS	Patient 1_Peak CAR T, Patient 1_Preinfusion, Patient 2_Preinfusion, Patient 3_Preinfusion, Patient 4_Day 21, Patient 4_Peak, Patient 4_Peak CAR T, Patient 4_Preinfusion	1.74121033162658, 1.91461971236642, 1.88470138050558, 1.85377045578579, 1.76530493279385, 1.77939647787319, 1.59133775989468, 1.91888738953368
C4	GOBP_SCF_DEPENDENT_PROTEASOMAL_UBIQUITIN_DEPENDENT_PROTEIN_CATABOLIC_PROCESS	Patient 1_Peak, Patient 1_Preinfusion, Patient 3_Peak CAR T, Patient 3_Preinfusion, Patient 4_Day 21, Patient 4_Peak, Patient 4_Peak CAR T, Patient 4_Preinfusion	2.15457088770484, 2.27424204482509, 2.71150721361821, 1.84135480452804, 2.61625535418087, 2.59021575305321, 1.74698810528809, 2.13711696817418
C4	GOBP_SPINDLE_ORGANIZATION	Patient 1_Peak CAR T, Patient 1_Preinfusion, Patient 1_Product, Patient 2_Preinfusion, Patient 3_Product, Patient 4_Day 21, Patient 4_Peak CAR T, Patient 4_Product	2.39419616811753, 1.84348484316742, 1.87733423874899, 1.78166483502837, 2.46726522618547, 2.0504064102039, 2.64184594287551, 2.31324720110813
C4	GOBP_TRANSEPITHELIAL_TRANSPORT	Patient 1_Day 7, Patient 1_Peak, Patient 1_Preinfusion, Patient 2_Peak2, Patient 3_Preinfusion, Patient 4_Day 21, Patient 4_Peak, Patient 4_Preinfusion	1.6839049679598, 1.6157935303811, 1.68122645813982, 1.65458210481953, 1.60647623861489, 1.64755073625965, 1.62718188217177, 1.62226291777138
C4	GOBP_TRANSMEMBRANE_TRANSPORT	Patient 1_Peak, Patient 1_Preinfusion, Patient 2_Peak, Patient 2_Peak2, Patient 3_Preinfusion, Patient 4_Day 21, Patient 4_Peak, Patient 4_Preinfusion	2.03393027085269, 1.7985323485194, 1.82526191092911, 1.88965610193802, 1.63368042621289, 1.86429601820941, 1.7632151857217, 1.87896183794126
C4	GOCC_CYCLIN_DEPENDENT_PROTEIN_KINASE_HOLOENZYME_COMPLEX	Patient 1_Peak CAR T, Patient 1_Peak CAR T, Patient 2_Product, Patient 2_Product, Patient 3_Product, Patient 4_Peak CAR T, Patient 4_Peak CAR T, Patient 4_Product	2.26378823691696, 2.25542687856347, 1.98162951020729, 1.98057917091449, 1.91407819930345, 2.00088086409353, 1.99775889216436, 1.77505575784897
C4	GOCC_DENDRITE_TERMINUS	Patient 1_Peak CAR T, Patient 1_Preinfusion, Patient 1_Preinfusion, Patient 3_Peak, Patient 3_Peak, Patient 3_Peak CAR T, Patient 3_Peak CAR T, Patient 3_Preinfusion	1.5507890217178, 1.59144875717069, 1.58921050062879, 1.61483703754829, 1.59836202256087, 1.67249201052699, 1.66763683732872, 1.53676569276893
C4	GOCC_DENDRITIC_GROWTH_CONE	Patient 1_Peak CAR T, Patient 1_Preinfusion, Patient 1_Preinfusion, Patient 3_Peak, Patient 3_Peak, Patient 3_Peak CAR T, Patient 3_Peak CAR T, Patient 3_Preinfusion	1.5507890217178, 1.59144875717069, 1.58921050062879, 1.61483703754829, 1.59836202256087, 1.67249201052699, 1.66763683732872, 1.53676569276893
C4	GOCC_DNA_PACKAGING_COMPLEX	Patient 1_Product, Patient 1_Product, Patient 3_Product, Patient 3_Product, Patient 4_Peak CAR T, Patient 4_Peak CAR T, Patient 4_Product, Patient 4_Product	1.8865766528591, 1.87339891986635, 2.01469493031856, 2.01339483216352, 2.23289181310212, 2.21345096781087, 1.91660069342656, 1.9088273315392
C4	GOCC_MITOCHONDRIAL_PROTON_TRANSPORTING_ATP_SYNTHASE_COMPLEX_COUPLING_FACTOR_F_O	Patient 1_Day 7, Patient 1_Day 7, Patient 1_Preinfusion, Patient 1_Preinfusion, Patient 4_Day 21, Patient 4_Day 21, Patient 4_Peak, Patient 4_Peak	2.28802113565431, 2.24464456764639, 1.82893066841515, 1.8196940462499, 1.81635688348745, 1.80411950078603, 2.1054878258928, 2.08938871222957
C4	GOCC_MITOTIC_SPINDLE	Patient 1_Peak CAR T, Patient 1_Peak CAR T, Patient 3_Product, Patient 3_Product, Patient 4_Peak CAR T, Patient 4_Peak CAR T, Patient 4_Product, Patient 4_Product	2.23934672836015, 2.23443748243608, 2.47945392782963, 2.45978701913924, 2.31658430078967, 2.30723960722029, 1.9307922593507, 1.92951974740107
C4	GOCC_RIBONUCLEOPROTEIN_COMPLEX	Patient 1_Preinfusion, Patient 1_Preinfusion, Patient 3_Peak CAR T, Patient 3_Peak CAR T, Patient 4_Peak, Patient 4_Peak, Patient 4_Peak CAR T, Patient 4_Peak CAR T	1.58761355310766, 1.58637271900609, 1.87262305689115, 1.87041665391804, 2.69955167579605, 2.69629809556467, 1.77559156009984, 1.77442221984075
C4	GOCC_SNO_S_RNA_CONTAINING_RIBONUCLEOPROTEIN_COMPLEX	Patient 1_Preinfusion, Patient 1_Preinfusion, Patient 3_Peak CAR T, Patient 3_Peak CAR T, Patient 4_Peak, Patient 4_Peak, Patient 4_Peak CAR T, Patient 4_Peak CAR T	2.07629184967291, 2.07245401265635, 2.26875721172839, 2.24942043612775, 2.03058219491748, 2.01541314702197, 1.95705499653294, 1.9433100704929
C4	GOMF_ANAPHASE_PROMOTING_COMPLEX_BINDING	Patient 1_Peak CAR T, Patient 1_Peak CAR T, Patient 1_Preinfusion, Patient 2_Preinfusion, Patient 4_Day 21, Patient 4_Day 21, Patient 4_Peak CAR T, Patient 4_Peak CAR T	1.95198310553086, 1.94517450314078, 1.75384307823163, 1.81097842005093, 1.82597780851958, 1.8196418292992, 2.0284755617225, 2.00667483863523
C4	GOMF_ELECTRON_TRANSFER_ACTIVITY	Patient 1_Preinfusion, Patient 1_Preinfusion, Patient 2_Peak2, Patient 4_Day 21, Patient 4_Peak, Patient 4_Peak, Patient 4_Peak CAR T, Patient 4_Peak CAR T	2.25288584652771, 2.25231604978861, 2.00052998031763, 1.77288402883325, 2.69204735321317, 2.68196389333639, 2.25847444538588, 2.24490775792191
C4	GOMF_MICROTUBULE_BINDING	Patient 1_Product, Patient 1_Product, Patient 3_Product, Patient 3_Product, Patient 4_Peak CAR T, Patient 4_Peak CAR T, Patient 4_Product, Patient 4_Product	2.07346160479662, 2.06706750372674, 2.57444219839595, 2.57308580455034, 1.94089650030295, 1.92508147075188, 2.20353392048672, 2.2023451134093
C4	GOMF_OXIDOREDUCTASE_ACTIVITY_ACTING_ON_CH_OH_GROUP_OF_DONORS	Patient 1_Day 7, Patient 1_Day 7, Patient 3_Peak CAR T, Patient 3_Peak CAR T, Patient 4_Peak, Patient 4_Peak, Patient 4_Peak CAR T, Patient 4_Peak CAR T	2.58224749541108, 2.55553220429441, 2.30416261157519, 2.28844452185062, 2.14035459522343, 2.11290161744109, 1.92724848162612, 1.92217911997554
C4	GOMF_PROTEIN_FOLDING_CHAPERONE	Patient 1_Preinfusion, Patient 1_Preinfusion, Patient 2_Peak2, Patient 2_Peak2, Patient 3_Peak CAR T, Patient 3_Peak CAR T, Patient 4_Peak, Patient 4_Peak	2.35975482566433, 2.3573226381173, 2.27821260950976, 2.25868583444815, 2.59188876093568, 2.57969428239765, 2.56775710200426, 2.53622607523335
C4	GOMF_PROTON_CHANNEL_ACTIVITY	Patient 1_Day 7, Patient 1_Day 7, Patient 1_Peak, Patient 1_Peak, Patient 1_Preinfusion, Patient 1_Preinfusion, Patient 4_Peak, Patient 4_Peak	2.45529026748487, 2.41341509054845, 1.95848543682894, 1.95007715336445, 1.95719342763295, 1.95494041390179, 2.3877143711838, 2.3869442111963
C4	GOMF_PROTON_TRANSPORTING_ATP_SYNTHASE_ACTIVITY_ROTATIONAL_MECHANISM	Patient 1_Day 7, Patient 1_Day 7, Patient 1_Peak, Patient 1_Peak, Patient 1_Preinfusion, Patient 1_Preinfusion, Patient 4_Peak, Patient 4_Peak	2.45529026748487, 2.41341509054845, 1.95848543682894, 1.95007715336445, 1.95719342763295, 1.95494041390179, 2.3877143711838, 2.3869442111963
C4	GOMF_PYRIMIDINE_NUCLEOTIDE_BINDING	Patient 1_Preinfusion, Patient 1_Preinfusion, Patient 2_Peak2, Patient 3_Peak CAR T, Patient 3_Peak CAR T, Patient 4_Peak, Patient 4_Peak CAR T, Patient 4_Peak CAR T	1.84586352221131, 1.83978856393073, 1.62000492461045, 1.96977509142973, 1.94352938157042, 1.70963764072003, 1.80846978991223, 1.79929659795199
C4	GSE10239_MEMORY_VS_KLRG1INT_EFF_CD8_TCELL_DN	Patient 1_Peak, Patient 1_Peak CAR T, Patient 1_Preinfusion, Patient 3_Product, Patient 4_Day 21, Patient 4_Peak, Patient 4_Peak CAR T, Patient 4_Product	1.88002026715015, 2.37797559757419, 1.76926007629554, 2.30703662572378, 2.18505691620512, 1.63940562560173, 2.38027023271911, 2.18188896404801
C4	GSE14350_TREG_VS_TEFF_DN	Patient 1_Peak CAR T, Patient 1_Preinfusion, Patient 2_Peak2, Patient 3_Peak CAR T, Patient 3_Preinfusion, Patient 4_Day 21, Patient 4_Peak, Patient 4_Peak CAR T	2.12155332923155, 1.84129153120852, 1.73655123853914, 2.24874822845918, 1.76307139814402, 2.11739582656118, 1.91336671825618, 2.06442851311479
C4	GSE14415_ACT_TCONV_VS_ACT_NATURAL_TREG_DN	Patient 1_Preinfusion, Patient 2_Peak2, Patient 2_Preinfusion, Patient 3_Peak CAR T, Patient 3_Preinfusion, Patient 4_Day 21, Patient 4_Peak CAR T, Patient 4_Preinfusion	1.72406924028158, 1.77847445574851, 1.83081656929494, 1.58704243317714, 1.678421884396, 1.63944922604641, 1.7819533485111, 1.69800900419203
C4	GSE1460_CD4_THYMOCYTE_VS_NAIVE_CD4_TCELL_CORD_BLOOD_UP	Patient 1_Peak, Patient 1_Peak CAR T, Patient 1_Preinfusion, Patient 2_Peak2, Patient 3_Peak, Patient 3_Preinfusion, Patient 4_Day 21, Patient 4_Preinfusion	2.23200026402363, 1.91943813523737, 1.83137225983789, 2.10598332563345, 2.11137267105014, 1.61801760100334, 1.92402376209458, 1.82764481275038
C4	GSE14769_40MIN_VS_360MIN_LPS_BMDM_UP	Patient 1_Peak CAR T, Patient 1_Preinfusion, Patient 2_Peak2, Patient 2_Preinfusion, Patient 3_Peak CAR T, Patient 4_Day 21, Patient 4_Peak, Patient 4_Peak CAR T	1.73881236356109, 1.72551978851497, 1.72027120384599, 1.63765181643233, 1.7914716867666, 1.96760534375308, 1.81226484307294, 1.94672145976367
C4	GSE15930_NAIVE_VS_48H_IN_VITRO_STIM_IFNAB_CD8_TCELL_DN	Patient 1_Peak CAR T, Patient 1_Preinfusion, Patient 2_Peak2, Patient 3_Peak, Patient 3_Peak CAR T, Patient 4_Day 21, Patient 4_Peak, Patient 4_Peak CAR T	2.03564890389897, 2.13944368420309, 1.84512982192333, 1.69825913560259, 2.97350866334267, 2.36220326091906, 2.38135064296186, 2.37668910003268
C4	GSE16385_UNTREATED_VS_12H_IFNG_TNF_TREATED_MACROPHAGE_DN	Patient 1_Peak CAR T, Patient 1_Preinfusion, Patient 2_Preinfusion, Patient 3_Peak, Patient 3_Peak CAR T, Patient 3_Preinfusion, Patient 4_Day 21, Patient 4_Peak CAR T	1.75871973886495, 1.7995896224631, 1.82612122258927, 1.78202394972909, 2.15992027689074, 1.66506616311947, 1.72363929881284, 1.71806516943737
C4	GSE16450_CTRL_VS_IFNA_12H_STIM_IMMATURE_NEURON_CELL_LINE_DN	Patient 1_Peak, Patient 1_Peak CAR T, Patient 2_Peak2, Patient 2_Preinfusion, Patient 3_Peak, Patient 3_Peak CAR T, Patient 4_Day 21, Patient 4_Peak CAR T	1.93818715400791, 2.23962171946868, 1.9158073370522, 2.05210655943919, 2.18339914958777, 2.2134668098092, 1.91706275091982, 1.68923969987437
C4	GSE17721_ALL_VS_24H_PAM3CSK4_BMDC_UP	Patient 1_Preinfusion, Patient 2_Peak2, Patient 3_Peak, Patient 3_Peak CAR T, Patient 3_Preinfusion, Patient 4_Day 21, Patient 4_Peak, Patient 4_Preinfusion	1.91133540845916, 2.10079690140908, 1.96360955954996, 1.9461432489325, 1.97334996926888, 1.85270090602825, 1.65435999559869, 1.83116896162424
C4	GSE17721_CTRL_VS_CPG_12H_BMDC_UP	Patient 1_Peak CAR T, Patient 1_Preinfusion, Patient 2_Peak2, Patient 2_Preinfusion, Patient 3_Product, Patient 4_Peak, Patient 4_Peak CAR T, Patient 4_Product	1.79641296988317, 1.57641052798067, 1.78360163840719, 1.81242453864174, 1.84347638221994, 1.5156098062736, 1.91450139775037, 1.94495805547468
C4	GSE17721_POLYIC_VS_CPG_4H_BMDC_UP	Patient 1_Peak, Patient 1_Peak CAR T, Patient 1_Product, Patient 2_Preinfusion, Patient 3_Peak, Patient 4_Peak, Patient 4_Peak CAR T, Patient 4_Product	1.89444642860409, 2.02671427748597, 1.74001588006797, 1.85104704570785, 1.72154603004042, 1.7443955237857, 1.48301845882525, 1.72386744841744
C4	GSE19825_CD24LOW_VS_IL2RA_HIGH_DAY3_EFF_CD8_TCELL_DN	Patient 1_Peak CAR T, Patient 1_Preinfusion, Patient 2_Peak2, Patient 2_Preinfusion, Patient 3_Peak CAR T, Patient 4_Day 21, Patient 4_Peak, Patient 4_Peak CAR T	2.09030401180012, 1.78957931319203, 1.93278378302052, 1.59801636319207, 2.04370933928398, 1.86692756363067, 1.54300857834201, 2.01295352344189
C4	GSE21927_EL4_VS_MCA203_TUMOR_MONOCYTES_UP	Patient 1_Preinfusion, Patient 2_Peak2, Patient 2_Preinfusion, Patient 3_Peak, Patient 3_Preinfusion, Patient 4_Day 21, Patient 4_Peak CAR T, Patient 4_Preinfusion	1.66433362182797, 1.9395579908865, 1.7300624821412, 1.78407474885013, 1.81560779552564, 1.89265276892513, 1.79329794077761, 1.74561312828516
C4	GSE22033_UNTREATED_VS_MRL24_TREATED_MEF_UP	Patient 1_Peak CAR T, Patient 1_Preinfusion, Patient 3_Peak CAR T, Patient 3_Product, Patient 4_Day 21, Patient 4_Peak, Patient 4_Peak CAR T, Patient 4_Preinfusion	2.21149873042004, 2.00027175460126, 2.47861947307565, 2.00873215964855, 1.74890404543115, 1.65787676177169, 1.82341882815326, 1.63170833055464
C4	GSE22103_LPS_VS_GMCSF_AND_IFNG_STIM_NEUTROPHIL_UP	Patient 1_Peak CAR T, Patient 1_Preinfusion, Patient 2_Preinfusion, Patient 3_Product, Patient 4_Day 21, Patient 4_Peak CAR T, Patient 4_Preinfusion, Patient 4_Product	1.735518788412, 1.56924878697811, 1.75997411754967, 1.79885711328959, 1.57990550526979, 1.74377178132982, 1.82548022459318, 1.92246168767353
C4	GSE22229_RENAL_TRANSPLANT_IMMUNOSUPP_THERAPY_VS_HEALTHY_PBMC_UP	Patient 1_Peak CAR T, Patient 1_Preinfusion, Patient 2_Preinfusion, Patient 3_Peak CAR T, Patient 4_Day 21, Patient 4_Peak, Patient 4_Peak CAR T, Patient 4_Preinfusion	1.7076384548732, 1.91736219364604, 1.62012291039345, 1.63469467099035, 1.95327644807197, 1.7259237332225, 1.97863605679721, 1.6649519972005
C4	GSE22611_NOD2_TRANSDUCED_VS_CTRL_HEK293T_STIMULATED_WITH_MDP_2H_DN	Patient 1_Peak CAR T, Patient 1_Preinfusion, Patient 3_Peak, Patient 3_Peak CAR T, Patient 3_Preinfusion, Patient 4_Day 21, Patient 4_Peak, Patient 4_Peak CAR T	1.82096523158655, 1.90606985690938, 1.71127353084483, 2.25510106863425, 1.65550878815308, 1.87025440665823, 2.24968886515138, 2.02174616932498
C4	GSE23505_UNTREATED_VS_4DAY_IL6_IL1_TREATED_CD4_TCELL_UP	Patient 1_Day 7, Patient 1_Preinfusion, Patient 3_Peak, Patient 3_Peak CAR T, Patient 4_Day 21, Patient 4_Peak, Patient 4_Peak CAR T, Patient 4_Preinfusion	1.55076409410707, 2.08660646642369, 1.74502886272817, 2.18345198329229, 2.22907352815886, 2.12769899556133, 1.94720018068423, 1.63626748392027
C4	GSE24142_ADULT_VS_FETAL_EARLY_THYMIC_PROGENITOR_DN	Patient 1_Peak CAR T, Patient 1_Preinfusion, Patient 3_Peak CAR T, Patient 3_Preinfusion, Patient 3_Product, Patient 4_Day 21, Patient 4_Peak, Patient 4_Peak CAR T	2.19533163650455, 2.06252072144514, 2.45572209396386, 1.79582650139247, 1.83784399868903, 1.57706666099807, 1.57305420728176, 2.06873959462377
C4	GSE24210_RESTING_TREG_VS_TCONV_DN	Patient 1_Day 7, Patient 1_Peak CAR T, Patient 1_Preinfusion, Patient 3_Peak CAR T, Patient 4_Day 21, Patient 4_Peak, Patient 4_Peak CAR T, Patient 4_Preinfusion	1.57167424577687, 1.93914477049636, 2.27706407374254, 2.75291111537607, 2.14758983597854, 2.36221551492345, 1.83240590321267, 1.71069126992529
C4	GSE25088_WT_VS_STAT6_KO_MACROPHAGE_ROSIGLITAZONE_AND_IL4_STIM_UP	Patient 1_Peak CAR T, Patient 1_Preinfusion, Patient 2_Peak2, Patient 3_Peak CAR T, Patient 3_Product, Patient 4_Day 21, Patient 4_Peak, Patient 4_Peak CAR T	2.15118212798432, 1.48817666700947, 1.85403259838936, 1.96066429418191, 2.0799721633192, 1.83551208438472, 1.77265255770114, 2.35998462139268
C4	GSE25123_CTRL_VS_IL4_STIM_PPARG_KO_MACROPHAGE_UP	Patient 1_Peak CAR T, Patient 1_Preinfusion, Patient 2_Preinfusion, Patient 3_Peak CAR T, Patient 3_Product, Patient 4_Day 21, Patient 4_Peak, Patient 4_Peak CAR T	1.96389527892413, 1.71004744366801, 1.72230734012564, 1.7137808513797, 1.84731989708196, 1.81560376429872, 1.82807949510111, 1.83296895786061
C4	GSE27786_BCELL_VS_NKCELL_UP	Patient 1_Peak CAR T, Patient 1_Preinfusion, Patient 2_Preinfusion, Patient 3_Peak, Patient 3_Preinfusion, Patient 4_Day 21, Patient 4_Peak, Patient 4_Peak CAR T	1.77354375884561, 1.55867406850533, 1.68972474446222, 1.93974413875846, 1.88449975042169, 1.86373256055889, 1.7587710669673, 1.52388074297152
C4	GSE27786_LIN_NEG_VS_CD8_TCELL_UP	Patient 1_Day 7, Patient 1_Peak CAR T, Patient 1_Preinfusion, Patient 2_Peak2, Patient 3_Peak CAR T, Patient 4_Day 21, Patient 4_Peak, Patient 4_Peak CAR T	2.2115746802481, 2.14961280252191, 2.13307793078824, 1.93329176531771, 2.65593672716391, 1.99202512424298, 2.15495529126258, 2.14919084700925
C4	GSE27786_LIN_NEG_VS_NKCELL_UP	Patient 1_Day 7, Patient 1_Peak CAR T, Patient 1_Preinfusion, Patient 3_Peak CAR T, Patient 3_Product, Patient 4_Day 21, Patient 4_Peak, Patient 4_Peak CAR T	1.69630605916068, 1.96384779097928, 1.98186477028546, 2.48754040055999, 1.93565790211854, 1.93083530404728, 2.4444675371632, 2.29868298773842
C4	GSE27786_LSK_VS_MONO_MAC_UP	Patient 1_Peak CAR T, Patient 1_Preinfusion, Patient 2_Peak2, Patient 3_Peak, Patient 3_Peak CAR T, Patient 4_Day 21, Patient 4_Peak, Patient 4_Peak CAR T	1.75345923617206, 2.0667500518176, 1.87538479887111, 1.87199561657262, 2.12476122177751, 1.95678698030654, 1.90470652962747, 1.70434903623851
C4	GSE3039_ALPHAALPHA_CD8_TCELL_VS_B1_BCELL_DN	Patient 1_Peak CAR T, Patient 1_Preinfusion, Patient 2_Preinfusion, Patient 3_Peak CAR T, Patient 3_Preinfusion, Patient 4_Day 21, Patient 4_Peak, Patient 4_Peak CAR T	1.78281779853723, 1.80144046145629, 1.83089570327744, 1.74057907590304, 1.77509338742144, 1.81882147727591, 1.80649875269299, 2.24351988159334
C4	GSE3039_ALPHAALPHA_VS_ALPHABETA_CD8_TCELL_UP	Patient 1_Peak CAR T, Patient 1_Preinfusion, Patient 2_Peak2, Patient 2_Preinfusion, Patient 3_Peak CAR T, Patient 3_Preinfusion, Patient 4_Day 21, Patient 4_Peak	2.0153939527539, 1.73292456160042, 1.72191493289694, 1.79442191219456, 2.70259192530805, 1.95301719090237, 1.88403077350063, 1.90660321020255
C4	GSE34515_CD16_NEG_VS_POS_MONOCYTE_DN	Patient 1_Day 7, Patient 1_Peak CAR T, Patient 1_Preinfusion, Patient 3_Peak, Patient 3_Peak CAR T, Patient 4_Day 21, Patient 4_Peak, Patient 4_Peak CAR T	2.12272119789272, 1.68481048423739, 1.68860374334234, 1.73467107897035, 2.3915318407849, 1.77058579011938, 2.2921633642132, 1.82173709403567
C4	GSE36392_EOSINOPHIL_VS_NEUTROPHIL_IL25_TREATED_LUNG_DN	Patient 1_Day 7, Patient 1_Peak CAR T, Patient 1_Preinfusion, Patient 3_Peak, Patient 3_Peak CAR T, Patient 4_Day 21, Patient 4_Peak, Patient 4_Peak CAR T	1.78016784842382, 1.87136538104563, 1.51233513352694, 1.78498064330391, 2.59460147782321, 1.86852443342051, 2.18728298720996, 1.63395593419784
C4	GSE36888_UNTREATED_VS_IL2_TREATED_STAT5_AB_KNOCKIN_TCELL_2H_UP	Patient 1_Peak CAR T, Patient 1_Preinfusion, Patient 2_Peak2, Patient 2_Preinfusion, Patient 3_Peak CAR T, Patient 3_Preinfusion, Patient 4_Day 21, Patient 4_Preinfusion	1.9077625196072, 1.8400822828121, 1.84314427222538, 1.93595239319517, 1.82887101497912, 1.83449505001175, 1.77963416082688, 1.71999408635919
C4	GSE369_SOCS3_KO_VS_WT_LIVER_UP	Patient 1_Peak CAR T, Patient 1_Preinfusion, Patient 2_Peak2, Patient 3_Peak CAR T, Patient 4_Day 21, Patient 4_Peak, Patient 4_Peak CAR T, Patient 4_Preinfusion	1.94013510107991, 2.19689556672167, 1.90893190767088, 2.60461561043118, 2.11900641785228, 2.2460815059624, 1.88232355264918, 1.61561442516794
C4	GSE3982_EOSINOPHIL_VS_BCELL_DN	Patient 1_Day 7, Patient 1_Peak CAR T, Patient 1_Preinfusion, Patient 3_Peak, Patient 3_Peak CAR T, Patient 3_Product, Patient 4_Peak, Patient 4_Peak CAR T	1.51953773354934, 1.84189472767237, 1.57632928906985, 1.72727943749393, 1.89171052784162, 1.91238257001481, 2.25438231036145, 1.85764100557426
C4	GSE3982_MAC_VS_NEUTROPHIL_LPS_STIM_UP	Patient 1_Day 7, Patient 1_Peak, Patient 1_Peak CAR T, Patient 1_Preinfusion, Patient 3_Peak CAR T, Patient 4_Day 21, Patient 4_Peak, Patient 4_Peak CAR T	1.78728009872174, 1.77230860798682, 1.70391087706622, 1.47796808206383, 2.12304822116401, 1.75989973038886, 2.27097140783548, 2.1253777894677
C4	GSE40274_GATA1_VS_FOXP3_AND_GATA1_TRANSDUCED_ACTIVATED_CD4_TCELL_DN	Patient 1_Peak CAR T, Patient 1_Preinfusion, Patient 2_Preinfusion, Patient 3_Peak CAR T, Patient 3_Preinfusion, Patient 4_Day 21, Patient 4_Peak, Patient 4_Peak CAR T	1.94176374301529, 2.16644850625524, 1.69650618176325, 1.80570951307226, 1.66423614670712, 1.80424806612327, 1.83009199955032, 2.0222134245681
C4	GSE41867_NAIVE_VS_EFFECTOR_CD8_TCELL_DN	Patient 1_Peak CAR T, Patient 1_Preinfusion, Patient 3_Peak CAR T, Patient 3_Preinfusion, Patient 4_Day 21, Patient 4_Peak, Patient 4_Peak CAR T, Patient 4_Preinfusion	1.84745256777425, 1.95238816094643, 2.54867259131756, 1.65465502951716, 2.09244563671195, 2.06821837602821, 2.16800088047858, 1.8256793554787
C4	GSE45365_CTRL_VS_MCMV_INFECTION_NK_CELL_DN	Patient 1_Peak CAR T, Patient 1_Preinfusion, Patient 2_Preinfusion, Patient 3_Peak, Patient 3_Peak CAR T, Patient 4_Day 21, Patient 4_Peak, Patient 4_Peak CAR T	1.80786057229286, 1.65879402424679, 1.87064314564917, 1.73382408477893, 1.91329063527106, 1.86699064421292, 1.84430214323086, 1.76872721160297
C4	GSE45365_HEALTHY_VS_MCMV_INFECTION_CD8A_DC_UP	Patient 1_Day 7, Patient 1_Peak, Patient 1_Preinfusion, Patient 2_Peak2, Patient 3_Peak, Patient 4_Day 21, Patient 4_Peak, Patient 4_Preinfusion	1.5886411053281, 2.01196241445293, 1.64947962507131, 1.84032088374113, 1.72852405699011, 1.73659430438989, 1.77345599781314, 1.67054088376266
C4	GSE6259_FLT3L_INDUCED_33D1_POS_DC_VS_CD4_TCELL_DN	Patient 1_Day 7, Patient 1_Peak CAR T, Patient 1_Preinfusion, Patient 2_Preinfusion, Patient 3_Peak CAR T, Patient 4_Day 21, Patient 4_Peak, Patient 4_Peak CAR T	1.70883263351404, 2.16103577267292, 1.99002301481865, 1.66840456396836, 2.50706306232691, 1.86151953375299, 2.28883824012962, 2.21486608100518
C4	GSE6259_FLT3L_INDUCED_DEC205_POS_DC_VS_BCELL_DN	Patient 1_Peak CAR T, Patient 1_Preinfusion, Patient 1_Product, Patient 2_Peak2, Patient 2_Preinfusion, Patient 3_Product, Patient 4_Peak CAR T, Patient 4_Product	1.73926224196479, 1.6836171388355, 2.22612298032797, 1.82808045342389, 2.04988654004326, 2.0429646869899, 2.30846549972266, 2.05813231358677
C4	GSE6875_TCONV_VS_TREG_DN	Patient 1_Peak CAR T, Patient 1_Preinfusion, Patient 2_Preinfusion, Patient 3_Peak, Patient 3_Peak CAR T, Patient 4_Day 21, Patient 4_Peak, Patient 4_Peak CAR T	1.82374119307052, 1.69145486115236, 1.80780658679875, 1.78325299793987, 2.22361036255476, 1.66093751748929, 1.76462433938963, 1.57078445044783
C4	GSE8921_UNSTIM_0H_VS_TLR1_2_STIM_MONOCYTE_6H_UP	Patient 1_Peak CAR T, Patient 1_Preinfusion, Patient 2_Peak2, Patient 3_Peak CAR T, Patient 4_Day 21, Patient 4_Peak, Patient 4_Peak CAR T, Patient 4_Preinfusion	1.74348657161373, 2.12716692515282, 1.73175840966779, 2.76286759646115, 2.03438270017904, 2.00440289086163, 1.78389995611371, 1.75527123721205
C4	HAY_BONE_MARROW_EARLY_ERYTHROBLAST	Patient 1_Day 7, Patient 1_Peak, Patient 1_Peak CAR T, Patient 1_Preinfusion, Patient 3_Peak CAR T, Patient 4_Day 21, Patient 4_Peak, Patient 4_Peak CAR T	2.35397668590716, 1.71580317312896, 1.86941943632026, 1.82746066593921, 2.87522654193932, 1.94516428689367, 2.94029251844097, 2.34361391362035
C4	KEGG_GAP_JUNCTION	Patient 1_Peak, Patient 1_Peak CAR T, Patient 2_Peak2, Patient 2_Preinfusion, Patient 3_Peak, Patient 3_Product, Patient 4_Day 21, Patient 4_Peak CAR T	2.01795636488402, 2.19022239219131, 1.85700605456402, 1.99773150001911, 1.82603297288186, 1.8327036476288, 1.99981434110649, 2.01430903589407
C4	KEGG_GLUTATHIONE_METABOLISM	Patient 1_Day 7, Patient 1_Peak CAR T, Patient 1_Preinfusion, Patient 2_Peak2, Patient 3_Peak CAR T, Patient 4_Day 21, Patient 4_Peak, Patient 4_Peak CAR T	2.01418190217545, 1.73907710604128, 2.21924805736312, 1.7538685002252, 2.23854443003543, 1.83540549487398, 2.22451166371109, 2.14167180772721
C4	MANNO_MIDBRAIN_NEUROTYPES_HRGL2B	Patient 1_Peak CAR T, Patient 1_Product, Patient 2_Peak2, Patient 2_Preinfusion, Patient 3_Preinfusion, Patient 3_Product, Patient 4_Peak CAR T, Patient 4_Product	1.62052697363966, 2.00539008791286, 1.71107461695765, 1.93966174001211, 1.80739052223451, 2.16720057851065, 1.89426968681304, 1.97555999618739
C4	MCAATNNNNNGCG_UNKNOWN	Patient 1_Peak, Patient 1_Preinfusion, Patient 2_Peak2, Patient 3_Peak, Patient 3_Peak CAR T, Patient 4_Day 21, Patient 4_Peak CAR T, Patient 4_Preinfusion	1.90397253157278, 1.95750955700785, 1.9376741719353, 1.92405739644986, 1.84429586933185, 1.89811742944904, 1.75906310485534, 1.83624512160882
C4	MODULE_204	Patient 1_Peak CAR T, Patient 1_Product, Patient 2_Peak2, Patient 2_Preinfusion, Patient 3_Product, Patient 4_Day 21, Patient 4_Peak CAR T, Patient 4_Product	1.83070148817311, 1.87600192787844, 1.76376087581671, 1.86074011368588, 1.83353563067479, 1.6939188111156, 1.97147990121437, 1.85732261219981
C4	MODULE_32	Patient 1_Peak CAR T, Patient 1_Preinfusion, Patient 2_Preinfusion, Patient 3_Peak, Patient 3_Peak CAR T, Patient 4_Day 21, Patient 4_Peak, Patient 4_Peak CAR T	1.78398649622603, 1.60534643472773, 1.45252408047925, 1.69304277071811, 1.79475560568422, 1.49912855725152, 2.40758068834312, 1.83189346554401
C4	MODULE_355	Patient 1_Day 7, Patient 1_Preinfusion, Patient 2_Peak2, Patient 3_Peak, Patient 3_Peak CAR T, Patient 4_Day 21, Patient 4_Peak, Patient 4_Peak CAR T	1.8137728035936, 2.24675373917978, 1.70314662531001, 1.90395718246921, 2.64380428632199, 1.90682521519605, 2.38734514943605, 1.78436677471463
C4	MODULE_421	Patient 1_Peak, Patient 1_Peak CAR T, Patient 2_Peak2, Patient 2_Preinfusion, Patient 3_Preinfusion, Patient 4_Peak CAR T, Patient 4_Preinfusion, Patient 4_Product	1.59554846382318, 1.65255807660527, 1.89625608639566, 1.69237683668657, 1.79003057396075, 1.66443016876539, 1.65867981135742, 1.7445390178341
C4	MODULE_534	Patient 1_Peak, Patient 1_Peak CAR T, Patient 2_Peak2, Patient 3_Peak CAR T, Patient 3_Product, Patient 4_Peak CAR T, Patient 4_Preinfusion, Patient 4_Product	1.33062772835608, 1.57581625699602, 1.65268792064108, 1.68081892502413, 1.67736432331797, 1.62406520698498, 1.50589097645361, 1.59892419244034
C4	MORF_DEAF1	Patient 1_Day 7, Patient 1_Peak CAR T, Patient 1_Preinfusion, Patient 2_Peak2, Patient 3_Peak CAR T, Patient 4_Day 21, Patient 4_Peak, Patient 4_Peak CAR T	1.92615520838711, 1.71998805946417, 1.97287255924936, 1.82129878895418, 2.56767491725448, 2.18204398303324, 2.74346463086332, 2.22236331591325
C4	MORF_EIF3S6	Patient 1_Preinfusion, Patient 3_Peak, Patient 3_Peak CAR T, Patient 3_Product, Patient 4_Day 21, Patient 4_Peak, Patient 4_Peak CAR T, Patient 4_Product	1.87381441082751, 1.73330479068521, 2.23536373789427, 1.91458726887534, 1.54520843957239, 2.49390424760453, 1.78056906061383, 1.72666536064149
C4	MORF_GPX4	Patient 1_Day 7, Patient 1_Preinfusion, Patient 3_Peak, Patient 3_Peak CAR T, Patient 3_Preinfusion, Patient 4_Day 21, Patient 4_Peak, Patient 4_Preinfusion	2.51533439766972, 1.88384373614198, 1.61646244520096, 2.2133080023356, 1.76342182997512, 2.00892563561096, 2.280135647961, 1.94083744024294
C4	MORF_GSPT1	Patient 1_Peak CAR T, Patient 1_Preinfusion, Patient 2_Peak2, Patient 3_Peak CAR T, Patient 4_Day 21, Patient 4_Peak, Patient 4_Peak CAR T, Patient 4_Preinfusion	2.3526889084466, 2.53101138675851, 1.67173521651167, 3.13482585911639, 2.30073055714456, 2.43010247185674, 2.37084064288018, 1.69614674062925
C4	PID_AURORA_A_PATHWAY	Patient 1_Peak CAR T, Patient 1_Product, Patient 3_Peak CAR T, Patient 3_Product, Patient 4_Day 21, Patient 4_Peak, Patient 4_Peak CAR T, Patient 4_Product	2.05573181066, 1.83842254135874, 2.19002060058188, 2.12707345770475, 1.80679039233325, 1.89182204336108, 2.1177063487984, 1.99991030911102
C4	PID_E2F_PATHWAY	Patient 1_Peak CAR T, Patient 1_Preinfusion, Patient 2_Peak2, Patient 2_Preinfusion, Patient 3_Peak CAR T, Patient 4_Day 21, Patient 4_Peak, Patient 4_Peak CAR T	2.44440826787295, 1.97986656151967, 2.13613149060987, 2.0840193474527, 2.00026301277439, 2.14671237602521, 1.87596351182964, 2.50499881841696
C4	PPARGC1A_TARGET_GENES	Patient 1_Peak CAR T, Patient 1_Preinfusion, Patient 3_Peak, Patient 3_Peak CAR T, Patient 4_Day 21, Patient 4_Peak, Patient 4_Peak CAR T, Patient 4_Preinfusion	2.26419468178004, 2.40418272025687, 2.04172507455684, 2.66761764922934, 1.95594857909215, 2.01807871094072, 1.83058436473155, 1.93994141718518
C4	REACTOME_ADHERENS_JUNCTIONS_INTERACTIONS	Patient 1_Peak, Patient 1_Peak CAR T, Patient 1_Preinfusion, Patient 2_Peak2, Patient 3_Peak, Patient 3_Preinfusion, Patient 4_Day 21, Patient 4_Preinfusion	1.62273735473653, 1.53365232679449, 1.64545420727128, 1.65885025493175, 1.59748757395668, 1.61189906670518, 1.63912876979395, 1.62773034933005
C4	REACTOME_BETA_CATENIN_INDEPENDENT_WNT_SIGNALING	Patient 1_Peak, Patient 1_Preinfusion, Patient 3_Peak CAR T, Patient 3_Preinfusion, Patient 4_Day 21, Patient 4_Peak, Patient 4_Peak CAR T, Patient 4_Preinfusion	1.7104308800359, 2.11428546591729, 2.26403331610308, 1.75437590121059, 2.29870697726133, 2.38519138101886, 1.60879403580024, 2.1382372988222
C4	REACTOME_CELL_CELL_JUNCTION_ORGANIZATION	Patient 1_Peak, Patient 1_Peak CAR T, Patient 1_Preinfusion, Patient 2_Peak2, Patient 3_Peak, Patient 3_Preinfusion, Patient 4_Day 21, Patient 4_Preinfusion	1.62273735473653, 1.53365232679449, 1.64545420727128, 1.65885025493175, 1.59748757395668, 1.61189906670518, 1.63912876979395, 1.62773034933005
C4	REACTOME_CHROMOSOME_MAINTENANCE	Patient 1_Peak CAR T, Patient 1_Preinfusion, Patient 2_Preinfusion, Patient 3_Peak CAR T, Patient 3_Product, Patient 4_Day 21, Patient 4_Peak, Patient 4_Peak CAR T	2.32178130150258, 2.11758663552189, 1.91398222545483, 2.41743243057511, 2.36000958840576, 2.30911988906308, 2.29100216221138, 2.71957466353771
C4	REACTOME_CONDENSATION_OF_PROPHASE_CHROMOSOMES	Patient 1_Day 7, Patient 1_Peak CAR T, Patient 1_Preinfusion, Patient 2_Preinfusion, Patient 3_Peak CAR T, Patient 3_Product, Patient 4_Peak, Patient 4_Peak CAR T	2.25690462760055, 1.94007772636483, 1.85053627830569, 1.85014217476106, 2.14738525836071, 2.18302130154714, 1.96237793941097, 2.37414182042781
C4	REACTOME_CYCLIN_A_CDK2_ASSOCIATED_EVENTS_AT_S_PHASE_ENTRY	Patient 1_Peak, Patient 1_Peak CAR T, Patient 1_Preinfusion, Patient 3_Peak CAR T, Patient 4_Day 21, Patient 4_Peak, Patient 4_Peak CAR T, Patient 4_Preinfusion	1.78996688125414, 1.95655205538814, 2.19254068096553, 2.83394264533544, 2.19040412694745, 2.39353843063614, 1.93891458936406, 1.8050621421749
C4	REACTOME_DEPOSITION_OF_NEW_CENPA_CONTAINING_NUCLEOSOMES_AT_THE_CENTROMERE	Patient 1_Peak CAR T, Patient 1_Preinfusion, Patient 2_Preinfusion, Patient 3_Peak CAR T, Patient 3_Preinfusion, Patient 3_Product, Patient 4_Day 21, Patient 4_Peak CAR T	2.13866199662607, 2.02536461172051, 1.87721521855191, 1.82621263171534, 1.74381778910967, 2.11770856101475, 1.94920311680319, 2.52728764634513
C4	REACTOME_FOLDING_OF_ACTIN_BY_CCT_TRIC	Patient 1_Day 7, Patient 1_Peak CAR T, Patient 1_Preinfusion, Patient 2_Peak2, Patient 3_Peak CAR T, Patient 4_Day 21, Patient 4_Peak, Patient 4_Peak CAR T	2.39001107075432, 1.76149899676259, 2.28468384535384, 1.91171192551369, 2.5039630463851, 2.03682104986506, 2.43903108521312, 1.91838259668323
C4	REACTOME_FORMATION_OF_TUBULIN_FOLDING_INTERMEDIATES_BY_CCT_TRIC	Patient 1_Day 7, Patient 1_Peak CAR T, Patient 1_Preinfusion, Patient 2_Peak2, Patient 3_Peak CAR T, Patient 4_Day 21, Patient 4_Peak, Patient 4_Peak CAR T	2.60571203391407, 1.9782897157411, 2.29298651290727, 2.18692319964673, 2.68468972225803, 2.14303897753114, 2.52338257139706, 2.11753756859114
C4	REACTOME_HOMOLOGY_DIRECTED_REPAIR	Patient 1_Peak CAR T, Patient 1_Preinfusion, Patient 2_Preinfusion, Patient 3_Peak CAR T, Patient 3_Product, Patient 4_Peak, Patient 4_Peak CAR T, Patient 4_Product	1.88289359766758, 1.80663281625486, 1.8423837134628, 2.23574060537872, 2.2783839281684, 2.22272965153155, 2.74731984571806, 2.06184412806603
C4	REACTOME_HOST_INTERACTIONS_OF_HIV_FACTORS	Patient 1_Peak, Patient 1_Peak CAR T, Patient 1_Preinfusion, Patient 3_Peak CAR T, Patient 4_Day 21, Patient 4_Peak, Patient 4_Peak CAR T, Patient 4_Preinfusion	1.99525665464036, 1.88031766570537, 2.35922418066338, 2.60614512982314, 2.16524464591075, 2.57396508094691, 2.06159002213811, 2.12370732708711
C4	REACTOME_L1CAM_INTERACTIONS	Patient 1_Peak, Patient 1_Peak CAR T, Patient 1_Preinfusion, Patient 3_Peak, Patient 3_Preinfusion, Patient 4_Day 21, Patient 4_Peak, Patient 4_Preinfusion	2.03094202724027, 1.80806431553603, 1.74290542537981, 1.96881623965167, 1.77428145791285, 2.08269194375802, 1.8638801272385, 1.73427711871201
C4	REACTOME_PCP_CE_PATHWAY	Patient 1_Peak, Patient 1_Preinfusion, Patient 3_Peak CAR T, Patient 3_Preinfusion, Patient 4_Day 21, Patient 4_Peak, Patient 4_Peak CAR T, Patient 4_Preinfusion	1.84409242771171, 2.2684515985814, 2.75687055911683, 1.70401551340902, 2.37614115216821, 2.64129301527644, 1.98766620561054, 2.07205825402294
C4	REACTOME_PROCESSIVE_SYNTHESIS_ON_THE_LAGGING_STRAND	Patient 1_Day 7, Patient 1_Peak CAR T, Patient 1_Preinfusion, Patient 2_Preinfusion, Patient 3_Peak CAR T, Patient 4_Day 21, Patient 4_Peak, Patient 4_Peak CAR T	2.17021690874959, 1.86544093266618, 1.72784233790788, 1.76304997677432, 2.14180636903838, 1.79899019676791, 2.24582358702926, 2.32453422747228
C4	REACTOME_TRANSCRIPTIONAL_REGULATION_BY_THE_AP_2_TFAP2_FAMILY_OF_TRANSCRIPTION_FACTORS	Patient 1_Peak CAR T, Patient 1_Preinfusion, Patient 2_Preinfusion, Patient 3_Peak, Patient 3_Peak CAR T, Patient 4_Day 21, Patient 4_Peak, Patient 4_Peak CAR T	1.85681786204922, 1.93073632417411, 1.93253998107801, 1.97369988523273, 1.9028208159807, 1.86122500492699, 2.04526415242857, 2.06614112470966
C4	SETD7_TARGET_GENES	Patient 1_Peak CAR T, Patient 1_Preinfusion, Patient 1_Product, Patient 2_Preinfusion, Patient 2_Product, Patient 3_Peak CAR T, Patient 4_Peak CAR T, Patient 4_Product	1.96932970577385, 1.6766558674997, 1.80825925520102, 1.71012139896768, 1.98756996870001, 1.50551262331564, 1.55382635220921, 1.81097112766595
C4	TRAVAGLINI_LUNG_BRONCHIAL_VESSEL_2_CELL	Patient 1_Peak, Patient 1_Peak CAR T, Patient 2_Preinfusion, Patient 3_Peak, Patient 3_Peak CAR T, Patient 3_Preinfusion, Patient 4_Day 21, Patient 4_Preinfusion	1.54279163833457, 1.56192714523015, 1.68361216271945, 1.61793454870697, 1.46706403425039, 1.87327637575936, 1.7220795270657, 1.54632438995999
C4	ARNT_01	Patient 1_Peak, Patient 1_Preinfusion, Patient 2_Product, Patient 3_Peak, Patient 3_Preinfusion, Patient 4_Day 21, Patient 4_Product	2.04748136754175, 1.66431961984688, 1.83948024515429, 2.04439978547415, 1.85791985999585, 1.88574430666898, 1.88420262646812
C4	BUSSLINGER_DUODENAL_EARLY_IMMATURE_ENTEROCYTES	Patient 1_Day 7, Patient 1_Preinfusion, Patient 3_Peak, Patient 3_Peak CAR T, Patient 4_Day 21, Patient 4_Peak, Patient 4_Peak CAR T	2.64807982683182, 1.756325711425, 1.59164661765364, 2.68835494755442, 1.90716820564973, 2.80953060482354, 1.75468781964027
C4	BUSSLINGER_GASTRIC_METALLOTHIONEIN_CELLS	Patient 1_Day 7, Patient 1_Preinfusion, Patient 2_Peak2, Patient 3_Peak, Patient 3_Peak CAR T, Patient 4_Day 21, Patient 4_Peak	2.50526311862327, 1.88300930745402, 1.76083178940792, 1.87867910440448, 2.29135617223181, 1.84060630087758, 2.29320241191887
C4	CHOP_01	Patient 1_Peak, Patient 2_Preinfusion, Patient 2_Product, Patient 3_Peak, Patient 3_Product, Patient 4_Preinfusion, Patient 4_Product	2.05049112892632, 2.00453095292972, 2.09897027132876, 1.97161056230535, 1.9758284671721, 1.86414823768572, 1.96865306221557
C4	CUI_DEVELOPING_HEART_CARDIAC_FIBROBLASTS	Patient 1_Day 7, Patient 1_Peak, Patient 1_Preinfusion, Patient 4_Day 21, Patient 4_Peak, Patient 4_Peak CAR T, Patient 4_Preinfusion	2.01467083578023, 1.79339049985156, 1.79261966989367, 1.80758673781723, 1.9328997447402, 1.59900439603238, 1.61486451652478
C4	DESCARTES_FETAL_INTESTINE_VASCULAR_ENDOTHELIAL_CELLS	Patient 1_Day 7, Patient 2_Peak2, Patient 3_Peak, Patient 3_Peak CAR T, Patient 3_Preinfusion, Patient 4_Day 21, Patient 4_Peak CAR T	1.32891400028432, 1.30291301248939, 1.31037750484993, 1.32984518284887, 1.31586780540295, 1.3226754889384, 1.45236705432103
C4	E2F3_UP.V1_UP	Patient 1_Day 7, Patient 1_Peak CAR T, Patient 1_Preinfusion, Patient 2_Preinfusion, Patient 3_Peak CAR T, Patient 4_Day 21, Patient 4_Peak CAR T	1.87665754205841, 1.85687406193947, 1.62840671548958, 1.68999844616785, 1.90264655449871, 1.6977149663928, 2.28214614472086
C4	GNF2_FBL	Patient 1_Peak CAR T, Patient 1_Preinfusion, Patient 3_Peak, Patient 3_Peak CAR T, Patient 3_Product, Patient 4_Peak, Patient 4_Peak CAR T	1.67045255357079, 1.42587672308089, 1.97793789979946, 1.84617509452408, 1.81890610948511, 3.14791916637045, 2.12705533606619
C4	GOBP_AMINE_METABOLIC_PROCESS	Patient 1_Peak, Patient 1_Preinfusion, Patient 3_Peak CAR T, Patient 4_Day 21, Patient 4_Peak, Patient 4_Peak CAR T, Patient 4_Preinfusion	1.97086007174124, 2.26399813059741, 2.66475430354116, 2.52536322877994, 2.53297807970131, 1.74632155260702, 2.07515619401427
C4	GOBP_APOPTOTIC_DNA_FRAGMENTATION	Patient 1_Peak, Patient 1_Peak CAR T, Patient 3_Peak, Patient 3_Peak CAR T, Patient 3_Product, Patient 4_Day 21, Patient 4_Peak CAR T	1.73345159258971, 1.63776097431699, 1.71808848147917, 1.95790084669891, 1.729622922214, 1.71198284414271, 1.8064811107774
C4	GOBP_CARBOHYDRATE_DERIVATIVE_METABOLIC_PROCESS	Patient 1_Peak, Patient 1_Preinfusion, Patient 3_Peak, Patient 3_Peak CAR T, Patient 3_Preinfusion, Patient 4_Day 21, Patient 4_Peak	2.10423300799166, 1.62912879290209, 1.84399044424441, 2.05732360491415, 1.7014826058967, 1.95703981641756, 1.69745019456506
C4	GOBP_CHROMOSOME_CONDENSATION	Patient 1_Peak CAR T, Patient 1_Product, Patient 2_Preinfusion, Patient 3_Product, Patient 4_Peak, Patient 4_Peak CAR T, Patient 4_Product	1.96557666507566, 2.03799394416242, 1.98147432249693, 2.46515224079948, 2.16634974712884, 2.66991682286235, 2.31035314976895
C4	GOBP_DNA_CATABOLIC_PROCESS_ENDONUCLEOLYTIC	Patient 1_Peak, Patient 1_Peak CAR T, Patient 3_Peak, Patient 3_Peak CAR T, Patient 3_Product, Patient 4_Day 21, Patient 4_Peak CAR T	1.73345159258971, 1.63776097431699, 1.71808848147917, 1.95790084669891, 1.729622922214, 1.71198284414271, 1.8025104700586
C4	GOBP_DNA_GEOMETRIC_CHANGE	Patient 1_Peak CAR T, Patient 1_Preinfusion, Patient 2_Preinfusion, Patient 3_Product, Patient 4_Peak, Patient 4_Peak CAR T, Patient 4_Product	2.18295259061206, 1.77076103807762, 1.93439440216744, 2.0439740398708, 1.9219741807833, 2.37396933352404, 1.97395730494981
C4	GOBP_ELECTRON_TRANSPORT_CHAIN	Patient 1_Preinfusion, Patient 2_Peak2, Patient 2_Preinfusion, Patient 3_Peak, Patient 4_Day 21, Patient 4_Peak, Patient 4_Peak CAR T	2.24828928815899, 1.95287304395288, 1.80846231170771, 1.92480594174616, 1.89084078241341, 2.97592157294903, 2.42424701732393
C4	GOBP_ESTABLISHMENT_OF_VIRAL_LATENCY	Patient 1_Preinfusion, Patient 2_Preinfusion, Patient 3_Peak CAR T, Patient 4_Day 21, Patient 4_Peak, Patient 4_Peak CAR T, Patient 4_Preinfusion	1.83592532755896, 1.94000157889243, 2.07348167000447, 1.83633816996221, 2.13846704707369, 1.93474169325619, 1.84071314154948
C4	GOBP_FC_RECEPTOR_SIGNALING_PATHWAY	Patient 1_Peak, Patient 1_Preinfusion, Patient 2_Peak, Patient 3_Preinfusion, Patient 4_Day 21, Patient 4_Peak, Patient 4_Preinfusion	1.94571434167188, 2.19051343643824, 1.75675544417929, 2.00400563737855, 1.81656919199853, 1.64305919459517, 2.26435467011498
C4	GOBP_HEMATOPOIETIC_STEM_CELL_DIFFERENTIATION	Patient 1_Peak, Patient 1_Preinfusion, Patient 3_Peak CAR T, Patient 4_Day 21, Patient 4_Peak, Patient 4_Peak CAR T, Patient 4_Preinfusion	2.00892658912109, 2.08439082430133, 2.23771059527866, 2.37083264181885, 2.40220102882734, 1.83162664879682, 2.05762690012483
C4	GOBP_MITOTIC_DNA_REPLICATION	Patient 1_Day 7, Patient 1_Peak CAR T, Patient 1_Preinfusion, Patient 2_Preinfusion, Patient 3_Peak CAR T, Patient 4_Peak, Patient 4_Peak CAR T	2.21372516514371, 1.91701863914904, 1.8246790171263, 1.8484176783133, 2.13688360850463, 2.05489073161915, 2.28131879319189
C4	GOBP_NEGATIVE_REGULATION_OF_CHROMOSOME_ORGANIZATION	Patient 1_Peak CAR T, Patient 1_Preinfusion, Patient 2_Peak2, Patient 2_Preinfusion, Patient 3_Product, Patient 4_Peak CAR T, Patient 4_Product	2.13952602196838, 1.87394953483245, 2.15605575817167, 1.82251204176873, 2.33986605846017, 2.02973626075938, 2.10245806990842
C4	GOBP_NUCLEOSIDE_MONOPHOSPHATE_BIOSYNTHETIC_PROCESS	Patient 1_Day 7, Patient 1_Peak CAR T, Patient 1_Preinfusion, Patient 3_Peak CAR T, Patient 4_Day 21, Patient 4_Peak, Patient 4_Peak CAR T	2.36836670190796, 2.03823365440674, 1.84996414796173, 2.35726868068854, 1.86013371593452, 2.15612992139737, 1.98945813248643
C4	GOBP_NUCLEOSIDE_MONOPHOSPHATE_METABOLIC_PROCESS	Patient 1_Day 7, Patient 1_Peak CAR T, Patient 1_Preinfusion, Patient 3_Peak CAR T, Patient 4_Day 21, Patient 4_Peak, Patient 4_Peak CAR T	2.06640470938686, 2.08977772058092, 1.76373696531446, 2.31938138784361, 1.98324515370859, 2.13554970616558, 1.98122435016767
C4	GOBP_POSITIVE_REGULATION_OF_DNA_BINDING	Patient 1_Peak, Patient 1_Preinfusion, Patient 3_Peak CAR T, Patient 3_Preinfusion, Patient 4_Day 21, Patient 4_Peak, Patient 4_Preinfusion	1.9437282882659, 2.0099854786502, 2.18576679117831, 1.99292357050109, 1.9953941000551, 1.92623492079192, 2.09566841085381
C4	GOBP_PURINE_CONTAINING_COMPOUND_METABOLIC_PROCESS	Patient 1_Peak, Patient 1_Preinfusion, Patient 3_Peak CAR T, Patient 3_Preinfusion, Patient 4_Day 21, Patient 4_Peak, Patient 4_Preinfusion	2.06287042109135, 1.88592055408443, 1.9461457373345, 1.80996704600195, 1.8976853024554, 2.1380230838387, 1.75334581016956
C4	GOBP_RECOMBINATIONAL_REPAIR	Patient 1_Peak CAR T, Patient 1_Preinfusion, Patient 2_Peak2, Patient 2_Preinfusion, Patient 4_Day 21, Patient 4_Peak, Patient 4_Peak CAR T	1.94631926779318, 2.14759676256955, 2.06280101216483, 1.93265913536983, 1.90026925628127, 1.87276707423775, 2.51067553293978
C4	GOBP_REGULATION_OF_DNA_BIOSYNTHETIC_PROCESS	Patient 1_Peak CAR T, Patient 1_Preinfusion, Patient 2_Peak2, Patient 3_Peak CAR T, Patient 4_Day 21, Patient 4_Peak, Patient 4_Peak CAR T	2.19021054791339, 2.56774586246744, 2.09048632319028, 1.99834879887281, 2.28964387855024, 1.96611718098537, 1.96896830490378
C4	GOBP_REGULATION_OF_HEMATOPOIETIC_STEM_CELL_DIFFERENTIATION	Patient 1_Peak, Patient 1_Preinfusion, Patient 3_Peak CAR T, Patient 4_Day 21, Patient 4_Peak, Patient 4_Peak CAR T, Patient 4_Preinfusion	1.95231449932897, 2.05785005445871, 2.26639186131643, 2.31975152399354, 2.35538696340327, 1.85380977353358, 2.06439637750644
C4	GOBP_RESPIRATORY_ELECTRON_TRANSPORT_CHAIN	Patient 1_Preinfusion, Patient 2_Peak2, Patient 3_Peak, Patient 4_Day 21, Patient 4_Peak, Patient 4_Peak CAR T, Patient 4_Preinfusion	2.40903976565694, 2.13768649121167, 1.98553070658497, 1.93634498614578, 3.05038614676665, 2.23358505446877, 1.78238382056481
C4	GOBP_RNA_LOCALIZATION	Patient 1_Peak CAR T, Patient 1_Preinfusion, Patient 3_Peak, Patient 3_Peak CAR T, Patient 4_Day 21, Patient 4_Peak, Patient 4_Peak CAR T	1.89119449638012, 1.99884177244882, 1.88014535311872, 1.72699202266087, 1.93584342158242, 1.7154216740733, 1.87864545634696
C4	GOBP_VIRAL_LATENCY	Patient 1_Preinfusion, Patient 2_Preinfusion, Patient 3_Peak CAR T, Patient 4_Day 21, Patient 4_Peak, Patient 4_Peak CAR T, Patient 4_Preinfusion	1.93970340931747, 1.95793798245975, 2.2573940251214, 1.95927922796827, 2.23720939795955, 2.05393006866025, 1.93198753196404
C4	GOCC_ANAPHASE_PROMOTING_COMPLEX	Patient 1_Peak CAR T, Patient 1_Peak CAR T, Patient 3_Peak CAR T, Patient 3_Peak CAR T, Patient 4_Day 21, Patient 4_Day 21, Patient 4_Peak CAR T	1.82590532804591, 1.81373762100992, 2.08624592032083, 2.07611356301566, 1.95110235782423, 1.94358119720333, 1.75807118813492
C4	GOCC_ARP2_3_PROTEIN_COMPLEX	Patient 1_Preinfusion, Patient 1_Preinfusion, Patient 3_Preinfusion, Patient 4_Day 21, Patient 4_Day 21, Patient 4_Preinfusion, Patient 4_Preinfusion	1.85015550702902, 1.84081169336757, 1.78460984542634, 1.78132944336622, 1.7744627278356, 1.94874159310355, 1.93019627842694
C4	GOCC_COLLAGEN_CONTAINING_EXTRACELLULAR_MATRIX	Patient 2_Peak2, Patient 3_Peak CAR T, Patient 3_Peak CAR T, Patient 4_Day 21, Patient 4_Day 21, Patient 4_Preinfusion, Patient 4_Preinfusion	1.95325279778581, 1.92241514161558, 1.90661664030962, 1.97631675758058, 1.9680543299888, 2.03748486459122, 2.03621562152578
C4	GOCC_MICROTUBULE_ASSOCIATED_COMPLEX	Patient 1_Peak CAR T, Patient 3_Product, Patient 3_Product, Patient 4_Peak CAR T, Patient 4_Peak CAR T, Patient 4_Product, Patient 4_Product	1.88032856431193, 2.11079457213703, 2.09712978857471, 1.75654641186532, 1.75039684757689, 1.94806822626899, 1.94114415927429
C4	GOCC_REPLISOME	Patient 1_Peak CAR T, Patient 2_Peak2, Patient 2_Peak2, Patient 4_Peak, Patient 4_Peak, Patient 4_Peak CAR T, Patient 4_Peak CAR T	1.80383361188011, 1.82145081548729, 1.82032161857854, 2.14273167976904, 2.11332425551741, 2.23120696617362, 2.22378733972649
C4	GOCC_SPINDLE_MICROTUBULE	Patient 1_Peak CAR T, Patient 1_Peak CAR T, Patient 3_Product, Patient 3_Product, Patient 4_Peak CAR T, Patient 4_Peak CAR T, Patient 4_Product	2.10740119648236, 2.10319368778729, 2.11351419043833, 2.1052654688914, 2.02048313275675, 2.00873183183166, 1.7907454564717
C4	GOLDRATH_NAIVE_VS_MEMORY_CD8_TCELL_UP	Patient 1_Product, Patient 2_Preinfusion, Patient 3_Product, Patient 4_Day 21, Patient 4_Peak, Patient 4_Peak CAR T, Patient 4_Product	1.7435933712895, 1.91872520691018, 1.79736008669464, 1.57256801712926, 1.52863193829287, 1.79016833572685, 1.82461915036624
C4	GOMF_ENZYME_BINDING	Patient 1_Preinfusion, Patient 1_Preinfusion, Patient 3_Preinfusion, Patient 3_Preinfusion, Patient 3_Product, Patient 3_Product, Patient 4_Day 21	1.41832223226778, 1.41462295172614, 1.51804672674603, 1.51218294786704, 1.77555524384696, 1.77539989775001, 1.46651998785672
C4	GOMF_FOLIC_ACID_BINDING	Patient 1_Product, Patient 3_Product, Patient 3_Product, Patient 4_Peak, Patient 4_Peak CAR T, Patient 4_Peak CAR T, Patient 4_Product	1.57087644163243, 1.61055698366585, 1.60986516903017, 1.60422979920127, 1.62159133981005, 1.60370468025414, 1.5741767079116
C4	GOMF_HYDROLASE_ACTIVITY_ACTING_ON_ACID_ANHYDRIDES	Patient 1_Peak CAR T, Patient 2_Preinfusion, Patient 4_Day 21, Patient 4_Peak CAR T, Patient 4_Peak CAR T, Patient 4_Preinfusion, Patient 4_Preinfusion	1.71951801228083, 1.54483426305134, 1.62859572223635, 1.80786719971415, 1.80423596616399, 1.68040008020483, 1.67006502599077
C4	GOMF_OXIDOREDUCTASE_ACTIVITY_ACTING_ON_A_SULFUR_GROUP_OF_DONORS	Patient 1_Peak CAR T, Patient 1_Preinfusion, Patient 1_Preinfusion, Patient 3_Peak CAR T, Patient 3_Peak CAR T, Patient 4_Peak, Patient 4_Peak	1.86053140195384, 2.16186168217035, 2.1595032199022, 2.4592968056746, 2.43636694408434, 2.21678530455827, 2.18956407061491
C4	GOMF_OXIDOREDUCTASE_ACTIVITY_ACTING_ON_A_SULFUR_GROUP_OF_DONORS_NAD_P_AS_ACCEPTOR	Patient 1_Preinfusion, Patient 3_Peak CAR T, Patient 3_Peak CAR T, Patient 4_Day 21, Patient 4_Day 21, Patient 4_Peak, Patient 4_Peak	1.76010065445387, 1.99351012035348, 1.96694815982914, 1.86171122942995, 1.855251258444, 2.02134767036026, 2.01302247567587
C4	GSE10240_CTRL_VS_IL17_AND_IL22_STIM_PRIMARY_BRONCHIAL_EPITHELIAL_CELLS_UP	Patient 1_Day 7, Patient 1_Peak CAR T, Patient 1_Product, Patient 3_Product, Patient 4_Peak, Patient 4_Peak CAR T, Patient 4_Product	1.65323747585328, 2.08603248926724, 1.70431527096909, 2.332632499799, 1.63263426972289, 1.88234813509547, 1.95318269996104
C4	GSE12366_GC_BCELL_VS_PLASMA_CELL_UP	Patient 1_Peak CAR T, Patient 1_Preinfusion, Patient 2_Preinfusion, Patient 3_Preinfusion, Patient 3_Product, Patient 4_Peak, Patient 4_Peak CAR T	2.14140221252459, 1.57283388780649, 1.75637241812549, 1.72625125930409, 1.90529566910981, 1.68135342975019, 2.33215495544848
C4	GSE12845_IGD_POS_BLOOD_VS_NAIVE_TONSIL_BCELL_DN	Patient 1_Peak CAR T, Patient 1_Preinfusion, Patient 2_Peak2, Patient 2_Preinfusion, Patient 3_Preinfusion, Patient 3_Product, Patient 4_Product	1.87621379928695, 1.47759637208621, 1.77247295676121, 1.61443463488914, 1.73823566213335, 1.90256486456945, 1.77415668863264
C4	GSE12963_UNINF_VS_ENV_AND_NEF_DEFICIENT_HIV1_INF_CD4_TCELL_DN	Patient 1_Peak CAR T, Patient 2_Peak2, Patient 2_Preinfusion, Patient 3_Product, Patient 4_Day 21, Patient 4_Peak, Patient 4_Peak CAR T	1.82231929847284, 1.85932575895674, 1.79232750977553, 2.00202082925097, 1.86310752155654, 1.80094022226136, 2.23332723276302
C4	GSE14000_TRANSLATED_RNA_VS_MRNA_DC_UP	Patient 1_Peak, Patient 1_Peak CAR T, Patient 1_Preinfusion, Patient 3_Peak CAR T, Patient 4_Day 21, Patient 4_Peak, Patient 4_Peak CAR T	1.85368003874818, 2.11818074368429, 1.89991302012243, 2.26176157780071, 2.05700688956764, 1.54223558860376, 1.94317138413904
C4	GSE16385_ROSIGLITAZONE_IL4_VS_ROSIGLITAZONE_ALONE_STIM_MACROPHAGE_DN	Patient 1_Peak CAR T, Patient 1_Preinfusion, Patient 3_Peak CAR T, Patient 3_Product, Patient 4_Day 21, Patient 4_Peak, Patient 4_Peak CAR T	2.01830683517963, 1.66917840820353, 1.80061251200673, 1.9662878031299, 1.67670813650439, 1.89298753673016, 2.1476351211006
C4	GSE17721_4_VS_24H_CPG_BMDC_UP	Patient 2_Peak2, Patient 2_Preinfusion, Patient 3_Peak, Patient 3_Peak CAR T, Patient 3_Preinfusion, Patient 4_Day 21, Patient 4_Preinfusion	2.0150576730713, 1.72305490371313, 1.71892746176786, 1.76895395391425, 1.9074784048472, 1.87471922500711, 1.7281711047064
C4	GSE17721_4H_VS_24H_POLYIC_BMDC_UP	Patient 1_Day 7, Patient 1_Preinfusion, Patient 2_Peak2, Patient 3_Peak CAR T, Patient 4_Day 21, Patient 4_Peak, Patient 4_Peak CAR T	1.8244439329105, 1.74945627473301, 2.02717991923802, 2.03920100490167, 2.29080067534784, 2.42338510554203, 1.7988311323034
C4	GSE17721_LPS_VS_POLYIC_16H_BMDC_UP	Patient 1_Preinfusion, Patient 3_Peak CAR T, Patient 3_Preinfusion, Patient 4_Day 21, Patient 4_Peak, Patient 4_Peak CAR T, Patient 4_Preinfusion	1.89164444623706, 1.89638478483858, 1.74124691054542, 1.80566492111193, 1.68606611212637, 1.96039341727395, 1.67923413601359
C4	GSE17721_POLYIC_VS_PAM3CSK4_24H_BMDC_DN	Patient 1_Peak CAR T, Patient 1_Preinfusion, Patient 3_Peak CAR T, Patient 4_Day 21, Patient 4_Peak, Patient 4_Peak CAR T, Patient 4_Preinfusion	1.76122277068726, 1.81451561650496, 2.04337741356394, 1.80866685119348, 1.72736886628757, 1.80090503029822, 1.75791532880973
C4	GSE19923_E2A_KO_VS_E2A_AND_HEB_KO_DP_THYMOCYTE_UP	Patient 1_Peak CAR T, Patient 1_Product, Patient 2_Peak2, Patient 2_Preinfusion, Patient 3_Product, Patient 4_Peak CAR T, Patient 4_Product	1.81692773924376, 1.9379228073415, 2.00594315149495, 2.07330386609832, 2.32343036182826, 2.17306059404936, 2.18192037642568
C4	GSE21670_UNTREATED_VS_IL6_TREATED_STAT3_KO_CD4_TCELL_DN	Patient 1_Peak CAR T, Patient 1_Preinfusion, Patient 3_Peak CAR T, Patient 3_Preinfusion, Patient 4_Day 21, Patient 4_Peak, Patient 4_Peak CAR T	1.9465931474956, 1.85723359769359, 2.15785302123756, 1.62074080251308, 1.59750500131479, 1.71964416820966, 1.49770149378099
C4	GSE21927_EL4_VS_MCA203_TUMOR_MONOCYTES_DN	Patient 1_Product, Patient 2_Peak2, Patient 2_Preinfusion, Patient 3_Peak, Patient 4_Peak CAR T, Patient 4_Preinfusion, Patient 4_Product	1.86922736509068, 1.98957448497344, 1.69283998917598, 1.82370829733273, 1.59854556516284, 1.79592632648574, 1.97420581990664
C4	GSE22589_HEALTHY_VS_HIV_AND_SIV_INFECTED_DC_UP	Patient 1_Preinfusion, Patient 1_Product, Patient 2_Preinfusion, Patient 3_Product, Patient 4_Day 21, Patient 4_Peak, Patient 4_Peak CAR T	1.79997848258844, 1.72721364774585, 1.59417569059647, 1.87826332130738, 2.08806341873943, 2.00479095454875, 1.82607700391055
C4	GSE22611_UNSTIM_VS_2H_MDP_STIM_NOD2_TRANSDUCED_HEK293T_CELL_UP	Patient 1_Preinfusion, Patient 2_Peak2, Patient 2_Preinfusion, Patient 3_Peak CAR T, Patient 4_Day 21, Patient 4_Peak, Patient 4_Peak CAR T	1.79110573487217, 1.7378850859992, 1.69265456772644, 1.74258197577021, 1.87936683809136, 1.86899314335201, 1.63160261341677
C4	GSE24026_PD1_LIGATION_VS_CTRL_IN_ACT_TCELL_LINE_DN	Patient 1_Peak CAR T, Patient 1_Preinfusion, Patient 2_Preinfusion, Patient 3_Product, Patient 4_Day 21, Patient 4_Peak CAR T, Patient 4_Product	2.06919038231289, 1.7762366535166, 1.80688400920395, 1.95915874512414, 1.68128455310454, 2.12451311602029, 1.82766707955632
C4	GSE2405_0H_VS_9H_A_PHAGOCYTOPHILUM_STIM_NEUTROPHIL_UP	Patient 1_Peak CAR T, Patient 2_Peak2, Patient 2_Preinfusion, Patient 3_Peak, Patient 3_Preinfusion, Patient 4_Preinfusion, Patient 4_Product	2.01811039332927, 1.91692887569271, 1.65759619446599, 1.84009065302581, 1.7736118469911, 1.73210059524957, 1.78564757810203
C4	GSE25085_FETAL_LIVER_VS_FETAL_BM_SP4_THYMIC_IMPLANT_UP	Patient 1_Peak CAR T, Patient 1_Product, Patient 3_Product, Patient 4_Day 21, Patient 4_Peak, Patient 4_Peak CAR T, Patient 4_Product	2.01531042159718, 1.93116735191759, 2.33174792208462, 1.60646106799643, 1.83332099599415, 1.89894766487242, 2.17502507231263
C4	GSE25123_ROSIGLITAZONE_VS_IL4_AND_ROSIGLITAZONE_STIM_PPARG_KO_MACROPHAGE_DAY10_UP	Patient 1_Peak CAR T, Patient 1_Preinfusion, Patient 3_Peak, Patient 3_Peak CAR T, Patient 4_Day 21, Patient 4_Peak, Patient 4_Peak CAR T	1.74754996978717, 2.02094665298912, 1.71136533511312, 1.96437564083299, 1.93127935187856, 1.90676003663782, 2.17661297763354
C4	GSE2585_CD80_HIGH_VS_LOW_MTEC_DN	Patient 1_Day 7, Patient 1_Preinfusion, Patient 3_Peak, Patient 3_Peak CAR T, Patient 4_Peak, Patient 4_Peak CAR T, Patient 4_Preinfusion	1.74933241472898, 1.86352489950473, 1.70942759188589, 2.06672627433141, 2.17403561737456, 1.57819514803248, 1.70624151352145
C4	GSE26351_UNSTIM_VS_BMP_PATHWAY_STIM_HEMATOPOIETIC_PROGENITORS_UP	Patient 1_Day 7, Patient 1_Preinfusion, Patient 2_Preinfusion, Patient 3_Peak CAR T, Patient 4_Day 21, Patient 4_Peak, Patient 4_Peak CAR T	2.19896630425994, 1.89309383446882, 1.60292174670819, 2.31991041806377, 1.7707407531903, 2.44870053428379, 2.10586273252887
C4	GSE26669_CTRL_VS_COSTIM_BLOCK_MLR_CD4_TCELL_UP	Patient 1_Preinfusion, Patient 3_Peak CAR T, Patient 3_Preinfusion, Patient 4_Day 21, Patient 4_Peak, Patient 4_Peak CAR T, Patient 4_Preinfusion	1.72755182673192, 1.66820472871599, 1.75465382049063, 1.74975864982899, 1.92168841391879, 1.79787177838565, 1.93396383845152
C4	GSE27241_CTRL_VS_DIGOXIN_TREATED_RORGT_KO_CD4_TCELL_IN_TH17_POLARIZING_CONDITIONS_UP	Patient 1_Peak CAR T, Patient 2_Preinfusion, Patient 3_Product, Patient 4_Peak, Patient 4_Peak CAR T, Patient 4_Preinfusion, Patient 4_Product	1.91532594173446, 1.88278806083094, 2.27724353414002, 1.53889167690279, 2.22149382926677, 1.65040024938157, 1.71031034102438
C4	GSE27291_6H_VS_7D_STIM_GAMMADELTA_TCELL_UP	Patient 1_Day 7, Patient 1_Preinfusion, Patient 3_Peak CAR T, Patient 4_Day 21, Patient 4_Peak, Patient 4_Peak CAR T, Patient 4_Preinfusion	1.73101296901555, 1.87502789415077, 1.80270705397368, 2.08793146835252, 2.09117735232697, 1.59294839666099, 1.7774405852823
C4	GSE27786_LSK_VS_NKTCELL_UP	Patient 1_Peak CAR T, Patient 1_Preinfusion, Patient 3_Peak, Patient 3_Peak CAR T, Patient 3_Preinfusion, Patient 4_Day 21, Patient 4_Peak CAR T	1.77666449627843, 1.76886062994061, 1.80395195416596, 1.9792236936459, 1.73489488584726, 1.89866504761392, 1.72588106319946
C4	GSE360_CTRL_VS_B_MALAYI_LOW_DOSE_MAC_UP	Patient 1_Peak CAR T, Patient 1_Product, Patient 2_Product, Patient 3_Preinfusion, Patient 3_Product, Patient 4_Preinfusion, Patient 4_Product	1.69561798361587, 1.87263705624329, 1.95102560180186, 1.7159704195855, 1.8633866064715, 1.68139688999339, 1.99292077844735
C4	GSE369_IFNG_KO_VS_WT_LIVER_DN	Patient 1_Preinfusion, Patient 2_Peak2, Patient 3_Peak, Patient 3_Peak CAR T, Patient 4_Day 21, Patient 4_Peak, Patient 4_Peak CAR T	2.15707153124711, 2.1040655321912, 1.74074680798723, 2.83499766345917, 2.22421536005888, 2.25591100792877, 1.83263527084913
C4	GSE3920_UNTREATED_VS_IFNB_TREATED_ENDOTHELIAL_CELL_DN	Patient 1_Peak CAR T, Patient 1_Product, Patient 2_Preinfusion, Patient 3_Preinfusion, Patient 3_Product, Patient 4_Peak CAR T, Patient 4_Product	1.96600716993925, 1.84088143149437, 1.78332110632328, 1.6833199391879, 2.08257925004707, 2.10175504546326, 1.96918677568903
C4	GSE3982_EOSINOPHIL_VS_MAC_DN	Patient 1_Day 7, Patient 1_Peak CAR T, Patient 1_Preinfusion, Patient 3_Peak CAR T, Patient 4_Day 21, Patient 4_Peak, Patient 4_Peak CAR T	1.72952683876961, 1.88347561939026, 2.22170172628313, 2.57460174253427, 1.96044317027915, 2.35818274046739, 2.25906893766331
C4	GSE3982_MAC_VS_EFF_MEMORY_CD4_TCELL_UP	Patient 1_Peak CAR T, Patient 1_Preinfusion, Patient 2_Peak2, Patient 3_Peak CAR T, Patient 4_Day 21, Patient 4_Peak, Patient 4_Peak CAR T	1.79931447744221, 2.06432550034087, 1.74103027648833, 1.96175151540472, 1.94436249798873, 1.82996298749086, 2.09139753296693
C4	GSE3982_MAC_VS_TH1_DN	Patient 1_Peak CAR T, Patient 1_Preinfusion, Patient 2_Peak2, Patient 2_Preinfusion, Patient 4_Day 21, Patient 4_Peak, Patient 4_Peak CAR T	1.79566665503181, 1.59409192247954, 1.84539910737462, 1.79484597926302, 1.75965445509375, 1.77247774771976, 1.88098262748263
C4	GSE40273_GATA1_KO_VS_WT_TREG_UP	Patient 1_Peak CAR T, Patient 1_Preinfusion, Patient 2_Peak2, Patient 3_Peak CAR T, Patient 4_Day 21, Patient 4_Peak, Patient 4_Peak CAR T	1.82326128566314, 1.82538040710005, 1.80589963817947, 2.2452025756436, 2.05073292086105, 1.72746821806685, 1.89852436171415
C4	GSE40274_FOXP3_VS_FOXP3_AND_LEF1_TRANSDUCED_ACTIVATED_CD4_TCELL_DN	Patient 1_Peak CAR T, Patient 1_Product, Patient 2_Peak2, Patient 2_Preinfusion, Patient 3_Peak, Patient 3_Preinfusion, Patient 4_Day 21	1.95216365749615, 1.69715933825429, 1.80229299917229, 1.85390588770275, 1.75699284192637, 1.87454748537893, 1.78036275283362
C4	GSE40655_FOXO1_KO_VS_WT_NTREG_DN	Patient 1_Day 7, Patient 1_Preinfusion, Patient 2_Peak2, Patient 3_Peak CAR T, Patient 4_Day 21, Patient 4_Peak, Patient 4_Peak CAR T	2.03449144030048, 1.49308343520667, 1.87829704030511, 2.2382772451352, 1.89066475409509, 1.92674520788769, 1.86148571374072
C4	GSE4142_PLASMA_CELL_VS_MEMORY_BCELL_DN	Patient 1_Peak CAR T, Patient 1_Preinfusion, Patient 3_Peak CAR T, Patient 4_Day 21, Patient 4_Peak, Patient 4_Peak CAR T, Patient 4_Preinfusion	1.67258219418157, 2.15382255645676, 2.48554026284263, 1.95512711099573, 1.96167920677801, 1.8976269487533, 1.76365915687786
C4	GSE41867_DAY8_VS_DAY15_LCMV_CLONE13_EFFECTOR_CD8_TCELL_DN	Patient 1_Day 7, Patient 1_Preinfusion, Patient 3_Peak CAR T, Patient 3_Product, Patient 4_Day 21, Patient 4_Peak, Patient 4_Peak CAR T	1.57025831940804, 1.89347377210064, 2.28861147969499, 2.11734571023734, 1.87360947314506, 2.05648965222225, 1.72459641182451
C4	GSE41867_LCMV_ARMSTRONG_VS_CLONE13_DAY6_EFFECTOR_CD8_TCELL_DN	Patient 1_Peak CAR T, Patient 1_Preinfusion, Patient 3_Peak, Patient 3_Peak CAR T, Patient 4_Day 21, Patient 4_Peak, Patient 4_Peak CAR T	2.09525126878926, 1.90055322442744, 1.7001924466758, 2.8426987070549, 1.81918485487245, 1.95049467029098, 1.72791178676584
C4	GSE41867_LCMV_ARMSTRONG_VS_CLONE13_DAY8_EFFECTOR_CD8_TCELL_DN	Patient 1_Peak CAR T, Patient 1_Preinfusion, Patient 2_Peak2, Patient 3_Peak CAR T, Patient 3_Preinfusion, Patient 4_Day 21, Patient 4_Peak	1.72148906446166, 1.62753248513043, 1.76866184773456, 1.65254413338718, 1.75424194634605, 1.90247726370009, 1.70284255453481
C4	GSE43863_TH1_VS_TFH_MEMORY_CD4_TCELL_UP	Patient 1_Preinfusion, Patient 2_Peak2, Patient 3_Peak, Patient 3_Peak CAR T, Patient 3_Preinfusion, Patient 4_Day 21, Patient 4_Peak CAR T	1.81406007365429, 1.74282177877423, 1.78948973013893, 2.00427589080987, 1.97817968719424, 1.71435067210475, 1.89304682322292
C4	GSE4984_UNTREATED_VS_LPS_TREATED_DC_DN	Patient 1_Peak CAR T, Patient 1_Preinfusion, Patient 2_Peak2, Patient 3_Peak CAR T, Patient 4_Day 21, Patient 4_Peak, Patient 4_Peak CAR T	1.74161804667752, 1.50000646509956, 1.74339090541562, 2.03497838031246, 1.89526257077814, 1.8438461877398, 1.63034567441592
C4	GSE5503_PLN_DC_VS_SPLEEN_DC_ACTIVATED_ALLOGENIC_TCELL_UP	Patient 1_Preinfusion, Patient 2_Peak2, Patient 3_Peak CAR T, Patient 3_Preinfusion, Patient 4_Day 21, Patient 4_Peak, Patient 4_Peak CAR T	2.01318604841738, 1.81049842036769, 1.94641886650448, 1.78846137867686, 1.8439480082562, 2.06495230520431, 1.93774096966363
C4	GSE557_WT_VS_I_AB_KO_DC_DN	Patient 1_Peak CAR T, Patient 1_Preinfusion, Patient 3_Peak CAR T, Patient 4_Day 21, Patient 4_Peak, Patient 4_Peak CAR T, Patient 4_Preinfusion	1.81216453021921, 1.72908219358195, 1.61689146127522, 1.76821799587642, 1.69643886956791, 1.79739683028852, 1.85843727178495
C4	GSE7509_UNSTIM_VS_FCGRIIB_STIM_DC_UP	Patient 1_Peak CAR T, Patient 3_Peak CAR T, Patient 3_Product, Patient 4_Day 21, Patient 4_Peak, Patient 4_Peak CAR T, Patient 4_Product	1.98025227372443, 2.16364581568998, 2.0382167100192, 1.74565381596522, 1.70968790957773, 2.2289360175679, 1.71587156285379
C4	GSE7768_OVA_ALONE_VS_OVA_WITH_MPL_IMMUNIZED_MOUSE_WHOLE_SPLEEN_6H_UP	Patient 1_Peak CAR T, Patient 1_Preinfusion, Patient 2_Preinfusion, Patient 3_Preinfusion, Patient 3_Product, Patient 4_Peak CAR T, Patient 4_Product	1.95395958039176, 1.5593019865865, 1.90974978754849, 1.82029063396442, 2.06330557397961, 2.07435401505213, 2.12798880980606
C4	GSE9509_10MIN_VS_30MIN_LPS_STIM_IL10_KO_MACROPHAGE_UP	Patient 1_Day 7, Patient 1_Preinfusion, Patient 2_Peak2, Patient 3_Peak CAR T, Patient 4_Day 21, Patient 4_Peak, Patient 4_Peak CAR T	2.24954644005862, 2.02862559274416, 1.73960634542186, 2.59415126134431, 1.87901610595385, 2.18905798771684, 1.64957315943591
C4	GSE9650_NAIVE_VS_EFF_CD8_TCELL_DN	Patient 1_Peak, Patient 1_Preinfusion, Patient 2_Peak2, Patient 3_Peak CAR T, Patient 3_Preinfusion, Patient 4_Peak CAR T, Patient 4_Preinfusion	1.84929080552627, 1.51926470676436, 1.63115402149051, 1.68238611362098, 1.74041501371053, 1.52724008534174, 1.94102501985666
C4	HALLMARK_FATTY_ACID_METABOLISM	Patient 1_Peak CAR T, Patient 1_Preinfusion, Patient 2_Peak2, Patient 3_Peak CAR T, Patient 4_Day 21, Patient 4_Peak, Patient 4_Peak CAR T	1.64635610504508, 1.589163275339, 1.84811158870103, 2.2562009989182, 1.86548075672219, 1.93240259858037, 1.58098590480721
C4	HP_EURYBLEPHARON	Patient 1_Day 7, Patient 1_Peak, Patient 1_Preinfusion, Patient 2_Peak2, Patient 3_Preinfusion, Patient 4_Day 21, Patient 4_Preinfusion	1.67804985410601, 1.61201629813056, 1.60130379457384, 1.65647083166544, 1.61123864455477, 1.64371996624966, 1.61601868302246
C4	HP_RETINOSCHISIS	Patient 1_Day 7, Patient 1_Peak, Patient 1_Preinfusion, Patient 2_Peak2, Patient 3_Preinfusion, Patient 4_Day 21, Patient 4_Preinfusion	1.67804985410601, 1.61201629813056, 1.60130379457384, 1.65647083166544, 1.61123864455477, 1.64371996624966, 1.61601868302246
C4	HP_SHORT_COLUMELLA	Patient 1_Peak, Patient 1_Peak CAR T, Patient 1_Preinfusion, Patient 2_Peak2, Patient 3_Preinfusion, Patient 4_Day 21, Patient 4_Preinfusion	1.79310220349478, 1.76714313101102, 1.90017962898418, 1.95280504894427, 1.88386610942646, 1.88772741749172, 1.90913906234176
C4	KAECH_NAIVE_VS_DAY15_EFF_CD8_TCELL_DN	Patient 1_Preinfusion, Patient 2_Peak2, Patient 3_Peak, Patient 3_Peak CAR T, Patient 3_Preinfusion, Patient 4_Day 21, Patient 4_Preinfusion	1.57012338733623, 1.71713140083316, 1.73115823520677, 1.53783348999789, 1.90262582081643, 1.56600237495257, 1.97974727166454
C4	KEGG_CARDIAC_MUSCLE_CONTRACTION	Patient 1_Preinfusion, Patient 2_Peak2, Patient 3_Preinfusion, Patient 4_Day 21, Patient 4_Peak, Patient 4_Peak CAR T, Patient 4_Preinfusion	1.92989679900634, 2.05388769090782, 1.9516326533375, 2.02977770393531, 2.36856737524306, 1.81519209104018, 1.96937699059574
C4	MODULE_103	Patient 1_Day 7, Patient 2_Peak2, Patient 3_Peak, Patient 3_Peak CAR T, Patient 4_Day 21, Patient 4_Peak, Patient 4_Preinfusion	2.61534802103568, 2.00074110149623, 1.881519892754, 2.32293855950485, 2.04673749428514, 2.12676706624028, 1.82240484554642
C4	MODULE_114	Patient 1_Peak CAR T, Patient 1_Preinfusion, Patient 3_Peak, Patient 3_Peak CAR T, Patient 4_Day 21, Patient 4_Peak, Patient 4_Peak CAR T	1.53419632893733, 1.70168494309903, 1.59553337124389, 2.70187368245674, 1.63853119238149, 3.26479365445782, 1.82312121293034
C4	MODULE_151	Patient 1_Peak CAR T, Patient 1_Preinfusion, Patient 3_Peak, Patient 3_Peak CAR T, Patient 4_Day 21, Patient 4_Peak, Patient 4_Peak CAR T	1.66717569115809, 1.74405998492233, 1.71636303016016, 2.83956503873423, 1.72121870347605, 3.32206034798897, 1.92828826883944
C4	MODULE_21	Patient 1_Day 7, Patient 1_Peak CAR T, Patient 1_Preinfusion, Patient 3_Peak CAR T, Patient 4_Peak, Patient 4_Peak CAR T, Patient 4_Product	1.93139966434266, 1.80202210920866, 1.6113933576585, 2.04031904058861, 1.87917630349761, 1.82004852729898, 1.46667016744175
C4	MODULE_245	Patient 1_Preinfusion, Patient 3_Peak, Patient 3_Peak CAR T, Patient 4_Day 21, Patient 4_Peak, Patient 4_Peak CAR T, Patient 4_Preinfusion	2.02034292377119, 1.67981065952304, 2.19206139836155, 1.86394010578931, 2.14967016030599, 2.0468034948578, 2.04546479203685
C4	MODULE_414	Patient 1_Day 7, Patient 1_Peak, Patient 1_Preinfusion, Patient 2_Peak2, Patient 3_Peak, Patient 3_Peak CAR T, Patient 4_Peak	2.24183238403194, 1.66949980448237, 1.62156122527019, 1.65483482774656, 1.65431551329594, 2.04956165452755, 1.83729801424454
C4	MODULE_83	Patient 1_Peak CAR T, Patient 1_Preinfusion, Patient 3_Peak, Patient 3_Peak CAR T, Patient 4_Day 21, Patient 4_Peak, Patient 4_Peak CAR T	1.731625052435, 1.72307766391806, 1.71767963460149, 2.75358398452345, 1.6679645892313, 3.50748246349284, 1.77869489036209
C4	MORF_CCNF	Patient 1_Peak CAR T, Patient 2_Peak2, Patient 2_Preinfusion, Patient 3_Peak, Patient 3_Product, Patient 4_Peak CAR T, Patient 4_Preinfusion	1.67932859389941, 1.67105178349826, 1.74043451109313, 1.61532541922121, 1.7397849860473, 1.84200823466401, 1.60259812018847
C4	MORF_RAF1	Patient 1_Peak, Patient 1_Peak CAR T, Patient 1_Preinfusion, Patient 2_Preinfusion, Patient 3_Peak, Patient 3_Preinfusion, Patient 4_Day 21	1.62796070447918, 1.68146213473909, 1.70856718608364, 1.64035794081328, 1.73441825273806, 1.58123408464542, 1.82284850697171
C4	MURARO_PANCREAS_ALPHA_CELL	Patient 1_Peak, Patient 1_Product, Patient 2_Peak2, Patient 2_Preinfusion, Patient 3_Peak CAR T, Patient 4_Peak, Patient 4_Preinfusion	1.68870376797677, 1.74451676215064, 1.82750091154484, 1.61825294325046, 1.65450958386747, 1.49027832464691, 1.56306749474238
C4	MYCMAX_01	Patient 1_Peak CAR T, Patient 1_Preinfusion, Patient 2_Preinfusion, Patient 3_Peak CAR T, Patient 4_Day 21, Patient 4_Peak, Patient 4_Peak CAR T	2.05461583966135, 1.79710597225954, 1.71836625606619, 1.82393489570443, 2.00846050480033, 1.75220487724879, 1.75905519918871
C4	PID_FOXM1_PATHWAY	Patient 1_Peak CAR T, Patient 1_Product, Patient 3_Product, Patient 4_Day 21, Patient 4_Peak, Patient 4_Peak CAR T, Patient 4_Product	2.45883195335756, 1.84705554419129, 2.0988841043686, 1.73621396073316, 1.89220979643326, 2.24305033812988, 2.07681353042489
C4	PID_MYC_ACTIV_PATHWAY	Patient 1_Peak CAR T, Patient 1_Preinfusion, Patient 3_Peak, Patient 3_Peak CAR T, Patient 4_Day 21, Patient 4_Peak, Patient 4_Peak CAR T	2.49434296189283, 2.14967515677222, 2.14365309874238, 2.76141008040676, 2.37635923534119, 2.3575173234481, 2.19092203860257
C4	RCGCANGCGY_NRF1_Q6	Patient 1_Peak CAR T, Patient 1_Preinfusion, Patient 1_Product, Patient 2_Product, Patient 3_Preinfusion, Patient 3_Product, Patient 4_Product	1.97706071942594, 1.43029434464087, 1.82158807062554, 2.22814350520488, 1.6063365879421, 2.19624263401362, 2.09208173331732
C4	REACTOME_2_LTR_CIRCLE_FORMATION	Patient 1_Preinfusion, Patient 2_Preinfusion, Patient 3_Peak CAR T, Patient 4_Day 21, Patient 4_Peak, Patient 4_Peak CAR T, Patient 4_Preinfusion	1.72375946089444, 1.8290662733676, 1.87926438231625, 1.7975482177622, 1.99913443847607, 1.82760604567689, 1.75114260047976
C4	REACTOME_ABC_FAMILY_PROTEINS_MEDIATED_TRANSPORT	Patient 1_Peak, Patient 1_Preinfusion, Patient 3_Peak CAR T, Patient 4_Day 21, Patient 4_Peak, Patient 4_Peak CAR T, Patient 4_Preinfusion	1.84324873054132, 2.31398078341237, 2.97723487279891, 2.31062857505165, 2.54045838311519, 2.09311941900982, 1.98939813666137
C4	REACTOME_ABC_TRANSPORTER_DISORDERS	Patient 1_Peak, Patient 1_Preinfusion, Patient 3_Peak CAR T, Patient 4_Day 21, Patient 4_Peak, Patient 4_Peak CAR T, Patient 4_Preinfusion	1.80996111154616, 2.2547846161964, 2.77960466147547, 2.21384704101929, 2.50710235097211, 1.96660505838333, 1.98053750904341
C4	REACTOME_APOBEC3G_MEDIATED_RESISTANCE_TO_HIV_1_INFECTION	Patient 1_Preinfusion, Patient 2_Preinfusion, Patient 3_Peak CAR T, Patient 4_Day 21, Patient 4_Peak, Patient 4_Peak CAR T, Patient 4_Preinfusion	1.71621784277264, 1.68347725496639, 1.78119545482295, 1.66921215266695, 1.7516306560824, 1.83080082839627, 1.61944613229123
C4	REACTOME_ASYMMETRIC_LOCALIZATION_OF_PCP_PROTEINS	Patient 1_Peak, Patient 1_Preinfusion, Patient 3_Peak CAR T, Patient 4_Day 21, Patient 4_Peak, Patient 4_Peak CAR T, Patient 4_Preinfusion	1.84285105108043, 2.21555266012795, 2.8891635160215, 2.21384704101929, 2.64222299355843, 1.98723908984825, 1.94305716768634
C4	REACTOME_AUF1_HNRNP_D0_BINDS_AND_DESTABILIZES_MRNA	Patient 1_Peak, Patient 1_Preinfusion, Patient 3_Peak CAR T, Patient 4_Day 21, Patient 4_Peak, Patient 4_Peak CAR T, Patient 4_Preinfusion	1.82715914563548, 2.22120172296415, 2.77840088439876, 2.22990821870377, 2.70615895807881, 1.99054433211423, 2.00202770839484
C4	REACTOME_CELLULAR_RESPONSE_TO_HYPOXIA	Patient 1_Peak, Patient 1_Preinfusion, Patient 3_Peak CAR T, Patient 4_Day 21, Patient 4_Peak, Patient 4_Peak CAR T, Patient 4_Preinfusion	1.88143017136135, 2.20320290130002, 2.54819024393412, 2.24153047058287, 2.51492135552486, 1.93821883799977, 1.89510507962363
C4	REACTOME_CYTOPROTECTION_BY_HMOX1	Patient 1_Peak, Patient 1_Preinfusion, Patient 3_Peak CAR T, Patient 4_Day 21, Patient 4_Peak, Patient 4_Peak CAR T, Patient 4_Preinfusion	1.74573560817222, 1.92532215023463, 1.77688822192551, 1.92196684680482, 2.2126451029907, 1.65634499579071, 1.94732686059823
C4	REACTOME_DECTIN_1_MEDIATED_NONCANONICAL_NF_KB_SIGNALING	Patient 1_Peak, Patient 1_Preinfusion, Patient 3_Peak CAR T, Patient 4_Day 21, Patient 4_Peak, Patient 4_Peak CAR T, Patient 4_Preinfusion	1.84285105108043, 2.19833101318636, 2.8891635160215, 2.21384704101929, 2.63744561064449, 1.8739843869778, 1.92257531779658
C4	REACTOME_DEFECTIVE_CFTR_CAUSES_CYSTIC_FIBROSIS	Patient 1_Peak, Patient 1_Preinfusion, Patient 3_Peak CAR T, Patient 4_Day 21, Patient 4_Peak, Patient 4_Peak CAR T, Patient 4_Preinfusion	1.80996111154616, 2.2547846161964, 2.84494876034017, 2.21384704101929, 2.50710235097211, 1.96660505838333, 1.98053750904341
C4	REACTOME_DEGRADATION_OF_AXIN	Patient 1_Peak, Patient 1_Preinfusion, Patient 3_Peak CAR T, Patient 4_Day 21, Patient 4_Peak, Patient 4_Peak CAR T, Patient 4_Preinfusion	1.84285105108043, 2.20106115946178, 2.77263687265062, 2.21384704101929, 2.63482811782149, 1.93230417651072, 1.94305716768634
C4	REACTOME_DEGRADATION_OF_BETA_CATENIN_BY_THE_DESTRUCTION_COMPLEX	Patient 1_Peak, Patient 1_Preinfusion, Patient 3_Peak CAR T, Patient 4_Day 21, Patient 4_Peak, Patient 4_Peak CAR T, Patient 4_Preinfusion	1.79105783425868, 2.10433513473813, 2.0415463064716, 1.93367314610431, 2.24570794862969, 1.62640726340697, 1.95180640663835
C4	REACTOME_DEGRADATION_OF_DVL	Patient 1_Peak, Patient 1_Preinfusion, Patient 3_Peak CAR T, Patient 4_Day 21, Patient 4_Peak, Patient 4_Peak CAR T, Patient 4_Preinfusion	1.91777715097102, 2.25784108495325, 2.73762637726114, 2.25786630393872, 2.69057218732361, 2.05846309607608, 1.98322931204255
C4	REACTOME_DEGRADATION_OF_GLI1_BY_THE_PROTEASOME	Patient 1_Peak, Patient 1_Preinfusion, Patient 3_Peak CAR T, Patient 4_Day 21, Patient 4_Peak, Patient 4_Peak CAR T, Patient 4_Preinfusion	1.91777715097102, 2.20563187793562, 2.77994525634441, 2.20459201742317, 2.63020896401947, 1.97164647711925, 1.98322931204255
C4	REACTOME_DISORDERS_OF_TRANSMEMBRANE_TRANSPORTERS	Patient 1_Peak, Patient 1_Preinfusion, Patient 3_Peak CAR T, Patient 4_Day 21, Patient 4_Peak, Patient 4_Peak CAR T, Patient 4_Preinfusion	1.80996111154616, 2.1352753117, 2.59915384795573, 2.21384704101929, 2.34775487058779, 1.95123006927754, 1.80449595719809
C4	REACTOME_EARLY_PHASE_OF_HIV_LIFE_CYCLE	Patient 1_Peak CAR T, Patient 2_Preinfusion, Patient 3_Peak CAR T, Patient 4_Day 21, Patient 4_Peak, Patient 4_Peak CAR T, Patient 4_Preinfusion	1.83768577310708, 2.10880671158134, 1.96034568463674, 1.89019802709291, 2.08558094800536, 1.98194960920426, 1.81916789484092
C4	REACTOME_FCERI_MEDIATED_NF_KB_ACTIVATION	Patient 1_Peak, Patient 1_Preinfusion, Patient 3_Peak CAR T, Patient 4_Day 21, Patient 4_Peak, Patient 4_Peak CAR T, Patient 4_Preinfusion	1.86746990999579, 2.18031055552678, 2.6080258728371, 2.1349486077543, 2.41486656601425, 1.6640719433084, 1.93572039612984
C4	REACTOME_FORMATION_OF_ATP_BY_CHEMIOSMOTIC_COUPLING	Patient 1_Day 7, Patient 1_Peak, Patient 1_Preinfusion, Patient 2_Peak2, Patient 4_Day 21, Patient 4_Peak, Patient 4_Preinfusion	2.9238975801425, 2.04656065522539, 2.09617566262268, 1.89774764302576, 1.94616095030483, 2.57672114972099, 1.76174516974264
C4	REACTOME_G2_M_DNA_DAMAGE_CHECKPOINT	Patient 1_Peak CAR T, Patient 1_Preinfusion, Patient 3_Peak CAR T, Patient 3_Product, Patient 4_Day 21, Patient 4_Peak, Patient 4_Peak CAR T	1.95168104955773, 1.81783812633856, 1.88412817567174, 2.04259765413683, 1.86554958593189, 1.82585003120943, 2.45184291106313
C4	REACTOME_GAP_JUNCTION_DEGRADATION	Patient 1_Peak, Patient 1_Peak CAR T, Patient 1_Preinfusion, Patient 3_Preinfusion, Patient 4_Day 21, Patient 4_Peak, Patient 4_Preinfusion	1.60443207447081, 1.53365232679449, 1.71823466555962, 1.71692618969437, 1.79425670524881, 1.69195341955999, 1.63054047386209
C4	REACTOME_GLUCOSE_METABOLISM	Patient 1_Peak, Patient 1_Peak CAR T, Patient 1_Preinfusion, Patient 3_Peak CAR T, Patient 4_Day 21, Patient 4_Peak, Patient 4_Peak CAR T	1.969170573743, 1.76638590819187, 1.81973683454516, 2.23604942590118, 2.03626262824594, 2.0269624458125, 1.98934105178066
C4	REACTOME_GLYCOLYSIS	Patient 1_Peak, Patient 1_Peak CAR T, Patient 1_Preinfusion, Patient 3_Peak CAR T, Patient 4_Day 21, Patient 4_Peak, Patient 4_Peak CAR T	1.90015887086151, 1.79517790182868, 2.00649572209931, 2.27016862159017, 2.13568113973677, 1.83353900502402, 1.92209873175135
C4	REACTOME_HEDGEHOG_LIGAND_BIOGENESIS	Patient 1_Peak, Patient 1_Preinfusion, Patient 3_Peak CAR T, Patient 4_Day 21, Patient 4_Peak, Patient 4_Peak CAR T, Patient 4_Preinfusion	1.79255314268874, 2.29609524620111, 2.78002315631643, 2.26120532209449, 2.50487133540401, 1.90184178586762, 1.93668155980415
C4	REACTOME_HEDGEHOG_ON_STATE	Patient 1_Peak, Patient 1_Preinfusion, Patient 3_Peak CAR T, Patient 4_Day 21, Patient 4_Peak, Patient 4_Peak CAR T, Patient 4_Preinfusion	1.91777715097102, 2.20690297652164, 2.50013442280304, 2.20459201742317, 2.551572970355, 1.9248949178609, 1.98322931204255
C4	REACTOME_HSP90_CHAPERONE_CYCLE_FOR_STEROID_HORMONE_RECEPTORS_SHR	Patient 1_Peak CAR T, Patient 2_Preinfusion, Patient 3_Peak, Patient 3_Peak CAR T, Patient 4_Day 21, Patient 4_Peak, Patient 4_Preinfusion	2.00211535689119, 1.78929172772162, 1.91671850994483, 2.032396225431, 1.79053725368634, 1.8898490906621, 1.82675738531457
C4	REACTOME_INHIBITION_OF_THE_PROTEOLYTIC_ACTIVITY_OF_APC_C_REQUIRED_FOR_THE_ONSET_OF_ANAPHASE_BY_MITOTIC_SPINDLE_CHECKPOINT_COMPONENTS	Patient 1_Peak CAR T, Patient 1_Preinfusion, Patient 2_Peak2, Patient 3_Peak CAR T, Patient 3_Product, Patient 4_Day 21, Patient 4_Peak CAR T	2.12655504338687, 1.90361902777344, 1.87244836704123, 2.25636322703678, 1.75352672021777, 2.07527138679737, 2.00544874466197
C4	REACTOME_INITIATION_OF_NUCLEAR_ENVELOPE_NE_REFORMATION	Patient 1_Peak CAR T, Patient 1_Preinfusion, Patient 2_Preinfusion, Patient 3_Peak CAR T, Patient 3_Product, Patient 4_Day 21, Patient 4_Peak CAR T	1.9139162557812, 2.03750101394765, 1.75590162907789, 2.09155300728202, 1.96434093990946, 1.82165096913918, 2.30021652063712
C4	REACTOME_INTEGRATION_OF_PROVIRUS	Patient 1_Preinfusion, Patient 2_Preinfusion, Patient 3_Peak CAR T, Patient 4_Day 21, Patient 4_Peak, Patient 4_Peak CAR T, Patient 4_Preinfusion	1.87970362615024, 1.9333584536647, 2.07825837084673, 1.91521420007668, 2.13365823550749, 1.9589974889184, 1.86216128548304
C4	REACTOME_INTERACTION_BETWEEN_L1_AND_ANKYRINS	Patient 1_Peak, Patient 1_Peak CAR T, Patient 1_Preinfusion, Patient 3_Peak, Patient 3_Preinfusion, Patient 4_Day 21, Patient 4_Preinfusion	1.62273735473653, 1.53365232679449, 1.60095444515687, 1.59748757395668, 1.70613034586187, 1.63567700582178, 1.66027279300203
C4	REACTOME_INTERACTIONS_OF_REV_WITH_HOST_CELLULAR_PROTEINS	Patient 1_Peak, Patient 1_Peak CAR T, Patient 1_Preinfusion, Patient 3_Peak CAR T, Patient 4_Day 21, Patient 4_Peak, Patient 4_Peak CAR T	1.70194681241456, 1.74162102414106, 1.71714023584522, 1.87043029320363, 1.85448435554224, 1.87254535724878, 1.8851383821524
C4	REACTOME_INTERLEUKIN_1_SIGNALING	Patient 1_Peak, Patient 1_Preinfusion, Patient 3_Peak CAR T, Patient 4_Day 21, Patient 4_Peak, Patient 4_Peak CAR T, Patient 4_Preinfusion	1.96084073108857, 2.2478449752989, 2.67116768193905, 2.18480086435969, 2.56621867360405, 1.78450454630849, 2.01525852181909
C4	REACTOME_KINESINS	Patient 1_Peak, Patient 1_Peak CAR T, Patient 2_Preinfusion, Patient 3_Peak CAR T, Patient 3_Product, Patient 4_Peak, Patient 4_Peak CAR T	1.69306649678181, 2.10069235735215, 1.80617340242145, 1.81207632999548, 2.18333310247506, 1.9067828668083, 2.31861760935595
C4	REACTOME_LAGGING_STRAND_SYNTHESIS	Patient 1_Peak CAR T, Patient 1_Preinfusion, Patient 2_Preinfusion, Patient 3_Peak CAR T, Patient 4_Day 21, Patient 4_Peak, Patient 4_Peak CAR T	2.10284773418773, 1.93885225431041, 1.82035688032567, 2.41395715435223, 1.99510233380717, 2.43081332313815, 2.5198711440183
C4	REACTOME_MISMATCH_REPAIR	Patient 1_Day 7, Patient 1_Peak CAR T, Patient 1_Preinfusion, Patient 3_Peak CAR T, Patient 4_Day 21, Patient 4_Peak, Patient 4_Peak CAR T	1.90528107738195, 1.77824804780087, 1.82553200807492, 2.14180636903838, 1.8304726677122, 1.97312915789318, 2.20152066500301
C4	REACTOME_MITOTIC_PROPHASE	Patient 1_Peak CAR T, Patient 1_Preinfusion, Patient 3_Peak CAR T, Patient 3_Product, Patient 4_Day 21, Patient 4_Peak CAR T, Patient 4_Product	2.07408804497051, 1.89408607659497, 2.00501949798993, 2.30132032476011, 1.96182040743266, 2.40968642226587, 1.97084457352167
C4	REACTOME_NEGATIVE_REGULATION_OF_NOTCH4_SIGNALING	Patient 1_Peak, Patient 1_Preinfusion, Patient 3_Peak CAR T, Patient 4_Day 21, Patient 4_Peak, Patient 4_Peak CAR T, Patient 4_Preinfusion	1.88618542597429, 2.20594705847211, 2.90614330105734, 2.25786630393872, 2.65051787526504, 2.09558350345736, 2.03324595961181
C4	REACTOME_RECRUITMENT_OF_NUMA_TO_MITOTIC_CENTROSOMES	Patient 1_Peak, Patient 1_Peak CAR T, Patient 3_Peak, Patient 3_Peak CAR T, Patient 3_Product, Patient 4_Day 21, Patient 4_Peak CAR T	1.89664193602524, 2.11275853773965, 1.97640475332673, 1.81404956664666, 2.12173902326531, 2.018112954784, 1.94615451212993
C4	REACTOME_REGULATION_OF_HMOX1_EXPRESSION_AND_ACTIVITY	Patient 1_Peak, Patient 1_Preinfusion, Patient 3_Peak CAR T, Patient 4_Day 21, Patient 4_Peak, Patient 4_Peak CAR T, Patient 4_Preinfusion	1.91777715097102, 2.1834351688601, 2.54464520002666, 2.24061248768931, 2.5863863675697, 1.99152405822632, 2.02225480151803
C4	REACTOME_REGULATION_OF_MRNA_STABILITY_BY_PROTEINS_THAT_BIND_AU_RICH_ELEMENTS	Patient 1_Peak, Patient 1_Preinfusion, Patient 3_Peak CAR T, Patient 4_Day 21, Patient 4_Peak, Patient 4_Peak CAR T, Patient 4_Preinfusion	1.7058440826973, 2.25968367250995, 2.53860643775996, 2.2738359747405, 2.41681841667079, 1.86133812182629, 2.07391158447263
C4	REACTOME_REGULATION_OF_PTEN_STABILITY_AND_ACTIVITY	Patient 1_Peak, Patient 1_Preinfusion, Patient 3_Peak CAR T, Patient 4_Day 21, Patient 4_Peak, Patient 4_Peak CAR T, Patient 4_Preinfusion	1.84285105108043, 2.11682193392367, 2.41715643716959, 2.18896829361715, 2.49637315948894, 1.76575442144016, 1.98280223237982
C4	REACTOME_REGULATION_OF_RAS_BY_GAPS	Patient 1_Peak, Patient 1_Preinfusion, Patient 3_Peak CAR T, Patient 4_Day 21, Patient 4_Peak, Patient 4_Peak CAR T, Patient 4_Preinfusion	1.91777715097102, 2.23392730995489, 2.42685376321457, 2.19010531156786, 2.65893308917477, 2.0096927736759, 1.98322931204255
C4	REACTOME_REGULATION_OF_RUNX2_EXPRESSION_AND_ACTIVITY	Patient 1_Peak, Patient 1_Preinfusion, Patient 3_Peak CAR T, Patient 4_Day 21, Patient 4_Peak, Patient 4_Peak CAR T, Patient 4_Preinfusion	1.91777715097102, 2.16850931070297, 2.46537622290212, 2.04115298333956, 2.5007386893227, 1.80534924259861, 1.95764489211492
C4	REACTOME_REGULATION_OF_RUNX3_EXPRESSION_AND_ACTIVITY	Patient 1_Peak, Patient 1_Preinfusion, Patient 3_Peak CAR T, Patient 4_Day 21, Patient 4_Peak, Patient 4_Peak CAR T, Patient 4_Preinfusion	1.7136780406813, 2.06373659005745, 2.727757420384, 2.14888835425315, 2.4779310802442, 1.79193834422868, 1.81433531989798
C4	REACTOME_RUNX1_REGULATES_TRANSCRIPTION_OF_GENES_INVOLVED_IN_DIFFERENTIATION_OF_HSCS	Patient 1_Peak, Patient 1_Preinfusion, Patient 3_Peak CAR T, Patient 4_Day 21, Patient 4_Peak, Patient 4_Peak CAR T, Patient 4_Preinfusion	1.76931348754139, 2.09498337114364, 2.47088576902422, 2.06613193249675, 2.3670988676222, 1.67206981282761, 1.92497205665309
C4	REACTOME_SIGNALING_BY_INTERLEUKINS	Patient 1_Peak, Patient 1_Preinfusion, Patient 3_Peak CAR T, Patient 3_Preinfusion, Patient 4_Day 21, Patient 4_Peak, Patient 4_Preinfusion	1.60846179035429, 1.92245243434941, 1.59254325705969, 1.55023060601784, 1.60131433262846, 1.62652213788569, 1.68879835125282
C4	REACTOME_SIGNALING_BY_NOTCH4	Patient 1_Peak, Patient 1_Preinfusion, Patient 3_Peak CAR T, Patient 4_Day 21, Patient 4_Peak, Patient 4_Peak CAR T, Patient 4_Preinfusion	1.88618542597429, 2.15399502434362, 2.50927990477119, 2.20246964637863, 2.54690911664922, 2.00693185523978, 2.00743112087257
C4	REACTOME_SNRNP_ASSEMBLY	Patient 1_Peak, Patient 1_Preinfusion, Patient 3_Peak, Patient 3_Peak CAR T, Patient 4_Day 21, Patient 4_Peak, Patient 4_Peak CAR T	1.79906121472804, 2.04764359458964, 2.11328809320487, 2.36516679758934, 2.13249494744282, 1.98498557853501, 1.90534590737044
C4	REACTOME_TELOMERE_C_STRAND_LAGGING_STRAND_SYNTHESIS	Patient 1_Peak CAR T, Patient 1_Preinfusion, Patient 2_Preinfusion, Patient 3_Peak CAR T, Patient 4_Day 21, Patient 4_Peak, Patient 4_Peak CAR T	1.95621130915631, 1.81568380795822, 1.80071839050048, 2.06752669102578, 1.87585695986192, 2.02987992242724, 2.35971866826602
C4	REACTOME_TRANSCRIPTIONAL_REGULATION_BY_RUNX2	Patient 1_Peak, Patient 1_Preinfusion, Patient 3_Peak CAR T, Patient 4_Day 21, Patient 4_Peak, Patient 4_Peak CAR T, Patient 4_Preinfusion	1.82209667038167, 2.09230922466471, 2.60938219494595, 2.0707337062329, 2.46512057721596, 1.88796231646445, 1.78493736139941
C4	REACTOME_UCH_PROTEINASES	Patient 1_Peak, Patient 1_Preinfusion, Patient 3_Peak CAR T, Patient 4_Day 21, Patient 4_Peak, Patient 4_Peak CAR T, Patient 4_Preinfusion	1.81468421493114, 2.20715853808472, 2.20607098725748, 2.13815178993659, 2.13569867544095, 1.64195351583855, 1.93918794381134
C4	RUBENSTEIN_SKELETAL_MUSCLE_SATELLITE_CELLS	Patient 1_Peak, Patient 1_Peak CAR T, Patient 3_Peak, Patient 3_Peak CAR T, Patient 3_Product, Patient 4_Day 21, Patient 4_Peak	1.57145517438676, 1.50745351377467, 1.68421728533404, 2.44398942021152, 1.61656663846446, 1.43288194190286, 3.07457771396857
C4	USF_01	Patient 1_Peak, Patient 1_Peak CAR T, Patient 1_Preinfusion, Patient 2_Preinfusion, Patient 3_Peak, Patient 3_Product, Patient 4_Day 21	1.96932080403703, 1.98809986291472, 1.650993461214, 1.8747096049163, 1.94427098950232, 2.01841423086588, 1.82347949126513
C4	ZBTB7B_TARGET_GENES	Patient 1_Peak CAR T, Patient 1_Product, Patient 2_Peak2, Patient 4_Day 21, Patient 4_Peak, Patient 4_Peak CAR T, Patient 4_Product	1.64319497372857, 1.71327007765269, 1.6875115451139, 1.58615054504099, 1.32271252040115, 1.40852751465782, 1.82135846582557
C4	AIZARANI_LIVER_C11_HEPATOCYTES_1	Patient 1_Day 7, Patient 1_Peak CAR T, Patient 2_Peak2, Patient 3_Peak CAR T, Patient 4_Day 21, Patient 4_Peak	1.70154817826388, 1.63908615830007, 1.72058365373676, 1.86597875654494, 1.86665198872075, 1.82066478005554
C4	CUI_DEVELOPING_HEART_C2_CARDIOMYOCYTE	Patient 1_Day 7, Patient 1_Preinfusion, Patient 2_Peak2, Patient 4_Day 21, Patient 4_Peak, Patient 4_Peak CAR T	1.69860632279226, 1.64092111389164, 1.64515016700547, 1.84661204309376, 1.8195353597653, 1.6434010489197
C4	DESCARTES_MAIN_FETAL_ELF3_AGBL2_POSITIVE_CELLS	Patient 1_Peak CAR T, Patient 1_Preinfusion, Patient 3_Peak CAR T, Patient 4_Day 21, Patient 4_Peak, Patient 4_Peak CAR T	1.80364204368088, 1.94517971320701, 2.45938676226042, 1.87045595424455, 1.79114797141587, 1.84306524444874
C4	FAN_OVARY_CL13_MONOCYTE_MACROPHAGE	Patient 1_Preinfusion, Patient 2_Day 24 CART, Patient 2_Peak2, Patient 3_Preinfusion, Patient 4_Day 21, Patient 4_Preinfusion	1.8189681738348, 2.11139939973577, 1.63062001534079, 1.81856266255048, 1.4249357054944, 2.04007414393234
C4	FAN_OVARY_CL14_MATURE_SMOOTH_MUSCLE_CELL	Patient 2_Peak2, Patient 3_Peak, Patient 3_Peak CAR T, Patient 3_Preinfusion, Patient 4_Peak, Patient 4_Preinfusion	1.67242729552704, 1.59369430167205, 1.88661011192559, 1.49725263935289, 1.41485553771211, 1.60535162758769
C4	GATTGGY_NFY_Q6_01	Patient 1_Peak CAR T, Patient 2_Product, Patient 3_Preinfusion, Patient 3_Product, Patient 4_Peak CAR T, Patient 4_Product	1.71384374300461, 2.01882544919572, 1.60117852996162, 2.00029485901349, 1.56028834050976, 1.87063781708202
C4	GCM_DDX5	Patient 1_Peak CAR T, Patient 1_Preinfusion, Patient 2_Preinfusion, Patient 3_Preinfusion, Patient 4_Day 21, Patient 4_Preinfusion	1.74075698573661, 2.18197280363293, 1.98609904945643, 2.10370602294677, 1.75546823826343, 1.8403350952683
C4	GNF2_RTN1	Patient 1_Peak CAR T, Patient 1_Preinfusion, Patient 3_Preinfusion, Patient 4_Peak, Patient 4_Peak CAR T, Patient 4_Preinfusion	1.56358983731816, 1.52650850487236, 1.44898988489531, 1.4543070562605, 1.49839283274923, 1.32153071438216
C4	GOBP_ATP_BIOSYNTHETIC_PROCESS	Patient 1_Day 7, Patient 1_Peak, Patient 1_Preinfusion, Patient 4_Day 21, Patient 4_Peak, Patient 4_Preinfusion	2.92811369293633, 2.00257723565158, 2.26617853222706, 1.91729482893432, 2.69216746199194, 2.03275771292154
C4	GOBP_CELLULAR_COMPONENT_DISASSEMBLY	Patient 1_Preinfusion, Patient 1_Product, Patient 2_Product, Patient 3_Product, Patient 4_Day 21, Patient 4_Product	1.67212390183141, 1.83658198244243, 2.08554701925099, 2.28580636092703, 1.77012226389235, 2.00065251250422
C4	GOBP_CHROMOSOME_LOCALIZATION	Patient 1_Peak CAR T, Patient 1_Product, Patient 2_Preinfusion, Patient 3_Product, Patient 4_Peak CAR T, Patient 4_Product	1.98970492364206, 1.91152514973926, 1.91269870536838, 2.45278020203002, 2.1754253507516, 2.11260470468188
C4	GOBP_DNA_LIGATION	Patient 1_Peak CAR T, Patient 3_Product, Patient 4_Day 21, Patient 4_Peak, Patient 4_Peak CAR T, Patient 4_Product	1.76476253270806, 1.64857479827135, 1.78786215954853, 1.84883292842806, 1.84344071490466, 1.67888852699349
C4	GOBP_KINETOCHORE_ASSEMBLY	Patient 1_Peak CAR T, Patient 1_Preinfusion, Patient 2_Preinfusion, Patient 4_Day 21, Patient 4_Peak CAR T, Patient 4_Product	2.20991296695073, 1.80779185553945, 1.92870958468303, 1.87160695325889, 2.41383113702915, 1.8570056601367
C4	GOBP_MEIOTIC_CELL_CYCLE	Patient 1_Peak CAR T, Patient 1_Preinfusion, Patient 1_Product, Patient 3_Product, Patient 4_Peak CAR T, Patient 4_Product	2.06244253816813, 1.70211536474173, 1.85139926096917, 2.81442552782166, 2.59764325733323, 2.24061627908605
C4	GOBP_MITOCHONDRIAL_TRANSLATION	Patient 1_Day 7, Patient 1_Preinfusion, Patient 3_Peak CAR T, Patient 4_Day 21, Patient 4_Peak, Patient 4_Peak CAR T	2.7205627268856, 2.27226874191622, 3.24645771691827, 2.4613935880524, 2.88857022719043, 2.22694263766626
C4	GOBP_MITOCHONDRIAL_TRANSLATIONAL_TERMINATION	Patient 1_Day 7, Patient 1_Preinfusion, Patient 3_Peak CAR T, Patient 4_Day 21, Patient 4_Peak, Patient 4_Peak CAR T	3.02036875474363, 2.29356558369687, 3.10816914465733, 2.38730980825303, 2.77013635026006, 2.23574666825716
C4	GOBP_MONOCARBOXYLIC_ACID_METABOLIC_PROCESS	Patient 1_Preinfusion, Patient 2_Peak2, Patient 3_Peak, Patient 3_Peak CAR T, Patient 4_Day 21, Patient 4_Peak	1.66821394452331, 1.9875689428875, 2.04788233587113, 2.22776914158935, 2.18991932145533, 1.84683064277364
C4	GOBP_NEGATIVE_REGULATION_OF_MICROTUBULE_POLYMERIZATION	Patient 1_Peak, Patient 1_Peak CAR T, Patient 2_Peak2, Patient 3_Peak, Patient 3_Preinfusion, Patient 4_Peak CAR T	1.33090341057016, 1.33572670547712, 1.3352820144288, 1.32849308642366, 1.33089284784946, 1.33535938584363
C4	GOBP_NEGATIVE_REGULATION_OF_MICROTUBULE_POLYMERIZATION_OR_DEPOLYMERIZATION	Patient 1_Preinfusion, Patient 1_Product, Patient 3_Product, Patient 4_Day 21, Patient 4_Peak CAR T, Patient 4_Product	1.8281329876758, 1.66421590869409, 1.64174368722879, 1.71484352004132, 1.76263679149333, 1.70751521935913
C4	GOBP_NEGATIVE_REGULATION_OF_NUCLEAR_DIVISION	Patient 1_Peak CAR T, Patient 2_Peak2, Patient 3_Product, Patient 4_Day 21, Patient 4_Peak CAR T, Patient 4_Product	2.0694874762804, 2.01366794937292, 2.37508320320962, 1.86199665795418, 2.15590695703004, 2.0340055405543
C4	GOBP_NON_CANONICAL_WNT_SIGNALING_PATHWAY	Patient 1_Preinfusion, Patient 3_Peak CAR T, Patient 3_Preinfusion, Patient 4_Day 21, Patient 4_Peak, Patient 4_Preinfusion	2.2132750729719, 2.10753142829519, 1.91110332982955, 2.36089427707559, 2.16271873670242, 2.15812209088658
C4	GOBP_POSITIVE_REGULATION_OF_DNA_BIOSYNTHETIC_PROCESS	Patient 1_Peak CAR T, Patient 1_Preinfusion, Patient 3_Peak CAR T, Patient 4_Day 21, Patient 4_Peak, Patient 4_Peak CAR T	2.11679691015262, 2.44455086680565, 2.21465589102033, 2.18407529409498, 2.11975180964596, 2.10427976776426
C4	GOBP_POSITIVE_REGULATION_OF_ESTABLISHMENT_OF_PROTEIN_LOCALIZATION_TO_TELOMERE	Patient 1_Day 7, Patient 1_Preinfusion, Patient 3_Peak CAR T, Patient 4_Day 21, Patient 4_Peak, Patient 4_Peak CAR T	2.1878514437223, 2.24983770264252, 2.47453121682864, 2.03570770221091, 2.41305621432086, 1.92590779102759
C4	GOBP_POSITIVE_REGULATION_OF_TELOMERASE_RNA_LOCALIZATION_TO_CAJAL_BODY	Patient 1_Day 7, Patient 1_Preinfusion, Patient 3_Peak CAR T, Patient 4_Day 21, Patient 4_Peak, Patient 4_Peak CAR T	2.20207357946153, 2.29948175799201, 2.69191631014251, 2.21881471221636, 2.45454112442792, 2.00433669578481
C4	GOBP_POSITIVE_REGULATION_OF_TRANSFERASE_ACTIVITY	Patient 1_Peak CAR T, Patient 1_Preinfusion, Patient 2_Preinfusion, Patient 3_Product, Patient 4_Peak CAR T, Patient 4_Preinfusion	1.9493805503796, 1.71438829340803, 1.79241991822118, 1.90868323211568, 1.61016638937771, 1.75071004414647
C4	GOBP_PROTEIN_LOCALIZATION_TO_NUCLEAR_BODY	Patient 1_Day 7, Patient 1_Preinfusion, Patient 3_Peak CAR T, Patient 4_Day 21, Patient 4_Peak, Patient 4_Peak CAR T	2.1878514437223, 2.24983770264252, 2.47453121682864, 2.03570770221091, 2.40479832831093, 1.83701517525946
C4	GOBP_REGULATION_OF_HEMATOPOIETIC_PROGENITOR_CELL_DIFFERENTIATION	Patient 1_Peak, Patient 1_Preinfusion, Patient 3_Peak CAR T, Patient 4_Day 21, Patient 4_Peak, Patient 4_Preinfusion	1.95231449932897, 1.97885459169375, 1.95539880068257, 2.15614398192799, 2.07118960046824, 2.03020596517359
C4	GOBP_REGULATION_OF_MITOTIC_SISTER_CHROMATID_SEGREGATION	Patient 1_Peak CAR T, Patient 1_Preinfusion, Patient 3_Product, Patient 4_Day 21, Patient 4_Peak CAR T, Patient 4_Product	2.21885775335814, 1.79998375078714, 2.38455271674873, 1.94072275292979, 2.23565236169115, 2.04043634876747
C4	GOBP_REGULATION_OF_MRNA_CATABOLIC_PROCESS	Patient 1_Preinfusion, Patient 3_Peak CAR T, Patient 3_Preinfusion, Patient 4_Day 21, Patient 4_Peak, Patient 4_Preinfusion	2.05827661398032, 1.90469238177812, 1.77053459322355, 2.1208476123769, 2.11309468799188, 2.0415517959807
C4	GOBP_REGULATION_OF_MRNA_METABOLIC_PROCESS	Patient 1_Preinfusion, Patient 2_Preinfusion, Patient 3_Preinfusion, Patient 4_Day 21, Patient 4_Peak, Patient 4_Preinfusion	1.87991879686776, 1.62424738517044, 1.85567508494658, 1.82238585217384, 1.58422252621283, 1.96189223160437
C4	GOBP_REGULATION_OF_TELOMERASE_ACTIVITY	Patient 1_Peak CAR T, Patient 1_Preinfusion, Patient 3_Peak CAR T, Patient 3_Preinfusion, Patient 4_Day 21, Patient 4_Peak	2.02810424913325, 2.32339952970739, 2.20027723059349, 1.93109966832557, 2.11007575891078, 1.93486979733632
C4	GOBP_REGULATION_OF_TRANSCRIPTION_FROM_RNA_POLYMERASE_II_PROMOTER_IN_RESPONSE_TO_HYPOXIA	Patient 1_Preinfusion, Patient 3_Peak CAR T, Patient 4_Day 21, Patient 4_Peak, Patient 4_Peak CAR T, Patient 4_Preinfusion	2.10013602422696, 2.46866321847447, 2.12275904849407, 2.3453213411793, 1.79900161666886, 1.82825692587471
C4	GOBP_RIBONUCLEOSIDE_TRIPHOSPHATE_METABOLIC_PROCESS	Patient 1_Day 7, Patient 1_Peak, Patient 1_Preinfusion, Patient 3_Peak CAR T, Patient 4_Peak, Patient 4_Preinfusion	2.68834149770523, 2.03497277642921, 2.23874794023754, 1.95487978391085, 2.54230196505795, 1.95839337406281
C4	GOBP_TELOMERASE_RNA_LOCALIZATION	Patient 1_Day 7, Patient 1_Preinfusion, Patient 3_Peak CAR T, Patient 4_Day 21, Patient 4_Peak, Patient 4_Peak CAR T	2.25173777063639, 2.29948175799201, 2.54536242838428, 2.21881471221636, 2.45454112442792, 2.04307653371896
C4	GOBP_TELOMERE_MAINTENANCE_VIA_SEMI_CONSERVATIVE_REPLICATION	Patient 1_Peak CAR T, Patient 1_Preinfusion, Patient 3_Peak CAR T, Patient 4_Day 21, Patient 4_Peak, Patient 4_Peak CAR T	2.05406726286596, 1.88294912294699, 2.46996902557312, 1.90706313262915, 2.20045480672756, 2.60984646555711
C4	GOBP_TRANSLATIONAL_TERMINATION	Patient 1_Day 7, Patient 1_Preinfusion, Patient 3_Peak CAR T, Patient 4_Day 21, Patient 4_Peak, Patient 4_Peak CAR T	2.64623788898693, 2.27556228645063, 3.23788252653441, 2.38875159127368, 2.7161343315111, 2.16537553471494
C4	GOCC_CYTOCHROME_COMPLEX	Patient 1_Preinfusion, Patient 1_Preinfusion, Patient 4_Peak, Patient 4_Peak, Patient 4_Preinfusion, Patient 4_Preinfusion	1.79926776869658, 1.79741086061604, 2.20583727957635, 2.1883218117464, 1.82203154618498, 1.82194344216628
C4	GOCC_INTRACELLULAR_PROTEIN_CONTAINING_COMPLEX	Patient 1_Peak CAR T, Patient 1_Peak CAR T, Patient 1_Preinfusion, Patient 1_Preinfusion, Patient 4_Day 21, Patient 4_Day 21	1.82944846892482, 1.81822699134952, 1.57286913055684, 1.57011073775272, 1.71286950488295, 1.71134699056119
C4	GOCC_NADH_DEHYDROGENASE_COMPLEX	Patient 1_Preinfusion, Patient 1_Preinfusion, Patient 4_Peak, Patient 4_Peak, Patient 4_Peak CAR T, Patient 4_Peak CAR T	2.37845692447001, 2.36875139133667, 2.59861982957921, 2.55548773272213, 1.95346021073893, 1.95041222919634
C4	GOCC_NUCLEOID	Patient 1_Preinfusion, Patient 3_Peak CAR T, Patient 3_Peak CAR T, Patient 4_Day 21, Patient 4_Peak, Patient 4_Peak	1.73260349313418, 2.15021282574928, 2.13365442648637, 1.81549563046642, 1.91601052313356, 1.91141287525582
C4	GOCC_OXIDOREDUCTASE_COMPLEX	Patient 1_Preinfusion, Patient 1_Preinfusion, Patient 4_Peak, Patient 4_Peak, Patient 4_Peak CAR T, Patient 4_Peak CAR T	2.29565447318168, 2.28960244761259, 2.599610904369, 2.59079160421512, 2.12569214229844, 2.11067795553605
C4	GOCC_PROTEIN_KINASE_COMPLEX	Patient 1_Peak CAR T, Patient 1_Peak CAR T, Patient 2_Product, Patient 2_Product, Patient 4_Peak CAR T, Patient 4_Peak CAR T	2.13714114002696, 2.13520536380887, 1.98162951020729, 1.98057917091449, 1.75249517490979, 1.74635979376047
C4	GOCC_PROTON_TRANSPORTING_TWO_SECTOR_ATPASE_COMPLEX	Patient 1_Day 7, Patient 1_Peak, Patient 1_Preinfusion, Patient 1_Preinfusion, Patient 4_Peak, Patient 4_Peak	2.10312168415142, 1.93357741441026, 1.96888537328583, 1.96880311195083, 2.32867106845051, 2.29039572868418
C4	GOCC_ZONA_PELLUCIDA_RECEPTOR_COMPLEX	Patient 1_Preinfusion, Patient 1_Preinfusion, Patient 3_Peak CAR T, Patient 3_Peak CAR T, Patient 4_Peak, Patient 4_Peak	2.01104694027139, 2.01058963483293, 1.95222707631366, 1.94610095951788, 1.96364183467883, 1.95556881024526
C4	GOMF_CATION_CHANNEL_ACTIVITY	Patient 1_Peak, Patient 1_Peak, Patient 4_Peak, Patient 4_Peak, Patient 4_Preinfusion, Patient 4_Preinfusion	2.08145497424444, 2.08100368171083, 2.02639389885469, 1.99463681290578, 1.88442806316503, 1.87802496037435
C4	GOMF_CATION_TRANSMEMBRANE_TRANSPORTER_ACTIVITY	Patient 1_Peak, Patient 3_Peak, Patient 4_Peak, Patient 4_Peak, Patient 4_Preinfusion, Patient 4_Preinfusion	1.9460773569316, 1.90698019836542, 1.94243312599914, 1.93534614335398, 1.94476411971513, 1.94371025444157
C4	GOMF_CYCLIN_DEPENDENT_PROTEIN_SERINE_THREONINE_KINASE_ACTIVATOR_ACTIVITY	Patient 1_Peak CAR T, Patient 1_Peak CAR T, Patient 3_Product, Patient 3_Product, Patient 4_Product, Patient 4_Product	1.78084202000152, 1.77812397699856, 1.82992838915158, 1.81916444230715, 1.67844024749632, 1.67171231884218
C4	GOMF_DISORDERED_DOMAIN_SPECIFIC_BINDING	Patient 1_Peak CAR T, Patient 1_Peak CAR T, Patient 3_Peak, Patient 3_Peak CAR T, Patient 3_Peak CAR T, Patient 4_Peak	1.98068708552472, 1.96067927816274, 1.92372182540051, 2.13787544560654, 2.11794243550712, 1.91580486767535
C4	GOMF_DISULFIDE_OXIDOREDUCTASE_ACTIVITY	Patient 1_Preinfusion, Patient 1_Preinfusion, Patient 3_Peak CAR T, Patient 3_Peak CAR T, Patient 4_Peak, Patient 4_Peak	2.14476109056089, 2.14437141269653, 2.38838747270003, 2.3777671496611, 1.9914941784261, 1.96271438329835
C4	GOMF_IDENTICAL_PROTEIN_BINDING	Patient 2_Peak2, Patient 2_Peak2, Patient 4_Day 21, Patient 4_Day 21, Patient 4_Preinfusion, Patient 4_Preinfusion	1.77444608776646, 1.77337447345339, 1.56543142638725, 1.56458819536994, 1.60877720744135, 1.60254483697947
C4	GOMF_INTRAMOLECULAR_OXIDOREDUCTASE_ACTIVITY	Patient 1_Preinfusion, Patient 1_Preinfusion, Patient 3_Peak CAR T, Patient 3_Peak CAR T, Patient 4_Peak CAR T, Patient 4_Peak CAR T	1.91302447947247, 1.91265064048856, 2.34927721975538, 2.3332513759445, 1.88788193193681, 1.88711248832034
C4	GOMF_NITRIC_OXIDE_SYNTHASE_BINDING	Patient 2_Peak, Patient 2_Peak, Patient 3_Preinfusion, Patient 3_Preinfusion, Patient 4_Preinfusion, Patient 4_Preinfusion	1.86505999886161, 1.85901773691553, 1.8040026064124, 1.795022310503, 1.82403584436765, 1.81694741400814
C4	GOMF_ORGANIC_ACID_BINDING	Patient 1_Peak CAR T, Patient 4_Day 21, Patient 4_Peak CAR T, Patient 4_Peak CAR T, Patient 4_Preinfusion, Patient 4_Preinfusion	1.84103727128157, 1.80526102331002, 1.97162692184648, 1.95860084400873, 1.77842393339298, 1.77151275659761
C4	GOMF_OXIDOREDUCTASE_ACTIVITY_ACTING_ON_NAD_P_H	Patient 1_Preinfusion, Patient 1_Preinfusion, Patient 4_Peak, Patient 4_Peak, Patient 4_Peak CAR T, Patient 4_Peak CAR T	2.25577574090213, 2.25426131533441, 2.64209480281651, 2.62735627742134, 2.05639276863778, 2.05312762734658
C4	GOMF_OXIDOREDUCTASE_ACTIVITY_ACTING_ON_NAD_P_H_QUINONE_OR_SIMILAR_COMPOUND_AS_ACCEPTOR	Patient 1_Preinfusion, Patient 1_Preinfusion, Patient 4_Peak, Patient 4_Peak, Patient 4_Peak CAR T, Patient 4_Peak CAR T	2.35906215134883, 2.35281312563056, 2.49130848709194, 2.47146467584029, 1.89439223571591, 1.89314777404541
C4	GOMF_PEPTIDE_DISULFIDE_OXIDOREDUCTASE_ACTIVITY	Patient 1_Day 7, Patient 1_Preinfusion, Patient 1_Preinfusion, Patient 3_Peak CAR T, Patient 3_Peak CAR T, Patient 4_Peak	1.87938576009244, 1.90014496523803, 1.89670690718684, 2.01368284444918, 1.99180647457316, 1.7661831261073
C4	GOMF_PEROXIREDOXIN_ACTIVITY	Patient 1_Day 7, Patient 1_Day 7, Patient 3_Peak CAR T, Patient 3_Peak CAR T, Patient 4_Peak, Patient 4_Peak	2.19622235359393, 2.19331515556389, 1.99351012035348, 1.96694815982914, 1.93847990700081, 1.93637002361752
C4	GOMF_SNORNA_BINDING	Patient 1_Preinfusion, Patient 1_Preinfusion, Patient 4_Peak, Patient 4_Peak, Patient 4_Peak CAR T, Patient 4_Peak CAR T	2.07370573620602, 2.07330049724873, 1.955956858846, 1.95543389170516, 1.98482718608938, 1.97375520911235
C4	GOMF_TAU_PROTEIN_BINDING	Patient 1_Preinfusion, Patient 1_Preinfusion, Patient 3_Peak, Patient 3_Peak, Patient 3_Preinfusion, Patient 3_Preinfusion	1.81281768561435, 1.80932381786477, 1.88761562613555, 1.88178758971567, 1.77201734514345, 1.76319627134932
C4	GSE10240_CTRL_VS_IL17_AND_IL22_STIM_PRIMARY_BRONCHIAL_EPITHELIAL_CELLS_DN	Patient 1_Peak CAR T, Patient 1_Preinfusion, Patient 2_Preinfusion, Patient 3_Preinfusion, Patient 3_Product, Patient 4_Peak CAR T	2.12677631763812, 1.59400770126056, 1.6786692585881, 1.71765583123418, 2.17494113191523, 2.2410233287502
C4	GSE11057_NAIVE_VS_MEMORY_CD4_TCELL_DN	Patient 1_Peak, Patient 1_Preinfusion, Patient 2_Peak2, Patient 3_Preinfusion, Patient 4_Day 21, Patient 4_Preinfusion	1.84180784001351, 1.61662321817938, 1.80202914473356, 1.7480878277056, 1.65058644033948, 2.04939360811186
C4	GSE11924_TFH_VS_TH2_CD4_TCELL_DN	Patient 1_Peak CAR T, Patient 1_Preinfusion, Patient 3_Peak CAR T, Patient 4_Day 21, Patient 4_Peak, Patient 4_Peak CAR T	2.07299114939736, 1.68795886623618, 2.26383597122511, 1.8630634985053, 2.1013591369986, 1.84507643477739
C4	GSE13485_CTRL_VS_DAY7_YF17D_VACCINE_PBMC_DN	Patient 1_Peak, Patient 1_Product, Patient 2_Peak2, Patient 2_Preinfusion, Patient 3_Preinfusion, Patient 4_Peak CAR T	1.97565143940825, 1.70413173583432, 1.81679782084238, 1.82178535106966, 1.89160530592625, 1.55714749858549
C4	GSE13762_CTRL_VS_125_VITAMIND_DAY12_DC_UP	Patient 1_Peak CAR T, Patient 1_Preinfusion, Patient 2_Peak2, Patient 2_Preinfusion, Patient 4_Peak CAR T, Patient 4_Preinfusion	1.78621412998279, 1.54670993225758, 1.80513459829092, 2.02545666018917, 1.76568030511554, 1.90780956304063
C4	GSE13887_HEALTHY_VS_LUPUS_RESTING_CD4_TCELL_DN	Patient 1_Peak CAR T, Patient 1_Preinfusion, Patient 2_Peak2, Patient 2_Preinfusion, Patient 3_Preinfusion, Patient 4_Peak CAR T	1.7312626303223, 1.55981979783922, 1.78734903147085, 1.74666146528747, 1.69279890609231, 1.83313863417227
C4	GSE14308_TH17_VS_NATURAL_TREG_UP	Patient 1_Preinfusion, Patient 3_Peak CAR T, Patient 4_Day 21, Patient 4_Peak, Patient 4_Peak CAR T, Patient 4_Product	1.99787045059469, 1.80238344610905, 1.66127061144291, 1.76514844388549, 1.75051065036601, 1.74124207317039
C4	GSE14908_ATOPIC_VS_NONATOPIC_PATIENT_RESTING_CD4_TCELL_DN	Patient 1_Preinfusion, Patient 3_Peak, Patient 3_Peak CAR T, Patient 3_Product, Patient 4_Day 21, Patient 4_Peak	1.52000250701311, 1.70333399743712, 2.11184374498124, 1.76684428792007, 1.71934071954901, 1.50863266537487
C4	GSE15735_2H_VS_12H_HDAC_INHIBITOR_TREATED_CD4_TCELL_DN	Patient 1_Preinfusion, Patient 2_Peak2, Patient 2_Preinfusion, Patient 3_Product, Patient 4_Peak CAR T, Patient 4_Product	1.59980206087351, 1.71305065824091, 1.85233540326819, 1.90946713313051, 1.99405457978424, 1.90769770435045
C4	GSE15930_STIM_VS_STIM_AND_IL12_24H_CD8_T_CELL_UP	Patient 1_Peak CAR T, Patient 1_Preinfusion, Patient 3_Peak CAR T, Patient 3_Preinfusion, Patient 4_Preinfusion, Patient 4_Product	1.82012857436345, 1.60313668439577, 1.57407358261343, 1.63784208444779, 1.81556557564874, 1.74947170488221
C4	GSE16266_CTRL_VS_HEATSHOCK_AND_LPS_STIM_MEF_UP	Patient 1_Preinfusion, Patient 2_Peak2, Patient 3_Peak CAR T, Patient 4_Day 21, Patient 4_Peak, Patient 4_Peak CAR T	1.59858846975616, 1.72354337329369, 1.57029253337697, 1.68541841317454, 1.69085488040826, 1.51069144337274
C4	GSE16451_IMMATURE_VS_MATURE_NEURON_CELL_LINE_WEST_EQUINE_ENC_VIRUS_DN	Patient 1_Peak CAR T, Patient 1_Preinfusion, Patient 3_Peak CAR T, Patient 4_Day 21, Patient 4_Peak, Patient 4_Peak CAR T	1.88093136465055, 1.79003114694771, 2.37227803466259, 1.75576309630224, 1.73514165702777, 2.10719097335452
C4	GSE17721_0.5H_VS_12H_CPG_BMDC_UP	Patient 1_Peak CAR T, Patient 1_Preinfusion, Patient 3_Peak CAR T, Patient 4_Day 21, Patient 4_Peak, Patient 4_Peak CAR T	1.85218215476686, 1.83808133504778, 1.91706633255369, 1.6985772504459, 1.90526469699835, 1.73682086124283
C4	GSE17721_CTRL_VS_GARDIQUIMOD_24H_BMDC_DN	Patient 1_Peak, Patient 1_Preinfusion, Patient 3_Preinfusion, Patient 4_Peak, Patient 4_Peak CAR T, Patient 4_Preinfusion	1.85908644652106, 1.74115743491387, 1.92203844887462, 1.63111324397703, 1.5394785245127, 1.95323302308005
C4	GSE17721_CTRL_VS_LPS_24H_BMDC_DN	Patient 1_Preinfusion, Patient 3_Peak CAR T, Patient 3_Preinfusion, Patient 4_Day 21, Patient 4_Peak, Patient 4_Peak CAR T	1.99120257871072, 1.92334981500114, 1.61427051006552, 1.66771141544826, 1.69570832394012, 1.5455728133579
C4	GSE17721_CTRL_VS_PAM3CSK4_4H_BMDC_UP	Patient 1_Peak, Patient 1_Peak CAR T, Patient 3_Peak CAR T, Patient 4_Day 21, Patient 4_Peak, Patient 4_Peak CAR T	1.80938693123344, 1.80454645413515, 1.66307620945188, 1.65354107670541, 1.71781359204284, 1.82786474625958
C4	GSE17721_LPS_VS_PAM3CSK4_12H_BMDC_DN	Patient 1_Preinfusion, Patient 1_Product, Patient 3_Peak CAR T, Patient 3_Product, Patient 4_Peak, Patient 4_Peak CAR T	1.74178914213253, 1.70488471982597, 1.77070363896944, 1.80981638488522, 1.82347441168819, 1.65182165699181
C4	GSE1791_CTRL_VS_NEUROMEDINU_IN_T_CELL_LINE_12H_DN	Patient 1_Peak, Patient 1_Preinfusion, Patient 2_Preinfusion, Patient 3_Preinfusion, Patient 4_Peak CAR T, Patient 4_Preinfusion	1.807530946229, 1.82510477085982, 1.68949366558177, 1.67779150537035, 1.65277060663053, 1.9863831011909
C4	GSE17974_0H_VS_4H_IN_VITRO_ACT_CD4_TCELL_DN	Patient 1_Day 7, Patient 1_Preinfusion, Patient 3_Peak CAR T, Patient 4_Day 21, Patient 4_Peak, Patient 4_Peak CAR T	1.72435631524595, 1.91004135518541, 2.47327217270162, 1.72530243874355, 2.10882642727938, 1.95364568167255
C4	GSE17974_CTRL_VS_ACT_IL4_AND_ANTI_IL12_4H_CD4_TCELL_DN	Patient 1_Preinfusion, Patient 3_Peak CAR T, Patient 4_Day 21, Patient 4_Peak, Patient 4_Peak CAR T, Patient 4_Preinfusion	2.05072037520024, 2.03024732333706, 1.8121271508406, 2.07547994838593, 1.97785296061745, 1.6509965398129
C4	GSE21360_SECONDARY_VS_TERTIARY_MEMORY_CD8_TCELL_DN	Patient 1_Peak CAR T, Patient 1_Preinfusion, Patient 2_Preinfusion, Patient 4_Day 21, Patient 4_Peak, Patient 4_Peak CAR T	2.07166887541704, 1.70037778746823, 1.88752727419861, 1.70176514680364, 1.59991788859117, 2.10146162124839
C4	GSE21927_SPLEEN_VS_TUMOR_MONOCYTE_BALBC_DN	Patient 1_Peak, Patient 1_Peak CAR T, Patient 1_Preinfusion, Patient 2_Preinfusion, Patient 3_Preinfusion, Patient 4_Peak CAR T	2.03409262476051, 1.82054422741889, 1.83637472880803, 1.74307589446624, 1.98558294889638, 1.67578470965495
C4	GSE22432_MULTIPOTENT_PROGENITOR_VS_PDC_DN	Patient 1_Peak CAR T, Patient 1_Preinfusion, Patient 3_Peak CAR T, Patient 4_Day 21, Patient 4_Peak, Patient 4_Peak CAR T	1.72079038330768, 1.82039367916579, 1.68677482050932, 2.07388183989511, 1.97489602682059, 1.86343717830136
C4	GSE22886_NAIVE_TCELL_VS_DC_DN	Patient 1_Peak CAR T, Patient 1_Preinfusion, Patient 2_Peak2, Patient 3_Peak, Patient 3_Peak CAR T, Patient 4_Day 21	1.74684035211682, 1.6172800361941, 1.78204761770919, 1.83648505845079, 1.82886162348559, 1.91440384182905
C4	GSE22886_NAIVE_TCELL_VS_NEUTROPHIL_UP	Patient 1_Peak CAR T, Patient 1_Preinfusion, Patient 3_Peak CAR T, Patient 4_Day 21, Patient 4_Peak, Patient 4_Peak CAR T	1.59313637801312, 1.96758164361593, 1.79820774985102, 1.53761290515782, 1.75783367347129, 1.51694833075371
C4	GSE2405_0H_VS_24H_A_PHAGOCYTOPHILUM_STIM_NEUTROPHIL_UP	Patient 1_Peak CAR T, Patient 1_Preinfusion, Patient 3_Peak, Patient 3_Peak CAR T, Patient 4_Peak, Patient 4_Peak CAR T	1.65732616090817, 1.56572636779843, 1.71997079374144, 2.49041032235141, 3.42486673385069, 1.85928918632664
C4	GSE2405_0H_VS_6H_A_PHAGOCYTOPHILUM_STIM_NEUTROPHIL_UP	Patient 1_Preinfusion, Patient 2_Peak2, Patient 3_Peak CAR T, Patient 3_Product, Patient 4_Peak, Patient 4_Product	1.55836222398485, 1.85721663188347, 1.59872434092226, 1.84457190784519, 1.60650754524933, 1.8593028969233
C4	GSE24726_WT_VS_E2_2_KO_PDC_UP	Patient 1_Product, Patient 2_Preinfusion, Patient 3_Product, Patient 4_Peak, Patient 4_Peak CAR T, Patient 4_Product	1.80550566409983, 1.91177977487196, 2.19705682824524, 1.53861468953751, 1.88057667201492, 2.13754854773344
C4	GSE2770_TGFB_AND_IL4_VS_IL12_TREATED_ACT_CD4_TCELL_6H_DN	Patient 1_Peak CAR T, Patient 1_Preinfusion, Patient 3_Peak CAR T, Patient 4_Day 21, Patient 4_Peak, Patient 4_Peak CAR T	2.10958312746437, 1.59852300729543, 2.22748393802199, 1.74188652737222, 1.9589285415953, 1.8234015139657
C4	GSE2770_UNTREATED_VS_IL4_TREATED_ACT_CD4_TCELL_2H_DN	Patient 1_Peak CAR T, Patient 1_Preinfusion, Patient 3_Peak CAR T, Patient 4_Day 21, Patient 4_Peak, Patient 4_Peak CAR T	2.04213818465707, 1.86793552226391, 2.51506567018822, 1.99797336919312, 2.15543133510653, 2.21995050184169
C4	GSE27786_LSK_VS_NKCELL_UP	Patient 1_Peak CAR T, Patient 1_Preinfusion, Patient 2_Preinfusion, Patient 4_Day 21, Patient 4_Peak CAR T, Patient 4_Product	1.79664602112184, 1.81178543399927, 1.64098480545456, 1.646534668334, 1.63628959621575, 1.83378266335734
C4	GSE27859_MACROPHAGE_VS_CD11C_INT_F480_INT_DC_DN	Patient 1_Preinfusion, Patient 2_Peak2, Patient 3_Peak CAR T, Patient 4_Day 21, Patient 4_Peak, Patient 4_Peak CAR T	1.82846254741926, 1.80754972249088, 1.77654100883723, 1.5732959463783, 1.70978610576253, 1.74484306060654
C4	GSE2826_WT_VS_XID_BCELL_UP	Patient 1_Peak CAR T, Patient 1_Preinfusion, Patient 2_Peak2, Patient 2_Preinfusion, Patient 3_Preinfusion, Patient 4_Preinfusion	1.78843916393409, 1.79959801190262, 1.71292831503305, 1.69018780379629, 1.7249180996459, 1.69633127964227
C4	GSE29618_BCELL_VS_PDC_DAY7_FLU_VACCINE_DN	Patient 1_Peak CAR T, Patient 1_Preinfusion, Patient 2_Peak2, Patient 2_Preinfusion, Patient 3_Peak, Patient 3_Peak CAR T	1.70985491997175, 1.53189522471966, 1.74672662093013, 1.73798169579618, 1.91825959013607, 2.05403324003807
C4	GSE29618_BCELL_VS_PDC_DN	Patient 1_Preinfusion, Patient 3_Peak, Patient 3_Peak CAR T, Patient 3_Preinfusion, Patient 4_Day 21, Patient 4_Preinfusion	1.71522901513545, 1.76303204052399, 2.18422848296295, 1.6819505359435, 1.66551823674835, 1.82694766552587
C4	GSE3039_CD4_TCELL_VS_B2_BCELL_DN	Patient 1_Preinfusion, Patient 2_Peak2, Patient 3_Peak, Patient 3_Peak CAR T, Patient 4_Day 21, Patient 4_Peak	1.74463199294545, 1.94657267590647, 1.82866143937492, 2.71415769550383, 1.9363811752968, 1.84349211124821
C4	GSE32986_UNSTIM_VS_CURDLAN_HIGHDOSE_STIM_DC_UP	Patient 1_Peak CAR T, Patient 1_Preinfusion, Patient 3_Peak CAR T, Patient 4_Day 21, Patient 4_Peak, Patient 4_Peak CAR T	2.04634975318514, 1.83144724661208, 2.32614200133452, 1.95573969816614, 1.88612685382149, 2.16095686808963
C4	GSE339_CD4POS_VS_CD8POS_DC_DN	Patient 1_Preinfusion, Patient 3_Peak, Patient 3_Peak CAR T, Patient 3_Preinfusion, Patient 4_Day 21, Patient 4_Peak	1.87911536686611, 1.97347161313417, 2.31599743391293, 1.72069330803634, 1.64110670642043, 1.71157668824355
C4	GSE360_T_GONDII_VS_B_MALAYI_HIGH_DOSE_MAC_UP	Patient 1_Peak CAR T, Patient 1_Preinfusion, Patient 2_Preinfusion, Patient 3_Peak CAR T, Patient 4_Day 21, Patient 4_Peak CAR T	2.11943980073455, 1.545445594298, 2.0169038298726, 1.69670321818957, 1.65944789349011, 1.77424465412302
C4	GSE360_T_GONDII_VS_M_TUBERCULOSIS_MAC_UP	Patient 1_Peak CAR T, Patient 1_Preinfusion, Patient 2_Preinfusion, Patient 3_Peak CAR T, Patient 4_Peak, Patient 4_Peak CAR T	1.9320562531113, 1.66899401931917, 1.88630642841126, 1.85917096577038, 1.54751016807976, 1.69301304358346
C4	GSE36078_UNTREATED_VS_AD5_T425A_HEXON_INF_MOUSE_LUNG_DC_DN	Patient 1_Peak CAR T, Patient 2_Peak2, Patient 2_Preinfusion, Patient 3_Peak CAR T, Patient 3_Product, Patient 4_Day 21	1.71557406044583, 1.76670364850769, 1.73769017577558, 1.79970197833259, 1.90578722035541, 1.69525658476077
C4	GSE37532_TREG_VS_TCONV_PPARG_KO_CD4_TCELL_FROM_VISCERAL_ADIPOSE_TISSUE_UP	Patient 1_Peak CAR T, Patient 1_Preinfusion, Patient 3_Peak CAR T, Patient 4_Day 21, Patient 4_Peak, Patient 4_Peak CAR T	1.94025145518961, 1.72323087993744, 2.06537917457675, 1.84060777363439, 1.75736680634597, 1.59544392948167
C4	GSE39556_UNTREATED_VS_3H_POLYIC_INJ_MOUSE_NK_CELL_UP	Patient 1_Peak CAR T, Patient 2_Peak2, Patient 2_Preinfusion, Patient 3_Product, Patient 4_Peak CAR T, Patient 4_Product	1.79702957186968, 1.69716675112891, 1.69489003704559, 2.09709995447639, 2.22426410670783, 1.69267069058135
C4	GSE40277_EOS_AND_LEF1_TRANSDUCED_VS_CTRL_CD4_TCELL_DN	Patient 1_Day 7, Patient 1_Peak CAR T, Patient 1_Preinfusion, Patient 2_Peak2, Patient 3_Peak CAR T, Patient 4_Day 21	1.52860580181069, 1.81959546561781, 1.62107995626342, 2.14226153288926, 1.85950128923113, 1.72761544019629
C4	GSE40277_EOS_AND_LEF1_TRANSDUCED_VS_GATA1_AND_SATB1_TRANSDUCED_CD4_TCELL_DN	Patient 1_Peak CAR T, Patient 1_Preinfusion, Patient 2_Peak2, Patient 2_Preinfusion, Patient 3_Preinfusion, Patient 4_Peak CAR T	1.93034084095671, 1.92015599934625, 1.76245815227731, 2.04376685267184, 2.00426685798748, 2.1410754829244
C4	GSE41867_NAIVE_VS_DAY30_LCMV_ARMSTRONG_MEMORY_CD8_TCELL_DN	Patient 1_Peak CAR T, Patient 1_Preinfusion, Patient 3_Peak CAR T, Patient 4_Day 21, Patient 4_Peak, Patient 4_Peak CAR T	1.80741902313961, 1.51417603712615, 1.70963034884274, 1.62605305409411, 1.66837098507951, 1.67115620931689
C4	GSE42088_UNINF_VS_LEISHMANIA_INF_DC_8H_UP	Patient 1_Peak CAR T, Patient 1_Preinfusion, Patient 3_Peak CAR T, Patient 4_Day 21, Patient 4_Peak, Patient 4_Peak CAR T	1.88169919976661, 1.61032899045842, 2.04244603949997, 1.80615689247842, 1.67453989667507, 1.61207791036689
C4	GSE4811_CLASSSICALY_ACTIVATED_VS_TYPE_2_ACTIVATED_MACROPHAGE_UP	Patient 1_Peak CAR T, Patient 1_Preinfusion, Patient 3_Peak CAR T, Patient 4_Peak, Patient 4_Peak CAR T, Patient 4_Product	1.91395986623421, 1.7024871499067, 1.930348309824, 1.9763241026259, 2.06885117692345, 1.73588366906609
C4	GSE4984_UNTREATED_VS_VEHICLE_CTRL_TREATED_DC_DN	Patient 1_Preinfusion, Patient 3_Peak, Patient 3_Peak CAR T, Patient 4_Day 21, Patient 4_Peak, Patient 4_Peak CAR T	1.54250137388597, 1.73028200466947, 2.11726771592193, 1.92299694484481, 2.04111702683528, 1.57560997967633
C4	GSE7509_DC_VS_MONOCYTE_UP	Patient 1_Preinfusion, Patient 3_Peak, Patient 3_Peak CAR T, Patient 4_Day 21, Patient 4_Peak, Patient 4_Preinfusion	1.55672825087503, 1.7687876031623, 1.82977742071802, 1.58815487235241, 1.85799154329749, 1.91219645997577
C4	GSE7509_UNSTIM_VS_FCGRIIB_STIM_MONOCYTE_UP	Patient 1_Day 7, Patient 1_Preinfusion, Patient 3_Peak CAR T, Patient 4_Day 21, Patient 4_Peak, Patient 4_Peak CAR T	1.75131861448392, 1.67275198647426, 2.25946305923545, 1.69415313443964, 2.28070999165435, 1.64700909350623
C4	GSE7568_IL4_TGFB_DEXAMETHASONE_VS_IL4_TGFB_TREATED_MACROPHAGE_UP	Patient 1_Peak CAR T, Patient 1_Preinfusion, Patient 3_Peak CAR T, Patient 4_Day 21, Patient 4_Peak, Patient 4_Peak CAR T	2.17194505767929, 1.89620403542011, 2.70239862616481, 2.32591960267367, 2.32151712569615, 2.058753834538
C4	GSE7764_IL15_NK_CELL_24H_VS_SPLENOCYTE_UP	Patient 1_Peak CAR T, Patient 1_Preinfusion, Patient 3_Peak CAR T, Patient 4_Day 21, Patient 4_Peak, Patient 4_Peak CAR T	2.21080784712532, 1.68373035559482, 2.11413330328495, 1.88939896329216, 1.54660949100308, 1.81957585833328
C4	GSE8921_UNSTIM_0H_VS_TLR1_2_STIM_MONOCYTE_24H_UP	Patient 1_Peak CAR T, Patient 1_Preinfusion, Patient 3_Peak CAR T, Patient 4_Day 21, Patient 4_Peak, Patient 4_Peak CAR T	1.70904898852256, 1.84658946135706, 2.19875803491413, 1.73243945303613, 2.26232997508555, 1.89921304801539
C4	GSE8921_UNSTIM_VS_TLR1_2_STIM_MONOCYTE_6H_DN	Patient 1_Peak CAR T, Patient 1_Preinfusion, Patient 1_Product, Patient 2_Preinfusion, Patient 3_Peak CAR T, Patient 4_Peak CAR T	1.76219213572953, 1.59008181048454, 1.68876486230407, 1.70377168639696, 1.85763172483039, 2.29862641413394
C4	GSE9509_10MIN_VS_30MIN_LPS_AND_IL10_STIM_IL10_KO_MACROPHAGE_UP	Patient 1_Peak CAR T, Patient 1_Preinfusion, Patient 3_Peak CAR T, Patient 4_Day 21, Patient 4_Peak, Patient 4_Peak CAR T	2.07969884008991, 1.73786627352037, 2.04883950464667, 1.72168438483528, 2.03358078778016, 1.83221534150066
C4	GSE9509_LPS_VS_LPS_AND_IL10_STIM_IL10_KO_MACROPHAGE_30MIN_DN	Patient 1_Peak CAR T, Patient 2_Peak2, Patient 2_Preinfusion, Patient 3_Product, Patient 4_Peak CAR T, Patient 4_Product	2.00159467633697, 1.74506408013124, 1.94048102532605, 1.98314809344889, 2.2004433833051, 1.85203373150063
C4	HES4_TARGET_GENES	Patient 1_Preinfusion, Patient 3_Peak, Patient 3_Peak CAR T, Patient 4_Day 21, Patient 4_Peak, Patient 4_Peak CAR T	1.54759787043197, 1.80663639926862, 1.60534977211084, 1.78909034138125, 1.56465114843398, 1.64500703896918
C4	HMGB1_TARGET_GENES	Patient 1_Peak, Patient 1_Peak CAR T, Patient 2_Product, Patient 3_Peak, Patient 3_Peak CAR T, Patient 4_Preinfusion	2.20538211457145, 1.68478495555355, 1.9708003872294, 2.13209679912273, 1.41415151684358, 1.77613595254326
C4	HOWARD_NK_CELL_INACT_MONOV_INFLUENZA_A_INDONESIA_05_2005_H5N1_AGE_18_49YO_28DY_DN	Patient 1_Day 7, Patient 1_Preinfusion, Patient 2_Peak2, Patient 3_Peak CAR T, Patient 3_Preinfusion, Patient 4_Peak	1.63260293193061, 1.61235467908901, 1.86631990590614, 1.615878034735, 1.57556872398621, 1.63012996267127
C4	HP_CEREBRAL_CORTICAL_HEMIATROPHY	Patient 1_Peak, Patient 1_Preinfusion, Patient 2_Peak2, Patient 3_Preinfusion, Patient 4_Day 21, Patient 4_Preinfusion	1.61201629813056, 1.60130379457384, 1.65647083166544, 1.61123864455477, 1.64371996624966, 1.61601868302246
C4	HP_UPPER_LIMB_ASYMMETRY	Patient 1_Peak, Patient 2_Peak2, Patient 3_Product, Patient 4_Day 21, Patient 4_Preinfusion, Patient 4_Product	1.61201629813056, 1.65647083166544, 1.34013569609364, 1.64559315139639, 1.61310693764764, 1.3360278184599
C4	KEGG_BASE_EXCISION_REPAIR	Patient 1_Peak CAR T, Patient 1_Preinfusion, Patient 3_Peak CAR T, Patient 4_Day 21, Patient 4_Peak, Patient 4_Peak CAR T	1.85573468913404, 1.89699757643601, 2.20964186450284, 1.82360464719565, 2.00189514149814, 2.22880529871317
C4	KEGG_HOMOLOGOUS_RECOMBINATION	Patient 1_Day 7, Patient 1_Preinfusion, Patient 3_Peak CAR T, Patient 4_Day 21, Patient 4_Peak, Patient 4_Peak CAR T	2.23279160756941, 1.8416904031189, 2.35022372814338, 1.78986422130281, 1.94785758139019, 2.1828145560345
C4	KEGG_MISMATCH_REPAIR	Patient 1_Peak CAR T, Patient 1_Preinfusion, Patient 3_Peak CAR T, Patient 4_Day 21, Patient 4_Peak, Patient 4_Peak CAR T	1.92730715917664, 2.05917526746178, 2.52620813621113, 1.94620519849259, 2.17448946463991, 2.42909174703558
C4	KEGG_NUCLEOTIDE_EXCISION_REPAIR	Patient 1_Peak CAR T, Patient 1_Preinfusion, Patient 3_Peak CAR T, Patient 4_Day 21, Patient 4_Peak, Patient 4_Peak CAR T	2.18879813658053, 1.73252521888273, 2.38958099902537, 1.75754528851439, 1.80610458103746, 2.24337434265727
C4	KLF7_TARGET_GENES	Patient 1_Peak CAR T, Patient 1_Preinfusion, Patient 2_Preinfusion, Patient 3_Peak, Patient 4_Day 21, Patient 4_Product	1.81801944700558, 1.57102922039198, 1.49203158039989, 1.77745630710857, 1.60100260151436, 1.71615949271036
C4	MENON_FETAL_KIDNEY_9_ENDOTHELIAL_CELLS	Patient 1_Peak, Patient 1_Preinfusion, Patient 2_Peak2, Patient 2_Preinfusion, Patient 3_Preinfusion, Patient 4_Preinfusion	1.64095046721805, 1.70860500487999, 2.12932762637089, 1.64260790072693, 1.93998246715589, 2.04566659600402
C4	MODULE_155	Patient 1_Preinfusion, Patient 3_Peak CAR T, Patient 4_Day 21, Patient 4_Peak, Patient 4_Peak CAR T, Patient 4_Preinfusion	1.95271903847321, 2.00432233729755, 1.92927658927048, 2.03016930162788, 1.9416094712635, 1.97816030591635
C4	MODULE_22	Patient 1_Day 7, Patient 1_Preinfusion, Patient 3_Peak CAR T, Patient 4_Day 21, Patient 4_Peak, Patient 4_Peak CAR T	3.83084489581729, 2.23837295168682, 2.74423592464266, 1.90037849093138, 2.8803922608395, 1.63816950334327
C4	MODULE_307	Patient 1_Day 7, Patient 2_Peak2, Patient 3_Peak, Patient 3_Peak CAR T, Patient 4_Day 21, Patient 4_Peak	2.23005243778687, 1.74570860107861, 1.79741293206884, 2.27945275994588, 1.94751918160866, 2.04147909199579
C4	MODULE_332	Patient 1_Preinfusion, Patient 1_Product, Patient 2_Peak2, Patient 3_Preinfusion, Patient 4_Preinfusion, Patient 4_Product	1.72545030971044, 1.69985587138326, 1.91862335962915, 1.86806547758054, 1.68178026151702, 1.69909632726086
C4	MODULE_333	Patient 1_Day 7, Patient 1_Peak, Patient 1_Preinfusion, Patient 3_Peak CAR T, Patient 4_Peak, Patient 4_Peak CAR T	2.15578302404633, 1.53701064662161, 1.54892274761081, 1.87618074094914, 1.73971117298114, 1.61824929967519
C4	MODULE_371	Patient 1_Preinfusion, Patient 3_Peak, Patient 3_Peak CAR T, Patient 3_Product, Patient 4_Peak, Patient 4_Peak CAR T	1.7385015445078, 1.62278796832871, 1.86113333335311, 1.62494668821428, 1.67011094807033, 1.70074278930353
C4	MODULE_42	Patient 1_Day 7, Patient 1_Preinfusion, Patient 3_Peak CAR T, Patient 4_Day 21, Patient 4_Peak, Patient 4_Peak CAR T	3.35912641543372, 2.09931176449009, 2.58760154297983, 1.89195996234664, 2.60344212061858, 1.85810291227865
C4	MODULE_439	Patient 1_Peak CAR T, Patient 1_Preinfusion, Patient 2_Preinfusion, Patient 3_Peak CAR T, Patient 4_Peak, Patient 4_Peak CAR T	1.93793232736099, 1.72835289495699, 1.64860640117881, 1.70923626973244, 1.68840964347356, 2.06863592906574
C4	MODULE_56	Patient 1_Day 7, Patient 1_Peak CAR T, Patient 3_Peak CAR T, Patient 4_Peak, Patient 4_Peak CAR T, Patient 4_Product	1.93139966434266, 1.78627620023695, 2.04031904058861, 1.86620671616526, 1.80054123993671, 1.46667016744175
C4	MODULE_77	Patient 1_Day 7, Patient 1_Preinfusion, Patient 3_Peak CAR T, Patient 4_Day 21, Patient 4_Peak, Patient 4_Peak CAR T	3.21929018584492, 2.07729505631065, 2.57623934468705, 1.79324416118919, 2.45602621106454, 1.85699634841566
C4	MORF_PPP2R4	Patient 1_Day 7, Patient 1_Preinfusion, Patient 3_Peak CAR T, Patient 4_Day 21, Patient 4_Peak, Patient 4_Peak CAR T	2.14003465168048, 1.84065081481912, 2.43455314807017, 1.77022179613165, 2.38742250485522, 1.79189380791837
C4	NAKAYA_PBMC_FLUARIX_FLUVIRIN_AGE_18_50YO_7DY_UP	Patient 1_Peak CAR T, Patient 1_Preinfusion, Patient 3_Peak CAR T, Patient 4_Day 21, Patient 4_Peak, Patient 4_Peak CAR T	1.60839524805277, 1.90908751520715, 1.4668199976476, 1.88874796991828, 1.68109204940517, 1.68339517259927
C4	NFE2L1_TARGET_GENES	Patient 1_Preinfusion, Patient 3_Peak CAR T, Patient 4_Day 21, Patient 4_Peak, Patient 4_Peak CAR T, Patient 4_Product	1.33883141661696, 1.34172582749974, 1.62749822279087, 1.44094348079266, 1.36853497574121, 1.65188086844962
C4	NFE2L2.V2	Patient 1_Peak CAR T, Patient 1_Preinfusion, Patient 1_Product, Patient 3_Product, Patient 4_Peak, Patient 4_Peak CAR T	1.87023642317054, 1.7592319036971, 1.73828333653946, 2.05416835106705, 1.52358512186464, 1.73096516191653
C4	PRKDC_TARGET_GENES	Patient 1_Peak CAR T, Patient 1_Preinfusion, Patient 3_Peak CAR T, Patient 4_Day 21, Patient 4_Peak CAR T, Patient 4_Preinfusion	1.75570377977647, 1.83928890135648, 1.55907480101374, 1.71617243521581, 1.78770598183264, 1.64265935387484
C4	REACTOME_AGGREPHAGY	Patient 1_Day 7, Patient 1_Peak CAR T, Patient 1_Preinfusion, Patient 3_Peak CAR T, Patient 4_Peak, Patient 4_Peak CAR T	2.1167399444809, 1.85058867524711, 1.71124768735394, 1.92951229992544, 1.77327683826829, 1.7097165890639
C4	REACTOME_BASE_EXCISION_REPAIR	Patient 1_Peak CAR T, Patient 1_Preinfusion, Patient 3_Peak CAR T, Patient 4_Day 21, Patient 4_Peak, Patient 4_Peak CAR T	1.98221780188339, 2.05004433884033, 2.13996016824201, 1.72139774715973, 1.8970393049689, 2.31655931627566
C4	REACTOME_C_TYPE_LECTIN_RECEPTORS_CLRS	Patient 1_Peak, Patient 1_Preinfusion, Patient 3_Peak CAR T, Patient 4_Day 21, Patient 4_Peak, Patient 4_Preinfusion	1.7448306175708, 1.90492004021175, 1.81185100635647, 1.97559378939314, 2.20736173847794, 1.87739335511522
C4	REACTOME_CLEC7A_DECTIN_1_SIGNALING	Patient 1_Peak, Patient 1_Preinfusion, Patient 3_Peak CAR T, Patient 4_Day 21, Patient 4_Peak, Patient 4_Preinfusion	1.80019163520266, 2.02618552831852, 2.2650725423966, 2.13602536038464, 2.32434336400732, 1.90984360480238
C4	REACTOME_CONDENSATION_OF_PROMETAPHASE_CHROMOSOMES	Patient 1_Day 7, Patient 1_Peak CAR T, Patient 3_Peak CAR T, Patient 3_Product, Patient 4_Peak CAR T, Patient 4_Product	2.08301492048278, 1.98464606774107, 1.97432672036375, 2.39405504434419, 2.30625271547468, 2.11104159739095
C4	REACTOME_CRISTAE_FORMATION	Patient 1_Day 7, Patient 1_Peak, Patient 1_Preinfusion, Patient 4_Day 21, Patient 4_Peak, Patient 4_Preinfusion	2.52137892304342, 2.04656065522539, 1.92272472837242, 1.8846443416586, 2.57938932680886, 1.70656004922122
C4	REACTOME_DOWNSTREAM_SIGNALING_EVENTS_OF_B_CELL_RECEPTOR_BCR	Patient 1_Peak, Patient 1_Preinfusion, Patient 3_Peak CAR T, Patient 4_Day 21, Patient 4_Peak, Patient 4_Preinfusion	1.98775574892461, 2.19644480115528, 2.24816598759214, 2.09895757481843, 2.43140501616128, 2.01952478925125
C4	REACTOME_EXTENSION_OF_TELOMERES	Patient 1_Peak CAR T, Patient 1_Preinfusion, Patient 3_Peak CAR T, Patient 4_Day 21, Patient 4_Peak, Patient 4_Peak CAR T	2.11203887270494, 2.00832761989215, 2.30450463711798, 2.10234834352811, 2.14378496681338, 2.43329989872303
C4	REACTOME_G0_AND_EARLY_G1	Patient 1_Peak CAR T, Patient 2_Preinfusion, Patient 3_Peak CAR T, Patient 3_Product, Patient 4_Day 21, Patient 4_Peak CAR T	2.07572456200475, 1.91554649651695, 1.82454876655114, 2.02039352653591, 1.7841162911293, 2.2652502259607
C4	REACTOME_G1_S_DNA_DAMAGE_CHECKPOINTS	Patient 1_Peak, Patient 1_Preinfusion, Patient 3_Peak CAR T, Patient 4_Day 21, Patient 4_Peak, Patient 4_Peak CAR T	1.75649204386133, 1.98951041891804, 2.34181513660865, 2.0748970597131, 2.20684804156728, 1.8700952894472
C4	REACTOME_INTERLEUKIN_1_FAMILY_SIGNALING	Patient 1_Peak, Patient 1_Preinfusion, Patient 3_Peak CAR T, Patient 4_Day 21, Patient 4_Peak, Patient 4_Preinfusion	1.82285312569686, 2.11705358264281, 2.22832141018364, 1.92028715249463, 2.16379889715151, 1.90542804087552
C4	REACTOME_MAPK6_MAPK4_SIGNALING	Patient 1_Preinfusion, Patient 3_Peak CAR T, Patient 4_Day 21, Patient 4_Peak, Patient 4_Peak CAR T, Patient 4_Preinfusion	2.01660373289477, 1.8048290781151, 1.85644510668317, 2.17204612747516, 1.63654102115715, 1.74036428725342
C4	REACTOME_MITOCHONDRIAL_TRANSLATION	Patient 1_Day 7, Patient 1_Preinfusion, Patient 3_Peak CAR T, Patient 4_Day 21, Patient 4_Peak, Patient 4_Peak CAR T	2.8918225168483, 2.31385651191308, 3.11209135745868, 2.40415907508644, 2.81593808882535, 2.26296523252985
C4	REACTOME_NEDDYLATION	Patient 1_Peak, Patient 1_Preinfusion, Patient 3_Peak CAR T, Patient 4_Day 21, Patient 4_Peak, Patient 4_Peak CAR T	1.9177045722276, 1.78680110604883, 1.76568152383478, 1.91838926139555, 1.93743981269926, 1.58473339152727
C4	REACTOME_NUCLEOTIDE_EXCISION_REPAIR	Patient 1_Peak CAR T, Patient 1_Preinfusion, Patient 3_Peak CAR T, Patient 3_Product, Patient 4_Peak, Patient 4_Peak CAR T	1.98555506113254, 1.75737538284787, 2.06075380565134, 1.83240193121114, 1.86869992549644, 1.94471657853919
C4	REACTOME_PCNA_DEPENDENT_LONG_PATCH_BASE_EXCISION_REPAIR	Patient 1_Peak CAR T, Patient 1_Preinfusion, Patient 3_Peak CAR T, Patient 4_Day 21, Patient 4_Peak, Patient 4_Peak CAR T	2.13792838355392, 2.07990064703361, 2.63425163770696, 1.92144538676558, 2.28616610462997, 2.518066828719
C4	REACTOME_PHOSPHORYLATION_OF_THE_APC_C	Patient 1_Day 7, Patient 1_Peak CAR T, Patient 3_Peak CAR T, Patient 3_Product, Patient 4_Day 21, Patient 4_Peak CAR T	2.04271317432185, 2.05936356878252, 2.05160447737576, 1.87505232269597, 1.96719858550733, 2.01450378931127
C4	REACTOME_POST_CHAPERONIN_TUBULIN_FOLDING_PATHWAY	Patient 1_Day 7, Patient 1_Peak, Patient 1_Peak CAR T, Patient 3_Peak CAR T, Patient 4_Day 21, Patient 4_Peak CAR T	2.05061799899946, 1.63592980697746, 1.80619310059143, 1.79332446422552, 1.73570758464324, 1.77001603051762
C4	REACTOME_PROTEIN_FOLDING	Patient 1_Peak CAR T, Patient 1_Preinfusion, Patient 3_Peak CAR T, Patient 4_Day 21, Patient 4_Peak, Patient 4_Peak CAR T	1.81066670054015, 2.1703956172437, 2.39313037604087, 1.85688371883167, 2.11504565723927, 1.7583411371738
C4	REACTOME_RESOLUTION_OF_ABASIC_SITES_AP_SITES	Patient 1_Peak CAR T, Patient 1_Preinfusion, Patient 3_Peak CAR T, Patient 4_Day 21, Patient 4_Peak, Patient 4_Peak CAR T	2.13122681556147, 2.07960413854012, 2.45712718533768, 1.82125146704371, 2.19975784125581, 2.54844022834962
C4	REACTOME_RESOLUTION_OF_AP_SITES_VIA_THE_MULTIPLE_NUCLEOTIDE_PATCH_REPLACEMENT_PATHWAY	Patient 1_Peak CAR T, Patient 1_Preinfusion, Patient 3_Peak CAR T, Patient 4_Day 21, Patient 4_Peak, Patient 4_Peak CAR T	2.13792838355392, 2.09074393713065, 2.63425163770696, 1.8766553859912, 2.35817418694401, 2.518066828719
C4	REACTOME_SIGNALING_BY_THE_B_CELL_RECEPTOR_BCR	Patient 1_Peak, Patient 1_Preinfusion, Patient 3_Peak CAR T, Patient 4_Day 21, Patient 4_Peak, Patient 4_Preinfusion	1.81435857685008, 2.02330528811468, 1.78000569814586, 1.75118068004708, 2.12981494587354, 1.93953317581984
C4	REACTOME_STABILIZATION_OF_P53	Patient 1_Peak, Patient 1_Preinfusion, Patient 3_Peak CAR T, Patient 4_Day 21, Patient 4_Peak, Patient 4_Peak CAR T	1.78489213546795, 1.95706535011008, 2.27782777128217, 2.06543170039701, 2.32759704903918, 1.80403889235437
C4	REACTOME_TELOMERE_MAINTENANCE	Patient 1_Peak CAR T, Patient 1_Preinfusion, Patient 3_Peak CAR T, Patient 4_Day 21, Patient 4_Peak, Patient 4_Peak CAR T	2.02770819386902, 1.89369416163764, 2.12064138773224, 1.95707508874606, 2.0878188247417, 2.31005874499529
C4	REACTOME_TFAP2A_ACTS_AS_A_TRANSCRIPTIONAL_REPRESSOR_DURING_RETINOIC_ACID_INDUCED_CELL_DIFFERENTIATION	Patient 1_Peak CAR T, Patient 1_Preinfusion, Patient 3_Peak CAR T, Patient 4_Day 21, Patient 4_Peak, Patient 4_Peak CAR T	1.71091649091026, 1.67965571239429, 1.6859185322917, 1.56809890070431, 1.70970519343671, 1.65705673746074
C4	REACTOME_TNFR2_NON_CANONICAL_NF_KB_PATHWAY	Patient 1_Peak, Patient 1_Preinfusion, Patient 3_Peak CAR T, Patient 4_Day 21, Patient 4_Peak, Patient 4_Preinfusion	1.85318975057427, 1.94324090616926, 2.12819947616071, 1.9288267686282, 2.32814197565977, 1.67488558907835
C4	REACTOME_TRANSCRIPTIONAL_REGULATION_BY_E2F6	Patient 1_Peak CAR T, Patient 1_Preinfusion, Patient 2_Preinfusion, Patient 3_Product, Patient 4_Day 21, Patient 4_Peak CAR T	1.77650168984098, 1.80849621192531, 2.16769439400967, 1.9300862191331, 1.80613383376492, 2.24532367095573
C4	REACTOME_UB_SPECIFIC_PROCESSING_PROTEASES	Patient 1_Peak, Patient 1_Preinfusion, Patient 4_Day 21, Patient 4_Peak, Patient 4_Peak CAR T, Patient 4_Preinfusion	1.78550963988854, 2.01118057984822, 1.99728072352357, 1.96829347230438, 1.56863956065857, 1.61975876930446
C4	SP1_01	Patient 1_Peak, Patient 1_Preinfusion, Patient 3_Peak, Patient 3_Preinfusion, Patient 4_Day 21, Patient 4_Preinfusion	2.0389671089263, 1.94198400858333, 1.86290617838475, 1.93186200895251, 1.95707124035641, 1.88664118597755
C4	SUPT20H_TARGET_GENES	Patient 1_Peak CAR T, Patient 1_Preinfusion, Patient 3_Product, Patient 4_Day 21, Patient 4_Peak, Patient 4_Peak CAR T	1.63612597076653, 1.52146069067452, 1.84836513729327, 1.55760180914251, 1.4090801583465, 1.53497346563121
C4	TOX4_TARGET_GENES	Patient 1_Peak CAR T, Patient 1_Product, Patient 2_Product, Patient 3_Product, Patient 4_Peak CAR T, Patient 4_Product	1.95022797462056, 2.11785310446537, 2.07109700187177, 2.39598289507485, 1.63709625268463, 2.21653240060137
C4	TRAVAGLINI_LUNG_PLASMACYTOID_DENDRITIC_CELL	Patient 1_Peak, Patient 1_Peak CAR T, Patient 2_Peak2, Patient 2_Preinfusion, Patient 3_Peak CAR T, Patient 4_Preinfusion	1.58062112283202, 1.67902608408366, 1.68601072027963, 1.73753232179056, 1.86035500993394, 1.57706253271345
C4	USF_Q6	Patient 1_Peak, Patient 1_Peak CAR T, Patient 1_Preinfusion, Patient 2_Preinfusion, Patient 4_Day 21, Patient 4_Peak	1.90867073601665, 1.84463304829455, 1.66928960707304, 1.83101879995405, 1.80004117677542, 1.56410412982658
C4	WTTGKCTG_UNKNOWN	Patient 1_Product, Patient 2_Product, Patient 3_Preinfusion, Patient 3_Product, Patient 4_Preinfusion, Patient 4_Product	2.04154339851509, 1.99425139658602, 1.83032759498712, 2.02808997430631, 1.87407997777562, 2.2141044603376
C4	ALPHACP1_01	Patient 1_Peak CAR T, Patient 1_Product, Patient 2_Product, Patient 3_Product, Patient 4_Product	1.94138760921056, 2.00099769749372, 2.06973882212139, 2.64915107170746, 2.1892123609846
C4	DESCARTES_FETAL_PLACENTA_IGFBP1_DKK1_POSITIVE_CELLS	Patient 1_Day 7, Patient 1_Peak, Patient 2_Peak2, Patient 4_Day 21, Patient 4_Preinfusion	1.33089982515025, 1.31774858466192, 1.32112142415461, 1.30690252740081, 1.3263730956453
C4	DESCARTES_FETAL_STOMACH_ERYTHROBLASTS	Patient 1_Peak CAR T, Patient 1_Product, Patient 3_Product, Patient 4_Peak CAR T, Patient 4_Product	1.65674195835776, 1.8597034088155, 2.02327614465223, 1.93699264901502, 1.88595274271002
C4	GGAMTNNNNNTCCY_UNKNOWN	Patient 1_Peak CAR T, Patient 1_Preinfusion, Patient 3_Preinfusion, Patient 4_Day 21, Patient 4_Preinfusion	1.85956198340494, 2.02398237870125, 1.88798678196542, 1.92054570724776, 1.84385023671886
C4	GOBP_ACTIN_FILAMENT_ORGANIZATION	Patient 1_Peak, Patient 1_Preinfusion, Patient 3_Preinfusion, Patient 4_Day 21, Patient 4_Preinfusion	1.95819516890947, 1.79005668201757, 2.12912236923957, 1.80896837605972, 2.20390696774972
C4	GOBP_ATP_SYNTHESIS_COUPLED_PROTON_TRANSPORT	Patient 1_Day 7, Patient 1_Peak, Patient 1_Preinfusion, Patient 4_Day 21, Patient 4_Peak	3.02280122858772, 1.98583836489958, 2.03270380974803, 2.00520490920109, 2.5925249748983
C4	GOBP_BASE_EXCISION_REPAIR	Patient 1_Peak CAR T, Patient 2_Preinfusion, Patient 3_Peak CAR T, Patient 4_Peak, Patient 4_Peak CAR T	2.0402774236814, 2.00583761704254, 2.07653415287548, 2.09240768539097, 2.19886622323767
C4	GOBP_CARBOHYDRATE_DERIVATIVE_BIOSYNTHETIC_PROCESS	Patient 1_Peak, Patient 1_Preinfusion, Patient 3_Peak CAR T, Patient 4_Day 21, Patient 4_Peak	1.93555167318857, 1.66432744695525, 1.80058273847783, 2.00265701002289, 1.77984656242052
C4	GOBP_CELLULAR_PROTEIN_COMPLEX_DISASSEMBLY	Patient 1_Preinfusion, Patient 3_Peak CAR T, Patient 4_Day 21, Patient 4_Peak, Patient 4_Peak CAR T	2.16158712351582, 2.53851274879054, 2.33362021735399, 2.33274420337634, 1.87328336539058
C4	GOBP_CENTRAL_NERVOUS_SYSTEM_DEVELOPMENT	Patient 2_Peak, Patient 2_Peak2, Patient 2_Preinfusion, Patient 4_Day 21, Patient 4_Preinfusion	1.80999833866657, 1.90903750004453, 1.61690127121559, 1.68191106313538, 1.95822208992217
C4	GOBP_CRISTAE_FORMATION	Patient 1_Day 7, Patient 1_Peak, Patient 1_Preinfusion, Patient 4_Day 21, Patient 4_Peak	2.40379122388266, 2.04985024108159, 1.85880793088992, 1.93282992291254, 2.65160890633626
C4	GOBP_DNA_UNWINDING_INVOLVED_IN_DNA_REPLICATION	Patient 1_Day 7, Patient 1_Peak CAR T, Patient 1_Preinfusion, Patient 3_Peak CAR T, Patient 4_Peak CAR T	2.0502837686064, 1.81855733565031, 1.8045324909099, 2.19912293690768, 2.08326140454919
C4	GOBP_EXECUTION_PHASE_OF_APOPTOSIS	Patient 1_Peak CAR T, Patient 1_Product, Patient 2_Product, Patient 3_Peak, Patient 4_Product	1.89838583098417, 1.82670810567206, 1.82696568331804, 1.94143161561518, 1.96062278078179
C4	GOBP_INNATE_IMMUNE_RESPONSE_ACTIVATING_SIGNAL_TRANSDUCTION	Patient 1_Preinfusion, Patient 3_Peak CAR T, Patient 4_Day 21, Patient 4_Peak, Patient 4_Preinfusion	2.13379739586159, 2.15150813582656, 2.34596688015335, 2.2886509453411, 2.01899382042983
C4	GOBP_INTERLEUKIN_1_MEDIATED_SIGNALING_PATHWAY	Patient 1_Preinfusion, Patient 3_Peak CAR T, Patient 4_Day 21, Patient 4_Peak, Patient 4_Preinfusion	2.03747094680296, 2.37172252964814, 2.02791428739038, 2.28817293034084, 1.85688229909369
C4	GOBP_MEIOTIC_CELL_CYCLE_PROCESS	Patient 1_Peak CAR T, Patient 1_Preinfusion, Patient 3_Product, Patient 4_Peak CAR T, Patient 4_Product	2.09891892824121, 1.76933006393045, 2.56205398344313, 2.60405186985955, 2.1039259401212
C4	GOBP_METAPHASE_PLATE_CONGRESSION	Patient 1_Peak CAR T, Patient 1_Product, Patient 3_Product, Patient 4_Peak CAR T, Patient 4_Product	2.03383178445317, 1.88637488284226, 2.41660099050018, 2.11070750765599, 2.07457638864233
C4	GOBP_MITOCHONDRIAL_ATP_SYNTHESIS_COUPLED_PROTON_TRANSPORT	Patient 1_Day 7, Patient 1_Peak, Patient 1_Preinfusion, Patient 4_Day 21, Patient 4_Peak	3.02280122858772, 1.98583836489958, 2.03270380974803, 2.00520490920109, 2.5925249748983
C4	GOBP_MITOCHONDRIAL_GENE_EXPRESSION	Patient 1_Preinfusion, Patient 3_Peak CAR T, Patient 4_Day 21, Patient 4_Peak, Patient 4_Peak CAR T	2.23645469292624, 2.98190283279064, 2.45898712530224, 2.8341812288395, 2.0664516850025
C4	GOBP_MITOTIC_METAPHASE_PLATE_CONGRESSION	Patient 1_Peak CAR T, Patient 1_Product, Patient 3_Product, Patient 4_Peak CAR T, Patient 4_Product	2.00695783337382, 1.96076944533282, 2.34946644532064, 2.04614150601922, 2.06562340726589
C4	GOBP_MODULATION_BY_HOST_OF_SYMBIONT_MOLECULAR_FUNCTION	Patient 2_Peak2, Patient 3_Peak CAR T, Patient 4_Day 21, Patient 4_Peak, Patient 4_Peak CAR T	1.64049510547509, 1.62624159668581, 1.58559156327211, 1.63322190400611, 1.68972969805257
C4	GOBP_MORPHOGENESIS_OF_AN_EPITHELIUM	Patient 1_Peak, Patient 1_Preinfusion, Patient 4_Day 21, Patient 4_Peak, Patient 4_Preinfusion	1.909144290938, 1.88439650152666, 2.26506566764625, 1.86854375012775, 2.18620096154774
C4	GOBP_NEGATIVE_REGULATION_OF_CANONICAL_WNT_SIGNALING_PATHWAY	Patient 1_Peak, Patient 1_Preinfusion, Patient 4_Day 21, Patient 4_Peak, Patient 4_Preinfusion	1.93558885722075, 2.11789996270281, 2.17869953523388, 2.09939303637261, 1.90360404859363
C4	GOBP_NIK_NF_KAPPAB_SIGNALING	Patient 1_Peak, Patient 1_Preinfusion, Patient 4_Day 21, Patient 4_Peak, Patient 4_Preinfusion	2.02391360055994, 1.8183866457533, 1.86724971510902, 1.95535968623504, 1.96838720457824
C4	GOBP_NUCLEOBASE_CONTAINING_COMPOUND_TRANSPORT	Patient 1_Peak CAR T, Patient 3_Peak, Patient 3_Preinfusion, Patient 4_Day 21, Patient 4_Preinfusion	1.96204794312116, 2.11422063608995, 1.8090646181891, 1.77595084161901, 1.91259835349575
C4	GOBP_POSITIVE_REGULATION_OF_CELL_CYCLE	Patient 1_Peak CAR T, Patient 2_Preinfusion, Patient 3_Product, Patient 4_Peak CAR T, Patient 4_Product	2.3300376154207, 1.6715442853641, 2.25818637124616, 2.34357747789545, 1.9380326235081
C4	GOBP_POSTSYNAPTIC_ACTIN_CYTOSKELETON_ORGANIZATION	Patient 1_Peak, Patient 1_Preinfusion, Patient 4_Day 21, Patient 4_Peak, Patient 4_Preinfusion	1.6157935303811, 1.73589304395854, 1.73696647201612, 1.62718188217177, 1.62226291777138
C4	GOBP_POSTSYNAPTIC_CYTOSKELETON_ORGANIZATION	Patient 1_Peak, Patient 1_Preinfusion, Patient 4_Day 21, Patient 4_Peak, Patient 4_Preinfusion	1.6157935303811, 1.73589304395854, 1.73696647201612, 1.62718188217177, 1.62226291777138
C4	GOBP_POSTTRANSCRIPTIONAL_REGULATION_OF_GENE_EXPRESSION	Patient 1_Preinfusion, Patient 2_Peak, Patient 3_Peak CAR T, Patient 4_Day 21, Patient 4_Peak	1.64950611296642, 1.59557210674884, 1.50144515308008, 1.62462777642931, 1.79130439755354
C4	GOBP_PROTEIN_FOLDING	Patient 1_Preinfusion, Patient 2_Peak2, Patient 3_Peak CAR T, Patient 4_Day 21, Patient 4_Peak	2.31889133320626, 2.02525409910768, 2.62544460135505, 1.95256611803728, 1.73983961488847
C4	GOBP_REGULATION_OF_PROTEIN_LOCALIZATION_TO_CHROMOSOME_TELOMERIC_REGION	Patient 1_Preinfusion, Patient 3_Peak CAR T, Patient 4_Day 21, Patient 4_Peak, Patient 4_Peak CAR T	2.24983770264252, 2.36378305909678, 2.03570770221091, 2.31528971685962, 1.87897959509211
C4	GOBP_REPRODUCTION	Patient 1_Peak CAR T, Patient 1_Preinfusion, Patient 3_Product, Patient 4_Peak CAR T, Patient 4_Product	1.90799913029949, 1.60940918866054, 2.41097138004604, 1.78475870227454, 2.05367259174939
C4	GOBP_RESPONSE_TO_XENOBIOTIC_STIMULUS	Patient 1_Peak CAR T, Patient 1_Preinfusion, Patient 3_Peak CAR T, Patient 4_Day 21, Patient 4_Peak CAR T	2.03756808667253, 1.83114771700716, 2.27890904365511, 1.93220036448645, 2.18077928248093
C4	GOBP_RIBONUCLEOSIDE_TRIPHOSPHATE_BIOSYNTHETIC_PROCESS	Patient 1_Day 7, Patient 1_Peak, Patient 1_Preinfusion, Patient 4_Peak, Patient 4_Preinfusion	2.86084651279233, 1.95041778836464, 2.17669641259989, 2.65121148087262, 1.94207840335789
C4	GOBP_SPINDLE_ASSEMBLY	Patient 1_Peak CAR T, Patient 1_Preinfusion, Patient 3_Product, Patient 4_Peak CAR T, Patient 4_Product	2.03678517418428, 1.7323769391602, 1.99390985793654, 2.29943878872334, 2.01002906825777
C4	GOBP_TISSUE_MORPHOGENESIS	Patient 1_Peak, Patient 1_Preinfusion, Patient 4_Day 21, Patient 4_Peak, Patient 4_Preinfusion	1.91829132512862, 1.82123097682292, 2.03244374392213, 1.76627432637035, 2.1231096856424
C4	GOCC_AZUROPHIL_GRANULE_LUMEN	Patient 1_Peak CAR T, Patient 1_Preinfusion, Patient 4_Peak, Patient 4_Peak, Patient 4_Peak CAR T	1.88880454619831, 1.71254081717294, 1.93757140403353, 1.91034417695736, 1.76817541643837
C4	GOCC_FICOLIN_1_RICH_GRANULE	Patient 1_Preinfusion, Patient 1_Preinfusion, Patient 3_Peak CAR T, Patient 3_Peak CAR T, Patient 4_Day 21	1.87415692930804, 1.87014076561816, 1.93783148469982, 1.90326131821014, 1.75452750985381
C4	GOCC_MEIOTIC_COHESIN_COMPLEX	Patient 2_Preinfusion, Patient 2_Preinfusion, Patient 4_Peak CAR T, Patient 4_Peak CAR T, Patient 4_Preinfusion	1.68003523546583, 1.67912398951467, 1.77106315097392, 1.75716155443704, 1.60832699040101
C4	GOCC_MIDBODY	Patient 3_Product, Patient 3_Product, Patient 4_Peak CAR T, Patient 4_Peak CAR T, Patient 4_Product	2.12772245416572, 2.11034142195862, 1.81060385670518, 1.80343200024519, 1.77529370682611
C4	GOCC_MITOCHONDRIAL_SMALL_RIBOSOMAL_SUBUNIT	Patient 1_Preinfusion, Patient 3_Peak CAR T, Patient 3_Peak CAR T, Patient 4_Peak, Patient 4_Peak	1.74003629868845, 2.06542363885669, 2.05539240999168, 2.059412217905, 2.05513294235238
C4	GOCC_NEURON_PROJECTION	Patient 1_Peak, Patient 1_Peak, Patient 2_Peak2, Patient 3_Preinfusion, Patient 4_Preinfusion	1.90336971269864, 1.89758180371221, 1.82726713662825, 1.64821084710605, 1.62624759394696
C4	GOCC_ORGANELLE_ENVELOPE_LUMEN	Patient 1_Day 7, Patient 1_Day 7, Patient 3_Peak CAR T, Patient 3_Peak CAR T, Patient 4_Peak	2.11482994709593, 2.09768665149943, 2.50818138770377, 2.47204960959874, 1.7541945436044
C4	GOCC_RESPIRATORY_CHAIN_COMPLEX_IV	Patient 2_Peak2, Patient 2_Peak2, Patient 3_Peak, Patient 4_Preinfusion, Patient 4_Preinfusion	2.01005022026935, 1.99996433563798, 1.80299078306588, 1.96516342939091, 1.9464618353376
C4	GOMF_ACTIN_BINDING	Patient 1_Preinfusion, Patient 3_Preinfusion, Patient 3_Preinfusion, Patient 4_Preinfusion, Patient 4_Preinfusion	1.67657477059457, 1.81234124196613, 1.80432901491897, 1.97728263277398, 1.96785691219617
C4	GOMF_GTPASE_ACTIVATING_PROTEIN_BINDING	Patient 1_Product, Patient 3_Product, Patient 3_Product, Patient 4_Product, Patient 4_Product	1.32614674226734, 1.33798904387751, 1.33364733968453, 1.3368157013226, 1.3347669519716
C4	GOMF_MAGNESIUM_ION_BINDING	Patient 1_Preinfusion, Patient 1_Preinfusion, Patient 3_Preinfusion, Patient 3_Preinfusion, Patient 4_Peak CAR T	1.83316540869116, 1.8286054365612, 1.86801370500889, 1.8641775631338, 1.71968343968734
C4	GOMF_NITRIC_OXIDE_SYNTHASE_REGULATOR_ACTIVITY	Patient 2_Peak, Patient 2_Peak, Patient 3_Peak, Patient 3_Peak CAR T, Patient 3_Peak CAR T	1.61391201602182, 1.59736720779689, 1.75408241958496, 2.02438014874923, 2.00680201917929
C4	GOMF_OXIDOREDUCTASE_ACTIVITY_ACTING_ON_CH_OR_CH2_GROUPS	Patient 1_Preinfusion, Patient 2_Preinfusion, Patient 4_Peak, Patient 4_Peak CAR T, Patient 4_Peak CAR T	1.53377953391433, 1.5506915509246, 1.60241779265097, 1.62108092390202, 1.60319989439318
C4	GOMF_PROTEIN_C_TERMINUS_BINDING	Patient 1_Preinfusion, Patient 1_Preinfusion, Patient 4_Peak CAR T, Patient 4_Peak CAR T, Patient 4_Preinfusion	1.79865807049548, 1.7967562750216, 2.20722640364036, 2.19396756387726, 1.7647625386676
C4	GOMF_SEQUENCE_SPECIFIC_MRNA_BINDING	Patient 4_Day 21, Patient 4_Day 21, Patient 4_Peak, Patient 4_Preinfusion, Patient 4_Preinfusion	1.85742174219792, 1.84822110535057, 1.88409099882465, 1.8361960833301, 1.8290603967682
C4	GOMF_SINGLE_STRANDED_DNA_HELICASE_ACTIVITY	Patient 1_Peak CAR T, Patient 4_Peak, Patient 4_Peak, Patient 4_Peak CAR T, Patient 4_Peak CAR T	1.93404699002114, 2.17408354089403, 2.157482767553, 2.32559775856902, 2.31262485844897
C4	GOMF_STRUCTURAL_MOLECULE_ACTIVITY	Patient 2_Peak, Patient 2_Peak, Patient 4_Peak, Patient 4_Peak, Patient 4_Peak CAR T	1.80855582246369, 1.80333032493262, 2.89986733673343, 2.88430125282274, 1.59355038638865
C4	GSE10240_CTRL_VS_IL17_STIM_PRIMARY_BRONCHIAL_EPITHELIAL_CELLS_UP	Patient 2_Peak2, Patient 2_Preinfusion, Patient 3_Peak, Patient 4_Day 21, Patient 4_Peak	1.76092315926829, 1.63499712106642, 2.01702945567225, 1.70450934069233, 1.74411965806869
C4	GSE11864_CSF1_IFNG_VS_CSF1_IFNG_PAM3CYS_IN_MAC_UP	Patient 1_Preinfusion, Patient 3_Peak, Patient 3_Peak CAR T, Patient 4_Peak, Patient 4_Peak CAR T	1.59363601363109, 1.76510731067165, 1.68540077486866, 1.75253416207456, 1.47474495443134
C4	GSE11864_CSF1_PAM3CYS_VS_CSF1_IFNG_PAM3CYS_IN_MAC_UP	Patient 1_Peak CAR T, Patient 1_Preinfusion, Patient 3_Peak CAR T, Patient 4_Peak, Patient 4_Peak CAR T	1.69988877900022, 2.07541330996366, 1.83136381036915, 1.57269039935298, 1.6583171979084
C4	GSE11924_TFH_VS_TH1_CD4_TCELL_DN	Patient 1_Peak CAR T, Patient 3_Peak CAR T, Patient 4_Peak, Patient 4_Peak CAR T, Patient 4_Product	1.72299526190037, 1.86056416474078, 2.0377779807197, 1.69848281412085, 1.69053631132369
C4	GSE11961_GERMINAL_CENTER_BCELL_DAY7_VS_PLASMA_CELL_DAY7_DN	Patient 3_Preinfusion, Patient 3_Product, Patient 4_Day 21, Patient 4_Peak CAR T, Patient 4_Product	1.87607717664285, 1.80725198290746, 1.6805412765621, 1.53408055384001, 1.7789053078084
C4	GSE12707_AT16L1_HYPOMORPH_VS_WT_THYMUS_UP	Patient 1_Preinfusion, Patient 2_Peak2, Patient 3_Preinfusion, Patient 4_Peak CAR T, Patient 4_Preinfusion	1.78631070346509, 1.9685007798392, 1.69073267554935, 1.88084189303309, 1.79266759903048
C4	GSE13411_IGM_MEMORY_BCELL_VS_PLASMA_CELL_DN	Patient 1_Peak CAR T, Patient 2_Preinfusion, Patient 3_Peak CAR T, Patient 4_Day 21, Patient 4_Peak CAR T	1.96503180778789, 1.76457723973006, 1.72829575024754, 1.78817686488698, 1.92753988745204
C4	GSE13485_CTRL_VS_DAY21_YF17D_VACCINE_PBMC_DN	Patient 1_Day 7, Patient 1_Preinfusion, Patient 3_Peak CAR T, Patient 4_Peak, Patient 4_Peak CAR T	2.69383762593703, 1.75260619101832, 2.07786521269607, 2.02584324168652, 1.97766836914758
C4	GSE13522_CTRL_VS_T_CRUZI_Y_STRAIN_INF_SKIN_BALBC_MOUSE_UP	Patient 1_Day 7, Patient 1_Preinfusion, Patient 3_Peak, Patient 3_Peak CAR T, Patient 4_Peak	1.77512376725852, 1.72784696655137, 2.05343438242919, 2.49143028803829, 1.8093546288608
C4	GSE13738_RESTING_VS_TCR_ACTIVATED_CD4_TCELL_DN	Patient 1_Preinfusion, Patient 3_Peak, Patient 3_Peak CAR T, Patient 3_Preinfusion, Patient 4_Peak	1.6866929732742, 1.7096284702488, 1.72249232076174, 1.66925289821421, 1.50850854343231
C4	GSE15324_ELF4_KO_VS_WT_NAIVE_CD8_TCELL_UP	Patient 1_Peak CAR T, Patient 1_Product, Patient 3_Product, Patient 4_Peak CAR T, Patient 4_Product	1.96894757603343, 1.94446587713547, 1.90279856462279, 1.94349336549511, 1.91392422581853
C4	GSE17186_NAIVE_VS_CD21HIGH_TRANSITIONAL_BCELL_DN	Patient 1_Preinfusion, Patient 3_Preinfusion, Patient 3_Product, Patient 4_Day 21, Patient 4_Peak CAR T	1.53776403547093, 1.8399005326938, 2.0641618857532, 1.6911725492428, 1.67964124007924
C4	GSE17301_CTRL_VS_48H_ACD3_ACD28_IFNA2_STIM_CD8_TCELL_UP	Patient 1_Preinfusion, Patient 3_Peak CAR T, Patient 4_Day 21, Patient 4_Peak, Patient 4_Peak CAR T	1.50593598118082, 2.16658862580699, 1.76122587912144, 1.91634794288012, 1.5700942237863
C4	GSE17721_0.5H_VS_12H_LPS_BMDC_UP	Patient 1_Peak CAR T, Patient 1_Preinfusion, Patient 1_Product, Patient 4_Peak, Patient 4_Peak CAR T	1.81156294098202, 1.63832653259744, 1.90138319031328, 1.92777621464053, 1.65031785047286
C4	GSE17721_0.5H_VS_24H_GARDIQUIMOD_BMDC_UP	Patient 1_Peak CAR T, Patient 1_Preinfusion, Patient 4_Day 21, Patient 4_Peak, Patient 4_Peak CAR T	1.65288602585737, 1.73557542932594, 1.91686552437567, 2.04337895846512, 1.75824608650439
C4	GSE17721_0.5H_VS_24H_POLYIC_BMDC_UP	Patient 1_Peak CAR T, Patient 1_Preinfusion, Patient 3_Peak CAR T, Patient 4_Peak, Patient 4_Peak CAR T	1.96049299747529, 1.72944898007809, 2.09320506746784, 1.66806540771076, 2.02283019982187
C4	GSE17721_CTRL_VS_CPG_24H_BMDC_DN	Patient 1_Preinfusion, Patient 2_Preinfusion, Patient 4_Day 21, Patient 4_Peak CAR T, Patient 4_Preinfusion	1.76257593381723, 1.68790735016571, 1.67698279662336, 1.50787056596779, 1.7663663077964
C4	GSE17721_CTRL_VS_POLYIC_12H_BMDC_UP	Patient 1_Preinfusion, Patient 2_Preinfusion, Patient 3_Peak CAR T, Patient 4_Day 21, Patient 4_Peak CAR T	1.85764021020412, 1.73963373858327, 1.70159598966554, 1.71007268542263, 1.78485137521054
C4	GSE17721_LPS_VS_POLYIC_24H_BMDC_UP	Patient 1_Peak CAR T, Patient 1_Preinfusion, Patient 3_Peak CAR T, Patient 4_Day 21, Patient 4_Peak	1.68158694545032, 1.56003928676961, 1.85678511503364, 1.55991526949744, 1.6632414640523
C4	GSE17721_PAM3CSK4_VS_GADIQUIMOD_0.5H_BMDC_DN	Patient 1_Peak CAR T, Patient 1_Product, Patient 2_Preinfusion, Patient 3_Product, Patient 4_Product	1.79879038644102, 1.99553303286858, 1.84510835954152, 2.06700794245766, 2.10016534317548
C4	GSE17721_POLYIC_VS_GARDIQUIMOD_16H_BMDC_DN	Patient 1_Preinfusion, Patient 3_Peak, Patient 3_Peak CAR T, Patient 4_Peak, Patient 4_Peak CAR T	1.58592211933083, 1.8110587650646, 2.15660765768044, 2.16318206208633, 1.65720747809134
C4	GSE17721_POLYIC_VS_GARDIQUIMOD_24H_BMDC_DN	Patient 1_Peak CAR T, Patient 1_Preinfusion, Patient 3_Peak CAR T, Patient 4_Peak CAR T, Patient 4_Preinfusion	1.93811517316636, 1.52652605993191, 2.17456196343838, 1.49534592906585, 1.82596874318007
C4	GSE17721_POLYIC_VS_PAM3CSK4_12H_BMDC_DN	Patient 1_Preinfusion, Patient 3_Peak, Patient 3_Peak CAR T, Patient 4_Day 21, Patient 4_Preinfusion	1.74489850407022, 1.7890026885707, 2.09999244984411, 1.59912917355937, 1.63268289975828
C4	GSE17721_POLYIC_VS_PAM3CSK4_6H_BMDC_DN	Patient 1_Preinfusion, Patient 1_Product, Patient 4_Day 21, Patient 4_Peak, Patient 4_Product	1.88409869774355, 1.72932327614473, 1.71463114226661, 1.73476647503452, 1.74035814298713
C4	GSE17721_POLYIC_VS_PAM3CSK4_8H_BMDC_DN	Patient 1_Peak CAR T, Patient 1_Preinfusion, Patient 3_Peak CAR T, Patient 4_Peak, Patient 4_Peak CAR T	1.73472293269974, 1.79759691561228, 2.09458299885121, 1.74313928205868, 1.64657249508829
C4	GSE17974_CTRL_VS_ACT_IL4_AND_ANTI_IL12_2H_CD4_TCELL_DN	Patient 1_Preinfusion, Patient 3_Peak CAR T, Patient 4_Day 21, Patient 4_Peak, Patient 4_Peak CAR T	1.78744298023935, 2.00752277605887, 1.62886354856548, 1.65034687183863, 1.65080383911691
C4	GSE18281_PERIMEDULLARY_CORTICAL_REGION_VS_WHOLE_CORTEX_THYMUS_UP	Patient 1_Peak CAR T, Patient 2_Preinfusion, Patient 3_Preinfusion, Patient 3_Product, Patient 4_Peak CAR T	1.85359936077952, 1.74675365289895, 1.77035195909426, 2.10182578297623, 2.12496199329231
C4	GSE19401_RETINOIC_ACID_VS_RETINOIC_ACID_AND_PAM2CSK4_STIM_FOLLICULAR_DC_DN	Patient 1_Preinfusion, Patient 3_Peak CAR T, Patient 4_Day 21, Patient 4_Peak, Patient 4_Peak CAR T	1.90327289623492, 1.64612063051923, 1.73566756862931, 1.52576668508074, 1.63835872727921
C4	GSE20500_CTRL_VS_RARA_ANTAGONIST_TREATED_CD4_TCELL_DN	Patient 1_Preinfusion, Patient 3_Peak CAR T, Patient 4_Peak, Patient 4_Peak CAR T, Patient 4_Preinfusion	1.81369807643386, 2.00873233247497, 1.59040655182153, 1.65151825067787, 1.70904292362924
C4	GSE20727_CTRL_VS_ROS_INHIBITOR_TREATED_DC_UP	Patient 1_Preinfusion, Patient 3_Peak CAR T, Patient 4_Day 21, Patient 4_Peak CAR T, Patient 4_Preinfusion	1.72369880060031, 1.73053019084921, 1.69053893232364, 1.8616393658967, 1.66242802019172
C4	GSE22443_IL2_VS_IL12_TREATED_ACT_CD8_TCELL_DN	Patient 1_Peak CAR T, Patient 3_Product, Patient 4_Peak, Patient 4_Peak CAR T, Patient 4_Product	1.6944435300416, 1.84275288698847, 1.72774378959425, 1.78152913593932, 1.93979130781029
C4	GSE22886_DAY0_VS_DAY1_MONOCYTE_IN_CULTURE_DN	Patient 1_Preinfusion, Patient 2_Peak2, Patient 3_Peak CAR T, Patient 4_Day 21, Patient 4_Peak	1.53537408161437, 1.89167721934858, 2.00841087998427, 1.88285732769287, 1.52474973938413
C4	GSE22919_RESTING_VS_IL2_IL12_IL15_STIM_NK_CELL_UP	Patient 1_Preinfusion, Patient 3_Peak CAR T, Patient 4_Day 21, Patient 4_Peak, Patient 4_Peak CAR T	1.73389772494664, 1.84057488662084, 1.68516919132937, 1.7626200822826, 1.49558717808797
C4	GSE23505_IL6_IL1_IL23_VS_IL6_IL1_TGFB_TREATED_CD4_TCELL_DN	Patient 1_Preinfusion, Patient 2_Peak2, Patient 3_Preinfusion, Patient 4_Day 21, Patient 4_Peak CAR T	1.82624030059783, 1.82375718488218, 1.65155950109885, 1.80161614992872, 1.73837870117899
C4	GSE2405_HEAT_KILLED_VS_LIVE_A_PHAGOCYTOPHILUM_STIM_NEUTROPHIL_9H_UP	Patient 1_Preinfusion, Patient 3_Peak CAR T, Patient 4_Day 21, Patient 4_Peak, Patient 4_Preinfusion	1.94597107141247, 1.70232952053434, 1.77930415574571, 1.63739483271915, 1.60795647207447
C4	GSE26030_TH1_VS_TH17_DAY15_POST_POLARIZATION_DN	Patient 1_Day 7, Patient 1_Peak, Patient 2_Peak2, Patient 3_Peak, Patient 4_Peak	1.56493712698403, 1.78548442588833, 1.94390729511725, 1.72413964084064, 1.69852794867724
C4	GSE2770_UNTREATED_VS_ACT_CD4_TCELL_2H_DN	Patient 1_Preinfusion, Patient 3_Peak CAR T, Patient 4_Day 21, Patient 4_Peak, Patient 4_Peak CAR T	1.70154532921837, 2.12397207786201, 1.72556545240756, 1.61603858315373, 1.57061367919779
C4	GSE2770_UNTREATED_VS_IL12_TREATED_ACT_CD4_TCELL_48H_DN	Patient 1_Preinfusion, Patient 2_Peak2, Patient 3_Peak, Patient 4_Day 21, Patient 4_Peak CAR T	1.53002269779992, 1.96749926190122, 1.75485178610957, 1.67000733276953, 1.81202886775786
C4	GSE27786_ERYTHROBLAST_VS_NEUTROPHIL_UP	Patient 1_Peak CAR T, Patient 1_Product, Patient 2_Preinfusion, Patient 4_Peak CAR T, Patient 4_Product	1.83492058331344, 1.78413890663428, 1.65820257662966, 1.90107414756037, 1.79876009723091
C4	GSE27786_LSK_VS_CD4_TCELL_UP	Patient 1_Day 7, Patient 1_Peak CAR T, Patient 3_Peak CAR T, Patient 4_Peak, Patient 4_Peak CAR T	1.79450999695667, 1.87870409930485, 1.82291588717742, 1.73780432867702, 1.70593120817558
C4	GSE27786_NKCELL_VS_MONO_MAC_DN	Patient 2_Peak2, Patient 3_Peak, Patient 3_Product, Patient 4_Peak CAR T, Patient 4_Product	1.72228155758185, 1.8501590378211, 1.80846536512588, 1.62329348468339, 1.79658216490356
C4	GSE28726_NAIVE_VS_ACTIVATED_NKTCELL_DN	Patient 1_Peak CAR T, Patient 1_Preinfusion, Patient 3_Preinfusion, Patient 4_Day 21, Patient 4_Peak CAR T	1.69219548628084, 1.89732040876845, 1.75977079579631, 1.78391330275027, 1.64764966898262
C4	GSE28737_BCL6_HET_VS_BCL6_KO_MARGINAL_ZONE_BCELL_DN	Patient 1_Preinfusion, Patient 3_Peak CAR T, Patient 4_Day 21, Patient 4_Peak, Patient 4_Peak CAR T	1.72877886418036, 1.66150740129451, 1.89984423534218, 1.95202012794491, 1.64232453398412
C4	GSE29618_PDC_VS_MDC_DAY7_FLU_VACCINE_DN	Patient 1_Preinfusion, Patient 2_Peak2, Patient 3_Preinfusion, Patient 4_Day 21, Patient 4_Preinfusion	1.68423689384585, 1.95931841634011, 1.7380794348123, 1.6072074691215, 2.16273494131979
C4	GSE3039_CD4_TCELL_VS_B1_BCELL_UP	Patient 1_Peak CAR T, Patient 2_Peak2, Patient 2_Preinfusion, Patient 3_Peak CAR T, Patient 4_Product	1.78144933508941, 1.95663108954878, 1.6337355473789, 1.79129339340066, 1.74035578989714
C4	GSE30971_2H_VS_4H_LPS_STIM_MACROPHAGE_WBP7_HET_UP	Patient 1_Preinfusion, Patient 3_Peak CAR T, Patient 4_Day 21, Patient 4_Peak, Patient 4_Peak CAR T	1.8184433228389, 1.996645565806, 1.64338808643985, 1.97995520128031, 1.5657404875124
C4	GSE32986_UNSTIM_VS_CURDLAN_LOWDOSE_STIM_DC_UP	Patient 1_Peak CAR T, Patient 1_Preinfusion, Patient 3_Peak CAR T, Patient 3_Preinfusion, Patient 4_Preinfusion	1.70660407338177, 1.65680793871658, 1.71723154726462, 1.6459490405546, 1.8270141378513
C4	GSE3337_CTRL_VS_16H_IFNG_IN_CD8POS_DC_DN	Patient 1_Preinfusion, Patient 3_Peak CAR T, Patient 3_Preinfusion, Patient 4_Peak CAR T, Patient 4_Preinfusion	1.48711656837689, 1.65105670133562, 1.65626266872357, 1.51646643591534, 1.67450619281434
C4	GSE339_EX_VIVO_VS_IN_CULTURE_CD4CD8DN_DC_UP	Patient 1_Preinfusion, Patient 2_Preinfusion, Patient 3_Preinfusion, Patient 4_Peak CAR T, Patient 4_Product	1.62238397357241, 1.8853472206336, 1.85632553984844, 1.80396291855537, 1.90753741897626
C4	GSE339_EX_VIVO_VS_IN_CULTURE_CD4POS_DC_UP	Patient 1_Peak CAR T, Patient 2_Preinfusion, Patient 3_Peak CAR T, Patient 3_Product, Patient 4_Peak CAR T	1.97421471283341, 1.68623029138713, 1.62023559058091, 1.78150118242858, 1.51648004441329
C4	GSE35543_IN_VIVO_NTREG_VS_CONVERTED_EX_ITREG_UP	Patient 1_Preinfusion, Patient 3_Peak CAR T, Patient 4_Day 21, Patient 4_Peak, Patient 4_Peak CAR T	1.91500480643086, 2.62834530428391, 1.97496234387903, 2.10256223539209, 1.5796288887711
C4	GSE360_CTRL_VS_B_MALAYI_HIGH_DOSE_DC_DN	Patient 1_Preinfusion, Patient 3_Peak CAR T, Patient 4_Day 21, Patient 4_Peak, Patient 4_Preinfusion	1.55824600146705, 1.67411795519109, 1.67180993553827, 1.76803043204111, 1.73718103074353
C4	GSE36476_YOUNG_VS_OLD_DONOR_MEMORY_CD4_TCELL_UP	Patient 1_Preinfusion, Patient 2_Preinfusion, Patient 3_Product, Patient 4_Day 21, Patient 4_Peak CAR T	1.57957960471475, 1.83431685212127, 1.83970484673155, 1.63137733968921, 1.9183873547352
C4	GSE36888_UNTREATED_VS_IL2_TREATED_STAT5_AB_KNOCKIN_TCELL_6H_DN	Patient 1_Preinfusion, Patient 3_Peak CAR T, Patient 4_Day 21, Patient 4_Peak, Patient 4_Peak CAR T	2.14937447574262, 2.65561686313111, 2.08740002042041, 2.25705764638063, 1.83663933223441
C4	GSE36888_UNTREATED_VS_IL2_TREATED_TCELL_2H_DN	Patient 1_Day 7, Patient 1_Preinfusion, Patient 3_Peak CAR T, Patient 4_Peak, Patient 4_Peak CAR T	1.71308042618285, 1.77543283061954, 1.78471956583747, 1.90669080161197, 1.53812959279421
C4	GSE37416_12H_VS_48H_F_TULARENSIS_LVS_NEUTROPHIL_DN	Patient 1_Peak CAR T, Patient 1_Product, Patient 2_Preinfusion, Patient 4_Peak CAR T, Patient 4_Product	1.68139805612354, 1.71864952078088, 1.65820751064267, 1.55893311304828, 1.78787069576649
C4	GSE37532_TREG_VS_TCONV_CD4_TCELL_FROM_LN_UP	Patient 1_Preinfusion, Patient 3_Peak CAR T, Patient 4_Day 21, Patient 4_Peak, Patient 4_Peak CAR T	1.65441753174644, 2.65165277774948, 1.77749446731869, 1.96238853554191, 1.86422833634044
C4	GSE37532_TREG_VS_TCONV_CD4_TCELL_FROM_VISCERAL_ADIPOSE_TISSUE_UP	Patient 1_Peak, Patient 1_Preinfusion, Patient 2_Peak2, Patient 3_Preinfusion, Patient 4_Peak	1.33017098294943, 1.52505830678809, 1.33149622918747, 1.32619632651486, 1.51670303256428
C4	GSE3982_MAST_CELL_VS_BASOPHIL_UP	Patient 1_Peak CAR T, Patient 2_Peak2, Patient 3_Peak CAR T, Patient 4_Day 21, Patient 4_Peak	1.84614427008271, 1.8251679870691, 2.03421954111076, 1.74606405706716, 1.64971308501464
C4	GSE39820_TGFBETA1_VS_TGFBETA3_IN_IL6_TREATED_CD4_TCELL_DN	Patient 1_Day 7, Patient 3_Peak CAR T, Patient 4_Day 21, Patient 4_Peak, Patient 4_Peak CAR T	1.85371466259197, 2.11600979746242, 1.65496034638093, 2.12621872708788, 1.60273307520057
C4	GSE40274_FOXP3_VS_FOXP3_AND_SATB1_TRANSDUCED_ACTIVATED_CD4_TCELL_UP	Patient 1_Day 7, Patient 3_Peak, Patient 3_Product, Patient 4_Peak, Patient 4_Peak CAR T	1.87478248191525, 1.70194358495247, 1.77555156477536, 1.83157690972286, 1.64469384104847
C4	GSE40666_NAIVE_VS_EFFECTOR_CD8_TCELL_WITH_IFNA_STIM_90MIN_DN	Patient 1_Preinfusion, Patient 3_Preinfusion, Patient 4_Day 21, Patient 4_Peak CAR T, Patient 4_Preinfusion	1.86670134732512, 1.87970244474201, 1.69461043507033, 1.74227969774638, 1.88430148864765
C4	GSE40666_UNTREATED_VS_IFNA_STIM_EFFECTOR_CD8_TCELL_90MIN_DN	Patient 1_Preinfusion, Patient 2_Preinfusion, Patient 3_Peak CAR T, Patient 3_Preinfusion, Patient 4_Peak	1.86377849544932, 1.64901161542625, 1.91134770264154, 1.64733432916935, 1.57467898231973
C4	GSE41176_WT_VS_TAK1_KO_ANTI_IGM_STIM_BCELL_3H_DN	Patient 1_Preinfusion, Patient 3_Peak CAR T, Patient 4_Day 21, Patient 4_Peak, Patient 4_Preinfusion	2.04052664049386, 1.87548045748762, 1.70316949013176, 1.49294170947351, 1.67295929819366
C4	GSE41867_NAIVE_VS_EFFECTOR_CD8_TCELL_UP	Patient 1_Preinfusion, Patient 2_Peak2, Patient 3_Peak CAR T, Patient 4_Peak, Patient 4_Peak CAR T	1.74662152233679, 1.86757886672154, 1.96278119971476, 1.74052454195832, 1.67859815256365
C4	GSE5589_WT_VS_IL10_KO_LPS_STIM_MACROPHAGE_45MIN_UP	Patient 1_Peak CAR T, Patient 1_Preinfusion, Patient 3_Product, Patient 4_Peak CAR T, Patient 4_Product	1.6361460656048, 1.50268103447831, 2.25936400442288, 2.04435976542914, 1.88049879642234
C4	GSE6259_CD4_TCELL_VS_CD8_TCELL_UP	Patient 1_Peak CAR T, Patient 3_Peak, Patient 3_Peak CAR T, Patient 4_Peak, Patient 4_Peak CAR T	2.013834792742, 1.74346487728938, 2.12207222932136, 1.64675922678694, 2.0686510076178
C4	GSE7218_UNSTIM_VS_ANTIGEN_STIM_THROUGH_IGG_BCELL_UP	Patient 1_Peak CAR T, Patient 2_Preinfusion, Patient 3_Product, Patient 4_Day 21, Patient 4_Peak CAR T	2.08035708422355, 1.8773648567355, 2.33320651020198, 1.75491400324184, 1.79864373734714
C4	GSE7460_CTRL_VS_FOXP3_OVEREXPR_TCONV_1_UP	Patient 1_Peak CAR T, Patient 1_Preinfusion, Patient 3_Preinfusion, Patient 4_Day 21, Patient 4_Peak CAR T	1.96342973576647, 1.7873652137348, 1.70326733751832, 1.8202123125392, 2.12191239638475
C4	GSE7568_IL4_VS_IL4_AND_TGFB_TREATED_MACROPHAGE_24H_DN	Patient 1_Peak CAR T, Patient 1_Preinfusion, Patient 3_Peak CAR T, Patient 4_Peak, Patient 4_Peak CAR T	1.85931685352637, 1.556271202424, 2.04403508080325, 1.63655796536173, 1.51866810366615
C4	HALLMARK_SPERMATOGENESIS	Patient 1_Peak CAR T, Patient 3_Product, Patient 4_Day 21, Patient 4_Peak CAR T, Patient 4_Product	1.82079449174073, 2.36451466110059, 1.85943160822961, 2.16772274676379, 1.98952320510101
C4	HARALAMBIEVA_PBMC_FLUARIX_AGE_50_74YO_CORR_WITH_28D_MEM_B_CELL_RESPONSE_AT_3DY_NEGATIVE	Patient 1_Peak CAR T, Patient 1_Preinfusion, Patient 3_Peak CAR T, Patient 4_Peak, Patient 4_Peak CAR T	1.71421927942629, 1.81205915394121, 2.21236144722643, 2.15411817081716, 1.75248331470527
C4	HIF1_Q3	Patient 1_Peak, Patient 1_Peak CAR T, Patient 3_Peak, Patient 3_Peak CAR T, Patient 4_Day 21	1.94181057694104, 2.08926204932398, 1.98502335517341, 1.79409207905142, 1.74470148417766
C4	HOEK_B_CELL_2011_2012_TIV_ADULT_7DY_UP	Patient 1_Peak CAR T, Patient 1_Product, Patient 2_Preinfusion, Patient 3_Peak CAR T, Patient 3_Product	1.71217307500708, 1.71453937859824, 1.88819779441077, 1.98572685500534, 1.82462620685765
C4	HOXB4_TARGET_GENES	Patient 1_Peak CAR T, Patient 1_Preinfusion, Patient 2_Preinfusion, Patient 4_Day 21, Patient 4_Peak CAR T	1.81954667512931, 1.48092289060855, 1.52333641405294, 1.67468257150722, 1.53321779377655
C4	HSF2_TARGET_GENES	Patient 1_Preinfusion, Patient 3_Peak CAR T, Patient 3_Product, Patient 4_Peak, Patient 4_Product	1.75832867549757, 2.04551075220148, 2.1955573058363, 1.77139971826197, 2.10058130770453
C4	KEGG_PURINE_METABOLISM	Patient 1_Peak CAR T, Patient 1_Preinfusion, Patient 3_Peak CAR T, Patient 4_Peak, Patient 4_Peak CAR T	1.92334683500765, 1.62183186111785, 2.09593546881325, 1.93346844391867, 1.73984023854007
C4	KTGGYRSGAA_UNKNOWN	Patient 1_Peak CAR T, Patient 1_Preinfusion, Patient 2_Preinfusion, Patient 4_Day 21, Patient 4_Peak CAR T	1.9158342521256, 2.01457057807387, 1.97382845457885, 1.93524371330097, 2.22467829837802
C4	MODULE_102	Patient 1_Peak CAR T, Patient 1_Preinfusion, Patient 3_Peak CAR T, Patient 4_Peak, Patient 4_Peak CAR T	1.88334478355879, 1.58951185849366, 2.13535278609192, 1.82909523189528, 1.75364917056938
C4	MODULE_127	Patient 1_Peak CAR T, Patient 1_Preinfusion, Patient 2_Preinfusion, Patient 4_Peak, Patient 4_Peak CAR T	1.69375750740091, 1.72976065425469, 1.76664765178562, 1.74468325503559, 2.10979117052909
C4	MODULE_189	Patient 1_Peak CAR T, Patient 1_Preinfusion, Patient 2_Preinfusion, Patient 4_Day 21, Patient 4_Peak CAR T	1.67442286383115, 1.72626759466057, 1.64845806227724, 1.65814459752218, 2.00347492046007
C4	MODULE_212	Patient 1_Peak CAR T, Patient 3_Peak CAR T, Patient 3_Product, Patient 4_Peak, Patient 4_Peak CAR T	1.80638622697894, 2.19145905535586, 2.12430741141022, 1.83402242758144, 1.76760880848075
C4	MODULE_25	Patient 1_Day 7, Patient 1_Preinfusion, Patient 3_Peak CAR T, Patient 4_Peak, Patient 4_Peak CAR T	2.64748198989482, 1.71076611247513, 2.13615866149309, 2.10613790798151, 1.64174001798476
C4	MODULE_312	Patient 1_Peak CAR T, Patient 1_Preinfusion, Patient 2_Peak2, Patient 2_Preinfusion, Patient 4_Peak CAR T	2.09865474780735, 1.57611089833151, 1.80217884465807, 2.03257665890019, 1.97974825152796
C4	MODULE_352	Patient 1_Preinfusion, Patient 2_Peak2, Patient 4_Day 21, Patient 4_Peak CAR T, Patient 4_Preinfusion	1.81183974084261, 1.72518666147197, 1.60612247257682, 1.86615124467301, 1.76518439191268
C4	MODULE_363	Patient 1_Day 7, Patient 1_Preinfusion, Patient 3_Peak CAR T, Patient 4_Day 21, Patient 4_Peak	1.88809632906921, 1.83557128718926, 2.12846075696927, 1.67419308966123, 2.15304796695753
C4	MODULE_392	Patient 1_Preinfusion, Patient 2_Preinfusion, Patient 3_Peak CAR T, Patient 4_Peak, Patient 4_Peak CAR T	2.02577698748337, 1.67577645961248, 1.93812990958447, 1.81845881750204, 1.87451725960012
C4	MODULE_68	Patient 1_Day 7, Patient 2_Peak2, Patient 3_Peak, Patient 4_Day 21, Patient 4_Peak	1.33644276781667, 1.33566007457451, 1.31692586261324, 1.32826312311996, 1.31468560192408
C4	MORF_DDB1	Patient 1_Preinfusion, Patient 3_Peak, Patient 3_Peak CAR T, Patient 4_Day 21, Patient 4_Peak CAR T	1.77297189794701, 1.6415320385548, 1.66633497181447, 1.6154652482443, 1.73089734950718
C4	MORF_USP5	Patient 1_Preinfusion, Patient 3_Peak CAR T, Patient 4_Day 21, Patient 4_Peak, Patient 4_Peak CAR T	1.91766149283754, 2.01980040166212, 1.86466557005522, 2.04736843020129, 1.6684365726896
C4	PAX4_03	Patient 1_Peak, Patient 1_Preinfusion, Patient 3_Peak, Patient 4_Day 21, Patient 4_Preinfusion	1.95124608360084, 1.71202718266179, 2.10009048197976, 1.86595481712222, 1.98405591957257
C4	PID_ATR_PATHWAY	Patient 1_Peak CAR T, Patient 3_Peak CAR T, Patient 4_Day 21, Patient 4_Peak, Patient 4_Peak CAR T	2.16344617399533, 2.47433121268956, 1.93714194804902, 2.07279853015783, 2.56228434968936
C4	PID_PLK1_PATHWAY	Patient 1_Peak CAR T, Patient 3_Product, Patient 4_Peak, Patient 4_Peak CAR T, Patient 4_Product	2.10055211369026, 2.1613875648053, 2.00550588666994, 2.5198915648404, 1.98081990722355
C4	REACTOME_ACTIVATION_OF_AMPK_DOWNSTREAM_OF_NMDARS	Patient 1_Peak, Patient 1_Peak CAR T, Patient 3_Peak CAR T, Patient 4_Day 21, Patient 4_Peak CAR T	1.67966288008249, 1.75407336307419, 1.84269959284139, 1.70003468505667, 1.79294529528162
C4	REACTOME_ANTIGEN_PROCESSING_CROSS_PRESENTATION	Patient 1_Preinfusion, Patient 3_Peak CAR T, Patient 4_Day 21, Patient 4_Peak, Patient 4_Preinfusion	2.02526375178763, 2.195345868279, 1.64404551427961, 1.82749273353024, 1.76128203739713
C4	REACTOME_BBSOME_MEDIATED_CARGO_TARGETING_TO_CILIUM	Patient 1_Preinfusion, Patient 3_Peak CAR T, Patient 4_Day 21, Patient 4_Peak, Patient 4_Peak CAR T	2.12733101615923, 2.10830454341696, 1.76883711478511, 2.0937937079651, 1.74594124446282
C4	REACTOME_DEUBIQUITINATION	Patient 1_Peak, Patient 1_Preinfusion, Patient 4_Day 21, Patient 4_Peak, Patient 4_Preinfusion	1.67208182260975, 1.85999790777904, 1.94311922368004, 1.65597317780383, 1.65624913647883
C4	REACTOME_DNA_DAMAGE_BYPASS	Patient 1_Peak CAR T, Patient 3_Peak CAR T, Patient 3_Product, Patient 4_Peak, Patient 4_Peak CAR T	1.85310672632621, 2.08228172060418, 1.97224683105293, 1.85502517413719, 2.34400352127754
C4	REACTOME_EPH_EPHRIN_SIGNALING	Patient 1_Peak, Patient 1_Preinfusion, Patient 3_Peak, Patient 3_Preinfusion, Patient 4_Preinfusion	1.86460485859126, 1.88073542187269, 1.93198441074751, 2.01481017501954, 2.28112015487275
C4	REACTOME_FACTORS_INVOLVED_IN_MEGAKARYOCYTE_DEVELOPMENT_AND_PLATELET_PRODUCTION	Patient 1_Peak, Patient 1_Peak CAR T, Patient 3_Preinfusion, Patient 3_Product, Patient 4_Peak CAR T	1.79021022662724, 2.21430692911092, 1.76494908762677, 1.96398520266938, 2.14539426533653
C4	REACTOME_GAP_JUNCTION_ASSEMBLY	Patient 1_Day 7, Patient 1_Peak, Patient 1_Peak CAR T, Patient 4_Day 21, Patient 4_Peak CAR T	2.05111159737547, 1.63592980697746, 1.76580676505133, 1.72848041061756, 1.71759476249603
C4	REACTOME_INTRAFLAGELLAR_TRANSPORT	Patient 1_Day 7, Patient 1_Peak CAR T, Patient 3_Peak CAR T, Patient 4_Day 21, Patient 4_Peak CAR T	2.11911436965446, 1.79418833958996, 2.06363527547401, 1.77115322968488, 1.98965395198579
C4	REACTOME_METABOLISM_OF_RNA	Patient 1_Peak CAR T, Patient 1_Preinfusion, Patient 3_Peak CAR T, Patient 4_Peak, Patient 4_Peak CAR T	1.56003416468162, 1.4728133235, 2.00510578505156, 2.61586017076162, 1.68010924864339
C4	REACTOME_MHC_CLASS_II_ANTIGEN_PRESENTATION	Patient 2_Peak2, Patient 3_Product, Patient 4_Day 21, Patient 4_Peak, Patient 4_Preinfusion	2.10075029576531, 1.97094398782538, 1.80638367198581, 1.85888847930873, 1.95824566970526
C4	REACTOME_MITOCHONDRIAL_BIOGENESIS	Patient 1_Peak, Patient 1_Preinfusion, Patient 4_Day 21, Patient 4_Peak, Patient 4_Preinfusion	1.98069686300233, 1.66812145089469, 1.91165145958268, 2.21548241200236, 1.76773634314914
C4	REACTOME_PHOSPHORYLATION_OF_EMI1	Patient 1_Day 7, Patient 1_Peak CAR T, Patient 3_Peak CAR T, Patient 4_Day 21, Patient 4_Peak CAR T	2.31992700100304, 1.95349518404576, 1.79241641331914, 1.71451933966791, 1.96585825113254
C4	REACTOME_POST_TRANSLATIONAL_PROTEIN_MODIFICATION	Patient 1_Peak, Patient 1_Peak CAR T, Patient 1_Preinfusion, Patient 4_Day 21, Patient 4_Preinfusion	1.78012369860505, 1.67875697578086, 1.47554100832866, 1.79441117676073, 1.56649780368919
C4	REACTOME_PYRUVATE_METABOLISM_AND_CITRIC_ACID_TCA_CYCLE	Patient 1_Day 7, Patient 1_Peak, Patient 1_Preinfusion, Patient 3_Peak CAR T, Patient 4_Peak	2.20579118755924, 1.66430343708471, 1.78844224725029, 1.89746891135202, 2.27983238669365
C4	REACTOME_SEALING_OF_THE_NUCLEAR_ENVELOPE_NE_BY_ESCRT_III	Patient 1_Day 7, Patient 1_Peak, Patient 1_Peak CAR T, Patient 4_Day 21, Patient 4_Peak CAR T	2.03476575998928, 1.67661525465605, 1.81936653275242, 1.73694207559428, 1.74582541347808
C4	REACTOME_SEMA3A_PAK_DEPENDENT_AXON_REPULSION	Patient 1_Preinfusion, Patient 2_Preinfusion, Patient 3_Peak, Patient 3_Preinfusion, Patient 4_Preinfusion	1.76151899948401, 1.68342572620442, 1.86577022335267, 1.76889068454499, 1.65769315011091
C4	REACTOME_SIGNALING_BY_NOTCH	Patient 1_Peak, Patient 1_Preinfusion, Patient 4_Day 21, Patient 4_Peak, Patient 4_Preinfusion	1.83095264255363, 2.00134778730315, 1.75989030578676, 1.84724372232163, 1.75749888934217
C4	REACTOME_STRIATED_MUSCLE_CONTRACTION	Patient 1_Preinfusion, Patient 3_Preinfusion, Patient 4_Day 21, Patient 4_Peak, Patient 4_Preinfusion	1.62944178975171, 1.61142547594303, 1.64098388036794, 1.75793481663669, 1.72328932439431
C4	REACTOME_TCF_DEPENDENT_SIGNALING_IN_RESPONSE_TO_WNT	Patient 1_Peak, Patient 1_Preinfusion, Patient 4_Day 21, Patient 4_Peak, Patient 4_Preinfusion	1.70069377049499, 2.03201034520419, 1.83299849617777, 1.94758193164375, 2.02426592958316
C4	REACTOME_TRANSCRIPTIONAL_REGULATION_BY_RUNX3	Patient 1_Preinfusion, Patient 3_Peak CAR T, Patient 4_Day 21, Patient 4_Peak, Patient 4_Preinfusion	1.956365884374, 1.89985044906683, 1.92811402039243, 2.1425997666605, 1.73147822633296
C4	REACTOME_TRANSPORT_OF_CONNEXONS_TO_THE_PLASMA_MEMBRANE	Patient 1_Day 7, Patient 1_Peak, Patient 1_Peak CAR T, Patient 4_Day 21, Patient 4_Peak CAR T	2.05111159737547, 1.63592980697746, 1.76580676505133, 1.72848041061756, 1.71759476249603
C4	RORA_TARGET_GENES	Patient 1_Preinfusion, Patient 2_Product, Patient 4_Day 21, Patient 4_Peak, Patient 4_Peak CAR T	1.67557638908922, 1.87024372752146, 1.90422813270333, 1.78533026315528, 1.67331240772675
C4	SETX_TARGET_GENES	Patient 1_Preinfusion, Patient 3_Peak CAR T, Patient 4_Day 21, Patient 4_Peak, Patient 4_Peak CAR T	1.38062828856922, 1.40021731505349, 1.57914226850224, 1.50705708251566, 1.47087343497733
C4	TRAVAGLINI_LUNG_CAPILLARY_INTERMEDIATE_2_CELL	Patient 1_Preinfusion, Patient 2_Peak, Patient 3_Peak CAR T, Patient 4_Day 21, Patient 4_Peak	1.52692280818548, 1.95690197422644, 2.37942334160288, 1.47201335812103, 2.3467779453969
C4	ZSCAN29_TARGET_GENES	Patient 1_Peak CAR T, Patient 1_Product, Patient 3_Peak, Patient 3_Product, Patient 4_Product	1.6586722701759, 1.97763431077746, 1.76637017801535, 1.74194286265897, 1.80309727806334
C4	ANDERSON_BLOOD_CN54GP140_ADJUVANTED_WITH_GLA_AF_AGE_18_45YO_3DY_DN	Patient 1_Day 7, Patient 1_Preinfusion, Patient 2_Peak2, Patient 4_Day 21	1.82780215999408, 1.81872429140176, 1.75415523288373, 1.73222878794998
C4	BIOCARTA_RANMS_PATHWAY	Patient 1_Peak CAR T, Patient 1_Preinfusion, Patient 3_Peak CAR T, Patient 4_Peak CAR T	1.91835690140412, 1.89007335759148, 1.94683195506664, 2.12570482506349
C4	BRCA2_TARGET_GENES	Patient 1_Preinfusion, Patient 2_Preinfusion, Patient 4_Peak CAR T, Patient 4_Preinfusion	1.46791926226928, 1.47109364364966, 1.4385305639875, 1.53650366501591
C4	DESCARTES_FETAL_MUSCLE_ERYTHROBLASTS	Patient 1_Peak CAR T, Patient 4_Day 21, Patient 4_Peak, Patient 4_Peak CAR T	1.88670301961481, 1.89060135765758, 1.72113241000116, 1.78917678657647
C4	DESCARTES_MAIN_FETAL_VISCERAL_NEURONS	Patient 1_Peak CAR T, Patient 1_Preinfusion, Patient 3_Preinfusion, Patient 4_Peak CAR T	1.56728781292153, 1.52495667949419, 1.4480724695061, 1.49626255817061
C4	EtienneStatPos	Patient 1_Preinfusion, Patient 2_Peak, Patient 3_Preinfusion, Patient 4_Preinfusion	1.83162229371144, 2.33488162134852, 1.66078912223977, 2.01278043374338
C4	FAN_EMBRYONIC_CTX_NSC_1	Patient 1_Peak CAR T, Patient 2_Preinfusion, Patient 3_Peak, Patient 4_Day 21	1.62259303630559, 1.5611370951356, 1.57137657720944, 1.67205399557469
C4	FAN_OVARY_CL3_MATURE_CUMULUS_GRANULOSA_CELL_1	Patient 1_Preinfusion, Patient 2_Preinfusion, Patient 3_Preinfusion, Patient 4_Preinfusion	1.53879249099845, 1.68691761775555, 1.54061100423578, 1.71017905569703
C4	FAN_OVARY_CL9_PUTATIVE_APOPTOTIC_ENDOTHELIAL_CELL	Patient 1_Preinfusion, Patient 2_Preinfusion, Patient 3_Preinfusion, Patient 4_Preinfusion	1.46969098909298, 1.40623403641223, 1.57188539212163, 1.59955876178897
C4	FOXE1_TARGET_GENES	Patient 1_Peak CAR T, Patient 3_Peak, Patient 3_Peak CAR T, Patient 4_Peak	1.84883404931937, 1.85475438553223, 1.75873058806466, 1.89161721587034
C4	GCM_RAF1	Patient 1_Preinfusion, Patient 2_Preinfusion, Patient 3_Preinfusion, Patient 4_Preinfusion	1.73143760075735, 1.78980440980383, 1.69736601563778, 1.73523951813989
C4	GNF2_G22P1	Patient 1_Preinfusion, Patient 4_Day 21, Patient 4_Peak, Patient 4_Peak CAR T	1.70728594859918, 2.07688889437568, 2.0137008263096, 1.91450262145377
C4	GNF2_PPP6C	Patient 1_Preinfusion, Patient 2_Peak2, Patient 4_Day 21, Patient 4_Peak	1.84709523632925, 1.68932424797841, 1.81243865999892, 1.71393391937931
C4	GOBP_ACTIN_FILAMENT_BASED_PROCESS	Patient 1_Peak, Patient 1_Preinfusion, Patient 3_Preinfusion, Patient 4_Preinfusion	2.09337124475655, 1.64137788957806, 2.10196049923892, 2.17478978617766
C4	GOBP_ANTIGEN_PROCESSING_AND_PRESENTATION_OF_EXOGENOUS_PEPTIDE_ANTIGEN_VIA_MHC_CLASS_I	Patient 1_Preinfusion, Patient 3_Peak CAR T, Patient 4_Peak, Patient 4_Preinfusion	2.05162755524366, 2.09556108137856, 1.93055953908451, 1.80334992781729
C4	GOBP_ANTIGEN_PROCESSING_AND_PRESENTATION_OF_PEPTIDE_ANTIGEN	Patient 1_Preinfusion, Patient 4_Day 21, Patient 4_Peak, Patient 4_Preinfusion	1.92607157919754, 1.7914568923255, 1.91715701138442, 1.98933225766717
C4	GOBP_BINDING_OF_SPERM_TO_ZONA_PELLUCIDA	Patient 1_Preinfusion, Patient 3_Peak CAR T, Patient 4_Day 21, Patient 4_Peak	2.01720036614381, 2.10206270310886, 1.95218431504882, 2.20178897159702
C4	GOBP_CARBOHYDRATE_CATABOLIC_PROCESS	Patient 1_Preinfusion, Patient 3_Preinfusion, Patient 4_Day 21, Patient 4_Preinfusion	2.00503324916795, 2.02020723075728, 1.94058059124756, 1.95347670904642
C4	GOBP_CELL_CYCLE_CHECKPOINT	Patient 1_Peak CAR T, Patient 3_Product, Patient 4_Peak CAR T, Patient 4_Product	1.93482230823019, 2.53010772416428, 2.01591104300238, 1.97637146077624
C4	GOBP_CELLULAR_OXIDANT_DETOXIFICATION	Patient 3_Peak CAR T, Patient 4_Day 21, Patient 4_Peak, Patient 4_Peak CAR T	2.15036268019785, 1.97254622535792, 1.92030698627056, 2.01805476631329
C4	GOBP_CELLULAR_RESPONSE_TO_TOXIC_SUBSTANCE	Patient 3_Peak CAR T, Patient 4_Day 21, Patient 4_Peak, Patient 4_Peak CAR T	2.17685723409391, 1.97254622535792, 1.93858126018808, 1.88798221475936
C4	GOBP_DEFENSE_RESPONSE_TO_FUNGUS	Patient 2_Peak2, Patient 2_Preinfusion, Patient 3_Preinfusion, Patient 4_Preinfusion	1.65842401373165, 1.57574180526471, 1.60745879288927, 1.7291901888907
C4	GOBP_DETOXIFICATION	Patient 1_Day 7, Patient 3_Peak CAR T, Patient 4_Day 21, Patient 4_Peak	1.99287152136589, 2.19934335580794, 2.20363389311317, 2.01452036945734
C4	GOBP_FC_EPSILON_RECEPTOR_SIGNALING_PATHWAY	Patient 1_Preinfusion, Patient 4_Day 21, Patient 4_Peak, Patient 4_Preinfusion	1.88138306945859, 1.99557097503146, 1.8114545848564, 1.8299515022176
C4	GOBP_HEMATOPOIETIC_PROGENITOR_CELL_DIFFERENTIATION	Patient 1_Preinfusion, Patient 4_Day 21, Patient 4_Peak, Patient 4_Preinfusion	1.85157812421759, 1.93179261102131, 1.81384800453015, 1.88759740381801
C4	GOBP_INNER_MITOCHONDRIAL_MEMBRANE_ORGANIZATION	Patient 1_Day 7, Patient 1_Preinfusion, Patient 4_Day 21, Patient 4_Peak	2.25101667550532, 1.86739308194955, 2.00266911550904, 2.71685222876428
C4	GOBP_MEIOSIS_I_CELL_CYCLE_PROCESS	Patient 1_Peak CAR T, Patient 3_Product, Patient 4_Peak CAR T, Patient 4_Product	2.08164538446087, 2.32927612009356, 2.3299339972557, 1.96894529590923
C4	GOBP_MEIOTIC_CHROMOSOME_SEGREGATION	Patient 1_Peak CAR T, Patient 3_Product, Patient 4_Peak CAR T, Patient 4_Product	1.92769010246571, 2.23087207038139, 2.46476980004019, 1.88834894593817
C4	GOBP_MITOCHONDRIAL_ELECTRON_TRANSPORT_NADH_TO_UBIQUINONE	Patient 1_Preinfusion, Patient 2_Preinfusion, Patient 4_Peak, Patient 4_Peak CAR T	2.30395878791223, 1.87413072190223, 2.62703008812772, 1.97310033423211
C4	GOBP_MITOCHONDRIAL_MEMBRANE_ORGANIZATION	Patient 1_Preinfusion, Patient 2_Peak2, Patient 4_Day 21, Patient 4_Peak	1.81774390855442, 2.23705751733845, 2.10444178732206, 2.21008911842467
C4	GOBP_MITOCHONDRIAL_TRANSMEMBRANE_TRANSPORT	Patient 1_Peak, Patient 1_Preinfusion, Patient 4_Day 21, Patient 4_Peak	2.04595891237974, 2.04560537776944, 2.14689394057285, 2.62893710656277
C4	GOBP_MITOCHONDRIAL_TRANSPORT	Patient 1_Preinfusion, Patient 2_Peak2, Patient 4_Day 21, Patient 4_Peak	1.84171856086934, 1.89967075396196, 2.04370526194125, 1.9149111034191
C4	GOBP_MITOCHONDRION_ORGANIZATION	Patient 1_Preinfusion, Patient 2_Peak2, Patient 4_Day 21, Patient 4_Peak	1.694659317358, 1.90427806513622, 1.96984696958098, 2.10798446181718
C4	GOBP_MITOTIC_CELL_CYCLE_CHECKPOINT	Patient 1_Peak CAR T, Patient 3_Product, Patient 4_Peak CAR T, Patient 4_Product	2.02987409179133, 2.46496039668779, 2.00287223969171, 2.06801491689575
C4	GOBP_MITOTIC_CHROMOSOME_CONDENSATION	Patient 1_Product, Patient 3_Product, Patient 4_Peak CAR T, Patient 4_Product	2.04328389661113, 2.27596938845009, 2.40239505328366, 2.21037592394682
C4	GOBP_MITOTIC_SPINDLE_ASSEMBLY	Patient 1_Peak CAR T, Patient 1_Preinfusion, Patient 4_Peak CAR T, Patient 4_Product	1.92576484460911, 1.81304358595286, 2.2169318595632, 1.93666545021003
C4	GOBP_MRNA_PROCESSING	Patient 1_Preinfusion, Patient 2_Preinfusion, Patient 3_Preinfusion, Patient 4_Preinfusion	1.65469906200593, 1.75312686448996, 1.85922417448921, 1.71517942002463
C4	GOBP_NEGATIVE_REGULATION_OF_METAPHASE_ANAPHASE_TRANSITION_OF_CELL_CYCLE	Patient 1_Peak CAR T, Patient 3_Product, Patient 4_Peak CAR T, Patient 4_Product	2.08471347281443, 2.31331179269502, 2.14803179421218, 1.99625160937099
C4	GOBP_NEGATIVE_REGULATION_OF_WNT_SIGNALING_PATHWAY	Patient 1_Preinfusion, Patient 4_Day 21, Patient 4_Peak, Patient 4_Preinfusion	2.06513450317419, 2.01731582256941, 1.91797896139618, 1.82379808333594
C4	GOBP_NUCLEOSIDE_DIPHOSPHATE_METABOLIC_PROCESS	Patient 1_Preinfusion, Patient 3_Peak CAR T, Patient 3_Preinfusion, Patient 4_Day 21	1.94356216873955, 2.01624338163143, 1.83481494587146, 2.10182968143493
C4	GOBP_NUCLEOTIDE_EXCISION_REPAIR	Patient 1_Peak CAR T, Patient 3_Peak CAR T, Patient 4_Peak, Patient 4_Peak CAR T	2.06297224583061, 2.14063670768526, 1.93995875796655, 1.93615063195172
C4	GOBP_ORGANELLE_LOCALIZATION	Patient 1_Peak CAR T, Patient 3_Product, Patient 4_Peak CAR T, Patient 4_Product	1.97359465762423, 2.50919510504475, 1.5755552878769, 1.95272062809473
C4	GOBP_POSITIVE_REGULATION_OF_CANONICAL_WNT_SIGNALING_PATHWAY	Patient 1_Preinfusion, Patient 4_Day 21, Patient 4_Peak, Patient 4_Preinfusion	2.09135140125945, 2.17015795832763, 1.81984301999845, 1.94235522653519
C4	GOBP_POSITIVE_REGULATION_OF_CELL_CYCLE_PROCESS	Patient 1_Peak CAR T, Patient 3_Product, Patient 4_Peak CAR T, Patient 4_Product	2.24110555253944, 2.22817243993371, 2.24743340461192, 1.97205879727391
C4	GOBP_POSITIVE_REGULATION_OF_INTERFERON_BETA_PRODUCTION	Patient 3_Peak, Patient 3_Preinfusion, Patient 4_Preinfusion, Patient 4_Product	1.83038539839556, 1.83223190284105, 1.90170406558044, 1.59225396877254
C4	GOBP_POSITIVE_REGULATION_OF_MITOTIC_NUCLEAR_DIVISION	Patient 1_Peak CAR T, Patient 4_Day 21, Patient 4_Peak, Patient 4_Peak CAR T	1.86630680151167, 1.86948725624009, 1.85584586691991, 1.92806289497112
C4	GOBP_POSITIVE_REGULATION_OF_MOLECULAR_FUNCTION	Patient 1_Peak CAR T, Patient 1_Preinfusion, Patient 3_Peak, Patient 3_Preinfusion	1.73275379465005, 1.56913983528279, 1.77193045873918, 1.6130280177155
C4	GOBP_POSITIVE_REGULATION_OF_NUCLEAR_DIVISION	Patient 1_Peak CAR T, Patient 3_Product, Patient 4_Peak CAR T, Patient 4_Product	1.81639012352392, 1.91794771566257, 2.08996755428137, 1.86867888615994
C4	GOBP_POSITIVE_REGULATION_OF_RESPONSE_TO_BIOTIC_STIMULUS	Patient 1_Preinfusion, Patient 4_Day 21, Patient 4_Peak, Patient 4_Preinfusion	1.85792496934119, 1.76948969336116, 1.86375669501501, 2.06060237833887
C4	GOBP_PROTEIN_CONTAINING_COMPLEX_DISASSEMBLY	Patient 1_Preinfusion, Patient 3_Peak CAR T, Patient 4_Day 21, Patient 4_Peak	1.86657015409936, 1.92545483958824, 2.095366422955, 1.88394611910814
C4	GOBP_PROTEIN_LOCALIZATION_TO_CHROMOSOME	Patient 1_Peak CAR T, Patient 1_Preinfusion, Patient 3_Product, Patient 4_Peak CAR T	1.98699959337222, 2.05909171585022, 2.09343000701638, 2.2983362555851
C4	GOBP_PROTEIN_POLYMERIZATION	Patient 3_Peak, Patient 3_Preinfusion, Patient 4_Day 21, Patient 4_Preinfusion	2.11236615109571, 2.21216863048737, 1.84362126307922, 2.12622491653812
C4	GOBP_REGULATION_OF_ACTIN_FILAMENT_ORGANIZATION	Patient 1_Peak, Patient 1_Preinfusion, Patient 3_Preinfusion, Patient 4_Preinfusion	2.0517702613526, 1.76320185190695, 2.00616557408924, 2.22702726472252
C4	GOBP_REGULATION_OF_CELLULAR_RESPONSE_TO_HYPOXIA	Patient 1_Day 7, Patient 3_Peak CAR T, Patient 4_Peak, Patient 4_Preinfusion	1.89088973220641, 1.67207204168332, 1.62657787998833, 1.69934503192131
C4	GOBP_REGULATION_OF_ESTABLISHMENT_OF_PROTEIN_LOCALIZATION_TO_CHROMOSOME	Patient 1_Preinfusion, Patient 3_Peak CAR T, Patient 4_Day 21, Patient 4_Peak	2.24983770264252, 2.36378305909678, 2.03570770221091, 2.20992637253279
C4	GOBP_REGULATION_OF_STEM_CELL_DIFFERENTIATION	Patient 1_Preinfusion, Patient 4_Day 21, Patient 4_Peak, Patient 4_Preinfusion	1.96317928481301, 1.92792031377564, 1.93822099514399, 1.99536229913945
C4	GOBP_RESPONSE_TO_FUNGUS	Patient 2_Peak2, Patient 2_Preinfusion, Patient 3_Preinfusion, Patient 4_Preinfusion	1.65842401373165, 1.57574180526471, 1.69183729745853, 1.7291901888907
C4	GOBP_RESPONSE_TO_VITAMIN_A	Patient 1_Preinfusion, Patient 4_Day 21, Patient 4_Peak, Patient 4_Peak CAR T	1.32962773023923, 1.32885598035794, 1.32572509117585, 1.33453432598213
C4	GOBP_RNA_DEPENDENT_DNA_BIOSYNTHETIC_PROCESS	Patient 1_Preinfusion, Patient 2_Peak2, Patient 4_Day 21, Patient 4_Peak	2.30109676080948, 2.0726842339748, 2.04374421955875, 1.89900404804578
C4	GOBP_RNA_EXPORT_FROM_NUCLEUS	Patient 1_Peak CAR T, Patient 3_Peak, Patient 4_Peak CAR T, Patient 4_Preinfusion	2.04971267174358, 1.94430603462414, 1.75335251366257, 1.80204607549951
C4	GOBP_RNA_SPLICING	Patient 1_Preinfusion, Patient 2_Preinfusion, Patient 3_Preinfusion, Patient 4_Preinfusion	1.69424606498031, 1.7955298959488, 1.82467246673644, 1.75348239405257
C4	GOBP_SPERM_EGG_RECOGNITION	Patient 1_Preinfusion, Patient 3_Peak CAR T, Patient 4_Day 21, Patient 4_Peak	2.01720036614381, 2.10206270310886, 1.95218431504882, 2.20178897159702
C4	GOBP_TELOMERE_MAINTENANCE_VIA_TELOMERE_LENGTHENING	Patient 1_Preinfusion, Patient 2_Peak2, Patient 4_Day 21, Patient 4_Peak	2.27796747901809, 2.04736596199995, 1.98366836265781, 1.88992340805143
C4	GOBP_THROMBIN_ACTIVATED_RECEPTOR_SIGNALING_PATHWAY	Patient 1_Peak, Patient 1_Peak CAR T, Patient 3_Peak, Patient 3_Preinfusion	1.33090341057016, 1.33572670547712, 1.32849308642366, 1.33089284784946
C4	GOBP_TRANSLATIONAL_ELONGATION	Patient 1_Preinfusion, Patient 3_Peak CAR T, Patient 4_Peak, Patient 4_Peak CAR T	1.88149011429899, 2.185990498999, 2.52094843109178, 1.97999303157182
C4	GOBP_V_D_J_RECOMBINATION	Patient 1_Product, Patient 3_Preinfusion, Patient 3_Product, Patient 4_Product	1.69774218707317, 1.75837566971411, 1.71413244713411, 1.68520857431988
C4	GOCC_ACTIN_CYTOSKELETON	Patient 1_Preinfusion, Patient 3_Preinfusion, Patient 4_Preinfusion, Patient 4_Preinfusion	1.59233880500385, 1.76771889759563, 1.84269978747352, 1.83946322304342
C4	GOCC_ALPHA_DNA_POLYMERASE_PRIMASE_COMPLEX	Patient 4_Peak, Patient 4_Peak, Patient 4_Peak CAR T, Patient 4_Peak CAR T	1.77305572540372, 1.76112590873353, 1.75126549342886, 1.72910575114679
C4	GOCC_CHROMOSOME_PASSENGER_COMPLEX	Patient 3_Product, Patient 3_Product, Patient 4_Product, Patient 4_Product	1.74066358968077, 1.73112218934766, 1.80016523364459, 1.78987893277165
C4	GOCC_CONDENSED_CHROMOSOME_OUTER_KINETOCHORE	Patient 3_Product, Patient 4_Peak CAR T, Patient 4_Peak CAR T, Patient 4_Product	1.89481413833375, 2.2492413590338, 2.22965816515622, 1.78582507783139
C4	GOCC_CULLIN_RING_UBIQUITIN_LIGASE_COMPLEX	Patient 1_Peak CAR T, Patient 1_Peak CAR T, Patient 2_Product, Patient 3_Product	2.18205045265506, 2.17873044633658, 1.81089607950298, 1.8644723867492
C4	GOCC_INTERCELLULAR_BRIDGE	Patient 3_Product, Patient 4_Peak CAR T, Patient 4_Peak CAR T, Patient 4_Product	1.75499385397609, 2.00367144612517, 1.99667748533615, 1.73217744442891
C4	GOCC_NUCLEAR_LAMINA	Patient 1_Peak CAR T, Patient 1_Peak CAR T, Patient 2_Peak2, Patient 2_Peak2	1.59191742010238, 1.58852946251182, 1.62384683352257, 1.62315461342928
C4	GOCC_NUCLEAR_UBIQUITIN_LIGASE_COMPLEX	Patient 1_Peak CAR T, Patient 1_Preinfusion, Patient 4_Day 21, Patient 4_Day 21	1.81492260653966, 1.72102504403957, 1.9272671113731, 1.91255571390642
C4	GOCC_PERINUCLEAR_REGION_OF_CYTOPLASM	Patient 3_Peak, Patient 3_Preinfusion, Patient 3_Preinfusion, Patient 4_Preinfusion	1.75884781387326, 1.7318706885336, 1.72659469218951, 1.63556142188474
C4	GOCC_PROTON_TRANSPORTING_ATP_SYNTHASE_COMPLEX_CATALYTIC_CORE_F_1	Patient 1_Day 7, Patient 1_Day 7, Patient 4_Peak, Patient 4_Peak	2.12916607809975, 2.12029479748765, 1.97223156108185, 1.96775290488692
C4	GOCC_SECRETORY_VESICLE	Patient 1_Preinfusion, Patient 1_Preinfusion, Patient 2_Peak, Patient 2_Peak	1.55279866316735, 1.5478568737223, 2.00600698254807, 2.00264943813883
C4	GOCC_SITE_OF_POLARIZED_GROWTH	Patient 3_Preinfusion, Patient 3_Preinfusion, Patient 4_Preinfusion, Patient 4_Preinfusion	1.83226969997347, 1.82863441798608, 1.93785672340463, 1.93214859365018
C4	GOMF_ACTIN_FILAMENT_BINDING	Patient 3_Preinfusion, Patient 3_Preinfusion, Patient 4_Preinfusion, Patient 4_Preinfusion	2.04148636452798, 2.02611098873762, 2.05352750398596, 2.05158343209049
C4	GOMF_ANTIOXIDANT_ACTIVITY	Patient 3_Peak CAR T, Patient 3_Peak CAR T, Patient 4_Day 21, Patient 4_Peak CAR T	2.18354784662011, 2.16964934841836, 1.86414212631814, 1.88639675969252
C4	GOMF_COMPLEMENT_COMPONENT_C1Q_COMPLEX_BINDING	Patient 1_Preinfusion, Patient 1_Preinfusion, Patient 3_Peak CAR T, Patient 3_Peak CAR T	1.55651451615963, 1.54224805998766, 1.63585120612077, 1.6299577077429
C4	GOMF_ENDOPEPTIDASE_ACTIVITY	Patient 3_Preinfusion, Patient 3_Preinfusion, Patient 4_Preinfusion, Patient 4_Preinfusion	1.95934229915378, 1.94312832805806, 2.12203771088441, 2.12115694492227
C4	GOMF_LYASE_ACTIVITY	Patient 1_Preinfusion, Patient 1_Preinfusion, Patient 3_Peak CAR T, Patient 3_Peak CAR T	1.92610916632732, 1.92176924793292, 2.18818171032619, 2.18329888722335
C4	GOMF_MHC_PROTEIN_COMPLEX_BINDING	Patient 1_Preinfusion, Patient 1_Preinfusion, Patient 4_Preinfusion, Patient 4_Preinfusion	1.96575401409299, 1.96349114588421, 1.95248194866859, 1.94762227883653
C4	GOMF_MICROTUBULE_MOTOR_ACTIVITY	Patient 3_Product, Patient 3_Product, Patient 4_Peak CAR T, Patient 4_Peak CAR T	2.123356296946, 2.10391854962055, 2.06640738055319, 2.06260071782702
C4	GOMF_NAD_P_H_DEHYDROGENASE_QUINONE_ACTIVITY	Patient 1_Preinfusion, Patient 1_Preinfusion, Patient 4_Peak, Patient 4_Peak	2.37126745531964, 2.36592450413739, 2.46984790740391, 2.44432476074385
C4	GOMF_TITIN_BINDING	Patient 2_Peak, Patient 2_Peak, Patient 4_Preinfusion, Patient 4_Preinfusion	1.61391201602182, 1.59736720779689, 1.66059775106317, 1.65566232728988
C4	GOMF_UBIQUITIN_LIKE_PROTEIN_LIGASE_BINDING	Patient 1_Peak CAR T, Patient 1_Peak CAR T, Patient 3_Product, Patient 3_Product	1.90432919763414, 1.89623914915248, 2.01797115072228, 2.01739326871027
C4	GSE10273_HIGH_IL7_VS_HIGH_IL7_AND_IRF4_IN_IRF4_8_NULL_PRE_BCELL_DN	Patient 1_Product, Patient 3_Product, Patient 4_Peak CAR T, Patient 4_Product	1.83885574514096, 2.34586992680093, 1.88582409346959, 1.97381123008218
C4	GSE11961_MARGINAL_ZONE_BCELL_VS_MEMORY_BCELL_DAY40_DN	Patient 1_Preinfusion, Patient 2_Peak2, Patient 3_Preinfusion, Patient 4_Peak CAR T	1.72277036903127, 1.70900244044283, 1.77449492147069, 1.88959458666918
C4	GSE12845_NAIVE_VS_DARKZONE_GC_TONSIL_BCELL_DN	Patient 1_Preinfusion, Patient 3_Peak CAR T, Patient 4_Peak, Patient 4_Peak CAR T	1.69464326823438, 1.66600905291799, 1.63356812089694, 1.69374695970995
C4	GSE13411_NAIVE_VS_IGM_MEMORY_BCELL_DN	Patient 1_Preinfusion, Patient 3_Peak CAR T, Patient 4_Day 21, Patient 4_Peak	1.63745373473277, 1.65779143652576, 1.72734278005656, 1.71218362421317
C4	GSE13485_DAY1_VS_DAY7_YF17D_VACCINE_PBMC_DN	Patient 1_Peak, Patient 3_Preinfusion, Patient 4_Peak, Patient 4_Peak CAR T	1.92525894546683, 1.70294615306015, 1.53354726938686, 1.73846039466721
C4	GSE13522_WT_VS_IFNG_KO_SKING_T_CRUZI_Y_STRAIN_INF_DN	Patient 1_Product, Patient 3_Peak, Patient 4_Preinfusion, Patient 4_Product	1.66075695184052, 1.79302880661265, 1.75324009388042, 1.71031185714581
C4	GSE13762_CTRL_VS_125_VITAMIND_DAY12_DC_DN	Patient 3_Peak CAR T, Patient 3_Product, Patient 4_Peak CAR T, Patient 4_Product	1.7229215736756, 1.78655029969247, 2.01425923132714, 1.79882915108336
C4	GSE14308_TH2_VS_NAIVE_CD4_TCELL_UP	Patient 1_Peak CAR T, Patient 1_Preinfusion, Patient 4_Peak, Patient 4_Peak CAR T	1.74597756777842, 1.66076315015364, 1.68640068837487, 1.54097641573965
C4	GSE1460_NAIVE_CD4_TCELL_CORD_BLOOD_VS_THYMIC_STROMAL_CELL_DN	Patient 1_Peak CAR T, Patient 1_Preinfusion, Patient 3_Peak CAR T, Patient 4_Peak	1.93494364741062, 1.60892421439411, 1.73484344298677, 1.70509852872723
C4	GSE14769_UNSTIM_VS_240MIN_LPS_BMDM_UP	Patient 1_Preinfusion, Patient 4_Peak, Patient 4_Peak CAR T, Patient 4_Preinfusion	1.87666069063082, 1.59411716375448, 1.85061701018836, 1.71440793476047
C4	GSE15930_STIM_VS_STIM_AND_IL12_72H_CD8_T_CELL_UP	Patient 1_Peak CAR T, Patient 1_Preinfusion, Patient 2_Preinfusion, Patient 4_Peak CAR T	2.08577953727148, 1.57252784053108, 1.73205870643306, 1.61968947909534
C4	GSE15930_STIM_VS_STIM_AND_TRICHOSTATINA_72H_CD8_T_CELL_DN	Patient 1_Peak CAR T, Patient 1_Preinfusion, Patient 3_Peak CAR T, Patient 4_Peak CAR T	1.6965154012878, 1.953046387122, 2.34679505568772, 1.58126176725492
C4	GSE17186_MEMORY_VS_NAIVE_BCELL_DN	Patient 1_Peak, Patient 2_Peak2, Patient 3_Peak, Patient 4_Peak CAR T	1.7977615554216, 1.87562132669141, 1.84708263033796, 1.62712804240375
C4	GSE17721_0.5H_VS_8H_CPG_BMDC_UP	Patient 1_Preinfusion, Patient 3_Peak CAR T, Patient 4_Day 21, Patient 4_Peak	2.00118887197567, 1.79007250168996, 1.73366600111683, 1.6636419924885
C4	GSE17721_0.5H_VS_8H_POLYIC_BMDC_UP	Patient 1_Preinfusion, Patient 3_Peak CAR T, Patient 4_Peak, Patient 4_Peak CAR T	1.69639856796983, 1.90074330354916, 2.11042067577134, 1.63205215049749
C4	GSE17721_12H_VS_24H_GARDIQUIMOD_BMDC_DN	Patient 1_Preinfusion, Patient 3_Peak CAR T, Patient 4_Day 21, Patient 4_Peak	1.48102949832567, 1.75241971306053, 1.59540064055861, 1.91386060912199
C4	GSE17721_12H_VS_24H_POLYIC_BMDC_UP	Patient 1_Preinfusion, Patient 3_Peak, Patient 3_Preinfusion, Patient 4_Preinfusion	1.66650119382433, 1.72527709066275, 1.78963628420904, 1.66333940788854
C4	GSE17721_CTRL_VS_GARDIQUIMOD_8H_BMDC_UP	Patient 1_Preinfusion, Patient 3_Peak CAR T, Patient 4_Day 21, Patient 4_Peak	1.66268999297475, 1.80550923251228, 1.69129338093987, 1.69031321071584
C4	GSE17721_LPS_VS_PAM3CSK4_1H_BMDC_UP	Patient 1_Preinfusion, Patient 3_Peak CAR T, Patient 4_Peak, Patient 4_Peak CAR T	1.54423524178498, 1.70570326830372, 1.74096911375216, 1.58000635510781
C4	GSE17721_LPS_VS_PAM3CSK4_24H_BMDC_DN	Patient 1_Preinfusion, Patient 4_Day 21, Patient 4_Peak, Patient 4_Peak CAR T	1.64251356935001, 1.64293254074923, 1.66114138475544, 1.66047667550585
C4	GSE17721_LPS_VS_PAM3CSK4_6H_BMDC_DN	Patient 3_Peak CAR T, Patient 4_Day 21, Patient 4_Peak, Patient 4_Peak CAR T	1.69508911432513, 1.71343821866434, 1.69624303807813, 1.51018945801867
C4	GSE17721_PAM3CSK4_VS_CPG_12H_BMDC_UP	Patient 1_Preinfusion, Patient 3_Peak CAR T, Patient 4_Peak, Patient 4_Peak CAR T	1.67876335287387, 1.61317008034996, 2.03819106407985, 1.48267455697761
C4	GSE17721_PAM3CSK4_VS_CPG_8H_BMDC_UP	Patient 1_Preinfusion, Patient 2_Peak2, Patient 4_Day 21, Patient 4_Peak CAR T	1.50275397443274, 1.72199062567356, 1.64529352296319, 1.66370321908452
C4	GSE17721_PAM3CSK4_VS_GADIQUIMOD_24H_BMDC_UP	Patient 1_Preinfusion, Patient 3_Peak CAR T, Patient 4_Day 21, Patient 4_Peak	1.72846877007249, 1.62611965593671, 1.70391036505759, 2.31821776020119
C4	GSE17721_POLYIC_VS_PAM3CSK4_2H_BMDC_DN	Patient 2_Peak2, Patient 2_Preinfusion, Patient 3_Preinfusion, Patient 4_Preinfusion	1.73641670204004, 1.89712238810553, 2.02552241704253, 1.90037800504972
C4	GSE17974_2.5H_VS_72H_IL4_AND_ANTI_IL12_ACT_CD4_TCELL_DN	Patient 1_Day 7, Patient 1_Preinfusion, Patient 3_Peak CAR T, Patient 4_Peak CAR T	1.72459767329973, 1.48920447977979, 2.11439754065447, 1.63326151149189
C4	GSE18791_CTRL_VS_NEWCASTLE_VIRUS_DC_16H_UP	Patient 1_Preinfusion, Patient 4_Day 21, Patient 4_Peak, Patient 4_Peak CAR T	2.00086500688234, 1.62294802194897, 1.5287636088216, 1.82200425122898
C4	GSE18791_CTRL_VS_NEWCASTLE_VIRUS_DC_18H_UP	Patient 1_Preinfusion, Patient 4_Day 21, Patient 4_Peak, Patient 4_Peak CAR T	1.80471687903539, 1.65888042504228, 1.64048655871235, 1.58136143366574
C4	GSE19888_NO_PRETREAT_VS_ADENOSINE_A3R_INHIBITOR_PRETREATED_MAST_CELL_TCELL_MEMBRANES_ACT_UP	Patient 1_Peak CAR T, Patient 1_Preinfusion, Patient 4_Day 21, Patient 4_Peak CAR T	1.82428417250923, 1.66185102886198, 1.79153039488884, 1.76150532995028
C4	GSE20727_CTRL_VS_DNFB_ALLERGEN_TREATED_DC_UP	Patient 1_Preinfusion, Patient 3_Peak CAR T, Patient 4_Day 21, Patient 4_Peak	1.539505092079, 2.1418317993625, 1.9095849493622, 1.53856754427691
C4	GSE21033_CTRL_VS_POLYIC_STIM_DC_24H_DN	Patient 1_Preinfusion, Patient 2_Peak2, Patient 3_Peak CAR T, Patient 4_Peak	1.49556224648814, 1.78642907100673, 2.06376491417418, 2.20032314760139
C4	GSE21546_WT_VS_SAP1A_KO_AND_ELK1_KO_ANTI_CD3_STIM_DP_THYMOCYTES_DN	Patient 1_Product, Patient 3_Product, Patient 4_Peak CAR T, Patient 4_Product	1.71917827509446, 2.01048308715402, 1.82489156116468, 1.89350648271633
C4	GSE21670_TGFB_VS_TGFB_AND_IL6_TREATED_CD4_TCELL_UP	Patient 1_Peak, Patient 2_Peak2, Patient 4_Day 21, Patient 4_Peak CAR T	1.74974030532863, 1.81002464920032, 1.68826531347171, 1.66438372630442
C4	GSE21927_SPLEEN_VS_4T1_TUMOR_MONOCYTE_BALBC_DN	Patient 1_Preinfusion, Patient 2_Peak2, Patient 4_Day 21, Patient 4_Peak CAR T	1.6092219661695, 2.05289479165932, 1.81917393351057, 2.02164161963862
C4	GSE22045_TREG_VS_TCONV_UP	Patient 1_Product, Patient 3_Product, Patient 4_Day 21, Patient 4_Peak CAR T	2.14357319972656, 2.0408922858257, 1.63426989660535, 2.05353911695869
C4	GSE22601_DOUBLE_NEGATIVE_VS_IMMATURE_CD4_SP_THYMOCYTE_UP	Patient 2_Peak2, Patient 3_Product, Patient 4_Peak, Patient 4_Product	1.71774777214861, 1.82292618667385, 1.57383631244594, 1.83347276192608
C4	GSE22886_DC_VS_MONOCYTE_UP	Patient 1_Preinfusion, Patient 3_Peak CAR T, Patient 4_Peak, Patient 4_Peak CAR T	1.74372914550949, 1.95195168247013, 1.53847183152734, 1.74134046010773
C4	GSE22935_UNSTIM_VS_12H_MBOVIS_BCG_STIM_MYD88_KO_MACROPHAGE_DN	Patient 1_Peak, Patient 1_Product, Patient 4_Peak CAR T, Patient 4_Preinfusion	1.8031428441983, 1.73425878726143, 1.68064380499814, 1.96392784386071
C4	GSE23502_BM_VS_COLON_TUMOR_MYELOID_DERIVED_SUPPRESSOR_CELL_DN	Patient 1_Product, Patient 2_Preinfusion, Patient 3_Preinfusion, Patient 4_Product	1.74139493238105, 1.58423919459089, 1.64535323001671, 1.7510182217421
C4	GSE24102_GRANULOCYSTIC_MDSC_VS_NEUTROPHIL_DN	Patient 1_Preinfusion, Patient 3_Peak CAR T, Patient 4_Day 21, Patient 4_Peak	1.67970416917148, 2.1488879032367, 1.83997802634728, 2.06572300015227
C4	GSE25088_CTRL_VS_ROSIGLITAZONE_STIM_MACROPHAGE_DN	Patient 1_Peak CAR T, Patient 1_Preinfusion, Patient 2_Preinfusion, Patient 4_Peak CAR T	1.85041895205216, 1.7055972058707, 2.04489671068877, 1.58955213767977
C4	GSE25146_UNSTIM_VS_HELIOBACTER_PYLORI_LPS_STIM_AGS_CELL_UP	Patient 2_Preinfusion, Patient 3_Product, Patient 4_Peak CAR T, Patient 4_Product	1.59376584086203, 1.86860077083313, 1.59377281419084, 1.72950968293562
C4	GSE26030_TH1_VS_TH17_RESTIMULATED_DAY5_POST_POLARIZATION_UP	Patient 1_Day 7, Patient 1_Preinfusion, Patient 3_Peak CAR T, Patient 4_Peak	2.18937255510126, 1.52299864077392, 2.22513487771517, 2.07610480742374
C4	GSE26928_NAIVE_VS_CENT_MEMORY_CD4_TCELL_DN	Patient 1_Preinfusion, Patient 2_Peak2, Patient 3_Peak, Patient 4_Preinfusion	1.580263241917, 1.86178611069776, 1.76779760385364, 1.84692000926745
C4	GSE27291_0H_VS_6H_STIM_GAMMADELTA_TCELL_DN	Patient 1_Preinfusion, Patient 4_Day 21, Patient 4_Peak, Patient 4_Peak CAR T	1.73864504530886, 1.81847038732236, 1.93056198279454, 1.8416404729365
C4	GSE2770_IL12_AND_TGFB_ACT_VS_ACT_CD4_TCELL_48H_DN	Patient 1_Preinfusion, Patient 3_Preinfusion, Patient 4_Peak CAR T, Patient 4_Product	1.59121658278121, 1.74729333220738, 1.76569063082118, 1.73397172198524
C4	GSE2770_IL12_AND_TGFB_ACT_VS_ACT_CD4_TCELL_6H_DN	Patient 1_Preinfusion, Patient 3_Peak CAR T, Patient 3_Preinfusion, Patient 4_Preinfusion	1.56280968151233, 1.59165719127081, 1.69133944660469, 1.64657552840988
C4	GSE2770_TGFB_AND_IL4_VS_IL4_TREATED_ACT_CD4_TCELL_6H_DN	Patient 1_Product, Patient 2_Product, Patient 3_Peak CAR T, Patient 4_Product	1.76795641562842, 1.60167730205773, 1.57646133391137, 1.82468964075537
C4	GSE2770_UNTREATED_VS_IL12_TREATED_ACT_CD4_TCELL_2H_DN	Patient 1_Peak CAR T, Patient 1_Preinfusion, Patient 4_Day 21, Patient 4_Preinfusion	1.77573173061551, 1.60627683534422, 1.67746624275202, 1.76633669400423
C4	GSE27786_LIN_NEG_VS_MONO_MAC_UP	Patient 1_Preinfusion, Patient 2_Peak2, Patient 3_Preinfusion, Patient 4_Peak CAR T	1.61404868949129, 1.77086461567272, 1.73769473926328, 1.47182797490428
C4	GSE28783_ANTI_MIR33_VS_CTRL_ATHEROSCLEROSIS_MACROPHAGE_DN	Patient 2_Peak2, Patient 2_Preinfusion, Patient 4_Peak CAR T, Patient 4_Product	1.77932895793509, 1.78685564084689, 1.69162436030557, 1.72195242095444
C4	GSE29618_MONOCYTE_VS_PDC_DN	Patient 1_Preinfusion, Patient 2_Preinfusion, Patient 4_Day 21, Patient 4_Peak CAR T	1.70836284257494, 1.9101431186672, 1.6938222669605, 1.53655735868642
C4	GSE3203_WT_VS_IFNAR1_KO_INFLUENZA_INFECTED_LN_BCELL_DN	Patient 1_Day 7, Patient 3_Peak CAR T, Patient 4_Day 21, Patient 4_Peak	1.79014809208986, 2.00824166255897, 2.06937632023253, 2.21482099195619
C4	GSE32423_IL7_VS_IL4_MEMORY_CD8_TCELL_DN	Patient 1_Preinfusion, Patient 3_Peak CAR T, Patient 4_Day 21, Patient 4_Peak	1.79918879985068, 1.69548740530881, 1.71387134057017, 1.63394583219176
C4	GSE32901_NAIVE_VS_TH17_NEG_CD4_TCELL_DN	Patient 1_Peak CAR T, Patient 2_Preinfusion, Patient 3_Peak CAR T, Patient 4_Peak CAR T	1.77908399404087, 1.67480676502275, 1.92049945320965, 1.91901451813478
C4	GSE360_DC_VS_MAC_B_MALAYI_LOW_DOSE_UP	Patient 1_Peak, Patient 4_Peak, Patient 4_Peak CAR T, Patient 4_Product	1.89507902799545, 1.68175411568694, 1.64686680611541, 1.78438068640003
C4	GSE37533_PPARG2_FOXP3_VS_FOXP3_TRANSDUCED_CD4_TCELL_UP	Patient 1_Preinfusion, Patient 3_Peak CAR T, Patient 4_Day 21, Patient 4_Peak	1.72250143983206, 1.77554303335724, 1.65166045358128, 1.62185791963641
C4	GSE3920_IFNB_VS_IFNG_TREATED_ENDOTHELIAL_CELL_UP	Patient 1_Day 7, Patient 3_Peak CAR T, Patient 4_Peak, Patient 4_Peak CAR T	1.82074270946049, 1.76889690181871, 1.88711631961786, 1.90548652549386
C4	GSE3982_CTRL_VS_PMA_STIM_EOSINOPHIL_UP	Patient 1_Preinfusion, Patient 4_Peak, Patient 4_Peak CAR T, Patient 4_Product	1.55828966691649, 1.56848116742411, 1.5251466729624, 1.7220161775204
C4	GSE3982_DC_VS_MAC_LPS_STIM_DN	Patient 1_Peak CAR T, Patient 1_Preinfusion, Patient 3_Product, Patient 4_Peak CAR T	1.80150732933848, 1.60838994161869, 1.81715732412848, 1.94361047656768
C4	GSE3982_DC_VS_NEUTROPHIL_LPS_STIM_UP	Patient 1_Preinfusion, Patient 3_Peak CAR T, Patient 4_Peak, Patient 4_Peak CAR T	1.82627103701437, 1.7094947041342, 1.88748253425188, 1.53176741505457
C4	GSE3982_MAST_CELL_VS_TH2_DN	Patient 1_Preinfusion, Patient 2_Preinfusion, Patient 3_Peak CAR T, Patient 4_Peak CAR T	1.914045187959, 1.67397397509793, 1.56832585170573, 2.04472346895618
C4	GSE39820_CTRL_VS_IL1B_IL6_IL23A_CD4_TCELL_UP	Patient 1_Peak CAR T, Patient 1_Preinfusion, Patient 2_Preinfusion, Patient 4_Peak CAR T	1.81146667023054, 1.60683917662199, 1.7097811154411, 1.89717676461989
C4	GSE40685_NAIVE_CD4_TCELL_VS_FOXP3_KO_TREG_PRECURSOR_UP	Patient 1_Peak, Patient 3_Peak, Patient 3_Peak CAR T, Patient 4_Preinfusion	1.85262808680714, 1.82352176591775, 1.66030095165657, 1.81898117703165
C4	GSE4142_PLASMA_CELL_VS_MEMORY_BCELL_UP	Patient 1_Preinfusion, Patient 3_Peak CAR T, Patient 3_Product, Patient 4_Peak	1.82493008199322, 2.08887736309473, 1.87367229060952, 1.69865062756165
C4	GSE42021_TCONV_PLN_VS_CD24LO_TCONV_THYMUS_DN	Patient 1_Peak CAR T, Patient 1_Product, Patient 3_Product, Patient 4_Product	1.76552945179476, 1.76301384481127, 2.16132919784414, 2.07506672889268
C4	GSE42088_UNINF_VS_LEISHMANIA_INF_DC_24H_DN	Patient 1_Preinfusion, Patient 3_Peak CAR T, Patient 4_Day 21, Patient 4_Peak CAR T	1.66268259209937, 1.81564911979781, 1.72074028859049, 1.58822146125349
C4	GSE42724_NAIVE_VS_B1_BCELL_DN	Patient 1_Day 7, Patient 1_Preinfusion, Patient 3_Peak CAR T, Patient 4_Peak	1.86771127519629, 1.51669146614214, 1.83097975498649, 2.40882373351446
C4	GSE45365_WT_VS_IFNAR_KO_CD8A_DC_UP	Patient 1_Preinfusion, Patient 3_Peak, Patient 3_Preinfusion, Patient 4_Day 21	1.76562546865433, 1.79775970718878, 1.6773331253984, 1.75855880922149
C4	GSE46606_UNSTIM_VS_CD40L_IL2_IL5_DAY1_STIMULATED_BCELL_DN	Patient 1_Peak CAR T, Patient 1_Preinfusion, Patient 3_Peak CAR T, Patient 4_Peak CAR T	1.94017643799662, 1.75656038148787, 2.28733414895575, 1.61875105822486
C4	GSE5099_MONOCYTE_VS_ALTERNATIVE_M2_MACROPHAGE_UP	Patient 3_Peak, Patient 3_Peak CAR T, Patient 4_Peak CAR T, Patient 4_Preinfusion	1.81833268100629, 1.85811421737447, 1.71805730263222, 1.73017204844253
C4	GSE5542_UNTREATED_VS_IFNG_TREATED_EPITHELIAL_CELLS_6H_UP	Patient 1_Preinfusion, Patient 3_Peak, Patient 4_Day 21, Patient 4_Peak	1.69684034162347, 1.7025134691263, 1.76957496359721, 2.03511203971505
C4	GSE557_CIITA_KO_VS_I_AB_KO_DC_DN	Patient 1_Peak, Patient 1_Preinfusion, Patient 4_Day 21, Patient 4_Preinfusion	1.88241579708381, 1.6810310015114, 1.77471057568221, 1.72246232990188
C4	GSE5589_UNSTIM_VS_180MIN_LPS_STIM_MACROPHAGE_DN	Patient 1_Preinfusion, Patient 2_Preinfusion, Patient 4_Peak CAR T, Patient 4_Preinfusion	1.85109035166982, 1.64683173393447, 1.88610170516381, 1.84909608569495
C4	GSE6674_ANTI_IGM_VS_ANTI_IGM_AND_CPG_STIM_BCELL_DN	Patient 1_Preinfusion, Patient 3_Peak CAR T, Patient 4_Day 21, Patient 4_Peak CAR T	1.82439951368826, 1.7249611343735, 1.83204071720131, 1.50072204451163
C4	GSE7509_DC_VS_MONOCYTE_DN	Patient 1_Preinfusion, Patient 3_Peak CAR T, Patient 3_Preinfusion, Patient 4_Preinfusion	1.59293183886508, 1.68449790389431, 1.92345506413214, 1.6903491808043
C4	GSE7548_DAY7_VS_DAY28_PCC_IMMUNIZATION_CD4_TCELL_DN	Patient 1_Preinfusion, Patient 3_Peak CAR T, Patient 4_Peak, Patient 4_Preinfusion	1.60854837068186, 1.61234693631877, 1.87107676374866, 1.6449419640447
C4	GSE7768_OVA_WITH_LPS_VS_OVA_WITH_MPL_IMMUNIZED_MOUSE_WHOLE_SPLEEN_6H_UP	Patient 1_Peak CAR T, Patient 2_Preinfusion, Patient 4_Peak CAR T, Patient 4_Product	1.77951374910584, 1.92702960216413, 1.6659050350532, 1.75613908866372
C4	GSE9006_HEALTHY_VS_TYPE_2_DIABETES_PBMC_AT_DX_UP	Patient 1_Preinfusion, Patient 3_Peak CAR T, Patient 4_Peak, Patient 4_Preinfusion	2.04946279026257, 2.0065498451536, 1.58986545793911, 1.85807198464547
C4	GTF2A2_TARGET_GENES	Patient 1_Peak CAR T, Patient 3_Peak, Patient 3_Peak CAR T, Patient 4_Peak	1.72091717075848, 1.86599373977532, 1.61133805579287, 1.62852017410933
C4	HAY_BONE_MARROW_DENDRITIC_CELL	Patient 1_Preinfusion, Patient 2_Peak2, Patient 4_Day 21, Patient 4_Peak	1.64400938091806, 1.96712470704663, 1.66664679940197, 1.6069089179513
C4	HP_ABNORMAL_NIPPLE_MORPHOLOGY	Patient 3_Preinfusion, Patient 3_Product, Patient 4_Preinfusion, Patient 4_Product	1.87391474151878, 1.89829418916928, 1.98930297549867, 1.88975226375998
C4	HP_ABNORMALITY_OF_CORNEAL_SIZE	Patient 2_Preinfusion, Patient 3_Preinfusion, Patient 4_Peak CAR T, Patient 4_Preinfusion	2.08049253303188, 2.07608013795422, 2.10030470915466, 2.05206480844953
C4	HP_ABNORMALITY_OF_GLOBE_SIZE	Patient 3_Product, Patient 4_Day 21, Patient 4_Peak CAR T, Patient 4_Product	2.00867157548344, 2.06930053326022, 2.33780446453586, 1.8158001402059
C4	HP_DELIRIUM	Patient 1_Day 7, Patient 1_Preinfusion, Patient 3_Peak CAR T, Patient 4_Preinfusion	1.65475767146, 1.5819108420444, 1.6160447552381, 1.54904853940171
C4	HP_HETEROCHROMIA_IRIDIS	Patient 1_Peak, Patient 2_Peak2, Patient 4_Day 21, Patient 4_Preinfusion	1.61201629813056, 1.65647083166544, 1.64371996624966, 1.61601868302246
C4	HP_LONG_NOSE	Patient 1_Peak, Patient 2_Peak2, Patient 3_Preinfusion, Patient 4_Preinfusion	1.61201629813056, 1.65647083166544, 1.68660874183025, 1.74875766814821
C4	HP_LOWER_LIMB_ASYMMETRY	Patient 1_Peak, Patient 4_Day 21, Patient 4_Preinfusion, Patient 4_Product	1.61201629813056, 1.64559315139639, 1.61310693764764, 1.3360278184599
C4	HP_MACROGYRIA	Patient 1_Peak, Patient 2_Peak2, Patient 3_Preinfusion, Patient 4_Preinfusion	1.61201629813056, 1.65647083166544, 1.61123864455477, 1.78039970160554
C4	HP_MANDIBULAR_APLASIA	Patient 1_Day 7, Patient 1_Preinfusion, Patient 3_Peak CAR T, Patient 4_Peak CAR T	2.42816493263158, 2.05077502201904, 2.07830217365691, 2.13443906565842
C4	HP_MORTALITY_AGING	Patient 1_Preinfusion, Patient 4_Day 21, Patient 4_Peak CAR T, Patient 4_Preinfusion	1.94867405546097, 1.95340370457289, 2.28288147551345, 1.88317541612138
C4	KEGG_NON_HOMOLOGOUS_END_JOINING	Patient 3_Peak CAR T, Patient 4_Day 21, Patient 4_Peak, Patient 4_Peak CAR T	1.91479062184953, 1.82293678174744, 1.79539397748524, 1.74057013461746
C4	LAKE_ADULT_KIDNEY_C9_THIN_ASCENDING_LIMB	Patient 1_Preinfusion, Patient 3_Peak, Patient 3_Peak CAR T, Patient 4_Peak	1.60036996440933, 1.69790725653121, 2.40678315935972, 2.64906793079821
C4	MANNO_MIDBRAIN_NEUROTYPES_HOPC	Patient 2_Peak2, Patient 3_Preinfusion, Patient 3_Product, Patient 4_Peak CAR T	1.63394564475599, 1.89714977519639, 1.77684236155942, 1.57646325356589
C4	MAX_01	Patient 1_Peak CAR T, Patient 1_Preinfusion, Patient 2_Preinfusion, Patient 4_Day 21	1.80612752265135, 1.6159078573076, 1.78002308808596, 1.93809210235989
C4	MODULE_116	Patient 1_Day 7, Patient 1_Peak, Patient 1_Preinfusion, Patient 4_Peak	2.32723387096811, 1.89445592111522, 1.76788199686365, 2.17888571996287
C4	MODULE_205	Patient 1_Product, Patient 3_Product, Patient 4_Peak CAR T, Patient 4_Product	1.68170584697322, 1.81198396657823, 1.70907274742367, 1.65876386620506
C4	MODULE_281	Patient 3_Peak, Patient 3_Peak CAR T, Patient 4_Day 21, Patient 4_Preinfusion	1.69665439762396, 1.91760156127836, 1.63525454550236, 1.72075893218389
C4	MODULE_286	Patient 1_Day 7, Patient 1_Peak CAR T, Patient 3_Peak CAR T, Patient 4_Peak	1.77201130477407, 1.62954683850209, 2.00230804677665, 1.7779541553143
C4	MORF_MBD4	Patient 1_Peak, Patient 1_Preinfusion, Patient 3_Peak, Patient 4_Day 21	1.88956448643964, 1.95549296380974, 1.71947136103778, 1.97081503378681
C4	NAKAYA_PBMC_FLUMIST_AGE_18_50YO_3DY_UP	Patient 1_Preinfusion, Patient 3_Peak CAR T, Patient 4_Peak, Patient 4_Peak CAR T	1.45394514456167, 1.47901025136299, 1.70974746097479, 1.45384535600817
C4	PID_BARD1_PATHWAY	Patient 2_Preinfusion, Patient 4_Day 21, Patient 4_Peak, Patient 4_Peak CAR T	1.9055320290964, 1.71780442676949, 1.86460008256627, 2.33792568952951
C4	REACTOME_ABERRANT_REGULATION_OF_MITOTIC_EXIT_IN_CANCER_DUE_TO_RB1_DEFECTS	Patient 1_Peak CAR T, Patient 3_Peak CAR T, Patient 4_Day 21, Patient 4_Peak	1.70134928545388, 1.89711593390087, 1.80871059685411, 1.77503989855227
C4	REACTOME_ACTIVATION_OF_NMDA_RECEPTORS_AND_POSTSYNAPTIC_EVENTS	Patient 1_Peak, Patient 1_Peak CAR T, Patient 2_Preinfusion, Patient 4_Peak CAR T	1.67966288008249, 1.87249496873487, 1.76657465703183, 1.86942581413206
C4	REACTOME_ANTIGEN_PROCESSING_UBIQUITINATION_PROTEASOME_DEGRADATION	Patient 1_Peak, Patient 1_Preinfusion, Patient 4_Day 21, Patient 4_Preinfusion	1.74660149083566, 1.63417551984197, 1.68632066788851, 1.75177621097063
C4	REACTOME_APC_C_CDC20_MEDIATED_DEGRADATION_OF_CYCLIN_B	Patient 1_Peak CAR T, Patient 3_Product, Patient 4_Peak CAR T, Patient 4_Product	1.94929330823639, 2.08231880098228, 1.81733556118243, 1.90923179227815
C4	REACTOME_ASSEMBLY_AND_CELL_SURFACE_PRESENTATION_OF_NMDA_RECEPTORS	Patient 1_Peak, Patient 1_Peak CAR T, Patient 4_Day 21, Patient 4_Peak CAR T	1.63592980697746, 1.79076377917722, 1.72848041061756, 1.83950734211463
C4	REACTOME_CARBOXYTERMINAL_POST_TRANSLATIONAL_MODIFICATIONS_OF_TUBULIN	Patient 1_Peak, Patient 1_Peak CAR T, Patient 4_Day 21, Patient 4_Peak CAR T	1.63592980697746, 1.80594862298045, 1.75603757883439, 1.75531526643075
C4	REACTOME_CHK1_CHK2_CDS1_MEDIATED_INACTIVATION_OF_CYCLIN_B_CDK1_COMPLEX	Patient 1_Peak CAR T, Patient 3_Peak CAR T, Patient 4_Day 21, Patient 4_Peak CAR T	1.81559274685364, 1.93280348583876, 1.81261343935829, 2.05692677647294
C4	REACTOME_CHOLESTEROL_BIOSYNTHESIS	Patient 1_Peak CAR T, Patient 1_Preinfusion, Patient 4_Day 21, Patient 4_Peak CAR T	1.70332425929049, 1.77639324789979, 1.63191698912554, 1.79598225702172
C4	REACTOME_COOPERATION_OF_PDCL_PHLP1_AND_TRIC_CCT_IN_G_PROTEIN_BETA_FOLDING	Patient 1_Preinfusion, Patient 3_Peak CAR T, Patient 4_Day 21, Patient 4_Peak	2.2551658991702, 2.24913648131689, 1.96658946665001, 2.01305886962178
C4	REACTOME_COPI_INDEPENDENT_GOLGI_TO_ER_RETROGRADE_TRAFFIC	Patient 1_Peak, Patient 1_Peak CAR T, Patient 4_Day 21, Patient 4_Peak CAR T	1.68826182834343, 1.83604801524325, 1.76933479418172, 1.76908900959196
C4	REACTOME_DEPOLYMERISATION_OF_THE_NUCLEAR_LAMINA	Patient 1_Peak CAR T, Patient 3_Product, Patient 4_Day 21, Patient 4_Peak CAR T	1.68294853635544, 1.92566994233565, 1.71451933966791, 1.97049510427391
C4	REACTOME_DETOXIFICATION_OF_REACTIVE_OXYGEN_SPECIES	Patient 1_Peak CAR T, Patient 3_Peak CAR T, Patient 4_Peak, Patient 4_Peak CAR T	1.75584619789064, 2.37650248252681, 1.8963288280537, 1.74135594909944
C4	REACTOME_DUAL_INCISION_IN_GG_NER	Patient 1_Peak CAR T, Patient 3_Peak CAR T, Patient 4_Peak, Patient 4_Peak CAR T	1.75837857782083, 2.06248031614359, 1.7838276649406, 2.22900901692819
C4	REACTOME_DUAL_INCISION_IN_TC_NER	Patient 1_Peak CAR T, Patient 3_Peak CAR T, Patient 4_Peak, Patient 4_Peak CAR T	1.87698440071392, 2.09236814527557, 1.77313140078677, 1.81001294206043
C4	REACTOME_E2F_MEDIATED_REGULATION_OF_DNA_REPLICATION	Patient 3_Peak CAR T, Patient 4_Day 21, Patient 4_Peak, Patient 4_Peak CAR T	1.86670114820933, 1.72076121722024, 1.81372340460255, 1.89119243241843
C4	REACTOME_EPIGENETIC_REGULATION_OF_GENE_EXPRESSION	Patient 2_Preinfusion, Patient 3_Preinfusion, Patient 4_Peak CAR T, Patient 4_Preinfusion	1.77726649578652, 1.84841661957961, 1.65551490421955, 1.65432452412626
C4	REACTOME_FC_EPSILON_RECEPTOR_FCERI_SIGNALING	Patient 1_Preinfusion, Patient 4_Day 21, Patient 4_Peak, Patient 4_Preinfusion	1.70940318473381, 1.59158353281666, 1.69600581283799, 1.67313608839512
C4	REACTOME_FCGAMMA_RECEPTOR_FCGR_DEPENDENT_PHAGOCYTOSIS	Patient 1_Peak, Patient 1_Preinfusion, Patient 3_Preinfusion, Patient 4_Preinfusion	1.78257971893004, 1.85307301334059, 2.16376417589349, 2.28306625724417
C4	REACTOME_GLOBAL_GENOME_NUCLEOTIDE_EXCISION_REPAIR_GG_NER	Patient 1_Peak CAR T, Patient 1_Preinfusion, Patient 3_Peak CAR T, Patient 4_Peak CAR T	1.90414994305553, 1.69665500668756, 1.86430014269301, 2.10382348584961
C4	REACTOME_GOLGI_TO_ER_RETROGRADE_TRANSPORT	Patient 1_Peak CAR T, Patient 3_Product, Patient 4_Day 21, Patient 4_Peak CAR T	1.95517269171997, 2.09099141166715, 1.7082218958996, 1.92122038104654
C4	REACTOME_HDR_THROUGH_HOMOLOGOUS_RECOMBINATION_HRR	Patient 1_Peak CAR T, Patient 3_Peak CAR T, Patient 3_Product, Patient 4_Peak CAR T	1.80732291403442, 1.98825992595179, 1.92444918074569, 2.49131736721936
C4	REACTOME_HOMOLOGOUS_DNA_PAIRING_AND_STRAND_EXCHANGE	Patient 1_Peak CAR T, Patient 1_Preinfusion, Patient 4_Peak, Patient 4_Peak CAR T	1.85461517939771, 1.7509038277928, 1.79090057072825, 2.38129025969016
C4	REACTOME_MITOCHONDRIAL_PROTEIN_IMPORT	Patient 1_Preinfusion, Patient 3_Peak CAR T, Patient 4_Day 21, Patient 4_Peak	1.67909399700475, 2.81844737205279, 1.74230205325749, 2.10557410138165
C4	REACTOME_NUCLEAR_ENVELOPE_BREAKDOWN	Patient 1_Peak CAR T, Patient 3_Product, Patient 4_Day 21, Patient 4_Peak CAR T	1.83224332102423, 1.89729300777096, 1.89039852160545, 2.16221642921798
C4	REACTOME_POLYMERASE_SWITCHING	Patient 3_Peak CAR T, Patient 4_Day 21, Patient 4_Peak, Patient 4_Peak CAR T	1.86368351472017, 1.71876914843783, 2.10277890109409, 2.30312931108007
C4	REACTOME_PROCESSING_OF_DNA_DOUBLE_STRAND_BREAK_ENDS	Patient 3_Product, Patient 4_Peak, Patient 4_Peak CAR T, Patient 4_Product	2.10440932783327, 1.76266711864449, 2.30681283967595, 2.01342875614973
C4	REACTOME_PROCESSIVE_SYNTHESIS_ON_THE_C_STRAND_OF_THE_TELOMERE	Patient 1_Peak CAR T, Patient 3_Peak CAR T, Patient 4_Day 21, Patient 4_Peak CAR T	1.83543180010999, 1.8222090779522, 1.76208723086765, 1.94628575971417
C4	REACTOME_PTEN_REGULATION	Patient 1_Preinfusion, Patient 4_Day 21, Patient 4_Peak, Patient 4_Preinfusion	1.87319810628778, 1.74545691900171, 1.91298271122736, 1.82576563105898
C4	REACTOME_RECOGNITION_OF_DNA_DAMAGE_BY_PCNA_CONTAINING_REPLICATION_COMPLEX	Patient 3_Peak CAR T, Patient 3_Product, Patient 4_Peak, Patient 4_Peak CAR T	1.97349282926136, 1.88219999598739, 1.84204012544783, 2.34505956002876
C4	REACTOME_RHO_GTPASE_CYCLE	Patient 1_Preinfusion, Patient 3_Preinfusion, Patient 4_Day 21, Patient 4_Preinfusion	1.73525377038837, 1.81499248171751, 1.54294304936869, 1.61787315737786
C4	REACTOME_RHO_GTPASES_ACTIVATE_WASPS_AND_WAVES	Patient 1_Peak, Patient 1_Preinfusion, Patient 3_Preinfusion, Patient 4_Preinfusion	1.93226159833416, 1.91722290960125, 1.89588884967473, 2.05936598667865
C4	REACTOME_RHOBTB_GTPASE_CYCLE	Patient 1_Preinfusion, Patient 3_Peak, Patient 4_Day 21, Patient 4_Preinfusion	2.15130144416799, 1.91428796919042, 1.93115440755735, 1.71372451894876
C4	REACTOME_SIGNALING_BY_WNT	Patient 1_Preinfusion, Patient 4_Day 21, Patient 4_Peak, Patient 4_Preinfusion	1.93479233673422, 1.93953952210172, 1.91941553186127, 2.15546834570925
C4	REACTOME_SUMOYLATION	Patient 1_Product, Patient 2_Preinfusion, Patient 3_Product, Patient 4_Peak CAR T	1.92239727004818, 1.82028695712056, 1.92135256700369, 1.90120860437991
C4	REACTOME_TP53_REGULATES_METABOLIC_GENES	Patient 2_Peak2, Patient 3_Preinfusion, Patient 4_Day 21, Patient 4_Preinfusion	1.91499435491635, 1.72933897013656, 1.83860771834616, 1.90049953639343
C4	REACTOME_TRANSCRIPTION_COUPLED_NUCLEOTIDE_EXCISION_REPAIR_TC_NER	Patient 1_Peak CAR T, Patient 3_Peak CAR T, Patient 4_Peak, Patient 4_Peak CAR T	1.94443229453272, 2.11281630814556, 1.90862632636122, 1.88011966494114
C4	SRC_UP.V1_DN	Patient 1_Peak CAR T, Patient 2_Preinfusion, Patient 4_Day 21, Patient 4_Peak CAR T	1.724657298024, 1.91565191277229, 1.76934124097689, 1.98613282778247
C4	TRAVAGLINI_LUNG_BASAL_CELL	Patient 1_Day 7, Patient 1_Peak, Patient 3_Peak, Patient 4_Peak	1.7507953119656, 1.61328045601886, 1.6179912741956, 2.45990809190048
C4	TRAVAGLINI_LUNG_LYMPHATIC_CELL	Patient 1_Peak, Patient 2_Peak2, Patient 3_Peak, Patient 4_Peak	1.78959389428359, 1.68534062308939, 1.76093480298098, 1.71314806192315
C4	UBN1_TARGET_GENES	Patient 1_Peak, Patient 1_Peak CAR T, Patient 3_Product, Patient 4_Day 21	1.73704941626087, 1.61143894236632, 1.72836058607846, 1.58145638028754
C4	ZHENG_CORD_BLOOD_C3_MEGAKARYOCYTE_ERYTHROID_PROGENITOR	Patient 1_Preinfusion, Patient 3_Peak CAR T, Patient 3_Preinfusion, Patient 4_Preinfusion	1.66178880623819, 1.72366325938265, 1.84165627362816, 1.57248003428532
C4	ZNF350_TARGET_GENES	Patient 1_Peak CAR T, Patient 2_Product, Patient 4_Peak CAR T, Patient 4_Product	1.61948974661221, 1.78210019588231, 1.57427287298713, 1.77239036714794
C4	ZSCAN5DP_TARGET_GENES	Patient 1_Peak CAR T, Patient 2_Product, Patient 3_Peak, Patient 4_Day 21	1.85212437488265, 1.84589860554078, 1.67453575861501, 1.55202966858282
C4	AIZARANI_LIVER_C14_HEPATOCYTES_2	Patient 1_Day 7, Patient 3_Peak CAR T, Patient 4_Peak	1.72975478470268, 2.33313048777825, 1.59880060257474
C4	AIZARANI_LIVER_C17_HEPATOCYTES_3	Patient 1_Day 7, Patient 1_Peak CAR T, Patient 3_Peak CAR T	1.53490660939088, 1.51466355058986, 1.58088000266567
C4	AP2_Q6_01	Patient 1_Product, Patient 2_Product, Patient 4_Product	1.90629453040248, 1.88210373346127, 1.91384630224434
C4	AP4_Q6_01	Patient 1_Peak, Patient 3_Peak, Patient 4_Preinfusion	1.9545229674445, 1.91664331233231, 1.94000133510466
C4	BIOCARTA_NDKDYNAMIN_PATHWAY	Patient 1_Peak CAR T, Patient 2_Peak, Patient 3_Preinfusion	1.73074148845226, 1.60823116045288, 1.7575377096803
C4	BIOCARTA_NO1_PATHWAY	Patient 1_Peak CAR T, Patient 2_Peak, Patient 4_Preinfusion	1.73074148845226, 1.60823116045288, 1.79887035008506
C4	BIOCARTA_PGC1A_PATHWAY	Patient 1_Peak CAR T, Patient 2_Peak, Patient 4_Preinfusion	1.67928825969039, 1.60823116045288, 1.64686998544706
C4	BUSSLINGER_ESOPHAGEAL_LATE_SUPRABASAL_CELLS	Patient 1_Peak, Patient 3_Peak CAR T, Patient 4_Preinfusion	1.85195781307163, 1.75034210790849, 1.64215377054124
C4	CUI_DEVELOPING_HEART_C1_5TH_WEEK_CARDIAC_CELLS	Patient 2_Peak2, Patient 4_Peak CAR T, Patient 4_Preinfusion	1.69678873456798, 1.65466577821643, 1.64022543156866
C4	DESCARTES_FETAL_LIVER_HEPATOBLASTS	Patient 3_Preinfusion, Patient 4_Day 21, Patient 4_Preinfusion	1.65491313834231, 1.72356504837823, 1.68827843747645
C4	DESCARTES_FETAL_LUNG_MYELOID_CELLS	Patient 1_Preinfusion, Patient 2_Peak2, Patient 3_Preinfusion	1.65210836829354, 1.69629831441142, 1.725192525149
C4	DESCARTES_FETAL_PANCREAS_ERYTHROBLASTS	Patient 1_Peak CAR T, Patient 3_Product, Patient 4_Peak CAR T	1.82189174781179, 1.61741766832925, 1.85449319005727
C4	DESCARTES_FETAL_SPLEEN_ERYTHROBLASTS	Patient 1_Peak, Patient 1_Peak CAR T, Patient 4_Day 21	1.30997884064858, 1.32318887707432, 1.31291127465322
C4	DURANTE_ADULT_OLFACTORY_NEUROEPITHELIUM_RESPIRATORY_CILIATED_CELLS	Patient 1_Day 7, Patient 4_Peak, Patient 4_Peak CAR T	2.02942646235591, 1.97515369526302, 1.64421394661706
C4	FAN_EMBRYONIC_CTX_BRAIN_ENDOTHELIAL_2	Patient 1_Peak, Patient 2_Peak2, Patient 4_Preinfusion	1.6834620769751, 1.92477510268954, 1.6367364807974
C4	FAN_OVARY_CL5_HEALTHY_SELECTABLE_FOLLICLE_THECAL_CELL	Patient 1_Peak, Patient 1_Preinfusion, Patient 4_Preinfusion	1.63595261083809, 1.73008829502949, 1.50860072527493
C4	GCM_MSN	Patient 1_Preinfusion, Patient 3_Preinfusion, Patient 4_Preinfusion	1.64816596229673, 1.65764204690189, 1.59898121829141
C4	GLI3_TARGET_GENES	Patient 1_Product, Patient 3_Product, Patient 4_Product	1.900669021878, 1.93342596694667, 1.89322030274519
C4	GOBP_ANTIGEN_PROCESSING_AND_PRESENTATION	Patient 1_Preinfusion, Patient 4_Peak, Patient 4_Preinfusion	1.88592152357908, 1.76324729012249, 1.98933225766717
C4	GOBP_ANTIGEN_PROCESSING_AND_PRESENTATION_OF_PEPTIDE_ANTIGEN_VIA_MHC_CLASS_I	Patient 1_Preinfusion, Patient 3_Peak CAR T, Patient 4_Peak	2.04932446068544, 2.04186972532802, 1.89149960572333
C4	GOBP_ATTACHMENT_OF_MITOTIC_SPINDLE_MICROTUBULES_TO_KINETOCHORE	Patient 3_Product, Patient 4_Peak CAR T, Patient 4_Product	1.86549569177204, 1.93888416695944, 1.87917549562513
C4	GOBP_CELLULAR_CARBOHYDRATE_CATABOLIC_PROCESS	Patient 1_Preinfusion, Patient 3_Preinfusion, Patient 4_Preinfusion	1.80553166695934, 1.90475307035626, 1.90864473170428
C4	GOBP_CHAPERONE_MEDIATED_PROTEIN_COMPLEX_ASSEMBLY	Patient 1_Preinfusion, Patient 3_Peak, Patient 3_Peak CAR T	1.94752626964656, 1.88663514729435, 2.28238546894726
C4	GOBP_COLUMNAR_CUBOIDAL_EPITHELIAL_CELL_MATURATION	Patient 1_Preinfusion, Patient 4_Day 21, Patient 4_Peak CAR T	1.32962773023923, 1.32885598035794, 1.65944063511232
C4	GOBP_CYTOKINESIS	Patient 3_Preinfusion, Patient 3_Product, Patient 4_Peak CAR T	1.87720284500342, 2.15928620058591, 2.06726624376278
C4	GOBP_DNA_REPLICATION_CHECKPOINT	Patient 3_Peak CAR T, Patient 4_Peak, Patient 4_Peak CAR T	1.89232312219115, 1.91848456804518, 2.11348604545692
C4	GOBP_DNA_TEMPLATED_TRANSCRIPTION_TERMINATION	Patient 1_Peak CAR T, Patient 1_Preinfusion, Patient 3_Peak CAR T	2.02159236505059, 1.85295021060612, 2.14353727922069
C4	GOBP_EPHRIN_RECEPTOR_SIGNALING_PATHWAY	Patient 1_Preinfusion, Patient 3_Preinfusion, Patient 4_Preinfusion	1.8188416000644, 1.85927058646104, 2.22049741112996
C4	GOBP_FC_RECEPTOR_MEDIATED_STIMULATORY_SIGNALING_PATHWAY	Patient 1_Preinfusion, Patient 3_Preinfusion, Patient 4_Preinfusion	1.84120772958198, 2.01361534154077, 2.09433678999049
C4	GOBP_FREE_UBIQUITIN_CHAIN_POLYMERIZATION	Patient 1_Peak CAR T, Patient 4_Peak, Patient 4_Peak CAR T	1.64578359630455, 1.5800697118639, 1.62873716252246
C4	GOBP_G0_TO_G1_TRANSITION	Patient 1_Preinfusion, Patient 2_Preinfusion, Patient 4_Peak CAR T	1.80136972559712, 2.16813623197272, 2.24630073139492
C4	GOBP_GLUCOSE_METABOLIC_PROCESS	Patient 1_Peak CAR T, Patient 1_Preinfusion, Patient 4_Day 21	2.05282075410889, 1.83552180188136, 1.98883014337863
C4	GOBP_HEPATOCYTE_GROWTH_FACTOR_RECEPTOR_SIGNALING_PATHWAY	Patient 1_Peak, Patient 2_Peak2, Patient 3_Peak	1.33090341057016, 1.3352820144288, 1.32849308642366
C4	GOBP_HISTONE_MRNA_METABOLIC_PROCESS	Patient 1_Preinfusion, Patient 4_Day 21, Patient 4_Preinfusion	2.08698396587411, 1.84634732112314, 1.91677806977337
C4	GOBP_HOMEOSTATIC_PROCESS	Patient 2_Peak, Patient 2_Peak2, Patient 3_Preinfusion	1.9192495601658, 1.85511111210688, 1.59308728687828
C4	GOBP_INFLAMMATORY_RESPONSE_TO_ANTIGENIC_STIMULUS	Patient 1_Product, Patient 4_Preinfusion, Patient 4_Product	1.68396364281042, 1.86078985858494, 1.75613337915313
C4	GOBP_INORGANIC_ION_TRANSMEMBRANE_TRANSPORT	Patient 1_Peak, Patient 2_Peak, Patient 4_Preinfusion	1.9129518164005, 1.61391201602182, 1.70716694527161
C4	GOBP_INTERFERON_BETA_PRODUCTION	Patient 3_Preinfusion, Patient 4_Preinfusion, Patient 4_Product	1.87661887249527, 1.98912996668547, 1.59225396877254
C4	GOBP_LIVER_REGENERATION	Patient 1_Product, Patient 3_Product, Patient 4_Product	1.78703778204522, 1.8363473215881, 1.78987893277165
C4	GOBP_MISMATCH_REPAIR	Patient 1_Peak CAR T, Patient 4_Day 21, Patient 4_Peak CAR T	1.94136933860163, 1.92356334553708, 2.22051952422303
C4	GOBP_MITOCHONDRIAL_ELECTRON_TRANSPORT_CYTOCHROME_C_TO_OXYGEN	Patient 3_Peak, Patient 3_Preinfusion, Patient 4_Preinfusion	1.87883834789376, 1.90818753797548, 2.00717044877131
C4	GOBP_MITOCHONDRIAL_RESPIRATORY_CHAIN_COMPLEX_ASSEMBLY	Patient 1_Preinfusion, Patient 4_Peak, Patient 4_Peak CAR T	1.9841297278816, 2.45576265752393, 2.0518632779002
C4	GOBP_MUSCLE_FILAMENT_SLIDING	Patient 3_Preinfusion, Patient 4_Peak, Patient 4_Preinfusion	1.77490913603351, 1.75802123547001, 1.90925741890926
C4	GOBP_NADH_DEHYDROGENASE_COMPLEX_ASSEMBLY	Patient 1_Preinfusion, Patient 4_Peak, Patient 4_Peak CAR T	2.20818869446428, 2.45562871167931, 1.93869233018674
C4	GOBP_NEGATIVE_REGULATION_OF_CELLULAR_SENESCENCE	Patient 1_Preinfusion, Patient 3_Peak CAR T, Patient 4_Day 21	1.75634733626103, 1.86159319696851, 1.68376933789133
C4	GOBP_NEGATIVE_REGULATION_OF_MRNA_METABOLIC_PROCESS	Patient 1_Preinfusion, Patient 2_Preinfusion, Patient 3_Preinfusion	1.81030907000929, 1.88987840917406, 2.05774669332775
C4	GOBP_NUCLEOTIDE_PHOSPHORYLATION	Patient 1_Preinfusion, Patient 3_Peak CAR T, Patient 4_Day 21	1.98312675928313, 2.07570240485991, 2.11858168373383
C4	GOBP_ORGANELLE_ASSEMBLY	Patient 1_Peak CAR T, Patient 4_Peak CAR T, Patient 4_Product	1.77931168776791, 1.83454864039212, 1.77851532786583
C4	GOBP_ORGANIC_CYCLIC_COMPOUND_CATABOLIC_PROCESS	Patient 3_Peak CAR T, Patient 4_Peak, Patient 4_Peak CAR T	1.69209625688217, 2.41158198011036, 1.53991563421056
C4	GOBP_POSITIVE_REGULATION_OF_DNA_METABOLIC_PROCESS	Patient 1_Preinfusion, Patient 4_Peak, Patient 4_Peak CAR T	2.15132317334981, 1.76927982168484, 2.1215202776695
C4	GOBP_POSITIVE_REGULATION_OF_ENDOTHELIAL_CELL_PROLIFERATION	Patient 1_Peak, Patient 3_Preinfusion, Patient 4_Preinfusion	1.69382131707318, 1.87234601838971, 1.81890474199715
C4	GOBP_POSITIVE_REGULATION_OF_ORGANELLE_ORGANIZATION	Patient 1_Preinfusion, Patient 4_Day 21, Patient 4_Preinfusion	1.68126144167156, 1.69982132817832, 1.80963376133733
C4	GOBP_POSITIVE_REGULATION_OF_TAU_PROTEIN_KINASE_ACTIVITY	Patient 1_Preinfusion, Patient 3_Peak, Patient 3_Peak CAR T	1.59144875717069, 1.59836202256087, 1.66763683732872
C4	GOBP_POSITIVE_REGULATION_OF_TELOMERASE_ACTIVITY	Patient 1_Preinfusion, Patient 3_Peak CAR T, Patient 4_Day 21	2.10290462596604, 2.15287662260951, 1.91855562819275
C4	GOBP_POSITIVE_REGULATION_OF_TYPE_I_INTERFERON_PRODUCTION	Patient 2_Preinfusion, Patient 3_Preinfusion, Patient 4_Preinfusion	2.02209728988967, 2.02058731238591, 2.1793266500061
C4	GOBP_POSITIVE_REGULATION_OF_WNT_SIGNALING_PATHWAY	Patient 1_Preinfusion, Patient 4_Day 21, Patient 4_Preinfusion	1.91697472158703, 2.00431042937398, 1.85237952748911
C4	GOBP_POST_TRANSLATIONAL_PROTEIN_MODIFICATION	Patient 1_Peak, Patient 1_Preinfusion, Patient 4_Day 21	2.06901758703714, 1.85958975367954, 2.15586683451575
C4	GOBP_PROTEASOMAL_PROTEIN_CATABOLIC_PROCESS	Patient 1_Preinfusion, Patient 3_Product, Patient 4_Day 21	1.56532710493771, 1.99588950863026, 1.72781263116664
C4	GOBP_PROTEIN_LOCALIZATION_TO_CHROMOSOME_CENTROMERIC_REGION	Patient 1_Peak CAR T, Patient 3_Product, Patient 4_Peak CAR T	1.93067059221648, 2.02980421330768, 2.03813959316789
C4	GOBP_PROTEIN_LOCALIZATION_TO_NUCLEOPLASM	Patient 1_Preinfusion, Patient 3_Peak CAR T, Patient 4_Peak	2.10061743860968, 2.17977533520406, 2.15537163856502
C4	GOBP_PURINE_CONTAINING_COMPOUND_BIOSYNTHETIC_PROCESS	Patient 1_Preinfusion, Patient 4_Day 21, Patient 4_Peak	2.0529773307309, 1.84711200357756, 2.56921875457114
C4	GOBP_PYRIMIDINE_NUCLEOSIDE_METABOLIC_PROCESS	Patient 3_Peak CAR T, Patient 4_Day 21, Patient 4_Peak	1.86411709777627, 1.76187968046022, 1.76989349382065
C4	GOBP_REGULATION_OF_ACTIN_FILAMENT_BASED_PROCESS	Patient 1_Peak, Patient 1_Preinfusion, Patient 4_Preinfusion	2.02310283255551, 1.68028238281634, 2.09628821590695
C4	GOBP_REGULATION_OF_DNA_BINDING	Patient 1_Peak, Patient 3_Preinfusion, Patient 4_Preinfusion	1.96424879306111, 2.10151550165929, 2.0772478468692
C4	GOBP_REGULATION_OF_DNA_REPAIR	Patient 2_Preinfusion, Patient 4_Peak CAR T, Patient 4_Product	1.92191627538147, 2.06398850052345, 1.89409687354026
C4	GOBP_REGULATION_OF_DNA_REPLICATION	Patient 1_Peak CAR T, Patient 2_Preinfusion, Patient 4_Peak CAR T	2.09114450399963, 1.83173332874294, 2.07951769980234
C4	GOBP_REGULATION_OF_HYDROLASE_ACTIVITY	Patient 1_Peak, Patient 3_Peak, Patient 3_Preinfusion	2.19480802456756, 1.96622917328275, 1.68566585549749
C4	GOBP_REGULATION_OF_PROTEIN_EXPORT_FROM_NUCLEUS	Patient 1_Peak, Patient 1_Preinfusion, Patient 3_Preinfusion	1.87081811658707, 1.74779877809001, 1.81533663918224
C4	GOBP_REGULATION_OF_PROTEIN_POLYMERIZATION	Patient 1_Peak, Patient 3_Preinfusion, Patient 4_Preinfusion	2.0354227999617, 2.05665552235366, 2.09490310961599
C4	GOBP_REGULATION_OF_T_CELL_MEDIATED_IMMUNE_RESPONSE_TO_TUMOR_CELL	Patient 1_Preinfusion, Patient 4_Peak CAR T, Patient 4_Preinfusion	1.73551497987764, 1.60934135801734, 1.6639189465653
C4	GOBP_RESPONSE_TO_ORGANIC_CYCLIC_COMPOUND	Patient 1_Peak CAR T, Patient 2_Peak, Patient 2_Preinfusion	1.84885828460901, 1.89652319109872, 1.67034712214017
C4	GOBP_SMALL_MOLECULE_CATABOLIC_PROCESS	Patient 3_Peak CAR T, Patient 4_Day 21, Patient 4_Peak	1.96300503636931, 1.84043633506279, 1.8409448786684
C4	GOBP_SUPRAMOLECULAR_FIBER_ORGANIZATION	Patient 1_Peak, Patient 3_Preinfusion, Patient 4_Preinfusion	1.94016134279695, 1.90555688405258, 1.97684622013599
C4	GOBP_TRANSCRIPTION_COUPLED_NUCLEOTIDE_EXCISION_REPAIR	Patient 3_Peak CAR T, Patient 4_Peak, Patient 4_Peak CAR T	1.97326596763739, 1.85906562284641, 1.84885623672015
C4	GOCC_AXON	Patient 1_Peak, Patient 3_Preinfusion, Patient 3_Preinfusion	1.85210047602478, 1.96409177337258, 1.95360907352146
C4	GOCC_COMMITMENT_COMPLEX	Patient 3_Peak CAR T, Patient 3_Peak CAR T, Patient 4_Peak	1.80790871210457, 1.79331691157078, 1.67970521817109
C4	GOCC_CONDENSED_NUCLEAR_CHROMOSOME_KINETOCHORE	Patient 3_Product, Patient 4_Peak CAR T, Patient 4_Peak CAR T	1.91070558570463, 2.02686826127853, 2.00922117597773
C4	GOCC_DISTAL_AXON	Patient 3_Preinfusion, Patient 4_Preinfusion, Patient 4_Preinfusion	1.80880637011634, 1.82119030708692, 1.81414167820779
C4	GOCC_ENDOPLASMIC_RETICULUM_CHAPERONE_COMPLEX	Patient 1_Preinfusion, Patient 3_Peak CAR T, Patient 3_Peak CAR T	1.62393341447339, 1.89321206009987, 1.87793176825539
C4	GOCC_KINESIN_COMPLEX	Patient 1_Peak CAR T, Patient 4_Peak CAR T, Patient 4_Peak CAR T	1.84073863818704, 1.87543905878735, 1.87337376627714
C4	GOCC_LARGE_RIBOSOMAL_SUBUNIT	Patient 1_Day 7, Patient 4_Peak, Patient 4_Peak	2.13913435692402, 2.85948330149231, 2.84401210860454
C4	GOCC_MITOCHONDRIAL_PROTON_TRANSPORTING_ATP_SYNTHASE_COMPLEX_CATALYTIC_SECTOR_F_1	Patient 1_Day 7, Patient 4_Peak, Patient 4_Peak	1.85247220385406, 1.90042817284348, 1.8876413442221
C4	GOCC_SARCOPLASMIC_RETICULUM_LUMEN	Patient 3_Peak CAR T, Patient 3_Peak CAR T, Patient 4_Peak CAR T	1.80355650047215, 1.78899982704606, 1.61502180056469
C4	GOCC_SECRETORY_GRANULE	Patient 1_Preinfusion, Patient 1_Preinfusion, Patient 2_Peak	1.61548680996759, 1.60507679257075, 1.75996220607094
C4	GOCC_SPINDLE_MIDZONE	Patient 3_Product, Patient 4_Peak CAR T, Patient 4_Peak CAR T	1.84428920545867, 1.91964070451102, 1.91752673575755
C4	GOCC_SPINDLE_POLE_CENTROSOME	Patient 1_Peak CAR T, Patient 3_Peak CAR T, Patient 3_Peak CAR T	1.62851023175052, 1.60354619626324, 1.59889116983246
C4	GOCC_SYNAPTONEMAL_STRUCTURE	Patient 3_Preinfusion, Patient 4_Peak CAR T, Patient 4_Peak CAR T	1.70280840783066, 1.89958203787191, 1.88304317992115
C4	GOMF_3_5_DNA_HELICASE_ACTIVITY	Patient 1_Peak CAR T, Patient 4_Peak CAR T, Patient 4_Peak CAR T	1.78722600483745, 2.04345829642716, 2.02615161547655
C4	GOMF_CADHERIN_BINDING	Patient 1_Preinfusion, Patient 1_Preinfusion, Patient 3_Peak CAR T	1.81689875817859, 1.81658273942737, 1.70719804320737
C4	GOMF_CELL_ADHESION_MOLECULE_BINDING	Patient 1_Preinfusion, Patient 1_Preinfusion, Patient 3_Peak CAR T	1.96248751264886, 1.95581362085229, 1.65953697832718
C4	GOMF_HISTONE_DEACETYLASE_BINDING	Patient 1_Peak CAR T, Patient 4_Preinfusion, Patient 4_Preinfusion	1.89791136969506, 1.87209503161255, 1.86421486597044
C4	GOMF_NUCLEOSOMAL_DNA_BINDING	Patient 1_Preinfusion, Patient 1_Preinfusion, Patient 4_Day 21	1.93972411515449, 1.93630304898662, 1.8519629965535
C4	GOMF_OXIDOREDUCTASE_ACTIVITY_ACTING_ON_PEROXIDE_AS_ACCEPTOR	Patient 3_Peak CAR T, Patient 3_Peak CAR T, Patient 4_Peak	2.0937312608066, 2.0883808773286, 1.88624107231157
C4	GOMF_PROTEIN_DOMAIN_SPECIFIC_BINDING	Patient 2_Peak, Patient 2_Peak, Patient 4_Preinfusion	2.01430460545511, 2.00431189341603, 1.65516826479787
C4	GOMF_UBIQUITIN_BINDING	Patient 3_Product, Patient 3_Product, Patient 4_Product	1.88904709042147, 1.87350184039382, 1.76710281450517
C4	GOMF_UBIQUITIN_LIKE_PROTEIN_BINDING	Patient 3_Product, Patient 3_Product, Patient 4_Product	1.88904709042147, 1.87350184039382, 1.76710281450517
C4	GSE10239_KLRG1INT_VS_KLRG1HIGH_EFF_CD8_TCELL_DN	Patient 3_Product, Patient 4_Peak CAR T, Patient 4_Product	1.93228455907135, 1.65741202346992, 1.72663074606118
C4	GSE10325_LUPUS_BCELL_VS_LUPUS_MYELOID_UP	Patient 1_Preinfusion, Patient 4_Peak, Patient 4_Peak CAR T	1.52271020054135, 2.06238337731757, 1.59930345309835
C4	GSE12392_CD8A_POS_VS_NEG_SPLEEN_IFNB_KO_DC_UP	Patient 1_Preinfusion, Patient 4_Peak, Patient 4_Preinfusion	1.64523482366658, 1.66494893137059, 1.81254459745307
C4	GSE12839_CTRL_VS_IL12_TREATED_PBMC_UP	Patient 3_Peak CAR T, Patient 4_Peak, Patient 4_Peak CAR T	2.05959373139763, 1.68181821567376, 1.71410649005021
C4	GSE13306_LAMINA_PROPRIA_VS_SPLEEN_TREG_DN	Patient 1_Peak CAR T, Patient 2_Preinfusion, Patient 3_Peak CAR T	1.753913180798, 1.70489965124871, 1.71636419669366
C4	GSE13411_NAIVE_BCELL_VS_PLASMA_CELL_DN	Patient 1_Peak CAR T, Patient 2_Preinfusion, Patient 4_Peak CAR T	1.9499445323669, 1.66112508801952, 2.03925337534656
C4	GSE13547_WT_VS_ZFX_KO_BCELL_ANTI_IGM_STIM_12H_UP	Patient 1_Product, Patient 2_Peak2, Patient 4_Product	1.32224449824202, 1.32335874268365, 1.32788330246455
C4	GSE1432_CTRL_VS_IFNG_6H_MICROGLIA_UP	Patient 2_Preinfusion, Patient 3_Peak CAR T, Patient 4_Peak CAR T	1.62603246172737, 1.71162284200823, 1.57844085769219
C4	GSE14350_IL2RB_KO_VS_WT_TEFF_DN	Patient 1_Preinfusion, Patient 3_Peak CAR T, Patient 4_Peak CAR T	1.5297335020212, 1.8001598306329, 1.57608451206445
C4	GSE14908_RESTING_VS_HDM_STIM_CD4_TCELL_ATOPIC_PATIENT_UP	Patient 3_Peak, Patient 3_Peak CAR T, Patient 4_Peak	1.77747340841969, 1.95456539749353, 1.837427572919
C4	GSE15330_LYMPHOID_MULTIPOTENT_VS_GRANULOCYTE_MONOCYTE_PROGENITOR_IKAROS_KO_UP	Patient 1_Peak CAR T, Patient 2_Preinfusion, Patient 4_Peak CAR T	1.70370388010348, 1.73057956024998, 1.54696980339214
C4	GSE15930_STIM_VS_STIM_AND_IFNAB_24H_CD8_T_CELL_DN	Patient 1_Peak CAR T, Patient 3_Peak CAR T, Patient 4_Product	1.7538488552736, 1.75341573118685, 1.68366401993348
C4	GSE15930_STIM_VS_STIM_AND_IL12_48H_CD8_T_CELL_DN	Patient 1_Peak, Patient 3_Peak CAR T, Patient 4_Day 21	1.7555984043533, 1.69351212084815, 1.67326389079703
C4	GSE16386_IL4_VS_IL4_AND_ROSIGLITAZONE_STIM_MACROPHAGE_6H_UP	Patient 1_Preinfusion, Patient 4_Day 21, Patient 4_Peak CAR T	1.64729177725108, 1.82769596285753, 1.69979677250536
C4	GSE17186_BLOOD_VS_CORD_BLOOD_NAIVE_BCELL_UP	Patient 1_Preinfusion, Patient 3_Peak CAR T, Patient 4_Day 21	1.73306978558712, 1.6379409756024, 1.67906640419915
C4	GSE17721_0.5H_VS_12H_POLYIC_BMDC_UP	Patient 1_Preinfusion, Patient 3_Peak CAR T, Patient 4_Peak	1.5303829126017, 1.91191820236328, 1.67706701634656
C4	GSE17721_0.5H_VS_4H_LPS_BMDC_UP	Patient 1_Preinfusion, Patient 2_Preinfusion, Patient 4_Peak	1.56515541889444, 1.61384455450735, 1.66454022211693
C4	GSE17721_0.5H_VS_8H_GARDIQUIMOD_BMDC_UP	Patient 3_Peak CAR T, Patient 4_Peak, Patient 4_Peak CAR T	1.85623675547952, 1.76890050728336, 1.62898628624827
C4	GSE17721_CTRL_VS_CPG_2H_BMDC_UP	Patient 1_Peak, Patient 4_Peak, Patient 4_Peak CAR T	1.830673307692, 1.5401142853836, 1.62097671032893
C4	GSE17721_LPS_VS_GARDIQUIMOD_24H_BMDC_DN	Patient 1_Peak CAR T, Patient 3_Peak CAR T, Patient 4_Peak CAR T	1.75726139301017, 1.64744327220153, 1.7686984733315
C4	GSE17721_PAM3CSK4_VS_CPG_6H_BMDC_UP	Patient 1_Preinfusion, Patient 4_Peak, Patient 4_Peak CAR T	1.49332369343854, 1.58220910503454, 1.75076926479348
C4	GSE17721_PAM3CSK4_VS_GADIQUIMOD_16H_BMDC_UP	Patient 1_Peak, Patient 1_Preinfusion, Patient 2_Peak2	1.77998306841092, 1.53965921796531, 1.84467836090618
C4	GSE17721_POLYIC_VS_CPG_12H_BMDC_DN	Patient 1_Preinfusion, Patient 2_Preinfusion, Patient 3_Peak CAR T	1.74795042594534, 1.66790184065875, 1.700857519771
C4	GSE17721_POLYIC_VS_CPG_24H_BMDC_DN	Patient 1_Preinfusion, Patient 4_Day 21, Patient 4_Peak CAR T	1.8754462225873, 1.61813604818695, 1.65015490194898
C4	GSE17721_POLYIC_VS_PAM3CSK4_16H_BMDC_DN	Patient 1_Preinfusion, Patient 3_Peak CAR T, Patient 4_Peak	1.59185931787594, 1.61905508987323, 1.81273400560124
C4	GSE18893_TCONV_VS_TREG_2H_TNF_STIM_UP	Patient 1_Peak CAR T, Patient 1_Preinfusion, Patient 3_Peak CAR T	1.77267182147172, 1.59980425799853, 1.88382435338565
C4	GSE20151_CTRL_VS_FUSOBACT_NUCLEATUM_NEUTROPHIL_DN	Patient 1_Peak, Patient 1_Preinfusion, Patient 2_Peak2	1.80300831276934, 1.59995060362877, 1.76311109707424
C4	GSE20366_TREG_VS_NAIVE_CD4_TCELL_HOMEOSTATIC_CONVERSION_UP	Patient 1_Peak CAR T, Patient 1_Preinfusion, Patient 4_Peak	1.68248715397019, 1.73059819034623, 1.63887245810992
C4	GSE21033_3H_VS_24H_POLYIC_STIM_DC_DN	Patient 1_Preinfusion, Patient 4_Peak, Patient 4_Peak CAR T	1.61299268606179, 1.88453765745693, 1.60092154772695
C4	GSE21379_WT_VS_SAP_KO_CD4_TCELL_DN	Patient 3_Product, Patient 4_Peak CAR T, Patient 4_Product	2.19865778098953, 1.90988150253291, 1.75877627845877
C4	GSE21546_SAP1A_KO_VS_SAP1A_KO_AND_ELK1_KO_DP_THYMOCYTES_DN	Patient 2_Preinfusion, Patient 4_Peak CAR T, Patient 4_Product	1.63414633814046, 1.55436753419634, 1.76543726783577
C4	GSE21678_WT_VS_FOXO1_FOXO3_KO_TREG_DN	Patient 1_Day 7, Patient 4_Peak, Patient 4_Peak CAR T	2.27612056120029, 1.9868325006804, 1.62460041925846
C4	GSE24142_EARLY_THYMIC_PROGENITOR_VS_DN2_THYMOCYTE_DN	Patient 1_Peak CAR T, Patient 2_Preinfusion, Patient 4_Peak CAR T	1.73461794818227, 1.74382390099622, 1.54861770112913
C4	GSE24210_TCONV_VS_TREG_DN	Patient 1_Peak CAR T, Patient 4_Day 21, Patient 4_Peak CAR T	2.03616061894936, 1.67546111466987, 1.76517046886256
C4	GSE24972_WT_VS_IRF8_KO_SPLEEN_FOLLICULAR_BCELL_DN	Patient 1_Preinfusion, Patient 2_Preinfusion, Patient 4_Peak CAR T	1.54643708554249, 1.63437167791185, 1.65005111670452
C4	GSE25088_CTRL_VS_IL4_AND_ROSIGLITAZONE_STIM_MACROPHAGE_UP	Patient 2_Preinfusion, Patient 4_Peak CAR T, Patient 4_Preinfusion	1.75311748148127, 1.66488000699217, 1.70139466382599
C4	GSE25088_ROSIGLITAZONE_VS_IL4_AND_ROSIGLITAZONE_STIM_STAT6_KO_MACROPHAGE_DAY10_DN	Patient 1_Preinfusion, Patient 3_Peak CAR T, Patient 4_Peak	1.63183837727611, 2.00665130375643, 1.62913591274183
C4	GSE25846_IL10_POS_VS_NEG_CD8_TCELL_DAY7_POST_CORONAVIRUS_BRAIN_DN	Patient 1_Product, Patient 3_Product, Patient 4_Product	1.70427157763248, 1.74415927468074, 1.75301984621666
C4	GSE26030_UNSTIM_VS_RESTIM_TH1_DAY5_POST_POLARIZATION_DN	Patient 2_Peak2, Patient 3_Peak, Patient 4_Preinfusion	1.71814467137266, 1.75934605075585, 1.81545126954139
C4	GSE26488_CTRL_VS_PEPTIDE_INJECTION_HDAC7_DELTAP_TG_OT2_THYMOCYTE_UP	Patient 3_Peak CAR T, Patient 4_Day 21, Patient 4_Peak	1.74889667864541, 1.67000383916682, 1.61001561713755
C4	GSE27670_CTRL_VS_LMP1_TRANSDUCED_GC_BCELL_UP	Patient 1_Peak CAR T, Patient 4_Peak, Patient 4_Peak CAR T	1.6784092590674, 1.51573953110626, 1.53341960307658
C4	GSE2770_TGFB_AND_IL4_VS_IL4_TREATED_ACT_CD4_TCELL_2H_DN	Patient 1_Peak CAR T, Patient 3_Peak CAR T, Patient 4_Peak CAR T	1.86062566382994, 1.74528880698934, 1.61758136422643
C4	GSE27786_CD8_TCELL_VS_NEUTROPHIL_DN	Patient 2_Preinfusion, Patient 4_Day 21, Patient 4_Peak CAR T	1.74541737733282, 1.64664456377008, 1.56633189817304
C4	GSE27786_LSK_VS_NEUTROPHIL_UP	Patient 1_Peak CAR T, Patient 3_Peak CAR T, Patient 4_Peak	1.83095870349715, 1.71467849827401, 1.79003300769647
C4	GSE27786_NEUTROPHIL_VS_MONO_MAC_DN	Patient 1_Peak CAR T, Patient 1_Preinfusion, Patient 4_Peak CAR T	1.86231387772498, 1.57111773389227, 1.55112944952128
C4	GSE2826_WT_VS_BTK_KO_BCELL_DN	Patient 2_Peak2, Patient 3_Preinfusion, Patient 4_Day 21	1.82159465264743, 1.7201242239617, 1.74115058219631
C4	GSE29614_CTRL_VS_DAY3_TIV_FLU_VACCINE_PBMC_DN	Patient 1_Day 7, Patient 1_Preinfusion, Patient 4_Peak CAR T	1.79629996609858, 1.6113594503014, 1.8449444446547
C4	GSE29618_MONOCYTE_VS_MDC_DAY7_FLU_VACCINE_DN	Patient 1_Day 7, Patient 1_Preinfusion, Patient 4_Peak	1.9507328581497, 1.68784969425267, 2.23241835579579
C4	GSE29618_PDC_VS_MDC_DN	Patient 1_Preinfusion, Patient 4_Day 21, Patient 4_Preinfusion	1.56385894950397, 1.64163565078898, 1.84397781888811
C4	GSE3039_ALPHABETA_CD8_TCELL_VS_B1_BCELL_DN	Patient 1_Preinfusion, Patient 3_Peak CAR T, Patient 4_Peak	1.57690921663035, 1.93054342863171, 1.51556712610922
C4	GSE32034_LY6C_HIGH_VS_LOW_MONOCYTE_UP	Patient 2_Peak2, Patient 3_Preinfusion, Patient 4_Preinfusion	1.91696271133125, 1.90209351944716, 1.82096254216826
C4	GSE32255_WT_VS_JMJD2D_KNOCKDOWN_4H_LPS_STIM_DC_DN	Patient 3_Peak CAR T, Patient 4_Peak, Patient 4_Peak CAR T	1.97144313456686, 1.72591743231222, 1.58543065764805
C4	GSE32901_TH1_VS_TH17_NEG_CD4_TCELL_DN	Patient 1_Preinfusion, Patient 3_Peak CAR T, Patient 4_Peak CAR T	1.6253100144887, 1.83669662758936, 1.85671255821616
C4	GSE339_CD4POS_VS_CD8POS_DC_IN_CULTURE_DN	Patient 1_Preinfusion, Patient 3_Peak CAR T, Patient 4_Peak	1.59034478099081, 1.84718966343778, 1.8076697179633
C4	GSE339_CD8POS_VS_CD4CD8DN_DC_IN_CULTURE_UP	Patient 3_Peak, Patient 3_Peak CAR T, Patient 4_Peak	2.10328211917354, 1.94376331902681, 1.73722558438897
C4	GSE34515_CD16_NEG_VS_POS_MONOCYTE_UP	Patient 1_Preinfusion, Patient 3_Peak CAR T, Patient 4_Peak	1.80768502901645, 1.71680861732739, 1.81347810642479
C4	GSE35685_CD34POS_CD38NEG_VS_CD34POS_CD10NEG_CD62LPOS_BONE_MARROW_DN	Patient 1_Peak, Patient 3_Peak, Patient 4_Preinfusion	1.93955117137521, 1.75902521054387, 1.72762349522567
C4	GSE360_CTRL_VS_T_GONDII_MAC_DN	Patient 1_Preinfusion, Patient 2_Preinfusion, Patient 3_Preinfusion	1.5797127427947, 1.63279990945522, 1.66062499139715
C4	GSE360_L_MAJOR_VS_B_MALAYI_LOW_DOSE_DC_DN	Patient 1_Preinfusion, Patient 2_Preinfusion, Patient 4_Peak	1.56613783479023, 1.78752297650396, 1.55589002593863
C4	GSE36078_WT_VS_IL1R_KO_LUNG_DC_AFTER_AD5_T425A_HEXON_INF_UP	Patient 1_Preinfusion, Patient 3_Peak, Patient 4_Peak CAR T	1.51492270838194, 1.70949520864861, 1.5067430222696
C4	GSE36826_NORMAL_VS_STAPH_AUREUS_INF_SKIN_UP	Patient 1_Preinfusion, Patient 4_Day 21, Patient 4_Preinfusion	1.51876326905374, 1.76709984600013, 1.64166721766112
C4	GSE36888_STAT5_AB_KNOCKIN_VS_WT_TCELL_IL2_TREATED_6H_DN	Patient 1_Peak CAR T, Patient 3_Product, Patient 4_Peak CAR T	1.66712827194505, 2.01693704744404, 1.48660147652854
C4	GSE36888_UNTREATED_VS_IL2_TREATED_TCELL_17H_DN	Patient 1_Peak CAR T, Patient 1_Product, Patient 2_Preinfusion	1.73452953438862, 1.72417722703369, 1.74406270654274
C4	GSE37532_TREG_VS_TCONV_PPARG_KO_CD4_TCELL_FROM_LN_UP	Patient 1_Product, Patient 3_Product, Patient 4_Product	1.96817502081545, 2.39175910625814, 2.13305657482806
C4	GSE37533_UNTREATED_VS_PIOGLIZATONE_TREATED_CD4_TCELL_PPARG1_AND_FOXP3_TRASDUCED_UP	Patient 1_Preinfusion, Patient 3_Peak CAR T, Patient 4_Peak	1.75268751916626, 1.63135649024089, 1.55344470348537
C4	GSE37563_WT_VS_CTLA4_KO_CD4_TCELL_D4_POST_IMMUNIZATION_DN	Patient 2_Peak2, Patient 3_Product, Patient 4_Peak CAR T	1.72207931676198, 1.97047902770017, 1.50139485030804
C4	GSE39110_UNTREATED_VS_IL2_TREATED_CD8_TCELL_DAY6_POST_IMMUNIZATION_UP	Patient 2_Peak2, Patient 2_Preinfusion, Patient 4_Preinfusion	1.66327277393391, 1.61681361511346, 1.68951179488255
C4	GSE3982_BCELL_VS_EFF_MEMORY_CD4_TCELL_UP	Patient 3_Peak CAR T, Patient 4_Day 21, Patient 4_Peak	2.36887108019439, 1.82203671948007, 2.01007284837974
C4	GSE3982_MAST_CELL_VS_NEUTROPHIL_UP	Patient 1_Preinfusion, Patient 3_Peak CAR T, Patient 4_Peak CAR T	1.78682892384869, 1.62326994352403, 1.56746132972443
C4	GSE3982_NEUTROPHIL_VS_BASOPHIL_DN	Patient 1_Preinfusion, Patient 3_Peak CAR T, Patient 4_Peak CAR T	1.52403657034116, 1.61152353081225, 1.75029573606693
C4	GSE3982_NEUTROPHIL_VS_BCELL_DN	Patient 1_Peak CAR T, Patient 4_Peak, Patient 4_Peak CAR T	1.67451141420508, 1.89424803170979, 1.5355661999686
C4	GSE39820_TGFBETA1_IL6_VS_TGFBETA1_IL6_IL23A_TREATED_CD4_TCELL_DN	Patient 1_Preinfusion, Patient 3_Peak CAR T, Patient 4_Peak	1.99885042426905, 1.84890130806389, 1.70544842443242
C4	GSE39820_TGFBETA3_IL6_VS_TGFBETA3_IL6_IL23A_TREATED_CD4_TCELL_DN	Patient 1_Preinfusion, Patient 3_Peak CAR T, Patient 4_Peak CAR T	1.96880512889962, 1.79754261921062, 1.63829032631869
C4	GSE40274_CTRL_VS_SATB1_TRANSDUCED_ACTIVATED_CD4_TCELL_DN	Patient 2_Peak2, Patient 3_Peak CAR T, Patient 4_Day 21	1.80024660736077, 1.80725566732079, 1.69578601085319
C4	GSE40277_GATA1_AND_SATB1_TRANSDUCED_VS_CTRL_CD4_TCELL_DN	Patient 1_Peak CAR T, Patient 3_Peak, Patient 3_Preinfusion	1.86500828911503, 1.72079810898195, 1.73540940450336
C4	GSE41176_UNSTIM_VS_ANTI_IGM_STIM_BCELL_6H_UP	Patient 1_Preinfusion, Patient 4_Peak, Patient 4_Preinfusion	1.67321818195521, 1.89454511636396, 1.82947579864347
C4	GSE43260_BTLA_POS_VS_NEG_INTRATUMORAL_CD8_TCELL_UP	Patient 1_Preinfusion, Patient 3_Peak CAR T, Patient 4_Day 21	1.79288874182444, 1.78136490014261, 1.66296148489276
C4	GSE43863_NAIVE_VS_MEMORY_LY6C_INT_CXCR5POS_CD4_TCELL_D150_LCMV_DN	Patient 3_Peak, Patient 3_Peak CAR T, Patient 4_Peak	1.83653416831991, 2.0020327456112, 1.51470906029625
C4	GSE44732_UNSTIM_VS_IL27_STIM_IMATURE_DC_UP	Patient 3_Preinfusion, Patient 4_Day 21, Patient 4_Preinfusion	1.65731027158796, 1.66121447868568, 1.8274527568131
C4	GSE45365_CD8A_DC_VS_CD11B_DC_IFNAR_KO_DN	Patient 4_Day 21, Patient 4_Peak, Patient 4_Peak CAR T	1.87816695374166, 2.03185520389972, 1.60871419297522
C4	GSE45739_NRAS_KO_VS_WT_ACD3_ACD28_STIM_CD4_TCELL_UP	Patient 1_Peak CAR T, Patient 1_Preinfusion, Patient 3_Preinfusion	1.70268430724184, 1.56954825655586, 1.62412049507397
C4	GSE45881_CXCR6HI_VS_CXCR1LO_COLONIC_LAMINA_PROPRIA_DN	Patient 1_Preinfusion, Patient 4_Day 21, Patient 4_Peak	1.55997859552669, 1.70254796560834, 1.65402478873374
C4	GSE46606_UNSTIM_VS_CD40L_IL2_IL5_DAY3_STIMULATED_BCELL_DN	Patient 1_Peak CAR T, Patient 1_Preinfusion, Patient 3_Peak CAR T	1.88277429440192, 1.84799808914231, 1.99130340112499
C4	GSE4748_CTRL_VS_CYANOBACTERIUM_LPSLIKE_STIM_DC_3H_DN	Patient 1_Preinfusion, Patient 3_Peak CAR T, Patient 4_Peak	1.54549611022881, 2.73055414223438, 1.78753577033275
C4	GSE5542_UNTREATED_VS_IFNA_TREATED_EPITHELIAL_CELLS_24H_DN	Patient 3_Peak, Patient 3_Peak CAR T, Patient 4_Peak	1.90316777579391, 1.68946635567738, 1.67006353307344
C4	GSE5589_UNSTIM_VS_45MIN_LPS_STIM_MACROPHAGE_UP	Patient 1_Preinfusion, Patient 3_Peak CAR T, Patient 4_Peak	1.52538080487623, 1.72289409096584, 1.49810509260808
C4	GSE6674_PL2_3_VS_ANTI_IGM_AND_CPG_STIM_BCELL_UP	Patient 1_Peak CAR T, Patient 1_Preinfusion, Patient 2_Preinfusion	1.67710659587459, 1.7423722430574, 1.62952597237102
C4	GSE7831_1H_VS_4H_CPG_STIM_PDC_DN	Patient 1_Preinfusion, Patient 2_Preinfusion, Patient 4_Peak CAR T	1.49799652708714, 1.61471280774406, 1.80078967949918
C4	GSE9006_TYPE_1_VS_TYPE_2_DIABETES_PBMC_AT_DX_UP	Patient 1_Preinfusion, Patient 3_Peak CAR T, Patient 4_Preinfusion	1.8481680423822, 1.82464147761155, 1.59775522953938
C4	GSE9037_WT_VS_IRAK4_KO_LPS_4H_STIM_BMDM_DN	Patient 1_Peak CAR T, Patient 2_Preinfusion, Patient 4_Peak CAR T	1.92443173774234, 1.66736481394386, 1.90124871916137
C4	GSE9239_CTRL_VS_TNF_INHIBITOR_TREATED_DC_DN	Patient 1_Peak CAR T, Patient 3_Product, Patient 4_Peak CAR T	1.85049733275581, 2.09786656649702, 1.935484044006
C4	GSE9316_CD4_TCELL_BALBC_VS_TH17_ENRI_CD4_TCELL_SKG_PMA_IONO_STIM_FR4NEG_UP	Patient 1_Day 7, Patient 3_Peak CAR T, Patient 4_Peak	2.27759028681137, 2.29866351309947, 1.96554181798913
C4	GSE9601_UNTREATED_VS_PI3K_INHIBITOR_TREATED_HCMV_INF_MONOCYTE_UP	Patient 2_Preinfusion, Patient 4_Peak, Patient 4_Peak CAR T	1.56116171333818, 1.51242414870234, 1.59019546160893
C4	GSE9878_CTRL_VS_EBF_TRANSDUCED_PAX5_KO_PRO_BCELL_DN	Patient 3_Product, Patient 4_Peak CAR T, Patient 4_Product	2.10127377593249, 1.77442332105487, 1.81619193717647
C4	HAY_BONE_MARROW_CD34_POS_MKP	Patient 1_Day 7, Patient 3_Peak CAR T, Patient 4_Day 21	1.60870019638083, 1.72511256445496, 1.60999880080319
C4	HP_APLASIA_HYPOPLASIA_OF_THE_NIPPLES	Patient 2_Preinfusion, Patient 4_Peak CAR T, Patient 4_Product	1.94747588247374, 2.07360847627743, 1.76771943018484
C4	HP_CONGENITAL_ONSET	Patient 2_Preinfusion, Patient 3_Preinfusion, Patient 4_Preinfusion	1.8147885484611, 1.85564886267095, 1.94590868878753
C4	HP_DUODENAL_STENOSIS	Patient 1_Day 7, Patient 3_Peak CAR T, Patient 4_Peak CAR T	2.20963658601845, 2.02731842490674, 2.19239490188808
C4	HP_HYPOPLASTIC_NIPPLES	Patient 2_Preinfusion, Patient 4_Peak CAR T, Patient 4_Product	1.84480641670527, 2.0859981639717, 1.75352894693533
C4	HP_OSTEOCHONDROSIS	Patient 1_Peak, Patient 1_Preinfusion, Patient 4_Preinfusion	1.61201629813056, 1.70335291332752, 1.61601868302246
C4	HP_SUBCORTICAL_CEREBRAL_ATROPHY	Patient 1_Peak, Patient 4_Day 21, Patient 4_Preinfusion	1.61201629813056, 1.64371996624966, 1.61601868302246
C4	KEGG_CYSTEINE_AND_METHIONINE_METABOLISM	Patient 1_Preinfusion, Patient 3_Peak CAR T, Patient 4_Peak	1.75999029147124, 2.12140983249643, 1.85147552116704
C4	KEGG_DRUG_METABOLISM_OTHER_ENZYMES	Patient 1_Peak CAR T, Patient 3_Peak CAR T, Patient 4_Peak	1.74559654573277, 1.86135912301557, 1.728022762208
C4	KEGG_PROPANOATE_METABOLISM	Patient 1_Peak, Patient 3_Peak CAR T, Patient 4_Peak	1.55336814994961, 1.75916598569371, 1.99297588106751
C4	KEGG_PYRUVATE_METABOLISM	Patient 3_Peak CAR T, Patient 4_Peak, Patient 4_Peak CAR T	2.2491448766596, 2.21478551908706, 1.72673257003632
C4	KEGG_SYSTEMIC_LUPUS_ERYTHEMATOSUS	Patient 1_Preinfusion, Patient 3_Peak CAR T, Patient 4_Preinfusion	1.92524957960073, 1.85892301441602, 1.70868297940477
C4	LAKE_ADULT_KIDNEY_C10_THIN_ASCENDING_LIMB	Patient 3_Peak, Patient 3_Peak CAR T, Patient 4_Peak	1.51537801937201, 1.96495221032478, 2.22942692655819
C4	LAKE_ADULT_KIDNEY_C18_COLLECTING_DUCT_PRINCIPAL_CELLS_MEDULLA	Patient 3_Peak, Patient 3_Peak CAR T, Patient 4_Peak	1.54515339377357, 1.97982608302042, 2.12826912419159
C4	LAKE_ADULT_KIDNEY_C7_PROXIMAL_TUBULE_EPITHELIAL_CELLS_S3	Patient 1_Day 7, Patient 3_Peak CAR T, Patient 4_Peak	1.56186363899118, 1.58054481068415, 2.73810901584161
C4	LAKE_ADULT_KIDNEY_C8_DECENDING_THIN_LIMB	Patient 3_Peak, Patient 3_Peak CAR T, Patient 4_Peak	1.58946456025252, 2.24939457554373, 2.55821262777699
C4	LHX2_TARGET_GENES	Patient 1_Product, Patient 3_Product, Patient 4_Product	1.73017358818676, 1.96362927260683, 1.81617567984258
C4	MODULE_163	Patient 1_Product, Patient 4_Peak CAR T, Patient 4_Product	1.67887452052821, 1.5286911482103, 1.7943508718828
C4	MODULE_278	Patient 2_Product, Patient 3_Product, Patient 4_Peak CAR T	1.54273063737208, 1.53910835238191, 1.74825750938607
C4	MODULE_342	Patient 1_Product, Patient 2_Product, Patient 4_Product	1.54987876008379, 1.3268501043372, 1.62864795516605
C4	MODULE_372	Patient 2_Peak2, Patient 2_Preinfusion, Patient 4_Peak CAR T	1.58795149906816, 1.67942939543611, 2.00974295382622
C4	MODULE_95	Patient 1_Product, Patient 4_Peak CAR T, Patient 4_Product	1.67887452052821, 1.5286911482103, 1.7943508718828
C4	MORF_CCNI	Patient 3_Product, Patient 4_Peak, Patient 4_Product	2.00130452446225, 1.78758117859978, 1.70870263303067
C4	MORF_PPP6C	Patient 1_Preinfusion, Patient 4_Day 21, Patient 4_Peak	1.80099065764787, 1.75074041935863, 1.49057804678492
C4	MORF_TPT1	Patient 1_Day 7, Patient 3_Product, Patient 4_Peak	1.90489891934208, 1.70523235644961, 2.74741475254588
C4	MURARO_PANCREAS_DUCTAL_CELL	Patient 1_Preinfusion, Patient 3_Preinfusion, Patient 4_Preinfusion	1.39847451055626, 1.78428800723411, 1.78765408482834
C4	NAKAYA_PBMC_FLUARIX_FLUVIRIN_AGE_18_50YO_3DY_UP	Patient 1_Preinfusion, Patient 3_Peak CAR T, Patient 4_Peak	1.63070308163555, 1.83603519416142, 1.79226624702779
C4	NAKAYA_PLASMACYTOID_DENDRITIC_CELL_FLUMIST_AGE_18_50YO_7DY_DN	Patient 2_Preinfusion, Patient 3_Preinfusion, Patient 4_Day 21	1.77514825458779, 1.60149185961617, 1.72025781001333
C4	NFY_Q6	Patient 2_Product, Patient 3_Product, Patient 4_Product	2.25307306630217, 2.0123228790769, 1.8637496806726
C4	PID_TOLL_ENDOGENOUS_PATHWAY	Patient 3_Peak, Patient 3_Peak CAR T, Patient 4_Day 21	1.59273030159353, 1.66823891978426, 1.5961951778296
C4	QI_PBMC_ZOSTAVAX_AGE_50_75YO_CORRELATED_WITH_EXPANSION_OF_VZV_SPECIFIC_T_CELLS_TO_PEAK_AT_1DY_NEGATIVE	Patient 1_Day 7, Patient 3_Peak CAR T, Patient 4_Peak	1.81191069518771, 2.18576981310744, 2.52614792256758
C4	REACTOME_APC_CDC20_MEDIATED_DEGRADATION_OF_NEK2A	Patient 1_Peak CAR T, Patient 3_Product, Patient 4_Peak CAR T	1.95751515800394, 2.03996707986051, 1.72760865387315
C4	REACTOME_AURKA_ACTIVATION_BY_TPX2	Patient 1_Peak CAR T, Patient 3_Product, Patient 4_Peak CAR T	1.96857872422598, 2.17985162690358, 1.76442761609854
C4	REACTOME_CARGO_TRAFFICKING_TO_THE_PERICILIARY_MEMBRANE	Patient 1_Preinfusion, Patient 3_Peak CAR T, Patient 4_Peak	2.03740695126575, 2.03506743918691, 2.05894739412939
C4	REACTOME_CELLULAR_RESPONSES_TO_EXTERNAL_STIMULI	Patient 3_Peak CAR T, Patient 4_Peak, Patient 4_Peak CAR T	1.79182981439043, 2.38983263188134, 1.55436270369788
C4	REACTOME_COMPLEX_I_BIOGENESIS	Patient 1_Preinfusion, Patient 4_Peak, Patient 4_Peak CAR T	2.27665990360472, 2.57425949345266, 1.82936532860684
C4	REACTOME_COPI_DEPENDENT_GOLGI_TO_ER_RETROGRADE_TRAFFIC	Patient 1_Peak CAR T, Patient 3_Product, Patient 4_Peak CAR T	2.10069235735215, 2.13375238189198, 2.08318622980427
C4	REACTOME_CYCLIN_A_B1_B2_ASSOCIATED_EVENTS_DURING_G2_M_TRANSITION	Patient 1_Peak CAR T, Patient 3_Product, Patient 4_Peak CAR T	1.83532342344157, 1.89297595016289, 1.81851797908568
C4	REACTOME_GAP_FILLING_DNA_REPAIR_SYNTHESIS_AND_LIGATION_IN_GG_NER	Patient 1_Peak CAR T, Patient 3_Peak CAR T, Patient 4_Peak CAR T	1.76687761440228, 2.06471739325183, 2.21059754958833
C4	REACTOME_HIV_LIFE_CYCLE	Patient 1_Peak CAR T, Patient 2_Preinfusion, Patient 4_Peak	1.84192887208127, 1.69957038772962, 1.64431845416865
C4	REACTOME_INFECTIOUS_DISEASE	Patient 2_Peak, Patient 3_Peak CAR T, Patient 4_Peak	2.03240278956122, 1.51977754916818, 2.19036226431341
C4	REACTOME_METABOLISM_OF_COFACTORS	Patient 3_Peak CAR T, Patient 4_Day 21, Patient 4_Preinfusion	1.72059037871415, 1.55202133166086, 1.68971860189662
C4	REACTOME_MRNA_DECAY_BY_5_TO_3_EXORIBONUCLEASE	Patient 1_Preinfusion, Patient 2_Preinfusion, Patient 4_Preinfusion	1.70792688065866, 1.7883097441431, 1.82427254794872
C4	REACTOME_NEUROTRANSMITTER_RECEPTORS_AND_POSTSYNAPTIC_SIGNAL_TRANSMISSION	Patient 1_Peak CAR T, Patient 2_Preinfusion, Patient 4_Day 21	1.78155490337759, 1.87078212966294, 1.86334423357685
C4	REACTOME_NUCLEAR_SIGNALING_BY_ERBB4	Patient 1_Peak, Patient 4_Day 21, Patient 4_Preinfusion	1.33647058823529, 1.48148918104558, 1.50199527397211
C4	REACTOME_PARASITE_INFECTION	Patient 1_Preinfusion, Patient 3_Preinfusion, Patient 4_Preinfusion	1.81011431920055, 1.79935186981289, 2.03285650495466
C4	REACTOME_POLB_DEPENDENT_LONG_PATCH_BASE_EXCISION_REPAIR	Patient 1_Peak CAR T, Patient 4_Peak, Patient 4_Peak CAR T	1.52911489387498, 1.66217455028312, 1.59953472515884
C4	REACTOME_POLO_LIKE_KINASE_MEDIATED_EVENTS	Patient 1_Peak CAR T, Patient 4_Day 21, Patient 4_Peak CAR T	1.87007596060204, 1.68402886820786, 2.06346737085616
C4	REACTOME_PRC2_METHYLATES_HISTONES_AND_DNA	Patient 2_Peak2, Patient 2_Preinfusion, Patient 4_Peak CAR T	1.88039311245365, 1.92560128578944, 1.9374133960737
C4	REACTOME_PROTEIN_UBIQUITINATION	Patient 1_Product, Patient 3_Product, Patient 4_Product	1.92874004592623, 1.91419511426727, 1.91988653313539
C4	REACTOME_PYRUVATE_METABOLISM	Patient 1_Peak, Patient 4_Day 21, Patient 4_Peak	1.5587584626143, 1.62690881585344, 1.82340173635427
C4	REACTOME_REGULATION_OF_TP53_ACTIVITY_THROUGH_PHOSPHORYLATION	Patient 3_Product, Patient 4_Peak CAR T, Patient 4_Product	2.14759061634285, 2.03024513823646, 1.98665830864212
C4	REACTOME_SCAVENGING_BY_CLASS_F_RECEPTORS	Patient 1_Preinfusion, Patient 3_Peak CAR T, Patient 4_Day 21	1.63947386258797, 1.66741239640384, 1.4840886696311
C4	REACTOME_TERMINATION_OF_TRANSLESION_DNA_SYNTHESIS	Patient 1_Peak CAR T, Patient 3_Peak CAR T, Patient 4_Peak CAR T	1.75321734923512, 2.18131489881726, 2.15881442558271
C4	REACTOME_TETRAHYDROBIOPTERIN_BH4_SYNTHESIS_RECYCLING_SALVAGE_AND_REGULATION	Patient 3_Peak CAR T, Patient 4_Day 21, Patient 4_Preinfusion	1.72059037871415, 1.55202133166086, 1.68971860189662
C4	REACTOME_TP53_REGULATES_TRANSCRIPTION_OF_GENES_INVOLVED_IN_G2_CELL_CYCLE_ARREST	Patient 1_Peak CAR T, Patient 3_Product, Patient 4_Peak CAR T	1.72631716014053, 1.95001462689566, 1.74168167364252
C4	REACTOME_TRANSCRIPTIONAL_REGULATION_BY_RUNX1	Patient 1_Preinfusion, Patient 4_Day 21, Patient 4_Preinfusion	1.69535248544314, 1.71058404423085, 1.62672902996192
C4	REACTOME_TRANSLESION_SYNTHESIS_BY_Y_FAMILY_DNA_POLYMERASES_BYPASSES_LESIONS_ON_DNA_TEMPLATE	Patient 1_Peak CAR T, Patient 3_Peak CAR T, Patient 4_Peak CAR T	1.7738581769611, 2.08876323519443, 2.16099871062579
C4	REACTOME_TRANSPORT_OF_MATURE_TRANSCRIPT_TO_CYTOPLASM	Patient 1_Peak CAR T, Patient 3_Preinfusion, Patient 4_Peak CAR T	1.80544369922873, 1.73292536475146, 1.81485540924758
C4	REACTOME_TRANSPORT_OF_SMALL_MOLECULES	Patient 1_Preinfusion, Patient 4_Day 21, Patient 4_Peak	1.68452147887983, 1.9570511332229, 1.54242709335294
C4	REACTOME_UPTAKE_AND_FUNCTION_OF_DIPHTHERIA_TOXIN	Patient 1_Preinfusion, Patient 3_Peak, Patient 3_Peak CAR T	1.66999425231953, 1.61533659712938, 1.69817993827457
C4	TEAD2_TARGET_GENES	Patient 1_Preinfusion, Patient 4_Peak, Patient 4_Peak CAR T	1.4041181275591, 1.58509383924542, 1.43982441561766
C4	TRAVAGLINI_LUNG_CILIATED_CELL	Patient 2_Product, Patient 3_Peak, Patient 3_Peak CAR T	1.81223922163702, 1.63554102243797, 1.50871371721446
C4	TRAVAGLINI_LUNG_EREG_DENDRITIC_CELL	Patient 2_Peak2, Patient 3_Preinfusion, Patient 4_Preinfusion	1.72150630458626, 1.75722876234084, 1.6360102833383
C4	TRAVAGLINI_LUNG_OLR1_CLASSICAL_MONOCYTE_CELL	Patient 2_Peak2, Patient 3_Preinfusion, Patient 4_Preinfusion	1.72322715951244, 1.44496733236912, 1.55323778610027
C4	ZBTB24_TARGET_GENES	Patient 3_Peak CAR T, Patient 3_Product, Patient 4_Peak	1.46247939415184, 1.91291557186109, 1.37805275984002
C4	ZHONG_PFC_MAJOR_TYPES_ASTROCYTES	Patient 2_Peak2, Patient 3_Preinfusion, Patient 4_Preinfusion	1.79172754605823, 1.67037449989414, 1.84581591945271
C4	ZNF184_TARGET_GENES	Patient 1_Peak CAR T, Patient 2_Preinfusion, Patient 4_Peak	1.63317518866482, 1.46679278099479, 1.38144773295081
C4	AIZARANI_LIVER_C7_EPCAM_POS_BILE_DUCT_CELLS_2	Patient 2_Peak2, Patient 4_Preinfusion	1.80643242790658, 1.6744415030682
C4	ATF2_S_UP.V1_UP	Patient 3_Preinfusion, Patient 4_Peak CAR T	1.69261289973537, 1.79162010298719
C4	BANP_TARGET_GENES	Patient 4_Peak, Patient 4_Peak CAR T	1.42554162088583, 1.69993670824864
C4	BARHL1_TARGET_GENES	Patient 3_Product, Patient 4_Product	1.84694783306277, 1.86511565979702
C4	BIOCARTA_CACAM_PATHWAY	Patient 2_Peak, Patient 4_Preinfusion	1.60823116045288, 1.64686998544706
C4	BIOCARTA_EFP_PATHWAY	Patient 1_Peak CAR T, Patient 4_Peak CAR T	1.74385559460619, 1.74482570730697
C4	BUSSLINGER_GASTRIC_PPP1R1B_POSITIVE_CELLS	Patient 1_Day 7, Patient 4_Peak	1.71921226825317, 2.73036310266623
C4	CAMP_UP.V1_UP	Patient 2_Peak2, Patient 3_Peak CAR T	1.90851649738688, 1.76029847660325
C4	Dendrtitic.cells	Patient 2_Peak2, Patient 3_Preinfusion	1.72117314682347, 1.72739670233474
C4	DESCARTES_FETAL_HEART_MYELOID_CELLS	Patient 2_Peak2, Patient 3_Preinfusion	1.91754431496378, 1.725192525149
C4	DESCARTES_FETAL_LUNG_CSH1_CSH2_POSITIVE_CELLS	Patient 1_Preinfusion, Patient 4_Day 21	1.63368542795459, 1.64094488040327
C4	DESCARTES_FETAL_PANCREAS_ACINAR_CELLS	Patient 4_Day 21, Patient 4_Preinfusion	1.49653956545318, 1.52181345316151
C4	EIF4E_UP	Patient 3_Peak CAR T, Patient 4_Peak	2.28325301000478, 1.89978954805126
C4	FAN_OVARY_CL11_MURAL_GRANULOSA_CELL	Patient 1_Preinfusion, Patient 3_Preinfusion	1.45527362398091, 1.51169265439991
C4	FAN_OVARY_CL18_B_LYMPHOCYTE	Patient 1_Preinfusion, Patient 4_Preinfusion	1.70811226029138, 1.62339032890851
C4	FAN_OVARY_CL4_T_LYMPHOCYTE_NK_CELL_1	Patient 3_Preinfusion, Patient 4_Preinfusion	1.63406873386937, 1.94334083691764
C4	FOXG1_TARGET_GENES	Patient 1_Preinfusion, Patient 2_Preinfusion	1.60526294773104, 1.71377756828714
C4	GAO_STOMACH_24W_C1_PROCRPOS_MULTIPOTENT_PROGENITOR	Patient 1_Preinfusion, Patient 4_Peak CAR T	1.6527933532966, 1.65233203404134
C4	GCM_TPT1	Patient 1_Day 7, Patient 4_Peak	2.39517542788723, 2.94018786881248
C4	GNF2_DAP3	Patient 3_Peak CAR T, Patient 4_Peak	1.58839638159263, 2.68179233569938
C4	GNF2_HDAC1	Patient 2_Preinfusion, Patient 3_Preinfusion	1.56550477382807, 1.5531949402697
C4	GNF2_MSN	Patient 1_Preinfusion, Patient 3_Preinfusion	1.73764603995862, 1.79403151426378
C4	GNF2_ST13	Patient 1_Day 7, Patient 4_Peak	2.50242588463973, 3.05400248620866
C4	GNF2_UBE2I	Patient 1_Preinfusion, Patient 4_Peak	1.61022744974367, 2.37344663275775
C4	GOBP_ACTIN_POLYMERIZATION_OR_DEPOLYMERIZATION	Patient 3_Preinfusion, Patient 4_Preinfusion	1.85944338149118, 1.97990353715577
C4	GOBP_ACTIVATION_OF_IMMUNE_RESPONSE	Patient 1_Preinfusion, Patient 4_Preinfusion	1.76808125342156, 1.88003423287122
C4	GOBP_AEROBIC_RESPIRATION	Patient 4_Peak, Patient 4_Peak CAR T	2.21559796864269, 1.78943962858032
C4	GOBP_ALCOHOL_METABOLIC_PROCESS	Patient 4_Day 21, Patient 4_Preinfusion	1.93193406141913, 1.96593637212974
C4	GOBP_ATTACHMENT_OF_SPINDLE_MICROTUBULES_TO_KINETOCHORE	Patient 3_Product, Patient 4_Peak CAR T	2.152156757419, 1.93586292748912
C4	GOBP_CANONICAL_WNT_SIGNALING_PATHWAY	Patient 1_Preinfusion, Patient 4_Day 21	1.77892561722375, 1.86508223671926
C4	GOBP_CATION_TRANSMEMBRANE_TRANSPORT	Patient 1_Peak, Patient 2_Peak	1.93048559193106, 1.61391201602182
C4	GOBP_CELL_CYCLE_DNA_REPLICATION_INITIATION	Patient 1_Day 7, Patient 4_Peak CAR T	1.91087031535172, 1.80846978991223
C4	GOBP_CELL_PROJECTION_ORGANIZATION	Patient 1_Peak, Patient 3_Preinfusion	1.95501096221068, 1.6243191595812
C4	GOBP_CHROMATIN_SILENCING	Patient 1_Product, Patient 4_Product	1.90708803005499, 1.7907711274502
C4	GOBP_CHROMOSOME_MOVEMENT_TOWARDS_SPINDLE_POLE	Patient 2_Preinfusion, Patient 4_Peak CAR T	1.72026273581787, 1.78333447307104
C4	GOBP_DENDRITIC_CELL_ANTIGEN_PROCESSING_AND_PRESENTATION	Patient 2_Peak2, Patient 4_Preinfusion	1.81293994129314, 1.6639189465653
C4	GOBP_DEOXYRIBONUCLEOSIDE_METABOLIC_PROCESS	Patient 3_Peak CAR T, Patient 4_Peak	1.60850077926742, 1.57402969002956
C4	GOBP_DEOXYRIBONUCLEOSIDE_TRIPHOSPHATE_BIOSYNTHETIC_PROCESS	Patient 3_Peak CAR T, Patient 4_Peak CAR T	1.61737118797661, 1.71500705259119
C4	GOBP_DETECTION_OF_CALCIUM_ION	Patient 2_Peak, Patient 4_Preinfusion	1.61391201602182, 1.66059775106317
C4	GOBP_DETECTION_OF_CHEMICAL_STIMULUS	Patient 2_Peak, Patient 4_Preinfusion	1.61391201602182, 1.66059775106317
C4	GOBP_DETOXIFICATION_OF_INORGANIC_COMPOUND	Patient 4_Day 21, Patient 4_Preinfusion	1.72572908496977, 1.7358781824447
C4	GOBP_DNA_DEPENDENT_DNA_REPLICATION_MAINTENANCE_OF_FIDELITY	Patient 3_Preinfusion, Patient 4_Peak CAR T	1.89060484120404, 2.04646637993319
C4	GOBP_DNA_INTEGRITY_CHECKPOINT	Patient 3_Product, Patient 4_Peak CAR T	2.12006310532401, 1.77051477351202
C4	GOBP_DNA_SYNTHESIS_INVOLVED_IN_DNA_REPAIR	Patient 3_Product, Patient 4_Peak CAR T	1.95969238310079, 2.02654118597336
C4	GOBP_DUMP_METABOLIC_PROCESS	Patient 1_Preinfusion, Patient 4_Peak	1.33008449002289, 1.32716089452369
C4	GOBP_ESTABLISHMENT_OF_ORGANELLE_LOCALIZATION	Patient 3_Product, Patient 4_Product	2.46282872275034, 1.86450982356912
C4	GOBP_ESTABLISHMENT_OF_PROTEIN_LOCALIZATION_TO_MITOCHONDRIAL_MEMBRANE	Patient 1_Peak CAR T, Patient 3_Peak CAR T	2.02905302098806, 2.0897196510827
C4	GOBP_ESTABLISHMENT_OF_PROTEIN_LOCALIZATION_TO_TELOMERE	Patient 1_Preinfusion, Patient 4_Peak	2.12509533253414, 1.93713315263097
C4	GOBP_GAMETE_GENERATION	Patient 3_Product, Patient 4_Product	1.98348061094659, 1.99086617392556
C4	GOBP_GLYCOSYL_COMPOUND_BIOSYNTHETIC_PROCESS	Patient 1_Peak CAR T, Patient 3_Peak CAR T	1.97456328681306, 2.02433798631612
C4	GOBP_GLYCOSYL_COMPOUND_METABOLIC_PROCESS	Patient 1_Peak CAR T, Patient 3_Peak CAR T	1.94796080447477, 2.15365439385233
C4	GOBP_HEAD_DEVELOPMENT	Patient 2_Peak, Patient 4_Preinfusion	1.80999833866657, 1.83784886189678
C4	GOBP_HYDROGEN_PEROXIDE_CATABOLIC_PROCESS	Patient 1_Day 7, Patient 3_Peak CAR T	1.98481050455704, 1.75705340156309
C4	GOBP_INTERSTRAND_CROSS_LINK_REPAIR	Patient 1_Day 7, Patient 4_Peak CAR T	2.06651333917184, 2.12231123863169
C4	GOBP_INTESTINAL_EPITHELIAL_CELL_DEVELOPMENT	Patient 4_Day 21, Patient 4_Peak CAR T	1.32885598035794, 1.55147277181306
C4	GOBP_INTESTINAL_EPITHELIAL_CELL_DIFFERENTIATION	Patient 4_Day 21, Patient 4_Peak CAR T	1.32885598035794, 1.55147277181306
C4	GOBP_MICROTUBULE_DEPOLYMERIZATION	Patient 1_Preinfusion, Patient 4_Day 21	1.84020737215626, 1.69593647513172
C4	GOBP_MONOCARBOXYLIC_ACID_BIOSYNTHETIC_PROCESS	Patient 1_Preinfusion, Patient 3_Peak CAR T	1.79914110383932, 2.03755943693977
C4	GOBP_MONOSACCHARIDE_METABOLIC_PROCESS	Patient 1_Preinfusion, Patient 4_Day 21	1.78897716921893, 1.95140865268321
C4	GOBP_MULTICELLULAR_ORGANISMAL_SIGNALING	Patient 2_Peak, Patient 3_Preinfusion	1.61391201602182, 1.87271558445358
C4	GOBP_NADP_METABOLIC_PROCESS	Patient 3_Peak CAR T, Patient 4_Peak	1.93327450988384, 1.92355791423052
C4	GOBP_NEGATIVE_REGULATION_OF_ACTIN_FILAMENT_BUNDLE_ASSEMBLY	Patient 3_Preinfusion, Patient 4_Preinfusion	1.68042397307812, 1.66934129569021
C4	GOBP_NEGATIVE_REGULATION_OF_CALCIUM_ION_TRANSMEMBRANE_TRANSPORT	Patient 2_Peak, Patient 2_Peak2	1.61391201602182, 1.63025001504277
C4	GOBP_NEGATIVE_REGULATION_OF_CALCIUM_ION_TRANSMEMBRANE_TRANSPORTER_ACTIVITY	Patient 2_Peak, Patient 2_Peak2	1.61391201602182, 1.63025001504277
C4	GOBP_NEGATIVE_REGULATION_OF_CALCIUM_ION_TRANSPORT	Patient 2_Peak, Patient 2_Peak2	1.61391201602182, 1.63025001504277
C4	GOBP_NEGATIVE_REGULATION_OF_CYTOSKELETON_ORGANIZATION	Patient 1_Preinfusion, Patient 3_Preinfusion	1.99703507555178, 1.89912574109632
C4	GOBP_NEGATIVE_REGULATION_OF_GENE_EXPRESSION_EPIGENETIC	Patient 2_Preinfusion, Patient 4_Peak CAR T	1.9143987503291, 2.08381845444836
C4	GOBP_NEGATIVE_REGULATION_OF_ION_TRANSPORT	Patient 1_Peak, Patient 2_Peak2	1.97849149220433, 2.12579641710894
C4	GOBP_NEGATIVE_REGULATION_OF_MRNA_SPLICING_VIA_SPLICEOSOME	Patient 1_Preinfusion, Patient 3_Preinfusion	1.80563272832585, 1.90806329259268
C4	GOBP_NEGATIVE_REGULATION_OF_TRANSPORTER_ACTIVITY	Patient 2_Peak, Patient 2_Peak2	1.61391201602182, 1.63025001504277
C4	GOBP_NUCLEOBASE_CONTAINING_SMALL_MOLECULE_BIOSYNTHETIC_PROCESS	Patient 1_Peak CAR T, Patient 4_Peak	2.01639629319608, 1.86628336130109
C4	GOBP_NUCLEOBASE_METABOLIC_PROCESS	Patient 3_Peak CAR T, Patient 4_Peak	2.04957100176272, 1.96449732149472
C4	GOBP_NUCLEOSIDE_METABOLIC_PROCESS	Patient 1_Peak CAR T, Patient 3_Peak CAR T	1.98325520838324, 2.01542279561683
C4	GOBP_PEPTIDYL_CYSTEINE_MODIFICATION	Patient 1_Peak, Patient 4_Day 21	1.76048153041876, 1.86565088324344
C4	GOBP_PHAGOCYTOSIS	Patient 2_Peak, Patient 4_Preinfusion	1.73937501273046, 1.91807464877924
C4	GOBP_POSITIVE_REGULATION_OF_ACTIN_FILAMENT_POLYMERIZATION	Patient 3_Preinfusion, Patient 4_Preinfusion	1.82592290057041, 1.9588573910332
C4	GOBP_POSITIVE_REGULATION_OF_CATALYTIC_ACTIVITY	Patient 1_Peak CAR T, Patient 1_Preinfusion	1.72419048219713, 1.55747166548877
C4	GOBP_POSITIVE_REGULATION_OF_CATION_CHANNEL_ACTIVITY	Patient 2_Peak, Patient 3_Preinfusion	1.61391201602182, 1.76758823963571
C4	GOBP_POSITIVE_REGULATION_OF_CELL_CYCLE_PHASE_TRANSITION	Patient 1_Peak CAR T, Patient 4_Peak CAR T	2.05605545087111, 2.40172898041132
C4	GOBP_POSITIVE_REGULATION_OF_CELL_MORPHOGENESIS_INVOLVED_IN_DIFFERENTIATION	Patient 3_Preinfusion, Patient 4_Day 21	1.8244312135938, 2.01154899522977
C4	GOBP_POSITIVE_REGULATION_OF_CYCLIN_DEPENDENT_PROTEIN_KINASE_ACTIVITY	Patient 1_Peak CAR T, Patient 4_Peak CAR T	1.88370395729103, 1.89091840559846
C4	GOBP_POSITIVE_REGULATION_OF_DEFENSE_RESPONSE	Patient 1_Preinfusion, Patient 4_Preinfusion	1.66005814226966, 1.8650697534725
C4	GOBP_POSITIVE_REGULATION_OF_DENDRITIC_CELL_CHEMOTAXIS	Patient 1_Preinfusion, Patient 3_Peak CAR T	1.55651451615963, 1.63585120612077
C4	GOBP_POSITIVE_REGULATION_OF_FIBROBLAST_PROLIFERATION	Patient 1_Preinfusion, Patient 4_Peak CAR T	1.90049355183205, 1.85832890358474
C4	GOBP_POSITIVE_REGULATION_OF_IMMUNE_RESPONSE	Patient 1_Preinfusion, Patient 4_Preinfusion	1.59001228317176, 1.83342988793907
C4	GOBP_POSITIVE_REGULATION_OF_METAPHASE_ANAPHASE_TRANSITION_OF_CELL_CYCLE	Patient 1_Peak CAR T, Patient 4_Day 21	1.69591558471164, 1.69345235644789
C4	GOBP_POSITIVE_REGULATION_OF_MITOTIC_CELL_CYCLE	Patient 1_Peak CAR T, Patient 4_Peak CAR T	2.02575059681622, 2.13865659804404
C4	GOBP_POSITIVE_REGULATION_OF_PEPTIDYL_THREONINE_PHOSPHORYLATION	Patient 2_Peak, Patient 4_Preinfusion	1.61391201602182, 1.66059775106317
C4	GOBP_POSITIVE_REGULATION_OF_RESPONSE_TO_EXTERNAL_STIMULUS	Patient 1_Preinfusion, Patient 4_Preinfusion	1.66316909468976, 1.89354600712568
C4	GOBP_POSITIVE_REGULATION_OF_TELOMERE_MAINTENANCE	Patient 1_Preinfusion, Patient 4_Peak	2.14169945864773, 1.90643158430454
C4	GOBP_POSITIVE_REGULATION_OF_TELOMERE_MAINTENANCE_VIA_TELOMERE_LENGTHENING	Patient 1_Preinfusion, Patient 4_Peak	2.0873007422296, 1.89870290292864
C4	GOBP_POSITIVE_REGULATION_OF_TRANSPORTER_ACTIVITY	Patient 2_Peak, Patient 3_Preinfusion	1.61391201602182, 1.98705680734252
C4	GOBP_POSITIVE_REGULATION_OF_UBIQUITIN_PROTEIN_LIGASE_ACTIVITY	Patient 1_Peak CAR T, Patient 4_Peak CAR T	1.81885832350714, 1.83457811052779
C4	GOBP_PROTEIN_FOLDING_IN_ENDOPLASMIC_RETICULUM	Patient 1_Preinfusion, Patient 3_Peak CAR T	1.99854115578707, 2.18709040579878
C4	GOBP_PROTEIN_LOCALIZATION_TO_KINETOCHORE	Patient 3_Product, Patient 4_Peak CAR T	1.94847277022044, 2.00169817542
C4	GOBP_PROTEIN_MODIFICATION_BY_SMALL_PROTEIN_REMOVAL	Patient 1_Preinfusion, Patient 4_Day 21	1.69673377556984, 1.7512771056037
C4	GOBP_PYRIMIDINE_NUCLEOSIDE_BIOSYNTHETIC_PROCESS	Patient 3_Peak CAR T, Patient 4_Peak	1.60850077926742, 1.57402969002956
C4	GOBP_PYRUVATE_METABOLIC_PROCESS	Patient 1_Preinfusion, Patient 4_Day 21	1.79946755189003, 2.19388545300794
C4	GOBP_REGULATION_OF_ACTOMYOSIN_STRUCTURE_ORGANIZATION	Patient 3_Preinfusion, Patient 4_Preinfusion	1.88408575148858, 1.86913989161834
C4	GOBP_REGULATION_OF_CYTOSKELETON_ORGANIZATION	Patient 1_Peak, Patient 4_Preinfusion	1.978369906494, 1.88379130489942
C4	GOBP_REGULATION_OF_DENDRITIC_CELL_CHEMOTAXIS	Patient 1_Preinfusion, Patient 3_Peak CAR T	1.55651451615963, 1.63585120612077
C4	GOBP_REGULATION_OF_DNA_DEPENDENT_DNA_REPLICATION	Patient 4_Peak, Patient 4_Peak CAR T	1.94875260663149, 2.27375130731858
C4	GOBP_REGULATION_OF_DNA_TEMPLATED_TRANSCRIPTION_IN_RESPONSE_TO_STRESS	Patient 1_Preinfusion, Patient 4_Peak	1.82660701958205, 1.80591004844462
C4	GOBP_REGULATION_OF_ENDODEOXYRIBONUCLEASE_ACTIVITY	Patient 1_Peak, Patient 3_Peak CAR T	1.69496394176019, 1.61589278652508
C4	GOBP_REGULATION_OF_GENE_EXPRESSION_EPIGENETIC	Patient 2_Preinfusion, Patient 4_Peak CAR T	2.00202753298556, 1.92474090866071
C4	GOBP_REGULATION_OF_MITOCHONDRIAL_ATP_SYNTHESIS_COUPLED_ELECTRON_TRANSPORT	Patient 1_Day 7, Patient 1_Peak CAR T	2.09140982132986, 1.71028775068377
C4	GOBP_REGULATION_OF_PROTEIN_CONTAINING_COMPLEX_ASSEMBLY	Patient 1_Peak, Patient 4_Preinfusion	2.05163995722164, 1.88052276438594
C4	GOBP_REGULATION_OF_RESPONSE_TO_REACTIVE_OXYGEN_SPECIES	Patient 4_Day 21, Patient 4_Peak	1.76694299751385, 1.85560613701808
C4	GOBP_REGULATION_OF_RESPONSE_TO_TUMOR_CELL	Patient 1_Preinfusion, Patient 4_Preinfusion	1.77741115028119, 1.6639189465653
C4	GOBP_REGULATION_OF_SUPRAMOLECULAR_FIBER_ORGANIZATION	Patient 1_Peak, Patient 4_Preinfusion	1.91436963525661, 2.02296416854561
C4	GOBP_REGULATION_OF_UBIQUITIN_PROTEIN_LIGASE_ACTIVITY	Patient 1_Peak CAR T, Patient 4_Peak CAR T	2.1458523905152, 2.03263438679725
C4	GOBP_REGULATION_OF_UBIQUITIN_PROTEIN_TRANSFERASE_ACTIVITY	Patient 1_Peak CAR T, Patient 4_Peak CAR T	2.09727203540677, 1.89156853568225
C4	GOBP_REGULATION_OF_VESICLE_FUSION	Patient 1_Peak, Patient 4_Preinfusion	1.59069757351736, 1.56770032113763
C4	GOBP_REPLICATION_FORK_PROCESSING	Patient 3_Preinfusion, Patient 4_Peak CAR T	1.90012706091252, 1.88685846418783
C4	GOBP_RESPONSE_TO_CORTICOSTEROID	Patient 2_Preinfusion, Patient 3_Preinfusion	2.08768452651725, 1.90681127224679
C4	GOBP_RIBOSE_PHOSPHATE_BIOSYNTHETIC_PROCESS	Patient 1_Preinfusion, Patient 4_Peak	2.02453850397044, 2.57476249827633
C4	GOBP_SCARNA_LOCALIZATION_TO_CAJAL_BODY	Patient 1_Preinfusion, Patient 4_Peak	1.8628059915282, 1.86590863137744
C4	GOBP_SEXUAL_REPRODUCTION	Patient 3_Product, Patient 4_Product	2.06965052811006, 2.04682327436221
C4	GOBP_SISTER_CHROMATID_COHESION	Patient 1_Peak CAR T, Patient 4_Peak CAR T	1.92932307924138, 2.0868064705735
C4	GOBP_STEM_CELL_DIFFERENTIATION	Patient 1_Preinfusion, Patient 4_Preinfusion	1.90102425668432, 1.91367854701198
C4	GOBP_STRESS_FIBER_ASSEMBLY	Patient 3_Preinfusion, Patient 4_Preinfusion	1.87687531014064, 1.88108001475057
C4	GOBP_SUBSTANTIA_NIGRA_DEVELOPMENT	Patient 2_Peak, Patient 4_Preinfusion	1.86505999886161, 1.90025599264337
C4	GOBP_T_CELL_MEDIATED_IMMUNE_RESPONSE_TO_TUMOR_CELL	Patient 1_Preinfusion, Patient 4_Preinfusion	1.73551497987764, 1.6639189465653
C4	GOBP_TUMOR_NECROSIS_FACTOR_MEDIATED_SIGNALING_PATHWAY	Patient 1_Peak, Patient 1_Preinfusion	2.01280361952177, 1.69073038635074
C4	GOBP_WATER_HOMEOSTASIS	Patient 1_Peak, Patient 3_Peak	1.33090341057016, 1.32849308642366
C4	GOCC_ACROSOMAL_VESICLE	Patient 1_Preinfusion, Patient 1_Preinfusion	1.78249824893237, 1.77349612374527
C4	GOCC_BLOOD_MICROPARTICLE	Patient 4_Preinfusion, Patient 4_Preinfusion	1.84604449238536, 1.84420384871871
C4	GOCC_CALCIUM_CHANNEL_COMPLEX	Patient 2_Peak, Patient 2_Peak	1.61391201602182, 1.60709140439369
C4	GOCC_CATION_CHANNEL_COMPLEX	Patient 2_Peak, Patient 2_Peak	1.61391201602182, 1.60709140439369
C4	GOCC_CELL_BODY	Patient 1_Preinfusion, Patient 1_Preinfusion	1.73410224641384, 1.73121033840423
C4	GOCC_CLATHRIN_COATED_ENDOCYTIC_VESICLE	Patient 1_Preinfusion, Patient 2_Peak2	1.73173641287218, 1.98714522076203
C4	GOCC_COHESIN_COMPLEX	Patient 4_Peak CAR T, Patient 4_Peak CAR T	1.94136958267524, 1.91785154557419
C4	GOCC_CTF18_RFC_LIKE_COMPLEX	Patient 4_Peak CAR T, Patient 4_Peak CAR T	1.91329209513591, 1.88842888785231
C4	GOCC_CYTOSOLIC_LARGE_RIBOSOMAL_SUBUNIT	Patient 4_Peak, Patient 4_Peak	2.4505623802671, 2.40191512737032
C4	GOCC_CYTOSOLIC_RIBOSOME	Patient 4_Peak, Patient 4_Peak	2.62640028415233, 2.62580616014919
C4	GOCC_CYTOSOLIC_SMALL_RIBOSOMAL_SUBUNIT	Patient 4_Peak, Patient 4_Peak	2.24634944366997, 2.21585382471697
C4	GOCC_DNA_POLYMERASE_COMPLEX	Patient 4_Peak CAR T, Patient 4_Peak CAR T	2.26306603690406, 2.25706485772306
C4	GOCC_DNA_REPLICATION_FACTOR_C_COMPLEX	Patient 4_Peak CAR T, Patient 4_Peak CAR T	1.85948445253316, 1.84488881114596
C4	GOCC_ENDOCYTIC_VESICLE_LUMEN	Patient 3_Peak CAR T, Patient 3_Peak CAR T	1.98366644342669, 1.96613412077569
C4	GOCC_ENDOPLASMIC_RETICULUM_LUMEN	Patient 3_Peak CAR T, Patient 3_Peak CAR T	2.25357951699194, 2.22533510029346
C4	GOCC_ENDOPLASMIC_RETICULUM_PROTEIN_CONTAINING_COMPLEX	Patient 1_Preinfusion, Patient 1_Preinfusion	1.73026925380924, 1.72378454033817
C4	GOCC_EXOCYTIC_VESICLE	Patient 2_Peak, Patient 2_Peak	1.61391201602182, 1.60709140439369
C4	GOCC_EXTERNAL_ENCAPSULATING_STRUCTURE	Patient 4_Preinfusion, Patient 4_Preinfusion	1.91261122241798, 1.90999898966101
C4	GOCC_INTRINSIC_COMPONENT_OF_MITOCHONDRIAL_INNER_MEMBRANE	Patient 4_Peak, Patient 4_Peak	1.9577741993048, 1.94881489081417
C4	GOCC_INTRINSIC_COMPONENT_OF_PLASMA_MEMBRANE	Patient 2_Peak, Patient 2_Peak	1.71670295349762, 1.7086490999094
C4	GOCC_MEMBRANE_PROTEIN_COMPLEX	Patient 1_Preinfusion, Patient 1_Preinfusion	1.68002382176689, 1.67536594700361
C4	GOCC_MYELIN_SHEATH	Patient 2_Peak, Patient 2_Peak	1.61391201602182, 1.60709140439369
C4	GOCC_NONHOMOLOGOUS_END_JOINING_COMPLEX	Patient 2_Preinfusion, Patient 4_Preinfusion	1.71521148972662, 1.6227564250975
C4	GOCC_NUCLEAR_PORE	Patient 4_Day 21, Patient 4_Peak	1.76495530418471, 1.77183069533278
C4	GOCC_NUCLEOLUS	Patient 4_Peak CAR T, Patient 4_Peak CAR T	1.54073392587414, 1.54000083923352
C4	GOCC_PERICENTRIC_HETEROCHROMATIN	Patient 4_Peak CAR T, Patient 4_Peak CAR T	1.94434781807225, 1.92741920339342
C4	GOCC_POTASSIUM_CHANNEL_COMPLEX	Patient 2_Peak, Patient 2_Peak	1.61391201602182, 1.60709140439369
C4	GOCC_PRESYNAPSE	Patient 2_Peak, Patient 2_Peak	1.86505999886161, 1.8563101332349
C4	GOCC_RIBONUCLEOPROTEIN_GRANULE	Patient 2_Peak, Patient 2_Peak	1.63225192529479, 1.62535380671635
C4	GOCC_RIBOSOMAL_SUBUNIT	Patient 4_Peak, Patient 4_Peak	3.11989086148011, 3.10171391823642
C4	GOCC_RIBOSOME	Patient 4_Peak, Patient 4_Peak	2.9445572312617, 2.91483342552522
C4	GOCC_SMALL_RIBOSOMAL_SUBUNIT	Patient 4_Peak, Patient 4_Peak	2.38060023512258, 2.34289655418478
C4	GOCC_SYNAPSE	Patient 2_Peak, Patient 2_Peak	1.80968985832319, 1.80876879768541
C4	GOCC_SYNAPTIC_VESICLE_MEMBRANE	Patient 2_Peak, Patient 2_Peak	1.61391201602182, 1.60709140439369
C4	GOCC_TRANSFERASE_COMPLEX	Patient 1_Peak CAR T, Patient 1_Peak CAR T	2.08238422654925, 2.06627445404675
C4	GOCC_TRANSFERASE_COMPLEX_TRANSFERRING_PHOSPHORUS_CONTAINING_GROUPS	Patient 1_Peak CAR T, Patient 2_Product	1.8217283996946, 1.84520474605639
C4	GOCC_VACUOLAR_LUMEN	Patient 3_Peak, Patient 4_Peak	1.82051407092594, 1.72083774927692
C4	GOCC_VESICLE_MEMBRANE	Patient 2_Peak, Patient 2_Peak	1.88706068463153, 1.88589263574269
C4	GOMF_ACTIN_MONOMER_BINDING	Patient 1_Preinfusion, Patient 1_Preinfusion	1.74327133405996, 1.73753401897749
C4	GOMF_ADENYLATE_CYCLASE_ACTIVATOR_ACTIVITY	Patient 2_Peak, Patient 2_Peak	1.61391201602182, 1.59736720779689
C4	GOMF_ADENYLATE_CYCLASE_BINDING	Patient 2_Peak, Patient 2_Peak	1.61391201602182, 1.59736720779689
C4	GOMF_AMIDE_BINDING	Patient 1_Preinfusion, Patient 1_Preinfusion	1.69811612109379, 1.69664295134158
C4	GOMF_ATPASE_ACTIVITY	Patient 4_Peak CAR T, Patient 4_Peak CAR T	1.76779567975966, 1.76144598491987
C4	GOMF_CALCIUM_DEPENDENT_PROTEIN_BINDING	Patient 2_Peak, Patient 2_Peak	1.61391201602182, 1.59736720779689
C4	GOMF_CALCIUM_ION_BINDING	Patient 2_Peak, Patient 2_Peak	1.88003960675257, 1.872304813173
C4	GOMF_CARBOXYLIC_ACID_BINDING	Patient 1_Preinfusion, Patient 3_Peak CAR T	1.79220815752274, 1.99384739515149
C4	GOMF_CHAPERONE_BINDING	Patient 3_Peak CAR T, Patient 3_Peak CAR T	2.12119421110726, 2.10902479958699
C4	GOMF_CHEMOATTRACTANT_ACTIVITY	Patient 4_Preinfusion, Patient 4_Preinfusion	1.72116661353835, 1.71447794581571
C4	GOMF_DEOXYRIBONUCLEOTIDE_BINDING	Patient 1_Preinfusion, Patient 1_Preinfusion	1.77558776712703, 1.76974409478668
C4	GOMF_DNA_DIRECTED_DNA_POLYMERASE_ACTIVITY	Patient 4_Peak CAR T, Patient 4_Peak CAR T	2.02390623542693, 2.0105177580134
C4	GOMF_DNA_HELICASE_ACTIVITY	Patient 4_Peak CAR T, Patient 4_Peak CAR T	2.04004882299784, 2.0373357647211
C4	GOMF_DNA_POLYMERASE_ACTIVITY	Patient 4_Peak CAR T, Patient 4_Peak CAR T	2.07405102038245, 2.06771851976341
C4	GOMF_ENZYME_INHIBITOR_ACTIVITY	Patient 2_Peak, Patient 2_Peak	1.7802845443679, 1.7745169306921
C4	GOMF_FATTY_ACID_BINDING	Patient 3_Peak CAR T, Patient 3_Peak CAR T	1.80728958132753, 1.80195108062023
C4	GOMF_G_PROTEIN_COUPLED_GLUTAMATE_RECEPTOR_BINDING	Patient 2_Peak, Patient 2_Peak	1.61391201602182, 1.59736720779689
C4	GOMF_G_PROTEIN_COUPLED_RECEPTOR_BINDING	Patient 2_Peak, Patient 2_Peak	1.61391201602182, 1.59736720779689
C4	GOMF_GDP_DISSOCIATION_INHIBITOR_ACTIVITY	Patient 1_Preinfusion, Patient 1_Preinfusion	1.77144175522838, 1.76854671719795
C4	GOMF_GLUTAMATE_RECEPTOR_BINDING	Patient 2_Peak, Patient 2_Peak	1.61391201602182, 1.59736720779689
C4	GOMF_ION_TRANSMEMBRANE_TRANSPORTER_ACTIVITY	Patient 4_Preinfusion, Patient 4_Preinfusion	1.98330374128758, 1.97384931804204
C4	GOMF_KINASE_ACTIVATOR_ACTIVITY	Patient 3_Product, Patient 3_Product	2.01984642892818, 2.0174733030838
C4	GOMF_L_LACTATE_DEHYDROGENASE_ACTIVITY	Patient 4_Peak, Patient 4_Peak	1.61449783631965, 1.60791407301497
C4	GOMF_LACTATE_DEHYDROGENASE_ACTIVITY	Patient 4_Peak, Patient 4_Peak	1.61449783631965, 1.60791407301497
C4	GOMF_LIGASE_ACTIVITY	Patient 4_Peak, Patient 4_Peak	2.08408191766219, 2.05945068957922
C4	GOMF_LIPASE_INHIBITOR_ACTIVITY	Patient 2_Peak2, Patient 2_Peak2	1.64433701438721, 1.64026216250238
C4	GOMF_METAL_CLUSTER_BINDING	Patient 4_Peak, Patient 4_Peak	1.94239498533522, 1.91525013210259
C4	GOMF_NADP_BINDING	Patient 4_Peak, Patient 4_Peak	1.79004485011054, 1.78596307402366
C4	GOMF_PASSIVE_TRANSMEMBRANE_TRANSPORTER_ACTIVITY	Patient 1_Peak, Patient 1_Peak	1.97978215369409, 1.96677586635117
C4	GOMF_PEPTIDASE_ACTIVITY	Patient 4_Preinfusion, Patient 4_Preinfusion	1.81387920336545, 1.80575529409498
C4	GOMF_PHOSPHATASE_ACTIVATOR_ACTIVITY	Patient 2_Peak, Patient 2_Peak	1.61391201602182, 1.59736720779689
C4	GOMF_PHOSPHATASE_REGULATOR_ACTIVITY	Patient 2_Peak, Patient 2_Peak	1.82230355624652, 1.81480629831841
C4	GOMF_PHOSPHOLIPASE_INHIBITOR_ACTIVITY	Patient 2_Peak2, Patient 2_Peak2	1.64433701438721, 1.64026216250238
C4	GOMF_POLY_A_BINDING	Patient 3_Preinfusion, Patient 3_Preinfusion	1.76832649388073, 1.74964359097541
C4	GOMF_POLY_PURINE_TRACT_BINDING	Patient 3_Preinfusion, Patient 3_Preinfusion	1.76832649388073, 1.74964359097541
C4	GOMF_PROTEASOME_BINDING	Patient 1_Preinfusion, Patient 1_Preinfusion	1.7914342297023, 1.78624863771494
C4	GOMF_PROTEIN_PHOSPHATASE_ACTIVATOR_ACTIVITY	Patient 2_Peak, Patient 2_Peak	1.61391201602182, 1.59736720779689
C4	GOMF_PROTEIN_SERINE_THREONINE_KINASE_ACTIVATOR_ACTIVITY	Patient 2_Peak, Patient 2_Peak	1.61391201602182, 1.59736720779689
C4	GOMF_SNRNP_BINDING	Patient 1_Day 7, Patient 1_Day 7	1.93266731514661, 1.92593010449559
C4	GOMF_STRUCTURAL_CONSTITUENT_OF_RIBOSOME	Patient 4_Peak, Patient 4_Peak	3.29655606513681, 3.28128887452156
C4	GOMF_THIOREDOXIN_PEROXIDASE_ACTIVITY	Patient 3_Peak CAR T, Patient 4_Peak	1.75705340156309, 1.71382109334822
C4	GOMF_TRANSPORTER_ACTIVITY	Patient 4_Preinfusion, Patient 4_Preinfusion	1.81238919624299, 1.80383160485142
C4	GOMF_U3_SNORNA_BINDING	Patient 4_Peak, Patient 4_Peak	1.73683008280326, 1.72953951332948
C4	GOMF_U6_SNRNA_BINDING	Patient 1_Preinfusion, Patient 1_Preinfusion	1.79684909995667, 1.79582865458718
C4	GSE11057_NAIVE_VS_EFF_MEMORY_CD4_TCELL_DN	Patient 3_Preinfusion, Patient 4_Preinfusion	1.66175767287715, 1.9667378321154
C4	GSE11367_CTRL_VS_IL17_TREATED_SMOOTH_MUSCLE_CELL_DN	Patient 2_Preinfusion, Patient 3_Preinfusion	1.66490658840944, 1.72679468899045
C4	GSE11864_CSF1_VS_CSF1_IFNG_IN_MAC_DN	Patient 1_Preinfusion, Patient 4_Peak	1.63734903113528, 1.56832878922668
C4	GSE11961_GERMINAL_CENTER_BCELL_DAY7_VS_GERMINAL_CENTER_BCELL_DAY40_UP	Patient 1_Preinfusion, Patient 2_Preinfusion	1.50623286450144, 1.92298652476431
C4	GSE11961_PLASMA_CELL_DAY7_VS_GERMINAL_CENTER_BCELL_DAY40_UP	Patient 3_Peak CAR T, Patient 4_Peak CAR T	1.78752626622296, 1.73307209315906
C4	GSE11973_MIR223_KOVS_WT_BONE_MARROW_NEUTROPHIL_UP	Patient 1_Preinfusion, Patient 2_Peak2	1.5345051305949, 1.75335217520873
C4	GSE12003_4D_VS_8D_CULTURE_MIR223_KO_BM_PROGENITOR_UP	Patient 1_Peak, Patient 2_Preinfusion	1.54861226468234, 1.72258202490732
C4	GSE13411_SWITCHED_MEMORY_BCELL_VS_PLASMA_CELL_DN	Patient 1_Preinfusion, Patient 4_Peak CAR T	1.57241815181617, 1.70139159669668
C4	GSE13484_UNSTIM_VS_12H_YF17D_VACCINE_STIM_PBMC_DN	Patient 1_Peak, Patient 1_Preinfusion	1.7774897038227, 1.55291546396541
C4	GSE13485_DAY7_VS_DAY21_YF17D_VACCINE_PBMC_DN	Patient 1_Day 7, Patient 4_Peak	1.99769416867925, 1.70405305124304
C4	GSE13493_DP_VS_CD4INTCD8POS_THYMOCYTE_DN	Patient 1_Preinfusion, Patient 4_Peak	1.69794680585917, 1.5542523086777
C4	GSE13493_DP_VS_CD8POS_THYMOCYTE_DN	Patient 1_Preinfusion, Patient 4_Peak	1.6762734511678, 1.55874100687694
C4	GSE14000_TRANSLATED_RNA_VS_MRNA_16H_LPS_DC_UP	Patient 1_Peak CAR T, Patient 2_Preinfusion	1.89815905156475, 1.77725210394382
C4	GSE14000_UNSTIM_VS_4H_LPS_DC_TRANSLATED_RNA_UP	Patient 3_Product, Patient 4_Product	1.9380004094821, 1.70333633886241
C4	GSE14026_TH1_VS_TH17_DN	Patient 1_Peak CAR T, Patient 2_Preinfusion	1.70372006678958, 1.72963995414893
C4	GSE14308_INDUCED_VS_NATURAL_TREG_UP	Patient 1_Preinfusion, Patient 4_Peak	1.59047296370078, 1.79270969914332
C4	GSE1432_1H_VS_24H_IFNG_MICROGLIA_DN	Patient 3_Preinfusion, Patient 4_Preinfusion	1.76862491637806, 1.62643116905462
C4	GSE1432_6H_VS_24H_IFNG_MICROGLIA_DN	Patient 1_Preinfusion, Patient 4_Peak CAR T	1.62697705793854, 1.54048785387867
C4	GSE14699_DELETIONAL_TOLERANCE_VS_ACTIVATED_CD8_TCELL_UP	Patient 2_Preinfusion, Patient 3_Peak	1.75530567962274, 1.77777932938293
C4	GSE15330_GRANULOCYTE_MONOCYTE_PROGENITOR_VS_PRO_BCELL_UP	Patient 1_Day 7, Patient 4_Peak CAR T	1.53303546784521, 1.69509298832166
C4	GSE15930_STIM_VS_STIM_AND_IFNAB_72H_CD8_T_CELL_DN	Patient 1_Peak CAR T, Patient 1_Preinfusion	1.66231441448175, 1.64787195480692
C4	GSE16385_MONOCYTE_VS_12H_ROSIGLITAZONE_TREATED_MACROPHAGE_UP	Patient 1_Preinfusion, Patient 4_Peak	1.76479746888381, 1.50920532829161
C4	GSE16385_UNTREATED_VS_12H_ROSIGLITAZONE_IL4_TREATED_MACROPHAGE_DN	Patient 1_Preinfusion, Patient 4_Peak CAR T	1.79872052721207, 1.70795189210935
C4	GSE16451_IMMATURE_VS_MATURE_NEURON_CELL_LINE_WEST_EQUINE_ENC_VIRUS_UP	Patient 3_Product, Patient 4_Peak CAR T	1.97477873399129, 1.96958669572533
C4	GSE17186_MEMORY_VS_CD21LOW_TRANSITIONAL_BCELL_UP	Patient 1_Peak, Patient 1_Peak CAR T	1.87237748387565, 1.79696295062854
C4	GSE17721_0.5H_VS_24H_PAM3CSK4_BMDC_UP	Patient 3_Peak, Patient 4_Peak	1.82100184008373, 1.80471939760999
C4	GSE17721_12H_VS_24H_PAM3CSK4_BMDC_UP	Patient 1_Preinfusion, Patient 3_Peak CAR T	1.5444853221023, 1.78535325620176
C4	GSE17721_CTRL_VS_CPG_4H_BMDC_UP	Patient 1_Peak CAR T, Patient 3_Peak CAR T	1.72777799486486, 1.65462637842148
C4	GSE17721_CTRL_VS_LPS_0.5H_BMDC_UP	Patient 4_Day 21, Patient 4_Peak CAR T	1.68617158869859, 1.78555403822816
C4	GSE17721_CTRL_VS_PAM3CSK4_24H_BMDC_DN	Patient 1_Preinfusion, Patient 3_Peak CAR T	1.57016889988753, 1.68297667809483
C4	GSE17721_CTRL_VS_POLYIC_8H_BMDC_UP	Patient 1_Preinfusion, Patient 4_Peak	1.52410591721414, 1.79692784282564
C4	GSE17721_LPS_VS_CPG_16H_BMDC_DN	Patient 1_Peak CAR T, Patient 4_Peak CAR T	1.72999375530192, 1.59328971489206
C4	GSE17721_LPS_VS_GARDIQUIMOD_16H_BMDC_UP	Patient 3_Peak CAR T, Patient 4_Peak	1.6924352150558, 1.61152832340771
C4	GSE17721_LPS_VS_GARDIQUIMOD_4H_BMDC_DN	Patient 3_Peak, Patient 4_Peak	1.74488025979912, 1.53733202767813
C4	GSE17721_LPS_VS_PAM3CSK4_16H_BMDC_DN	Patient 4_Peak, Patient 4_Peak CAR T	1.68227753902731, 1.51092598203003
C4	GSE17721_POLYIC_VS_GARDIQUIMOD_12H_BMDC_DN	Patient 1_Peak CAR T, Patient 3_Peak CAR T	1.68928416151318, 2.07099453635838
C4	GSE17721_POLYIC_VS_GARDIQUIMOD_6H_BMDC_DN	Patient 1_Preinfusion, Patient 4_Peak	1.69688515759991, 1.53002460214425
C4	GSE18281_MEDULLARY_THYMOCYTE_VS_WHOLE_MEDULLA_THYMUS_DN	Patient 1_Peak, Patient 4_Peak CAR T	1.77356522347288, 1.64764291654728
C4	GSE18281_SUBCAPSULAR_CORTICAL_REGION_VS_WHOLE_MEDULLA_THYMUS_UP	Patient 1_Product, Patient 4_Peak CAR T	1.79750602457134, 1.5283304350035
C4	GSE18791_CTRL_VS_NEWCASTLE_VIRUS_DC_12H_UP	Patient 1_Preinfusion, Patient 3_Peak CAR T	1.63355206648978, 1.7448507544897
C4	GSE18804_BRAIN_VS_COLON_TUMORAL_MACROPHAGE_DN	Patient 1_Preinfusion, Patient 4_Peak	1.59713308125538, 1.54880398621838
C4	GSE1925_CTRL_VS_IFNG_PRIMED_MACROPHAGE_DN	Patient 3_Peak CAR T, Patient 4_Peak	1.79604781348787, 1.50265108825036
C4	GSE19941_UNSTIM_VS_LPS_AND_IL10_STIM_IL10_KO_NFKBP50_KO_MACROPHAGE_DN	Patient 1_Preinfusion, Patient 4_Peak CAR T	1.56418004409518, 1.90139354466058
C4	GSE20715_0H_VS_6H_OZONE_LUNG_UP	Patient 1_Preinfusion, Patient 4_Peak CAR T	1.54721560475326, 1.56502867070617
C4	GSE20715_WT_VS_TLR4_KO_24H_OZONE_LUNG_DN	Patient 1_Peak, Patient 3_Preinfusion	1.82491118322878, 1.71365316781697
C4	GSE21360_NAIVE_VS_TERTIARY_MEMORY_CD8_TCELL_UP	Patient 1_Day 7, Patient 4_Peak CAR T	1.7107663160809, 1.62806717502231
C4	GSE21379_WT_VS_SAP_KO_CD4_TCELL_UP	Patient 1_Preinfusion, Patient 4_Peak	1.58467118166618, 1.75121921792236
C4	GSE21670_STAT3_KO_VS_WT_CD4_TCELL_TGFB_TREATED_DN	Patient 1_Preinfusion, Patient 4_Peak CAR T	1.74147367031138, 1.66438177029
C4	GSE21670_STAT3_KO_VS_WT_CD4_TCELL_TGFB_TREATED_UP	Patient 4_Peak CAR T, Patient 4_Product	1.56057485843833, 1.74531055383281
C4	GSE21670_TGFB_VS_TGFB_AND_IL6_TREATED_STAT3_KO_CD4_TCELL_DN	Patient 2_Preinfusion, Patient 4_Peak CAR T	1.64327448020665, 1.81712240478775
C4	GSE21670_UNTREATED_VS_TGFB_IL6_TREATED_CD4_TCELL_DN	Patient 3_Peak CAR T, Patient 4_Peak	1.78581548263913, 2.12063001602848
C4	GSE21927_SPLENIC_C26GM_TUMOROUS_VS_BONE_MARROW_MONOCYTES_DN	Patient 1_Preinfusion, Patient 3_Peak CAR T	1.5358765964109, 1.70989158302569
C4	GSE22033_WT_VS_PPARG_KO_MEF_DN	Patient 3_Product, Patient 4_Peak CAR T	1.94678857862861, 1.70887713763412
C4	GSE22432_MULTIPOTENT_VS_COMMON_DC_PROGENITOR_UNTREATED_DN	Patient 3_Peak CAR T, Patient 4_Peak	1.66725823710976, 1.56249045613254
C4	GSE22601_IMMATURE_CD4_SINGLE_POSITIVE_VS_CD4_SINGLE_POSITIVE_THYMOCYTE_UP	Patient 1_Preinfusion, Patient 3_Preinfusion	1.72603153005451, 1.62998599730685
C4	GSE22611_NOD2_VS_CTRL_TRANSDUCED_HEK293T_CELL_UP	Patient 1_Peak CAR T, Patient 4_Peak CAR T	1.70635048730013, 1.56353538466503
C4	GSE23321_CD8_STEM_CELL_MEMORY_VS_NAIVE_CD8_TCELL_UP	Patient 1_Preinfusion, Patient 4_Day 21	1.70308029815224, 1.71908334893969
C4	GSE24671_BAKIMULC_VS_SENDAI_VIRUS_INFECTED_MOUSE_SPLENOCYTES_DN	Patient 1_Preinfusion, Patient 4_Day 21	1.57679902851829, 1.67251429066849
C4	GSE24726_WT_VS_E2_2_KO_PDC_DAY4_POST_DELETION_UP	Patient 1_Preinfusion, Patient 3_Preinfusion	1.5750029861083, 1.71358600037045
C4	GSE24726_WT_VS_E2_2_KO_PDC_DAY6_POST_DELETION_UP	Patient 4_Peak CAR T, Patient 4_Product	1.65915960400879, 1.99875712824975
C4	GSE24726_WT_VS_E2_22_KO_PDC_DAY4_POST_DELETION_DN	Patient 4_Day 21, Patient 4_Peak	1.76801405930625, 1.70945976913488
C4	GSE2585_CTEC_VS_THYMIC_DC_DN	Patient 1_Preinfusion, Patient 4_Peak CAR T	1.82409971990821, 1.76966624646478
C4	GSE26928_NAIVE_VS_EFF_MEMORY_CD4_TCELL_DN	Patient 2_Peak2, Patient 4_Preinfusion	1.7315018389362, 1.77849949873201
C4	GSE2770_IL12_ACT_VS_ACT_CD4_TCELL_48H_DN	Patient 1_Peak CAR T, Patient 4_Peak CAR T	1.89260354721553, 1.61880498048338
C4	GSE2770_IL12_AND_TGFB_VS_IL4_TREATED_ACT_CD4_TCELL_48H_DN	Patient 1_Preinfusion, Patient 4_Preinfusion	1.61706564755387, 1.84658605981627
C4	GSE2770_TGFB_AND_IL4_VS_TGFB_AND_IL12_TREATED_ACT_CD4_TCELL_2H_DN	Patient 1_Preinfusion, Patient 4_Day 21	1.61361829481773, 1.64870667332564
C4	GSE2770_UNTREATED_VS_ACT_CD4_TCELL_48H_UP	Patient 1_Preinfusion, Patient 4_Day 21	1.79750200555393, 1.76215582098992
C4	GSE2770_UNTREATED_VS_IL4_TREATED_ACT_CD4_TCELL_2H_UP	Patient 3_Product, Patient 4_Peak CAR T	1.82902767351118, 2.00575210211326
C4	GSE27786_CD4_VS_CD8_TCELL_UP	Patient 1_Product, Patient 4_Product	1.78058222475233, 1.76010470619189
C4	GSE27786_LIN_NEG_VS_BCELL_UP	Patient 1_Preinfusion, Patient 4_Peak CAR T	1.7818028661654, 1.62816373539113
C4	GSE27786_LIN_NEG_VS_ERYTHROBLAST_DN	Patient 2_Preinfusion, Patient 4_Peak CAR T	1.7281309208365, 1.71074267791023
C4	GSE27786_NKTCELL_VS_ERYTHROBLAST_DN	Patient 3_Product, Patient 4_Peak CAR T	1.78494480737389, 1.64468902734773
C4	GSE27896_HDAC6_KO_VS_WT_TREG_DN	Patient 4_Peak, Patient 4_Peak CAR T	1.61533055053311, 1.57750811368747
C4	GSE29164_UNTREATED_VS_CD8_TCELL_AND_IL12_TREATED_MELANOMA_DAY3_DN	Patient 1_Preinfusion, Patient 4_Peak CAR T	1.6300053521128, 2.03548194571819
C4	GSE29615_DAY3_VS_DAY7_LAIV_FLU_VACCINE_PBMC_UP	Patient 1_Peak CAR T, Patient 2_Preinfusion	1.68166928199498, 1.68469663294744
C4	GSE29618_PRE_VS_DAY7_FLU_VACCINE_MDC_UP	Patient 1_Peak CAR T, Patient 4_Peak CAR T	1.95836632725235, 1.60865781693664
C4	GSE29618_PRE_VS_DAY7_POST_LAIV_FLU_VACCINE_BCELL_DN	Patient 1_Product, Patient 2_Preinfusion	1.89407783611228, 1.74512426285975
C4	GSE29618_PRE_VS_DAY7_POST_LAIV_FLU_VACCINE_MDC_UP	Patient 1_Peak CAR T, Patient 2_Peak2	1.75138576034187, 1.73791044309689
C4	GSE29949_MICROGLIA_BRAIN_VS_MONOCYTE_BONE_MARROW_DN	Patient 1_Peak, Patient 4_Peak	1.85272662038476, 1.81227968468867
C4	GSE3039_ALPHAALPHA_CD8_TCELL_VS_B2_BCELL_DN	Patient 1_Peak CAR T, Patient 1_Preinfusion	1.74667109495689, 1.55393613673255
C4	GSE3039_CD4_TCELL_VS_ALPHABETA_CD8_TCELL_DN	Patient 3_Peak CAR T, Patient 4_Peak	2.06623750098477, 1.60262668873817
C4	GSE32423_CTRL_VS_IL7_MEMORY_CD8_TCELL_DN	Patient 1_Preinfusion, Patient 4_Preinfusion	1.67048924364224, 1.76127301837658
C4	GSE32423_IL7_VS_IL7_IL4_MEMORY_CD8_TCELL_DN	Patient 1_Peak CAR T, Patient 3_Peak CAR T	1.71678529228737, 1.79103069765019
C4	GSE32533_WT_VS_MIR17_OVEREXPRESS_ACT_CD4_TCELL_UP	Patient 3_Peak CAR T, Patient 4_Peak	1.77690591493362, 1.65429565552248
C4	GSE360_HIGH_DOSE_B_MALAYI_VS_M_TUBERCULOSIS_DC_UP	Patient 1_Preinfusion, Patient 4_Peak	1.57653266957053, 1.74256897012891
C4	GSE360_HIGH_VS_LOW_DOSE_B_MALAYI_DC_DN	Patient 1_Peak CAR T, Patient 1_Preinfusion	1.74614751264005, 1.78561120038339
C4	GSE360_L_MAJOR_VS_B_MALAYI_HIGH_DOSE_MAC_DN	Patient 1_Preinfusion, Patient 4_Peak	1.74271822938569, 1.63706064906494
C4	GSE360_L_MAJOR_VS_B_MALAYI_LOW_DOSE_MAC_DN	Patient 1_Preinfusion, Patient 4_Peak	1.56807099197894, 1.49740942127842
C4	GSE36476_YOUNG_VS_OLD_DONOR_MEMORY_CD4_TCELL_16H_TSST_ACT_DN	Patient 1_Product, Patient 4_Product	1.88004321551484, 1.91683444029264
C4	GSE3720_LPS_VS_PMA_STIM_VD1_GAMMADELTA_TCELL_DN	Patient 1_Day 7, Patient 4_Peak	1.58688195714663, 1.81697989326985
C4	GSE3720_UNSTIM_VS_PMA_STIM_VD1_GAMMADELTA_TCELL_UP	Patient 3_Peak CAR T, Patient 4_Peak	1.87047177472372, 2.17233019550594
C4	GSE37301_HEMATOPOIETIC_STEM_CELL_VS_CD4_TCELL_UP	Patient 4_Peak CAR T, Patient 4_Product	1.55695655539441, 1.69205609662188
C4	GSE37532_WT_VS_PPARG_KO_VISCERAL_ADIPOSE_TISSUE_TCONV_DN	Patient 1_Preinfusion, Patient 4_Peak	1.68976083436801, 1.49870659580861
C4	GSE37533_PPARG2_FOXP3_VS_FOXP3_TRANSDUCED_CD4_TCELL_PIOGLITAZONE_TREATED_UP	Patient 1_Peak, Patient 3_Peak	1.78101715151928, 1.76354613121402
C4	GSE37605_C57BL6_VS_NOD_FOXP3_FUSION_GFP_TREG_UP	Patient 1_Day 7, Patient 4_Peak	1.32002649605434, 1.31796386471017
C4	GSE39152_BRAIN_VS_SPLEEN_CD103_NEG_MEMORY_CD8_TCELL_DN	Patient 3_Peak CAR T, Patient 4_Peak	1.53975805462878, 1.65224842109431
C4	GSE3982_DC_VS_CENT_MEMORY_CD4_TCELL_UP	Patient 1_Preinfusion, Patient 4_Day 21	1.80499470521261, 2.02254294842712
C4	GSE3982_EFF_MEMORY_VS_CENT_MEMORY_CD4_TCELL_UP	Patient 3_Preinfusion, Patient 4_Preinfusion	1.71876591862708, 2.20208058156615
C4	GSE3982_EOSINOPHIL_VS_CENT_MEMORY_CD4_TCELL_DN	Patient 4_Peak, Patient 4_Peak CAR T	1.851017842312, 1.53723942295355
C4	GSE3982_EOSINOPHIL_VS_DC_DN	Patient 4_Peak, Patient 4_Peak CAR T	1.87754299023456, 1.54619936992665
C4	GSE3982_MAST_CELL_VS_EFF_MEMORY_CD4_TCELL_UP	Patient 3_Peak CAR T, Patient 4_Day 21	1.75493977102757, 1.66103411177469
C4	GSE40068_BCL6_POS_VS_NEG_CXCR5_POS_TFH_UP	Patient 1_Peak CAR T, Patient 4_Peak CAR T	1.81908295867279, 2.01863637084675
C4	GSE40666_UNTREATED_VS_IFNA_STIM_EFFECTOR_CD8_TCELL_90MIN_UP	Patient 1_Peak, Patient 2_Peak2	1.76477926843488, 1.79836473589753
C4	GSE40685_NAIVE_CD4_TCELL_VS_FOXP3_KO_TREG_PRECURSOR_DN	Patient 1_Product, Patient 3_Product	1.65451064854161, 1.75636969454688
C4	GSE4142_GC_BCELL_VS_MEMORY_BCELL_DN	Patient 1_Peak CAR T, Patient 2_Preinfusion	1.67779476129325, 1.71312050884402
C4	GSE4142_PLASMA_CELL_VS_GC_BCELL_DN	Patient 1_Preinfusion, Patient 3_Peak CAR T	1.58169527413987, 1.61392870688873
C4	GSE41978_WT_VS_ID2_KO_AND_BIM_KO_KLRG1_LOW_EFFECTOR_CD8_TCELL_DN	Patient 1_Peak CAR T, Patient 4_Peak CAR T	2.05038610573399, 1.73319110915585
C4	GSE42021_CD24LO_TREG_VS_CD24LO_TCONV_THYMUS_DN	Patient 3_Peak CAR T, Patient 4_Peak	1.69588962964118, 1.58443710482614
C4	GSE42088_UNINF_VS_LEISHMANIA_INF_DC_4H_UP	Patient 1_Preinfusion, Patient 2_Peak2	1.85274685209646, 1.75487191580781
C4	GSE43863_TH1_VS_LY6C_INT_CXCR5POS_MEMORY_CD4_TCELL_UP	Patient 1_Preinfusion, Patient 4_Peak CAR T	1.6237137426914, 1.5985711929229
C4	GSE43955_10H_VS_60H_ACT_CD4_TCELL_WITH_TGFB_IL6_UP	Patient 1_Preinfusion, Patient 4_Peak	1.61185621303236, 1.64340878900306
C4	GSE43955_1H_VS_10H_ACT_CD4_TCELL_WITH_TGFB_IL6_UP	Patient 2_Peak2, Patient 4_Peak	1.7027415447194, 1.69671407065273
C4	GSE44649_NAIVE_VS_ACTIVATED_CD8_TCELL_DN	Patient 3_Product, Patient 4_Peak CAR T	2.08226505588768, 1.5109837192475
C4	GSE46025_WT_VS_FOXO1_KO_KLRG1_LOW_CD8_EFFECTOR_TCELL_UP	Patient 1_Preinfusion, Patient 2_Preinfusion	1.65801197217755, 1.66688595051246
C4	GSE5099_CLASSICAL_M1_VS_ALTERNATIVE_M2_MACROPHAGE_DN	Patient 1_Preinfusion, Patient 4_Peak CAR T	1.7716731474523, 1.57230548427038
C4	GSE5542_IFNG_VS_IFNA_AND_IFNG_TREATED_EPITHELIAL_CELLS_6H_UP	Patient 2_Peak2, Patient 3_Preinfusion	1.85223301395706, 1.72688302490289
C4	GSE5589_UNSTIM_VS_45MIN_LPS_AND_IL10_STIM_MACROPHAGE_DN	Patient 1_Preinfusion, Patient 4_Peak	1.63678775590015, 1.63700373947415
C4	GSE5589_WT_VS_IL10_KO_LPS_STIM_MACROPHAGE_180MIN_DN	Patient 2_Preinfusion, Patient 3_Preinfusion	1.87350100357902, 1.72075499413403
C4	GSE5679_CTRL_VS_PPARG_LIGAND_ROSIGLITAZONE_AND_RARA_AGONIST_AM580_TREATED_DC_UP	Patient 3_Preinfusion, Patient 4_Preinfusion	2.132353786634, 1.75836578086955
C4	GSE6090_UNSTIM_VS_DC_SIGN_STIM_DC_UP	Patient 1_Peak CAR T, Patient 4_Peak CAR T	1.67153871563156, 1.6033255850761
C4	GSE6259_FLT3L_INDUCED_33D1_POS_DC_VS_BCELL_UP	Patient 1_Preinfusion, Patient 3_Peak CAR T	1.72458048347604, 1.91588723067139
C4	GSE7460_CD8_TCELL_VS_CD4_TCELL_ACT_DN	Patient 3_Preinfusion, Patient 4_Preinfusion	1.73152473039557, 1.77518435461647
C4	GSE7509_UNSTIM_VS_TNFA_IL1B_IL6_PGE_STIM_DC_UP	Patient 1_Peak CAR T, Patient 1_Preinfusion	1.67462353044571, 1.51149783738577
C4	GSE7764_NKCELL_VS_SPLENOCYTE_DN	Patient 1_Product, Patient 4_Peak CAR T	1.78024297094988, 1.61687954066977
C4	GSE7831_UNSTIM_VS_INFLUENZA_STIM_PDC_4H_UP	Patient 2_Peak2, Patient 4_Preinfusion	1.88631068588214, 1.73771118933513
C4	GSE8835_HEALTHY_VS_CLL_CD4_TCELL_DN	Patient 2_Preinfusion, Patient 4_Peak CAR T	1.87805535627192, 1.87530583770171
C4	GSE8921_UNSTIM_VS_TLR1_2_STIM_MONOCYTE_12H_DN	Patient 1_Preinfusion, Patient 4_Peak	1.59227773098097, 1.66146910630478
C4	GSE9960_GRAM_NEG_VS_GRAM_NEG_AND_POS_SEPSIS_PBMC_DN	Patient 4_Day 21, Patient 4_Peak CAR T	1.78320255045067, 1.53270849778325
C4	GSE9960_HEALTHY_VS_GRAM_POS_SEPSIS_PBMC_UP	Patient 3_Peak CAR T, Patient 4_Peak	1.62332314316634, 1.63390156022013
C4	GSE9988_ANTI_TREM1_AND_LPS_VS_VEHICLE_TREATED_MONOCYTES_DN	Patient 3_Preinfusion, Patient 4_Preinfusion	1.69744161485565, 1.67083950632137
C4	GSE9988_LPS_VS_LOW_LPS_MONOCYTE_UP	Patient 1_Day 7, Patient 4_Peak CAR T	1.78823841256931, 1.73325942161658
C4	HALLMARK_APICAL_JUNCTION	Patient 1_Preinfusion, Patient 4_Preinfusion	1.60027474014252, 1.65704459366675
C4	HAY_BONE_MARROW_CD34_POS_GRAN	Patient 1_Preinfusion, Patient 3_Peak CAR T	1.71229462744239, 1.81461786196789
C4	HOFT_CD4_POSITIVE_ALPHA_BETA_MEMORY_T_CELL_BCG_VACCINE_AGE_18_45YO_ID_56D_TOP_100_DEG_AFTER_IN_VITRO_RE_STIMULATION_UP	Patient 3_Peak CAR T, Patient 4_Peak	1.61501439067582, 1.81362632691803
C4	HP_ABNORMAL_DUODENUM_MORPHOLOGY	Patient 3_Product, Patient 4_Peak CAR T	1.94726039875392, 2.21453708631485
C4	HP_ABNORMAL_JAW_MORPHOLOGY	Patient 3_Product, Patient 4_Peak CAR T	1.81524187972432, 1.65569674237952
C4	HP_ABNORMAL_UMBILICUS_MORPHOLOGY	Patient 2_Preinfusion, Patient 4_Peak CAR T	1.94815517625991, 2.08326143805349
C4	HP_ABNORMALITY_OF_HINDBRAIN_MORPHOLOGY	Patient 3_Product, Patient 4_Product	1.86183725857376, 1.81538220668226
C4	HP_ABNORMALITY_OF_THE_1ST_METACARPAL	Patient 2_Preinfusion, Patient 4_Peak CAR T	1.90271337898429, 1.97397317075395
C4	HP_ABNORMALITY_OF_THE_AXILLARY_HAIR	Patient 2_Preinfusion, Patient 4_Preinfusion	1.79802758918563, 1.72296758254436
C4	HP_ABNORMALITY_OF_THE_CEREBROSPINAL_FLUID	Patient 2_Preinfusion, Patient 4_Peak CAR T	1.82727379104065, 1.81668910455133
C4	HP_ABNORMALITY_OF_THE_MITOCHONDRION	Patient 2_Preinfusion, Patient 4_Peak CAR T	1.85826672830187, 2.10602717885715
C4	HP_ABNORMALITY_OF_THE_OUTER_EAR	Patient 3_Product, Patient 4_Peak CAR T	1.84006416986546, 1.79586884354306
C4	HP_ABNORMALITY_OF_THE_PALPEBRAL_FISSURES	Patient 3_Product, Patient 4_Product	1.87928400063173, 1.75878448771816
C4	HP_ABNORMALLY_LOW_PITCHED_VOICE	Patient 2_Preinfusion, Patient 4_Peak CAR T	1.97452936253689, 2.0654426950174
C4	HP_ABSENT_TESTIS	Patient 3_Peak CAR T, Patient 4_Peak CAR T	2.02731842490674, 2.13198327096451
C4	HP_ANOTIA	Patient 3_Peak CAR T, Patient 4_Peak CAR T	1.88862654032882, 2.00484329853748
C4	HP_APLASIA_HYPOPLASIA_AFFECTING_BONES_OF_THE_AXIAL_SKELETON	Patient 3_Product, Patient 4_Peak CAR T	1.85356146494699, 1.90185918332654
C4	HP_APLASIA_HYPOPLASIA_OF_THE_CEREBELLUM	Patient 3_Product, Patient 4_Product	2.16161201381942, 2.11318243184548
C4	HP_APLASIA_HYPOPLASIA_OF_THE_UVULA	Patient 3_Peak CAR T, Patient 4_Peak CAR T	2.02731842490674, 2.13198327096451
C4	HP_APLASTIC_CLAVICLE	Patient 3_Peak CAR T, Patient 4_Peak CAR T	1.88862654032882, 2.08005621576318
C4	HP_BASAL_GANGLIA_CALCIFICATION	Patient 2_Preinfusion, Patient 3_Preinfusion	1.96801499417179, 1.90211560327212
C4	HP_BICORNUATE_UTERUS	Patient 3_Peak CAR T, Patient 4_Peak CAR T	2.16977368175278, 2.18937709975708
C4	HP_BLURRED_VISION	Patient 2_Preinfusion, Patient 3_Preinfusion	2.0016944258234, 1.89227720902779
C4	HP_CENTROCECAL_SCOTOMA	Patient 2_Preinfusion, Patient 3_Preinfusion	2.03513166422052, 1.90763701408851
C4	HP_CEREBELLAR_HYPOPLASIA	Patient 3_Product, Patient 4_Product	2.11891512715902, 1.97851542078563
C4	HP_CEREBELLAR_VERMIS_ATROPHY	Patient 3_Product, Patient 4_Product	1.34013569609364, 1.3360278184599
C4	HP_CORTICAL_DYSPLASIA	Patient 3_Product, Patient 4_Product	1.6739161360102, 1.68143159869565
C4	HP_DECREASED_HEAD_CIRCUMFERENCE	Patient 3_Product, Patient 4_Peak CAR T	1.85492955322659, 1.68926473700351
C4	HP_EPISODIC_VOMITING	Patient 2_Preinfusion, Patient 3_Preinfusion	1.89363180316304, 2.12541459837665
C4	HP_EPISPADIAS	Patient 1_Preinfusion, Patient 4_Peak CAR T	2.01133351372656, 2.17162427807209
C4	HP_FINGER_CLINODACTYLY	Patient 2_Preinfusion, Patient 4_Peak CAR T	1.69677774625372, 2.05699867649736
C4	HP_FINGER_SYNDACTYLY	Patient 3_Product, Patient 4_Peak CAR T	1.94726039875392, 2.30008827253589
C4	HP_FLAT_FACE	Patient 2_Preinfusion, Patient 4_Preinfusion	2.03085159079238, 1.98692284207475
C4	HP_HYDROURETER	Patient 3_Peak CAR T, Patient 4_Peak CAR T	2.45375306048475, 2.30913599197336
C4	HP_JUVENILE_ASEPTIC_NECROSIS	Patient 1_Peak, Patient 4_Preinfusion	1.61201629813056, 1.61601868302246
C4	HP_LEBER_OPTIC_ATROPHY	Patient 2_Preinfusion, Patient 3_Preinfusion	2.03513166422052, 1.90763701408851
C4	HP_MICROMELIA	Patient 2_Preinfusion, Patient 4_Preinfusion	1.96942876602306, 1.89411906263615
C4	HP_MICROTIA_THIRD_DEGREE	Patient 3_Peak CAR T, Patient 4_Peak CAR T	1.88862654032882, 2.04883410803455
C4	HP_MITOCHONDRIAL_INHERITANCE	Patient 2_Preinfusion, Patient 3_Preinfusion	2.11043811642549, 1.95624416030284
C4	HP_MITOCHONDRIAL_RESPIRATORY_CHAIN_DEFECTS	Patient 2_Preinfusion, Patient 3_Preinfusion	2.03513166422052, 1.90763701408851
C4	HP_MYOPATHY	Patient 2_Preinfusion, Patient 3_Preinfusion	1.89581729128376, 2.17570649554803
C4	HP_OPTIC_NERVE_COLOBOMA	Patient 1_Peak, Patient 4_Preinfusion	1.61201629813056, 1.77023519010114
C4	HP_OPTIC_NEUROPATHY	Patient 1_Preinfusion, Patient 2_Preinfusion	1.98580045913825, 1.95129836569161
C4	HP_PALPEBRAL_EDEMA	Patient 1_Peak, Patient 4_Preinfusion	1.61201629813056, 1.74234634126403
C4	HP_POSTURAL_TREMOR	Patient 2_Preinfusion, Patient 3_Preinfusion	1.99967697458648, 2.06805703770765
C4	HP_PYRIDOXINE_RESPONSIVE_SIDEROBLASTIC_ANEMIA	Patient 3_Peak CAR T, Patient 4_Peak CAR T	2.02731842490674, 2.13198327096451
C4	HP_RETINAL_ARTERIAL_TORTUOSITY	Patient 2_Preinfusion, Patient 3_Preinfusion	2.03513166422052, 1.90763701408851
C4	HP_RETINAL_TELANGIECTASIA	Patient 2_Preinfusion, Patient 3_Preinfusion	2.06620395309849, 1.97129413669734
C4	HP_RETINAL_VASCULAR_TORTUOSITY	Patient 2_Preinfusion, Patient 3_Preinfusion	2.08579590759669, 1.96335645666835
C4	HP_SCLEROCORNEA	Patient 1_Day 7, Patient 3_Peak CAR T	2.37162518064176, 1.79934246071606
C4	HP_SIDEROBLASTIC_ANEMIA	Patient 3_Peak CAR T, Patient 4_Peak CAR T	2.02731842490674, 2.06900564006756
C4	HP_SLOPING_FOREHEAD	Patient 3_Product, Patient 4_Peak CAR T	2.14715832856629, 2.28230804131797
C4	HP_SLOW_DECREASE_IN_VISUAL_ACUITY	Patient 2_Preinfusion, Patient 3_Preinfusion	1.9863477911696, 1.84988116939299
C4	HP_SPARSE_EYELASHES	Patient 3_Peak CAR T, Patient 4_Peak CAR T	2.05526921434193, 2.00248678495859
C4	HP_STROKE_LIKE_EPISODE	Patient 2_Preinfusion, Patient 3_Preinfusion	1.98625918629799, 1.85953364550912
C4	HP_TRIGONOCEPHALY	Patient 1_Peak, Patient 4_Preinfusion	1.61201629813056, 1.8760925055057
C4	HP_VASCULAR_TORTUOSITY	Patient 2_Preinfusion, Patient 3_Preinfusion	2.03513166422052, 1.90763701408851
C4	HP_VENTRICULAR_ARRHYTHMIA	Patient 2_Preinfusion, Patient 3_Preinfusion	1.94199264376655, 2.17807976898995
C4	HP_VENTRICULAR_PREEXCITATION	Patient 2_Preinfusion, Patient 3_Preinfusion	2.08223991169712, 2.00326738552616
C4	HU_FETAL_RETINA_MULLER	Patient 3_Preinfusion, Patient 4_Preinfusion	1.62863527733956, 1.50249178386852
C4	INSM2_TARGET_GENES	Patient 1_Peak CAR T, Patient 4_Peak CAR T	1.97691965710509, 1.48250012851733
C4	KAT5_TARGET_GENES	Patient 4_Peak, Patient 4_Peak CAR T	1.51833793827226, 1.41801816950375
C4	KDM7A_TARGET_GENES	Patient 1_Peak CAR T, Patient 3_Peak	1.60344807010732, 1.64112953127249
C4	KEGG_DILATED_CARDIOMYOPATHY	Patient 1_Preinfusion, Patient 4_Preinfusion	1.69098118493896, 1.79596378414155
C4	KEGG_HYPERTROPHIC_CARDIOMYOPATHY_HCM	Patient 1_Preinfusion, Patient 4_Preinfusion	1.75525260484179, 1.79596378414155
C4	KEGG_ONE_CARBON_POOL_BY_FOLATE	Patient 4_Peak, Patient 4_Peak CAR T	1.96439843019437, 1.76726855827387
C4	KEGG_PROGESTERONE_MEDIATED_OOCYTE_MATURATION	Patient 1_Peak CAR T, Patient 4_Peak CAR T	1.88522201054775, 1.86261190927474
C4	KEGG_REGULATION_OF_ACTIN_CYTOSKELETON	Patient 3_Preinfusion, Patient 4_Preinfusion	1.84978439131753, 2.07191548736364
C4	KEGG_RNA_DEGRADATION	Patient 4_Peak, Patient 4_Preinfusion	1.74212443458139, 1.76636626054841
C4	LAKE_ADULT_KIDNEY_C12_THICK_ASCENDING_LIMB	Patient 3_Peak CAR T, Patient 4_Peak	1.77705582258916, 2.92175212174683
C4	LAKE_ADULT_KIDNEY_C19_COLLECTING_DUCT_INTERCALATED_CELLS_TYPE_A_MEDULLA	Patient 3_Peak CAR T, Patient 4_Peak	1.81577977908567, 2.11882425759397
C4	LAKE_ADULT_KIDNEY_C23_ENDOTHELIAL_CELLS_AVR	Patient 3_Peak CAR T, Patient 4_Peak	1.5873143680279, 1.84737964635936
C4	LI_PBMC_MENACTRA_AGE_18_45YO_7DY_UP	Patient 1_Preinfusion, Patient 3_Peak CAR T	1.48260123291894, 1.64009290431847
C4	Macrophages	Patient 2_Peak2, Patient 2_Preinfusion	1.62577788655316, 1.53681949104442
C4	MANNO_MIDBRAIN_NEUROTYPES_BASAL	Patient 3_Peak CAR T, Patient 4_Peak	1.77172137835979, 2.4248111295739
C4	MCRS1_TARGET_GENES	Patient 1_Preinfusion, Patient 4_Day 21	1.74674749332106, 1.85898274117252
C4	MENON_FETAL_KIDNEY_10_IMMUNE_CELLS	Patient 1_Preinfusion, Patient 4_Preinfusion	1.50086468426904, 1.83921566443263
C4	MENON_FETAL_KIDNEY_5_PROXIMAL_TUBULE_CELLS	Patient 3_Peak CAR T, Patient 4_Peak	1.90561538901411, 1.75062284678021
C4	MODULE_153	Patient 1_Preinfusion, Patient 4_Peak CAR T	1.33540600010802, 1.55510235405898
C4	MODULE_272	Patient 1_Preinfusion, Patient 4_Peak	1.54412402983241, 1.64167590106343
C4	MODULE_273	Patient 1_Preinfusion, Patient 4_Peak	1.60801643835426, 1.86173988508133
C4	MODULE_432	Patient 1_Peak CAR T, Patient 1_Preinfusion	1.57712834380451, 1.53956942377941
C4	MORF_EIF4E	Patient 4_Day 21, Patient 4_Peak CAR T	1.63766513255511, 1.8456007985421
C4	MORF_PAPSS1	Patient 1_Preinfusion, Patient 4_Preinfusion	1.90032197389555, 1.54058706214172
C4	MORF_PSMC2	Patient 1_Preinfusion, Patient 4_Day 21	1.88261826979535, 1.99027834215044
C4	MYOD_Q6_01	Patient 1_Peak, Patient 4_Preinfusion	1.93621623058527, 1.84891969539736
C4	MZF1_TARGET_GENES	Patient 1_Peak CAR T, Patient 1_Preinfusion	1.75043867164864, 1.40763019002651
C4	NAKAYA_MYELOID_DENDRITIC_CELL_FLUMIST_AGE_18_50YO_7DY_DN	Patient 1_Peak CAR T, Patient 2_Preinfusion	2.01815507572654, 1.72918399665325
C4	NFRKB_TARGET_GENES	Patient 4_Peak, Patient 4_Peak CAR T	1.28129963241425, 1.53861539758078
C4	NKX2_3_TARGET_GENES	Patient 1_Preinfusion, Patient 3_Preinfusion	1.72348118306279, 1.77000149672682
C4	OVOL3_TARGET_GENES	Patient 3_Product, Patient 4_Product	1.88862476587786, 1.82548421087746
C4	REACTOME_ACTIVATION_OF_NIMA_KINASES_NEK9_NEK6_NEK7	Patient 1_Peak CAR T, Patient 4_Peak CAR T	1.81460728503336, 1.825148378643
C4	REACTOME_ANCHORING_OF_THE_BASAL_BODY_TO_THE_PLASMA_MEMBRANE	Patient 1_Peak CAR T, Patient 3_Product	1.78555055661744, 1.94173028064831
C4	REACTOME_APOPTOTIC_CLEAVAGE_OF_CELLULAR_PROTEINS	Patient 2_Peak2, Patient 4_Day 21	1.94902410281085, 1.75692626954512
C4	REACTOME_ARYL_HYDROCARBON_RECEPTOR_SIGNALLING	Patient 3_Peak CAR T, Patient 4_Peak	1.64967396665487, 1.63296017415323
C4	REACTOME_B_WICH_COMPLEX_POSITIVELY_REGULATES_RRNA_EXPRESSION	Patient 1_Peak, Patient 4_Preinfusion	1.60248665853043, 1.74932747651609
C4	REACTOME_CLASS_I_MHC_MEDIATED_ANTIGEN_PROCESSING_PRESENTATION	Patient 1_Preinfusion, Patient 4_Preinfusion	1.67099987189265, 1.63646434810754
C4	REACTOME_CONVERSION_FROM_APC_C_CDC20_TO_APC_C_CDH1_IN_LATE_ANAPHASE	Patient 1_Peak CAR T, Patient 4_Day 21	1.86345609339811, 1.91624423028929
C4	REACTOME_DISEASES_OF_MITOTIC_CELL_CYCLE	Patient 1_Peak CAR T, Patient 1_Preinfusion	1.85975962910812, 1.73554567623832
C4	REACTOME_DISEASES_OF_PROGRAMMED_CELL_DEATH	Patient 2_Preinfusion, Patient 4_Peak CAR T	1.8655168238413, 1.70617083937283
C4	REACTOME_DISSOLUTION_OF_FIBRIN_CLOT	Patient 4_Day 21, Patient 4_Peak	1.47941878709607, 1.535272010116
C4	REACTOME_DNA_REPLICATION_INITIATION	Patient 4_Peak, Patient 4_Peak CAR T	1.76763502277735, 2.02935021255462
C4	REACTOME_E2F_ENABLED_INHIBITION_OF_PRE_REPLICATION_COMPLEX_FORMATION	Patient 3_Product, Patient 4_Peak CAR T	1.58041032256228, 1.7429688692751
C4	REACTOME_G2_M_DNA_REPLICATION_CHECKPOINT	Patient 1_Peak CAR T, Patient 4_Peak CAR T	1.72238144386286, 1.80245317733513
C4	REACTOME_HCMV_EARLY_EVENTS	Patient 3_Product, Patient 4_Peak CAR T	1.89061840845641, 1.91195135975169
C4	REACTOME_HCMV_INFECTION	Patient 3_Product, Patient 4_Peak CAR T	1.89061840845641, 1.82171055193902
C4	REACTOME_HDR_THROUGH_MMEJ_ALT_NHEJ	Patient 4_Peak, Patient 4_Peak CAR T	1.66217455028312, 1.67597453281609
C4	REACTOME_HEMOSTASIS	Patient 3_Preinfusion, Patient 4_Preinfusion	1.85577721324569, 1.73706852278215
C4	REACTOME_HSF1_ACTIVATION	Patient 1_Preinfusion, Patient 3_Peak CAR T	1.75528200620343, 2.00558046293352
C4	REACTOME_INTERACTIONS_OF_VPR_WITH_HOST_CELLULAR_PROTEINS	Patient 4_Day 21, Patient 4_Peak CAR T	1.66921215266695, 1.77341782747578
C4	REACTOME_LEISHMANIA_INFECTION	Patient 2_Peak, Patient 4_Preinfusion	1.67612545103086, 1.85983057522697
C4	REACTOME_METABOLISM_OF_AMINO_ACIDS_AND_DERIVATIVES	Patient 3_Peak CAR T, Patient 4_Peak	1.75131393527184, 3.20043684875339
C4	REACTOME_METALLOTHIONEINS_BIND_METALS	Patient 4_Day 21, Patient 4_Preinfusion	1.49809831723618, 1.53290161426398
C4	REACTOME_MITOCHONDRIAL_CALCIUM_ION_TRANSPORT	Patient 4_Day 21, Patient 4_Peak	1.81674663115329, 1.7818466031835
C4	REACTOME_MITOCHONDRIAL_FATTY_ACID_BETA_OXIDATION	Patient 4_Peak, Patient 4_Peak CAR T	1.99154117602646, 1.91134101809824
C4	REACTOME_MUSCLE_CONTRACTION	Patient 3_Preinfusion, Patient 4_Preinfusion	1.96132735690163, 1.79635330345031
C4	REACTOME_NERVOUS_SYSTEM_DEVELOPMENT	Patient 3_Peak CAR T, Patient 4_Peak	1.50337404119905, 2.45427815339658
C4	REACTOME_NUCLEAR_IMPORT_OF_REV_PROTEIN	Patient 4_Day 21, Patient 4_Peak CAR T	1.60773546295216, 1.70375683279356
C4	REACTOME_REGULATION_OF_EXPRESSION_OF_SLITS_AND_ROBOS	Patient 3_Peak CAR T, Patient 4_Peak	1.84374800363279, 3.11467979213599
C4	REACTOME_REGULATION_OF_PLK1_ACTIVITY_AT_G2_M_TRANSITION	Patient 1_Peak CAR T, Patient 3_Product	1.7947235152163, 2.17757813570038
C4	REACTOME_REGULATION_OF_TP53_ACTIVITY	Patient 3_Product, Patient 4_Product	2.22934889519962, 1.98548945600713
C4	REACTOME_RESPONSE_TO_ELEVATED_PLATELET_CYTOSOLIC_CA2	Patient 3_Preinfusion, Patient 4_Preinfusion	1.74259293657095, 2.0879772911154
C4	REACTOME_RHOBTB2_GTPASE_CYCLE	Patient 1_Peak CAR T, Patient 1_Preinfusion	1.69499321733036, 2.11631486358431
C4	REACTOME_SIGNALING_BY_ROBO_RECEPTORS	Patient 3_Peak CAR T, Patient 4_Peak	1.63904389821651, 2.86162722495969
C4	REACTOME_SMOOTH_MUSCLE_CONTRACTION	Patient 3_Preinfusion, Patient 4_Preinfusion	1.7160622938797, 1.85064009036802
C4	REACTOME_SUMO_IS_TRANSFERRED_FROM_E1_TO_E2_UBE2I_UBC9	Patient 1_Preinfusion, Patient 4_Peak CAR T	1.71333417512676, 1.67815493041143
C4	REACTOME_TCR_SIGNALING	Patient 1_Preinfusion, Patient 4_Preinfusion	1.90955380486983, 1.79688354384702
C4	REACTOME_TP53_REGULATES_TRANSCRIPTION_OF_CELL_CYCLE_GENES	Patient 1_Peak CAR T, Patient 3_Product	2.03192606999533, 1.93668779987536
C4	REACTOME_TRANSCRIPTION_OF_E2F_TARGETS_UNDER_NEGATIVE_CONTROL_BY_P107_RBL1_AND_P130_RBL2_IN_COMPLEX_WITH_HDAC1	Patient 1_Peak CAR T, Patient 4_Peak CAR T	1.78041954960391, 1.95252231364812
C4	REACTOME_TRANSPORT_OF_MATURE_MRNAS_DERIVED_FROM_INTRONLESS_TRANSCRIPTS	Patient 4_Day 21, Patient 4_Peak CAR T	1.59056199142968, 1.69456869528716
C4	RICHERT_PBMC_HIV_LIPO_5_AGE_37_48YO_STIMULATED_VS_UNSTIMULATED_0W_14W_METALLOTHIONEIN_SUBSET_UP	Patient 4_Day 21, Patient 4_Preinfusion	1.49881336090883, 1.52757184784604
C4	TET1_TARGET_GENES	Patient 4_Peak CAR T, Patient 4_Product	1.62926618974767, 1.79343675794544
C4	TRAVAGLINI_LUNG_BRONCHIAL_VESSEL_1_CELL	Patient 3_Peak CAR T, Patient 4_Peak	2.02868885970441, 2.64094942197865
C4	TRAVAGLINI_LUNG_MYOFIBROBLAST_CELL	Patient 2_Peak2, Patient 4_Preinfusion	1.52244884215409, 1.314409417693
C4	UBP1_TARGET_GENES	Patient 4_Peak, Patient 4_Peak CAR T	1.31684977535557, 1.34809316206314
C4	ZHENG_CORD_BLOOD_C7_PUTATIVE_LYMPHOID_PRIMED_MULTIPOTENT_PROGENITOR_1	Patient 2_Preinfusion, Patient 2_Product	1.71912303324249, 1.71805609098459
C4	ZHONG_PFC_C2_SOX5_BCL11B_POS_EXCITATORY_NEURON	Patient 1_Peak CAR T, Patient 1_Preinfusion	1.30943431494257, 1.31620796279085
C4	ZNF584_TARGET_GENES	Patient 1_Peak, Patient 4_Preinfusion	1.90757694410258, 1.84950195381534
C4	ZNF622_TARGET_GENES	Patient 1_Preinfusion, Patient 4_Preinfusion	1.70051008685264, 1.85132795946683
C4	ZNF677_TARGET_GENES	Patient 1_Preinfusion, Patient 4_Peak CAR T	1.79865128273815, 1.74032297972562
C4	ZNF740_TARGET_GENES	Patient 1_Peak, Patient 3_Preinfusion	1.71662691712419, 1.60725093598132
C4	ADA2_TARGET_GENES	Patient 4_Peak	1.66527
C4	AIZARANI_LIVER_C33_STELLATE_CELLS_2	Patient 2_Peak2	1.89027
C4	AIZARANI_LIVER_C39_EPCAM_POS_BILE_DUCT_CELLS_4	Patient 2_Peak2	1.63867
C4	ALX4_TARGET_GENES	Patient 2_Preinfusion	1.81599
C4	ASXL2_TARGET_GENES	Patient 4_Peak CAR T	1.72811
C4	ATXN7L3_TARGET_GENES	Patient 2_Preinfusion	1.78935
C4	B.cells	Patient 2_Peak2	1.29466
C4	BIOCARTA_AT1R_PATHWAY	Patient 2_Peak	1.60823
C4	BIOCARTA_BARD1_PATHWAY	Patient 4_Peak CAR T	1.73577
C4	BIOCARTA_BCR_PATHWAY	Patient 2_Peak	1.60823
C4	BIOCARTA_BIOPEPTIDES_PATHWAY	Patient 2_Peak	1.60823
C4	BIOCARTA_CALCINEURIN_PATHWAY	Patient 2_Peak	1.60823
C4	BIOCARTA_CCR5_PATHWAY	Patient 2_Peak	1.60823
C4	BIOCARTA_FCER1_PATHWAY	Patient 2_Peak	1.61452
C4	BIOCARTA_FMLP_PATHWAY	Patient 2_Peak	1.60823
C4	BIOCARTA_GCR_PATHWAY	Patient 2_Peak	1.61452
C4	BIOCARTA_GPCR_PATHWAY	Patient 2_Peak	1.60823
C4	BIOCARTA_HDAC_PATHWAY	Patient 2_Peak	1.61452
C4	BIOCARTA_HSWI_SNF_PATHWAY	Patient 2_Peak	1.32683
C4	BIOCARTA_IL5_PATHWAY	Patient 2_Peak2	1.81346
C4	BIOCARTA_MEF2D_PATHWAY	Patient 2_Peak	1.60823
C4	BIOCARTA_NFAT_PATHWAY	Patient 2_Peak	1.86559
C4	BIOCARTA_NOS1_PATHWAY	Patient 2_Peak	1.60823
C4	BIOCARTA_NPC_PATHWAY	Patient 1_Peak CAR T	1.63101
C4	BIOCARTA_P27_PATHWAY	Patient 1_Peak CAR T	1.81296
C4	BIOCARTA_PTC1_PATHWAY	Patient 1_Peak CAR T	1.56356
C4	BIOCARTA_PYK2_PATHWAY	Patient 2_Peak	1.60823
C4	BIOCARTA_RANBP2_PATHWAY	Patient 1_Peak CAR T	1.33023
C4	BIOCARTA_SET_PATHWAY	Patient 4_Preinfusion	1.79224
C4	BIOCARTA_SUMO_PATHWAY	Patient 4_Peak CAR T	1.68275
C4	BIOCARTA_TCR_PATHWAY	Patient 2_Peak	1.61452
C4	BIOCARTA_VIP_PATHWAY	Patient 2_Peak	1.60823
C4	BUSSLINGER_ESOPHAGEAL_DENDRITIC_CELLS	Patient 2_Peak2	1.66175
C4	BUSSLINGER_GASTRIC_LYZ_POSITIVE_CELLS	Patient 4_Peak	2.05611
C4	CCAWWNAAGG_SRF_Q4	Patient 4_Preinfusion	1.9037
C4	CD8..GDTcells	Patient 4_Preinfusion	1.53557
C4	CDP_02	Patient 1_Peak CAR T	1.8555
C4	CIC_TARGET_GENES	Patient 4_Peak CAR T	1.53353
C4	COMP1_01	Patient 2_Product	1.65832
C4	CUI_DEVELOPING_HEART_COMPACT_VENTRICULAR_CARDIOMYOCYTE	Patient 2_Peak2	1.77178
C4	DBP_TARGET_GENES	Patient 4_Peak CAR T	1.42467
C4	DESCARTES_FETAL_PLACENTA_AFP_ALB_POSITIVE_CELLS	Patient 4_Preinfusion	1.54362
C4	DESCARTES_FETAL_PLACENTA_MYELOID_CELLS	Patient 3_Preinfusion	1.72519
C4	DESCARTES_FETAL_STOMACH_MYELOID_CELLS	Patient 1_Preinfusion	1.68627
C4	DESCARTES_MAIN_FETAL_ADRENOCORTICAL_CELLS	Patient 3_Peak CAR T	1.7349
C4	DESCARTES_MAIN_FETAL_HORIZONTAL_CELLS	Patient 1_Preinfusion	1.43639
C4	DESCARTES_MAIN_FETAL_LENS_FIBRE_CELLS	Patient 2_Preinfusion	1.705
C4	E2F_Q2	Patient 1_Preinfusion	1.77188
C4	E47_01	Patient 1_Peak	1.95791
C4	E4F1_Q6	Patient 3_Product	1.89155
C4	ELK1_02	Patient 1_Preinfusion	1.58782
C4	EPC1_TARGET_GENES	Patient 4_Peak	1.72559
C4	EtienneStatAll	Patient 2_Peak	2.28898
C4	FOXD2_TARGET_GENES	Patient 3_Peak	1.79845
C4	FOXR2_TARGET_GENES	Patient 4_Peak	1.62388
C4	GAO_SMALL_INTESTINE_24W_C6_GOBLET_CELLS	Patient 2_Preinfusion	1.55712
C4	GARCIA_PINERES_PBMC_HPV_16_L1_VLP_AGE_18_25YO_12MO_CORRELATED_WITH_ANTIBODY_RESPONSE_POSITIVE	Patient 3_Peak CAR T	1.74598
C4	GAUCHER_PBMC_YF_VAX_STAMARIL_UNKNOWN_AGE_7DY_DN	Patient 4_Peak	1.64961
C4	GCANCTGNY_MYOD_Q6	Patient 4_Preinfusion	1.80673
C4	GCM_BCL2L1	Patient 2_Peak2	1.60593
C4	GCM_PPM1D	Patient 1_Peak CAR T	1.53163
C4	GCM_RAP2A	Patient 3_Peak	1.31072
C4	GCM_TPR	Patient 3_Preinfusion	1.75194
C4	GCM2_TARGET_GENES	Patient 4_Product	1.73953
C4	GNF2_EIF3S6	Patient 4_Peak	2.76578
C4	GNF2_GLTSCR2	Patient 4_Peak	1.62136
C4	GNF2_TPT1	Patient 4_Peak	2.38437
C4	GOBP_ACTIN_FILAMENT_BUNDLE_ORGANIZATION	Patient 4_Preinfusion	1.8959
C4	GOBP_ACTIN_NUCLEATION	Patient 4_Preinfusion	1.95511
C4	GOBP_ACTIN_POLYMERIZATION_DEPENDENT_CELL_MOTILITY	Patient 4_Preinfusion	1.68385
C4	GOBP_ACTION_POTENTIAL	Patient 2_Peak	1.61391
C4	GOBP_ACTIVATION_OF_ADENYLATE_CYCLASE_ACTIVITY	Patient 2_Peak	1.61391
C4	GOBP_ACTIVATION_OF_PROTEIN_KINASE_B_ACTIVITY	Patient 4_Preinfusion	1.81409
C4	GOBP_ALCOHOL_BIOSYNTHETIC_PROCESS	Patient 1_Preinfusion	2.0454
C4	GOBP_AMIDE_BIOSYNTHETIC_PROCESS	Patient 4_Peak	2.10987
C4	GOBP_ANIMAL_ORGAN_MORPHOGENESIS	Patient 4_Preinfusion	1.71162
C4	GOBP_ANIMAL_ORGAN_REGENERATION	Patient 1_Product	1.91058
C4	GOBP_APOPTOTIC_CHROMOSOME_CONDENSATION	Patient 4_Peak CAR T	1.33247
C4	GOBP_ARP2_3_COMPLEX_MEDIATED_ACTIN_NUCLEATION	Patient 4_Preinfusion	1.82679
C4	GOBP_BIOLOGICAL_PROCESS_INVOLVED_IN_SYMBIOTIC_INTERACTION	Patient 4_Peak	1.74842
C4	GOBP_CALCIUM_ION_TRANSMEMBRANE_TRANSPORT	Patient 2_Peak	1.61391
C4	GOBP_CALCIUM_ION_TRANSPORT_INTO_CYTOSOL	Patient 2_Peak	1.61391
C4	GOBP_CARDIAC_CONDUCTION	Patient 2_Peak	1.61391
C4	GOBP_CARDIAC_MUSCLE_CELL_ACTION_POTENTIAL	Patient 2_Peak	1.61391
C4	GOBP_CARDIAC_MUSCLE_CONTRACTION	Patient 2_Peak	1.61391
C4	GOBP_CATECHOLAMINE_UPTAKE	Patient 4_Peak	1.62718
C4	GOBP_CELL_ACTIVATION_INVOLVED_IN_IMMUNE_RESPONSE	Patient 1_Preinfusion	1.52735
C4	GOBP_CELL_COMMUNICATION_BY_ELECTRICAL_COUPLING	Patient 2_Peak	1.61391
C4	GOBP_CELL_COMMUNICATION_BY_ELECTRICAL_COUPLING_INVOLVED_IN_CARDIAC_CONDUCTION	Patient 2_Peak	1.61391
C4	GOBP_CELL_COMMUNICATION_INVOLVED_IN_CARDIAC_CONDUCTION	Patient 2_Peak	1.61391
C4	GOBP_CELLULAR_AMIDE_METABOLIC_PROCESS	Patient 4_Peak	1.99795
C4	GOBP_CELLULAR_HOMEOSTASIS	Patient 2_Peak	1.78378
C4	GOBP_CELLULAR_ION_HOMEOSTASIS	Patient 2_Peak	1.86506
C4	GOBP_CELLULAR_MACROMOLECULE_CATABOLIC_PROCESS	Patient 4_Peak	1.40676
C4	GOBP_CELLULAR_RESPONSE_TO_FATTY_ACID	Patient 1_Preinfusion	1.78312
C4	GOBP_CENTROSOME_DUPLICATION	Patient 4_Peak CAR T	1.85881
C4	GOBP_CHROMATIN_ORGANIZATION_INVOLVED_IN_REGULATION_OF_TRANSCRIPTION	Patient 4_Peak CAR T	1.87338
C4	GOBP_CHROMATIN_SILENCING_AT_TELOMERE	Patient 4_Peak CAR T	1.80718
C4	GOBP_CHROMOSOME_ORGANIZATION_INVOLVED_IN_MEIOTIC_CELL_CYCLE	Patient 4_Peak CAR T	2.10739
C4	GOBP_CIRCULATORY_SYSTEM_PROCESS	Patient 2_Peak	1.61391
C4	GOBP_COTRANSLATIONAL_PROTEIN_TARGETING_TO_MEMBRANE	Patient 4_Peak	2.6256
C4	GOBP_CYTOSKELETON_DEPENDENT_CYTOKINESIS	Patient 4_Peak CAR T	2.00458
C4	GOBP_CYTOSOLIC_CALCIUM_ION_TRANSPORT	Patient 2_Peak	1.61391
C4	GOBP_DEOXYRIBONUCLEOSIDE_TRIPHOSPHATE_CATABOLIC_PROCESS	Patient 1_Preinfusion	1.81929
C4	GOBP_DETECTION_OF_STIMULUS	Patient 4_Peak CAR T	1.76724
C4	GOBP_DIVALENT_INORGANIC_CATION_HOMEOSTASIS	Patient 2_Peak	1.86506
C4	GOBP_DNA_DAMAGE_RESPONSE_DETECTION_OF_DNA_DAMAGE	Patient 4_Peak CAR T	2.24071
C4	GOBP_DNA_PROTECTION	Patient 1_Preinfusion	1.64348
C4	GOBP_DNA_REPLICATION_DEPENDENT_NUCLEOSOME_ORGANIZATION	Patient 4_Peak	1.78066
C4	GOBP_DTMP_METABOLIC_PROCESS	Patient 4_Peak	1.32573
C4	GOBP_EPITHELIAL_CELL_MATURATION	Patient 4_Day 21	1.32886
C4	GOBP_EPITHELIUM_DEVELOPMENT	Patient 4_Preinfusion	1.72144
C4	GOBP_ERROR_PRONE_TRANSLESION_SYNTHESIS	Patient 4_Peak CAR T	1.90077
C4	GOBP_ESTABLISHMENT_OF_MITOTIC_SPINDLE_LOCALIZATION	Patient 3_Product	1.98213
C4	GOBP_ESTABLISHMENT_OF_PROTEIN_LOCALIZATION_TO_CHROMOSOME	Patient 1_Preinfusion	2.08799
C4	GOBP_ESTABLISHMENT_OF_PROTEIN_LOCALIZATION_TO_ENDOPLASMIC_RETICULUM	Patient 4_Peak	2.54664
C4	GOBP_ESTABLISHMENT_OF_PROTEIN_LOCALIZATION_TO_MEMBRANE	Patient 4_Peak	1.7107
C4	GOBP_ESTABLISHMENT_OF_PROTEIN_LOCALIZATION_TO_ORGANELLE	Patient 4_Peak	1.52921
C4	GOBP_EXIT_FROM_MITOSIS	Patient 4_Product	1.73648
C4	GOBP_EXOCYTOSIS	Patient 2_Peak	1.88873
C4	GOBP_FEMALE_MEIOTIC_NUCLEAR_DIVISION	Patient 4_Peak CAR T	1.9338
C4	GOBP_FIBROBLAST_PROLIFERATION	Patient 1_Peak CAR T	1.89729
C4	GOBP_FOLIC_ACID_CONTAINING_COMPOUND_METABOLIC_PROCESS	Patient 4_Peak	1.88115
C4	GOBP_HEART_PROCESS	Patient 2_Peak	1.61391
C4	GOBP_HISTONE_H3_K27_TRIMETHYLATION	Patient 4_Peak CAR T	1.57259
C4	GOBP_HOMOLOGOUS_RECOMBINATION	Patient 4_Peak CAR T	2.05032
C4	GOBP_HOMOTYPIC_CELL_CELL_ADHESION	Patient 4_Preinfusion	1.92231
C4	GOBP_IMMUNE_RESPONSE_REGULATING_SIGNALING_PATHWAY	Patient 4_Preinfusion	1.67637
C4	GOBP_INNATE_IMMUNE_RESPONSE	Patient 4_Preinfusion	1.68807
C4	GOBP_INTRACELLULAR_TRANSPORT	Patient 4_Peak	1.45654
C4	GOBP_ION_HOMEOSTASIS	Patient 2_Peak	1.86506
C4	GOBP_LACTATE_METABOLIC_PROCESS	Patient 4_Peak	1.6145
C4	GOBP_LYMPHOCYTE_ACTIVATION_INVOLVED_IN_IMMUNE_RESPONSE	Patient 4_Preinfusion	1.89052
C4	GOBP_MAINTENANCE_OF_DNA_METHYLATION	Patient 2_Peak2	1.76274
C4	GOBP_MAINTENANCE_OF_LOCATION	Patient 2_Peak	1.86506
C4	GOBP_MAINTENANCE_OF_LOCATION_IN_CELL	Patient 2_Peak	1.86506
C4	GOBP_MALE_GAMETE_GENERATION	Patient 4_Product	1.89104
C4	GOBP_MEIOTIC_CHROMOSOME_CONDENSATION	Patient 4_Peak CAR T	1.94593
C4	GOBP_MEMBRANE_DISASSEMBLY	Patient 4_Peak CAR T	1.89267
C4	GOBP_METAL_ION_HOMEOSTASIS	Patient 2_Peak	1.86506
C4	GOBP_MICROTUBULE_BASED_MOVEMENT	Patient 3_Product	2.17888
C4	GOBP_MICROTUBULE_ORGANIZING_CENTER_ORGANIZATION	Patient 4_Peak CAR T	1.74006
C4	GOBP_MIDBRAIN_DEVELOPMENT	Patient 2_Peak	1.76075
C4	GOBP_MITOCHONDRIAL_ELECTRON_TRANSPORT_UBIQUINOL_TO_CYTOCHROME_C	Patient 4_Peak	1.907
C4	GOBP_MITOTIC_CYTOKINESIS	Patient 4_Peak CAR T	1.92419
C4	GOBP_MITOTIC_DNA_REPLICATION_CHECKPOINT	Patient 4_Peak CAR T	1.75437
C4	GOBP_MITOTIC_G1_S_TRANSITION_CHECKPOINT	Patient 1_Peak CAR T	1.89559
C4	GOBP_MITOTIC_NUCLEAR_ENVELOPE_DISASSEMBLY	Patient 4_Peak CAR T	1.94162
C4	GOBP_MITOTIC_RECOMBINATION	Patient 4_Peak CAR T	1.8397
C4	GOBP_MONOAMINE_TRANSPORT	Patient 4_Peak	1.62718
C4	GOBP_MONOSACCHARIDE_BIOSYNTHETIC_PROCESS	Patient 1_Peak	1.96526
C4	GOBP_MRNA_3_END_PROCESSING	Patient 3_Preinfusion	1.94717
C4	GOBP_MRNA_METABOLIC_PROCESS	Patient 4_Peak	1.90793
C4	GOBP_MRNA_TRANSPORT	Patient 3_Preinfusion	1.81915
C4	GOBP_MULTI_ORGANISM_PROCESS	Patient 4_Product	1.94515
C4	GOBP_MULTICELLULAR_ORGANISM_REPRODUCTION	Patient 4_Product	1.84995
C4	GOBP_NEGATIVE_REGULATION_OF_CALCIUM_ION_TRANSPORT_INTO_CYTOSOL	Patient 2_Peak	1.61391
C4	GOBP_NEGATIVE_REGULATION_OF_CATION_CHANNEL_ACTIVITY	Patient 2_Peak	1.61391
C4	GOBP_NEGATIVE_REGULATION_OF_CATION_TRANSMEMBRANE_TRANSPORT	Patient 2_Peak	1.61391
C4	GOBP_NEGATIVE_REGULATION_OF_CELL_AGING	Patient 4_Peak CAR T	1.97755
C4	GOBP_NEGATIVE_REGULATION_OF_DNA_DEPENDENT_DNA_REPLICATION	Patient 4_Peak CAR T	1.89355
C4	GOBP_NEGATIVE_REGULATION_OF_GENE_EXPRESSION	Patient 4_Peak	1.68795
C4	GOBP_NEGATIVE_REGULATION_OF_GUANYL_NUCLEOTIDE_EXCHANGE_FACTOR_ACTIVITY	Patient 2_Preinfusion	1.55067
C4	GOBP_NEGATIVE_REGULATION_OF_HIGH_VOLTAGE_GATED_CALCIUM_CHANNEL_ACTIVITY	Patient 2_Peak	1.61391
C4	GOBP_NEGATIVE_REGULATION_OF_HYDROLASE_ACTIVITY	Patient 1_Peak	1.97532
C4	GOBP_NEGATIVE_REGULATION_OF_MOLECULAR_FUNCTION	Patient 2_Peak	2.03835
C4	GOBP_NEGATIVE_REGULATION_OF_MRNA_PROCESSING	Patient 3_Preinfusion	1.94161
C4	GOBP_NEGATIVE_REGULATION_OF_PEPTIDYL_THREONINE_PHOSPHORYLATION	Patient 2_Peak	1.61391
C4	GOBP_NEGATIVE_REGULATION_OF_PROTEIN_ACETYLATION	Patient 4_Day 21	1.76642
C4	GOBP_NEGATIVE_REGULATION_OF_PROTEIN_METABOLIC_PROCESS	Patient 2_Peak	2.09062
C4	GOBP_NEGATIVE_REGULATION_OF_PROTEIN_POLYMERIZATION	Patient 4_Day 21	1.8904
C4	GOBP_NEGATIVE_REGULATION_OF_RHO_PROTEIN_SIGNAL_TRANSDUCTION	Patient 2_Preinfusion	1.55067
C4	GOBP_NEGATIVE_REGULATION_OF_RYANODINE_SENSITIVE_CALCIUM_RELEASE_CHANNEL_ACTIVITY	Patient 2_Peak	1.61391
C4	GOBP_NEGATIVE_REGULATION_OF_SMALL_GTPASE_MEDIATED_SIGNAL_TRANSDUCTION	Patient 2_Preinfusion	1.67841
C4	GOBP_NEGATIVE_REGULATION_OF_SUPRAMOLECULAR_FIBER_ORGANIZATION	Patient 3_Product	1.91317
C4	GOBP_NEGATIVE_REGULATION_OF_TRANSMEMBRANE_TRANSPORT	Patient 2_Peak	1.61391
C4	GOBP_NEGATIVE_REGULATION_OF_TRANSPORT	Patient 1_Peak	2.24054
C4	GOBP_NEGATIVE_REGULATION_OF_VOLTAGE_GATED_CALCIUM_CHANNEL_ACTIVITY	Patient 2_Peak	1.61391
C4	GOBP_NEURAL_NUCLEUS_DEVELOPMENT	Patient 2_Peak	1.86506
C4	GOBP_NEUROTRANSMITTER_SECRETION	Patient 2_Peak	1.61391
C4	GOBP_NEUROTRANSMITTER_TRANSPORT	Patient 2_Peak	1.61391
C4	GOBP_NON_RECOMBINATIONAL_REPAIR	Patient 2_Preinfusion	1.90222
C4	GOBP_NUCLEAR_TRANSCRIBED_MRNA_CATABOLIC_PROCESS_NONSENSE_MEDIATED_DECAY	Patient 4_Peak	2.3054
C4	GOBP_NUCLEOBASE_TRANSPORT	Patient 4_Peak CAR T	1.56289
C4	GOBP_NUCLEOSIDE_TRIPHOSPHATE_CATABOLIC_PROCESS	Patient 1_Preinfusion	1.81929
C4	GOBP_NUCLEOTIDE_EXCISION_REPAIR_DNA_GAP_FILLING	Patient 4_Peak CAR T	2.08798
C4	GOBP_NUCLEOTIDE_EXCISION_REPAIR_DNA_INCISION	Patient 4_Peak CAR T	2.08252
C4	GOBP_ONE_CARBON_METABOLIC_PROCESS	Patient 4_Peak	1.94002
C4	GOBP_ORGANONITROGEN_COMPOUND_BIOSYNTHETIC_PROCESS	Patient 4_Peak	2.21351
C4	GOBP_OUTER_MITOCHONDRIAL_MEMBRANE_ORGANIZATION	Patient 3_Peak CAR T	1.64029
C4	GOBP_PEPTIDE_BIOSYNTHETIC_PROCESS	Patient 4_Peak	2.20721
C4	GOBP_PEPTIDE_METABOLIC_PROCESS	Patient 4_Peak	2.03868
C4	GOBP_PLASMINOGEN_ACTIVATION	Patient 3_Peak CAR T	1.75101
C4	GOBP_PLATELET_AGGREGATION	Patient 4_Preinfusion	1.89066
C4	GOBP_POSITIVE_CHEMOTAXIS	Patient 4_Preinfusion	1.86222
C4	GOBP_POSITIVE_REGULATION_BY_SYMBIONT_OF_ENTRY_INTO_HOST	Patient 2_Peak2	1.81294
C4	GOBP_POSITIVE_REGULATION_OF_ATPASE_ACTIVITY	Patient 1_Preinfusion	1.83142
C4	GOBP_POSITIVE_REGULATION_OF_CALCIUM_ION_TRANSMEMBRANE_TRANSPORT	Patient 2_Peak	1.61391
C4	GOBP_POSITIVE_REGULATION_OF_CALCIUM_ION_TRANSMEMBRANE_TRANSPORTER_ACTIVITY	Patient 2_Peak	1.61391
C4	GOBP_POSITIVE_REGULATION_OF_CALCIUM_ION_TRANSPORT	Patient 2_Peak	1.61391
C4	GOBP_POSITIVE_REGULATION_OF_CALCIUM_ION_TRANSPORT_INTO_CYTOSOL	Patient 2_Peak	1.61391
C4	GOBP_POSITIVE_REGULATION_OF_CATION_TRANSMEMBRANE_TRANSPORT	Patient 2_Peak	1.61391
C4	GOBP_POSITIVE_REGULATION_OF_CELL_CYCLE_G2_M_PHASE_TRANSITION	Patient 4_Peak CAR T	2.0291
C4	GOBP_POSITIVE_REGULATION_OF_CELLULAR_AMIDE_METABOLIC_PROCESS	Patient 4_Peak	1.8091
C4	GOBP_POSITIVE_REGULATION_OF_CELLULAR_COMPONENT_ORGANIZATION	Patient 4_Preinfusion	1.60564
C4	GOBP_POSITIVE_REGULATION_OF_CHROMOSOME_ORGANIZATION	Patient 1_Preinfusion	1.83978
C4	GOBP_POSITIVE_REGULATION_OF_CHROMOSOME_SEPARATION	Patient 4_Day 21	1.69345
C4	GOBP_POSITIVE_REGULATION_OF_CYCLIC_NUCLEOTIDE_PHOSPHODIESTERASE_ACTIVITY	Patient 2_Peak	1.61391
C4	GOBP_POSITIVE_REGULATION_OF_CYTOSKELETON_ORGANIZATION	Patient 4_Preinfusion	1.91739
C4	GOBP_POSITIVE_REGULATION_OF_DNA_REPAIR	Patient 4_Peak CAR T	1.91209
C4	GOBP_POSITIVE_REGULATION_OF_ESTABLISHMENT_OF_PROTEIN_LOCALIZATION	Patient 1_Preinfusion	1.80172
C4	GOBP_POSITIVE_REGULATION_OF_ESTABLISHMENT_OF_PROTEIN_LOCALIZATION_TO_MITOCHONDRION	Patient 1_Peak CAR T	1.9161
C4	GOBP_POSITIVE_REGULATION_OF_IMMUNE_SYSTEM_PROCESS	Patient 4_Preinfusion	1.74482
C4	GOBP_POSITIVE_REGULATION_OF_ION_TRANSPORT	Patient 2_Peak	1.83789
C4	GOBP_POSITIVE_REGULATION_OF_MEGAKARYOCYTE_DIFFERENTIATION	Patient 3_Preinfusion	1.32928
C4	GOBP_POSITIVE_REGULATION_OF_MONOOXYGENASE_ACTIVITY	Patient 2_Peak	1.61391
C4	GOBP_POSITIVE_REGULATION_OF_NITRIC_OXIDE_SYNTHASE_ACTIVITY	Patient 2_Peak	1.61391
C4	GOBP_POSITIVE_REGULATION_OF_OXIDOREDUCTASE_ACTIVITY	Patient 2_Peak	1.61391
C4	GOBP_POSITIVE_REGULATION_OF_PHOSPHATASE_ACTIVITY	Patient 2_Peak	1.61391
C4	GOBP_POSITIVE_REGULATION_OF_PHOSPHOPROTEIN_PHOSPHATASE_ACTIVITY	Patient 2_Peak	1.61391
C4	GOBP_POSITIVE_REGULATION_OF_PROTEIN_AUTOPHOSPHORYLATION	Patient 2_Peak	1.61391
C4	GOBP_POSITIVE_REGULATION_OF_PROTEIN_LOCALIZATION_TO_NUCLEUS	Patient 1_Preinfusion	2.17795
C4	GOBP_POSITIVE_REGULATION_OF_PROTEIN_POLYMERIZATION	Patient 4_Preinfusion	1.92336
C4	GOBP_POSITIVE_REGULATION_OF_RELEASE_OF_SEQUESTERED_CALCIUM_ION_INTO_CYTOSOL	Patient 2_Peak	1.61391
C4	GOBP_POSITIVE_REGULATION_OF_RYANODINE_SENSITIVE_CALCIUM_RELEASE_CHANNEL_ACTIVITY	Patient 2_Peak	1.61391
C4	GOBP_POSITIVE_REGULATION_OF_SEQUESTERING_OF_CALCIUM_ION	Patient 2_Peak	1.61391
C4	GOBP_POSITIVE_REGULATION_OF_SISTER_CHROMATID_COHESION	Patient 4_Peak CAR T	1.71126
C4	GOBP_POSITIVE_REGULATION_OF_SMALL_MOLECULE_METABOLIC_PROCESS	Patient 4_Preinfusion	1.90744
C4	GOBP_POSITIVE_REGULATION_OF_SUBSTRATE_ADHESION_DEPENDENT_CELL_SPREADING	Patient 4_Day 21	1.92249
C4	GOBP_POSITIVE_REGULATION_OF_TRANSLATION	Patient 4_Peak	1.86719
C4	GOBP_POSITIVE_REGULATION_OF_TRANSPORT	Patient 2_Peak	2.04914
C4	GOBP_POSITIVE_REGULATION_OF_UBIQUITIN_PROTEIN_TRANSFERASE_ACTIVITY	Patient 1_Peak CAR T	1.79955
C4	GOBP_POSTREPLICATION_REPAIR	Patient 4_Peak CAR T	2.08991
C4	GOBP_PRESYNAPTIC_ENDOCYTOSIS	Patient 2_Peak	1.61391
C4	GOBP_PROSTANOID_METABOLIC_PROCESS	Patient 3_Peak CAR T	1.8954
C4	GOBP_PROTEIN_AUTOPHOSPHORYLATION	Patient 2_Peak	1.61391
C4	GOBP_PROTEIN_CONTAINING_COMPLEX_LOCALIZATION	Patient 1_Peak CAR T	1.94036
C4	GOBP_PROTEIN_DEPOLYMERIZATION	Patient 4_Day 21	1.92404
C4	GOBP_PROTEIN_LOCALIZATION_TO_CELL_CELL_JUNCTION	Patient 1_Peak	1.61579
C4	GOBP_PROTEIN_LOCALIZATION_TO_CHROMOSOME_TELOMERIC_REGION	Patient 1_Preinfusion	2.14166
C4	GOBP_PROTEIN_LOCALIZATION_TO_ENDOPLASMIC_RETICULUM	Patient 4_Peak	2.31323
C4	GOBP_PROTEIN_NITROSYLATION	Patient 4_Preinfusion	1.7215
C4	GOBP_PROTEIN_STABILIZATION	Patient 1_Preinfusion	1.93543
C4	GOBP_PROTEIN_TARGETING	Patient 4_Peak	1.64262
C4	GOBP_PROTEIN_TARGETING_TO_MEMBRANE	Patient 4_Peak	2.28556
C4	GOBP_PURINE_NUCLEOSIDE_MONOPHOSPHATE_BIOSYNTHETIC_PROCESS	Patient 3_Peak CAR T	1.93725
C4	GOBP_PYRIMIDINE_NUCLEOBASE_METABOLIC_PROCESS	Patient 4_Peak CAR T	1.82252
C4	GOBP_PYRIMIDINE_NUCLEOSIDE_TRIPHOSPHATE_BIOSYNTHETIC_PROCESS	Patient 3_Peak CAR T	1.83776
C4	GOBP_REGENERATION	Patient 1_Product	1.92034
C4	GOBP_REGULATION_OF_ACTIN_FILAMENT_BUNDLE_ASSEMBLY	Patient 4_Preinfusion	1.92727
C4	GOBP_REGULATION_OF_ACTIN_FILAMENT_LENGTH	Patient 4_Preinfusion	1.91478
C4	GOBP_REGULATION_OF_ACTION_POTENTIAL	Patient 2_Peak	1.61391
C4	GOBP_REGULATION_OF_ALPHA_BETA_T_CELL_DIFFERENTIATION	Patient 4_Preinfusion	1.80355
C4	GOBP_REGULATION_OF_ANATOMICAL_STRUCTURE_MORPHOGENESIS	Patient 4_Preinfusion	1.71792
C4	GOBP_REGULATION_OF_ATP_BIOSYNTHETIC_PROCESS	Patient 1_Preinfusion	1.72945
C4	GOBP_REGULATION_OF_ATPASE_ACTIVITY	Patient 1_Preinfusion	1.86501
C4	GOBP_REGULATION_OF_BLOOD_CIRCULATION	Patient 2_Peak	1.61391
C4	GOBP_REGULATION_OF_BODY_FLUID_LEVELS	Patient 3_Preinfusion	1.8879
C4	GOBP_REGULATION_OF_CALCIUM_ION_TRANSMEMBRANE_TRANSPORT	Patient 2_Peak	1.61391
C4	GOBP_REGULATION_OF_CALCIUM_ION_TRANSMEMBRANE_TRANSPORTER_ACTIVITY	Patient 2_Peak	1.61391
C4	GOBP_REGULATION_OF_CALCIUM_ION_TRANSPORT_INTO_CYTOSOL	Patient 2_Peak	1.61391
C4	GOBP_REGULATION_OF_CARDIAC_MUSCLE_CELL_ACTION_POTENTIAL	Patient 2_Peak	1.61391
C4	GOBP_REGULATION_OF_CARDIAC_MUSCLE_CONTRACTION	Patient 2_Peak	1.61391
C4	GOBP_REGULATION_OF_CARDIAC_MUSCLE_CONTRACTION_BY_CALCIUM_ION_SIGNALING	Patient 2_Peak	1.61391
C4	GOBP_REGULATION_OF_CARDIAC_MUSCLE_CONTRACTION_BY_REGULATION_OF_THE_RELEASE_OF_SEQUESTERED_CALCIUM_ION	Patient 2_Peak	1.61391
C4	GOBP_REGULATION_OF_CATION_CHANNEL_ACTIVITY	Patient 2_Peak	1.61391
C4	GOBP_REGULATION_OF_CATION_TRANSMEMBRANE_TRANSPORT	Patient 2_Peak	1.61391
C4	GOBP_REGULATION_OF_CD4_POSITIVE_ALPHA_BETA_T_CELL_ACTIVATION	Patient 4_Preinfusion	1.79255
C4	GOBP_REGULATION_OF_CD4_POSITIVE_ALPHA_BETA_T_CELL_DIFFERENTIATION	Patient 4_Preinfusion	1.7685
C4	GOBP_REGULATION_OF_CELL_COMMUNICATION_BY_ELECTRICAL_COUPLING	Patient 2_Peak	1.61391
C4	GOBP_REGULATION_OF_CELL_COMMUNICATION_BY_ELECTRICAL_COUPLING_INVOLVED_IN_CARDIAC_CONDUCTION	Patient 2_Peak	1.61391
C4	GOBP_REGULATION_OF_CELL_CYCLE_CHECKPOINT	Patient 1_Peak CAR T	1.82465
C4	GOBP_REGULATION_OF_CELL_MORPHOGENESIS_INVOLVED_IN_DIFFERENTIATION	Patient 4_Day 21	1.98033
C4	GOBP_REGULATION_OF_CELLULAR_CARBOHYDRATE_CATABOLIC_PROCESS	Patient 1_Preinfusion	1.79916
C4	GOBP_REGULATION_OF_CELLULAR_COMPONENT_BIOGENESIS	Patient 4_Preinfusion	1.81537
C4	GOBP_REGULATION_OF_CELLULAR_COMPONENT_SIZE	Patient 4_Preinfusion	1.82071
C4	GOBP_REGULATION_OF_CHOLESTEROL_BIOSYNTHETIC_PROCESS	Patient 1_Preinfusion	1.76521
C4	GOBP_REGULATION_OF_CHROMATIN_ORGANIZATION	Patient 4_Product	1.85805
C4	GOBP_REGULATION_OF_CYCLIC_NUCLEOTIDE_PHOSPHODIESTERASE_ACTIVITY	Patient 2_Peak	1.61391
C4	GOBP_REGULATION_OF_CYCLIN_DEPENDENT_PROTEIN_KINASE_ACTIVITY	Patient 1_Peak CAR T	2.03967
C4	GOBP_REGULATION_OF_CYTOKINESIS	Patient 3_Product	1.98684
C4	GOBP_REGULATION_OF_CYTOSOLIC_CALCIUM_ION_CONCENTRATION	Patient 2_Peak	1.61391
C4	GOBP_REGULATION_OF_DNA_DIRECTED_DNA_POLYMERASE_ACTIVITY	Patient 4_Peak CAR T	1.97465
C4	GOBP_REGULATION_OF_EXOCYTOSIS	Patient 2_Peak	1.61391
C4	GOBP_REGULATION_OF_FATTY_ACID_BIOSYNTHETIC_PROCESS	Patient 2_Preinfusion	1.71899
C4	GOBP_REGULATION_OF_GTP_BINDING	Patient 2_Preinfusion	1.6754
C4	GOBP_REGULATION_OF_GUANYL_NUCLEOTIDE_EXCHANGE_FACTOR_ACTIVITY	Patient 2_Preinfusion	1.6754
C4	GOBP_REGULATION_OF_HEART_CONTRACTION	Patient 2_Peak	1.61391
C4	GOBP_REGULATION_OF_HEART_RATE	Patient 2_Peak	1.61391
C4	GOBP_REGULATION_OF_HIGH_VOLTAGE_GATED_CALCIUM_CHANNEL_ACTIVITY	Patient 2_Peak	1.61391
C4	GOBP_REGULATION_OF_IMMUNE_RESPONSE	Patient 4_Preinfusion	1.58123
C4	GOBP_REGULATION_OF_INNATE_IMMUNE_RESPONSE	Patient 4_Preinfusion	1.8276
C4	GOBP_REGULATION_OF_MEMBRANE_POTENTIAL	Patient 2_Peak	1.61391
C4	GOBP_REGULATION_OF_MITOTIC_CENTROSOME_SEPARATION	Patient 4_Peak CAR T	1.7445
C4	GOBP_REGULATION_OF_MONOOXYGENASE_ACTIVITY	Patient 4_Day 21	1.82103
C4	GOBP_REGULATION_OF_NEUROTRANSMITTER_LEVELS	Patient 2_Peak	1.61391
C4	GOBP_REGULATION_OF_NEUROTRANSMITTER_TRANSPORT	Patient 2_Peak	1.61391
C4	GOBP_REGULATION_OF_NUCLEOTIDE_BIOSYNTHETIC_PROCESS	Patient 1_Preinfusion	1.72945
C4	GOBP_REGULATION_OF_PEPTIDASE_ACTIVITY	Patient 1_Peak	1.95621
C4	GOBP_REGULATION_OF_PEPTIDYL_THREONINE_PHOSPHORYLATION	Patient 2_Peak	1.61391
C4	GOBP_REGULATION_OF_PROTEIN_AUTOPHOSPHORYLATION	Patient 2_Peak	1.61391
C4	GOBP_REGULATION_OF_PROTEIN_LOCALIZATION_TO_NUCLEUS	Patient 1_Preinfusion	1.94546
C4	GOBP_REGULATION_OF_PROTEIN_STABILITY	Patient 1_Preinfusion	1.65856
C4	GOBP_REGULATION_OF_REGULATED_SECRETORY_PATHWAY	Patient 2_Peak	1.61391
C4	GOBP_REGULATION_OF_RELEASE_OF_SEQUESTERED_CALCIUM_ION_INTO_CYTOSOL	Patient 2_Peak	1.61391
C4	GOBP_REGULATION_OF_RESPONSE_TO_BIOTIC_STIMULUS	Patient 4_Preinfusion	1.68622
C4	GOBP_REGULATION_OF_RNA_BINDING	Patient 4_Peak CAR T	1.69568
C4	GOBP_REGULATION_OF_RYANODINE_SENSITIVE_CALCIUM_RELEASE_CHANNEL_ACTIVITY	Patient 2_Peak	1.61391
C4	GOBP_REGULATION_OF_SECRETION	Patient 2_Peak	1.75909
C4	GOBP_REGULATION_OF_SPINDLE_CHECKPOINT	Patient 3_Product	1.73016
C4	GOBP_REGULATION_OF_STRIATED_MUSCLE_CONTRACTION	Patient 2_Peak	1.61391
C4	GOBP_REGULATION_OF_SUBSTRATE_ADHESION_DEPENDENT_CELL_SPREADING	Patient 4_Day 21	1.892
C4	GOBP_REGULATION_OF_SYNAPTIC_VESICLE_ENDOCYTOSIS	Patient 2_Peak	1.61391
C4	GOBP_REGULATION_OF_SYNAPTIC_VESICLE_EXOCYTOSIS	Patient 2_Peak	1.61391
C4	GOBP_REGULATION_OF_SYNAPTIC_VESICLE_RECYCLING	Patient 2_Peak	1.61391
C4	GOBP_REGULATION_OF_TAU_PROTEIN_KINASE_ACTIVITY	Patient 3_Peak	1.59836
C4	GOBP_REGULATION_OF_TELOMERE_MAINTENANCE	Patient 1_Preinfusion	2.18156
C4	GOBP_REGULATION_OF_TELOMERE_MAINTENANCE_VIA_TELOMERE_LENGTHENING	Patient 1_Preinfusion	2.21531
C4	GOBP_REGULATION_OF_TRANS_SYNAPTIC_SIGNALING	Patient 2_Peak	1.61391
C4	GOBP_REGULATION_OF_TRANSFERASE_ACTIVITY	Patient 1_Peak CAR T	1.75255
C4	GOBP_REGULATION_OF_TRANSMEMBRANE_TRANSPORT	Patient 2_Peak	1.91062
C4	GOBP_REGULATION_OF_TRANSPORT	Patient 2_Peak	1.73214
C4	GOBP_REGULATION_OF_TRANSPORTER_ACTIVITY	Patient 2_Peak	1.86506
C4	GOBP_REGULATION_OF_UNSATURATED_FATTY_ACID_BIOSYNTHETIC_PROCESS	Patient 2_Peak2	1.62513
C4	GOBP_REGULATION_OF_VOLTAGE_GATED_CALCIUM_CHANNEL_ACTIVITY	Patient 2_Peak	1.61391
C4	GOBP_REGULATION_OF_WNT_SIGNALING_PATHWAY	Patient 1_Preinfusion	1.66927
C4	GOBP_RELEASE_OF_SEQUESTERED_CALCIUM_ION_INTO_CYTOSOL_BY_ENDOPLASMIC_RETICULUM	Patient 2_Peak	1.61391
C4	GOBP_RESPONSE_TO_ABIOTIC_STIMULUS	Patient 2_Preinfusion	1.55382
C4	GOBP_RESPONSE_TO_AMINE	Patient 2_Peak	1.61391
C4	GOBP_RESPONSE_TO_AMPHETAMINE	Patient 2_Peak	1.61391
C4	GOBP_RESPONSE_TO_CALCIUM_ION	Patient 2_Peak	1.84387
C4	GOBP_RESPONSE_TO_CORTICOSTERONE	Patient 2_Peak	1.61391
C4	GOBP_RESPONSE_TO_CYTOKINE	Patient 1_Preinfusion	1.51252
C4	GOBP_RESPONSE_TO_ENDOGENOUS_STIMULUS	Patient 2_Peak	1.79558
C4	GOBP_RESPONSE_TO_INTERLEUKIN_4	Patient 3_Peak	1.88929
C4	GOBP_RESPONSE_TO_IONIZING_RADIATION	Patient 4_Peak CAR T	1.75654
C4	GOBP_RESPONSE_TO_KETONE	Patient 2_Peak	1.97884
C4	GOBP_RESPONSE_TO_METAL_ION	Patient 2_Peak	1.89502
C4	GOBP_RESPONSE_TO_MINERALOCORTICOID	Patient 2_Peak	1.61391
C4	GOBP_RESPONSE_TO_OXYGEN_CONTAINING_COMPOUND	Patient 2_Peak	1.91822
C4	GOBP_RIBONUCLEOPROTEIN_COMPLEX_BIOGENESIS	Patient 4_Peak	2.16589
C4	GOBP_RIBONUCLEOPROTEIN_COMPLEX_SUBUNIT_ORGANIZATION	Patient 4_Peak	2.00019
C4	GOBP_RIBONUCLEOSIDE_MONOPHOSPHATE_BIOSYNTHETIC_PROCESS	Patient 3_Peak CAR T	1.93725
C4	GOBP_RIBOSOMAL_LARGE_SUBUNIT_BIOGENESIS	Patient 4_Peak	1.99194
C4	GOBP_RIBOSOMAL_LARGE_SUBUNIT_EXPORT_FROM_NUCLEUS	Patient 4_Peak	1.71243
C4	GOBP_RIBOSOMAL_SMALL_SUBUNIT_ASSEMBLY	Patient 4_Peak	2.20661
C4	GOBP_RIBOSOMAL_SMALL_SUBUNIT_BIOGENESIS	Patient 4_Peak	2.20168
C4	GOBP_RIBOSOMAL_SMALL_SUBUNIT_EXPORT_FROM_NUCLEUS	Patient 4_Peak	1.71243
C4	GOBP_RIBOSOME_ASSEMBLY	Patient 4_Peak	2.02881
C4	GOBP_RIBOSOME_BIOGENESIS	Patient 4_Peak	2.05349
C4	GOBP_RNA_CATABOLIC_PROCESS	Patient 4_Peak	2.29564
C4	GOBP_RNA_DESTABILIZATION	Patient 3_Preinfusion	1.82749
C4	GOBP_RRNA_CONTAINING_RIBONUCLEOPROTEIN_COMPLEX_EXPORT_FROM_NUCLEUS	Patient 4_Peak	1.93418
C4	GOBP_SARCOPLASMIC_RETICULUM_CALCIUM_ION_TRANSPORT	Patient 2_Peak	1.61391
C4	GOBP_SECRETION	Patient 2_Peak	1.99866
C4	GOBP_SENSORY_ORGAN_DEVELOPMENT	Patient 1_Product	1.96803
C4	GOBP_SENSORY_SYSTEM_DEVELOPMENT	Patient 1_Product	1.78282
C4	GOBP_SEQUESTERING_OF_CALCIUM_ION	Patient 2_Peak	1.86506
C4	GOBP_SIGNAL_RELEASE	Patient 2_Peak	1.61391
C4	GOBP_SIGNAL_TRANSDUCTION_INVOLVED_IN_CELL_CYCLE_CHECKPOINT	Patient 3_Product	1.95963
C4	GOBP_SINGLE_FERTILIZATION	Patient 1_Preinfusion	1.97115
C4	GOBP_SOMATIC_DIVERSIFICATION_OF_IMMUNE_RECEPTORS	Patient 2_Preinfusion	1.91677
C4	GOBP_SPERMATID_NUCLEUS_DIFFERENTIATION	Patient 4_Day 21	1.33186
C4	GOBP_SPINDLE_ASSEMBLY_INVOLVED_IN_MEIOSIS	Patient 1_Peak CAR T	1.59077
C4	GOBP_SPINDLE_LOCALIZATION	Patient 3_Product	2.00055
C4	GOBP_SPLICEOSOMAL_COMPLEX_ASSEMBLY	Patient 4_Preinfusion	1.86316
C4	GOBP_STEROL_BIOSYNTHETIC_PROCESS	Patient 1_Preinfusion	2.06925
C4	GOBP_STRESS_RESPONSE_TO_METAL_ION	Patient 4_Preinfusion	1.73588
C4	GOBP_STRIATED_MUSCLE_CONTRACTION	Patient 2_Peak	1.61391
C4	GOBP_SYNAPTIC_SIGNALING	Patient 2_Peak	1.61391
C4	GOBP_SYNAPTIC_VESICLE_EXOCYTOSIS	Patient 2_Peak	1.61391
C4	GOBP_SYNAPTIC_VESICLE_RECYCLING	Patient 2_Peak	1.61391
C4	GOBP_TELOMERASE_HOLOENZYME_COMPLEX_ASSEMBLY	Patient 2_Preinfusion	1.6892
C4	GOBP_TETRAHYDROFOLATE_METABOLIC_PROCESS	Patient 4_Peak	1.96628
C4	GOBP_TOXIN_TRANSPORT	Patient 1_Preinfusion	2.03169
C4	GOBP_TRANSLATIONAL_INITIATION	Patient 4_Peak	2.11653
C4	GOBP_TRANSLESION_SYNTHESIS	Patient 4_Peak CAR T	1.96395
C4	GOBP_TRNA_TRANSPORT	Patient 4_Day 21	1.63253
C4	GOBP_TROPHOBLAST_CELL_MIGRATION	Patient 3_Peak CAR T	1.63585
C4	GOBP_UBIQUITIN_RECYCLING	Patient 1_Peak CAR T	1.64578
C4	GOBP_VENTRICULAR_SYSTEM_DEVELOPMENT	Patient 2_Peak2	1.61616
C4	GOBP_VESICLE_MEDIATED_TRANSPORT_IN_SYNAPSE	Patient 2_Peak	1.61391
C4	GOBP_VIRAL_GENE_EXPRESSION	Patient 4_Peak	1.89923
C4	GOCC_ANCHORING_JUNCTION	Patient 2_Peak	1.78447
C4	GOCC_BRUSH_BORDER	Patient 4_Preinfusion	1.77579
C4	GOCC_CLATHRIN_COATED_ENDOCYTIC_VESICLE_MEMBRANE	Patient 2_Peak2	1.8972
C4	GOCC_CONTRACTILE_FIBER	Patient 3_Preinfusion	1.82317
C4	GOCC_ENZYME_ACTIVATOR_COMPLEX	Patient 1_Peak CAR T	1.32545
C4	GOCC_GAMMA_TUBULIN_LARGE_COMPLEX	Patient 1_Preinfusion	1.69442
C4	GOCC_HETEROCHROMATIN	Patient 4_Peak CAR T	1.74328
C4	GOCC_MHC_CLASS_II_PROTEIN_COMPLEX	Patient 1_Preinfusion	1.77894
C4	GOCC_MITOTIC_SPINDLE_MIDZONE	Patient 4_Peak CAR T	1.74239
C4	GOCC_MITOTIC_SPINDLE_POLE	Patient 3_Product	1.79792
C4	GOCC_MMXD_COMPLEX	Patient 4_Peak	1.33023
C4	GOCC_MYOFILAMENT	Patient 4_Preinfusion	1.50932
C4	GOCC_POLYSOME	Patient 4_Peak	1.71549
C4	GOCC_POSTSYNAPTIC_ACTIN_CYTOSKELETON	Patient 4_Preinfusion	1.32766
C4	GOCC_POSTSYNAPTIC_CYTOSKELETON	Patient 4_Preinfusion	1.32766
C4	GOCC_PROTEASOME_REGULATORY_PARTICLE_BASE_SUBCOMPLEX	Patient 4_Day 21	1.78269
C4	GOCC_PROTON_TRANSPORTING_TWO_SECTOR_ATPASE_COMPLEX_CATALYTIC_DOMAIN	Patient 4_Peak	1.85354
C4	GOCC_SMALL_SUBUNIT_PROCESSOME	Patient 3_Peak CAR T	1.85123
C4	GOCC_SPERM_HEAD_PLASMA_MEMBRANE	Patient 3_Peak CAR T	1.32742
C4	GOCC_SPERM_PLASMA_MEMBRANE	Patient 3_Peak CAR T	1.32742
C4	GOCC_STRIATED_MUSCLE_THIN_FILAMENT	Patient 4_Preinfusion	1.50932
C4	GOCC_TRANS_GOLGI_NETWORK_MEMBRANE	Patient 1_Preinfusion	1.75699
C4	GOCC_UBIQUITIN_LIGASE_COMPLEX	Patient 2_Product	1.8109
C4	GOMF_CARBON_OXYGEN_LYASE_ACTIVITY	Patient 1_Preinfusion	1.79547
C4	GOMF_CHROMATIN_DNA_BINDING	Patient 2_Preinfusion	1.87105
C4	GOMF_DNA_CLAMP_LOADER_ACTIVITY	Patient 4_Peak CAR T	1.79949
C4	GOMF_DNA_DEPENDENT_ATPASE_ACTIVITY	Patient 4_Peak CAR T	1.84057
C4	GOMF_ENZYME_REGULATOR_ACTIVITY	Patient 2_Peak	1.75325
C4	GOMF_GTPASE_ACTIVITY	Patient 1_Peak CAR T	1.93559
C4	GOMF_MRNA_BINDING	Patient 2_Peak	1.59557
C4	GOMF_PORIN_ACTIVITY	Patient 1_Preinfusion	1.68523
C4	GOMF_SEQUENCE_SPECIFIC_DNA_BINDING	Patient 2_Preinfusion	1.63632
C4	GOMF_SNRNA_BINDING	Patient 4_Day 21	1.88183
C4	GOMF_TAT_PROTEIN_BINDING	Patient 3_Peak CAR T	1.61589
C4	GOMF_TPR_DOMAIN_BINDING	Patient 3_Peak	1.59836
C4	GSE10147_IL3_VS_IL3_AND_CPG_STIM_PDC_UP	Patient 2_Preinfusion	1.69534
C4	GSE10147_IL3_VS_IL3_AND_HIVP17_STIM_PDC_DN	Patient 1_Peak CAR T	1.74228
C4	GSE10273_HIGH_IL7_VS_HIGH_IL7_AND_IRF4_IN_IRF4_8_NULL_PRE_BCELL_UP	Patient 4_Peak CAR T	1.51011
C4	GSE10325_BCELL_VS_LUPUS_BCELL_DN	Patient 4_Preinfusion	1.65255
C4	GSE11057_EFF_MEM_VS_CENT_MEM_CD4_TCELL_UP	Patient 4_Preinfusion	1.68722
C4	GSE11864_UNTREATED_VS_CSF1_IFNG_IN_MAC_DN	Patient 1_Preinfusion	1.53496
C4	GSE11961_MARGINAL_ZONE_BCELL_VS_MEMORY_BCELL_DAY7_UP	Patient 4_Preinfusion	1.76465
C4	GSE11961_PLASMA_CELL_DAY7_VS_MEMORY_BCELL_DAY40_UP	Patient 1_Preinfusion	1.48486
C4	GSE11973_MIR223_KOVS_WT_BONE_MARROW_NEUTROPHIL_DN	Patient 3_Peak	1.72889
C4	GSE12198_CTRL_VS_HIGH_IL2_STIM_NK_CELL_DN	Patient 1_Preinfusion	1.53287
C4	GSE12392_IFNAR_KO_VS_IFNB_KO_CD8_NEG_SPLEEN_DC_DN	Patient 1_Preinfusion	1.67495
C4	GSE13484_12H_VS_3H_YF17D_VACCINE_STIM_PBMC_UP	Patient 1_Preinfusion	1.50013
C4	GSE13522_CTRL_VS_T_CRUZI_Y_STRAIN_INF_SKIN_129_MOUSE_UP	Patient 3_Peak CAR T	1.53403
C4	GSE13738_RESTING_VS_BYSTANDER_ACTIVATED_CD4_TCELL_DN	Patient 4_Preinfusion	1.75448
C4	GSE13762_CTRL_VS_125_VITAMIND_DAY5_DC_UP	Patient 1_Preinfusion	1.81225
C4	GSE14000_TRANSLATED_RNA_VS_MRNA_4H_LPS_DC_DN	Patient 4_Peak	1.91581
C4	GSE14000_TRANSLATED_RNA_VS_MRNA_4H_LPS_DC_UP	Patient 1_Peak	1.87284
C4	GSE14000_TRANSLATED_RNA_VS_MRNA_DC_DN	Patient 4_Peak	1.88201
C4	GSE14026_TH1_VS_TH17_UP	Patient 1_Preinfusion	1.59251
C4	GSE14308_TH1_VS_INDUCED_TREG_DN	Patient 4_Peak	1.59864
C4	GSE14308_TH1_VS_NAIVE_CD4_TCELL_UP	Patient 4_Peak	1.62332
C4	GSE14308_TH2_VS_INDUCED_TREG_DN	Patient 2_Peak2	1.81963
C4	GSE1432_1H_VS_24H_IFNG_MICROGLIA_UP	Patient 2_Peak2	2.37175
C4	GSE1432_6H_VS_24H_IFNG_MICROGLIA_UP	Patient 3_Peak	1.7786
C4	GSE14415_TCONV_VS_FOXP3_KO_INDUCED_TREG_UP	Patient 3_Peak CAR T	1.84308
C4	GSE1448_ANTI_VALPHA2_VS_VBETA5_DP_THYMOCYTE_DN	Patient 1_Preinfusion	1.64069
C4	GSE1460_INTRATHYMIC_T_PROGENITOR_VS_DP_THYMOCYTE_UP	Patient 2_Peak2	1.83445
C4	GSE15139_GMCSF_TREATED_VS_UNTREATED_NEUTROPHILS_DN	Patient 3_Preinfusion	1.79084
C4	GSE15324_NAIVE_VS_ACTIVATED_ELF4_KO_CD8_TCELL_DN	Patient 1_Peak CAR T	1.78533
C4	GSE15330_HSC_VS_PRO_BCELL_DN	Patient 1_Preinfusion	1.55727
C4	GSE15330_LYMPHOID_MULTIPOTENT_VS_MEGAKARYOCYTE_ERYTHROID_PROGENITOR_IKAROS_KO_DN	Patient 4_Preinfusion	1.63013
C4	GSE15330_WT_VS_IKAROS_KO_MEGAKARYOCYTE_ERYTHROID_PROGENITOR_UP	Patient 1_Preinfusion	1.52183
C4	GSE15659_CD45RA_NEG_CD4_TCELL_VS_NONSUPPRESSIVE_TCELL_DN	Patient 3_Product	1.87757
C4	GSE15767_MED_VS_SCS_MAC_LN_UP	Patient 3_Preinfusion	2.00441
C4	GSE15930_STIM_VS_STIM_AND_IFNAB_24H_CD8_T_CELL_UP	Patient 1_Preinfusion	1.62445
C4	GSE16385_MONOCYTE_VS_12H_IFNG_TNF_TREATED_MACROPHAGE_UP	Patient 1_Preinfusion	1.51272
C4	GSE16385_MONOCYTE_VS_12H_IL4_TREATED_MACROPHAGE_UP	Patient 4_Preinfusion	1.69142
C4	GSE16385_MONOCYTE_VS_12H_ROSIGLITAZONE_IL4_TREATED_MACROPHAGE_UP	Patient 1_Preinfusion	1.72539
C4	GSE16385_UNTREATED_VS_12H_IFNG_TNF_TREATED_MACROPHAGE_UP	Patient 3_Preinfusion	1.58398
C4	GSE17186_MEMORY_VS_CD21HIGH_TRANSITIONAL_BCELL_UP	Patient 3_Preinfusion	1.89237
C4	GSE17322_CD103_POS_VS_CD11B_HIGH_LUNG_DC_DN	Patient 1_Preinfusion	1.60067
C4	GSE1740_MCSF_VS_MCSF_AND_IFNG_DAY2_DERIVED_MACROPHAGE_UP	Patient 4_Preinfusion	1.74202
C4	GSE17580_TREG_VS_TEFF_UP	Patient 1_Preinfusion	1.62945
C4	GSE17721_0.5H_VS_4H_CPG_BMDC_UP	Patient 1_Preinfusion	1.66063
C4	GSE17721_CPG_VS_GARDIQUIMOD_0.5H_BMDC_DN	Patient 4_Preinfusion	1.71743
C4	GSE17721_CTRL_VS_GARDIQUIMOD_0.5H_BMDC_DN	Patient 3_Peak CAR T	1.67722
C4	GSE17721_CTRL_VS_LPS_4H_BMDC_UP	Patient 4_Peak	1.62501
C4	GSE17721_CTRL_VS_PAM3CSK4_6H_BMDC_DN	Patient 1_Preinfusion	1.51053
C4	GSE17721_CTRL_VS_POLYIC_1H_BMDC_UP	Patient 1_Preinfusion	1.5033
C4	GSE17721_LPS_VS_CPG_2H_BMDC_DN	Patient 3_Preinfusion	1.70561
C4	GSE17721_LPS_VS_PAM3CSK4_8H_BMDC_DN	Patient 3_Peak CAR T	1.70899
C4	GSE17721_LPS_VS_POLYIC_2H_BMDC_UP	Patient 4_Product	1.80514
C4	GSE17721_LPS_VS_POLYIC_6H_BMDC_DN	Patient 1_Product	1.69007
C4	GSE17721_PAM3CSK4_VS_CPG_0.5H_BMDC_DN	Patient 4_Peak	1.55081
C4	GSE17721_PAM3CSK4_VS_CPG_1H_BMDC_DN	Patient 2_Preinfusion	1.61838
C4	GSE17721_PAM3CSK4_VS_GADIQUIMOD_1H_BMDC_DN	Patient 1_Preinfusion	1.50807
C4	GSE17721_POLYIC_VS_CPG_8H_BMDC_DN	Patient 4_Peak CAR T	1.70438
C4	GSE17721_POLYIC_VS_GARDIQUIMOD_0.5H_BMDC_DN	Patient 1_Preinfusion	1.52432
C4	GSE17721_POLYIC_VS_GARDIQUIMOD_8H_BMDC_DN	Patient 4_Peak	1.62639
C4	GSE18148_CBFB_KO_VS_WT_TREG_DN	Patient 1_Product	1.67921
C4	GSE18281_SUBCAPSULAR_VS_CENTRAL_CORTICAL_REGION_OF_THYMUS_UP	Patient 4_Day 21	1.75413
C4	GSE18791_CTRL_VS_NEWCASTLE_VIRUS_DC_14H_UP	Patient 1_Preinfusion	1.75512
C4	GSE18791_UNSTIM_VS_NEWCATSLE_VIRUS_DC_18H_UP	Patient 1_Preinfusion	1.71963
C4	GSE18804_SPLEEN_MACROPHAGE_VS_BRAIN_TUMORAL_MACROPHAGE_UP	Patient 2_Peak2	1.703
C4	GSE18893_CTRL_VS_TNF_TREATED_TCONV_2H_DN	Patient 4_Peak CAR T	1.47899
C4	GSE18893_TCONV_VS_TREG_24H_CULTURE_DN	Patient 4_Peak CAR T	1.56795
C4	GSE18893_TCONV_VS_TREG_24H_TNF_STIM_DN	Patient 4_Peak	1.65887
C4	GSE19198_CTRL_VS_IL21_TREATED_TCELL_6H_UP	Patient 1_Preinfusion	1.62195
C4	GSE1925_3H_VS_24H_IFNG_STIM_MACROPHAGE_DN	Patient 2_Preinfusion	1.63224
C4	GSE1925_CTRL_VS_24H_IFNG_STIM_MACROPHAGE_DN	Patient 1_Preinfusion	1.56153
C4	GSE19401_PAM2CSK4_VS_RETINOIC_ACID_STIM_FOLLICULAR_DC_UP	Patient 1_Peak	1.8681
C4	GSE20152_SPHK1_KO_VS_HTNFA_OVEREXPRESS_ANKLE_DN	Patient 1_Preinfusion	1.49425
C4	GSE20715_0H_VS_24H_OZONE_LUNG_DN	Patient 3_Preinfusion	1.81836
C4	GSE20715_0H_VS_24H_OZONE_LUNG_UP	Patient 4_Preinfusion	1.63909
C4	GSE20715_WT_VS_TLR4_KO_48H_OZONE_LUNG_DN	Patient 4_Day 21	1.61525
C4	GSE21380_TFH_VS_GERMINAL_CENTER_TFH_CD4_TCELL_DN	Patient 3_Product	1.8299
C4	GSE21546_SAP1A_KO_VS_SAP1A_KO_AND_ELK1_KO_ANTI_CD3_STIM_DP_THYMOCYTES_DN	Patient 4_Preinfusion	1.77921
C4	GSE21670_UNTREATED_VS_TGFB_TREATED_CD4_TCELL_UP	Patient 4_Peak CAR T	1.80589
C4	GSE21678_WT_VS_FOXO1_FOXO3_KO_TREG_UP	Patient 4_Product	1.80586
C4	GSE21774_CD62L_POS_CD56_DIM_VS_CD62L_NEG_CD56_DIM_NK_CELL_DN	Patient 3_Peak CAR T	1.72476
C4	GSE21927_SPLEEN_VS_C26GM_TUMOR_MONOCYTE_BALBC_DN	Patient 4_Preinfusion	1.70446
C4	GSE21927_SPLENIC_C26GM_TUMOROUS_VS_4T1_TUMOR_MONOCYTES_UP	Patient 2_Preinfusion	1.78785
C4	GSE21927_UNTREATED_VS_GMCSF_GCSF_TREATED_BONE_MARROW_DN	Patient 4_Preinfusion	1.7496
C4	GSE21927_UNTREATED_VS_GMCSF_IL6_TREATED_BONE_MARROW_DN	Patient 4_Day 21	1.7742
C4	GSE2197_IMMUNOSUPPRESSIVE_DNA_VS_UNTREATEDIN_DC_DN	Patient 4_Peak CAR T	1.58617
C4	GSE22025_UNTREATED_VS_TGFB1_TREATED_CD4_TCELL_UP	Patient 1_Peak CAR T	1.70731
C4	GSE22342_CD11C_HIGH_VS_LOW_DECIDUAL_MACROPHAGES_DN	Patient 1_Preinfusion	1.77732
C4	GSE22589_HEALTHY_VS_HIV_INFECTED_DC_UP	Patient 1_Preinfusion	1.54215
C4	GSE22589_SIV_VS_HIV_AND_SIV_INFECTED_DC_DN	Patient 3_Product	1.70738
C4	GSE22611_MUTANT_NOD2_VS_CTRL_TRANSDUCED_HEK293T_CELL_DN	Patient 1_Peak CAR T	1.885
C4	GSE22886_CTRL_VS_LPS_24H_DC_UP	Patient 4_Peak	1.81925
C4	GSE22886_IGM_MEMORY_BCELL_VS_BLOOD_PLASMA_CELL_DN	Patient 4_Day 21	1.63553
C4	GSE22886_NAIVE_BCELL_VS_NEUTROPHIL_UP	Patient 4_Peak	1.88497
C4	GSE22935_WT_VS_MYD88_KO_MACROPHAGE_24H_MBOVIS_BCG_STIM_DN	Patient 1_Preinfusion	1.5827
C4	GSE22935_WT_VS_MYD88_KO_MACROPHAGE_48H_MBOVIS_BCG_STIM_DN	Patient 4_Preinfusion	1.64671
C4	GSE23398_WT_VS_IL2_KO_CD4_TCELL_SCURFY_MOUSE_UP	Patient 4_Preinfusion	1.73959
C4	GSE23502_BM_VS_COLON_TUMOR_HDC_KO_MYELOID_DERIVED_SUPPRESSOR_CELL_UP	Patient 1_Peak	1.56996
C4	GSE23568_CTRL_TRANSDUCED_VS_WT_CD8_TCELL_UP	Patient 4_Peak CAR T	1.54284
C4	GSE2405_0H_VS_6H_A_PHAGOCYTOPHILUM_STIM_NEUTROPHIL_DN	Patient 1_Preinfusion	1.58732
C4	GSE24574_BCL6_LOW_TFH_VS_NAIVE_CD4_TCELL_DN	Patient 1_Peak CAR T	1.67213
C4	GSE24814_STAT5_KO_VS_WT_PRE_BCELL_DN	Patient 1_Peak CAR T	1.65608
C4	GSE25088_WT_VS_STAT6_KO_MACROPHAGE_UP	Patient 3_Peak	1.7079
C4	GSE25123_IL4_VS_IL4_AND_ROSIGLITAZONE_STIM_MACROPHAGE_DAY10_UP	Patient 2_Peak2	1.87299
C4	GSE25123_ROSIGLITAZONE_VS_IL4_AND_ROSIGLITAZONE_STIM_MACROPHAGE_DAY10_UP	Patient 4_Peak CAR T	1.57349
C4	GSE25147_UNSTIM_VS_HELIOBACTER_PYLORI_LPS_STIM_MKN45_CELL_UP	Patient 1_Preinfusion	1.60126
C4	GSE2585_THYMIC_DC_VS_THYMIC_MACROPHAGE_DN	Patient 4_Peak	1.54465
C4	GSE26030_UNSTIM_VS_RESTIM_TH1_DAY15_POST_POLARIZATION_DN	Patient 4_Preinfusion	1.74762
C4	GSE26030_UNSTIM_VS_RESTIM_TH1_DAY15_POST_POLARIZATION_UP	Patient 1_Peak CAR T	1.65614
C4	GSE26488_HDAC7_KO_VS_VP16_TRANSGENIC_HDAC7_KO_DOUBLE_POSITIVE_THYMOCYTE_UP	Patient 4_Preinfusion	1.68793
C4	GSE26669_CD4_VS_CD8_TCELL_IN_MLR_UP	Patient 3_Preinfusion	1.68814
C4	GSE26912_TUMORICIDAL_VS_CTRL_MACROPHAGE_UP	Patient 1_Peak	1.70052
C4	GSE26928_NAIVE_VS_CXCR5_POS_CD4_TCELL_DN	Patient 4_Preinfusion	1.75558
C4	GSE2706_UNSTIM_VS_8H_LPS_AND_R848_DC_UP	Patient 1_Preinfusion	1.70386
C4	GSE27434_WT_VS_DNMT1_KO_TREG_UP	Patient 4_Peak	1.51241
C4	GSE2770_IL4_ACT_VS_ACT_CD4_TCELL_6H_DN	Patient 4_Preinfusion	1.72277
C4	GSE2770_TGFB_AND_IL4_ACT_VS_ACT_CD4_TCELL_48H_UP	Patient 4_Preinfusion	1.74741
C4	GSE2770_TGFB_AND_IL4_VS_TGFB_AND_IL12_TREATED_ACT_CD4_TCELL_6H_UP	Patient 4_Peak CAR T	1.70476
C4	GSE2770_UNTREATED_VS_IL4_TREATED_ACT_CD4_TCELL_6H_UP	Patient 4_Product	1.70908
C4	GSE2770_UNTREATED_VS_TGFB_AND_IL4_TREATED_ACT_CD4_TCELL_48H_DN	Patient 2_Preinfusion	1.8267
C4	GSE27786_BCELL_VS_CD4_TCELL_UP	Patient 3_Preinfusion	1.89147
C4	GSE27786_BCELL_VS_NKTCELL_UP	Patient 2_Preinfusion	1.63002
C4	GSE27786_CD4_TCELL_VS_NKTCELL_UP	Patient 4_Product	1.87737
C4	GSE27786_CD8_TCELL_VS_ERYTHROBLAST_DN	Patient 1_Peak CAR T	1.66826
C4	GSE27786_CD8_TCELL_VS_MONO_MAC_DN	Patient 4_Peak CAR T	1.4959
C4	GSE27786_LSK_VS_CD8_TCELL_UP	Patient 1_Peak CAR T	1.73692
C4	GSE27786_NKTCELL_VS_MONO_MAC_DN	Patient 4_Peak CAR T	1.55278
C4	GSE29618_PDC_VS_MDC_DAY7_FLU_VACCINE_UP	Patient 2_Preinfusion	1.67869
C4	GSE29618_PRE_VS_DAY7_POST_TIV_FLU_VACCINE_BCELL_DN	Patient 1_Preinfusion	1.51871
C4	GSE29618_PRE_VS_DAY7_POST_TIV_FLU_VACCINE_MDC_UP	Patient 1_Peak CAR T	1.83322
C4	GSE29949_CD8_NEG_DC_SPLEEN_VS_DC_BRAIN_UP	Patient 4_Preinfusion	1.6855
C4	GSE29949_CD8_POS_DC_SPLEEN_VS_DC_BRAIN_UP	Patient 3_Preinfusion	1.64547
C4	GSE3203_HEALTHY_VS_INFLUENZA_INFECTED_LN_BCELL_UP	Patient 1_Preinfusion	1.5378
C4	GSE32164_RESTING_DIFFERENTIATED_VS_CMYC_INHIBITED_MACROPHAGE_UP	Patient 4_Product	1.86299
C4	GSE32901_NAIVE_VS_TH1_CD4_TCELL_DN	Patient 4_Peak CAR T	1.87921
C4	GSE32901_TH1_VS_TH17_ENRICHED_CD4_TCELL_DN	Patient 4_Peak	1.7715
C4	GSE33292_DN3_THYMOCYTE_VS_TCELL_LYMPHOMA_FROM_TCF1_KO_DN	Patient 3_Product	2.1677
C4	GSE3400_UNTREATED_VS_IFNB_TREATED_MEF_DN	Patient 4_Preinfusion	1.74602
C4	GSE34156_UNTREATED_VS_6H_TLR1_TLR2_LIGAND_TREATED_MONOCYTE_UP	Patient 3_Peak CAR T	1.74675
C4	GSE34217_MIR17_92_OVEREXPRESS_VS_WT_ACT_CD8_TCELL_DN	Patient 3_Peak CAR T	1.79754
C4	GSE360_CTRL_VS_L_DONOVANI_MAC_UP	Patient 1_Preinfusion	1.73283
C4	GSE360_CTRL_VS_L_MAJOR_MAC_UP	Patient 4_Peak	1.54477
C4	GSE360_DC_VS_MAC_DN	Patient 3_Peak CAR T	1.58637
C4	GSE360_DC_VS_MAC_M_TUBERCULOSIS_DN	Patient 1_Peak CAR T	1.67157
C4	GSE360_HIGH_VS_LOW_DOSE_B_MALAYI_MAC_UP	Patient 1_Preinfusion	1.50991
C4	GSE360_L_DONOVANI_VS_L_MAJOR_MAC_UP	Patient 1_Preinfusion	1.51528
C4	GSE360_L_DONOVANI_VS_M_TUBERCULOSIS_DC_DN	Patient 3_Peak CAR T	1.55407
C4	GSE360_L_MAJOR_VS_M_TUBERCULOSIS_MAC_DN	Patient 3_Peak CAR T	1.6583
C4	GSE360_LOW_DOSE_B_MALAYI_VS_M_TUBERCULOSIS_DC_DN	Patient 4_Preinfusion	1.66747
C4	GSE36009_UNSTIM_VS_LPS_STIM_NLRP10_KO_DC_UP	Patient 1_Preinfusion	1.53671
C4	GSE36078_UNTREATED_VS_AD5_INF_MOUSE_LUNG_DC_DN	Patient 3_Product	1.81701
C4	GSE36476_YOUNG_VS_OLD_DONOR_MEMORY_CD4_TCELL_16H_TSST_ACT_UP	Patient 1_Preinfusion	1.90031
C4	GSE369_PRE_VS_POST_IL6_INJECTION_IFNG_KO_LIVER_UP	Patient 3_Peak	1.79386
C4	GSE3720_UNSTIM_VS_LPS_STIM_VD2_GAMMADELTA_TCELL_UP	Patient 4_Peak	2.50897
C4	GSE3720_UNSTIM_VS_PMA_STIM_VD2_GAMMADELTA_TCELL_DN	Patient 4_Peak CAR T	1.56714
C4	GSE3720_UNSTIM_VS_PMA_STIM_VD2_GAMMADELTA_TCELL_UP	Patient 4_Peak	2.12035
C4	GSE37301_COMMON_LYMPHOID_PROGENITOR_VS_CD4_TCELL_UP	Patient 1_Preinfusion	1.50048
C4	GSE37301_GRANULOCYTE_MONOCYTE_PROGENITOR_VS_RAG2_KO_NK_CELL_DN	Patient 4_Peak	1.55293
C4	GSE37301_HEMATOPOIETIC_STEM_CELL_VS_COMMON_LYMPHOID_PROGENITOR_UP	Patient 1_Preinfusion	1.72015
C4	GSE37301_PRO_BCELL_VS_RAG2_KO_NK_CELL_DN	Patient 2_Preinfusion	1.64179
C4	GSE37301_PRO_BCELL_VS_RAG2_KO_NK_CELL_UP	Patient 2_Peak2	1.98439
C4	GSE37416_CTRL_VS_3H_F_TULARENSIS_LVS_NEUTROPHIL_DN	Patient 1_Peak CAR T	1.75139
C4	GSE37532_TREG_VS_TCONV_PPARG_KO_CD4_TCELL_FROM_LN_DN	Patient 1_Preinfusion	1.64989
C4	GSE37534_UNTREATED_VS_PIOGLITAZONE_TREATED_CD4_TCELL_PPARG1_AND_FOXP3_TRASDUCED_UP	Patient 4_Peak CAR T	1.55524
C4	GSE37534_UNTREATED_VS_ROSIGLITAZONE_TREATED_CD4_TCELL_PPARG1_AND_FOXP3_TRASDUCED_UP	Patient 2_Preinfusion	1.6618
C4	GSE37605_TREG_VS_TCONV_C57BL6_FOXP3_IRES_GFP_DN	Patient 4_Peak	1.64375
C4	GSE39152_BRAIN_VS_SPLEEN_CD103_NEG_MEMORY_CD8_TCELL_UP	Patient 2_Peak2	1.73095
C4	GSE3920_UNTREATED_VS_IFNA_TREATED_ENDOTHELIAL_CELL_DN	Patient 2_Preinfusion	1.63481
C4	GSE3982_BCELL_VS_BASOPHIL_UP	Patient 4_Peak	1.66313
C4	GSE3982_DC_VS_BASOPHIL_UP	Patient 4_Peak CAR T	1.58021
C4	GSE3982_DC_VS_EFF_MEMORY_CD4_TCELL_UP	Patient 3_Peak CAR T	1.76322
C4	GSE3982_EOSINOPHIL_VS_NKCELL_DN	Patient 4_Peak	1.64417
C4	GSE3982_MAST_CELL_VS_TH1_DN	Patient 4_Peak CAR T	1.84038
C4	GSE3982_NEUTROPHIL_VS_EFF_MEMORY_CD4_TCELL_DN	Patient 3_Peak CAR T	1.61881
C4	GSE39820_CTRL_VS_IL1B_IL6_CD4_TCELL_UP	Patient 4_Product	1.7288
C4	GSE39820_CTRL_VS_TGFBETA3_IL6_CD4_TCELL_UP	Patient 4_Peak CAR T	1.56682
C4	GSE39820_IL1B_IL6_VS_IL1B_IL6_IL23A_TREATED_CD4_TCELL_DN	Patient 3_Peak	1.69144
C4	GSE40274_CTRL_VS_FOXP3_AND_EOS_TRANSDUCED_ACTIVATED_CD4_TCELL_DN	Patient 1_Preinfusion	1.66862
C4	GSE40666_UNTREATED_VS_IFNA_STIM_STAT4_KO_EFFECTOR_CD8_TCELL_90MIN_UP	Patient 4_Preinfusion	1.69311
C4	GSE40666_WT_VS_STAT4_KO_CD8_TCELL_WITH_IFNA_STIM_90MIN_DN	Patient 1_Preinfusion	1.60771
C4	GSE40685_NAIVE_CD4_TCELL_VS_TREG_UP	Patient 4_Peak	1.58151
C4	GSE411_100MIN_VS_400MIN_IL6_STIM_SOCS3_KO_MACROPHAGE_UP	Patient 1_Preinfusion	1.61893
C4	GSE41176_UNSTIM_VS_ANTI_IGM_STIM_TAK1_KO_BCELL_1H_UP	Patient 1_Preinfusion	1.54869
C4	GSE41176_WT_VS_TAK1_KO_ANTI_IGM_STIM_BCELL_24H_UP	Patient 1_Peak CAR T	1.98891
C4	GSE4142_NAIVE_VS_MEMORY_BCELL_DN	Patient 4_Peak	1.67312
C4	GSE41867_NAIVE_VS_DAY6_LCMV_EFFECTOR_CD8_TCELL_UP	Patient 4_Preinfusion	1.70034
C4	GSE41978_ID2_KO_VS_BIM_KO_KLRG1_LOW_EFFECTOR_CD8_TCELL_DN	Patient 1_Preinfusion	1.54637
C4	GSE42021_TCONV_PLN_VS_CD24INT_TCONV_THYMUS_DN	Patient 1_Preinfusion	1.82887
C4	GSE43863_NAIVE_VS_LY6C_LOW_CXCR5NEG_CD4_EFF_TCELL_D6_LCMV_DN	Patient 3_Peak	1.74613
C4	GSE43955_10H_VS_60H_ACT_CD4_TCELL_UP	Patient 1_Preinfusion	1.56176
C4	GSE43955_TH0_VS_TGFB_IL6_TH17_ACT_CD4_TCELL_42H_DN	Patient 3_Peak	1.79149
C4	GSE45365_BCELL_VS_CD8_TCELL_DN	Patient 1_Day 7	1.83799
C4	GSE45365_HEALTHY_VS_MCMV_INFECTION_BCELL_IFNAR_KO_UP	Patient 1_Product	1.76034
C4	GSE45365_WT_VS_IFNAR_KO_BCELL_UP	Patient 3_Product	2.08599
C4	GSE45739_NRAS_KO_VS_WT_UNSTIM_CD4_TCELL_UP	Patient 4_Peak CAR T	1.47981
C4	GSE46468_LUNG_INNATE_LYMPHOID_CELL_VS_SPLEEN_CD4_TCELL_DN	Patient 1_Preinfusion	1.83354
C4	GSE46606_DAY1_VS_DAY3_CD40L_IL2_IL5_STIMULATED_IRF4HIGH_BCELL_UP	Patient 1_Preinfusion	1.60898
C4	GSE46606_UNSTIM_VS_CD40L_IL2_IL5_1DAY_STIMULATED_IRF4_KO_BCELL_UP	Patient 4_Peak	1.50526
C4	GSE4984_GALECTIN1_VS_LPS_STIM_DC_DN	Patient 1_Preinfusion	1.53963
C4	GSE4984_UNTREATED_VS_GALECTIN1_TREATED_DC_DN	Patient 4_Peak	1.77972
C4	GSE5503_LIVER_DC_VS_SPLEEN_DC_ACTIVATED_ALLOGENIC_TCELL_UP	Patient 4_Peak	1.74572
C4	GSE5589_LPS_VS_LPS_AND_IL10_STIM_IL6_KO_MACROPHAGE_180MIN_DN	Patient 1_Preinfusion	1.50836
C4	GSE5589_LPS_VS_LPS_AND_IL10_STIM_IL6_KO_MACROPHAGE_45MIN_DN	Patient 1_Preinfusion	1.55594
C4	GSE6259_33D1_POS_DC_VS_BCELL_DN	Patient 4_Peak CAR T	1.56655
C4	GSE6259_DEC205_POS_DC_VS_CD8_TCELL_UP	Patient 4_Preinfusion	1.65695
C4	GSE6259_FLT3L_INDUCED_33D1_POS_DC_VS_BCELL_DN	Patient 2_Peak2	1.83023
C4	GSE6269_FLU_VS_E_COLI_INF_PBMC_DN	Patient 4_Peak	1.82954
C4	GSE6875_WT_VS_FOXP3_KO_TREG_DN	Patient 4_Peak CAR T	1.70536
C4	GSE7219_WT_VS_NIK_NFKB2_KO_DC_UP	Patient 2_Preinfusion	1.75987
C4	GSE7509_DC_VS_MONOCYTE_WITH_FCGRIIB_STIM_UP	Patient 1_Product	1.72204
C4	GSE7509_FCGRIIB_VS_TNFA_IL1B_IL6_PGE_STIM_DC_UP	Patient 4_Day 21	1.60578
C4	GSE7568_CTRL_VS_3H_TGFB_TREATED_MACROPHAGES_WITH_IL4_AND_DEXAMETHASONE_UP	Patient 3_Peak CAR T	1.72533
C4	GSE7596_AKT_TRANSD_VS_CTRL_CD4_TCONV_WITH_TGFB_UP	Patient 1_Product	1.75779
C4	GSE7831_UNSTIM_VS_INFLUENZA_STIM_PDC_1H_UP	Patient 4_Peak CAR T	1.48964
C4	GSE7852_TREG_VS_TCONV_FAT_DN	Patient 2_Preinfusion	1.68719
C4	GSE8384_CTRL_VS_B_ABORTUS_4H_MAC_CELL_LINE_UP	Patient 4_Peak CAR T	1.61236
C4	GSE8835_CD4_VS_CD8_TCELL_UP	Patient 1_Preinfusion	1.56265
C4	GSE9006_TYPE_1_DIABETES_AT_DX_VS_4MONTH_POST_DX_PBMC_DN	Patient 4_Peak	1.95256
C4	GSE9650_GP33_VS_GP276_LCMV_SPECIFIC_EXHAUSTED_CD8_TCELL_DN	Patient 1_Preinfusion	1.51335
C4	GSE9946_LISTERIA_INF_MATURE_VS_PROSTAGLANDINE2_TREATED_MATURE_DC_DN	Patient 4_Peak CAR T	1.66623
C4	GSE9988_ANTI_TREM1_VS_VEHICLE_TREATED_MONOCYTES_DN	Patient 3_Preinfusion	1.73044
C4	GTF2E2_TARGET_GENES	Patient 1_Peak CAR T	1.87432
C4	HALLMARK_ADIPOGENESIS	Patient 4_Peak	1.57751
C4	HALLMARK_CHOLESTEROL_HOMEOSTASIS	Patient 4_Peak CAR T	1.57101
C4	HALLMARK_COMPLEMENT	Patient 4_Preinfusion	1.75032
C4	HALLMARK_EPITHELIAL_MESENCHYMAL_TRANSITION	Patient 2_Peak2	1.67602
C4	HALLMARK_PEROXISOME	Patient 1_Preinfusion	1.81904
C4	HALLMARK_PI3K_AKT_MTOR_SIGNALING	Patient 4_Preinfusion	1.76803
C4	HALLMARK_UNFOLDED_PROTEIN_RESPONSE	Patient 3_Peak CAR T	1.95223
C4	HARALAMBIEVA_PBMC_FLUARIX_AGE_50_74YO_CORR_WITH_28D_MEM_B_CELL_RESPONSE_AT_0DY_POSITIVE	Patient 4_Peak	1.58496
C4	HAY_BONE_MARROW_CD34_POS_MULTILIN	Patient 3_Peak CAR T	1.31883
C4	HAY_BONE_MARROW_MONOCYTE	Patient 4_Preinfusion	1.58688
C4	HAY_BONE_MARROW_PLASMA_CELL	Patient 3_Peak CAR T	1.95073
C4	HMCES_TARGET_GENES	Patient 2_Preinfusion	1.72858
C4	HOEK_NEUTROPHIL_2011_2012_TIV_ADULT_1DY_UP	Patient 4_Preinfusion	1.58895
C4	HOFT_CD4_POSITIVE_ALPHA_BETA_MEMORY_T_CELL_BCG_VACCINE_AGE_18_45YO_7DY_DN	Patient 3_Preinfusion	1.49055
C4	HOXA10_TARGET_GENES	Patient 4_Peak CAR T	1.69433
C4	HOXA2_TARGET_GENES	Patient 4_Peak CAR T	1.5059
C4	HOXA9_DN.V1_DN	Patient 4_Peak CAR T	1.54341
C4	HP_ABNORMAL_5TH_FINGER_MORPHOLOGY	Patient 4_Peak CAR T	2.13203
C4	HP_ABNORMAL_ACTIVITY_OF_MITOCHONDRIAL_RESPIRATORY_CHAIN	Patient 4_Peak CAR T	2.01595
C4	HP_ABNORMAL_CAROTID_ARTERY_MORPHOLOGY	Patient 4_Peak CAR T	2.01836
C4	HP_ABNORMAL_CIRCULATING_GLUTAMINE_FAMILY_AMINO_ACID_CONCENTRATION	Patient 3_Peak CAR T	1.73311
C4	HP_ABNORMAL_CIRCULATING_PROTEINOGENIC_AMINO_ACID_CONCENTRATION	Patient 3_Peak CAR T	2.15567
C4	HP_ABNORMAL_CIRCULATING_PYRUVATE_FAMILY_AMINO_ACID_CONCENTRATION	Patient 2_Preinfusion	1.90511
C4	HP_ABNORMAL_EYELID_MORPHOLOGY	Patient 4_Peak CAR T	1.56991
C4	HP_ABNORMAL_FALLOPIAN_TUBE_MORPHOLOGY	Patient 4_Peak CAR T	1.98795
C4	HP_ABNORMAL_LABIA_MAJORA_MORPHOLOGY	Patient 4_Peak CAR T	2.21776
C4	HP_ABNORMAL_LABIA_MORPHOLOGY	Patient 4_Peak CAR T	2.05837
C4	HP_ABNORMAL_LIP_MORPHOLOGY	Patient 3_Product	1.78203
C4	HP_ABNORMAL_LOCATION_OF_EARS	Patient 4_Peak CAR T	1.80232
C4	HP_ABNORMAL_MUSCLE_FIBER_MORPHOLOGY	Patient 3_Preinfusion	2.02681
C4	HP_ABNORMAL_NASAL_MORPHOLOGY	Patient 3_Product	1.82391
C4	HP_ABNORMAL_NEURAL_TUBE_MORPHOLOGY	Patient 4_Peak CAR T	2.05192
C4	HP_ABNORMAL_NEURON_MORPHOLOGY	Patient 3_Preinfusion	1.92211
C4	HP_ABNORMAL_PENIS_MORPHOLOGY	Patient 4_Peak CAR T	1.69439
C4	HP_ABNORMAL_RETINAL_ARTERY_MORPHOLOGY	Patient 2_Preinfusion	1.93375
C4	HP_ABNORMAL_SIZE_OF_THE_CLITORIS	Patient 2_Preinfusion	1.89699
C4	HP_ABNORMAL_TRACHEA_MORPHOLOGY	Patient 4_Peak CAR T	2.01071
C4	HP_ABNORMAL_URETER_MORPHOLOGY	Patient 4_Peak CAR T	2.34369
C4	HP_ABNORMAL_VASCULAR_PHYSIOLOGY	Patient 4_Preinfusion	1.96259
C4	HP_ABNORMALITY_OF_BLADDER_MORPHOLOGY	Patient 4_Peak CAR T	1.7506
C4	HP_ABNORMALITY_OF_CHROMOSOME_STABILITY	Patient 4_Peak CAR T	2.10099
C4	HP_ABNORMALITY_OF_FEMALE_EXTERNAL_GENITALIA	Patient 2_Preinfusion	1.91194
C4	HP_ABNORMALITY_OF_HEAD_BLOOD_VESSEL	Patient 2_Preinfusion	1.93375
C4	HP_ABNORMALITY_OF_MUSCLE_SIZE	Patient 3_Preinfusion	1.84132
C4	HP_ABNORMALITY_OF_THE_AUDITORY_CANAL	Patient 4_Peak CAR T	2.10349
C4	HP_ABNORMALITY_OF_THE_BREAST	Patient 4_Product	1.81589
C4	HP_ABNORMALITY_OF_THE_CALVARIA	Patient 4_Product	1.68566
C4	HP_ABNORMALITY_OF_THE_CEREBELLAR_VERMIS	Patient 3_Product	2.06732
C4	HP_ABNORMALITY_OF_THE_COLUMELLA	Patient 4_Preinfusion	1.88641
C4	HP_ABNORMALITY_OF_THE_EXTERNAL_NOSE	Patient 3_Product	1.94154
C4	HP_ABNORMALITY_OF_THE_LOWER_URINARY_TRACT	Patient 4_Peak CAR T	1.69607
C4	HP_ABNORMALITY_OF_THE_PREPUTIUM	Patient 4_Peak CAR T	2.13505
C4	HP_ABNORMALITY_OF_THE_SYNOVIA	Patient 4_Peak CAR T	1.90615
C4	HP_ABNORMALITY_OF_THE_URETHRA	Patient 4_Peak CAR T	1.83322
C4	HP_ABNORMALITY_OF_THE_UVULA	Patient 4_Peak CAR T	2.0586
C4	HP_ABNORMALITY_OF_TOE	Patient 4_Peak CAR T	1.78723
C4	HP_ACCESSORY_SPLEEN	Patient 1_Day 7	2.27568
C4	HP_ACUTE_LYMPHOBLASTIC_LEUKEMIA	Patient 4_Peak CAR T	2.09745
C4	HP_APHASIA	Patient 3_Preinfusion	1.9554
C4	HP_APLASIA_HYPOPLASIA_AFFECTING_THE_EYE	Patient 4_Peak CAR T	2.0091
C4	HP_APLASIA_HYPOPLASIA_INVOLVING_BONES_OF_THE_THORAX	Patient 4_Peak CAR T	2.10336
C4	HP_APLASIA_HYPOPLASIA_INVOLVING_THE_SKELETON	Patient 4_Peak CAR T	1.70635
C4	HP_APLASIA_HYPOPLASIA_OF_THE_BREASTS	Patient 4_Peak CAR T	2.14247
C4	HP_APLASIA_HYPOPLASIA_OF_THE_CEREBELLAR_VERMIS	Patient 3_Product	2.06732
C4	HP_APLASIA_HYPOPLASIA_OF_THE_CLAVICLES	Patient 4_Peak CAR T	2.03931
C4	HP_APLASIA_HYPOPLASIA_OF_THE_SCAPULAE	Patient 4_Preinfusion	1.67117
C4	HP_ARTERIOVENOUS_MALFORMATION	Patient 4_Peak CAR T	2.15785
C4	HP_ASYMMETRIC_GROWTH	Patient 4_Product	1.33603
C4	HP_ATRESIA_OF_THE_EXTERNAL_AUDITORY_CANAL	Patient 4_Peak CAR T	2.20081
C4	HP_BASAL_GANGLIA_GLIOSIS	Patient 4_Peak CAR T	1.80649
C4	HP_BILATERAL_SENSORINEURAL_HEARING_IMPAIRMENT	Patient 3_Preinfusion	1.91353
C4	HP_BREAST_APLASIA	Patient 4_Peak CAR T	2.08477
C4	HP_CENTRAL_SCOTOMA	Patient 2_Preinfusion	1.87157
C4	HP_CEREBELLAR_CYST	Patient 3_Product	1.84905
C4	HP_CEREBELLAR_MALFORMATION	Patient 4_Peak CAR T	1.87859
C4	HP_CLINODACTYLY	Patient 4_Peak CAR T	1.92401
C4	HP_CLUBBING_OF_TOES	Patient 4_Peak CAR T	2.04108
C4	HP_CONCENTRIC_HYPERTROPHIC_CARDIOMYOPATHY	Patient 2_Preinfusion	1.8637
C4	HP_CONVEX_NASAL_RIDGE	Patient 3_Product	1.73278
C4	HP_CORNEAL_OPACITY	Patient 4_Peak CAR T	1.97607
C4	HP_DEATH_IN_EARLY_ADULTHOOD	Patient 4_Peak CAR T	1.96289
C4	HP_DECREASED_ACTIVITY_OF_MITOCHONDRIAL_COMPLEX_IV	Patient 3_Peak CAR T	1.95536
C4	HP_DECREASED_ACTIVITY_OF_THE_PYRUVATE_DEHYDROGENASE_COMPLEX	Patient 3_Peak CAR T	1.90709
C4	HP_DEMENTIA	Patient 3_Preinfusion	1.89644
C4	HP_DEPRESSED_NASAL_TIP	Patient 4_Preinfusion	1.73446
C4	HP_DEVIATION_OF_THE_HAND_OR_OF_FINGERS_OF_THE_HAND	Patient 4_Peak CAR T	2.00779
C4	HP_DILATED_FOURTH_VENTRICLE	Patient 3_Product	1.80703
C4	HP_EXTERNAL_EAR_MALFORMATION	Patient 4_Peak CAR T	1.98386
C4	HP_FACIAL_EDEMA	Patient 4_Preinfusion	1.90012
C4	HP_FLUCTUATIONS_IN_CONSCIOUSNESS	Patient 2_Preinfusion	1.8792
C4	HP_GASTROINTESTINAL_ATRESIA	Patient 4_Peak CAR T	2.07438
C4	HP_GLUCOSE_INTOLERANCE	Patient 2_Preinfusion	1.7312
C4	HP_HERNIA	Patient 2_Preinfusion	1.74629
C4	HP_HYDRANENCEPHALY	Patient 4_Peak CAR T	1.7157
C4	HP_HYPERPIGMENTATION_OF_THE_SKIN	Patient 4_Peak CAR T	1.88194
C4	HP_HYPERTROPHIC_CARDIOMYOPATHY	Patient 2_Preinfusion	1.83616
C4	HP_HYPOPLASTIC_FEMALE_EXTERNAL_GENITALIA	Patient 4_Peak CAR T	2.09592
C4	HP_HYPOPLASTIC_LABIA_MAJORA	Patient 4_Peak CAR T	2.22986
C4	HP_HYPOPLASTIC_LABIA_MINORA	Patient 4_Peak CAR T	1.95823
C4	HP_IMPAIRED_VISUOSPATIAL_CONSTRUCTIVE_COGNITION	Patient 2_Preinfusion	1.8792
C4	HP_INCOMPLETE_PENETRANCE	Patient 3_Preinfusion	1.90228
C4	HP_INCREASED_NUCHAL_TRANSLUCENCY	Patient 4_Peak CAR T	2.08118
C4	HP_INTESTINAL_ATRESIA	Patient 4_Peak CAR T	1.92536
C4	HP_INTESTINAL_PSEUDO_OBSTRUCTION	Patient 3_Preinfusion	1.88245
C4	HP_INTRAUTERINE_GROWTH_RETARDATION	Patient 4_Peak CAR T	2.15357
C4	HP_IRIS_COLOBOMA	Patient 4_Preinfusion	1.92806
C4	HP_IRREGULAR_HYPERPIGMENTATION	Patient 4_Peak CAR T	1.9355
C4	HP_JOINT_DISLOCATION	Patient 4_Peak CAR T	1.84033
C4	HP_JOINT_STIFFNESS	Patient 4_Preinfusion	1.89084
C4	HP_LEUKODYSTROPHY	Patient 1_Preinfusion	1.97822
C4	HP_LIMB_UNDERGROWTH	Patient 4_Peak CAR T	2.02071
C4	HP_LIMITATION_OF_JOINT_MOBILITY	Patient 4_Preinfusion	1.94743
C4	HP_LIMITED_ELBOW_MOVEMENT	Patient 4_Preinfusion	1.99542
C4	HP_LOWER_EXTREMITY_JOINT_DISLOCATION	Patient 4_Peak CAR T	1.96276
C4	HP_MEGALOBLASTIC_ANEMIA	Patient 4_Peak CAR T	1.913
C4	HP_MITOCHONDRIAL_MYOPATHY	Patient 2_Preinfusion	1.96172
C4	HP_MIXED_DEMYELINATING_AND_AXONAL_POLYNEUROPATHY	Patient 2_Preinfusion	1.8792
C4	HP_MOTOR_NEURON_ATROPHY	Patient 3_Preinfusion	1.92211
C4	HP_MUSCLE_ABNORMALITY_RELATED_TO_MITOCHONDRIAL_DYSFUNCTION	Patient 2_Preinfusion	1.93195
C4	HP_NEOPLASM_OF_THE_NERVOUS_SYSTEM	Patient 4_Product	1.78596
C4	HP_OLIGODACTYLY	Patient 4_Peak CAR T	1.98997
C4	HP_OVERRIDING_AORTA	Patient 4_Peak CAR T	1.71628
C4	HP_PATELLAR_APLASIA	Patient 4_Peak CAR T	1.96461
C4	HP_PERSONALITY_CHANGES	Patient 2_Preinfusion	1.89591
C4	HP_PETERS_ANOMALY	Patient 4_Peak CAR T	1.5821
C4	HP_POLYHYDRAMNIOS	Patient 3_Product	1.81879
C4	HP_POSTERIORLY_ROTATED_EARS	Patient 4_Peak CAR T	1.8187
C4	HP_PROGRESSIVE_SENSORINEURAL_HEARING_IMPAIRMENT	Patient 3_Preinfusion	1.89912
C4	HP_PROGRESSIVE_VISUAL_LOSS	Patient 2_Preinfusion	1.98635
C4	HP_PROLONGED_QTC_INTERVAL	Patient 4_Preinfusion	1.6623
C4	HP_PSYCHOTIC_MENTATION	Patient 2_Preinfusion	1.88483
C4	HP_RAGGED_RED_MUSCLE_FIBERS	Patient 3_Preinfusion	1.94145
C4	HP_RECURRENT_PANCREATITIS	Patient 2_Preinfusion	1.8792
C4	HP_RENAL_HYPOPLASIA_APLASIA	Patient 4_Peak CAR T	1.80556
C4	HP_RESPIRATORY_FAILURE	Patient 1_Preinfusion	1.97385
C4	HP_RETINAL_DYSPLASIA	Patient 1_Day 7	2.09035
C4	HP_RETROGNATHIA	Patient 4_Peak CAR T	1.96904
C4	HP_SINUS_BRADYCARDIA	Patient 4_Preinfusion	1.6623
C4	HP_SKELETAL_MUSCLE_ATROPHY	Patient 3_Preinfusion	1.99574
C4	HP_SPECIFIC_LEARNING_DISABILITY	Patient 3_Preinfusion	1.90544
C4	HP_SPINAL_DYSRAPHISM	Patient 4_Peak CAR T	1.95943
C4	HP_STILLBIRTH	Patient 4_Peak CAR T	1.90332
C4	HP_STUTTERING	Patient 2_Preinfusion	1.83396
C4	HP_SYNDACTYLY	Patient 4_Peak CAR T	1.90206
C4	HP_TOE_SYNDACTYLY	Patient 4_Peak CAR T	2.08136
C4	HP_TRACHEOESOPHAGEAL_FISTULA	Patient 4_Peak CAR T	2.17942
C4	HP_UPPER_EXTREMITY_JOINT_DISLOCATION	Patient 4_Peak CAR T	1.99228
C4	HP_URETHRAL_OBSTRUCTION	Patient 4_Peak CAR T	1.95097
C4	HP_URETHRAL_STENOSIS	Patient 4_Peak CAR T	1.95097
C4	HP_VISUAL_LOSS	Patient 2_Preinfusion	1.90843
C4	HP_VITILIGO	Patient 2_Preinfusion	1.83396
C4	HP_WIDENED_CEREBRAL_SUBARACHNOID_SPACE	Patient 2_Preinfusion	1.8792
C4	ID1_TARGET_GENES	Patient 4_Product	1.94509
C4	JDP2_TARGET_GENES	Patient 1_Peak CAR T	1.53105
C4	KAT2A_TARGET_GENES	Patient 4_Peak CAR T	1.41014
C4	KCCGNSWTTT_UNKNOWN	Patient 3_Preinfusion	2.10815
C4	KEGG_ADHERENS_JUNCTION	Patient 3_Peak	1.61655
C4	KEGG_ARRHYTHMOGENIC_RIGHT_VENTRICULAR_CARDIOMYOPATHY_ARVC	Patient 3_Preinfusion	1.71353
C4	KEGG_ASTHMA	Patient 1_Preinfusion	1.6986
C4	KEGG_BETA_ALANINE_METABOLISM	Patient 4_Peak	1.71091
C4	KEGG_BUTANOATE_METABOLISM	Patient 4_Peak	1.91594
C4	KEGG_CITRATE_CYCLE_TCA_CYCLE	Patient 4_Peak	1.8769
C4	KEGG_FC_GAMMA_R_MEDIATED_PHAGOCYTOSIS	Patient 4_Preinfusion	1.76222
C4	KEGG_FOLATE_BIOSYNTHESIS	Patient 1_Peak CAR T	1.53662
C4	KEGG_MELANOGENESIS	Patient 2_Preinfusion	1.78703
C4	KEGG_OLFACTORY_TRANSDUCTION	Patient 4_Preinfusion	1.65247
C4	KEGG_RIBOSOME	Patient 4_Peak	2.86691
C4	KEGG_TRYPTOPHAN_METABOLISM	Patient 4_Peak	1.71091
C4	KEGG_VALINE_LEUCINE_AND_ISOLEUCINE_DEGRADATION	Patient 4_Peak	1.97588
C4	LHX9_TARGET_GENES	Patient 4_Day 21	1.69271
C4	MANNO_MIDBRAIN_NEUROTYPES_HDA2	Patient 3_Preinfusion	1.61586
C4	MANNO_MIDBRAIN_NEUROTYPES_HOMTN	Patient 1_Peak	1.61277
C4	MANNO_MIDBRAIN_NEUROTYPES_HRN	Patient 2_Preinfusion	1.63931
C4	MENON_FETAL_KIDNEY_3_STROMAL_CELLS	Patient 2_Peak2	1.63318
C4	MODULE_107	Patient 4_Preinfusion	1.79961
C4	MODULE_123	Patient 2_Preinfusion	1.67246
C4	MODULE_132	Patient 3_Peak CAR T	1.56747
C4	MODULE_137	Patient 2_Product	1.32685
C4	MODULE_150	Patient 4_Peak	1.78898
C4	MODULE_172	Patient 4_Preinfusion	1.65528
C4	MODULE_184	Patient 4_Peak	1.64989
C4	MODULE_195	Patient 2_Product	1.55478
C4	MODULE_209	Patient 4_Preinfusion	1.65528
C4	MODULE_218	Patient 3_Preinfusion	1.46587
C4	MODULE_221	Patient 4_Peak	1.75118
C4	MODULE_233	Patient 1_Preinfusion	1.6183
C4	MODULE_256	Patient 1_Peak	1.53701
C4	MODULE_29	Patient 4_Peak	2.21698
C4	MODULE_305	Patient 4_Peak	1.871
C4	MODULE_318	Patient 2_Preinfusion	1.73428
C4	MODULE_429	Patient 4_Peak	1.76482
C4	MODULE_47	Patient 2_Peak2	1.70438
C4	MODULE_519	Patient 3_Peak CAR T	1.75534
C4	MODULE_540	Patient 1_Preinfusion	1.45094
C4	MORF_EIF4A2	Patient 4_Peak	1.63299
C4	MORF_PPP2R5E	Patient 1_Preinfusion	1.80136
C4	MORF_PRKAG1	Patient 1_Preinfusion	1.52132
C4	MORF_RAB1A	Patient 1_Preinfusion	1.50465
C4	MORF_SART1	Patient 4_Peak	1.98973
C4	MORF_TERF1	Patient 1_Preinfusion	1.63654
C4	MURARO_PANCREAS_ENDOTHELIAL_CELL	Patient 1_Peak	1.62576
C4	NGFIC_01	Patient 3_Preinfusion	2.07251
C4	NPAT_TARGET_GENES	Patient 1_Preinfusion	1.64265
C4	NRF1_Q6	Patient 4_Product	1.9649
C4	NRF2_Q4	Patient 1_Peak	1.89276
C4	NUP153_TARGET_GENES	Patient 3_Product	1.78944
C4	OCONNOR_PBMC_MENVEO_ACWYVAX_AGE_30_70YO_7DY_AFTER_SECOND_DOSE_VS_7DY_AFTER_FIRST_DOSE_UP	Patient 1_Preinfusion	1.65472
C4	PGF_UP.V1_UP	Patient 1_Product	1.62951
C4	PI3K.AKT.MTOR.signalling.pathway	Patient 4_Preinfusion	1.77795
C4	PID_AR_PATHWAY	Patient 4_Day 21	1.99242
C4	PID_DELTA_NP63_PATHWAY	Patient 4_Peak CAR T	1.70725
C4	PID_FANCONI_PATHWAY	Patient 4_Peak CAR T	2.35243
C4	PID_FOXO_PATHWAY	Patient 1_Peak CAR T	1.87975
C4	PID_HDAC_CLASSIII_PATHWAY	Patient 1_Product	1.32891
C4	PID_PRL_SIGNALING_EVENTS_PATHWAY	Patient 4_Peak CAR T	1.71558
C4	PRC2_EED_UP.V1_DN	Patient 4_Peak CAR T	1.59286
C4	QI_PBMC_ZOSTAVAX_AGE_50_75YO_CORRELATED_WITH_CONTRACTION_OF_VZV_SPECIFIC_T_CELLS_PEAK_TO_28DYAT_1DY_NEGATIVE	Patient 4_Peak	1.55036
C4	REACTOME_ACTIVATION_OF_BH3_ONLY_PROTEINS	Patient 1_Peak CAR T	1.82211
C4	REACTOME_ACTIVATION_OF_THE_MRNA_UPON_BINDING_OF_THE_CAP_BINDING_COMPLEX_AND_EIFS_AND_SUBSEQUENT_BINDING_TO_43S	Patient 4_Peak	2.11141
C4	REACTOME_ADAPTIVE_IMMUNE_SYSTEM	Patient 4_Preinfusion	1.63557
C4	REACTOME_ADVANCED_GLYCOSYLATION_ENDPRODUCT_RECEPTOR_SIGNALING	Patient 3_Preinfusion	1.33087
C4	REACTOME_ASSOCIATION_OF_TRIC_CCT_WITH_TARGET_PROTEINS_DURING_BIOSYNTHESIS	Patient 1_Preinfusion	1.90998
C4	REACTOME_ATF6_ATF6_ALPHA_ACTIVATES_CHAPERONE_GENES	Patient 3_Peak CAR T	1.88528
C4	REACTOME_ATF6_ATF6_ALPHA_ACTIVATES_CHAPERONES	Patient 3_Peak CAR T	1.80773
C4	REACTOME_BINDING_AND_UPTAKE_OF_LIGANDS_BY_SCAVENGER_RECEPTORS	Patient 3_Peak CAR T	1.95549
C4	REACTOME_CELLULAR_RESPONSE_TO_STARVATION	Patient 4_Peak	2.60672
C4	REACTOME_CELLULAR_SENESCENCE	Patient 1_Peak CAR T	1.76028
C4	REACTOME_CHAPERONE_MEDIATED_AUTOPHAGY	Patient 3_Peak CAR T	1.85537
C4	REACTOME_CITRIC_ACID_CYCLE_TCA_CYCLE	Patient 4_Peak	1.72464
C4	REACTOME_COPI_MEDIATED_ANTEROGRADE_TRANSPORT	Patient 1_Peak CAR T	1.81179
C4	REACTOME_DEVELOPMENTAL_BIOLOGY	Patient 4_Peak	2.07983
C4	REACTOME_DISEASES_OF_SIGNAL_TRANSDUCTION_BY_GROWTH_FACTOR_RECEPTORS_AND_SECOND_MESSENGERS	Patient 4_Preinfusion	1.75833
C4	REACTOME_ENOS_ACTIVATION	Patient 3_Peak CAR T	1.57281
C4	REACTOME_EPH_EPHRIN_MEDIATED_REPULSION_OF_CELLS	Patient 4_Preinfusion	1.69784
C4	REACTOME_ER_TO_GOLGI_ANTEROGRADE_TRANSPORT	Patient 1_Peak CAR T	1.79996
C4	REACTOME_ESTABLISHMENT_OF_SISTER_CHROMATID_COHESION	Patient 4_Peak CAR T	1.87693
C4	REACTOME_EUKARYOTIC_TRANSLATION_ELONGATION	Patient 4_Peak	2.84021
C4	REACTOME_EUKARYOTIC_TRANSLATION_INITIATION	Patient 4_Peak	2.65935
C4	REACTOME_EXPORT_OF_VIRAL_RIBONUCLEOPROTEINS_FROM_NUCLEUS	Patient 4_Day 21	1.32147
C4	REACTOME_FANCONI_ANEMIA_PATHWAY	Patient 4_Peak CAR T	1.75968
C4	REACTOME_FORMATION_OF_SENESCENCE_ASSOCIATED_HETEROCHROMATIN_FOCI_SAHF	Patient 1_Peak CAR T	1.57562
C4	REACTOME_GOLGI_CISTERNAE_PERICENTRIOLAR_STACK_REORGANIZATION	Patient 1_Peak CAR T	1.81461
C4	REACTOME_HDR_THROUGH_SINGLE_STRAND_ANNEALING_SSA	Patient 4_Peak CAR T	2.22156
C4	REACTOME_HUR_ELAVL1_BINDS_AND_STABILIZES_MRNA	Patient 4_Peak	1.71669
C4	REACTOME_INFLUENZA_INFECTION	Patient 4_Peak	2.92756
C4	REACTOME_INNATE_IMMUNE_SYSTEM	Patient 4_Preinfusion	1.70301
C4	REACTOME_INTRACELLULAR_SIGNALING_BY_SECOND_MESSENGERS	Patient 4_Preinfusion	1.68141
C4	REACTOME_IRAK4_DEFICIENCY_TLR2_4	Patient 3_Preinfusion	1.33087
C4	REACTOME_IRF3_MEDIATED_INDUCTION_OF_TYPE_I_IFN	Patient 4_Preinfusion	1.7842
C4	REACTOME_LATE_ENDOSOMAL_MICROAUTOPHAGY	Patient 3_Product	1.73222
C4	REACTOME_MAP2K_AND_MAPK_ACTIVATION	Patient 4_Day 21	1.69907
C4	REACTOME_MASTL_FACILITATES_MITOTIC_PROGRESSION	Patient 1_Peak CAR T	1.54613
C4	REACTOME_MEIOSIS	Patient 4_Peak CAR T	1.91182
C4	REACTOME_MEIOTIC_RECOMBINATION	Patient 4_Peak CAR T	2.07894
C4	REACTOME_METABOLISM_OF_CARBOHYDRATES	Patient 3_Peak CAR T	1.92672
C4	REACTOME_MITOTIC_TELOPHASE_CYTOKINESIS	Patient 4_Peak CAR T	1.7148
C4	REACTOME_NEURONAL_SYSTEM	Patient 2_Preinfusion	1.74634
C4	REACTOME_NEUTROPHIL_DEGRANULATION	Patient 1_Preinfusion	1.49484
C4	REACTOME_NONCANONICAL_ACTIVATION_OF_NOTCH3	Patient 3_Peak CAR T	1.31713
C4	REACTOME_NONHOMOLOGOUS_END_JOINING_NHEJ	Patient 2_Preinfusion	1.86251
C4	REACTOME_NONSENSE_MEDIATED_DECAY_NMD	Patient 4_Peak	2.35934
C4	REACTOME_NUCLEAR_PORE_COMPLEX_NPC_DISASSEMBLY	Patient 4_Peak CAR T	1.7612
C4	REACTOME_NUCLEOBASE_BIOSYNTHESIS	Patient 3_Peak CAR T	1.76801
C4	REACTOME_ONCOGENIC_MAPK_SIGNALING	Patient 2_Peak	1.67613
C4	REACTOME_PHOSPHATE_BOND_HYDROLYSIS_BY_NUDT_PROTEINS	Patient 1_Preinfusion	1.49515
C4	REACTOME_PLATELET_ACTIVATION_SIGNALING_AND_AGGREGATION	Patient 4_Preinfusion	1.91502
C4	REACTOME_POLYMERASE_SWITCHING_ON_THE_C_STRAND_OF_THE_TELOMERE	Patient 4_Peak CAR T	1.99605
C4	REACTOME_PROTEIN_REPAIR	Patient 1_Preinfusion	1.52949
C4	REACTOME_PURINE_RIBONUCLEOSIDE_MONOPHOSPHATE_BIOSYNTHESIS	Patient 3_Peak CAR T	1.76801
C4	REACTOME_RECRUITMENT_OF_MITOTIC_CENTROSOME_PROTEINS_AND_COMPLEXES	Patient 3_Product	2.01353
C4	REACTOME_REGULATION_OF_TLR_BY_ENDOGENOUS_LIGAND	Patient 3_Preinfusion	1.33087
C4	REACTOME_REPRODUCTION	Patient 4_Peak CAR T	1.87019
C4	REACTOME_RESOLUTION_OF_D_LOOP_STRUCTURES	Patient 4_Peak CAR T	1.91549
C4	REACTOME_RESOLUTION_OF_D_LOOP_STRUCTURES_THROUGH_SYNTHESIS_DEPENDENT_STRAND_ANNEALING_SDSA	Patient 4_Peak CAR T	1.86354
C4	REACTOME_RESPONSE_OF_EIF2AK4_GCN2_TO_AMINO_ACID_DEFICIENCY	Patient 4_Peak	2.80713
C4	REACTOME_RESPONSE_TO_METAL_IONS	Patient 4_Preinfusion	1.5329
C4	REACTOME_RHOF_GTPASE_CYCLE	Patient 2_Peak2	1.85882
C4	REACTOME_RRNA_MODIFICATION_IN_THE_NUCLEUS_AND_CYTOSOL	Patient 4_Peak	1.98072
C4	REACTOME_RRNA_PROCESSING	Patient 4_Peak	2.65686
C4	REACTOME_SCAVENGING_BY_CLASS_A_RECEPTORS	Patient 3_Peak CAR T	1.67776
C4	REACTOME_SELECTIVE_AUTOPHAGY	Patient 3_Product	1.80553
C4	REACTOME_SELENOAMINO_ACID_METABOLISM	Patient 4_Peak	2.80909
C4	REACTOME_SENSORY_PROCESSING_OF_SOUND_BY_OUTER_HAIR_CELLS_OF_THE_COCHLEA	Patient 1_Preinfusion	1.69461
C4	REACTOME_SIGNALING_BY_BRAF_AND_RAF_FUSIONS	Patient 2_Peak	1.67613
C4	REACTOME_SIGNALING_BY_MODERATE_KINASE_ACTIVITY_BRAF_MUTANTS	Patient 2_Peak	1.67613
C4	REACTOME_SIGNALING_BY_RETINOIC_ACID	Patient 4_Day 21	1.32373
C4	REACTOME_SIGNALING_BY_VEGF	Patient 4_Preinfusion	1.71151
C4	REACTOME_SRP_DEPENDENT_COTRANSLATIONAL_PROTEIN_TARGETING_TO_MEMBRANE	Patient 4_Peak	2.72055
C4	REACTOME_STING_MEDIATED_INDUCTION_OF_HOST_IMMUNE_RESPONSES	Patient 4_Preinfusion	1.7842
C4	REACTOME_SUMO_IS_CONJUGATED_TO_E1_UBA2_SAE1	Patient 4_Peak CAR T	1.6849
C4	REACTOME_SYNTHESIS_OF_ACTIVE_UBIQUITIN_ROLES_OF_E1_AND_E2_ENZYMES	Patient 3_Product	1.84981
C4	REACTOME_TRANSCRIPTION_OF_E2F_TARGETS_UNDER_NEGATIVE_CONTROL_BY_DREAM_COMPLEX	Patient 4_Peak CAR T	2.0854
C4	REACTOME_TRANSCRIPTIONAL_REGULATION_BY_SMALL_RNAS	Patient 4_Peak CAR T	1.81704
C4	REACTOME_TRANSCRIPTIONAL_REGULATION_BY_TP53	Patient 1_Peak CAR T	1.7327
C4	REACTOME_TRANSLATION	Patient 4_Peak	3.05849
C4	REACTOME_TRANSLESION_SYNTHESIS_BY_POLH	Patient 4_Peak CAR T	1.80404
C4	REACTOME_TRANSLESION_SYNTHESIS_BY_POLK	Patient 4_Peak CAR T	1.86113
C4	REACTOME_TRANSMISSION_ACROSS_CHEMICAL_SYNAPSES	Patient 2_Preinfusion	1.79181
C4	REACTOME_TRANSPORT_OF_THE_SLBP_DEPENDANT_MATURE_MRNA	Patient 4_Day 21	1.59056
C4	REACTOME_TRANSPORT_TO_THE_GOLGI_AND_SUBSEQUENT_MODIFICATION	Patient 1_Peak CAR T	1.76366
C4	REACTOME_TRNA_PROCESSING	Patient 4_Peak CAR T	1.89886
C4	REACTOME_TRNA_PROCESSING_IN_THE_NUCLEUS	Patient 4_Peak CAR T	1.74449
C4	REACTOME_VIRAL_MESSENGER_RNA_SYNTHESIS	Patient 4_Peak CAR T	1.69048
C4	RFX7_TARGET_GENES	Patient 4_Peak CAR T	1.58782
C4	RUBENSTEIN_SKELETAL_MUSCLE_NK_CELLS	Patient 4_Preinfusion	1.6106
C4	RUBENSTEIN_SKELETAL_MUSCLE_PCV_ENDOTHELIAL_CELLS	Patient 4_Peak	1.81767
C4	RUBENSTEIN_SKELETAL_MUSCLE_PERICYTES	Patient 1_Preinfusion	1.50414
C4	RUVBL1_TARGET_GENES	Patient 4_Peak	1.73412
C4	SCHERER_PBMC_YF_VAX_AGE_18_40YO_4_TO_7DY_DN	Patient 4_Peak	1.5752
C4	SETD1A_TARGET_GENES	Patient 1_Peak CAR T	1.57725
C4	SMTTTTGT_UNKNOWN	Patient 3_Preinfusion	2.03311
C4	SNIP1_TARGET_GENES	Patient 4_Peak	1.7455
C4	SOX3_TARGET_GENES	Patient 2_Product	1.94648
C4	SPZ1_01	Patient 2_Preinfusion	1.7827
C4	STAT1_02	Patient 1_Peak	1.8545
C4	SUMO1_TARGET_GENES	Patient 1_Preinfusion	1.45714
C4	TGACCTTG_SF1_Q6	Patient 1_Preinfusion	1.83955
C4	TGACCTY_ERR1_Q2	Patient 1_Preinfusion	1.49456
C4	TGCGCANK_UNKNOWN	Patient 4_Product	2.09618
C4	THAKAR_PBMC_INACTIVATED_INFLUENZA_AGE_21_30YO_RESPONDERS_28DY_UP	Patient 3_Product	1.78232
C4	TRAVAGLINI_LUNG_AIRWAY_SMOOTH_MUSCLE_CELL	Patient 4_Peak	2.13327
C4	TRAVAGLINI_LUNG_CLUB_CELL	Patient 4_Peak	2.16339
C4	TRAVAGLINI_LUNG_DIFFERENTIATING_BASAL_CELL	Patient 4_Peak	1.68741
C4	TRAVAGLINI_LUNG_PLATELET_MEGAKARYOCYTE_CELL	Patient 1_Preinfusion	1.4331
C4	TTCNRGNNNNTTC_HSF_Q6	Patient 1_Preinfusion	1.69579
C4	TTCYRGAA_UNKNOWN	Patient 1_Preinfusion	1.86837
C4	WNT_UP.V1_UP	Patient 1_Product	1.57377
C4	YGCGYRCGC_UNKNOWN	Patient 3_Preinfusion	1.89431
C4	ZHONG_PFC_HES1_POS_C1_NPC	Patient 3_Preinfusion	1.50718
C4	ZNF260_TARGET_GENES	Patient 4_Peak	1.75998
C4	ZNF282_TARGET_GENES	Patient 4_Product	1.85766
C4	ZNF548_TARGET_GENES	Patient 4_Peak CAR T	1.70953
C4	ZNF830_TARGET_GENES	Patient 4_Peak	1.67086
C4	ZNF85_TARGET_GENES	Patient 1_Peak	2.20434
C4	ZZZ3_TARGET_GENES	Patient 4_Peak	2.1097
C5	GOCC_RESPIRASOME	Patient 1_Day 7, Patient 1_Day 7, Patient 1_Peak CAR T, Patient 1_Peak CAR T, Patient 1_Product, Patient 1_Product, Patient 2_Day 24 CART, Patient 2_Day 24 CART, Patient 2_Peak2, Patient 2_Peak2, Patient 3_Peak, Patient 3_Peak, Patient 3_Peak CAR T, Patient 3_Peak CAR T, Patient 3_Preinfusion, Patient 3_Preinfusion, Patient 3_Product, Patient 3_Product, Patient 4_Day 21, Patient 4_Day 21, Patient 4_Peak, Patient 4_Peak, Patient 4_Product, Patient 4_Product	1.8935746677119, 1.89209671734883, 1.77851699607397, 1.774284439828, 3.05240306456437, 3.02763740882573, 1.98779072830382, 1.98658313796354, 1.74399301839869, 1.73830562710775, 2.71966009681861, 2.71283341825092, 2.05199878132501, 2.04832071688405, 2.18133957264634, 2.1706369689746, 2.14519941600685, 2.14076299316764, 1.85302642280573, 1.8485383892379, 1.765137913412, 1.75952164233692, 3.06655865055036, 3.04356483396963
C5	GOCC_RESPIRATORY_CHAIN_COMPLEX	Patient 1_Day 7, Patient 1_Day 7, Patient 1_Peak CAR T, Patient 1_Peak CAR T, Patient 1_Product, Patient 1_Product, Patient 2_Day 24 CART, Patient 2_Day 24 CART, Patient 2_Peak2, Patient 2_Peak2, Patient 3_Peak, Patient 3_Peak, Patient 3_Peak CAR T, Patient 3_Peak CAR T, Patient 3_Preinfusion, Patient 3_Preinfusion, Patient 3_Product, Patient 3_Product, Patient 4_Day 21, Patient 4_Day 21, Patient 4_Peak, Patient 4_Peak, Patient 4_Product, Patient 4_Product	2.10119010410209, 2.10016904278797, 1.99340477829964, 1.98846139760023, 3.08646877532273, 3.06613167400618, 1.98779072830382, 1.98658313796354, 1.92729367495775, 1.92506853672496, 2.75301876810002, 2.74822794704307, 2.15434316552994, 2.14793320120822, 2.2721957504047, 2.26685917405219, 2.28887215256472, 2.28232647465155, 2.01061550504995, 2.0024153543192, 1.81841336787984, 1.81741273691857, 3.06655865055036, 3.04356483396963
C5	GOMF_ELECTRON_TRANSFER_ACTIVITY	Patient 1_Day 7, Patient 1_Day 7, Patient 1_Peak CAR T, Patient 1_Peak CAR T, Patient 1_Product, Patient 1_Product, Patient 2_Day 24 CART, Patient 2_Day 24 CART, Patient 2_Peak2, Patient 2_Peak2, Patient 3_Peak, Patient 3_Peak, Patient 3_Peak CAR T, Patient 3_Peak CAR T, Patient 3_Preinfusion, Patient 3_Preinfusion, Patient 3_Product, Patient 3_Product, Patient 4_Day 21, Patient 4_Day 21, Patient 4_Peak, Patient 4_Peak, Patient 4_Product, Patient 4_Product	1.87468394882039, 1.87396746427029, 1.79930975922119, 1.7951370236863, 3.06597743743403, 3.05518165650358, 1.98658313796354, 1.98114336677342, 1.78775171322554, 1.78364478494808, 2.75088750292228, 2.74898899348745, 2.03570775053652, 2.03021453132978, 2.23710201042153, 2.23678639673613, 2.10811601000598, 2.10415503983702, 1.80714502296616, 1.80710785848818, 1.80295941235534, 1.78902482190976, 3.07205565360877, 3.06062979674906
C5	GOCC_OXIDOREDUCTASE_COMPLEX	Patient 1_Day 7, Patient 1_Day 7, Patient 1_Peak CAR T, Patient 1_Peak CAR T, Patient 1_Product, Patient 1_Product, Patient 2_Peak2, Patient 3_Peak, Patient 3_Peak, Patient 3_Peak CAR T, Patient 3_Peak CAR T, Patient 3_Product, Patient 3_Product, Patient 4_Day 21, Patient 4_Peak, Patient 4_Peak, Patient 4_Product, Patient 4_Product	1.70967993453789, 1.70878045752879, 1.71660792333281, 1.71353231093685, 2.83763331469127, 2.83520887210259, 1.63943064844245, 2.59535430634887, 2.58606127718036, 1.96943907305263, 1.96241635510918, 2.0263071881037, 2.02051238904006, 1.82889648485053, 1.72872164630408, 1.72493357727544, 2.81135386819331, 2.79341264602152
C5	GOMF_TRANSCRIPTION_REGULATOR_ACTIVITY	Patient 1_Day 7, Patient 1_Day 7, Patient 1_Peak CAR T, Patient 1_Peak CAR T, Patient 1_Preinfusion, Patient 1_Preinfusion, Patient 2_Peak2, Patient 2_Peak2, Patient 3_Peak, Patient 3_Peak, Patient 3_Peak CAR T, Patient 3_Peak CAR T, Patient 4_Day 21, Patient 4_Day 21, Patient 4_Peak, Patient 4_Peak, Patient 4_Peak CAR T, Patient 4_Peak CAR T	1.43382263746241, 1.43372081013039, 1.48375572021822, 1.48169461818473, 1.92124379783218, 1.91803063930626, 1.53420449021385, 1.53071037736462, 1.43635756255037, 1.43304501269983, 1.47603067434645, 1.47248381243514, 1.59671393914612, 1.59449631233553, 1.74246790323794, 1.74244811527183, 2.19819293117395, 2.18991965233216
C5	GOCC_NUCLEAR_SPECK	Patient 1_Day 7, Patient 1_Day 7, Patient 1_Peak, Patient 1_Peak CAR T, Patient 1_Peak CAR T, Patient 2_Peak2, Patient 2_Peak2, Patient 3_Peak, Patient 3_Peak, Patient 3_Peak CAR T, Patient 3_Peak CAR T, Patient 3_Product, Patient 4_Day 21, Patient 4_Day 21, Patient 4_Peak, Patient 4_Peak, Patient 4_Product	1.54906968416111, 1.54797375588169, 1.78391145199381, 1.56164568859227, 1.56148647049242, 1.52644721923585, 1.52345146462882, 1.69191847452891, 1.68612300900589, 1.58663317942115, 1.5847184687345, 1.6470060689421, 1.63200037902949, 1.63042313916101, 1.72592434162756, 1.71795730958561, 1.91389620682954
C5	GOCC_NADH_DEHYDROGENASE_COMPLEX	Patient 1_Day 7, Patient 1_Day 7, Patient 1_Peak CAR T, Patient 1_Peak CAR T, Patient 1_Product, Patient 1_Product, Patient 3_Peak, Patient 3_Peak, Patient 3_Peak CAR T, Patient 3_Peak CAR T, Patient 3_Product, Patient 3_Product, Patient 4_Day 21, Patient 4_Peak, Patient 4_Product, Patient 4_Product	1.9583300781323, 1.95305490719001, 1.81965681532918, 1.81725278456881, 2.59945079079679, 2.58614511438132, 2.53870158315575, 2.52664938524965, 2.09047348146029, 2.08944074419303, 2.15883393614551, 2.15358038971917, 1.84748896153486, 1.68664467500928, 2.52773920121531, 2.50872517617611
C5	GOMF_ATPASE_ACTIVITY	Patient 1_Day 7, Patient 1_Day 7, Patient 1_Peak CAR T, Patient 1_Peak CAR T, Patient 3_Peak, Patient 3_Peak, Patient 3_Peak CAR T, Patient 3_Peak CAR T, Patient 3_Preinfusion, Patient 3_Preinfusion, Patient 4_Day 21, Patient 4_Day 21, Patient 4_Peak, Patient 4_Peak, Patient 4_Peak CAR T, Patient 4_Peak CAR T	1.51251210443392, 1.51213103569217, 1.61783527340427, 1.61563946738196, 1.63432108366392, 1.63352095667492, 1.54490835589281, 1.54403702271331, 1.98319848691674, 1.98208045631494, 1.64638611014554, 1.64366895200091, 1.82449461871482, 1.82283327607543, 2.10816738387846, 2.1030754434268
C5	GOMF_NAD_P_H_DEHYDROGENASE_QUINONE_ACTIVITY	Patient 1_Day 7, Patient 1_Day 7, Patient 1_Peak CAR T, Patient 1_Peak CAR T, Patient 1_Product, Patient 1_Product, Patient 3_Peak, Patient 3_Peak, Patient 3_Peak CAR T, Patient 3_Peak CAR T, Patient 3_Product, Patient 3_Product, Patient 4_Peak, Patient 4_Peak, Patient 4_Product, Patient 4_Product	2.05894627498982, 2.05539493877131, 1.86004300802937, 1.84726226698037, 2.71042982337851, 2.67018660157962, 2.60662536715816, 2.59301487567179, 2.17669324631816, 2.17421201572327, 2.18609509739182, 2.1800513828701, 1.86105682191926, 1.85616678880563, 2.5126140863411, 2.50872517617611
C5	GOMF_OXIDOREDUCTASE_ACTIVITY_ACTING_ON_NAD_P_H_QUINONE_OR_SIMILAR_COMPOUND_AS_ACCEPTOR	Patient 1_Day 7, Patient 1_Day 7, Patient 1_Peak CAR T, Patient 1_Peak CAR T, Patient 1_Product, Patient 1_Product, Patient 3_Peak, Patient 3_Peak, Patient 3_Peak CAR T, Patient 3_Peak CAR T, Patient 3_Product, Patient 3_Product, Patient 4_Peak, Patient 4_Peak, Patient 4_Product, Patient 4_Product	2.04262056466825, 2.04201412396096, 1.84724227870003, 1.83763194416717, 2.71042982337851, 2.67018660157962, 2.60662536715816, 2.59301487567179, 2.168484731249, 2.1653731700904, 2.18609509739182, 2.1800513828701, 1.85691583878228, 1.85536878857258, 2.5126140863411, 2.50872517617611
C5	HP_ABNORMAL_BRAIN_LACTATE_LEVEL_BY_MRS	Patient 1_Day 7, Patient 1_Peak, Patient 1_Peak CAR T, Patient 1_Preinfusion, Patient 1_Product, Patient 2_Day 24 CART, Patient 2_Peak, Patient 2_Peak2, Patient 3_Peak, Patient 3_Peak CAR T, Patient 3_Preinfusion, Patient 3_Product, Patient 4_Day 21, Patient 4_Peak, Patient 4_Preinfusion, Patient 4_Product	2.30786527989086, 2.22608504007537, 2.25208827147637, 1.9054657139772, 2.66024235275401, 1.81236892822714, 1.74927629454971, 2.46499464387055, 2.40917690215798, 2.34775418567425, 2.39911690946106, 2.25908453325432, 2.17674212989019, 2.35000629128138, 2.51262437590203, 2.52557978325225
C5	HP_ABNORMAL_CARDIAC_VENTRICULAR_FUNCTION	Patient 1_Day 7, Patient 1_Peak, Patient 1_Peak CAR T, Patient 1_Preinfusion, Patient 1_Product, Patient 2_Day 24 CART, Patient 2_Peak, Patient 2_Peak2, Patient 3_Peak, Patient 3_Peak CAR T, Patient 3_Preinfusion, Patient 3_Product, Patient 4_Day 21, Patient 4_Peak, Patient 4_Preinfusion, Patient 4_Product	1.65371693444919, 2.09741408862134, 2.34968799002791, 1.99678264389801, 2.71788286889799, 2.15758205741326, 1.83818507750103, 2.19492757782569, 2.5540393527279, 2.26211650157032, 2.3433281293748, 2.34777869095165, 2.09200430244056, 2.2800398331879, 2.42114789762754, 2.45570776374996
C5	HP_ABNORMAL_LEFT_VENTRICLE_MORPHOLOGY	Patient 1_Day 7, Patient 1_Peak, Patient 1_Peak CAR T, Patient 1_Preinfusion, Patient 1_Product, Patient 2_Day 24 CART, Patient 2_Peak, Patient 2_Peak2, Patient 3_Peak, Patient 3_Peak CAR T, Patient 3_Preinfusion, Patient 3_Product, Patient 4_Day 21, Patient 4_Peak, Patient 4_Preinfusion, Patient 4_Product	1.59584527908884, 1.98120451793244, 1.8728568446698, 1.99792498390582, 2.72708935172578, 2.15758205741326, 1.83818507750103, 2.11595086065614, 2.47174725912122, 2.15481970549206, 2.42987698892425, 2.02941683567549, 2.0134191617378, 2.1454679839165, 2.23235387348091, 2.49681584611983
C5	HP_ABNORMAL_METABOLIC_BRAIN_IMAGING_BY_MRS	Patient 1_Day 7, Patient 1_Peak, Patient 1_Peak CAR T, Patient 1_Preinfusion, Patient 1_Product, Patient 2_Day 24 CART, Patient 2_Peak, Patient 2_Peak2, Patient 3_Peak, Patient 3_Peak CAR T, Patient 3_Preinfusion, Patient 3_Product, Patient 4_Day 21, Patient 4_Peak, Patient 4_Preinfusion, Patient 4_Product	2.14471981144555, 2.15180373443383, 2.2345864899378, 2.00827790727336, 2.72927909036329, 1.81236892822714, 1.74927629454971, 2.29744302715648, 2.44303459949983, 2.33595717806607, 2.30710506557421, 2.27238003372987, 2.05389466812558, 2.21700009182771, 2.51262437590203, 2.52557978325225
C5	HP_ABNORMAL_MUSCLE_FIBER_MORPHOLOGY	Patient 1_Day 7, Patient 1_Peak, Patient 1_Peak CAR T, Patient 1_Preinfusion, Patient 1_Product, Patient 2_Day 24 CART, Patient 2_Peak, Patient 2_Peak2, Patient 3_Peak, Patient 3_Peak CAR T, Patient 3_Preinfusion, Patient 3_Product, Patient 4_Day 21, Patient 4_Peak, Patient 4_Preinfusion, Patient 4_Product	1.67616226325373, 1.9370000094361, 2.03903305553754, 2.19993672866244, 3.15388925245542, 1.98712103427813, 1.83818507750103, 2.28902441572638, 2.58455062341571, 2.13222251068278, 2.23423474200956, 2.28216218414729, 2.43748008277704, 2.38558060428603, 2.21915409454369, 3.06795986776603
C5	HP_ABNORMAL_NEPHRON_MORPHOLOGY	Patient 1_Day 7, Patient 1_Peak, Patient 1_Peak CAR T, Patient 1_Preinfusion, Patient 1_Product, Patient 2_Day 24 CART, Patient 2_Peak, Patient 2_Peak2, Patient 3_Peak, Patient 3_Peak CAR T, Patient 3_Preinfusion, Patient 3_Product, Patient 4_Day 21, Patient 4_Peak, Patient 4_Preinfusion, Patient 4_Product	1.47256666141379, 2.22433255732211, 2.20102269431627, 1.82853227349421, 3.08867885743772, 1.71062119704239, 1.74927629454971, 1.9973311996185, 2.32233269156121, 1.86085659133938, 2.23135931608164, 1.9108185420355, 1.80786345078619, 2.18924043192549, 2.6186713236891, 2.82264843144795
C5	HP_ABNORMAL_RENAL_GLOMERULUS_MORPHOLOGY	Patient 1_Day 7, Patient 1_Peak, Patient 1_Peak CAR T, Patient 1_Preinfusion, Patient 1_Product, Patient 2_Day 24 CART, Patient 2_Peak, Patient 2_Peak2, Patient 3_Peak, Patient 3_Peak CAR T, Patient 3_Preinfusion, Patient 3_Product, Patient 4_Day 21, Patient 4_Peak, Patient 4_Preinfusion, Patient 4_Product	1.57115581389226, 2.27132119943693, 2.30543884029474, 1.85915774806525, 3.11082850221641, 1.71062119704239, 1.74927629454971, 2.1314229388475, 2.40391213873399, 1.94974148002994, 2.26367870439381, 2.06169241031134, 1.91114628076668, 2.34397772421847, 2.6186713236891, 2.82264843144795
C5	HP_ABNORMALITY_OF_CARDIOVASCULAR_SYSTEM_ELECTROPHYSIOLOGY	Patient 1_Day 7, Patient 1_Peak, Patient 1_Peak CAR T, Patient 1_Preinfusion, Patient 1_Product, Patient 2_Day 24 CART, Patient 2_Peak, Patient 2_Peak2, Patient 3_Peak, Patient 3_Peak CAR T, Patient 3_Preinfusion, Patient 3_Product, Patient 4_Day 21, Patient 4_Peak, Patient 4_Preinfusion, Patient 4_Product	1.35268632770665, 1.82177462846543, 1.43367271996612, 2.15604238483066, 3.10265245845376, 1.8753622500319, 1.83818507750103, 1.81523089889895, 2.22780108862102, 1.68812060549071, 2.24274860376163, 2.09332085715384, 1.72770126259348, 1.88917059014051, 2.08526913147515, 3.09289946957395
C5	HP_ABNORMALITY_OF_THE_PARATHYROID_GLAND	Patient 1_Day 7, Patient 1_Peak, Patient 1_Peak CAR T, Patient 1_Preinfusion, Patient 1_Product, Patient 2_Day 24 CART, Patient 2_Peak, Patient 2_Peak2, Patient 3_Peak, Patient 3_Peak CAR T, Patient 3_Preinfusion, Patient 3_Product, Patient 4_Day 21, Patient 4_Peak, Patient 4_Preinfusion, Patient 4_Product	1.60594506239695, 1.96055963303858, 1.94121894176758, 2.0234577914973, 2.71520718567053, 1.81236892822714, 1.74927629454971, 2.31394196354288, 2.28712672120552, 2.04046487321426, 2.2493284431981, 2.18306736040271, 1.88085110153637, 2.06956641913475, 2.25791724126075, 2.53886490897092
C5	HP_ABNORMALITY_OF_THYROID_PHYSIOLOGY	Patient 1_Day 7, Patient 1_Peak, Patient 1_Peak CAR T, Patient 1_Preinfusion, Patient 1_Product, Patient 2_Day 24 CART, Patient 2_Peak, Patient 2_Peak2, Patient 3_Peak, Patient 3_Peak CAR T, Patient 3_Preinfusion, Patient 3_Product, Patient 4_Day 21, Patient 4_Peak, Patient 4_Preinfusion, Patient 4_Product	1.67344478088107, 2.01763888891546, 1.96815205864641, 1.95366359140518, 2.7534404996949, 1.61017093786541, 1.74927629454971, 2.01504985356678, 1.82665672895726, 1.82443219386637, 2.00256779819582, 1.68178725666977, 1.93024601802147, 2.09517221908114, 1.92823726283123, 2.44564508415869
C5	HP_APLASIA_HYPOPLASIA_OF_THE_CEREBRAL_WHITE_MATTER	Patient 1_Day 7, Patient 1_Peak, Patient 1_Peak CAR T, Patient 1_Preinfusion, Patient 1_Product, Patient 2_Day 24 CART, Patient 2_Peak, Patient 2_Peak2, Patient 3_Peak, Patient 3_Peak CAR T, Patient 3_Preinfusion, Patient 3_Product, Patient 4_Day 21, Patient 4_Peak, Patient 4_Preinfusion, Patient 4_Product	2.29655783819179, 2.38648319821786, 2.23344935922506, 2.00827790727336, 2.63321965007007, 1.81236892822714, 1.74927629454971, 2.43646952507897, 2.3665393707598, 2.4037349464434, 2.39911690946106, 2.26694336070698, 2.30288900783714, 2.52664021768243, 2.40620832125875, 2.52557978325225
C5	HP_BLURRED_VISION	Patient 1_Day 7, Patient 1_Peak, Patient 1_Peak CAR T, Patient 1_Preinfusion, Patient 1_Product, Patient 2_Day 24 CART, Patient 2_Peak, Patient 2_Peak2, Patient 3_Peak, Patient 3_Peak CAR T, Patient 3_Preinfusion, Patient 3_Product, Patient 4_Day 21, Patient 4_Peak, Patient 4_Preinfusion, Patient 4_Product	2.50937938737514, 2.46946424385511, 2.39013696738602, 2.06568961480967, 3.0962939999924, 1.81236892822714, 1.83818507750103, 2.48718005464526, 2.64031600629723, 2.45473535748416, 2.62165332512894, 2.4101823414818, 2.39278093098589, 2.63899959660477, 2.75048326257453, 2.97138671731691
C5	HP_CARDIAC_CONDUCTION_ABNORMALITY	Patient 1_Day 7, Patient 1_Peak, Patient 1_Peak CAR T, Patient 1_Preinfusion, Patient 1_Product, Patient 2_Day 24 CART, Patient 2_Peak, Patient 2_Peak2, Patient 3_Peak, Patient 3_Peak CAR T, Patient 3_Preinfusion, Patient 3_Product, Patient 4_Day 21, Patient 4_Peak, Patient 4_Preinfusion, Patient 4_Product	2.09798731970259, 2.41588549622016, 2.27790883315779, 2.17095552494346, 3.3481041905999, 1.95859040454815, 1.83818507750103, 2.60299672052085, 2.7774845793158, 2.49705279128767, 2.58042364376496, 2.67308159598113, 2.3639356353013, 2.56408688011178, 2.47039569821386, 3.12662091807865
C5	HP_CENTRAL_SCOTOMA	Patient 1_Day 7, Patient 1_Peak, Patient 1_Peak CAR T, Patient 1_Preinfusion, Patient 1_Product, Patient 2_Day 24 CART, Patient 2_Peak, Patient 2_Peak2, Patient 3_Peak, Patient 3_Peak CAR T, Patient 3_Preinfusion, Patient 3_Product, Patient 4_Day 21, Patient 4_Peak, Patient 4_Preinfusion, Patient 4_Product	2.2784148256232, 2.34101907749248, 2.43249249246039, 1.78687349306921, 3.02157248439403, 1.81236892822714, 1.83818507750103, 2.4525943610426, 2.6819295686077, 2.51152057798482, 2.6212470970099, 2.45707553405642, 2.40500795841106, 2.54383590271823, 2.64440686855111, 2.96686584344253
C5	HP_CENTROCECAL_SCOTOMA	Patient 1_Day 7, Patient 1_Peak, Patient 1_Peak CAR T, Patient 1_Preinfusion, Patient 1_Product, Patient 2_Day 24 CART, Patient 2_Peak, Patient 2_Peak2, Patient 3_Peak, Patient 3_Peak CAR T, Patient 3_Preinfusion, Patient 3_Product, Patient 4_Day 21, Patient 4_Peak, Patient 4_Preinfusion, Patient 4_Product	2.45255382527423, 2.45238679876762, 2.41160821358367, 2.06568961480967, 3.01710060361046, 1.81236892822714, 1.83818507750103, 2.49231937981189, 2.64314466179678, 2.52900355649561, 2.66432129354174, 2.51293079472493, 2.46729128427178, 2.5802900372307, 2.77143021632, 2.97138671731691
C5	HP_CONCENTRIC_HYPERTROPHIC_CARDIOMYOPATHY	Patient 1_Day 7, Patient 1_Peak, Patient 1_Peak CAR T, Patient 1_Preinfusion, Patient 1_Product, Patient 2_Day 24 CART, Patient 2_Peak, Patient 2_Peak2, Patient 3_Peak, Patient 3_Peak CAR T, Patient 3_Preinfusion, Patient 3_Product, Patient 4_Day 21, Patient 4_Peak, Patient 4_Preinfusion, Patient 4_Product	2.32377020004742, 2.31662160447814, 2.18074270441972, 1.9054657139772, 2.63873642864951, 1.81236892822714, 1.74927629454971, 2.30864589237243, 2.34267316803602, 2.26850669020666, 2.39911690946106, 2.25532393955057, 2.20823310140885, 2.34452174193504, 2.53015206911106, 2.52557978325225
C5	HP_DILATED_CARDIOMYOPATHY	Patient 1_Day 7, Patient 1_Peak, Patient 1_Peak CAR T, Patient 1_Preinfusion, Patient 1_Product, Patient 2_Day 24 CART, Patient 2_Peak, Patient 2_Peak2, Patient 3_Peak, Patient 3_Peak CAR T, Patient 3_Preinfusion, Patient 3_Product, Patient 4_Day 21, Patient 4_Peak, Patient 4_Preinfusion, Patient 4_Product	1.93704896932874, 2.34822567707558, 2.08621690456341, 2.24720937648032, 3.17277601474556, 1.81236892822714, 1.74927629454971, 2.29785727032789, 2.74402848431562, 2.40507250007052, 2.60357008105761, 2.36133189822642, 2.45604779056215, 2.39433148521821, 2.26083023382529, 2.9908110892901
C5	HP_DISTAL_PERIPHERAL_SENSORY_NEUROPATHY	Patient 1_Day 7, Patient 1_Peak, Patient 1_Peak CAR T, Patient 1_Preinfusion, Patient 1_Product, Patient 2_Day 24 CART, Patient 2_Peak, Patient 2_Peak2, Patient 3_Peak, Patient 3_Peak CAR T, Patient 3_Preinfusion, Patient 3_Product, Patient 4_Day 21, Patient 4_Peak, Patient 4_Preinfusion, Patient 4_Product	2.16474060010438, 2.27178476785415, 2.24677291874792, 1.9054657139772, 2.72757438000044, 1.81236892822714, 1.74927629454971, 2.28853738889394, 2.47298232460619, 2.33955403448777, 2.39911690946106, 2.25532393955057, 2.28273876088721, 2.37162795233813, 2.53015206911106, 2.52557978325225
C5	HP_EPISODIC_VOMITING	Patient 1_Day 7, Patient 1_Peak, Patient 1_Peak CAR T, Patient 1_Preinfusion, Patient 1_Product, Patient 2_Day 24 CART, Patient 2_Peak, Patient 2_Peak2, Patient 3_Peak, Patient 3_Peak CAR T, Patient 3_Preinfusion, Patient 3_Product, Patient 4_Day 21, Patient 4_Peak, Patient 4_Preinfusion, Patient 4_Product	2.41957853759792, 2.80062469827238, 2.50074207089906, 2.38712935216989, 3.13503097475985, 1.98712103427813, 1.83818507750103, 2.70442581148953, 2.684363229754, 2.55376773720406, 2.78191355997515, 2.62270040209031, 2.60177405146358, 2.76002519688073, 2.81265836117129, 3.09077662174007
C5	HP_ERYTHEMA	Patient 1_Day 7, Patient 1_Peak, Patient 1_Peak CAR T, Patient 1_Preinfusion, Patient 1_Product, Patient 2_Day 24 CART, Patient 2_Peak, Patient 2_Peak2, Patient 3_Peak, Patient 3_Peak CAR T, Patient 3_Preinfusion, Patient 3_Product, Patient 4_Day 21, Patient 4_Peak, Patient 4_Preinfusion, Patient 4_Product	1.61760505557598, 2.36552396220682, 1.82914105134354, 1.84719006623221, 2.73529088748028, 1.81236892822714, 1.74927629454971, 2.09233703240728, 2.27491883142284, 1.90480810898742, 2.19817650931485, 2.09069024726657, 2.1693224840628, 2.1893321970633, 2.20014626595499, 2.54851859144903
C5	HP_EXTERNAL_OPHTHALMOPLEGIA	Patient 1_Day 7, Patient 1_Peak, Patient 1_Peak CAR T, Patient 1_Preinfusion, Patient 1_Product, Patient 2_Day 24 CART, Patient 2_Peak, Patient 2_Peak2, Patient 3_Peak, Patient 3_Peak CAR T, Patient 3_Preinfusion, Patient 3_Product, Patient 4_Day 21, Patient 4_Peak, Patient 4_Preinfusion, Patient 4_Product	1.63059210963065, 2.06787066674028, 2.21299705019346, 1.78961504228035, 2.83600408317072, 1.81236892822714, 1.74927629454971, 2.10430969386115, 2.51398099844522, 2.28288232448212, 2.22615693832902, 2.313421488573, 2.26754324663703, 2.16576538691821, 2.41323443083636, 2.70267004801595
C5	HP_FLUCTUATIONS_IN_CONSCIOUSNESS	Patient 1_Day 7, Patient 1_Peak, Patient 1_Peak CAR T, Patient 1_Preinfusion, Patient 1_Product, Patient 2_Day 24 CART, Patient 2_Peak, Patient 2_Peak2, Patient 3_Peak, Patient 3_Peak CAR T, Patient 3_Preinfusion, Patient 3_Product, Patient 4_Day 21, Patient 4_Peak, Patient 4_Preinfusion, Patient 4_Product	2.40957240297161, 2.28147841386157, 2.21935726244169, 1.9054657139772, 2.66024235275401, 1.81236892822714, 1.74927629454971, 2.43878184262913, 2.39787668581732, 2.41484694635341, 2.39911690946106, 2.2148256065346, 2.24562980382988, 2.38813453703617, 2.53015206911106, 2.52557978325225
C5	HP_FOCAL_ONSET_SEIZURE	Patient 1_Day 7, Patient 1_Peak, Patient 1_Peak CAR T, Patient 1_Preinfusion, Patient 1_Product, Patient 2_Day 24 CART, Patient 2_Peak, Patient 2_Peak2, Patient 3_Peak, Patient 3_Peak CAR T, Patient 3_Preinfusion, Patient 3_Product, Patient 4_Day 21, Patient 4_Peak, Patient 4_Preinfusion, Patient 4_Product	1.57249341944255, 2.09471179171052, 1.59169097273983, 1.91042525424302, 2.52367169196035, 1.81236892822714, 1.74927629454971, 1.79081637068407, 1.92598012179245, 1.65042660750388, 1.97764606545892, 1.66977675213969, 1.92697337277571, 1.84958996502416, 1.89803911623413, 2.33648006124965
C5	HP_FOCAL_SEGMENTAL_GLOMERULOSCLEROSIS	Patient 1_Day 7, Patient 1_Peak, Patient 1_Peak CAR T, Patient 1_Preinfusion, Patient 1_Product, Patient 2_Day 24 CART, Patient 2_Peak, Patient 2_Peak2, Patient 3_Peak, Patient 3_Peak CAR T, Patient 3_Preinfusion, Patient 3_Product, Patient 4_Day 21, Patient 4_Peak, Patient 4_Preinfusion, Patient 4_Product	2.01098914836521, 2.27105422162006, 2.32785986976377, 1.9054657139772, 2.73115863464389, 1.81236892822714, 1.74927629454971, 2.19193616012667, 2.51945353403183, 2.35018232909854, 2.35878388929757, 2.30654155642795, 2.269180046904, 2.44317887655974, 2.53015206911106, 2.52557978325225
C5	HP_GLUCOSE_INTOLERANCE	Patient 1_Day 7, Patient 1_Peak, Patient 1_Peak CAR T, Patient 1_Preinfusion, Patient 1_Product, Patient 2_Day 24 CART, Patient 2_Peak, Patient 2_Peak2, Patient 3_Peak, Patient 3_Peak CAR T, Patient 3_Preinfusion, Patient 3_Product, Patient 4_Day 21, Patient 4_Peak, Patient 4_Preinfusion, Patient 4_Product	1.46551442946482, 1.9800888539807, 1.71161135782623, 1.9441546738083, 3.01706547761424, 1.98712103427813, 1.83818507750103, 1.79299701980627, 2.06839658200006, 1.71066068852038, 2.25901195231982, 1.70378304286946, 1.71733642430498, 1.89412062175189, 2.15741826629372, 2.95260195532137
C5	HP_HEMIANOPIA	Patient 1_Day 7, Patient 1_Peak, Patient 1_Peak CAR T, Patient 1_Preinfusion, Patient 1_Product, Patient 2_Day 24 CART, Patient 2_Peak, Patient 2_Peak2, Patient 3_Peak, Patient 3_Peak CAR T, Patient 3_Preinfusion, Patient 3_Product, Patient 4_Day 21, Patient 4_Peak, Patient 4_Preinfusion, Patient 4_Product	2.14271475309735, 2.29830910267843, 2.28432192922546, 2.10841546781947, 2.68607379984065, 2.1658392831381, 1.83818507750103, 2.42446964625051, 2.3759745965636, 2.25695633241976, 2.41740750851667, 2.15918356220541, 2.39212479589608, 2.38860119386, 2.64505688801152, 2.52557978325225
C5	HP_HEMIPARESIS	Patient 1_Day 7, Patient 1_Peak, Patient 1_Peak CAR T, Patient 1_Preinfusion, Patient 1_Product, Patient 2_Day 24 CART, Patient 2_Peak, Patient 2_Peak2, Patient 3_Peak, Patient 3_Peak CAR T, Patient 3_Preinfusion, Patient 3_Product, Patient 4_Day 21, Patient 4_Peak, Patient 4_Preinfusion, Patient 4_Product	1.90055562050096, 2.44094604250114, 2.18142199736799, 1.87799967793226, 2.79817611398823, 1.98528333124, 1.83818507750103, 2.05038997354923, 2.37308445847236, 1.97580743316532, 2.25544835558117, 2.28132144158727, 2.24606872987436, 2.17032476843896, 2.44576485383415, 2.68027022901101
C5	HP_HETEROGENEOUS	Patient 1_Day 7, Patient 1_Peak, Patient 1_Peak CAR T, Patient 1_Preinfusion, Patient 1_Product, Patient 2_Day 24 CART, Patient 2_Peak, Patient 2_Peak2, Patient 3_Peak, Patient 3_Peak CAR T, Patient 3_Preinfusion, Patient 3_Product, Patient 4_Day 21, Patient 4_Peak, Patient 4_Preinfusion, Patient 4_Product	1.5803047163341, 1.99778215292929, 1.93616766173116, 2.25866884445281, 2.83846837999166, 1.63909309063527, 1.83818507750103, 2.10058738530716, 2.2918505579644, 1.98757561160492, 2.28829790378053, 1.8583799830769, 1.928615361395, 2.08639780179077, 2.6961266545249, 2.82529986071114
C5	HP_HYPOPARATHYROIDISM	Patient 1_Day 7, Patient 1_Peak, Patient 1_Peak CAR T, Patient 1_Preinfusion, Patient 1_Product, Patient 2_Day 24 CART, Patient 2_Peak, Patient 2_Peak2, Patient 3_Peak, Patient 3_Peak CAR T, Patient 3_Preinfusion, Patient 3_Product, Patient 4_Day 21, Patient 4_Peak, Patient 4_Preinfusion, Patient 4_Product	2.04379883074302, 2.22792510542707, 2.15276632455748, 2.05826065969241, 2.72757438000044, 1.81236892822714, 1.74927629454971, 2.42738736218425, 2.46716797313144, 2.21437361092505, 2.46038754068262, 2.21932405485257, 2.13333191803673, 2.34833647883397, 2.43561010785465, 2.52557978325225
C5	HP_IMPAIRED_VISUOSPATIAL_CONSTRUCTIVE_COGNITION	Patient 1_Day 7, Patient 1_Peak, Patient 1_Peak CAR T, Patient 1_Preinfusion, Patient 1_Product, Patient 2_Day 24 CART, Patient 2_Peak, Patient 2_Peak2, Patient 3_Peak, Patient 3_Peak CAR T, Patient 3_Preinfusion, Patient 3_Product, Patient 4_Day 21, Patient 4_Peak, Patient 4_Preinfusion, Patient 4_Product	2.05453557994459, 2.21297316361058, 2.24811769806273, 2.00827790727336, 2.68856439858537, 1.81236892822714, 1.74927629454971, 2.43382317614757, 2.44880875260162, 2.20452197082022, 2.39911690946106, 2.38553236964609, 2.29046992560744, 2.27435447486722, 2.34992114433194, 2.51734617977323
C5	HP_LEFT_VENTRICULAR_HYPERTROPHY	Patient 1_Day 7, Patient 1_Peak, Patient 1_Peak CAR T, Patient 1_Preinfusion, Patient 1_Product, Patient 2_Day 24 CART, Patient 2_Peak, Patient 2_Peak2, Patient 3_Peak, Patient 3_Peak CAR T, Patient 3_Preinfusion, Patient 3_Product, Patient 4_Day 21, Patient 4_Peak, Patient 4_Preinfusion, Patient 4_Product	1.72923863156317, 1.98086775335756, 1.92305969794713, 1.99792498390582, 2.77193006506413, 2.15758205741326, 1.83818507750103, 2.22262493443983, 2.50009019733957, 2.23673512387927, 2.42987698892425, 2.2114568624595, 2.13193435406265, 2.23122015855087, 2.27003528078473, 2.49873006827306
C5	HP_MANIA	Patient 1_Day 7, Patient 1_Peak, Patient 1_Peak CAR T, Patient 1_Preinfusion, Patient 1_Product, Patient 2_Day 24 CART, Patient 2_Peak, Patient 2_Peak2, Patient 3_Peak, Patient 3_Peak CAR T, Patient 3_Preinfusion, Patient 3_Product, Patient 4_Day 21, Patient 4_Peak, Patient 4_Preinfusion, Patient 4_Product	2.03996568494103, 2.331482457605, 2.15278792519114, 2.10841546781947, 2.74195826693074, 1.81236892822714, 1.74927629454971, 2.14957194673131, 2.35234266921102, 2.20453393702875, 2.46038754068262, 2.06027200176718, 2.06867930124553, 2.23268427333933, 2.34530917397067, 2.52557978325225
C5	HP_MIGRAINE	Patient 1_Day 7, Patient 1_Peak, Patient 1_Peak CAR T, Patient 1_Preinfusion, Patient 1_Product, Patient 2_Day 24 CART, Patient 2_Peak, Patient 2_Peak2, Patient 3_Peak, Patient 3_Peak CAR T, Patient 3_Preinfusion, Patient 3_Product, Patient 4_Day 21, Patient 4_Peak, Patient 4_Preinfusion, Patient 4_Product	1.6208457020538, 2.25234133282842, 2.16099875522531, 1.83040430340635, 2.81041937945111, 1.98712103427813, 1.83818507750103, 2.06047306249897, 2.38952605948867, 1.93814495320574, 2.42767380371467, 2.06524951847752, 2.04287859831678, 2.27091249474841, 2.32457067476969, 2.68995796228261
C5	HP_MITOCHONDRIAL_INHERITANCE	Patient 1_Day 7, Patient 1_Peak, Patient 1_Peak CAR T, Patient 1_Preinfusion, Patient 1_Product, Patient 2_Day 24 CART, Patient 2_Peak, Patient 2_Peak2, Patient 3_Peak, Patient 3_Peak CAR T, Patient 3_Preinfusion, Patient 3_Product, Patient 4_Day 21, Patient 4_Peak, Patient 4_Preinfusion, Patient 4_Product	2.55453183585859, 2.50932927914203, 2.53263119518871, 2.02740081336372, 3.13493925655378, 1.98712103427813, 1.83818507750103, 2.53336472412696, 2.68359481873815, 2.6118459577729, 2.75925391401692, 2.63484025911235, 2.56212099216577, 2.77695615114596, 2.8518013589112, 3.09077662174007
C5	HP_MITOCHONDRIAL_RESPIRATORY_CHAIN_DEFECTS	Patient 1_Day 7, Patient 1_Peak, Patient 1_Peak CAR T, Patient 1_Preinfusion, Patient 1_Product, Patient 2_Day 24 CART, Patient 2_Peak, Patient 2_Peak2, Patient 3_Peak, Patient 3_Peak CAR T, Patient 3_Preinfusion, Patient 3_Product, Patient 4_Day 21, Patient 4_Peak, Patient 4_Preinfusion, Patient 4_Product	2.39724785603522, 2.41665484377194, 2.46413630165635, 2.06568961480967, 3.01710060361046, 1.81236892822714, 1.83818507750103, 2.38096053510553, 2.61094867745529, 2.56783233574633, 2.66432129354174, 2.52111761930745, 2.4224343507628, 2.61514535163591, 2.65719177266794, 2.97138671731691
C5	HP_MIXED_DEMYELINATING_AND_AXONAL_POLYNEUROPATHY	Patient 1_Day 7, Patient 1_Peak, Patient 1_Peak CAR T, Patient 1_Preinfusion, Patient 1_Product, Patient 2_Day 24 CART, Patient 2_Peak, Patient 2_Peak2, Patient 3_Peak, Patient 3_Peak CAR T, Patient 3_Preinfusion, Patient 3_Product, Patient 4_Day 21, Patient 4_Peak, Patient 4_Preinfusion, Patient 4_Product	2.26760302377736, 2.31662160447814, 2.17900240923568, 1.9054657139772, 2.63873642864951, 1.81236892822714, 1.74927629454971, 2.30864589237243, 2.34267316803602, 2.26850669020666, 2.39911690946106, 2.25532393955057, 2.20823310140885, 2.34452174193504, 2.53015206911106, 2.52557978325225
C5	HP_NAUSEA_AND_VOMITING	Patient 1_Day 7, Patient 1_Peak, Patient 1_Peak CAR T, Patient 1_Preinfusion, Patient 1_Product, Patient 2_Day 24 CART, Patient 2_Peak, Patient 2_Peak2, Patient 3_Peak, Patient 3_Peak CAR T, Patient 3_Preinfusion, Patient 3_Product, Patient 4_Day 21, Patient 4_Peak, Patient 4_Preinfusion, Patient 4_Product	1.30970344615702, 2.17459052597595, 1.69267292587937, 1.90463661308373, 2.92699691786984, 1.93493801903374, 1.83818507750103, 1.55346550410144, 1.94479698138272, 1.43761109432296, 2.20699349888893, 1.65944608703988, 1.64774997599611, 1.72590213353832, 1.99705106437944, 2.824487972943
C5	HP_PIGMENTARY_RETINOPATHY	Patient 1_Day 7, Patient 1_Peak, Patient 1_Peak CAR T, Patient 1_Preinfusion, Patient 1_Product, Patient 2_Day 24 CART, Patient 2_Peak, Patient 2_Peak2, Patient 3_Peak, Patient 3_Peak CAR T, Patient 3_Preinfusion, Patient 3_Product, Patient 4_Day 21, Patient 4_Peak, Patient 4_Preinfusion, Patient 4_Product	1.75296579899533, 1.98458236875168, 2.15851310537224, 1.98603640054357, 3.1312136693724, 1.81236892822714, 1.74927629454971, 2.21675245906371, 2.66657623731457, 2.1986545358311, 2.40828564309247, 2.35493700496787, 2.00036742243898, 2.24774875447481, 2.73616232425276, 2.98067607378319
C5	HP_POSTURAL_TREMOR	Patient 1_Day 7, Patient 1_Peak, Patient 1_Peak CAR T, Patient 1_Preinfusion, Patient 1_Product, Patient 2_Day 24 CART, Patient 2_Peak, Patient 2_Peak2, Patient 3_Peak, Patient 3_Peak CAR T, Patient 3_Preinfusion, Patient 3_Product, Patient 4_Day 21, Patient 4_Peak, Patient 4_Preinfusion, Patient 4_Product	2.09704861588643, 2.39131590575328, 2.38305246023811, 1.86514149044115, 3.10358273589137, 1.81236892822714, 1.83818507750103, 2.46374750342711, 2.67557226416459, 2.46849725057645, 2.51637118821605, 2.40941146887383, 2.54358327972943, 2.57263930368635, 2.67847959809092, 2.95516337579611
C5	HP_PRE_CAPILLARY_PULMONARY_HYPERTENSION	Patient 1_Day 7, Patient 1_Peak, Patient 1_Peak CAR T, Patient 1_Preinfusion, Patient 1_Product, Patient 2_Day 24 CART, Patient 2_Peak, Patient 2_Peak2, Patient 3_Peak, Patient 3_Peak CAR T, Patient 3_Preinfusion, Patient 3_Product, Patient 4_Day 21, Patient 4_Peak, Patient 4_Preinfusion, Patient 4_Product	1.59320059457411, 2.38766359792854, 1.83302688094391, 2.01782830276773, 2.7132276409339, 1.81236892822714, 1.74927629454971, 1.88314688351244, 2.20964597528783, 1.75788265043699, 2.03623211342237, 2.01140791310878, 1.7956538962446, 1.95555478379275, 2.1851797466431, 2.49003463342754
C5	HP_PROGRESSIVE_VISUAL_LOSS	Patient 1_Day 7, Patient 1_Peak, Patient 1_Peak CAR T, Patient 1_Preinfusion, Patient 1_Product, Patient 2_Day 24 CART, Patient 2_Peak, Patient 2_Peak2, Patient 3_Peak, Patient 3_Peak CAR T, Patient 3_Preinfusion, Patient 3_Product, Patient 4_Day 21, Patient 4_Peak, Patient 4_Preinfusion, Patient 4_Product	1.92746389956516, 2.25124261265097, 2.19816842395081, 2.16866071143335, 3.0458900512092, 1.81236892822714, 1.83818507750103, 2.3193362087359, 2.54210124776067, 2.25965623201781, 2.50538573916376, 2.36177290069305, 2.31887174209784, 2.39400861717254, 2.81963401834883, 2.98653287357038
C5	HP_PSYCHOTIC_MENTATION	Patient 1_Day 7, Patient 1_Peak, Patient 1_Peak CAR T, Patient 1_Preinfusion, Patient 1_Product, Patient 2_Day 24 CART, Patient 2_Peak, Patient 2_Peak2, Patient 3_Peak, Patient 3_Peak CAR T, Patient 3_Preinfusion, Patient 3_Product, Patient 4_Day 21, Patient 4_Peak, Patient 4_Preinfusion, Patient 4_Product	2.22281134221065, 2.40372099927455, 2.25443421484265, 1.9054657139772, 2.72542695031737, 1.81236892822714, 1.74927629454971, 2.30535468062787, 2.40446903726452, 2.2810247143177, 2.39911690946106, 2.19550595538671, 2.30156546958042, 2.38470923522579, 2.58573272874261, 2.52557978325225
C5	HP_RAGGED_RED_MUSCLE_FIBERS	Patient 1_Day 7, Patient 1_Peak, Patient 1_Peak CAR T, Patient 1_Preinfusion, Patient 1_Product, Patient 2_Day 24 CART, Patient 2_Peak, Patient 2_Peak2, Patient 3_Peak, Patient 3_Peak CAR T, Patient 3_Preinfusion, Patient 3_Product, Patient 4_Day 21, Patient 4_Peak, Patient 4_Preinfusion, Patient 4_Product	2.28008091317531, 2.65580730131898, 2.53752392034938, 2.10288670765604, 3.29175305613548, 1.98712103427813, 1.83818507750103, 2.55889505808239, 2.71092094691891, 2.56822511879299, 2.5526823929662, 2.59458703496953, 2.52726902110721, 2.71209946918579, 2.87967261274367, 3.21422404415758
C5	HP_RECURRENT_PANCREATITIS	Patient 1_Day 7, Patient 1_Peak, Patient 1_Peak CAR T, Patient 1_Preinfusion, Patient 1_Product, Patient 2_Day 24 CART, Patient 2_Peak, Patient 2_Peak2, Patient 3_Peak, Patient 3_Peak CAR T, Patient 3_Preinfusion, Patient 3_Product, Patient 4_Day 21, Patient 4_Peak, Patient 4_Preinfusion, Patient 4_Product	2.22801734122044, 2.31662160447814, 2.22679195438675, 1.9054657139772, 2.63873642864951, 1.81236892822714, 1.74927629454971, 2.36580974354467, 2.34267316803602, 2.3268695919645, 2.39911690946106, 2.25532393955057, 2.19896379786938, 2.35023075796012, 2.53015206911106, 2.52557978325225
C5	HP_RETINAL_TELANGIECTASIA	Patient 1_Day 7, Patient 1_Peak, Patient 1_Peak CAR T, Patient 1_Preinfusion, Patient 1_Product, Patient 2_Day 24 CART, Patient 2_Peak, Patient 2_Peak2, Patient 3_Peak, Patient 3_Peak CAR T, Patient 3_Preinfusion, Patient 3_Product, Patient 4_Day 21, Patient 4_Peak, Patient 4_Preinfusion, Patient 4_Product	2.49658876217318, 2.45837207206849, 2.41290143085079, 1.78952778146291, 2.98482815541127, 1.81236892822714, 1.83818507750103, 2.45278862765137, 2.63273652701338, 2.54173832138384, 2.65014428156173, 2.50951378543364, 2.46729128427178, 2.65260609977814, 2.81948582347692, 2.81856569495983
C5	HP_RETINAL_VASCULAR_TORTUOSITY	Patient 1_Day 7, Patient 1_Peak, Patient 1_Peak CAR T, Patient 1_Preinfusion, Patient 1_Product, Patient 2_Day 24 CART, Patient 2_Peak, Patient 2_Peak2, Patient 3_Peak, Patient 3_Peak CAR T, Patient 3_Preinfusion, Patient 3_Product, Patient 4_Day 21, Patient 4_Peak, Patient 4_Preinfusion, Patient 4_Product	2.31312979893578, 2.43955893335278, 2.33400952590043, 2.27737966294086, 3.01710060361046, 1.81236892822714, 1.83818507750103, 2.43792267490849, 2.60094842920255, 2.45927864741023, 2.65828466611491, 2.4489713249316, 2.35455508900002, 2.51377190136829, 2.69974353997529, 2.97183313579787
C5	HP_SCOTOMA	Patient 1_Day 7, Patient 1_Peak, Patient 1_Peak CAR T, Patient 1_Preinfusion, Patient 1_Product, Patient 2_Day 24 CART, Patient 2_Peak, Patient 2_Peak2, Patient 3_Peak, Patient 3_Peak CAR T, Patient 3_Preinfusion, Patient 3_Product, Patient 4_Day 21, Patient 4_Peak, Patient 4_Preinfusion, Patient 4_Product	2.12476376021752, 2.34101907749248, 2.37438508575929, 1.78687349306921, 3.0224962353082, 1.81236892822714, 1.83818507750103, 2.47618762921508, 2.61239297485237, 2.37891061203815, 2.57216297595617, 2.28522033596214, 2.42127516449211, 2.56805834703906, 2.61466039375801, 2.96686584344253
C5	HP_SENSORIMOTOR_NEUROPATHY	Patient 1_Day 7, Patient 1_Peak, Patient 1_Peak CAR T, Patient 1_Preinfusion, Patient 1_Product, Patient 2_Day 24 CART, Patient 2_Peak, Patient 2_Peak2, Patient 3_Peak, Patient 3_Peak CAR T, Patient 3_Preinfusion, Patient 3_Product, Patient 4_Day 21, Patient 4_Peak, Patient 4_Preinfusion, Patient 4_Product	1.82682143112427, 2.38598666222692, 2.15303077014597, 2.02490544578874, 3.11387111336406, 1.81236892822714, 1.74927629454971, 2.17254838430854, 2.58078532304552, 2.16918372228177, 2.43238863019852, 2.51807329166644, 2.19412701086792, 2.40886232869817, 2.5457313273784, 2.97138671731691
C5	HP_SLOW_DECREASE_IN_VISUAL_ACUITY	Patient 1_Day 7, Patient 1_Peak, Patient 1_Peak CAR T, Patient 1_Preinfusion, Patient 1_Product, Patient 2_Day 24 CART, Patient 2_Peak, Patient 2_Peak2, Patient 3_Peak, Patient 3_Peak CAR T, Patient 3_Preinfusion, Patient 3_Product, Patient 4_Day 21, Patient 4_Peak, Patient 4_Preinfusion, Patient 4_Product	2.34166951079289, 2.39364203672425, 2.34968919579263, 2.21296862272792, 3.01710060361046, 1.81236892822714, 1.83818507750103, 2.49202174204118, 2.63762662939243, 2.41635282503752, 2.66432129354174, 2.50228222612885, 2.4609759031663, 2.52847185807525, 2.86198031092014, 2.97138671731691
C5	HP_STROKE_LIKE_EPISODE	Patient 1_Day 7, Patient 1_Peak, Patient 1_Peak CAR T, Patient 1_Preinfusion, Patient 1_Product, Patient 2_Day 24 CART, Patient 2_Peak, Patient 2_Peak2, Patient 3_Peak, Patient 3_Peak CAR T, Patient 3_Preinfusion, Patient 3_Product, Patient 4_Day 21, Patient 4_Peak, Patient 4_Preinfusion, Patient 4_Product	2.29558196221086, 2.46073157455465, 2.33521732235638, 1.91159407504348, 2.79863494453722, 1.98712103427813, 1.83818507750103, 2.46377387723935, 2.47578915471263, 2.42304150632893, 2.53324351849098, 2.36386901669516, 2.3270454163356, 2.52003813424501, 2.64785243393763, 2.70396479790185
C5	HP_STUTTERING	Patient 1_Day 7, Patient 1_Peak, Patient 1_Peak CAR T, Patient 1_Preinfusion, Patient 1_Product, Patient 2_Day 24 CART, Patient 2_Peak, Patient 2_Peak2, Patient 3_Peak, Patient 3_Peak CAR T, Patient 3_Preinfusion, Patient 3_Product, Patient 4_Day 21, Patient 4_Peak, Patient 4_Preinfusion, Patient 4_Product	2.20287650628905, 2.31662160447814, 2.25493195600464, 2.00827790727336, 2.72220679059064, 1.81236892822714, 1.74927629454971, 2.37711897154146, 2.35927110607735, 2.30189958381164, 2.39911690946106, 2.42889214330477, 2.38253946952657, 2.42664119022029, 2.53015206911106, 2.52557978325225
C5	HP_TELANGIECTASIA	Patient 1_Day 7, Patient 1_Peak, Patient 1_Peak CAR T, Patient 1_Preinfusion, Patient 1_Product, Patient 2_Day 24 CART, Patient 2_Peak, Patient 2_Peak2, Patient 3_Peak, Patient 3_Peak CAR T, Patient 3_Preinfusion, Patient 3_Product, Patient 4_Day 21, Patient 4_Peak, Patient 4_Preinfusion, Patient 4_Product	1.68821202319076, 2.4028105818311, 2.0708560836029, 1.89664729614467, 3.00775170903478, 1.78444503730871, 1.83818507750103, 2.23954737787874, 2.49929102752082, 1.99632942331535, 2.6002093160617, 2.19660196451777, 1.9747681267185, 2.31230672500759, 2.22423080709795, 2.86905707345129
C5	HP_TYPE_I_DIABETES_MELLITUS	Patient 1_Day 7, Patient 1_Peak, Patient 1_Peak CAR T, Patient 1_Preinfusion, Patient 1_Product, Patient 2_Day 24 CART, Patient 2_Peak, Patient 2_Peak2, Patient 3_Peak, Patient 3_Peak CAR T, Patient 3_Preinfusion, Patient 3_Product, Patient 4_Day 21, Patient 4_Peak, Patient 4_Preinfusion, Patient 4_Product	2.06171608125647, 2.21404527222727, 2.12691500204367, 1.91344291415496, 2.70164274198122, 1.81236892822714, 1.74927629454971, 2.34587289251442, 2.4052220178423, 2.18483487825001, 2.41201029592974, 2.34513656323935, 1.96071873242333, 2.3226104431382, 2.49091382814497, 2.54173499712568
C5	HP_TYPE_II_DIABETES_MELLITUS	Patient 1_Day 7, Patient 1_Peak, Patient 1_Peak CAR T, Patient 1_Preinfusion, Patient 1_Product, Patient 2_Day 24 CART, Patient 2_Peak, Patient 2_Peak2, Patient 3_Peak, Patient 3_Peak CAR T, Patient 3_Preinfusion, Patient 3_Product, Patient 4_Day 21, Patient 4_Peak, Patient 4_Preinfusion, Patient 4_Product	1.72701229327652, 2.24498329393517, 1.99264082972013, 1.95004814156124, 2.71824848349453, 1.81236892822714, 1.74927629454971, 2.09426926287111, 2.31836937884023, 1.99398623188629, 2.37163538699228, 2.11514217137752, 2.10415827013985, 2.07794544577082, 2.50865349277278, 2.49798159900492
C5	HP_VENTRICULAR_ARRHYTHMIA	Patient 1_Day 7, Patient 1_Peak, Patient 1_Peak CAR T, Patient 1_Preinfusion, Patient 1_Product, Patient 2_Day 24 CART, Patient 2_Peak, Patient 2_Peak2, Patient 3_Peak, Patient 3_Peak CAR T, Patient 3_Preinfusion, Patient 3_Product, Patient 4_Day 21, Patient 4_Peak, Patient 4_Preinfusion, Patient 4_Product	2.21129458260531, 2.30061735246132, 2.24358813201418, 2.13988430432935, 3.14959928131456, 1.95859040454815, 1.83818507750103, 2.53977138718656, 2.83425409357536, 2.54233357854727, 2.57511368297084, 2.50847159473109, 2.61143514688595, 2.72323819692699, 2.57202781321734, 2.95983694436811
C5	HP_VENTRICULAR_PREEXCITATION	Patient 1_Day 7, Patient 1_Peak, Patient 1_Peak CAR T, Patient 1_Preinfusion, Patient 1_Product, Patient 2_Day 24 CART, Patient 2_Peak, Patient 2_Peak2, Patient 3_Peak, Patient 3_Peak CAR T, Patient 3_Preinfusion, Patient 3_Product, Patient 4_Day 21, Patient 4_Peak, Patient 4_Preinfusion, Patient 4_Product	2.58134067354134, 2.54682741423462, 2.53351642801396, 2.13747391919098, 3.1399542577198, 1.98712103427813, 1.83818507750103, 2.48642961110975, 2.72740548874706, 2.58764403306978, 2.75925391401692, 2.57783130782877, 2.57112179100148, 2.69308524148878, 2.80697166879945, 3.09077662174007
C5	HP_VISUAL_FIELD_DEFECT	Patient 1_Day 7, Patient 1_Peak, Patient 1_Peak CAR T, Patient 1_Preinfusion, Patient 1_Product, Patient 2_Day 24 CART, Patient 2_Peak, Patient 2_Peak2, Patient 3_Peak, Patient 3_Peak CAR T, Patient 3_Preinfusion, Patient 3_Product, Patient 4_Day 21, Patient 4_Peak, Patient 4_Preinfusion, Patient 4_Product	1.69867587191417, 2.35117100294482, 1.94839622605584, 1.99170754108465, 3.11335810917556, 1.98528333124, 1.83818507750103, 2.0118935132283, 2.4092747602224, 1.84948801193175, 2.45863028174258, 2.09206133279057, 2.15486588007132, 2.20972123375816, 2.68797453483015, 3.08594062831043
C5	HP_VISUAL_LOSS	Patient 1_Day 7, Patient 1_Peak, Patient 1_Peak CAR T, Patient 1_Preinfusion, Patient 1_Product, Patient 2_Day 24 CART, Patient 2_Peak, Patient 2_Peak2, Patient 3_Peak, Patient 3_Peak CAR T, Patient 3_Preinfusion, Patient 3_Product, Patient 4_Day 21, Patient 4_Peak, Patient 4_Preinfusion, Patient 4_Product	1.63127368938933, 2.13158697955557, 1.97164118297847, 2.01641352793147, 3.09952109734165, 1.98528333124, 1.83818507750103, 2.0732454125371, 2.3283054024046, 1.97604122890851, 2.38125810715123, 1.91783987795097, 2.13742230691339, 2.10649958693045, 2.58966938810751, 3.09734514715975
C5	HP_VITILIGO	Patient 1_Day 7, Patient 1_Peak, Patient 1_Peak CAR T, Patient 1_Preinfusion, Patient 1_Product, Patient 2_Day 24 CART, Patient 2_Peak, Patient 2_Peak2, Patient 3_Peak, Patient 3_Peak CAR T, Patient 3_Preinfusion, Patient 3_Product, Patient 4_Day 21, Patient 4_Peak, Patient 4_Preinfusion, Patient 4_Product	1.90165202419674, 2.16988212737819, 2.03960426500343, 1.9719387421297, 2.68601857810447, 1.81236892822714, 1.74927629454971, 2.26163094400678, 2.38908821298267, 2.19001725019764, 2.37411306865464, 2.3818179644848, 2.2545219519336, 2.30773122164639, 2.4805236382523, 2.52557978325225
C5	HP_VOMITING	Patient 1_Day 7, Patient 1_Peak, Patient 1_Peak CAR T, Patient 1_Preinfusion, Patient 1_Product, Patient 2_Day 24 CART, Patient 2_Peak, Patient 2_Peak2, Patient 3_Peak, Patient 3_Peak CAR T, Patient 3_Preinfusion, Patient 3_Product, Patient 4_Day 21, Patient 4_Peak, Patient 4_Preinfusion, Patient 4_Product	1.7194016984202, 2.3263400793397, 1.88396092592826, 2.12733469187723, 3.15140037860366, 1.98712103427813, 1.83818507750103, 2.13242902262659, 2.43371096805786, 1.99027023738601, 2.38956848511178, 2.14415000675545, 2.14140739572807, 2.14170426065268, 2.31273278107162, 3.00500087706226
C5	HP_WIDENED_CEREBRAL_SUBARACHNOID_SPACE	Patient 1_Day 7, Patient 1_Peak, Patient 1_Peak CAR T, Patient 1_Preinfusion, Patient 1_Product, Patient 2_Day 24 CART, Patient 2_Peak, Patient 2_Peak2, Patient 3_Peak, Patient 3_Peak CAR T, Patient 3_Preinfusion, Patient 3_Product, Patient 4_Day 21, Patient 4_Peak, Patient 4_Preinfusion, Patient 4_Product	2.26760302377736, 2.31662160447814, 2.17900240923568, 1.9054657139772, 2.63873642864951, 1.81236892822714, 1.74927629454971, 2.30864589237243, 2.34267316803602, 2.26850669020666, 2.39911690946106, 2.25532393955057, 2.20823310140885, 2.34452174193504, 2.53015206911106, 2.52557978325225
C5	HP_WIDENED_SUBARACHNOID_SPACE	Patient 1_Day 7, Patient 1_Peak, Patient 1_Peak CAR T, Patient 1_Preinfusion, Patient 1_Product, Patient 2_Day 24 CART, Patient 2_Peak, Patient 2_Peak2, Patient 3_Peak, Patient 3_Peak CAR T, Patient 3_Preinfusion, Patient 3_Product, Patient 4_Day 21, Patient 4_Peak, Patient 4_Preinfusion, Patient 4_Product	1.998572248085, 2.35341119748191, 2.15804194397285, 1.79439883182924, 2.67638277875876, 1.81236892822714, 1.74927629454971, 2.36588744683449, 2.30321969505891, 2.19069707443463, 2.17529504132578, 1.96977600505734, 2.01545275642839, 2.31116326881091, 2.12932407492342, 2.53090398536846
C5	GOCC_NUCLEAR_BODY	Patient 1_Day 7, Patient 1_Day 7, Patient 1_Peak CAR T, Patient 1_Peak CAR T, Patient 2_Peak2, Patient 2_Peak2, Patient 3_Peak, Patient 3_Peak, Patient 3_Peak CAR T, Patient 3_Peak CAR T, Patient 3_Product, Patient 4_Day 21, Patient 4_Day 21, Patient 4_Peak, Patient 4_Peak	1.47185871911562, 1.46985679694249, 1.47263414390875, 1.47186807796918, 1.50400556306259, 1.50273133428047, 1.53317637150976, 1.53178645685756, 1.61308890038291, 1.61020730554665, 1.49692783479263, 1.48834933656115, 1.48581063734436, 1.7039147164609, 1.70023621871518
C5	GOMF_CIS_REGULATORY_REGION_SEQUENCE_SPECIFIC_DNA_BINDING	Patient 1_Day 7, Patient 1_Day 7, Patient 1_Peak CAR T, Patient 1_Peak CAR T, Patient 1_Preinfusion, Patient 1_Preinfusion, Patient 2_Peak2, Patient 2_Peak2, Patient 3_Peak CAR T, Patient 3_Peak CAR T, Patient 4_Day 21, Patient 4_Day 21, Patient 4_Peak, Patient 4_Peak, Patient 4_Peak CAR T	1.40618902459191, 1.40508106109303, 1.42934739133042, 1.42836956841983, 1.98108717225984, 1.97813176726185, 1.65371376042967, 1.65114597866975, 1.58115394013036, 1.57986344020474, 1.60689969238989, 1.60465647416893, 1.80373288420575, 1.80346591670993, 2.0611967539958
C5	HP_ABNORMAL_CORPUS_CALLOSUM_MORPHOLOGY	Patient 1_Day 7, Patient 1_Peak, Patient 1_Peak CAR T, Patient 1_Preinfusion, Patient 1_Product, Patient 2_Day 24 CART, Patient 2_Peak, Patient 2_Peak2, Patient 3_Peak, Patient 3_Peak CAR T, Patient 3_Preinfusion, Patient 4_Day 21, Patient 4_Peak, Patient 4_Preinfusion, Patient 4_Product	1.34798331637546, 1.60209850520647, 1.51879271454513, 1.92059176596588, 1.98242648797695, 1.98712103427813, 1.83818507750103, 1.56730585286733, 1.49128939266446, 1.45371253211544, 1.77304782843037, 1.46734418446576, 1.67375743234928, 1.89747205241412, 1.97904496965412
C5	HP_ABNORMAL_CSF_METABOLITE_LEVEL	Patient 1_Day 7, Patient 1_Peak, Patient 1_Peak CAR T, Patient 1_Product, Patient 2_Day 24 CART, Patient 2_Peak, Patient 2_Peak2, Patient 3_Peak, Patient 3_Peak CAR T, Patient 3_Preinfusion, Patient 3_Product, Patient 4_Day 21, Patient 4_Peak, Patient 4_Preinfusion, Patient 4_Product	1.7728038731769, 2.12009311498468, 2.14230890167081, 3.2002848631915, 1.79787141196592, 1.74927629454971, 2.09532816835964, 2.57151264228001, 2.12477451951244, 2.00658514990687, 2.23446174190174, 1.84428853008053, 1.94828189161759, 2.23158265409423, 2.93413437143261
C5	HP_ABNORMAL_FEAR_ANXIETY_RELATED_BEHAVIOR	Patient 1_Day 7, Patient 1_Peak, Patient 1_Peak CAR T, Patient 1_Product, Patient 2_Day 24 CART, Patient 2_Peak, Patient 2_Peak2, Patient 3_Peak, Patient 3_Peak CAR T, Patient 3_Preinfusion, Patient 3_Product, Patient 4_Day 21, Patient 4_Peak, Patient 4_Preinfusion, Patient 4_Product	1.61795568174428, 1.9335139535619, 1.64745584942767, 2.40879514001101, 1.58263792538858, 1.74927629454971, 1.88183524368133, 1.91311741585618, 1.85289787193343, 1.84872271570151, 1.74948955134494, 1.7476181966047, 2.15015167843821, 2.01721365484943, 2.33964891631248
C5	HP_ABNORMAL_GLUCOSE_HOMEOSTASIS	Patient 1_Day 7, Patient 1_Peak, Patient 1_Peak CAR T, Patient 1_Product, Patient 2_Day 24 CART, Patient 2_Peak, Patient 2_Peak2, Patient 3_Peak, Patient 3_Peak CAR T, Patient 3_Preinfusion, Patient 3_Product, Patient 4_Day 21, Patient 4_Peak, Patient 4_Preinfusion, Patient 4_Product	1.28711257555069, 1.66492305592221, 1.49841448675923, 2.80725557500295, 1.95859040454815, 1.83818507750103, 1.54723911481951, 1.81471849052708, 1.47271116464824, 2.16084099211471, 1.54579222791358, 1.53082333935762, 1.72237940314222, 1.73249268784801, 2.8463901677931
C5	HP_ABNORMAL_MITOCHONDRIA_IN_MUSCLE_TISSUE	Patient 1_Day 7, Patient 1_Peak, Patient 1_Peak CAR T, Patient 1_Product, Patient 2_Day 24 CART, Patient 2_Peak, Patient 2_Peak2, Patient 3_Peak, Patient 3_Peak CAR T, Patient 3_Preinfusion, Patient 3_Product, Patient 4_Day 21, Patient 4_Peak, Patient 4_Preinfusion, Patient 4_Product	2.3167799459241, 2.26542642302614, 2.32380907070731, 3.02442035357535, 1.81236892822714, 1.74927629454971, 2.50893398749822, 2.71761726721124, 2.58784521161002, 2.49376803491265, 2.39150366622086, 2.29648711966538, 2.46474686437828, 2.28241314035867, 2.83096226192143
C5	HP_ABNORMAL_RENAL_CORTEX_MORPHOLOGY	Patient 1_Day 7, Patient 1_Peak, Patient 1_Peak CAR T, Patient 1_Product, Patient 2_Day 24 CART, Patient 2_Peak, Patient 2_Peak2, Patient 3_Peak, Patient 3_Peak CAR T, Patient 3_Preinfusion, Patient 3_Product, Patient 4_Day 21, Patient 4_Peak, Patient 4_Preinfusion, Patient 4_Product	1.47899201471979, 2.08419755893167, 2.15426569188074, 3.10274027151642, 1.71062119704239, 1.74927629454971, 2.04667316198281, 2.27101121348735, 1.8528121429276, 2.26367870439381, 2.04407824338276, 1.83047477577804, 2.3289636885826, 2.48137420194379, 2.74348115189416
C5	HP_ABNORMAL_RETINAL_ARTERY_MORPHOLOGY	Patient 1_Day 7, Patient 1_Peak, Patient 1_Peak CAR T, Patient 1_Preinfusion, Patient 1_Product, Patient 2_Day 24 CART, Patient 2_Peak2, Patient 3_Peak, Patient 3_Peak CAR T, Patient 3_Preinfusion, Patient 3_Product, Patient 4_Day 21, Patient 4_Peak, Patient 4_Preinfusion, Patient 4_Product	2.07154210238427, 2.2301684902028, 2.2141101727355, 2.21296862272792, 2.92338242811789, 1.63909309063527, 2.22654106221469, 2.51512600514708, 2.31077076756778, 2.39299620536465, 2.37795931352893, 2.26902350389207, 2.41201743829192, 2.62365778023856, 2.83096226192143
C5	HP_ABNORMAL_RETINAL_VASCULAR_MORPHOLOGY	Patient 1_Day 7, Patient 1_Peak, Patient 1_Peak CAR T, Patient 1_Product, Patient 2_Day 24 CART, Patient 2_Peak, Patient 2_Peak2, Patient 3_Peak, Patient 3_Peak CAR T, Patient 3_Preinfusion, Patient 3_Product, Patient 4_Day 21, Patient 4_Peak, Patient 4_Preinfusion, Patient 4_Product	1.64275406969153, 2.27158102096294, 1.87588712440385, 3.13581237737395, 1.68327676209162, 1.83818507750103, 2.03279957415299, 2.40910594838866, 1.95101144805593, 2.52105256906808, 2.07087806915658, 1.82472236788243, 2.16713674626348, 2.35992379155953, 2.76620890185249
C5	HP_ABNORMAL_SUBARACHNOID_SPACE_MORPHOLOGY	Patient 1_Day 7, Patient 1_Peak, Patient 1_Peak CAR T, Patient 1_Product, Patient 2_Day 24 CART, Patient 2_Peak, Patient 2_Peak2, Patient 3_Peak, Patient 3_Peak CAR T, Patient 3_Preinfusion, Patient 3_Product, Patient 4_Day 21, Patient 4_Peak, Patient 4_Preinfusion, Patient 4_Product	1.91078991806418, 2.35341119748191, 2.16110775045115, 2.67638277875876, 1.81236892822714, 1.74927629454971, 2.38278629848523, 2.21845532817644, 2.13075138100928, 2.09861058395203, 1.8449085989528, 2.08252320990131, 2.2621242768899, 2.12932407492342, 2.53090398536846
C5	HP_ABNORMAL_VASCULAR_PHYSIOLOGY	Patient 1_Day 7, Patient 1_Peak, Patient 1_Peak CAR T, Patient 1_Preinfusion, Patient 1_Product, Patient 2_Day 24 CART, Patient 2_Peak, Patient 2_Peak2, Patient 3_Peak, Patient 3_Peak CAR T, Patient 3_Preinfusion, Patient 3_Product, Patient 4_Peak, Patient 4_Preinfusion, Patient 4_Product	1.60505568441672, 2.04105933707095, 1.79587723436906, 1.88559331896281, 2.77962678743406, 1.77804343236804, 1.74927629454971, 1.83990084867187, 1.82881657782196, 1.65638003203603, 1.87531384024108, 1.68726315006971, 1.76250133533683, 2.05832766790851, 2.31170005139453
C5	HP_ABNORMALITY_OF_HEAD_BLOOD_VESSEL	Patient 1_Day 7, Patient 1_Peak, Patient 1_Peak CAR T, Patient 1_Preinfusion, Patient 1_Product, Patient 2_Day 24 CART, Patient 2_Peak2, Patient 3_Peak, Patient 3_Peak CAR T, Patient 3_Preinfusion, Patient 3_Product, Patient 4_Day 21, Patient 4_Peak, Patient 4_Preinfusion, Patient 4_Product	1.94367819667501, 2.15725052722347, 2.24085376281411, 2.27737966294086, 2.9928102692923, 1.63909309063527, 2.25638400306436, 2.50324099999354, 2.24633295729908, 2.39299620536465, 2.34020494979895, 2.14902725019979, 2.35997499134739, 2.50268484549539, 2.83096226192143
C5	HP_ABNORMALITY_OF_PULMONARY_CIRCULATION	Patient 1_Day 7, Patient 1_Peak, Patient 1_Peak CAR T, Patient 1_Preinfusion, Patient 1_Product, Patient 2_Day 24 CART, Patient 2_Peak, Patient 2_Peak2, Patient 3_Peak, Patient 3_Peak CAR T, Patient 3_Preinfusion, Patient 3_Product, Patient 4_Peak, Patient 4_Preinfusion, Patient 4_Product	1.53111221175252, 2.37192381640233, 1.88553821061893, 2.10814767218082, 2.68801498139997, 1.77804343236804, 1.74927629454971, 1.88791216483413, 2.07702446573934, 1.64087912737843, 2.03623211342237, 1.89691119013736, 1.88067958762846, 2.11526451083105, 2.47610912065281
C5	HP_ABNORMALITY_OF_RETINAL_PIGMENTATION	Patient 1_Peak, Patient 1_Peak CAR T, Patient 1_Preinfusion, Patient 1_Product, Patient 2_Day 24 CART, Patient 2_Peak, Patient 2_Peak2, Patient 3_Peak, Patient 3_Peak CAR T, Patient 3_Preinfusion, Patient 3_Product, Patient 4_Day 21, Patient 4_Peak, Patient 4_Preinfusion, Patient 4_Product	2.0533744855363, 1.67313917868944, 2.11771689909353, 3.08234199936979, 1.81236892822714, 1.74927629454971, 1.80271851671226, 2.34652426073287, 1.63188094118822, 2.38043317880103, 2.03942587870747, 1.58001825641845, 1.73772622047132, 2.42320285546212, 2.95227825286532
C5	HP_ABNORMALITY_OF_THE_CEREBRAL_VASCULATURE	Patient 1_Day 7, Patient 1_Peak, Patient 1_Peak CAR T, Patient 1_Product, Patient 2_Day 24 CART, Patient 2_Peak, Patient 2_Peak2, Patient 3_Peak, Patient 3_Peak CAR T, Patient 3_Preinfusion, Patient 3_Product, Patient 4_Day 21, Patient 4_Peak, Patient 4_Preinfusion, Patient 4_Product	1.49584510177746, 1.87840814851679, 1.86886226615424, 2.84830644362818, 1.91998695761694, 1.83818507750103, 2.04093801027432, 2.0354958132922, 1.85997337059982, 2.21060113253487, 1.83441536448742, 1.67984827360719, 1.98354508962254, 1.78663734899611, 2.51938087974956
C5	HP_ABNORMALITY_OF_THE_MITOCHONDRION	Patient 1_Day 7, Patient 1_Peak, Patient 1_Peak CAR T, Patient 1_Product, Patient 2_Day 24 CART, Patient 2_Peak, Patient 2_Peak2, Patient 3_Peak, Patient 3_Peak CAR T, Patient 3_Preinfusion, Patient 3_Product, Patient 4_Day 21, Patient 4_Peak, Patient 4_Preinfusion, Patient 4_Product	1.4964800419567, 1.84695852644417, 1.8735447725729, 3.25521845324159, 1.95972179965513, 1.83818507750103, 1.8400288465626, 2.67481352869275, 2.14086813979224, 2.32184158540049, 2.23443484174283, 1.86898214721322, 2.11182605150343, 2.09559045258719, 3.18270633748744
C5	HP_ABNORMALITY_OF_THE_THYROID_GLAND	Patient 1_Day 7, Patient 1_Peak, Patient 1_Peak CAR T, Patient 1_Preinfusion, Patient 1_Product, Patient 2_Day 24 CART, Patient 2_Peak, Patient 2_Peak2, Patient 3_Peak, Patient 3_Peak CAR T, Patient 3_Preinfusion, Patient 4_Day 21, Patient 4_Peak, Patient 4_Preinfusion, Patient 4_Product	1.57698223665522, 1.80993937504096, 1.75955616008543, 2.07308073211339, 2.65761140946528, 1.61017093786541, 1.74927629454971, 1.88690670985643, 1.78884904012629, 1.75571879409596, 2.06954883614823, 1.77284563318425, 1.9934156465636, 1.95185848050382, 2.19454660988424
C5	HP_ABNORMALITY_OF_VISION	Patient 1_Day 7, Patient 1_Peak, Patient 1_Peak CAR T, Patient 1_Preinfusion, Patient 1_Product, Patient 2_Day 24 CART, Patient 2_Peak, Patient 2_Peak2, Patient 3_Peak, Patient 3_Peak CAR T, Patient 3_Preinfusion, Patient 4_Day 21, Patient 4_Peak, Patient 4_Preinfusion, Patient 4_Product	1.23652738800444, 1.73247638871729, 1.39874712395861, 1.94642492526941, 2.15464795740374, 1.98528333124, 1.83818507750103, 1.51277751202672, 1.66476020352068, 1.35278489827216, 1.92883841919955, 1.38079787762093, 1.5045899896085, 1.61395206805804, 2.57784914740866
C5	HP_ACTION_TREMOR	Patient 1_Day 7, Patient 1_Peak, Patient 1_Peak CAR T, Patient 1_Product, Patient 2_Day 24 CART, Patient 2_Peak, Patient 2_Peak2, Patient 3_Peak, Patient 3_Peak CAR T, Patient 3_Preinfusion, Patient 3_Product, Patient 4_Day 21, Patient 4_Peak, Patient 4_Preinfusion, Patient 4_Product	1.63618628603261, 2.24101695806172, 1.82279029217805, 3.01417673466798, 1.81236892822714, 1.83818507750103, 1.82686799752058, 2.33754167915313, 2.02207324779519, 2.31380232488526, 1.93936790565278, 1.97920531646929, 2.21521544858567, 2.47645638570357, 2.9711966743569
C5	HP_AGENESIS_OF_CORPUS_CALLOSUM	Patient 1_Day 7, Patient 1_Peak, Patient 1_Peak CAR T, Patient 1_Product, Patient 2_Day 24 CART, Patient 2_Peak, Patient 2_Peak2, Patient 3_Peak, Patient 3_Peak CAR T, Patient 3_Preinfusion, Patient 3_Product, Patient 4_Day 21, Patient 4_Peak, Patient 4_Preinfusion, Patient 4_Product	1.60713471601387, 1.8300786397325, 1.78428552821735, 2.62234097954218, 1.98712103427813, 1.83818507750103, 1.75387414771049, 1.84868495550684, 1.74084837975969, 2.26106956873496, 2.01113222437867, 1.79809837654384, 1.79930308949271, 2.10614384415084, 2.43283790840088
C5	HP_APHASIA	Patient 1_Day 7, Patient 1_Peak, Patient 1_Peak CAR T, Patient 1_Product, Patient 2_Day 24 CART, Patient 2_Peak, Patient 2_Peak2, Patient 3_Peak, Patient 3_Peak CAR T, Patient 3_Preinfusion, Patient 3_Product, Patient 4_Day 21, Patient 4_Peak, Patient 4_Preinfusion, Patient 4_Product	1.96696382475992, 2.32867890360437, 2.14396136348058, 2.64868562620833, 1.81236892822714, 1.74927629454971, 2.03162651062795, 2.45631039652906, 2.07555844074746, 2.22066280694317, 2.14105165576536, 1.79244102535503, 2.21532145773448, 2.38724395648461, 2.33979045799385
C5	HP_BASAL_GANGLIA_CALCIFICATION	Patient 1_Day 7, Patient 1_Peak, Patient 1_Peak CAR T, Patient 1_Product, Patient 2_Day 24 CART, Patient 2_Peak, Patient 2_Peak2, Patient 3_Peak, Patient 3_Peak CAR T, Patient 3_Preinfusion, Patient 3_Product, Patient 4_Day 21, Patient 4_Peak, Patient 4_Preinfusion, Patient 4_Product	1.96138020724868, 2.09779730236793, 2.14716567235354, 2.84009722456764, 1.81236892822714, 1.74927629454971, 2.40741569700369, 2.34294896600177, 2.14064511366468, 2.24308853346458, 2.50435056682254, 2.02356692186024, 2.27124914524123, 2.44051779645962, 2.52746881534744
C5	HP_BILATERAL_SENSORINEURAL_HEARING_IMPAIRMENT	Patient 1_Day 7, Patient 1_Peak, Patient 1_Peak CAR T, Patient 1_Product, Patient 2_Day 24 CART, Patient 2_Peak, Patient 2_Peak2, Patient 3_Peak, Patient 3_Peak CAR T, Patient 3_Preinfusion, Patient 3_Product, Patient 4_Day 21, Patient 4_Peak, Patient 4_Preinfusion, Patient 4_Product	1.99341116517754, 2.11710111493929, 2.20246383997954, 2.65947409473114, 2.15758205741326, 1.83818507750103, 2.22712692841411, 2.46190298245244, 2.19617323812016, 2.0889111622898, 2.06530776749501, 1.95747433084065, 2.24187565859047, 2.29795356665631, 2.35598491146627
C5	HP_BILATERAL_TONIC_CLONIC_SEIZURE	Patient 1_Day 7, Patient 1_Peak, Patient 1_Peak CAR T, Patient 1_Product, Patient 2_Day 24 CART, Patient 2_Peak, Patient 2_Peak2, Patient 3_Peak, Patient 3_Peak CAR T, Patient 3_Preinfusion, Patient 3_Product, Patient 4_Day 21, Patient 4_Peak, Patient 4_Preinfusion, Patient 4_Product	1.77536089942856, 2.21841805716552, 1.95880761720837, 2.91601763354713, 1.98712103427813, 1.83818507750103, 2.11646637604474, 2.25978855489011, 1.99728986907721, 2.30031190302856, 1.76904530928086, 2.02115555423607, 2.20534162735789, 2.37605127619322, 2.97569288825902
C5	HP_BRAIN_IMAGING_ABNORMALITY	Patient 1_Day 7, Patient 1_Peak, Patient 1_Peak CAR T, Patient 1_Product, Patient 2_Day 24 CART, Patient 2_Peak, Patient 2_Peak2, Patient 3_Peak, Patient 3_Peak CAR T, Patient 3_Preinfusion, Patient 3_Product, Patient 4_Day 21, Patient 4_Peak, Patient 4_Preinfusion, Patient 4_Product	1.77135417420704, 2.1380539874044, 1.89729240162522, 2.66124308582101, 1.81236892822714, 1.74927629454971, 2.1803219806539, 2.18208339421652, 2.19297525318496, 2.17478568704028, 1.92526444610677, 1.93783453509764, 2.24413203662048, 2.08427858173042, 2.46888398473516
C5	HP_CEREBRAL_VISUAL_IMPAIRMENT	Patient 1_Day 7, Patient 1_Peak, Patient 1_Peak CAR T, Patient 1_Preinfusion, Patient 1_Product, Patient 2_Day 24 CART, Patient 2_Peak, Patient 2_Peak2, Patient 3_Peak, Patient 3_Peak CAR T, Patient 3_Preinfusion, Patient 4_Day 21, Patient 4_Peak, Patient 4_Preinfusion, Patient 4_Product	1.44976916053668, 2.0314198709183, 1.66789257440559, 2.05311485427968, 2.7105505793852, 2.15758205741326, 1.83818507750103, 1.86694516972499, 1.83574024803584, 1.59212103627639, 1.9002498807638, 1.74748783829684, 1.72373808880141, 2.02986901317116, 2.43026894812212
C5	HP_CONSTIPATION	Patient 1_Day 7, Patient 1_Peak, Patient 1_Peak CAR T, Patient 1_Preinfusion, Patient 1_Product, Patient 2_Day 24 CART, Patient 2_Peak2, Patient 3_Peak, Patient 3_Peak CAR T, Patient 3_Preinfusion, Patient 3_Product, Patient 4_Day 21, Patient 4_Peak, Patient 4_Preinfusion, Patient 4_Product	1.46207962906283, 1.73911995822658, 1.62024327035715, 1.97405984535613, 2.35166723468241, 1.81236892822714, 1.8326864295481, 1.89495807616016, 1.74378908449785, 1.91373915567922, 1.58826734259035, 1.62244212259347, 1.88072904596393, 1.77464097888367, 2.20418884887059
C5	HP_ENCEPHALOPATHY	Patient 1_Day 7, Patient 1_Peak, Patient 1_Peak CAR T, Patient 1_Product, Patient 2_Day 24 CART, Patient 2_Peak, Patient 2_Peak2, Patient 3_Peak, Patient 3_Peak CAR T, Patient 3_Preinfusion, Patient 3_Product, Patient 4_Day 21, Patient 4_Peak, Patient 4_Preinfusion, Patient 4_Product	1.57959943138088, 2.36369635466431, 1.8417664096004, 3.08316619284851, 1.98712103427813, 1.83818507750103, 1.77059354899252, 2.34000287127065, 1.90728987827387, 2.02463209425433, 1.93000070971088, 1.87578087523704, 2.01776868389975, 2.21039979800859, 2.79610985124104
C5	HP_EXERCISE_INTOLERANCE	Patient 1_Day 7, Patient 1_Peak, Patient 1_Peak CAR T, Patient 1_Product, Patient 2_Day 24 CART, Patient 2_Peak, Patient 2_Peak2, Patient 3_Peak, Patient 3_Peak CAR T, Patient 3_Preinfusion, Patient 3_Product, Patient 4_Day 21, Patient 4_Peak, Patient 4_Preinfusion, Patient 4_Product	1.82940903390015, 2.01343893595738, 2.21460812604661, 2.67788578040367, 1.98712103427813, 1.83818507750103, 2.23337550786919, 2.6342113431558, 2.30454926641916, 2.18448229228783, 2.18749961559693, 2.18913093795022, 2.36614345466879, 2.43802419843236, 2.6299500598021
C5	HP_GENERALIZED_ABNORMALITY_OF_SKIN	Patient 1_Peak, Patient 1_Peak CAR T, Patient 1_Preinfusion, Patient 1_Product, Patient 2_Day 24 CART, Patient 2_Peak, Patient 2_Peak2, Patient 3_Peak, Patient 3_Peak CAR T, Patient 3_Preinfusion, Patient 3_Product, Patient 4_Day 21, Patient 4_Peak, Patient 4_Preinfusion, Patient 4_Product	1.73377875227567, 1.54891214398104, 1.84741416032434, 2.50099339882345, 1.91998695761694, 1.83818507750103, 1.60695060399686, 1.74631799348332, 1.44728047643612, 2.26385140424219, 1.59489933139386, 1.53291123166037, 1.6127610627612, 1.71844515025958, 2.72690397082558
C5	HP_GLOMERULAR_SCLEROSIS	Patient 1_Day 7, Patient 1_Peak, Patient 1_Peak CAR T, Patient 1_Product, Patient 2_Day 24 CART, Patient 2_Peak, Patient 2_Peak2, Patient 3_Peak, Patient 3_Peak CAR T, Patient 3_Preinfusion, Patient 3_Product, Patient 4_Day 21, Patient 4_Peak, Patient 4_Preinfusion, Patient 4_Product	1.68415683406389, 2.25638206480467, 2.20984838710885, 2.75596193659261, 1.71062119704239, 1.74927629454971, 2.12310943654875, 2.53279134758152, 2.12427681029587, 2.35878388929757, 2.10072473358229, 1.9186929246201, 2.38155756194132, 2.50945460595616, 2.52337268501965
C5	HP_HEMIPLEGIA_HEMIPARESIS	Patient 1_Day 7, Patient 1_Peak, Patient 1_Peak CAR T, Patient 1_Product, Patient 2_Day 24 CART, Patient 2_Peak, Patient 2_Peak2, Patient 3_Peak, Patient 3_Peak CAR T, Patient 3_Preinfusion, Patient 3_Product, Patient 4_Day 21, Patient 4_Peak, Patient 4_Preinfusion, Patient 4_Product	1.68150809980662, 2.21033179660114, 1.83714132250451, 2.89907368090207, 1.98528333124, 1.83818507750103, 1.68860414147424, 2.12636266285579, 1.61849889041892, 2.06834353670391, 2.07862575514145, 1.71035585203728, 2.05216103744158, 2.20804490103281, 2.77407527390216
C5	HP_HYPOGONADOTROPIC_HYPOGONADISM	Patient 1_Peak, Patient 1_Peak CAR T, Patient 1_Preinfusion, Patient 1_Product, Patient 2_Day 24 CART, Patient 2_Peak, Patient 2_Peak2, Patient 3_Peak, Patient 3_Peak CAR T, Patient 3_Preinfusion, Patient 3_Product, Patient 4_Day 21, Patient 4_Peak, Patient 4_Preinfusion, Patient 4_Product	2.21966483660864, 2.06196911179717, 2.10499689125148, 2.79641779479768, 1.81236892822714, 1.74927629454971, 1.76010722778708, 2.11945407063138, 1.96622440126022, 2.31580623155194, 1.99717047059617, 2.17706049069428, 1.7956067212575, 2.24460299578154, 2.67073907195318
C5	HP_INCOMPLETE_PENETRANCE	Patient 1_Day 7, Patient 1_Peak, Patient 1_Peak CAR T, Patient 1_Preinfusion, Patient 1_Product, Patient 2_Day 24 CART, Patient 2_Peak2, Patient 3_Peak, Patient 3_Peak CAR T, Patient 3_Preinfusion, Patient 3_Product, Patient 4_Day 21, Patient 4_Peak, Patient 4_Preinfusion, Patient 4_Product	1.77782607996814, 2.3016135777796, 1.97450575277134, 1.83703697586969, 2.95792597505807, 1.63909309063527, 2.03707713598779, 2.36464185829132, 2.08695306695266, 2.48858018185895, 2.23278410387148, 2.33273772135386, 2.3350746606291, 2.49984482559272, 2.79258865097146
C5	HP_INCREASED_CSF_LACTATE	Patient 1_Day 7, Patient 1_Peak, Patient 1_Peak CAR T, Patient 1_Product, Patient 2_Day 24 CART, Patient 2_Peak, Patient 2_Peak2, Patient 3_Peak, Patient 3_Peak CAR T, Patient 3_Preinfusion, Patient 3_Product, Patient 4_Day 21, Patient 4_Peak, Patient 4_Preinfusion, Patient 4_Product	1.91263790214702, 2.1452934479613, 2.17353958581204, 3.11495012359867, 1.79787141196592, 1.74927629454971, 2.11596219448962, 2.73709486081743, 2.30511459898496, 2.04778843435163, 2.3018970690269, 2.05966464777891, 2.11312057451674, 2.29127851616084, 2.95808554003457
C5	HP_INTESTINAL_PSEUDO_OBSTRUCTION	Patient 1_Day 7, Patient 1_Peak, Patient 1_Peak CAR T, Patient 1_Product, Patient 2_Day 24 CART, Patient 2_Peak, Patient 2_Peak2, Patient 3_Peak, Patient 3_Peak CAR T, Patient 3_Preinfusion, Patient 3_Product, Patient 4_Day 21, Patient 4_Peak, Patient 4_Preinfusion, Patient 4_Product	1.99302190643237, 2.4596647714235, 2.19709483170497, 2.5716692700027, 1.81236892822714, 1.74927629454971, 2.40473199359365, 2.33491766175147, 2.21749856260088, 2.3484316031257, 2.24305904086168, 2.3107637317306, 2.33491527576164, 2.26719309524058, 2.43428362232954
C5	HP_LACTIC_ACIDOSIS	Patient 1_Day 7, Patient 1_Peak, Patient 1_Peak CAR T, Patient 1_Product, Patient 2_Day 24 CART, Patient 2_Peak, Patient 2_Peak2, Patient 3_Peak, Patient 3_Peak CAR T, Patient 3_Preinfusion, Patient 3_Product, Patient 4_Day 21, Patient 4_Peak, Patient 4_Preinfusion, Patient 4_Product	1.39729875287765, 1.86652867488537, 1.63658501904417, 3.07305619838212, 1.98712103427813, 1.83818507750103, 1.79271164510997, 2.60855547004232, 2.0501671906457, 2.06136343986685, 2.20218938229964, 1.83559752352377, 1.91839168841465, 2.04472972046172, 2.9732370417328
C5	HP_LEBER_OPTIC_ATROPHY	Patient 1_Day 7, Patient 1_Peak, Patient 1_Peak CAR T, Patient 1_Preinfusion, Patient 1_Product, Patient 2_Day 24 CART, Patient 2_Peak2, Patient 3_Peak, Patient 3_Peak CAR T, Patient 3_Preinfusion, Patient 3_Product, Patient 4_Day 21, Patient 4_Peak, Patient 4_Preinfusion, Patient 4_Product	2.41581301889731, 2.31362930429653, 2.33521732235638, 1.98169484507329, 2.88082638936263, 1.63909309063527, 2.34148179933407, 2.51540247165679, 2.43512560514037, 2.56339169525587, 2.42889214330477, 2.38253946952657, 2.53382852044198, 2.67212827251277, 2.83096226192143
C5	HP_MEMORY_IMPAIRMENT	Patient 1_Peak, Patient 1_Peak CAR T, Patient 1_Preinfusion, Patient 1_Product, Patient 2_Day 24 CART, Patient 2_Peak, Patient 2_Peak2, Patient 3_Peak, Patient 3_Peak CAR T, Patient 3_Preinfusion, Patient 3_Product, Patient 4_Day 21, Patient 4_Peak, Patient 4_Preinfusion, Patient 4_Product	2.15937812518965, 1.92511447975334, 1.82355452106017, 2.60722538980309, 1.81236892822714, 1.74927629454971, 1.9246129573284, 2.09817886258518, 1.75523097009027, 2.1620056332594, 1.97651035755071, 1.88375125470641, 1.91559955246722, 2.23126462070421, 2.40894366353612
C5	HP_MITOCHONDRIAL_MYOPATHY	Patient 1_Day 7, Patient 1_Peak, Patient 1_Peak CAR T, Patient 1_Product, Patient 2_Day 24 CART, Patient 2_Peak, Patient 2_Peak2, Patient 3_Peak, Patient 3_Peak CAR T, Patient 3_Preinfusion, Patient 3_Product, Patient 4_Day 21, Patient 4_Peak, Patient 4_Preinfusion, Patient 4_Product	2.21654646227414, 2.5232459748226, 2.44446430284694, 3.24905722251469, 1.98712103427813, 1.83818507750103, 2.50271825022199, 2.80553827588889, 2.60421435604748, 2.68205989172617, 2.50462768993634, 2.47218798356606, 2.54725532651431, 2.47357670702331, 3.09077662174007
C5	HP_MUSCLE_ABNORMALITY_RELATED_TO_MITOCHONDRIAL_DYSFUNCTION	Patient 1_Day 7, Patient 1_Peak, Patient 1_Peak CAR T, Patient 1_Product, Patient 2_Day 24 CART, Patient 2_Peak, Patient 2_Peak2, Patient 3_Peak, Patient 3_Peak CAR T, Patient 3_Preinfusion, Patient 3_Product, Patient 4_Day 21, Patient 4_Peak, Patient 4_Preinfusion, Patient 4_Product	2.12885873209208, 2.49380114029192, 2.39242909748298, 3.24905722251469, 1.98712103427813, 1.83818507750103, 2.40112361946242, 2.80576525176461, 2.56771306339772, 2.5027243747642, 2.48144669892013, 2.37837563522451, 2.45524817837826, 2.47357670702331, 3.09077662174007
C5	HP_MYOPATHY	Patient 1_Day 7, Patient 1_Peak, Patient 1_Peak CAR T, Patient 1_Product, Patient 2_Day 24 CART, Patient 2_Peak, Patient 2_Peak2, Patient 3_Peak, Patient 3_Peak CAR T, Patient 3_Preinfusion, Patient 3_Product, Patient 4_Day 21, Patient 4_Peak, Patient 4_Preinfusion, Patient 4_Product	1.39599139277056, 1.75048559020129, 1.84255606478717, 3.02051921075185, 1.98712103427813, 1.83818507750103, 1.8782268744516, 2.38185505294998, 1.84626476863666, 2.26254252747433, 2.13212417215999, 1.94064400987179, 2.05080446304668, 2.09332464153727, 2.94298268734891
C5	HP_OPHTHALMOPARESIS	Patient 1_Peak, Patient 1_Peak CAR T, Patient 1_Preinfusion, Patient 1_Product, Patient 2_Day 24 CART, Patient 2_Peak, Patient 2_Peak2, Patient 3_Peak, Patient 3_Peak CAR T, Patient 3_Preinfusion, Patient 3_Product, Patient 4_Day 21, Patient 4_Peak, Patient 4_Preinfusion, Patient 4_Product	1.82783566999044, 1.85088586880445, 1.89053343784948, 3.13062993305256, 1.98712103427813, 1.83818507750103, 1.96419503428041, 2.30503289961077, 1.83095695123393, 2.09653795857941, 2.08750995619696, 2.06898871713662, 1.90051456609958, 2.62178682752827, 3.1320503734965
C5	HP_OPTIC_ATROPHY	Patient 1_Peak, Patient 1_Peak CAR T, Patient 1_Preinfusion, Patient 1_Product, Patient 2_Day 24 CART, Patient 2_Peak, Patient 2_Peak2, Patient 3_Peak, Patient 3_Peak CAR T, Patient 3_Preinfusion, Patient 3_Product, Patient 4_Day 21, Patient 4_Peak, Patient 4_Preinfusion, Patient 4_Product	1.69260451447384, 1.45927201223052, 2.27873895501531, 2.69319476405943, 1.98528333124, 1.83818507750103, 1.66409208478802, 1.95309582186505, 1.36650362056423, 2.2376686016284, 1.58248823970525, 1.49259043011814, 1.7706165767589, 1.90003991253983, 2.95042096724641
C5	HP_PANCREATITIS	Patient 1_Day 7, Patient 1_Peak, Patient 1_Peak CAR T, Patient 1_Product, Patient 2_Day 24 CART, Patient 2_Peak, Patient 2_Peak2, Patient 3_Peak, Patient 3_Peak CAR T, Patient 3_Preinfusion, Patient 3_Product, Patient 4_Day 21, Patient 4_Peak, Patient 4_Preinfusion, Patient 4_Product	1.831856281311, 2.09217073038159, 2.20092361236149, 2.72013569166095, 1.81236892822714, 1.74927629454971, 2.20386449141075, 2.433362980588, 2.16564183766088, 2.10649722638472, 2.30222089804882, 2.07046091744476, 2.35200046558819, 2.2632250884007, 2.50164483902241
C5	HP_PERIPHERAL_AXONAL_NEUROPATHY	Patient 1_Day 7, Patient 1_Peak, Patient 1_Peak CAR T, Patient 1_Preinfusion, Patient 1_Product, Patient 2_Day 24 CART, Patient 2_Peak2, Patient 3_Peak, Patient 3_Peak CAR T, Patient 3_Preinfusion, Patient 3_Product, Patient 4_Day 21, Patient 4_Peak, Patient 4_Preinfusion, Patient 4_Product	1.85233631026628, 2.05569637052844, 1.88842505741141, 2.21518919600907, 2.70678740964014, 1.79787141196592, 2.16097702799565, 2.17246145133583, 1.85128475023211, 1.99213420939089, 1.78064181924105, 2.29503614550141, 2.2146933037695, 2.39545921183791, 2.67622441051151
C5	HP_PERSONALITY_CHANGES	Patient 1_Day 7, Patient 1_Peak, Patient 1_Peak CAR T, Patient 1_Product, Patient 2_Day 24 CART, Patient 2_Peak, Patient 2_Peak2, Patient 3_Peak, Patient 3_Peak CAR T, Patient 3_Preinfusion, Patient 3_Product, Patient 4_Day 21, Patient 4_Peak, Patient 4_Preinfusion, Patient 4_Product	1.79147916936783, 2.33650084250453, 2.29804178571009, 2.71583038442673, 1.81236892822714, 1.74927629454971, 2.03823913573046, 2.46404559204904, 2.09596286180065, 2.26330171424067, 2.2165921436424, 2.19853949090567, 2.20633551107495, 2.28716005174963, 2.52557978325225
C5	HP_POLYNEUROPATHY	Patient 1_Day 7, Patient 1_Peak, Patient 1_Peak CAR T, Patient 1_Preinfusion, Patient 1_Product, Patient 2_Day 24 CART, Patient 2_Peak2, Patient 3_Peak, Patient 3_Peak CAR T, Patient 3_Preinfusion, Patient 3_Product, Patient 4_Day 21, Patient 4_Peak, Patient 4_Preinfusion, Patient 4_Product	2.08783050511651, 2.20813593881675, 2.29700513866, 2.13468673947496, 2.93564739729753, 1.63909309063527, 2.45225016306569, 2.58402412443154, 2.35144506820409, 2.39454542654134, 2.48782551316374, 2.32081062511955, 2.44936765653287, 2.58075995751783, 2.81826105214828
C5	HP_PROGRESSIVE_EXTERNAL_OPHTHALMOPLEGIA	Patient 1_Day 7, Patient 1_Peak, Patient 1_Peak CAR T, Patient 1_Product, Patient 2_Day 24 CART, Patient 2_Peak, Patient 2_Peak2, Patient 3_Peak, Patient 3_Peak CAR T, Patient 3_Preinfusion, Patient 3_Product, Patient 4_Day 21, Patient 4_Peak, Patient 4_Preinfusion, Patient 4_Product	1.99804902649554, 2.26499379961831, 2.21658090976995, 2.80239012095662, 1.81236892822714, 1.74927629454971, 2.23315597131337, 2.4843095069604, 2.37852830152066, 2.40974164210011, 2.40166340839336, 2.25958341458508, 2.27550135723065, 2.53015206911106, 2.68027022901101
C5	HP_PROGRESSIVE_HEARING_IMPAIRMENT	Patient 1_Day 7, Patient 1_Peak, Patient 1_Peak CAR T, Patient 1_Product, Patient 2_Day 24 CART, Patient 2_Peak, Patient 2_Peak2, Patient 3_Peak, Patient 3_Peak CAR T, Patient 3_Preinfusion, Patient 3_Product, Patient 4_Day 21, Patient 4_Peak, Patient 4_Preinfusion, Patient 4_Product	2.03087824993047, 2.15190517761794, 2.19944690335944, 2.63397309996832, 2.15758205741326, 1.83818507750103, 2.21550577369299, 2.35219837877198, 2.22096957387967, 2.19115999347538, 2.09907860046309, 1.91513197763376, 2.21483429800117, 2.53015206911106, 2.35598491146627
C5	HP_PROGRESSIVE_SENSORINEURAL_HEARING_IMPAIRMENT	Patient 1_Day 7, Patient 1_Peak, Patient 1_Peak CAR T, Patient 1_Product, Patient 2_Day 24 CART, Patient 2_Peak, Patient 2_Peak2, Patient 3_Peak, Patient 3_Peak CAR T, Patient 3_Preinfusion, Patient 3_Product, Patient 4_Day 21, Patient 4_Peak, Patient 4_Preinfusion, Patient 4_Product	2.22657212723126, 2.18305515632129, 2.24665715707372, 2.58698168020152, 2.15758205741326, 1.83818507750103, 2.32633820241579, 2.4197803300835, 2.24078011563389, 2.2571349351807, 2.08367407788585, 1.95626545665535, 2.24600821579867, 2.53015206911106, 2.35598491146627
C5	HP_PROXIMAL_TUBULOPATHY	Patient 1_Day 7, Patient 1_Peak, Patient 1_Peak CAR T, Patient 1_Product, Patient 2_Day 24 CART, Patient 2_Peak, Patient 2_Peak2, Patient 3_Peak, Patient 3_Peak CAR T, Patient 3_Preinfusion, Patient 3_Product, Patient 4_Day 21, Patient 4_Peak, Patient 4_Preinfusion, Patient 4_Product	2.24519982615663, 2.32636698244493, 2.36278776121309, 3.03935719581772, 1.81236892822714, 1.74927629454971, 2.51503423131054, 2.70904454929269, 2.54679639996173, 2.49376803491265, 2.39150366622086, 2.31968431273557, 2.44946123650833, 2.20028939095762, 2.83096226192143
C5	HP_PUBERTY_AND_GONADAL_DISORDERS	Patient 1_Day 7, Patient 1_Peak, Patient 1_Peak CAR T, Patient 1_Preinfusion, Patient 1_Product, Patient 2_Day 24 CART, Patient 2_Peak, Patient 2_Peak2, Patient 3_Peak, Patient 3_Peak CAR T, Patient 3_Preinfusion, Patient 3_Product, Patient 4_Day 21, Patient 4_Peak, Patient 4_Product	1.32100621113876, 1.68687343173669, 1.68282401304601, 2.1540972384449, 2.45094496772294, 1.68241430245763, 1.74927629454971, 1.63951471394881, 1.70813540398827, 1.52160467697398, 2.06016654797742, 1.52733245416994, 1.61975856893486, 1.68858803126102, 2.53882786640012
C5	HP_RECURRENT_PAROXYSMAL_HEADACHE	Patient 1_Day 7, Patient 1_Peak, Patient 1_Peak CAR T, Patient 1_Product, Patient 2_Day 24 CART, Patient 2_Peak, Patient 2_Peak2, Patient 3_Peak, Patient 3_Peak CAR T, Patient 3_Preinfusion, Patient 3_Product, Patient 4_Day 21, Patient 4_Peak, Patient 4_Preinfusion, Patient 4_Product	1.95453511773705, 2.20374834205266, 2.28312261284338, 2.63873642864951, 1.71062119704239, 1.74927629454971, 2.40643549555943, 2.45568863299336, 2.27353529426079, 2.39911690946106, 2.24206764635103, 2.03877978617726, 2.42799801341447, 2.50945460595616, 2.52337268501965
C5	HP_RENAL_TUBULAR_DYSFUNCTION	Patient 1_Day 7, Patient 1_Peak, Patient 1_Peak CAR T, Patient 1_Product, Patient 2_Day 24 CART, Patient 2_Peak, Patient 2_Peak2, Patient 3_Peak, Patient 3_Peak CAR T, Patient 3_Preinfusion, Patient 3_Product, Patient 4_Day 21, Patient 4_Peak, Patient 4_Preinfusion, Patient 4_Product	2.03932622119146, 1.90568684988893, 2.18183085068696, 2.97238373603485, 1.81236892822714, 1.74927629454971, 2.32811790535091, 2.67654861533298, 2.31772370128794, 2.31148639152705, 2.29561640735769, 2.20819935590976, 2.3355948411112, 2.14626044060129, 2.83096226192143
C5	HP_RETINAL_ARTERIAL_TORTUOSITY	Patient 1_Day 7, Patient 1_Peak, Patient 1_Peak CAR T, Patient 1_Preinfusion, Patient 1_Product, Patient 2_Day 24 CART, Patient 2_Peak2, Patient 3_Peak, Patient 3_Peak CAR T, Patient 3_Preinfusion, Patient 3_Product, Patient 4_Day 21, Patient 4_Peak, Patient 4_Preinfusion, Patient 4_Product	2.3687657524651, 2.31362930429653, 2.33521732235638, 1.98169484507329, 2.88082638936263, 1.63909309063527, 2.36251821056573, 2.51540247165679, 2.48063923136298, 2.56339169525587, 2.47034295829395, 2.35022381469838, 2.57685992557119, 2.67212827251277, 2.83096226192143
C5	HP_SENSORY_NEUROPATHY	Patient 1_Peak, Patient 1_Peak CAR T, Patient 1_Preinfusion, Patient 1_Product, Patient 2_Day 24 CART, Patient 2_Peak, Patient 2_Peak2, Patient 3_Peak, Patient 3_Peak CAR T, Patient 3_Preinfusion, Patient 3_Product, Patient 4_Day 21, Patient 4_Peak, Patient 4_Preinfusion, Patient 4_Product	2.11471658399068, 1.73291801224657, 1.8271437022475, 2.61549012199709, 1.79787141196592, 1.74927629454971, 1.78988532577051, 2.1785080925582, 1.56124890475774, 1.71914989445745, 1.95810717298113, 1.90821759335149, 1.9217413437006, 2.20616970146315, 2.51402500232379
C5	HP_STROKE	Patient 1_Day 7, Patient 1_Peak, Patient 1_Peak CAR T, Patient 1_Product, Patient 2_Day 24 CART, Patient 2_Peak, Patient 2_Peak2, Patient 3_Peak, Patient 3_Peak CAR T, Patient 3_Preinfusion, Patient 3_Product, Patient 4_Day 21, Patient 4_Peak, Patient 4_Preinfusion, Patient 4_Product	1.78624504355544, 2.216506541351, 2.15760465194786, 2.77846684037781, 1.98528333124, 1.83818507750103, 2.23437307513667, 2.2760090109988, 2.11279675171085, 2.23223195870384, 2.05798550070592, 2.03909909617718, 2.37438107982915, 2.16922494288062, 2.67868321859986
C5	HP_VASCULAR_SKIN_ABNORMALITY	Patient 1_Peak, Patient 1_Peak CAR T, Patient 1_Preinfusion, Patient 1_Product, Patient 2_Day 24 CART, Patient 2_Peak, Patient 2_Peak2, Patient 3_Peak, Patient 3_Peak CAR T, Patient 3_Preinfusion, Patient 3_Product, Patient 4_Day 21, Patient 4_Peak, Patient 4_Preinfusion, Patient 4_Product	1.9075474681619, 1.76122098487523, 2.16745488682859, 2.60594857598114, 1.98528333124, 1.83818507750103, 1.86496526845807, 1.90096611796544, 1.60320963636444, 2.12301509449932, 1.57077611692706, 1.74597913900046, 1.72615970571506, 1.93221512246557, 2.88266051092926
C5	HP_VASCULAR_TORTUOSITY	Patient 1_Day 7, Patient 1_Peak, Patient 1_Peak CAR T, Patient 1_Preinfusion, Patient 1_Product, Patient 2_Day 24 CART, Patient 2_Peak2, Patient 3_Peak, Patient 3_Peak CAR T, Patient 3_Preinfusion, Patient 3_Product, Patient 4_Day 21, Patient 4_Peak, Patient 4_Preinfusion, Patient 4_Product	2.35390472431854, 2.31362930429653, 2.37661066380697, 1.98169484507329, 2.88082638936263, 1.63909309063527, 2.40756345831739, 2.57342081471115, 2.44552020326461, 2.56339169525587, 2.46831829746119, 2.36106603784317, 2.61392239209051, 2.67212827251277, 2.83096226192143
C5	HP_VENTRICULAR_HYPERTROPHY	Patient 1_Day 7, Patient 1_Peak, Patient 1_Peak CAR T, Patient 1_Product, Patient 2_Day 24 CART, Patient 2_Peak, Patient 2_Peak2, Patient 3_Peak, Patient 3_Peak CAR T, Patient 3_Preinfusion, Patient 3_Product, Patient 4_Day 21, Patient 4_Peak, Patient 4_Preinfusion, Patient 4_Product	1.61643893443845, 1.93661924419239, 1.74887611297342, 2.72071693987423, 2.15758205741326, 1.83818507750103, 1.87779808071635, 2.41647565522516, 2.01481732955859, 2.25746343871899, 2.0612493979965, 1.99543628679859, 2.10553905167817, 2.14010723147115, 2.49873006827306
C5	HP_VISUAL_IMPAIRMENT	Patient 1_Day 7, Patient 1_Peak, Patient 1_Peak CAR T, Patient 1_Preinfusion, Patient 1_Product, Patient 2_Day 24 CART, Patient 2_Peak, Patient 2_Peak2, Patient 3_Peak, Patient 3_Peak CAR T, Patient 3_Preinfusion, Patient 4_Day 21, Patient 4_Peak, Patient 4_Preinfusion, Patient 4_Product	1.29629495127924, 1.76077808593554, 1.47946821749729, 2.11551723045822, 2.39249499438055, 1.98528333124, 1.83818507750103, 1.54871560456067, 1.75512281025519, 1.42088356608944, 1.88492585488605, 1.3766515427554, 1.58651511933137, 1.72772919305158, 2.77559628279013
C5	HU_FETAL_RETINA_RPE	Patient 1_Day 7, Patient 1_Peak, Patient 1_Peak CAR T, Patient 1_Preinfusion, Patient 1_Product, Patient 2_Day 24 CART, Patient 2_Peak2, Patient 3_Peak, Patient 3_Peak CAR T, Patient 3_Preinfusion, Patient 3_Product, Patient 4_Day 21, Patient 4_Peak, Patient 4_Preinfusion, Patient 4_Product	1.94824101649212, 2.6457541097034, 2.15762078552268, 2.0447713699069, 3.26459542935137, 1.9830499266703, 2.30244355442512, 2.63229414070542, 2.26137012757283, 2.58558132854763, 2.35330321793411, 2.06020133169579, 2.43779463808358, 2.48304489246996, 2.97111578888009
C5	LAKE_ADULT_KIDNEY_C3_PROXIMAL_TUBULE_EPITHELIAL_CELLS_S1_S2	Patient 1_Day 7, Patient 1_Peak, Patient 1_Peak CAR T, Patient 1_Preinfusion, Patient 1_Product, Patient 2_Peak2, Patient 2_Product, Patient 3_Peak, Patient 3_Peak CAR T, Patient 3_Product, Patient 4_Day 21, Patient 4_Peak, Patient 4_Peak CAR T, Patient 4_Preinfusion, Patient 4_Product	1.96488185250379, 1.99267074670203, 2.00803128619231, 1.99679923944358, 2.79315650964137, 2.40132625656308, 1.83818837453874, 2.26688599932801, 2.18303764207965, 2.49156073015676, 2.22028267911094, 2.36183832374439, 1.88395172702807, 2.04284641659311, 2.8600444497274
C5	FAN_OVARY_CL3_MATURE_CUMULUS_GRANULOSA_CELL_1	Patient 1_Day 7, Patient 1_Peak, Patient 1_Peak CAR T, Patient 1_Product, Patient 2_Day 24 CART, Patient 2_Peak2, Patient 3_Peak, Patient 3_Peak CAR T, Patient 3_Preinfusion, Patient 3_Product, Patient 4_Day 21, Patient 4_Peak, Patient 4_Preinfusion, Patient 4_Product	1.38172015644871, 1.75359754993472, 1.61647578789443, 3.07258717613245, 1.9417182508645, 1.73237773076538, 2.2367295048352, 1.73635391416048, 2.07141240284918, 2.18347620359297, 1.87977942134686, 1.54422056399388, 1.86378640489183, 2.82469895808614
C5	GOCC_CYTOCHROME_COMPLEX	Patient 1_Day 7, Patient 1_Day 7, Patient 1_Peak CAR T, Patient 1_Peak CAR T, Patient 1_Product, Patient 1_Product, Patient 2_Day 24 CART, Patient 2_Day 24 CART, Patient 3_Peak, Patient 3_Peak, Patient 3_Peak CAR T, Patient 3_Peak CAR T, Patient 4_Product, Patient 4_Product	1.98245315665714, 1.97139869099015, 1.85586656177356, 1.8486405295638, 2.22580891412343, 2.21237739639376, 1.95224563440412, 1.94166758685923, 2.29805470902123, 2.29399961190317, 1.81796866752739, 1.81392862332874, 2.06857903065066, 2.05967845892586
C5	GOMF_SEQUENCE_SPECIFIC_DNA_BINDING	Patient 1_Day 7, Patient 1_Day 7, Patient 1_Peak CAR T, Patient 1_Peak CAR T, Patient 2_Peak2, Patient 2_Peak2, Patient 3_Peak CAR T, Patient 3_Peak CAR T, Patient 4_Day 21, Patient 4_Day 21, Patient 4_Peak, Patient 4_Peak, Patient 4_Peak CAR T, Patient 4_Peak CAR T	1.37421283321416, 1.37370835883702, 1.4525185174849, 1.45115669584951, 1.61131761409953, 1.60796772418975, 1.51247868558707, 1.50850294960448, 1.54270526134586, 1.53844365272687, 1.81377779460259, 1.81203924257549, 2.09916564805982, 2.09559351621838
C5	HAY_BONE_MARROW_EOSINOPHIL	Patient 1_Day 7, Patient 1_Peak, Patient 1_Peak CAR T, Patient 1_Product, Patient 2_Day 24 CART, Patient 2_Peak2, Patient 3_Peak, Patient 3_Peak CAR T, Patient 3_Preinfusion, Patient 3_Product, Patient 4_Day 21, Patient 4_Peak, Patient 4_Preinfusion, Patient 4_Product	1.92374184907234, 2.08978231492755, 2.06177924187441, 2.81185339163335, 1.83194382485084, 2.02632995720183, 2.50499030414797, 2.1990759987588, 2.28195479817309, 2.17027807267962, 2.07944009802788, 1.9497399657278, 2.23050692700537, 2.70926846602734
C5	HP_ABNORMAL_CIRCULATING_CITRULLINE_CONCENTRATION	Patient 1_Day 7, Patient 1_Peak, Patient 1_Peak CAR T, Patient 1_Preinfusion, Patient 1_Product, Patient 2_Peak2, Patient 3_Peak, Patient 3_Peak CAR T, Patient 3_Preinfusion, Patient 3_Product, Patient 4_Day 21, Patient 4_Peak, Patient 4_Preinfusion, Patient 4_Product	2.26760302377736, 2.23599325268775, 2.22695266408998, 1.9928319610181, 2.63873642864951, 2.30864589237243, 2.34267316803602, 2.26850669020666, 2.32290608006267, 2.25532393955057, 2.20823310140885, 2.34452174193504, 2.45842732814897, 2.52557978325225
C5	HP_ABNORMAL_CIRCULATING_NON_PROTEINOGENIC_AMINO_ACID_CONCENTRATION	Patient 1_Day 7, Patient 1_Peak, Patient 1_Peak CAR T, Patient 1_Preinfusion, Patient 1_Product, Patient 2_Peak2, Patient 3_Peak, Patient 3_Peak CAR T, Patient 3_Preinfusion, Patient 3_Product, Patient 4_Day 21, Patient 4_Peak, Patient 4_Preinfusion, Patient 4_Product	2.30946865065808, 2.23599325268775, 2.25676006265507, 1.9928319610181, 2.63873642864951, 2.36233848812995, 2.34267316803602, 2.26850669020666, 2.32290608006267, 2.25532393955057, 2.20823310140885, 2.40590032309372, 2.45842732814897, 2.52557978325225
C5	HP_ABNORMAL_CSF_PROTEIN_LEVEL	Patient 1_Day 7, Patient 1_Peak, Patient 1_Peak CAR T, Patient 1_Product, Patient 2_Day 24 CART, Patient 2_Peak2, Patient 3_Peak, Patient 3_Peak CAR T, Patient 3_Preinfusion, Patient 3_Product, Patient 4_Day 21, Patient 4_Peak, Patient 4_Preinfusion, Patient 4_Product	1.89835075629183, 2.38965491195739, 1.99627363758394, 2.71809229589878, 1.81236892822714, 1.98088617265682, 2.44164643424419, 2.0576948623206, 2.20206318488942, 2.34778641233535, 2.11879676707153, 2.1771849572706, 2.53501726443383, 2.52557978325225
C5	HP_ABNORMAL_RENAL_TUBULE_MORPHOLOGY	Patient 1_Day 7, Patient 1_Peak, Patient 1_Peak CAR T, Patient 1_Preinfusion, Patient 1_Product, Patient 2_Peak2, Patient 3_Peak, Patient 3_Peak CAR T, Patient 3_Preinfusion, Patient 3_Product, Patient 4_Day 21, Patient 4_Peak, Patient 4_Preinfusion, Patient 4_Product	2.09111484831881, 2.34966278472898, 2.16684194850253, 1.89783967573359, 2.70319825248234, 2.21649832566087, 2.429332148354, 2.27440784152909, 2.35243771931639, 2.1649039599691, 2.18846614761444, 2.3207672531316, 2.31983629497252, 2.52557978325225
C5	HP_ABNORMAL_RETINAL_MORPHOLOGY	Patient 1_Peak, Patient 1_Peak CAR T, Patient 1_Preinfusion, Patient 1_Product, Patient 2_Day 24 CART, Patient 2_Peak, Patient 2_Peak2, Patient 3_Peak, Patient 3_Peak CAR T, Patient 3_Preinfusion, Patient 4_Day 21, Patient 4_Peak, Patient 4_Preinfusion, Patient 4_Product	1.682943448829, 1.35479370183913, 1.90892556533304, 2.6929732602422, 1.91998695761694, 1.83818507750103, 1.38064041074609, 1.75931244353711, 1.27565005239938, 2.28124371784941, 1.42377678806892, 1.44653177522865, 1.83285079687575, 2.53272386563613
C5	HP_ABNORMAL_SPEECH_PROSODY	Patient 1_Day 7, Patient 1_Peak, Patient 1_Peak CAR T, Patient 1_Preinfusion, Patient 1_Product, Patient 2_Peak2, Patient 3_Peak, Patient 3_Peak CAR T, Patient 3_Preinfusion, Patient 3_Product, Patient 4_Day 21, Patient 4_Peak, Patient 4_Preinfusion, Patient 4_Product	2.2009485402376, 2.21030678846842, 2.21974158388225, 1.81636447900064, 2.6742447723914, 2.35569867286241, 2.38934290063614, 2.23223507726935, 2.39805136121446, 2.3334110182982, 2.26661391016833, 2.40493646750514, 2.4575312712694, 2.53598106348346
C5	HP_ABNORMAL_URINE_PH	Patient 1_Day 7, Patient 1_Peak, Patient 1_Peak CAR T, Patient 1_Preinfusion, Patient 1_Product, Patient 2_Peak2, Patient 3_Peak, Patient 3_Peak CAR T, Patient 3_Preinfusion, Patient 3_Product, Patient 4_Day 21, Patient 4_Peak, Patient 4_Preinfusion, Patient 4_Product	1.72785565875507, 2.06434693570458, 1.84487693466986, 1.97575482885877, 2.88035272937035, 2.1232165796425, 2.57091069947735, 2.19522365890234, 2.18352910797849, 2.29933972427553, 1.95255516448863, 2.25102015626251, 2.07483469559135, 2.52557978325225
C5	HP_ABNORMALITY_OF_ACID_BASE_HOMEOSTASIS	Patient 1_Peak, Patient 1_Peak CAR T, Patient 1_Product, Patient 2_Day 24 CART, Patient 2_Peak, Patient 2_Peak2, Patient 3_Peak, Patient 3_Peak CAR T, Patient 3_Preinfusion, Patient 3_Product, Patient 4_Day 21, Patient 4_Peak, Patient 4_Preinfusion, Patient 4_Product	1.78574752500084, 1.36366801337693, 2.86964984639538, 1.95972179965513, 1.83818507750103, 1.41359104800118, 2.22632373951556, 1.49349807846757, 1.81244355625387, 1.83936078964755, 1.54879501020218, 1.48636528459374, 1.91118404772282, 2.96796189463679
C5	HP_ABNORMALITY_OF_KREBS_CYCLE_METABOLISM	Patient 1_Day 7, Patient 1_Peak, Patient 1_Peak CAR T, Patient 1_Preinfusion, Patient 1_Product, Patient 2_Peak2, Patient 3_Peak, Patient 3_Peak CAR T, Patient 3_Preinfusion, Patient 3_Product, Patient 4_Day 21, Patient 4_Peak, Patient 4_Preinfusion, Patient 4_Product	2.39936826903129, 2.3279664733208, 2.19988100753955, 2.04000765662365, 2.63873642864951, 2.32568602787937, 2.34267316803602, 2.37632010269339, 2.32290608006267, 2.26400462803129, 2.20617016997506, 2.48489758664917, 2.45842732814897, 2.52557978325225
C5	HP_ABNORMALITY_OF_PANCREAS_PHYSIOLOGY	Patient 1_Peak, Patient 1_Peak CAR T, Patient 1_Product, Patient 2_Day 24 CART, Patient 2_Peak, Patient 2_Peak2, Patient 3_Peak, Patient 3_Peak CAR T, Patient 3_Preinfusion, Patient 3_Product, Patient 4_Day 21, Patient 4_Peak, Patient 4_Preinfusion, Patient 4_Product	2.07263676086704, 1.88100155909193, 2.64856371868979, 1.81236892822714, 1.74927629454971, 2.07151378069967, 2.19481612376793, 1.70232109851102, 1.89803847034147, 2.04678007815736, 1.81994209277503, 1.97271865790037, 2.0466125255335, 2.47118997173098
C5	HP_ABNORMALITY_OF_TEMPERATURE_REGULATION	Patient 1_Peak, Patient 1_Peak CAR T, Patient 1_Preinfusion, Patient 1_Product, Patient 2_Day 24 CART, Patient 2_Peak2, Patient 3_Peak, Patient 3_Peak CAR T, Patient 3_Preinfusion, Patient 3_Product, Patient 4_Day 21, Patient 4_Peak, Patient 4_Preinfusion, Patient 4_Product	1.882728439562, 1.85415626632343, 1.94566864961439, 3.06428770984207, 1.98712103427813, 1.65074105799723, 1.80170310996069, 1.39176005399503, 2.20621335617877, 1.72079797584828, 1.74610689277892, 1.76409976711122, 2.10717959804824, 2.67753881549295
C5	HP_ABNORMALITY_OF_THE_BASAL_GANGLIA	Patient 1_Day 7, Patient 1_Peak, Patient 1_Peak CAR T, Patient 1_Product, Patient 2_Day 24 CART, Patient 2_Peak2, Patient 3_Peak, Patient 3_Peak CAR T, Patient 3_Preinfusion, Patient 3_Product, Patient 4_Day 21, Patient 4_Peak, Patient 4_Preinfusion, Patient 4_Product	1.54182917908251, 1.83084266501816, 1.87265402456985, 3.11083501764071, 1.81236892822714, 1.79020178046521, 2.10505691082359, 1.73009600999642, 2.19024837103871, 1.95350696899644, 1.88862310531482, 1.8795475665049, 2.39413840775715, 2.89924884219028
C5	HP_ABNORMALITY_OF_THE_CEREBRAL_SUBCORTEX	Patient 1_Day 7, Patient 1_Peak CAR T, Patient 1_Preinfusion, Patient 1_Product, Patient 2_Day 24 CART, Patient 2_Peak2, Patient 3_Peak, Patient 3_Peak CAR T, Patient 3_Preinfusion, Patient 3_Product, Patient 4_Day 21, Patient 4_Peak, Patient 4_Preinfusion, Patient 4_Product	1.27937570438667, 1.4139637236588, 1.91176143603622, 2.13311123969129, 1.98712103427813, 1.50434354359556, 1.53641810335943, 1.37431021069742, 1.67253164320241, 1.41722112438494, 1.37931082759335, 1.50795323433073, 1.90075484504213, 2.23832028713419
C5	HP_ABNORMALITY_OF_THE_OPTIC_NERVE	Patient 1_Peak, Patient 1_Peak CAR T, Patient 1_Preinfusion, Patient 1_Product, Patient 2_Day 24 CART, Patient 2_Peak, Patient 2_Peak2, Patient 3_Peak, Patient 3_Peak CAR T, Patient 3_Preinfusion, Patient 3_Product, Patient 4_Peak, Patient 4_Preinfusion, Patient 4_Product	1.77589382824162, 1.46645569591215, 1.84420671105391, 2.35270533614082, 1.98528333124, 1.83818507750103, 1.50627538470152, 1.80223919324791, 1.29885912391174, 2.0344472509321, 1.54663062728007, 1.582609792882, 1.6197302666868, 2.79535534007931
C5	HP_ABNORMALITY_OF_THE_VASCULATURE_OF_THE_EYE	Patient 1_Day 7, Patient 1_Peak, Patient 1_Peak CAR T, Patient 1_Product, Patient 2_Day 24 CART, Patient 2_Peak2, Patient 3_Peak, Patient 3_Peak CAR T, Patient 3_Preinfusion, Patient 3_Product, Patient 4_Day 21, Patient 4_Peak, Patient 4_Preinfusion, Patient 4_Product	1.42662843368937, 1.91308576350036, 1.65001948940662, 2.98211752585151, 1.68327676209162, 1.76763884819974, 2.02553598759903, 1.67035535764708, 2.23440420116247, 1.92502965730455, 1.69509941239768, 2.13490090019725, 1.77252480499007, 2.71491127422949
C5	HP_BULBAR_SIGNS	Patient 1_Day 7, Patient 1_Peak, Patient 1_Peak CAR T, Patient 1_Preinfusion, Patient 1_Product, Patient 2_Peak2, Patient 3_Peak, Patient 3_Peak CAR T, Patient 3_Preinfusion, Patient 3_Product, Patient 4_Day 21, Patient 4_Peak, Patient 4_Preinfusion, Patient 4_Product	2.15994122653574, 2.32861674038121, 2.3174384474922, 2.10841546781947, 2.72011866189265, 2.45776920315725, 2.45878774235977, 2.42709996159048, 2.21247003777824, 2.26083885836452, 2.3997802109008, 2.46599613237928, 2.52427409244416, 2.50255465501708
C5	HP_CEREBRAL_CALCIFICATION	Patient 1_Day 7, Patient 1_Peak CAR T, Patient 1_Product, Patient 2_Day 24 CART, Patient 2_Peak, Patient 2_Peak2, Patient 3_Peak, Patient 3_Peak CAR T, Patient 3_Preinfusion, Patient 3_Product, Patient 4_Day 21, Patient 4_Peak, Patient 4_Preinfusion, Patient 4_Product	1.5820189881895, 1.84441398478255, 2.74436077954049, 1.77804343236804, 1.74927629454971, 2.0822776003604, 2.14992805018441, 1.76496828418909, 1.85254430331174, 2.04221423435125, 1.72832500949311, 1.81466016344318, 2.34506213891473, 2.52746881534744
C5	HP_CEREBRAL_CORTICAL_ATROPHY	Patient 1_Peak CAR T, Patient 1_Preinfusion, Patient 1_Product, Patient 2_Day 24 CART, Patient 2_Peak, Patient 2_Peak2, Patient 3_Peak, Patient 3_Peak CAR T, Patient 3_Preinfusion, Patient 3_Product, Patient 4_Day 21, Patient 4_Peak, Patient 4_Preinfusion, Patient 4_Product	1.66823405518837, 1.93371015129122, 2.58822864981733, 1.77804343236804, 1.74927629454971, 1.79842502506202, 1.93730686351537, 1.59479023067584, 2.07659738814571, 1.78877822769935, 1.69810314343939, 1.65877374538389, 1.84926294946621, 2.42525050053905
C5	HP_DEMENTIA	Patient 1_Day 7, Patient 1_Peak, Patient 1_Peak CAR T, Patient 1_Product, Patient 2_Day 24 CART, Patient 2_Peak2, Patient 3_Peak, Patient 3_Peak CAR T, Patient 3_Preinfusion, Patient 3_Product, Patient 4_Day 21, Patient 4_Peak, Patient 4_Preinfusion, Patient 4_Product	1.51566022201593, 2.1066151561407, 1.83491704703326, 2.82797627252132, 1.98712103427813, 1.72952445692552, 2.30004425133807, 1.77019366598318, 2.25635626559016, 1.96951398363283, 2.18250396382821, 2.19064474783475, 2.39312436846052, 2.73614897325951
C5	HP_DEPRESSIVITY	Patient 1_Day 7, Patient 1_Peak CAR T, Patient 1_Product, Patient 2_Day 24 CART, Patient 2_Peak, Patient 2_Peak2, Patient 3_Peak, Patient 3_Peak CAR T, Patient 3_Preinfusion, Patient 3_Product, Patient 4_Day 21, Patient 4_Peak, Patient 4_Preinfusion, Patient 4_Product	1.49052788439086, 1.77754588536751, 2.29596886275421, 1.81236892822714, 1.74927629454971, 1.70716581448958, 1.70326762055722, 1.49974568649915, 1.79408064703198, 1.67424508278615, 1.73925256047584, 1.80476742663959, 2.21541722632346, 2.28099146550258
C5	HP_EPISODIC_RESPIRATORY_DISTRESS	Patient 1_Day 7, Patient 1_Peak, Patient 1_Peak CAR T, Patient 1_Preinfusion, Patient 1_Product, Patient 2_Peak2, Patient 3_Peak, Patient 3_Peak CAR T, Patient 3_Preinfusion, Patient 3_Product, Patient 4_Day 21, Patient 4_Peak, Patient 4_Preinfusion, Patient 4_Product	2.26760302377736, 2.23599325268775, 2.18757813508285, 1.9928319610181, 2.65257372899497, 2.3362077963063, 2.34267316803602, 2.34542927267178, 2.32290608006267, 2.24347402157354, 2.20823310140885, 2.38801009076685, 2.45842732814897, 2.53826481123135
C5	HP_FUNCTIONAL_ABNORMALITY_OF_THE_GASTROINTESTINAL_TRACT	Patient 1_Day 7, Patient 1_Peak, Patient 1_Peak CAR T, Patient 1_Preinfusion, Patient 1_Product, Patient 2_Day 24 CART, Patient 2_Peak2, Patient 3_Peak, Patient 3_Peak CAR T, Patient 3_Preinfusion, Patient 4_Day 21, Patient 4_Peak, Patient 4_Preinfusion, Patient 4_Product	1.47529560758822, 1.55503743830125, 1.50132776340774, 2.00211297540368, 2.23929323736785, 1.77804343236804, 1.77513008225862, 1.62864971184279, 1.49988011227922, 1.9621683884666, 1.63131350533873, 1.76752917247889, 1.62811480288139, 2.39096952054335
C5	HP_FUNCTIONAL_MOTOR_DEFICIT	Patient 1_Day 7, Patient 1_Peak, Patient 1_Peak CAR T, Patient 1_Product, Patient 2_Day 24 CART, Patient 2_Peak, Patient 2_Peak2, Patient 3_Peak, Patient 3_Peak CAR T, Patient 3_Preinfusion, Patient 4_Day 21, Patient 4_Peak, Patient 4_Preinfusion, Patient 4_Product	1.30279261250313, 1.67010433993639, 1.46141436319337, 2.51857943074703, 1.95972179965513, 2.00477860588972, 1.55554982413388, 1.79543569243629, 1.54936576518922, 1.99080403267456, 1.77421753022986, 1.81594730868506, 1.78017957175739, 2.39212101533981
C5	HP_GAIT_DISTURBANCE	Patient 1_Day 7, Patient 1_Peak, Patient 1_Peak CAR T, Patient 1_Preinfusion, Patient 1_Product, Patient 2_Day 24 CART, Patient 2_Peak, Patient 2_Peak2, Patient 3_Peak, Patient 3_Peak CAR T, Patient 4_Day 21, Patient 4_Peak, Patient 4_Preinfusion, Patient 4_Product	1.30471111607925, 1.64769590703443, 1.43024493281415, 1.9592923059925, 2.42027353407438, 1.66513213073608, 1.90741261522473, 1.49103882752081, 1.66202626415376, 1.47298300288372, 1.64495298380917, 1.77861952883213, 1.75788460970573, 2.33647874408458
C5	HP_HEADACHE	Patient 1_Peak, Patient 1_Peak CAR T, Patient 1_Product, Patient 2_Day 24 CART, Patient 2_Peak, Patient 2_Peak2, Patient 3_Peak, Patient 3_Peak CAR T, Patient 3_Preinfusion, Patient 3_Product, Patient 4_Day 21, Patient 4_Peak, Patient 4_Preinfusion, Patient 4_Product	2.09484097893424, 1.76313023926845, 3.02456425110869, 1.93493801903374, 1.83818507750103, 1.75004873103764, 1.91171950754077, 1.69242085976133, 2.22356744439984, 1.60518621375359, 1.78555669940679, 1.79639740766812, 2.44861948145667, 2.60094417906085
C5	HP_HYPERTRICHOSIS	Patient 1_Day 7, Patient 1_Peak, Patient 1_Peak CAR T, Patient 1_Product, Patient 2_Day 24 CART, Patient 2_Peak, Patient 2_Peak2, Patient 3_Peak, Patient 3_Peak CAR T, Patient 3_Preinfusion, Patient 3_Product, Patient 4_Peak, Patient 4_Preinfusion, Patient 4_Product	1.42432738846635, 1.6905721261317, 1.65373158134883, 2.29145626522455, 1.81236892822714, 1.74927629454971, 1.55388870939234, 1.93109366827962, 1.60706066799762, 1.74522097232305, 1.76761704534045, 2.04482724499079, 1.8337523586979, 2.40423903179736
C5	HP_HYPERVENTILATION	Patient 1_Day 7, Patient 1_Peak, Patient 1_Peak CAR T, Patient 1_Preinfusion, Patient 1_Product, Patient 2_Peak2, Patient 3_Peak, Patient 3_Peak CAR T, Patient 3_Preinfusion, Patient 3_Product, Patient 4_Day 21, Patient 4_Peak, Patient 4_Preinfusion, Patient 4_Product	2.2816064319449, 2.33691119355029, 2.17628442494638, 1.9928319610181, 2.684246733023, 2.2687839278002, 2.34137244918204, 2.27732749326658, 2.40517478032659, 2.28222757209393, 2.2013354385004, 2.47815659892171, 2.3733839417582, 2.54359858399975
C5	HP_HYPOGONADISM	Patient 1_Peak CAR T, Patient 1_Preinfusion, Patient 1_Product, Patient 2_Day 24 CART, Patient 2_Peak, Patient 2_Peak2, Patient 3_Peak, Patient 3_Peak CAR T, Patient 3_Preinfusion, Patient 3_Product, Patient 4_Day 21, Patient 4_Peak, Patient 4_Preinfusion, Patient 4_Product	1.68646942303794, 2.13468375681546, 2.52609672566478, 1.81236892822714, 1.74927629454971, 1.52744131183228, 1.77120207902799, 1.57339695872069, 2.12974544680645, 1.65890847357139, 1.66252586751502, 1.75802297491142, 1.78557278730048, 2.59448294732046
C5	HP_HYPOPLASIA_OF_THE_CORPUS_CALLOSUM	Patient 1_Day 7, Patient 1_Peak, Patient 1_Peak CAR T, Patient 1_Product, Patient 2_Day 24 CART, Patient 2_Peak, Patient 2_Peak2, Patient 3_Peak, Patient 3_Peak CAR T, Patient 3_Preinfusion, Patient 4_Day 21, Patient 4_Peak, Patient 4_Preinfusion, Patient 4_Product	1.4021493975726, 1.81534133130052, 1.65395409287959, 2.19778475330632, 1.81236892822714, 1.74927629454971, 1.55605941200871, 1.56489430014183, 1.49207682761377, 1.77149613625829, 1.49985473420519, 1.75284089398825, 1.89135454081676, 2.08812670148407
C5	HP_HYPOTHERMIA	Patient 1_Day 7, Patient 1_Peak, Patient 1_Peak CAR T, Patient 1_Preinfusion, Patient 1_Product, Patient 2_Peak2, Patient 3_Peak, Patient 3_Peak CAR T, Patient 3_Preinfusion, Patient 3_Product, Patient 4_Day 21, Patient 4_Peak, Patient 4_Preinfusion, Patient 4_Product	2.2467221196599, 2.26398843003858, 2.23382271691937, 1.9928319610181, 2.77503937544335, 2.2970888238954, 2.49852339388414, 2.34817905335811, 2.40517478032659, 2.40549873679967, 2.22179065967874, 2.45567254339146, 2.43446350840871, 2.54359858399975
C5	HP_INCREASED_SERUM_LACTATE	Patient 1_Peak, Patient 1_Peak CAR T, Patient 1_Product, Patient 2_Day 24 CART, Patient 2_Peak, Patient 2_Peak2, Patient 3_Peak, Patient 3_Peak CAR T, Patient 3_Preinfusion, Patient 3_Product, Patient 4_Day 21, Patient 4_Peak, Patient 4_Preinfusion, Patient 4_Product	1.79344612763678, 1.7276755592626, 2.94057406402252, 1.79787141196592, 1.74927629454971, 1.60519206976146, 2.56815437781744, 1.86396322553267, 1.94463756935328, 2.16533633468051, 1.71101946545355, 1.78389560832059, 2.20711610273899, 2.85527849469262
C5	HP_LACTICACIDURIA	Patient 1_Day 7, Patient 1_Peak, Patient 1_Peak CAR T, Patient 1_Preinfusion, Patient 1_Product, Patient 2_Peak2, Patient 3_Peak, Patient 3_Peak CAR T, Patient 3_Preinfusion, Patient 3_Product, Patient 4_Day 21, Patient 4_Peak, Patient 4_Preinfusion, Patient 4_Product	2.3266430639626, 2.23599325268775, 2.2742323908819, 1.9928319610181, 2.68856956475163, 2.37429658662802, 2.40193881475839, 2.32545311752296, 2.29365414053411, 2.29324318985282, 2.16189103488344, 2.35527345086058, 2.2654790025399, 2.52557978325225
C5	HP_LOW_PLASMA_CITRULLINE	Patient 1_Day 7, Patient 1_Peak, Patient 1_Peak CAR T, Patient 1_Preinfusion, Patient 1_Product, Patient 2_Peak2, Patient 3_Peak, Patient 3_Peak CAR T, Patient 3_Preinfusion, Patient 3_Product, Patient 4_Day 21, Patient 4_Peak, Patient 4_Preinfusion, Patient 4_Product	2.26760302377736, 2.23599325268775, 2.22695266408998, 1.9928319610181, 2.63873642864951, 2.30864589237243, 2.34267316803602, 2.26850669020666, 2.32290608006267, 2.25532393955057, 2.20823310140885, 2.34452174193504, 2.45842732814897, 2.52557978325225
C5	HP_MULTIPLE_GLOMERULAR_CYSTS	Patient 1_Day 7, Patient 1_Peak, Patient 1_Peak CAR T, Patient 1_Preinfusion, Patient 1_Product, Patient 2_Peak2, Patient 3_Peak, Patient 3_Peak CAR T, Patient 3_Preinfusion, Patient 3_Product, Patient 4_Day 21, Patient 4_Peak, Patient 4_Preinfusion, Patient 4_Product	2.26760302377736, 2.23599325268775, 2.17900240923568, 1.9928319610181, 2.63873642864951, 2.30864589237243, 2.34267316803602, 2.26850669020666, 2.32290608006267, 2.28456117404495, 2.20823310140885, 2.34452174193504, 2.45842732814897, 2.52557978325225
C5	HP_MYOCLONIC_SEIZURE	Patient 1_Day 7, Patient 1_Peak, Patient 1_Peak CAR T, Patient 1_Preinfusion, Patient 1_Product, Patient 2_Peak2, Patient 3_Peak, Patient 3_Peak CAR T, Patient 3_Preinfusion, Patient 3_Product, Patient 4_Day 21, Patient 4_Peak, Patient 4_Preinfusion, Patient 4_Product	1.71798244775173, 1.97513306998428, 1.7953630841378, 1.80009514177181, 2.50489953389436, 1.90282631157128, 2.11714200960121, 1.98171989338321, 1.80240557675804, 1.72320666693474, 1.84120930811106, 2.05733940301729, 2.06034612652967, 2.48618140742081
C5	HP_NEPHROPATHY	Patient 1_Day 7, Patient 1_Peak, Patient 1_Peak CAR T, Patient 1_Product, Patient 2_Day 24 CART, Patient 2_Peak2, Patient 3_Peak, Patient 3_Peak CAR T, Patient 3_Preinfusion, Patient 3_Product, Patient 4_Day 21, Patient 4_Peak, Patient 4_Preinfusion, Patient 4_Product	1.7480420829696, 2.18399169718107, 2.30333931766623, 2.73925380472798, 1.81236892822714, 2.0995826283178, 2.4567023926165, 2.09554807925317, 2.48157120924703, 2.13990103739041, 2.10663304614516, 2.31134786707698, 2.32367094279987, 2.55147738368132
C5	HP_OPTIC_NEUROPATHY	Patient 1_Day 7, Patient 1_Peak, Patient 1_Peak CAR T, Patient 1_Product, Patient 2_Day 24 CART, Patient 2_Peak2, Patient 3_Peak, Patient 3_Peak CAR T, Patient 3_Preinfusion, Patient 3_Product, Patient 4_Day 21, Patient 4_Peak, Patient 4_Preinfusion, Patient 4_Product	2.32147075608144, 2.36841129102672, 2.36817841030714, 3.16166980527606, 1.63909309063527, 2.33847675518253, 2.74949077598284, 2.58922578175036, 2.58829235925391, 2.38713027834989, 2.2822969294531, 2.50155599033408, 2.30322378177451, 2.97138671731691
C5	HP_PERIPHERAL_AXONAL_DEGENERATION	Patient 1_Day 7, Patient 1_Peak, Patient 1_Peak CAR T, Patient 1_Preinfusion, Patient 1_Product, Patient 2_Day 24 CART, Patient 2_Peak2, Patient 3_Peak, Patient 3_Peak CAR T, Patient 3_Preinfusion, Patient 4_Day 21, Patient 4_Peak, Patient 4_Preinfusion, Patient 4_Product	1.69614045596112, 1.9106508130734, 1.83886699213205, 2.03473942223804, 2.67090217228347, 1.79787141196592, 2.11197342675837, 2.07920825935364, 1.77335542167529, 1.92786151681943, 2.08813460756659, 2.16892683467083, 2.40865782839383, 2.58700663217406
C5	HP_PERIPHERAL_DEMYELINATION	Patient 1_Day 7, Patient 1_Peak, Patient 1_Peak CAR T, Patient 1_Preinfusion, Patient 1_Product, Patient 2_Peak2, Patient 3_Peak, Patient 3_Peak CAR T, Patient 3_Preinfusion, Patient 3_Product, Patient 4_Day 21, Patient 4_Peak, Patient 4_Preinfusion, Patient 4_Product	1.94273928133946, 2.10247424828507, 2.26624251131532, 1.98456082553179, 2.74155890252721, 2.43297858511457, 2.48871835779396, 2.38708656974135, 2.28561472917469, 2.18374458302195, 2.22120275153303, 2.21992654617598, 2.45842732814897, 2.51819067033023
C5	HP_PSYCHOSIS	Patient 1_Day 7, Patient 1_Peak, Patient 1_Peak CAR T, Patient 1_Product, Patient 2_Day 24 CART, Patient 2_Peak2, Patient 3_Peak, Patient 3_Peak CAR T, Patient 3_Preinfusion, Patient 3_Product, Patient 4_Day 21, Patient 4_Peak, Patient 4_Preinfusion, Patient 4_Product	1.77101694487587, 2.12794133529038, 2.22283019292247, 2.70204061442948, 1.81236892822714, 1.85199042724455, 2.20074048385371, 1.72195637813147, 2.23710923129995, 1.96469237029, 2.11405111703182, 2.15508145934925, 2.59296143250517, 2.52557978325225
C5	HP_SEGMENTAL_PERIPHERAL_DEMYELINATION_REMYELINATION	Patient 1_Day 7, Patient 1_Peak, Patient 1_Peak CAR T, Patient 1_Preinfusion, Patient 1_Product, Patient 2_Peak2, Patient 3_Peak, Patient 3_Peak CAR T, Patient 3_Preinfusion, Patient 3_Product, Patient 4_Day 21, Patient 4_Peak, Patient 4_Preinfusion, Patient 4_Product	2.09453383518453, 2.13390855401915, 2.30759234660698, 2.13924591679131, 2.68746153193234, 2.32081533898931, 2.42560271756293, 2.31513317387274, 2.39343692171136, 2.20325920841452, 2.20655813672145, 2.35904623139261, 2.45842732814897, 2.52557978325225
C5	HP_SHORT_ATTENTION_SPAN	Patient 1_Day 7, Patient 1_Peak, Patient 1_Peak CAR T, Patient 1_Product, Patient 2_Day 24 CART, Patient 2_Peak, Patient 2_Peak2, Patient 3_Peak, Patient 3_Peak CAR T, Patient 3_Preinfusion, Patient 4_Day 21, Patient 4_Peak, Patient 4_Preinfusion, Patient 4_Product	1.48031630864414, 1.87780749304257, 1.70998345875957, 2.38734340199049, 1.64134648898129, 1.74927629454971, 2.01426543847299, 1.78296646578136, 1.72292939240835, 2.05163494807388, 1.80478284497098, 2.05705589018024, 1.91768223759671, 2.24968063764633
C5	SRSF9_TARGET_GENES	Patient 1_Day 7, Patient 1_Peak, Patient 1_Peak CAR T, Patient 1_Preinfusion, Patient 1_Product, Patient 2_Peak2, Patient 3_Peak, Patient 3_Peak CAR T, Patient 3_Preinfusion, Patient 3_Product, Patient 4_Day 21, Patient 4_Peak, Patient 4_Preinfusion, Patient 4_Product	1.61304034355979, 1.73290018053924, 1.58731764480853, 2.19591435201017, 2.43081734879046, 1.74881014562206, 1.81737148173345, 1.74420764107231, 1.82528620929511, 1.52917569286287, 1.72465556693243, 2.08646633006453, 1.87359223463551, 2.09620428652275
C5	CASP3_TARGET_GENES	Patient 1_Day 7, Patient 1_Peak, Patient 1_Peak CAR T, Patient 1_Product, Patient 2_Peak2, Patient 3_Peak, Patient 3_Peak CAR T, Patient 3_Preinfusion, Patient 3_Product, Patient 4_Day 21, Patient 4_Peak, Patient 4_Preinfusion, Patient 4_Product	1.95863797663708, 2.03429702211137, 1.93924333743349, 2.16127223016536, 1.9857944782817, 1.99035029424254, 1.94419132074762, 2.01609564081775, 1.96379223818047, 2.03576840497288, 1.99065940509799, 2.02273264056858, 2.15609157994912
C5	DROSHA_TARGET_GENES	Patient 1_Day 7, Patient 1_Peak, Patient 1_Peak CAR T, Patient 1_Product, Patient 2_Peak2, Patient 3_Peak, Patient 3_Peak CAR T, Patient 3_Preinfusion, Patient 3_Product, Patient 4_Day 21, Patient 4_Peak, Patient 4_Preinfusion, Patient 4_Product	1.77020437606786, 2.27599480709886, 2.21345344502938, 2.82261562615466, 2.16100878213329, 2.45854585267328, 2.28429605996195, 2.21031699660281, 2.43378008452287, 2.17868251168359, 2.13907062900411, 1.97715626919305, 2.66866397818899
C5	GOCC_CHROMOSOME	Patient 1_Day 7, Patient 1_Day 7, Patient 1_Peak CAR T, Patient 1_Peak CAR T, Patient 2_Peak2, Patient 2_Peak2, Patient 3_Peak, Patient 3_Peak, Patient 3_Peak CAR T, Patient 3_Peak CAR T, Patient 4_Day 21, Patient 4_Peak, Patient 4_Peak	1.35584947887055, 1.35454295888799, 1.40010179099007, 1.40004315214602, 1.40746487924584, 1.40446675271869, 1.35987056715749, 1.35751011125951, 1.45644807241101, 1.45444738359944, 1.31390816745788, 1.67371367032245, 1.67165142526798
C5	HMCES_TARGET_GENES	Patient 1_Day 7, Patient 1_Peak, Patient 1_Peak CAR T, Patient 1_Product, Patient 2_Peak2, Patient 3_Peak, Patient 3_Peak CAR T, Patient 3_Preinfusion, Patient 3_Product, Patient 4_Day 21, Patient 4_Peak, Patient 4_Preinfusion, Patient 4_Product	2.22652824051772, 1.92439096251776, 2.16152220228745, 2.47441841466549, 2.04480552897325, 2.24708176997308, 2.27780223219187, 2.24188155326973, 2.21381173156922, 2.02335254369628, 2.23227607870633, 2.40035411286, 2.34452660356116
C5	HP_ABNORMAL_BASAL_GANGLIA_MRI_SIGNAL_INTENSITY	Patient 1_Day 7, Patient 1_Peak, Patient 1_Peak CAR T, Patient 1_Product, Patient 2_Peak2, Patient 3_Peak, Patient 3_Peak CAR T, Patient 3_Preinfusion, Patient 3_Product, Patient 4_Day 21, Patient 4_Peak, Patient 4_Preinfusion, Patient 4_Product	1.95131948587847, 1.83904244191431, 2.2461984976802, 2.7183864813794, 2.33325449843157, 2.57376734748487, 2.38205613135633, 2.13220838430605, 2.31479723300113, 1.98447269664325, 2.32284864528264, 2.31552455384978, 2.52557978325225
C5	HP_ABNORMAL_CIRCULATING_AMINO_ACID_CONCENTRATION	Patient 1_Day 7, Patient 1_Peak, Patient 1_Peak CAR T, Patient 1_Product, Patient 2_Peak2, Patient 3_Peak, Patient 3_Peak CAR T, Patient 3_Preinfusion, Patient 3_Product, Patient 4_Day 21, Patient 4_Peak, Patient 4_Preinfusion, Patient 4_Product	1.53206921389441, 2.0099264986832, 1.765017978438, 2.73473709206512, 1.88659394155117, 2.4927872958386, 2.03514227922638, 2.11146446060794, 2.23249173877568, 1.80207017723097, 1.95403683606212, 2.2393512898289, 2.51688928973236
C5	HP_ABNORMAL_CIRCULATING_PROTEINOGENIC_AMINO_ACID_DERIVATIVE_CONCENTRATION	Patient 1_Day 7, Patient 1_Peak, Patient 1_Peak CAR T, Patient 1_Product, Patient 2_Peak2, Patient 3_Peak, Patient 3_Peak CAR T, Patient 3_Preinfusion, Patient 3_Product, Patient 4_Day 21, Patient 4_Peak, Patient 4_Preinfusion, Patient 4_Product	1.97835370040263, 2.10436357948784, 2.20592111524793, 2.74919864701396, 2.08835349823955, 2.5322349515748, 2.28636996664888, 2.14971390167198, 2.34756838476921, 1.96613694896226, 2.07583536052783, 2.35282424321624, 2.51688928973236
C5	HP_ABNORMAL_CIRCULATING_PYRUVATE_FAMILY_AMINO_ACID_CONCENTRATION	Patient 1_Day 7, Patient 1_Peak, Patient 1_Peak CAR T, Patient 1_Product, Patient 2_Peak2, Patient 3_Peak, Patient 3_Peak CAR T, Patient 3_Preinfusion, Patient 3_Product, Patient 4_Day 21, Patient 4_Peak, Patient 4_Preinfusion, Patient 4_Product	2.05887436416124, 2.10404019314965, 2.22623063444877, 2.74919864701396, 2.10615285289061, 2.5322349515748, 2.33904476801456, 2.14971390167198, 2.34756838476921, 1.98857436174516, 2.13178502755097, 2.40997275730687, 2.51688928973236
C5	HP_ABNORMAL_INFLAMMATORY_RESPONSE	Patient 1_Day 7, Patient 1_Peak, Patient 1_Peak CAR T, Patient 1_Product, Patient 2_Day 24 CART, Patient 2_Peak2, Patient 3_Peak, Patient 3_Peak CAR T, Patient 3_Preinfusion, Patient 3_Product, Patient 4_Day 21, Patient 4_Peak, Patient 4_Product	1.33068872585039, 1.58290511044387, 1.61269536594382, 1.85522643378236, 1.69811043892087, 1.66840288754064, 1.63294110922199, 1.42838661043107, 1.86193941245589, 1.43481730852274, 1.53992691558241, 1.84856112971104, 1.95086646042773
C5	HP_ABNORMAL_PERIPHERAL_MYELINATION	Patient 1_Day 7, Patient 1_Peak, Patient 1_Peak CAR T, Patient 1_Product, Patient 2_Peak2, Patient 3_Peak, Patient 3_Peak CAR T, Patient 3_Preinfusion, Patient 3_Product, Patient 4_Day 21, Patient 4_Peak, Patient 4_Preinfusion, Patient 4_Product	1.57696039478459, 2.08908997486486, 2.11102425650601, 2.75142697288228, 2.11359047972259, 2.30002735667661, 1.89766470803076, 2.28561472917469, 2.00851395380041, 2.13940801259888, 1.91632734739567, 2.4293714079162, 2.52527830077031
C5	HP_ABNORMAL_PERIPHERAL_NERVOUS_SYSTEM_MORPHOLOGY	Patient 1_Day 7, Patient 1_Peak CAR T, Patient 1_Preinfusion, Patient 1_Product, Patient 2_Day 24 CART, Patient 2_Peak, Patient 2_Peak2, Patient 3_Peak, Patient 3_Peak CAR T, Patient 3_Preinfusion, Patient 4_Peak, Patient 4_Preinfusion, Patient 4_Product	1.23779941491423, 1.46044073600136, 1.81962744142101, 2.31741916981617, 1.81858729057701, 1.92021300451799, 1.52598671793625, 1.65488933441656, 1.3647861005292, 1.70305449546173, 1.57544496447586, 2.05680749940605, 2.4880902910541
C5	HP_ABNORMAL_URINE_PROTEIN_LEVEL	Patient 1_Day 7, Patient 1_Peak CAR T, Patient 1_Product, Patient 2_Day 24 CART, Patient 2_Peak2, Patient 3_Peak, Patient 3_Peak CAR T, Patient 3_Preinfusion, Patient 3_Product, Patient 4_Day 21, Patient 4_Peak, Patient 4_Preinfusion, Patient 4_Product	1.49668410029518, 1.92688833947562, 2.62397741502743, 1.71062119704239, 1.76342727393362, 2.08257712270427, 1.71765493682716, 2.17751739399774, 1.71555612208845, 1.64874685480974, 2.21971535122915, 2.02275625656322, 2.32915255102424
C5	HP_ABNORMALITY_OF_THE_CEREBROSPINAL_FLUID	Patient 1_Peak, Patient 1_Peak CAR T, Patient 1_Product, Patient 2_Day 24 CART, Patient 2_Peak2, Patient 3_Peak, Patient 3_Peak CAR T, Patient 3_Preinfusion, Patient 3_Product, Patient 4_Day 21, Patient 4_Peak, Patient 4_Preinfusion, Patient 4_Product	1.95857466146945, 1.63024162287833, 2.89589341520366, 1.9109562559741, 1.58724587384932, 1.89021519664476, 1.48063155784276, 1.80210026787923, 1.56300961338555, 1.50793559822177, 1.55629312566803, 2.06184522989776, 2.79732080301327
C5	HP_ABNORMALITY_OF_THE_INNER_EAR	Patient 1_Day 7, Patient 1_Peak CAR T, Patient 1_Product, Patient 2_Day 24 CART, Patient 2_Peak, Patient 2_Peak2, Patient 3_Peak, Patient 3_Peak CAR T, Patient 3_Preinfusion, Patient 3_Product, Patient 4_Day 21, Patient 4_Peak, Patient 4_Product	1.27633860753512, 1.48504099934124, 2.16142879696932, 1.93493801903374, 1.79110793472074, 1.35304097182025, 1.56471497299336, 1.26962758735911, 1.82477704973135, 1.50431338238116, 1.46375743721524, 1.50817817518122, 2.44523425128074
C5	HP_ABNORMALITY_OF_THE_VOICE	Patient 1_Day 7, Patient 1_Peak CAR T, Patient 1_Preinfusion, Patient 1_Product, Patient 2_Peak2, Patient 3_Peak, Patient 3_Peak CAR T, Patient 3_Preinfusion, Patient 3_Product, Patient 4_Day 21, Patient 4_Peak, Patient 4_Preinfusion, Patient 4_Product	1.5075413963474, 1.68869009032848, 1.91463781899134, 2.50641382022649, 1.76474269932781, 1.80400050643451, 1.75424748293784, 1.73951279821968, 1.71531250902231, 1.68437690229368, 1.90410192818253, 2.03620924512674, 2.28880785930361
C5	HP_CONGESTIVE_HEART_FAILURE	Patient 1_Peak, Patient 1_Peak CAR T, Patient 1_Preinfusion, Patient 1_Product, Patient 2_Day 24 CART, Patient 2_Peak, Patient 2_Peak2, Patient 3_Peak, Patient 3_Peak CAR T, Patient 3_Preinfusion, Patient 3_Product, Patient 4_Peak, Patient 4_Product	2.08293193356253, 1.74305440034415, 1.91746689743535, 2.48870406861313, 2.10346809307116, 1.83818507750103, 1.75396141563006, 2.16556942616293, 1.76021090007438, 2.18526380511566, 1.77645214392503, 1.73326141916385, 1.99984956706456
C5	HP_DEMYELINATING_PERIPHERAL_NEUROPATHY	Patient 1_Day 7, Patient 1_Peak, Patient 1_Peak CAR T, Patient 1_Product, Patient 2_Peak2, Patient 3_Peak, Patient 3_Peak CAR T, Patient 3_Preinfusion, Patient 3_Product, Patient 4_Day 21, Patient 4_Peak, Patient 4_Preinfusion, Patient 4_Product	1.99412293535931, 2.22600361314386, 2.22698217083706, 2.86646246750587, 2.38848828635515, 2.37759479042521, 2.1575222678773, 2.18638588781693, 2.26998487433699, 1.89650087382399, 2.18196437232695, 2.28156074704923, 2.52150792116575
C5	HP_FEVER	Patient 1_Peak, Patient 1_Peak CAR T, Patient 1_Product, Patient 2_Day 24 CART, Patient 2_Peak2, Patient 3_Peak, Patient 3_Peak CAR T, Patient 3_Preinfusion, Patient 3_Product, Patient 4_Day 21, Patient 4_Peak, Patient 4_Preinfusion, Patient 4_Product	2.13392486938797, 1.92455326859989, 3.0042665014723, 1.98712103427813, 1.72355837879519, 1.91506839597143, 1.53966156279509, 2.20960078647343, 1.87400307113847, 1.90039576300293, 1.92022252345455, 2.15703954240826, 2.69740505574748
C5	HP_FOCAL_T2_HYPERINTENSE_BASAL_GANGLIA_LESION	Patient 1_Day 7, Patient 1_Peak, Patient 1_Peak CAR T, Patient 1_Product, Patient 2_Peak2, Patient 3_Peak, Patient 3_Peak CAR T, Patient 3_Preinfusion, Patient 3_Product, Patient 4_Day 21, Patient 4_Peak, Patient 4_Preinfusion, Patient 4_Product	2.12406312208641, 1.83904244191431, 2.24372235057176, 2.7183864813794, 2.33325449843157, 2.56196805048909, 2.43288072032499, 2.13220838430605, 2.32118839192003, 2.02385573713841, 2.34311432563231, 2.36568737385618, 2.52557978325225
C5	HP_GASTROINTESTINAL_DYSMOTILITY	Patient 1_Day 7, Patient 1_Peak, Patient 1_Peak CAR T, Patient 1_Product, Patient 2_Day 24 CART, Patient 2_Peak2, Patient 3_Peak, Patient 3_Peak CAR T, Patient 3_Preinfusion, Patient 3_Product, Patient 4_Day 21, Patient 4_Peak, Patient 4_Product	1.98918140524582, 2.22129908452814, 2.09435253978613, 2.81214738271731, 1.81236892822714, 2.4873548720138, 2.39120894964316, 2.12177141521296, 2.08898396771144, 2.04244824170158, 2.43925230243017, 2.37183650163995, 2.43837243098188
C5	HP_GENERALIZED_ONSET_MOTOR_SEIZURE	Patient 1_Day 7, Patient 1_Peak, Patient 1_Peak CAR T, Patient 1_Product, Patient 2_Peak2, Patient 3_Peak, Patient 3_Peak CAR T, Patient 3_Preinfusion, Patient 3_Product, Patient 4_Day 21, Patient 4_Peak, Patient 4_Preinfusion, Patient 4_Product	1.70015635741327, 1.80428829104976, 1.79833055734536, 2.49259031993209, 1.89059069423971, 2.02016984552693, 1.79724685791304, 1.89548218127245, 1.75245184554722, 1.80654999132579, 2.04296164318892, 2.06407417317158, 2.48618140742081
C5	HP_HYPERTROPHIC_CARDIOMYOPATHY	Patient 1_Peak, Patient 1_Peak CAR T, Patient 1_Product, Patient 2_Day 24 CART, Patient 2_Peak, Patient 2_Peak2, Patient 3_Peak, Patient 3_Peak CAR T, Patient 3_Preinfusion, Patient 3_Product, Patient 4_Day 21, Patient 4_Peak, Patient 4_Product	1.75430922868768, 1.57545599965686, 3.1919847979184, 1.81236892822714, 1.74927629454971, 1.90403648922234, 2.28020066375637, 1.79755991175454, 2.00519325161777, 1.86162070869279, 1.600021946472, 1.57732285942625, 2.82390414220782
C5	HP_IMPAIRMENT_IN_PERSONALITY_FUNCTIONING	Patient 1_Day 7, Patient 1_Peak CAR T, Patient 1_Product, Patient 2_Day 24 CART, Patient 2_Peak2, Patient 3_Peak, Patient 3_Peak CAR T, Patient 3_Preinfusion, Patient 3_Product, Patient 4_Day 21, Patient 4_Peak, Patient 4_Preinfusion, Patient 4_Product	1.39981015672691, 1.48517172177414, 1.85660344245693, 1.58263792538858, 1.71740165765031, 1.6375009081227, 1.51313711827614, 1.66755488058969, 1.46635640475984, 1.59889023956021, 1.84340542607597, 2.05226404671418, 2.16973721389513
C5	HP_INCREASED_BLOOD_PRESSURE	Patient 1_Day 7, Patient 1_Peak, Patient 1_Peak CAR T, Patient 1_Product, Patient 2_Day 24 CART, Patient 2_Peak2, Patient 3_Peak, Patient 3_Peak CAR T, Patient 3_Preinfusion, Patient 4_Day 21, Patient 4_Peak, Patient 4_Preinfusion, Patient 4_Product	1.36843599691073, 1.81099260208594, 1.54878418011397, 2.54112634727153, 2.02259298110991, 1.64718459387775, 1.65656144322254, 1.44748640860146, 2.1009190236913, 1.61007002513764, 1.71706379220422, 1.97761743040365, 2.36528409469011
C5	HP_INFANTILE_SPASMS	Patient 1_Peak, Patient 1_Peak CAR T, Patient 1_Preinfusion, Patient 1_Product, Patient 2_Peak2, Patient 3_Peak, Patient 3_Peak CAR T, Patient 3_Preinfusion, Patient 3_Product, Patient 4_Day 21, Patient 4_Peak, Patient 4_Preinfusion, Patient 4_Product	2.31449300508342, 1.83676242203628, 1.94136748384865, 2.74404478487601, 1.64618410103703, 2.36519094846765, 1.80215081671497, 2.24448925590281, 2.11864340468298, 1.77706057597915, 2.02461345857586, 2.26972097258472, 2.50490346224746
C5	HP_MENTAL_DETERIORATION	Patient 1_Peak, Patient 1_Peak CAR T, Patient 1_Product, Patient 2_Day 24 CART, Patient 2_Peak2, Patient 3_Peak, Patient 3_Peak CAR T, Patient 3_Preinfusion, Patient 3_Product, Patient 4_Day 21, Patient 4_Peak, Patient 4_Preinfusion, Patient 4_Product	1.98972047836491, 1.58793565918007, 2.65792730008633, 1.98712103427813, 1.57010479283769, 1.95543592629324, 1.5374753905256, 2.06521542098357, 1.66783203300277, 1.81585466100135, 1.83715361796999, 2.09399666220359, 2.56232312048621
C5	HP_MYOCLONUS	Patient 1_Day 7, Patient 1_Peak CAR T, Patient 1_Product, Patient 2_Day 24 CART, Patient 2_Peak2, Patient 3_Peak, Patient 3_Peak CAR T, Patient 3_Preinfusion, Patient 3_Product, Patient 4_Day 21, Patient 4_Peak, Patient 4_Preinfusion, Patient 4_Product	1.37075617940293, 1.60790082553475, 2.41172107255906, 1.81236892822714, 1.71219177094195, 2.00984437886511, 1.68153474382845, 2.0434011603244, 1.63474364075629, 1.95953637688895, 2.05116005918992, 2.53568654418494, 2.48982414832396
C5	HP_PERIPHERAL_NEUROPATHY	Patient 1_Day 7, Patient 1_Peak CAR T, Patient 1_Preinfusion, Patient 1_Product, Patient 2_Day 24 CART, Patient 2_Peak, Patient 2_Peak2, Patient 3_Peak, Patient 3_Peak CAR T, Patient 3_Preinfusion, Patient 4_Peak, Patient 4_Preinfusion, Patient 4_Product	1.27586834102721, 1.51536840926852, 1.99136770906198, 2.60315112072714, 1.95972179965513, 1.92021300451799, 1.65108190483713, 1.72672088092696, 1.37649175397535, 1.70945160343478, 1.6091263635025, 1.98871588069795, 2.6989810210258
C5	HP_PHENOTYPIC_VARIABILITY	Patient 1_Peak, Patient 1_Peak CAR T, Patient 1_Product, Patient 2_Day 24 CART, Patient 2_Peak2, Patient 3_Peak, Patient 3_Peak CAR T, Patient 3_Preinfusion, Patient 3_Product, Patient 4_Day 21, Patient 4_Peak, Patient 4_Preinfusion, Patient 4_Product	1.83216095542574, 1.54974117563035, 2.95403401753246, 1.98712103427813, 1.65359476385929, 1.97253048620851, 1.57769393872065, 2.26928597142957, 1.56503966949403, 1.72206561594412, 1.90633162047383, 2.16890543854645, 2.87973442053147
C5	HP_RESPIRATORY_DISTRESS	Patient 1_Peak, Patient 1_Peak CAR T, Patient 1_Preinfusion, Patient 1_Product, Patient 2_Peak2, Patient 3_Peak, Patient 3_Peak CAR T, Patient 3_Preinfusion, Patient 3_Product, Patient 4_Day 21, Patient 4_Peak, Patient 4_Preinfusion, Patient 4_Product	1.80950167479276, 1.56132306293597, 1.97863663264685, 2.57376885196303, 1.60637451966439, 2.20115868282136, 1.55614534207381, 2.07337864160902, 1.90310888582699, 1.72489933216541, 1.66348697610643, 1.92409186126857, 2.44204872433193
C5	HP_TREMOR	Patient 1_Day 7, Patient 1_Peak, Patient 1_Peak CAR T, Patient 1_Product, Patient 2_Day 24 CART, Patient 2_Peak2, Patient 3_Peak, Patient 3_Peak CAR T, Patient 3_Preinfusion, Patient 4_Day 21, Patient 4_Peak, Patient 4_Preinfusion, Patient 4_Product	1.35737113673823, 1.69478206065759, 1.4668695696405, 2.67105962832734, 1.72049310448013, 1.51617775838145, 1.74338579406881, 1.53456287729482, 2.07204232685214, 1.67288212087927, 1.78130884812213, 2.19257590418101, 2.63585306034955
C5	LAKE_ADULT_KIDNEY_C5_PROXIMAL_TUBULE_EPITHELIAL_CELLS_STRESS_INFLAM	Patient 1_Day 7, Patient 1_Peak, Patient 1_Peak CAR T, Patient 1_Preinfusion, Patient 1_Product, Patient 2_Peak2, Patient 3_Peak, Patient 3_Peak CAR T, Patient 3_Product, Patient 4_Day 21, Patient 4_Peak, Patient 4_Peak CAR T, Patient 4_Product	1.79049916577852, 1.69342458028463, 1.83885889088602, 1.75964264942112, 1.97130691654198, 2.02264578187842, 2.1072066396325, 1.97426683175714, 2.10490189439027, 1.96802833481317, 2.25190938541389, 2.27893641488644, 2.52532089857561
C5	MANNO_MIDBRAIN_NEUROTYPES_HGABA	Patient 1_Day 7, Patient 1_Peak, Patient 1_Peak CAR T, Patient 1_Preinfusion, Patient 1_Product, Patient 2_Peak2, Patient 3_Peak, Patient 3_Peak CAR T, Patient 3_Product, Patient 4_Day 21, Patient 4_Peak, Patient 4_Peak CAR T, Patient 4_Product	1.53517611361979, 1.77998121419298, 1.97019699076013, 2.03158425756551, 2.07531035406497, 1.80618056631733, 1.6982707154935, 1.78934440839744, 1.51345886046952, 1.83526004383497, 2.25878369263431, 2.49474461184363, 2.55576434709756
C5	NAKAYA_PBMC_FLUARIX_FLUVIRIN_AGE_18_50YO_3DY_DN	Patient 1_Day 7, Patient 1_Peak CAR T, Patient 1_Preinfusion, Patient 1_Product, Patient 2_Peak2, Patient 3_Peak, Patient 3_Peak CAR T, Patient 3_Product, Patient 4_Day 21, Patient 4_Peak, Patient 4_Peak CAR T, Patient 4_Preinfusion, Patient 4_Product	1.99319553560406, 1.77420365197834, 1.94454328656762, 2.11655753195897, 1.93995799048751, 1.83422913504968, 2.04662860232622, 1.80935954683053, 1.84728908987219, 2.30434298060314, 2.79008402786611, 1.63190543960619, 2.25250782020069
C5	NAKAYA_PBMC_FLUMIST_AGE_18_50YO_7DY_UP	Patient 1_Peak CAR T, Patient 1_Preinfusion, Patient 1_Product, Patient 2_Peak2, Patient 3_Peak, Patient 3_Peak CAR T, Patient 3_Preinfusion, Patient 3_Product, Patient 4_Day 21, Patient 4_Peak, Patient 4_Peak CAR T, Patient 4_Preinfusion, Patient 4_Product	1.22319222286465, 2.26151874389437, 1.63136692633564, 1.43336090798493, 1.30123757192914, 1.24571743684281, 1.96123341539373, 1.27668899730225, 1.27272455566022, 1.40229048224071, 1.72232530717353, 1.53983328691359, 1.71164872164563
C5	THRA_TARGET_GENES	Patient 1_Day 7, Patient 1_Peak CAR T, Patient 1_Preinfusion, Patient 1_Product, Patient 2_Peak2, Patient 3_Peak, Patient 3_Peak CAR T, Patient 3_Preinfusion, Patient 3_Product, Patient 4_Day 21, Patient 4_Peak, Patient 4_Preinfusion, Patient 4_Product	1.8233642520553, 1.9956412545724, 2.12623953395271, 2.70548833421708, 2.26739157683418, 2.21916263699886, 2.11078452452951, 2.28846956785936, 2.30887184840031, 2.34820810629109, 2.38801424557533, 2.37499847969004, 2.5543065723104
C5	BUSSLINGER_GASTRIC_IMMUNE_CELLS	Patient 1_Day 7, Patient 1_Peak, Patient 1_Peak CAR T, Patient 1_Product, Patient 2_Peak2, Patient 3_Peak, Patient 3_Peak CAR T, Patient 3_Product, Patient 4_Day 21, Patient 4_Peak, Patient 4_Peak CAR T, Patient 4_Product	1.81561388279715, 1.5414942480076, 1.61903615153555, 1.69375780277765, 1.91965979184094, 1.87109147585353, 1.94978942464725, 1.48676676550558, 1.79647966639919, 1.9567398674283, 3.03611868683462, 2.29306622778158
C5	FAN_OVARY_CL11_MURAL_GRANULOSA_CELL	Patient 1_Day 7, Patient 1_Peak CAR T, Patient 1_Product, Patient 2_Day 24 CART, Patient 2_Peak2, Patient 3_Peak, Patient 3_Peak CAR T, Patient 3_Product, Patient 4_Day 21, Patient 4_Peak, Patient 4_Preinfusion, Patient 4_Product	1.48044726510087, 1.39780888919146, 2.22224998269947, 1.90680209130738, 1.508247102718, 1.63128711448236, 1.69089836350777, 1.49580791736455, 1.42620839010426, 1.713395560813, 1.82093077986971, 2.39701903587707
C5	GOBP_ATP_SYNTHESIS_COUPLED_ELECTRON_TRANSPORT	Patient 1_Day 7, Patient 1_Peak CAR T, Patient 1_Product, Patient 2_Day 24 CART, Patient 2_Peak2, Patient 3_Peak, Patient 3_Peak CAR T, Patient 3_Preinfusion, Patient 3_Product, Patient 4_Day 21, Patient 4_Peak, Patient 4_Product	1.95138478953764, 1.78477015985685, 3.05631075596426, 1.92976949532123, 1.75714298392997, 2.69727993818018, 2.02792569965187, 2.10001473539533, 2.07929017724233, 1.82914692757256, 1.69305503425067, 2.99082012598744
C5	GOBP_RESPIRATORY_ELECTRON_TRANSPORT_CHAIN	Patient 1_Day 7, Patient 1_Peak CAR T, Patient 1_Product, Patient 2_Day 24 CART, Patient 2_Peak2, Patient 3_Peak, Patient 3_Peak CAR T, Patient 3_Preinfusion, Patient 3_Product, Patient 4_Day 21, Patient 4_Peak, Patient 4_Product	1.86895813376615, 1.76446262200233, 3.0480904865715, 1.92976949532123, 1.69375454115136, 2.69293636915125, 1.9859383025083, 2.10001473539533, 2.06763187771477, 1.81021197918053, 1.68363207425307, 2.99082012598744
C5	GOMF_TRANSCRIPTION_COREGULATOR_ACTIVITY	Patient 1_Day 7, Patient 1_Day 7, Patient 1_Peak CAR T, Patient 1_Peak CAR T, Patient 2_Peak2, Patient 3_Peak, Patient 3_Peak, Patient 3_Peak CAR T, Patient 3_Peak CAR T, Patient 4_Day 21, Patient 4_Peak, Patient 4_Peak	1.50371775273941, 1.50336367427818, 1.4933523061422, 1.49141395547179, 1.47403238726854, 1.63926112511848, 1.63923846433516, 1.43019369394855, 1.42854832565576, 1.55103285919567, 1.62527225257063, 1.62449477305988
C5	GSE25146_UNSTIM_VS_HELIOBACTER_PYLORI_LPS_STIM_AGS_CELL_DN	Patient 1_Day 7, Patient 1_Peak CAR T, Patient 1_Preinfusion, Patient 1_Product, Patient 2_Peak2, Patient 3_Peak, Patient 3_Peak CAR T, Patient 3_Product, Patient 4_Day 21, Patient 4_Peak, Patient 4_Peak CAR T, Patient 4_Product	1.89940438639696, 2.14991482331869, 2.24257083223478, 2.13179392924757, 2.26202829021251, 2.15808993594828, 2.13448388055271, 2.12988351884925, 1.96979586040688, 2.38333129460409, 2.74073316580396, 2.61690165016158
C5	HP_ABNORMAL_CARDIOVASCULAR_SYSTEM_PHYSIOLOGY	Patient 1_Day 7, Patient 1_Peak CAR T, Patient 1_Preinfusion, Patient 1_Product, Patient 2_Day 24 CART, Patient 2_Peak2, Patient 3_Peak, Patient 3_Peak CAR T, Patient 3_Preinfusion, Patient 4_Day 21, Patient 4_Peak, Patient 4_Product	1.3377241102459, 1.38893572187, 1.88298776871462, 2.4844606802405, 1.78085029691862, 1.52038932600526, 1.66331879885699, 1.38120188879304, 1.81021883034026, 1.37412259932836, 1.65477992011601, 2.55047463977637
C5	HP_ABNORMAL_CELLULAR_PHENOTYPE	Patient 1_Peak, Patient 1_Peak CAR T, Patient 1_Product, Patient 2_Day 24 CART, Patient 2_Peak2, Patient 3_Peak, Patient 3_Peak CAR T, Patient 3_Preinfusion, Patient 3_Product, Patient 4_Day 21, Patient 4_Peak, Patient 4_Product	1.62745097451867, 1.49031274675834, 2.65820160189956, 1.95972179965513, 1.4760727908093, 1.76255576216387, 1.54793106163593, 1.78171488815445, 1.71776838484783, 1.53168186810219, 1.62401518048703, 2.79009601911776
C5	HP_ABNORMAL_NERVOUS_SYSTEM_ELECTROPHYSIOLOGY	Patient 1_Peak, Patient 1_Preinfusion, Patient 1_Product, Patient 2_Day 24 CART, Patient 2_Peak, Patient 2_Peak2, Patient 3_Peak, Patient 3_Preinfusion, Patient 4_Day 21, Patient 4_Peak, Patient 4_Preinfusion, Patient 4_Product	1.79753245663743, 1.9069864108047, 2.12310183475178, 1.81236892822714, 2.04242786389004, 1.41772551644032, 1.48784407923518, 1.88932336036075, 1.59580647154586, 1.53604794976786, 1.97420901847589, 2.17730531621229
C5	HP_ABNORMAL_SYSTEMIC_ARTERIAL_MORPHOLOGY	Patient 1_Day 7, Patient 1_Peak, Patient 1_Peak CAR T, Patient 1_Product, Patient 2_Day 24 CART, Patient 2_Peak2, Patient 3_Peak, Patient 3_Peak CAR T, Patient 3_Preinfusion, Patient 4_Day 21, Patient 4_Preinfusion, Patient 4_Product	1.4500716667575, 1.82389599072793, 1.53265593584125, 2.79517418268516, 1.63909309063527, 1.50869993025852, 1.87795444352465, 1.52888434163743, 2.10661331738339, 1.66549482650231, 1.70520401651414, 2.79957520889709
C5	HP_ABNORMALITY_OF_CENTRAL_NERVOUS_SYSTEM_ELECTROPHYSIOLOGY	Patient 1_Peak, Patient 1_Preinfusion, Patient 1_Product, Patient 2_Day 24 CART, Patient 2_Peak, Patient 2_Peak2, Patient 3_Peak, Patient 3_Preinfusion, Patient 4_Day 21, Patient 4_Peak, Patient 4_Preinfusion, Patient 4_Product	1.86437115144565, 1.88309269222308, 2.21598969462913, 1.81236892822714, 1.74927629454971, 1.49876109048415, 1.4747611221615, 2.06314922609069, 1.57420932867279, 1.51507966747331, 1.97812503695293, 2.35302402255207
C5	HP_ABNORMALITY_OF_HEPATOBILIARY_SYSTEM_PHYSIOLOGY	Patient 1_Peak CAR T, Patient 1_Preinfusion, Patient 1_Product, Patient 2_Peak2, Patient 3_Peak, Patient 3_Peak CAR T, Patient 3_Preinfusion, Patient 3_Product, Patient 4_Day 21, Patient 4_Peak, Patient 4_Preinfusion, Patient 4_Product	1.50562397488464, 2.02378152120242, 2.52925997939502, 1.74085950775473, 2.16919927433204, 1.55878095469724, 2.28259141105853, 1.9148793424885, 1.64038093604467, 1.69703376946245, 2.0663446113996, 2.45577439384634
C5	HP_ABNORMALITY_OF_REPRODUCTIVE_SYSTEM_PHYSIOLOGY	Patient 1_Peak CAR T, Patient 1_Preinfusion, Patient 1_Product, Patient 2_Day 24 CART, Patient 2_Peak, Patient 2_Peak2, Patient 3_Peak, Patient 3_Peak CAR T, Patient 3_Preinfusion, Patient 4_Day 21, Patient 4_Peak, Patient 4_Product	1.70562543869889, 1.89031495662872, 2.13757087738711, 1.81236892822714, 1.74927629454971, 1.71838291450477, 1.70070449580798, 1.51155424293602, 1.88943283397642, 1.70533198639242, 1.70435024480206, 2.32111460492656
C5	HP_ABNORMALITY_OF_SKIN_PIGMENTATION	Patient 1_Peak CAR T, Patient 1_Preinfusion, Patient 1_Product, Patient 2_Day 24 CART, Patient 2_Peak, Patient 2_Peak2, Patient 3_Peak, Patient 3_Peak CAR T, Patient 3_Preinfusion, Patient 4_Peak, Patient 4_Preinfusion, Patient 4_Product	1.45589536695013, 1.91480187747898, 2.11691637527214, 1.77804343236804, 1.74927629454971, 1.42287985552882, 1.61540361741611, 1.48544844421034, 2.31402265905067, 1.68216974054706, 1.80871815873621, 2.03169701371979
C5	HP_DIARRHEA	Patient 1_Day 7, Patient 1_Peak, Patient 1_Peak CAR T, Patient 1_Product, Patient 2_Day 24 CART, Patient 2_Peak2, Patient 3_Peak, Patient 3_Peak CAR T, Patient 3_Preinfusion, Patient 4_Day 21, Patient 4_Peak, Patient 4_Product	1.43920264518066, 2.1871619460592, 1.7481837865052, 2.55374995446072, 1.81236892822714, 1.718665748585, 1.7774232508727, 1.45372530914608, 1.96008620750671, 1.52452236839937, 1.92469781603626, 2.20550185684614
C5	HP_DYSKINESIA	Patient 1_Day 7, Patient 1_Peak, Patient 1_Peak CAR T, Patient 1_Product, Patient 2_Peak2, Patient 3_Peak, Patient 3_Peak CAR T, Patient 3_Preinfusion, Patient 4_Day 21, Patient 4_Peak, Patient 4_Preinfusion, Patient 4_Product	1.52069594819334, 1.84102797397398, 1.67350742083269, 2.43119943274898, 1.78086705507834, 1.92950745307378, 1.57915779007343, 1.96476020025031, 1.95791936855111, 1.79145862092654, 2.08948287741491, 2.4396455112994
C5	HP_EPILEPTIC_SPASM	Patient 1_Day 7, Patient 1_Peak, Patient 1_Peak CAR T, Patient 1_Product, Patient 2_Peak2, Patient 3_Peak, Patient 3_Peak CAR T, Patient 3_Preinfusion, Patient 4_Day 21, Patient 4_Peak, Patient 4_Preinfusion, Patient 4_Product	1.47026271369605, 2.10041606952064, 1.72885791867363, 2.59971332966475, 1.5931570828481, 1.91044299606479, 1.55306588140956, 2.02698874360954, 1.77216680689832, 1.93511471141502, 2.17500450635996, 2.42003867677443
C5	HP_GENERALIZED_ONSET_SEIZURE	Patient 1_Day 7, Patient 1_Peak CAR T, Patient 1_Preinfusion, Patient 1_Product, Patient 2_Peak2, Patient 3_Peak, Patient 3_Peak CAR T, Patient 3_Preinfusion, Patient 4_Day 21, Patient 4_Peak, Patient 4_Preinfusion, Patient 4_Product	1.66771676643702, 1.66287310550533, 1.82634405277087, 2.2278091856642, 1.6892913532739, 1.83920535430943, 1.59390979796266, 1.77824877375808, 1.68059023422967, 1.82577824361129, 1.93685137482015, 2.28011855676175
C5	HP_HEPATIC_FAILURE	Patient 1_Peak CAR T, Patient 1_Preinfusion, Patient 1_Product, Patient 2_Peak2, Patient 3_Peak, Patient 3_Peak CAR T, Patient 3_Preinfusion, Patient 3_Product, Patient 4_Day 21, Patient 4_Peak, Patient 4_Preinfusion, Patient 4_Product	1.73268059286647, 1.97289512528324, 2.63778807991366, 1.92557651070623, 2.23020098923066, 1.69504360230579, 2.21859857139684, 2.08924294316622, 1.83345397892668, 1.91724155529207, 2.18312857525649, 2.52536712768107
C5	HP_INFANTILE_MUSCULAR_HYPOTONIA	Patient 1_Peak CAR T, Patient 1_Preinfusion, Patient 1_Product, Patient 2_Peak2, Patient 3_Peak, Patient 3_Peak CAR T, Patient 3_Preinfusion, Patient 3_Product, Patient 4_Day 21, Patient 4_Peak, Patient 4_Preinfusion, Patient 4_Product	1.82198774843809, 2.00756418559569, 2.70697413595738, 1.97798881559217, 2.18057810074246, 1.78606387808496, 2.0402839696895, 1.85266868737077, 1.88229582144767, 1.91496651054894, 2.10024965902063, 2.39903180262885
C5	HP_INVOLUNTARY_MOVEMENTS	Patient 1_Day 7, Patient 1_Peak CAR T, Patient 1_Product, Patient 2_Day 24 CART, Patient 2_Peak2, Patient 3_Peak, Patient 3_Peak CAR T, Patient 3_Preinfusion, Patient 4_Day 21, Patient 4_Peak, Patient 4_Preinfusion, Patient 4_Product	1.28029072207112, 1.34706547006921, 2.31721321902212, 1.85599364645778, 1.62617629292691, 1.58864409538991, 1.44354904139044, 1.81735634114458, 1.66080314041934, 1.63920070716718, 2.08684820741878, 2.55029923706791
C5	HP_MOTOR_DELAY	Patient 1_Day 7, Patient 1_Peak CAR T, Patient 1_Preinfusion, Patient 1_Product, Patient 2_Day 24 CART, Patient 2_Peak, Patient 2_Peak2, Patient 3_Peak, Patient 3_Peak CAR T, Patient 4_Day 21, Patient 4_Peak, Patient 4_Preinfusion	1.30463800142477, 1.48059214562766, 2.34198870718692, 2.0917911578657, 1.81236892822714, 1.74927629454971, 1.7602776249878, 1.52485870423719, 1.43665574620064, 1.51722088610369, 1.6865292490359, 1.64482833813775
C5	HP_MOTOR_SEIZURE	Patient 1_Day 7, Patient 1_Peak, Patient 1_Peak CAR T, Patient 1_Product, Patient 2_Peak2, Patient 3_Peak, Patient 3_Peak CAR T, Patient 3_Preinfusion, Patient 4_Day 21, Patient 4_Peak, Patient 4_Preinfusion, Patient 4_Product	1.39262459299907, 1.85601240534653, 1.51866656082818, 2.37765516878279, 1.42517485812424, 1.73368663880355, 1.49979045186642, 1.71987375711326, 1.60203277455812, 1.7292548137871, 1.85365175995612, 2.31118814722432
C5	HP_NEUROLOGICAL_SPEECH_IMPAIRMENT	Patient 1_Day 7, Patient 1_Peak CAR T, Patient 1_Preinfusion, Patient 1_Product, Patient 2_Peak2, Patient 3_Peak, Patient 3_Peak CAR T, Patient 3_Preinfusion, Patient 4_Day 21, Patient 4_Peak, Patient 4_Preinfusion, Patient 4_Product	1.2935445939306, 1.32297653338871, 1.8857490833184, 1.95299017323735, 1.4383264767689, 1.50781003779476, 1.43070016446042, 1.57856868700468, 1.54333804178978, 1.5799338962228, 1.79471887557382, 1.85859303614679
C5	HP_SEVERE_GLOBAL_DEVELOPMENTAL_DELAY	Patient 1_Peak, Patient 1_Peak CAR T, Patient 1_Preinfusion, Patient 1_Product, Patient 2_Peak2, Patient 3_Peak, Patient 3_Peak CAR T, Patient 3_Preinfusion, Patient 3_Product, Patient 4_Peak, Patient 4_Preinfusion, Patient 4_Product	2.12592655898038, 1.85427038919263, 2.43749710678609, 2.69419261839123, 1.8813374499272, 2.21766138114254, 1.8233683837807, 2.3612164135076, 1.89117077377346, 2.01041504213423, 1.96929907090116, 2.51378907498695
C5	HP_SPECIFIC_LEARNING_DISABILITY	Patient 1_Peak CAR T, Patient 1_Product, Patient 2_Day 24 CART, Patient 2_Peak, Patient 2_Peak2, Patient 3_Peak, Patient 3_Peak CAR T, Patient 3_Preinfusion, Patient 4_Day 21, Patient 4_Peak, Patient 4_Preinfusion, Patient 4_Product	1.77628938491593, 2.31050937950259, 1.81236892822714, 1.74927629454971, 1.74661681278775, 1.95631049899127, 1.67407615564735, 1.97733753259226, 1.82045883009047, 1.64183550469888, 2.0758981479906, 2.07349854448838
C5	KEGG_OXIDATIVE_PHOSPHORYLATION	Patient 1_Day 7, Patient 1_Product, Patient 2_Day 24 CART, Patient 2_Peak, Patient 2_Peak2, Patient 3_Peak, Patient 3_Peak CAR T, Patient 3_Preinfusion, Patient 3_Product, Patient 4_Day 21, Patient 4_Preinfusion, Patient 4_Product	1.71963124598516, 3.1107263848422, 1.9856799834464, 1.8379045934987, 1.62959385786033, 2.62264482764286, 1.90096030338794, 2.22892618174504, 2.01451440933601, 1.68414815220805, 1.92514829323962, 3.29356091673875
C5	LAKE_ADULT_KIDNEY_C2_PODOCYTES	Patient 1_Day 7, Patient 1_Peak, Patient 1_Peak CAR T, Patient 1_Product, Patient 2_Peak2, Patient 3_Peak, Patient 3_Peak CAR T, Patient 3_Product, Patient 4_Day 21, Patient 4_Peak, Patient 4_Peak CAR T, Patient 4_Product	1.8414668199012, 1.75888058698953, 1.94258343736129, 2.16247203478925, 2.01024891022031, 1.91163692461345, 1.94031812262824, 1.59469442369969, 2.01689860070964, 2.26164974671381, 1.94802952151045, 1.92774320887815
C5	NAKAYA_PBMC_FLUARIX_FLUVIRIN_AGE_18_50YO_CORRELATED_WITH_HAI_28DY_RESPONSE_AT_7DY_NEGATIVE	Patient 1_Day 7, Patient 1_Peak CAR T, Patient 1_Product, Patient 2_Peak2, Patient 3_Peak, Patient 3_Peak CAR T, Patient 3_Product, Patient 4_Day 21, Patient 4_Peak, Patient 4_Peak CAR T, Patient 4_Preinfusion, Patient 4_Product	1.86966460023172, 1.68664771415319, 2.10226179579566, 1.86457996397564, 1.9060372133399, 1.92855578658949, 1.69889046310445, 1.88106561302944, 2.22069420364824, 2.37260012773367, 1.62051631652592, 2.24463686838027
C5	RARB_TARGET_GENES	Patient 1_Day 7, Patient 1_Peak CAR T, Patient 1_Product, Patient 2_Peak2, Patient 3_Peak, Patient 3_Peak CAR T, Patient 3_Preinfusion, Patient 3_Product, Patient 4_Day 21, Patient 4_Peak, Patient 4_Preinfusion, Patient 4_Product	1.79791269687148, 1.7561275242154, 1.95433284561789, 1.64167973767413, 1.82835868929542, 1.78515489877632, 1.88043082611822, 1.81656222299198, 1.80188567165273, 1.79526525309972, 1.91611899352507, 1.91832508282133
C5	BUSSLINGER_DUODENAL_IMMUNE_CELLS	Patient 1_Day 7, Patient 1_Peak CAR T, Patient 1_Product, Patient 2_Peak2, Patient 3_Peak, Patient 3_Peak CAR T, Patient 3_Product, Patient 4_Day 21, Patient 4_Peak, Patient 4_Peak CAR T, Patient 4_Product	1.57217380311679, 1.29736163899837, 1.44178973883954, 1.56321540329933, 1.51677735164183, 1.5557470785942, 1.29228519762446, 1.46052202008875, 1.42382314134118, 1.91934200266712, 1.59834029420696
C5	GOBP_ENERGY_COUPLED_PROTON_TRANSMEMBRANE_TRANSPORT_AGAINST_ELECTROCHEMICAL_GRADIENT	Patient 1_Day 7, Patient 1_Peak CAR T, Patient 1_Preinfusion, Patient 1_Product, Patient 2_Peak2, Patient 3_Peak, Patient 3_Peak CAR T, Patient 3_Preinfusion, Patient 4_Day 21, Patient 4_Peak, Patient 4_Product	2.03536892679742, 1.93118241732845, 1.83812882223436, 2.14654337427813, 1.99051544951819, 1.99314843893572, 2.03245124038049, 2.13083124231682, 2.03405462118376, 1.98935272363381, 2.1682853392864
C5	GOCC_CHROMATIN	Patient 1_Day 7, Patient 1_Day 7, Patient 1_Peak CAR T, Patient 1_Peak CAR T, Patient 2_Peak2, Patient 2_Peak2, Patient 3_Peak CAR T, Patient 3_Peak CAR T, Patient 4_Day 21, Patient 4_Peak, Patient 4_Peak	1.39472648951277, 1.39448840478856, 1.41459386430991, 1.41434884633528, 1.59632658971476, 1.59345527911919, 1.57436816030482, 1.57411783933445, 1.46357720197732, 1.66521314159708, 1.66087702919998
C5	GOMF_DNA_BINDING_TRANSCRIPTION_FACTOR_ACTIVITY	Patient 1_Day 7, Patient 1_Peak CAR T, Patient 1_Peak CAR T, Patient 2_Peak2, Patient 2_Peak2, Patient 3_Peak CAR T, Patient 3_Peak CAR T, Patient 4_Peak, Patient 4_Peak, Patient 4_Peak CAR T, Patient 4_Peak CAR T	1.29234620022239, 1.43629080935932, 1.43535677124624, 1.54071933819446, 1.53902924297029, 1.50473803792477, 1.50294546778614, 1.80166647398408, 1.8009987584666, 2.1933846650636, 2.18795157792908
C5	GOMF_HELICASE_ACTIVITY	Patient 1_Day 7, Patient 1_Day 7, Patient 1_Peak CAR T, Patient 1_Peak CAR T, Patient 3_Peak, Patient 3_Peak, Patient 3_Peak CAR T, Patient 3_Peak CAR T, Patient 4_Peak, Patient 4_Peak, Patient 4_Peak CAR T	1.54582271366717, 1.54464992230125, 1.77666803658466, 1.77597806838957, 1.72302753563925, 1.71551875843865, 1.74867810147203, 1.74449912229993, 1.8655874987949, 1.85604068387116, 1.95169390875398
C5	GSE18791_UNSTIM_VS_NEWCATSLE_VIRUS_DC_2H_DN	Patient 1_Day 7, Patient 1_Peak CAR T, Patient 1_Preinfusion, Patient 1_Product, Patient 2_Peak2, Patient 3_Peak, Patient 3_Peak CAR T, Patient 3_Product, Patient 4_Day 21, Patient 4_Peak, Patient 4_Peak CAR T	2.05895420257354, 2.18879973815098, 2.28986768083679, 2.31250673955499, 2.17299561671486, 2.02095413072628, 2.06075239883919, 2.20068541594733, 1.90437956617981, 2.34641092637471, 2.02851272770889
C5	HP_ABNORMAL_MYELINATION	Patient 1_Peak, Patient 1_Peak CAR T, Patient 1_Product, Patient 2_Day 24 CART, Patient 2_Peak, Patient 3_Peak, Patient 3_Peak CAR T, Patient 3_Preinfusion, Patient 4_Peak, Patient 4_Preinfusion, Patient 4_Product	2.0798739624762, 1.39680117134993, 2.80197968979979, 1.81236892822714, 2.04242786389004, 1.77167312645536, 1.36743304290838, 1.94270650962131, 1.485864851968, 1.83882627950144, 2.59967083609869
C5	HP_ABNORMAL_MYOCARDIUM_MORPHOLOGY	Patient 1_Peak CAR T, Patient 1_Product, Patient 2_Day 24 CART, Patient 2_Peak, Patient 2_Peak2, Patient 3_Peak, Patient 3_Peak CAR T, Patient 3_Preinfusion, Patient 3_Product, Patient 4_Peak, Patient 4_Product	1.39614698113919, 2.93208741932673, 1.81236892822714, 1.74927629454971, 1.63739674780353, 1.98296906628081, 1.36434614897797, 1.74409772395239, 1.72908448426327, 1.45175695642132, 2.91640470321407
C5	HP_ABNORMALITY_OF_COORDINATION	Patient 1_Peak, Patient 1_Product, Patient 2_Day 24 CART, Patient 2_Peak2, Patient 3_Peak, Patient 3_Peak CAR T, Patient 3_Preinfusion, Patient 4_Day 21, Patient 4_Peak, Patient 4_Preinfusion, Patient 4_Product	1.57674596055273, 2.1889156047782, 1.81839949609386, 1.4458523534105, 1.49463165129878, 1.29589538101923, 1.77003682030938, 1.4403901126253, 1.51611290324419, 1.90254369051021, 2.49496821234253
C5	HP_ABNORMALITY_OF_ESOPHAGUS_PHYSIOLOGY	Patient 1_Day 7, Patient 1_Peak CAR T, Patient 1_Preinfusion, Patient 1_Product, Patient 2_Peak2, Patient 3_Peak, Patient 3_Peak CAR T, Patient 3_Preinfusion, Patient 4_Day 21, Patient 4_Peak, Patient 4_Product	1.42395818070111, 1.36715229631019, 1.7625309599887, 1.91803158608697, 1.78348019937492, 1.64767966688082, 1.625135383417, 1.89255932745862, 1.64667216981011, 1.70558332853071, 2.10813275425189
C5	HP_CHOREA	Patient 1_Day 7, Patient 1_Peak CAR T, Patient 1_Product, Patient 2_Peak2, Patient 3_Peak, Patient 3_Peak CAR T, Patient 3_Preinfusion, Patient 4_Day 21, Patient 4_Peak, Patient 4_Preinfusion, Patient 4_Product	1.57785268275576, 1.67591049209757, 2.26279601423983, 1.78492529661092, 1.8332752599444, 1.70209212586345, 1.81257733374884, 1.87941208752111, 1.83288466725775, 1.91461487270365, 2.35766720835491
C5	HP_ECTOPIC_CALCIFICATION	Patient 1_Peak CAR T, Patient 1_Product, Patient 2_Day 24 CART, Patient 2_Peak, Patient 2_Peak2, Patient 3_Peak, Patient 3_Peak CAR T, Patient 3_Preinfusion, Patient 3_Product, Patient 4_Preinfusion, Patient 4_Product	1.57354944996015, 2.7304379370733, 1.77804343236804, 1.74927629454971, 1.74214812782042, 2.01690830961284, 1.54174498184441, 1.84168377897571, 1.80200762979092, 2.17253868279372, 2.52746881534744
C5	HP_GAIT_ATAXIA	Patient 1_Day 7, Patient 1_Peak CAR T, Patient 1_Preinfusion, Patient 1_Product, Patient 2_Peak2, Patient 3_Peak, Patient 3_Peak CAR T, Patient 3_Preinfusion, Patient 4_Peak, Patient 4_Preinfusion, Patient 4_Product	1.4247211934007, 1.58057556942587, 1.92682047352657, 2.55517145288617, 1.93821978698293, 2.02714165875029, 1.79393370118406, 2.12348032965316, 1.92308889319535, 1.96415697317467, 2.30511991637528
C5	HP_HYPOREFLEXIA	Patient 1_Peak CAR T, Patient 1_Product, Patient 2_Peak2, Patient 3_Peak, Patient 3_Peak CAR T, Patient 3_Preinfusion, Patient 3_Product, Patient 4_Day 21, Patient 4_Peak, Patient 4_Preinfusion, Patient 4_Product	1.59531480165936, 2.30458708415252, 1.59719055409345, 1.75995324504229, 1.4404492480292, 1.85528991540725, 1.63051141009124, 1.90625944198555, 1.83716409089254, 2.19663645921652, 2.21939009507186
C5	HP_ROD_CONE_DYSTROPHY	Patient 1_Peak, Patient 1_Peak CAR T, Patient 1_Product, Patient 2_Peak2, Patient 3_Peak, Patient 3_Peak CAR T, Patient 3_Preinfusion, Patient 3_Product, Patient 4_Day 21, Patient 4_Peak, Patient 4_Product	2.07709666891887, 1.81042294158138, 2.69070446918205, 1.86420288322956, 2.28624850860259, 1.72928176383831, 2.248881541968, 1.91458360996128, 1.7534584441354, 1.76070154733374, 2.53353714423561
C5	HP_UPPER_MOTOR_NEURON_DYSFUNCTION	Patient 1_Peak CAR T, Patient 1_Product, Patient 2_Day 24 CART, Patient 2_Peak2, Patient 3_Peak, Patient 3_Peak CAR T, Patient 3_Preinfusion, Patient 4_Day 21, Patient 4_Peak, Patient 4_Preinfusion, Patient 4_Product	1.29392791237171, 2.19017971826837, 1.78990204293002, 1.43940512176134, 1.52369026833314, 1.34367272293155, 1.80133143249893, 1.45346595174163, 1.60645199882037, 1.86543791939295, 2.27435112455726
C5	HP_WEAKNESS_DUE_TO_UPPER_MOTOR_NEURON_DYSFUNCTION	Patient 1_Day 7, Patient 1_Peak CAR T, Patient 1_Product, Patient 2_Day 24 CART, Patient 2_Peak, Patient 3_Peak, Patient 3_Peak CAR T, Patient 3_Preinfusion, Patient 4_Peak, Patient 4_Preinfusion, Patient 4_Product	1.32963078544681, 1.4049142866442, 2.6413208972468, 1.98528333124, 1.83818507750103, 1.71205527807641, 1.52682618783141, 1.71428764170955, 1.51786747260803, 2.0147469333617, 2.67319216284548
C5	KEGG_PARKINSONS_DISEASE	Patient 1_Day 7, Patient 1_Product, Patient 2_Day 24 CART, Patient 2_Peak, Patient 2_Peak2, Patient 3_Peak, Patient 3_Peak CAR T, Patient 3_Preinfusion, Patient 3_Product, Patient 4_Day 21, Patient 4_Product	1.73885056415843, 3.07422182498366, 1.9856799834464, 1.8379045934987, 1.62441069477605, 2.61704145305756, 1.92730714803564, 2.12425972276328, 2.05970421414068, 1.71086875991601, 3.09565785383835
C5	LAKE_ADULT_KIDNEY_C26_MESANGIAL_CELLS	Patient 1_Day 7, Patient 1_Peak CAR T, Patient 1_Product, Patient 2_Peak2, Patient 3_Peak, Patient 3_Peak CAR T, Patient 3_Product, Patient 4_Day 21, Patient 4_Peak, Patient 4_Peak CAR T, Patient 4_Product	1.82248021144314, 1.72510156582916, 2.32463920561768, 2.22509050219273, 2.02378662223729, 2.10675746547886, 1.89627528402728, 2.22957173936932, 2.42071943638803, 2.18558175604505, 2.04352294504283
C5	LAKE_ADULT_KIDNEY_C4_PROXIMAL_TUBULE_EPITHELIAL_CELLS_S2	Patient 1_Day 7, Patient 1_Peak CAR T, Patient 1_Product, Patient 2_Peak2, Patient 3_Peak, Patient 3_Peak CAR T, Patient 3_Product, Patient 4_Day 21, Patient 4_Peak, Patient 4_Peak CAR T, Patient 4_Product	1.77743277306668, 1.82764892365056, 2.33619085647278, 1.86755839647457, 1.81337705945434, 1.935283072484, 1.75400527402322, 2.22988857529984, 1.95693481867382, 1.87770415787474, 1.95577637496482
C5	MANNO_MIDBRAIN_NEUROTYPES_HNBGABA	Patient 1_Day 7, Patient 1_Peak CAR T, Patient 1_Product, Patient 2_Peak2, Patient 3_Peak, Patient 3_Peak CAR T, Patient 3_Product, Patient 4_Day 21, Patient 4_Peak, Patient 4_Peak CAR T, Patient 4_Product	1.32117354064955, 1.58820114607925, 1.82277683563213, 1.61680794663677, 1.60480154042144, 1.60649718843916, 1.73979863859551, 1.73455580384265, 2.26043753015509, 1.96851978716099, 1.86654729438509
C5	MENON_FETAL_KIDNEY_4_PODOCYTES	Patient 1_Day 7, Patient 1_Peak, Patient 1_Peak CAR T, Patient 1_Product, Patient 2_Peak2, Patient 3_Peak, Patient 3_Peak CAR T, Patient 3_Product, Patient 4_Day 21, Patient 4_Peak, Patient 4_Product	1.82900377332735, 2.14721820039284, 1.67939445997914, 2.09238237768265, 1.73037311442277, 1.74998602942588, 1.82044629672062, 2.11176437624228, 1.84122086417373, 2.04987201691917, 2.74176741983727
C5	NAKAYA_PBMC_FLUMIST_AGE_18_50YO_3DY_DN	Patient 1_Day 7, Patient 1_Peak CAR T, Patient 1_Preinfusion, Patient 2_Peak2, Patient 3_Peak, Patient 3_Peak CAR T, Patient 3_Preinfusion, Patient 4_Day 21, Patient 4_Peak, Patient 4_Peak CAR T, Patient 4_Preinfusion	1.88697020238536, 1.62088781726619, 2.0367284113807, 1.71844444738946, 1.65600591177414, 1.95263428696734, 1.74974705550713, 1.63258719833973, 2.34242514818649, 2.96114939010895, 1.77561975262262
C5	SATB1_TARGET_GENES	Patient 1_Day 7, Patient 1_Peak CAR T, Patient 1_Preinfusion, Patient 2_Peak2, Patient 3_Peak, Patient 3_Peak CAR T, Patient 3_Product, Patient 4_Day 21, Patient 4_Peak, Patient 4_Peak CAR T, Patient 4_Product	1.52906865402907, 1.50297789239842, 2.19686532172009, 1.73080635160546, 1.75063414878482, 1.69092398916016, 1.42921934515823, 1.58404210411651, 1.91341655482547, 2.45894546992119, 1.79524895202399
C5	TFAM_TARGET_GENES	Patient 1_Day 7, Patient 1_Peak CAR T, Patient 1_Product, Patient 2_Peak2, Patient 3_Peak, Patient 3_Peak CAR T, Patient 3_Product, Patient 4_Day 21, Patient 4_Peak, Patient 4_Preinfusion, Patient 4_Product	1.92881912611326, 1.90268106199434, 2.34940606330622, 1.96508242572814, 2.28664861123858, 2.15426805650257, 2.15996650028247, 1.81359878994249, 2.07308557980781, 2.15688458676275, 1.92387987399668
C5	AIZARANI_LIVER_C20_LSECS_3	Patient 1_Day 7, Patient 1_Peak CAR T, Patient 1_Preinfusion, Patient 2_Peak2, Patient 3_Peak, Patient 3_Peak CAR T, Patient 3_Product, Patient 4_Day 21, Patient 4_Peak, Patient 4_Product	1.68132828913105, 1.67806042676552, 1.59240139093728, 1.83487743004407, 1.78873307619126, 1.72905522452706, 1.77511246054274, 1.7661882106551, 2.01080238727471, 2.04946506941447
C5	GOBP_OXIDATIVE_PHOSPHORYLATION	Patient 1_Day 7, Patient 1_Peak CAR T, Patient 1_Product, Patient 2_Day 24 CART, Patient 2_Peak2, Patient 3_Peak, Patient 3_Peak CAR T, Patient 3_Preinfusion, Patient 3_Product, Patient 4_Product	1.70635085648959, 1.57278855844094, 3.10654392649628, 1.92976949532123, 1.63520062722481, 2.58936690802654, 1.89329987096986, 1.96121129164941, 2.00161359698225, 3.24685369063448
C5	GOCC_CHROMOSOMAL_REGION	Patient 1_Day 7, Patient 1_Day 7, Patient 1_Peak CAR T, Patient 1_Peak CAR T, Patient 2_Peak2, Patient 2_Peak2, Patient 3_Peak, Patient 3_Peak CAR T, Patient 4_Peak, Patient 4_Peak	1.4878716385006, 1.48728472077174, 1.45261496909356, 1.45212926465759, 1.54356906748383, 1.54230424399861, 1.50832466788932, 1.43147548923543, 1.75891786422587, 1.75545362611492
C5	GOCC_INNER_MITOCHONDRIAL_MEMBRANE_PROTEIN_COMPLEX	Patient 1_Day 7, Patient 1_Product, Patient 1_Product, Patient 3_Peak, Patient 3_Peak, Patient 3_Peak CAR T, Patient 3_Peak CAR T, Patient 3_Product, Patient 4_Product, Patient 4_Product	1.43581987870742, 2.88631895739914, 2.87819923323925, 2.45122524213812, 2.44364770705247, 1.70601780227524, 1.70395354544838, 1.98152166055242, 3.09496016400067, 3.07175338583488
C5	GOMF_OXIDOREDUCTASE_ACTIVITY_ACTING_ON_NAD_P_H	Patient 1_Day 7, Patient 1_Day 7, Patient 1_Product, Patient 1_Product, Patient 3_Peak, Patient 3_Peak, Patient 3_Peak CAR T, Patient 3_Peak CAR T, Patient 4_Product, Patient 4_Product	1.69883777828057, 1.69831726466549, 2.62762656663457, 2.59415270635202, 2.56536708542579, 2.55975472398854, 2.03271411614318, 2.03242574563842, 2.5126140863411, 2.50872517617611
C5	GSE29617_CTRL_VS_DAY3_TIV_FLU_VACCINE_PBMC_2008_UP	Patient 1_Day 7, Patient 1_Peak CAR T, Patient 1_Preinfusion, Patient 1_Product, Patient 2_Peak2, Patient 3_Peak, Patient 3_Peak CAR T, Patient 4_Day 21, Patient 4_Peak, Patient 4_Peak CAR T	1.92308450772946, 1.86259603326928, 2.00368106847064, 2.16920116017091, 1.99969979886123, 1.95153097612937, 2.10216521733061, 2.28266002058579, 2.23805162562977, 2.66459460964595
C5	GSE45881_CXCR6HI_VS_CXCR1LO_COLONIC_LAMINA_PROPRIA_UP	Patient 1_Day 7, Patient 1_Peak CAR T, Patient 1_Product, Patient 2_Peak2, Patient 3_Peak, Patient 3_Peak CAR T, Patient 3_Product, Patient 4_Day 21, Patient 4_Peak, Patient 4_Peak CAR T	1.91619400282721, 1.72176288523358, 2.26626458288753, 1.73729461991674, 1.68743235552295, 1.97910999466978, 1.93213074500324, 1.84699022047304, 2.09728165338184, 2.06427395931159
C5	GSE7509_UNSTIM_VS_FCGRIIB_STIM_MONOCYTE_DN	Patient 1_Day 7, Patient 1_Peak CAR T, Patient 1_Preinfusion, Patient 1_Product, Patient 2_Peak2, Patient 3_Peak, Patient 3_Peak CAR T, Patient 4_Day 21, Patient 4_Peak, Patient 4_Peak CAR T	1.72264245006853, 1.88082844296424, 2.02281347206373, 2.25628606961937, 1.90856726747632, 1.89189343199904, 2.04924264578374, 1.72889463737505, 2.07572554597846, 1.89645696832557
C5	HP_ABNORMAL_CIRCULATING_CARBOXYLIC_ACID_CONCENTRATION	Patient 1_Peak, Patient 1_Peak CAR T, Patient 1_Product, Patient 3_Peak, Patient 3_Peak CAR T, Patient 3_Preinfusion, Patient 3_Product, Patient 4_Peak, Patient 4_Preinfusion, Patient 4_Product	1.80407840577263, 1.55181894623343, 2.57323664394043, 2.31034966678577, 1.62777578341979, 1.93245222154229, 2.0490343848346, 1.67219847442534, 2.06691855406523, 2.5059948385059
C5	HP_ABNORMAL_RENAL_MORPHOLOGY	Patient 1_Peak CAR T, Patient 1_Product, Patient 2_Day 24 CART, Patient 2_Peak2, Patient 3_Peak, Patient 3_Peak CAR T, Patient 3_Preinfusion, Patient 4_Day 21, Patient 4_Preinfusion, Patient 4_Product	1.55885237843657, 2.22499880891158, 1.93493801903374, 1.38434291340238, 1.54965900100363, 1.27371860138057, 1.7992730631015, 1.43746640291471, 1.67748758087614, 2.46946239023207
C5	HP_ABNORMAL_SYSTEMIC_BLOOD_PRESSURE	Patient 1_Peak, Patient 1_Peak CAR T, Patient 1_Product, Patient 2_Day 24 CART, Patient 2_Peak2, Patient 3_Peak, Patient 3_Preinfusion, Patient 4_Peak, Patient 4_Preinfusion, Patient 4_Product	1.82318060626687, 1.56665519701418, 2.39239255214272, 2.02259298110991, 1.60706434423823, 1.59439189445474, 2.13935989517384, 1.66651567512792, 1.92916079220743, 2.28123429995798
C5	HP_ABNORMAL_VASCULAR_MORPHOLOGY	Patient 1_Day 7, Patient 1_Peak CAR T, Patient 1_Product, Patient 2_Day 24 CART, Patient 2_Peak2, Patient 3_Peak, Patient 3_Peak CAR T, Patient 3_Preinfusion, Patient 4_Day 21, Patient 4_Product	1.25354569822077, 1.38311970633927, 2.42302158291478, 1.62429481710818, 1.37831074553944, 1.50154231478728, 1.33795218422454, 1.96849170863757, 1.51115782544007, 2.69961095031853
C5	HP_ABNORMALITY_OF_THE_PANCREAS	Patient 1_Peak CAR T, Patient 1_Product, Patient 2_Day 24 CART, Patient 2_Peak, Patient 2_Peak2, Patient 3_Peak, Patient 3_Preinfusion, Patient 3_Product, Patient 4_Peak, Patient 4_Product	1.60322637253021, 2.54490392131798, 1.81236892822714, 1.74927629454971, 1.67559854983912, 1.7802964050288, 2.11631800014284, 1.66373719877579, 1.66897150417732, 2.34521823606041
C5	HP_COGNITIVE_IMPAIRMENT	Patient 1_Peak, Patient 1_Peak CAR T, Patient 1_Product, Patient 2_Day 24 CART, Patient 2_Peak2, Patient 3_Peak, Patient 3_Preinfusion, Patient 4_Peak, Patient 4_Preinfusion, Patient 4_Product	1.91370998957083, 1.35369555023739, 2.38423304948596, 1.98712103427813, 1.48584102050605, 1.61366873314707, 1.85484834148689, 1.62910887252686, 2.05563910745054, 2.44841180628772
C5	HP_DYSPHAGIA	Patient 1_Day 7, Patient 1_Product, Patient 2_Peak2, Patient 3_Peak, Patient 3_Peak CAR T, Patient 3_Preinfusion, Patient 4_Day 21, Patient 4_Peak, Patient 4_Preinfusion, Patient 4_Product	1.53724188539758, 2.10073399697601, 1.75801213313069, 1.74112434636581, 1.70833823702315, 1.97192655604092, 1.58563193587463, 1.66954792105637, 1.78392511912496, 2.39516975165855
C5	HP_DYSTONIA	Patient 1_Day 7, Patient 1_Product, Patient 2_Day 24 CART, Patient 2_Peak2, Patient 3_Peak, Patient 3_Peak CAR T, Patient 4_Day 21, Patient 4_Peak, Patient 4_Preinfusion, Patient 4_Product	1.50084393473195, 2.56802392058877, 1.63976236363408, 1.65587795371154, 1.73856488212552, 1.43893921103011, 1.71622684205614, 1.61085758009869, 2.40419286114414, 2.41412728202619
C5	HP_FAILURE_TO_THRIVE	Patient 1_Peak CAR T, Patient 1_Product, Patient 2_Day 24 CART, Patient 2_Peak2, Patient 3_Peak, Patient 3_Peak CAR T, Patient 3_Preinfusion, Patient 3_Product, Patient 4_Peak, Patient 4_Product	1.35931144573244, 2.34448497326099, 1.98712103427813, 1.37514512123436, 1.66058515447986, 1.31967690885314, 1.69370814195697, 1.54170981423024, 1.6968623010802, 2.32637916960622
C5	LAKE_ADULT_KIDNEY_C14_DISTAL_CONVOLUTED_TUBULE	Patient 1_Day 7, Patient 1_Preinfusion, Patient 1_Product, Patient 2_Peak2, Patient 3_Peak, Patient 3_Peak CAR T, Patient 3_Product, Patient 4_Day 21, Patient 4_Peak, Patient 4_Peak CAR T	1.67992208355182, 1.69902151962052, 1.83845228028885, 1.92136480543582, 1.67154124585001, 1.73635052909911, 1.6789198570207, 1.56082381945029, 1.73600461838548, 1.75153186244662
C5	LAKE_ADULT_KIDNEY_C17_COLLECTING_SYSTEM_PCS_STRESSED_DISSOC_SUBSET	Patient 1_Day 7, Patient 1_Peak CAR T, Patient 2_Peak2, Patient 2_Product, Patient 3_Peak, Patient 3_Peak CAR T, Patient 4_Day 21, Patient 4_Peak, Patient 4_Peak CAR T, Patient 4_Preinfusion	1.76788094678279, 1.70331514329317, 1.66121503266846, 1.94970448468809, 1.79224675144807, 1.91321135283701, 1.49008124825052, 2.17763664276958, 1.98275349631748, 2.19347865280743
C5	LAKE_ADULT_KIDNEY_C27_VASCULAR_SMOOTH_MUSCLE_CELLS_AND_PERICYTES	Patient 1_Day 7, Patient 1_Peak CAR T, Patient 1_Product, Patient 2_Peak2, Patient 2_Product, Patient 3_Peak, Patient 3_Peak CAR T, Patient 4_Day 21, Patient 4_Peak, Patient 4_Peak CAR T	1.70767562240397, 1.8410936744078, 2.09083661492811, 1.65351162480853, 1.75089311384956, 1.76253281664901, 1.93166027658502, 2.02271868067602, 2.2347325091257, 1.6604923254552
C5	NAKAYA_PBMC_FLUARIX_FLUVIRIN_AGE_18_50YO_CORRELATED_WITH_HAI_28DY_RESPONSE_AT_3DY_NEGATIVE	Patient 1_Day 7, Patient 1_Peak CAR T, Patient 2_Peak2, Patient 3_Peak, Patient 3_Peak CAR T, Patient 3_Product, Patient 4_Day 21, Patient 4_Peak, Patient 4_Peak CAR T, Patient 4_Product	1.88859355874799, 1.74309853903807, 1.7701583975466, 1.86299343188695, 1.91506561956933, 1.6740317394897, 1.87148054932473, 2.42410455992869, 2.28819791785247, 2.21426604087525
C5	REACTOME_RESPIRATORY_ELECTRON_TRANSPORT	Patient 1_Day 7, Patient 1_Product, Patient 2_Day 24 CART, Patient 2_Peak2, Patient 3_Peak, Patient 3_Peak CAR T, Patient 3_Product, Patient 4_Day 21, Patient 4_Peak, Patient 4_Product	1.68300037794499, 2.94582897816053, 1.95299116318969, 1.72446295984589, 2.61204098553737, 1.88872065256376, 2.00535036864966, 1.72176109968124, 1.57524966620835, 2.93392491930883
C5	ZHENG_CORD_BLOOD_C10_MULTILYMPHOID_PROGENITOR	Patient 1_Day 7, Patient 1_Peak, Patient 1_Peak CAR T, Patient 1_Product, Patient 3_Peak, Patient 3_Peak CAR T, Patient 3_Product, Patient 4_Day 21, Patient 4_Peak, Patient 4_Product	1.48395491031992, 2.13188384190132, 1.6190713594211, 2.31103276046866, 1.64317258295748, 1.55556366657423, 1.61395840930092, 1.69636717348669, 1.5042333306528, 1.83948563641337
C5	AIZARANI_LIVER_C1_NK_NKT_CELLS_1	Patient 1_Day 7, Patient 1_Peak, Patient 1_Peak CAR T, Patient 2_Peak2, Patient 3_Peak, Patient 3_Peak CAR T, Patient 3_Product, Patient 4_Day 21, Patient 4_Peak	1.69310723209558, 1.86579787055519, 1.47536513196751, 1.53748942792638, 1.82279597410362, 1.56177361120667, 1.52746586649592, 1.63151730222171, 1.49727716694728
C5	AIZARANI_LIVER_C28_NK_NKT_CELLS_6	Patient 1_Day 7, Patient 1_Peak, Patient 1_Peak CAR T, Patient 2_Peak2, Patient 3_Peak, Patient 3_Peak CAR T, Patient 3_Preinfusion, Patient 4_Day 21, Patient 4_Peak	1.93857915580979, 1.7270001347982, 1.67590379509524, 1.59099020873217, 1.67680885567173, 1.69318000860302, 1.90496716937672, 2.05110412157643, 2.04818533057973
C5	CUI_DEVELOPING_HEART_TRABECULAR_ATRIAL_CARDIOMYOCYTE	Patient 1_Day 7, Patient 1_Peak CAR T, Patient 1_Product, Patient 3_Peak, Patient 3_Peak CAR T, Patient 3_Product, Patient 4_Peak, Patient 4_Peak CAR T, Patient 4_Product	1.36214558524708, 1.53883644921758, 2.08357016903412, 1.61043408329482, 1.55054656475551, 1.8542472427484, 1.71501456434722, 1.64040556051925, 2.44357091744025
C5	GCM_MLL	Patient 1_Day 7, Patient 1_Peak CAR T, Patient 1_Preinfusion, Patient 2_Peak2, Patient 3_Peak, Patient 3_Peak CAR T, Patient 4_Day 21, Patient 4_Peak, Patient 4_Peak CAR T	1.51335829296035, 1.56118055147545, 1.82874110460038, 1.67086175147475, 1.62963686234898, 1.68797010103318, 1.91236540493316, 1.92532876690237, 2.13932327431409
C5	GNF2_CASP8	Patient 1_Day 7, Patient 2_Peak2, Patient 3_Peak, Patient 3_Peak CAR T, Patient 3_Product, Patient 4_Day 21, Patient 4_Peak, Patient 4_Preinfusion, Patient 4_Product	1.87946446231397, 2.1877187032748, 2.02506141881158, 2.01467377467819, 2.03188229921944, 1.81638134488617, 2.01358879742935, 1.99441816059653, 1.83545655716227
C5	GNF2_DDX5	Patient 1_Day 7, Patient 1_Peak CAR T, Patient 2_Peak2, Patient 3_Peak, Patient 3_Peak CAR T, Patient 4_Day 21, Patient 4_Peak, Patient 4_Peak CAR T, Patient 4_Product	1.95198175852068, 1.8061188162519, 2.04209776919189, 2.13363858309907, 2.09711843714571, 1.95805184456416, 2.24645111912305, 1.82735519777523, 1.83019506090997
C5	GNF2_ITGAL	Patient 1_Day 7, Patient 1_Peak CAR T, Patient 2_Peak2, Patient 3_Peak, Patient 3_Peak CAR T, Patient 3_Product, Patient 4_Day 21, Patient 4_Peak, Patient 4_Product	1.66094950043059, 1.68042649030958, 2.06273207382167, 1.82199586563863, 1.94392710428654, 1.71320669280328, 1.66312969648918, 1.99327995478324, 2.06452917850104
C5	GOBP_ELECTRON_TRANSPORT_CHAIN	Patient 1_Day 7, Patient 1_Peak CAR T, Patient 1_Product, Patient 2_Day 24 CART, Patient 3_Peak, Patient 3_Peak CAR T, Patient 3_Preinfusion, Patient 4_Peak, Patient 4_Product	1.65716450169878, 1.60746039003299, 3.01007667617461, 1.92976949532123, 2.64795162807546, 1.88030954720651, 2.08535454634128, 1.62299320682494, 2.97270330222644
C5	GOCC_RESPIRATORY_CHAIN_COMPLEX_IV	Patient 1_Day 7, Patient 1_Day 7, Patient 1_Peak CAR T, Patient 1_Peak CAR T, Patient 2_Day 24 CART, Patient 3_Peak, Patient 3_Peak, Patient 3_Peak CAR T, Patient 3_Product	1.81420306970002, 1.80008753264919, 1.78568783162917, 1.7831418338734, 1.70919472296623, 2.13974332777252, 2.13590242206763, 1.79981784778376, 1.87892596938338
C5	GSE21927_C26GM_VS_4T1_TUMOR_MONOCYTE_BALBC_DN	Patient 1_Day 7, Patient 1_Peak CAR T, Patient 2_Peak2, Patient 3_Peak, Patient 3_Peak CAR T, Patient 4_Day 21, Patient 4_Peak, Patient 4_Peak CAR T, Patient 4_Product	1.68363882460823, 1.76718601089039, 1.69288455517049, 1.69805805573569, 1.89713685466057, 1.6780960187638, 2.09639816408412, 2.14804775677144, 2.14806207267091
C5	GSE22886_DAY0_VS_DAY7_MONOCYTE_IN_CULTURE_UP	Patient 1_Day 7, Patient 1_Peak CAR T, Patient 2_Peak2, Patient 3_Peak, Patient 3_Peak CAR T, Patient 3_Product, Patient 4_Day 21, Patient 4_Peak, Patient 4_Peak CAR T	1.69654842971583, 1.63956099161095, 1.88518231759197, 1.69781051115291, 1.8885532438998, 1.81578744576595, 1.74362740385213, 2.11829264726076, 2.20559253076491
C5	GSE3920_IFNA_VS_IFNG_TREATED_ENDOTHELIAL_CELL_UP	Patient 1_Day 7, Patient 1_Peak CAR T, Patient 1_Preinfusion, Patient 2_Peak2, Patient 3_Peak, Patient 3_Peak CAR T, Patient 4_Day 21, Patient 4_Peak, Patient 4_Peak CAR T	1.82145525790912, 1.72550891060868, 2.0133212912852, 1.83659486239612, 2.10782033284585, 2.05113780259225, 2.09637022655498, 2.47341436809547, 2.24967859740933
C5	GSE43863_DAY6_EFF_VS_DAY150_MEM_LY6C_INT_CXCR5POS_CD4_TCELL_UP	Patient 1_Day 7, Patient 1_Preinfusion, Patient 1_Product, Patient 2_Peak2, Patient 3_Peak CAR T, Patient 4_Day 21, Patient 4_Peak, Patient 4_Peak CAR T, Patient 4_Product	1.49298585950174, 2.05207019257748, 2.29139995000182, 2.07217887421882, 1.60445571366202, 1.73001045599718, 1.9824604422302, 1.83506341193451, 2.25131101929704
C5	GSE7509_FCGRIIB_VS_TNFA_IL1B_IL6_PGE_STIM_DC_DN	Patient 1_Day 7, Patient 1_Product, Patient 2_Peak2, Patient 3_Peak CAR T, Patient 3_Product, Patient 4_Day 21, Patient 4_Peak, Patient 4_Peak CAR T, Patient 4_Product	1.63714953393259, 2.25085703843509, 1.89168270797478, 1.82693364384518, 2.06206497996034, 1.97439352791761, 1.74828664170867, 1.79441166024311, 2.31914651723562
C5	HMGA1_TARGET_GENES	Patient 1_Day 7, Patient 1_Peak CAR T, Patient 1_Preinfusion, Patient 2_Peak2, Patient 3_Peak, Patient 3_Peak CAR T, Patient 4_Day 21, Patient 4_Peak, Patient 4_Peak CAR T	1.58237068616835, 1.68830541893575, 2.07424357106278, 1.73186167776573, 1.68308216265716, 1.79040079637383, 1.7751807970404, 1.96424379275617, 2.13615528744253
C5	HP_ABNORMAL_INVOLUNTARY_EYE_MOVEMENTS	Patient 1_Product, Patient 2_Peak2, Patient 3_Peak, Patient 3_Peak CAR T, Patient 3_Preinfusion, Patient 3_Product, Patient 4_Day 21, Patient 4_Peak, Patient 4_Product	2.11817842108601, 1.40554469329649, 1.48432655494199, 1.28978245872543, 1.90885527436528, 1.47524351404562, 1.369594056018, 1.44481012378093, 2.60451329600677
C5	HP_ABNORMAL_PATTERN_OF_RESPIRATION	Patient 1_Peak CAR T, Patient 1_Preinfusion, Patient 1_Product, Patient 3_Peak, Patient 3_Peak CAR T, Patient 3_Preinfusion, Patient 4_Peak, Patient 4_Preinfusion, Patient 4_Product	1.5041927381705, 1.94432485203214, 2.58968735204239, 1.73791631659505, 1.4629499755643, 1.78571635138886, 1.63429915139127, 2.03220759905427, 2.53440329059966
C5	HP_ABNORMALITY_OF_REFRACTION	Patient 1_Day 7, Patient 1_Peak CAR T, Patient 1_Preinfusion, Patient 2_Peak2, Patient 3_Peak, Patient 3_Peak CAR T, Patient 3_Product, Patient 4_Day 21, Patient 4_Peak	1.5670953435888, 1.45174913791424, 1.92711140208415, 1.78517457754485, 1.71837990378468, 1.72171382111918, 1.52295645380996, 1.70031515841264, 1.86212265102348
C5	HP_ABNORMALITY_OF_THE_ABDOMINAL_ORGANS	Patient 1_Peak CAR T, Patient 1_Preinfusion, Patient 1_Product, Patient 2_Day 24 CART, Patient 2_Peak2, Patient 3_Peak, Patient 3_Preinfusion, Patient 4_Peak, Patient 4_Product	1.38720553094803, 1.72774852608269, 2.37703811874875, 1.98712103427813, 1.350416575195, 1.50317923954532, 2.15092175269943, 1.48935487813748, 2.28665380133362
C5	HP_ATROPHY_DEGENERATION_AFFECTING_THE_CENTRAL_NERVOUS_SYSTEM	Patient 1_Product, Patient 2_Day 24 CART, Patient 2_Peak2, Patient 3_Peak, Patient 3_Peak CAR T, Patient 3_Preinfusion, Patient 4_Day 21, Patient 4_Peak, Patient 4_Product	1.80704312979797, 1.77804343236804, 1.46283168279233, 1.46089427727154, 1.26929256679079, 1.66539682146998, 1.46812115935762, 1.5863290691935, 1.87855627249648
C5	HP_AUTISTIC_BEHAVIOR	Patient 1_Day 7, Patient 1_Peak, Patient 1_Peak CAR T, Patient 2_Peak2, Patient 3_Peak, Patient 3_Peak CAR T, Patient 4_Day 21, Patient 4_Peak, Patient 4_Product	1.4509797944326, 1.70766239805397, 1.64359191902279, 1.56725750782341, 1.64170126134068, 1.67243784952527, 1.65649966931703, 1.67254397791976, 1.97151474738515
C5	HP_BRAIN_ATROPHY	Patient 1_Product, Patient 2_Day 24 CART, Patient 2_Peak2, Patient 3_Peak, Patient 3_Peak CAR T, Patient 3_Preinfusion, Patient 4_Day 21, Patient 4_Peak, Patient 4_Product	1.93614944513747, 1.77804343236804, 1.48110107098385, 1.51613987952278, 1.29623111547303, 1.80574372256631, 1.50766685799077, 1.57234409965928, 2.02421893041179
C5	HP_DECREASED_BODY_WEIGHT	Patient 1_Peak CAR T, Patient 1_Preinfusion, Patient 1_Product, Patient 2_Day 24 CART, Patient 3_Peak, Patient 3_Preinfusion, Patient 3_Product, Patient 4_Peak, Patient 4_Product	1.29522506538483, 1.67953509579443, 2.0822353698789, 1.85599364645778, 1.3894575500791, 1.5689634623959, 1.37565825202974, 1.36853432051169, 1.93483606659154
C5	HP_HEART_BLOCK	Patient 1_Day 7, Patient 1_Product, Patient 2_Peak2, Patient 3_Peak, Patient 3_Peak CAR T, Patient 3_Product, Patient 4_Day 21, Patient 4_Peak, Patient 4_Product	1.62538810619504, 2.10361118863598, 1.76166683491879, 2.01100236636016, 1.90908834473251, 2.05557673228742, 1.70201947390242, 1.70680277751198, 1.83179211090295
C5	HP_VARIABLE_EXPRESSIVITY	Patient 1_Peak CAR T, Patient 1_Product, Patient 2_Day 24 CART, Patient 2_Peak2, Patient 3_Peak, Patient 3_Preinfusion, Patient 4_Peak, Patient 4_Preinfusion, Patient 4_Product	1.50939259330463, 2.39486753043746, 2.15758205741326, 1.51733941923018, 1.94309239201243, 1.90755451032141, 1.65779486121181, 1.85247598314836, 2.18146042921216
C5	LAKE_ADULT_KIDNEY_C11_THIN_ASCENDING_LIMB	Patient 1_Day 7, Patient 1_Peak CAR T, Patient 1_Product, Patient 2_Peak2, Patient 3_Peak, Patient 3_Peak CAR T, Patient 3_Product, Patient 4_Peak, Patient 4_Peak CAR T	1.62858373158207, 1.67498808371867, 2.08623390828601, 1.85524035688405, 1.71703205748415, 1.90224136303155, 1.81233667994119, 1.88790877159333, 1.8206739326285
C5	LAKE_ADULT_KIDNEY_C20_COLLECTING_DUCT_INTERCALATED_CELLS_TYPE_A_CORTEX	Patient 1_Day 7, Patient 1_Product, Patient 2_Peak2, Patient 3_Peak, Patient 3_Peak CAR T, Patient 3_Product, Patient 4_Day 21, Patient 4_Peak, Patient 4_Product	1.59007586954341, 1.76347048510409, 1.70053305339913, 1.65235337389828, 1.69614557660998, 1.84504147050491, 1.8332039515278, 1.89717786620186, 1.99239487813427
C5	LAKE_ADULT_KIDNEY_C22_ENDOTHELIAL_CELLS_GLOMERULAR_CAPILLARIES	Patient 1_Day 7, Patient 1_Peak CAR T, Patient 1_Product, Patient 2_Peak2, Patient 3_Peak, Patient 3_Peak CAR T, Patient 4_Day 21, Patient 4_Peak, Patient 4_Peak CAR T	1.66561244131655, 1.66429593901645, 1.77568706860956, 1.70692436092504, 1.69110176819595, 1.93806847717662, 1.76444163436239, 2.1206901916406, 2.29059116434777
C5	LAKE_ADULT_KIDNEY_C29_UNKNOWN_NOVEL_PT_CFH_POS_SUBPOPULATION_S2	Patient 1_Day 7, Patient 1_Peak CAR T, Patient 2_Peak2, Patient 3_Peak, Patient 3_Peak CAR T, Patient 4_Day 21, Patient 4_Peak, Patient 4_Peak CAR T, Patient 4_Preinfusion	1.85315683193058, 1.79356883748528, 2.09094730734115, 1.94874429835207, 1.99220670576781, 1.90889265634492, 2.05532360776575, 1.75664573765636, 1.78713246029829
C5	LAKE_ADULT_KIDNEY_C6_PROXIMAL_TUBULE_EPITHELIAL_CELLS_FIBRINOGEN_POS_S3	Patient 1_Day 7, Patient 1_Peak, Patient 3_Peak, Patient 3_Peak CAR T, Patient 3_Product, Patient 4_Day 21, Patient 4_Peak, Patient 4_Peak CAR T, Patient 4_Product	1.52813640218073, 1.72166478991989, 1.68559371129913, 1.75962210046992, 1.566055697536, 1.74163764339033, 1.54213062382719, 1.89335240917805, 1.94022343149717
C5	METHYLCYTOSINE_DIOXYGENASE_TET_UNIPROT_A0A023HHK9_UNREVIEWED_TARGET_GENES	Patient 1_Peak CAR T, Patient 1_Product, Patient 2_Peak2, Patient 3_Peak, Patient 3_Peak CAR T, Patient 3_Preinfusion, Patient 4_Day 21, Patient 4_Peak, Patient 4_Product	1.59646827710725, 2.27584970302431, 1.74121980799724, 1.95923838543201, 1.49458052427429, 2.05365185691737, 1.87009839652481, 1.8854799735015, 1.96633924863587
C5	REACTOME_RESPIRATORY_ELECTRON_TRANSPORT_ATP_SYNTHESIS_BY_CHEMIOSMOTIC_COUPLING_AND_HEAT_PRODUCTION_BY_UNCOUPLING_PROTEINS	Patient 1_Day 7, Patient 1_Product, Patient 2_Day 24 CART, Patient 2_Peak2, Patient 3_Peak, Patient 3_Peak CAR T, Patient 3_Product, Patient 4_Day 21, Patient 4_Product	1.59946300093017, 3.01421251121515, 1.95299116318969, 1.66748517328494, 2.55019683182866, 1.85087356188538, 1.98746362241515, 1.67150935430048, 3.185100900997
C5	SCHERER_PBMC_APSV_WETVAX_AGE_18_32YO_50_TO_60DY_UP	Patient 1_Day 7, Patient 1_Peak CAR T, Patient 2_Peak2, Patient 3_Peak, Patient 3_Peak CAR T, Patient 3_Preinfusion, Patient 4_Day 21, Patient 4_Peak, Patient 4_Peak CAR T	1.81304144491782, 1.64617836769953, 1.60930657784808, 1.67283036969193, 1.82849123450866, 1.93227169463342, 1.64656155699681, 1.9819947477355, 2.01300079725633
C5	THAKAR_PBMC_INACTIVATED_INFLUENZA_AGE_21_30YO_RESPONDERS_7DY_DN	Patient 1_Day 7, Patient 1_Peak CAR T, Patient 1_Product, Patient 2_Peak2, Patient 3_Peak CAR T, Patient 3_Product, Patient 4_Day 21, Patient 4_Peak, Patient 4_Peak CAR T	1.35166825569032, 1.62327020774964, 1.8843657731944, 1.45799572549474, 1.4009399190785, 1.85980581417975, 1.43741804450085, 1.92166781626706, 1.9422795797034
C5	ZHONG_PFC_C3_ASTROCYTE	Patient 1_Day 7, Patient 1_Peak CAR T, Patient 1_Preinfusion, Patient 1_Product, Patient 3_Peak, Patient 3_Peak CAR T, Patient 3_Product, Patient 4_Peak, Patient 4_Product	1.3701013679241, 1.69965032276104, 1.84685917814851, 2.3249625547998, 1.62888768666012, 1.56854958801451, 1.81744566699548, 1.92055291339628, 1.73733883459377
C5	ZNF597_TARGET_GENES	Patient 1_Day 7, Patient 1_Peak CAR T, Patient 2_Peak2, Patient 3_Peak, Patient 3_Peak CAR T, Patient 3_Product, Patient 4_Day 21, Patient 4_Peak, Patient 4_Peak CAR T	1.38021056689751, 1.48011130543036, 1.66226035385949, 1.62506407700677, 1.66003727445595, 1.56299533206248, 1.56244274418843, 1.760420670726, 2.22924738583213
C5	AACTTT_UNKNOWN	Patient 1_Day 7, Patient 1_Peak CAR T, Patient 2_Peak2, Patient 3_Peak, Patient 3_Peak CAR T, Patient 4_Day 21, Patient 4_Peak, Patient 4_Peak CAR T	1.35555591018408, 1.27099509847695, 1.58325506569876, 1.4565487638112, 1.46354947040287, 1.57121420652628, 1.8087864983099, 2.05098802805742
C5	AIZARANI_LIVER_C9_LSECS_1	Patient 1_Day 7, Patient 1_Peak CAR T, Patient 1_Preinfusion, Patient 2_Product, Patient 3_Peak CAR T, Patient 3_Product, Patient 4_Day 21, Patient 4_Peak	1.52049503411489, 1.75005559590985, 1.67328802093179, 1.79290711118933, 1.69115664149383, 1.60329334450506, 1.55658448095841, 1.77103799631923
C5	CEBPDELTA_Q6	Patient 1_Day 7, Patient 1_Peak CAR T, Patient 2_Peak2, Patient 3_Peak, Patient 3_Peak CAR T, Patient 4_Day 21, Patient 4_Peak, Patient 4_Preinfusion	1.54740261264045, 1.5948600495516, 1.8717821540768, 1.67425773386891, 1.71018245093966, 1.64809287497273, 2.27986533544558, 2.09429374751789
C5	CUI_DEVELOPING_HEART_C9_B_T_CELL	Patient 1_Day 7, Patient 1_Peak, Patient 1_Peak CAR T, Patient 2_Peak2, Patient 3_Peak, Patient 3_Product, Patient 4_Day 21, Patient 4_Peak	1.519234782208, 1.69099747124178, 1.49693409936995, 1.46247707307945, 1.52756834165533, 1.9342651740064, 1.59817521196314, 1.72841079288962
C5	FAN_OVARY_CL16_LYMPHATIC_ENDOTHELIAL_CELL	Patient 1_Product, Patient 3_Peak, Patient 3_Peak CAR T, Patient 3_Preinfusion, Patient 3_Product, Patient 4_Day 21, Patient 4_Peak, Patient 4_Product	2.41610754616373, 1.89197196448305, 1.62501787045613, 1.87122025577113, 1.58033170354752, 1.56772402932188, 1.69221867866275, 2.57844825090461
C5	GCM2_TARGET_GENES	Patient 1_Day 7, Patient 1_Peak, Patient 1_Peak CAR T, Patient 2_Peak2, Patient 3_Peak, Patient 3_Peak CAR T, Patient 4_Day 21, Patient 4_Peak	1.25790526829797, 1.58887759297507, 1.23547621338412, 1.33049961754465, 1.31781055442544, 1.32279775087763, 1.43879823863112, 1.64676300672743
C5	GLI1_TARGET_GENES	Patient 1_Day 7, Patient 1_Peak, Patient 1_Peak CAR T, Patient 2_Peak2, Patient 3_Peak, Patient 3_Peak CAR T, Patient 3_Product, Patient 4_Peak	1.31130186885896, 1.89909624489221, 1.4233005043553, 1.38153952508533, 1.4705764909134, 1.48144426773152, 1.58122560131772, 1.60311518657205
C5	GNF2_ATM	Patient 1_Day 7, Patient 1_Product, Patient 2_Peak2, Patient 3_Product, Patient 4_Day 21, Patient 4_Peak, Patient 4_Peak CAR T, Patient 4_Product	1.81532379286358, 1.90827983322751, 1.8385597351324, 2.03696320295063, 1.88094349556199, 1.80449598084989, 1.81440982483086, 1.96442082145631
C5	GNF2_PTPRC	Patient 1_Day 7, Patient 1_Peak CAR T, Patient 2_Peak2, Patient 3_Peak, Patient 3_Peak CAR T, Patient 3_Product, Patient 4_Day 21, Patient 4_Peak	1.53630477922987, 1.71114206224864, 1.76862298695406, 1.84883398617511, 1.95972860356757, 1.82529272897917, 1.64939213487228, 1.97958010115799
C5	GOBP_COVALENT_CHROMATIN_MODIFICATION	Patient 1_Day 7, Patient 1_Peak CAR T, Patient 1_Preinfusion, Patient 2_Peak2, Patient 3_Peak, Patient 3_Peak CAR T, Patient 4_Peak, Patient 4_Peak CAR T	1.42607767124604, 1.51232364970672, 2.16985872352023, 1.51356912940233, 1.5591254632013, 1.47576819286271, 1.88324677383148, 2.20062584559441
C5	GOBP_POSITIVE_REGULATION_OF_NUCLEOBASE_CONTAINING_COMPOUND_METABOLIC_PROCESS	Patient 1_Day 7, Patient 1_Peak CAR T, Patient 2_Peak2, Patient 3_Peak, Patient 3_Peak CAR T, Patient 4_Day 21, Patient 4_Peak, Patient 4_Peak CAR T	1.39814336968097, 1.45813956953057, 1.46011678124542, 1.43677660669695, 1.50788253419886, 1.4517129575433, 1.78422227814452, 2.02919948904603
C5	GOCC_MITOCHONDRIAL_ENVELOPE	Patient 1_Product, Patient 1_Product, Patient 2_Day 24 CART, Patient 2_Day 24 CART, Patient 3_Peak, Patient 3_Peak, Patient 4_Product, Patient 4_Product	2.29945774652299, 2.2944586887175, 1.95448707456739, 1.94509868533686, 1.697203929743, 1.69323063084142, 2.92146802863481, 2.90159932831758
C5	GOCC_ORGANELLE_INNER_MEMBRANE	Patient 1_Product, Patient 1_Product, Patient 2_Day 24 CART, Patient 2_Day 24 CART, Patient 3_Peak, Patient 3_Peak, Patient 4_Product, Patient 4_Product	2.51262224313396, 2.50022131920301, 1.95448707456739, 1.94509868533686, 1.90863879625104, 1.90518674960206, 2.92882268979157, 2.9193280661035
C5	GOMF_ADENYL_NUCLEOTIDE_BINDING	Patient 1_Peak CAR T, Patient 1_Peak CAR T, Patient 3_Peak CAR T, Patient 3_Peak CAR T, Patient 4_Peak, Patient 4_Peak, Patient 4_Peak CAR T, Patient 4_Peak CAR T	1.44550657828477, 1.44093391901215, 1.34369277803769, 1.34019827299902, 1.57520299593528, 1.57482206719508, 2.24930545827508, 2.23858701010139
C5	GOMF_CHROMATIN_BINDING	Patient 1_Day 7, Patient 1_Day 7, Patient 2_Peak2, Patient 2_Peak2, Patient 3_Peak CAR T, Patient 3_Peak CAR T, Patient 4_Peak, Patient 4_Peak	1.31487400975625, 1.3148628376432, 1.60190961560827, 1.60105687025511, 1.38223663429006, 1.3804463147099, 1.68626038631888, 1.68496860053004
C5	GOMF_OXIDOREDUCTASE_ACTIVITY	Patient 1_Product, Patient 1_Product, Patient 2_Day 24 CART, Patient 2_Day 24 CART, Patient 3_Peak, Patient 3_Peak, Patient 4_Product, Patient 4_Product	2.31340944039314, 2.30669343497035, 1.98658313796354, 1.98114336677342, 2.07132545804906, 2.07020074336865, 2.53263313123337, 2.5152779186155
C5	GOMF_PROTEIN_KINASE_ACTIVITY	Patient 1_Day 7, Patient 1_Day 7, Patient 1_Peak CAR T, Patient 1_Peak CAR T, Patient 3_Peak CAR T, Patient 3_Peak CAR T, Patient 4_Peak, Patient 4_Peak	1.33599381666649, 1.3354014343386, 1.57511959598269, 1.5750326913561, 1.51091210381679, 1.51032009030507, 1.73199441482716, 1.73000535070743
C5	GOMF_RIBONUCLEOTIDE_BINDING	Patient 1_Peak CAR T, Patient 1_Peak CAR T, Patient 3_Peak CAR T, Patient 3_Peak CAR T, Patient 4_Peak, Patient 4_Peak, Patient 4_Peak CAR T, Patient 4_Peak CAR T	1.34511272269097, 1.34207854952119, 1.27958911180827, 1.27743099114218, 1.46470544098663, 1.46354586638603, 1.92415857168552, 1.91540147287286
C5	GSE11386_NAIVE_VS_MEMORY_BCELL_DN	Patient 1_Day 7, Patient 1_Preinfusion, Patient 2_Peak2, Patient 3_Peak, Patient 3_Peak CAR T, Patient 4_Day 21, Patient 4_Peak, Patient 4_Peak CAR T	1.49494071616111, 1.93063813784499, 1.90659721469201, 1.85835254161258, 1.82550204935303, 1.79779724627901, 1.90860603357545, 2.43610626654736
C5	GSE16450_IMMATURE_VS_MATURE_NEURON_CELL_LINE_UP	Patient 1_Day 7, Patient 2_Peak2, Patient 3_Peak, Patient 3_Peak CAR T, Patient 4_Day 21, Patient 4_Peak, Patient 4_Peak CAR T, Patient 4_Product	1.73220987202427, 1.85944003968282, 1.70107568577054, 1.86198009529132, 2.02084874526922, 2.20824054988782, 2.26205351819403, 2.04023627548054
C5	GSE21927_SPLENIC_VS_TUMOR_MONOCYTES_FROM_C26GM_TUMOROUS_MICE_BALBC_DN	Patient 1_Day 7, Patient 2_Peak2, Patient 3_Peak, Patient 3_Peak CAR T, Patient 4_Day 21, Patient 4_Peak, Patient 4_Peak CAR T, Patient 4_Product	1.75948030080313, 1.76527387152952, 1.73679887033911, 1.81763704066989, 1.84985611204364, 2.19418931887043, 1.9356929115041, 2.05263905067925
C5	GSE23502_WT_VS_HDC_KO_MYELOID_DERIVED_SUPPRESSOR_CELL_BM_UP	Patient 1_Day 7, Patient 1_Preinfusion, Patient 2_Peak2, Patient 3_Peak, Patient 3_Peak CAR T, Patient 4_Day 21, Patient 4_Peak, Patient 4_Peak CAR T	1.45159181668758, 1.93092852756253, 1.7379897544451, 1.92515188320421, 1.89988013392587, 1.80775155189987, 1.86120448799702, 1.85070292163556
C5	GSE24671_CTRL_VS_SENDAI_VIRUS_INFECTED_MOUSE_SPLENOCYTES_UP	Patient 1_Day 7, Patient 1_Product, Patient 2_Peak2, Patient 3_Peak, Patient 3_Peak CAR T, Patient 3_Product, Patient 4_Peak, Patient 4_Product	1.4851329616448, 1.99370491420909, 1.89980283524364, 2.00075837584094, 1.89085444923629, 1.94345633686022, 2.02929887181855, 1.94887064931075
C5	GSE27241_WT_VS_RORGT_KO_TH17_POLARIZED_CD4_TCELL_TREATED_WITH_DIGOXIN_UP	Patient 1_Day 7, Patient 1_Peak CAR T, Patient 2_Peak2, Patient 3_Peak, Patient 3_Peak CAR T, Patient 4_Day 21, Patient 4_Peak, Patient 4_Peak CAR T	1.72628571778347, 2.01817305284707, 1.86008474001607, 1.78161825996111, 1.9373804434709, 1.97087754212216, 2.17950847883483, 2.33580263940185
C5	GSE29617_CTRL_VS_TIV_FLU_VACCINE_PBMC_2008_UP	Patient 1_Day 7, Patient 1_Peak CAR T, Patient 1_Product, Patient 2_Peak2, Patient 3_Peak CAR T, Patient 4_Day 21, Patient 4_Peak, Patient 4_Peak CAR T	1.75750985903952, 1.66616804601233, 2.23530751330759, 1.58005727886689, 1.78029351218853, 1.95507287689273, 1.97297645307169, 1.78265638383562
C5	GSE3039_ALPHABETA_CD8_TCELL_VS_B2_BCELL_UP	Patient 1_Day 7, Patient 2_Peak2, Patient 3_Peak, Patient 3_Peak CAR T, Patient 3_Product, Patient 4_Day 21, Patient 4_Peak, Patient 4_Peak CAR T	1.57776039358668, 1.74376941899045, 1.87506371451135, 1.79876851447698, 1.89574799022494, 1.7223069914423, 1.95623605271711, 2.11011289585918
C5	HAY_BONE_MARROW_CD8_T_CELL	Patient 1_Day 7, Patient 1_Peak, Patient 1_Peak CAR T, Patient 2_Peak2, Patient 3_Peak, Patient 3_Peak CAR T, Patient 4_Day 21, Patient 4_Peak	1.74006768745554, 1.91187103259224, 1.76535192058296, 1.73014046211481, 1.68621344831729, 1.51433291796077, 1.56972691931985, 1.73674264249385
C5	HP_ABNORMAL_ANTERIOR_EYE_SEGMENT_MORPHOLOGY	Patient 1_Day 7, Patient 1_Peak CAR T, Patient 2_Day 24 CART, Patient 2_Peak2, Patient 3_Peak, Patient 3_Peak CAR T, Patient 3_Preinfusion, Patient 4_Product	1.275417081784, 1.40709670066178, 2.10273365836908, 1.33914500423317, 1.44054519329491, 1.29652785402832, 1.86499884158001, 1.79936867274783
C5	HP_ABNORMAL_ATRIOVENTRICULAR_CONDUCTION	Patient 1_Product, Patient 2_Peak2, Patient 3_Peak, Patient 3_Peak CAR T, Patient 3_Product, Patient 4_Day 21, Patient 4_Peak, Patient 4_Product	2.14437703743468, 1.81796458962868, 2.17652596158106, 2.18274217292055, 2.08558111049454, 1.87219817308348, 1.72398886058531, 1.8731931993898
C5	HP_ABNORMAL_LUNG_MORPHOLOGY	Patient 1_Day 7, Patient 1_Peak CAR T, Patient 2_Peak2, Patient 3_Peak, Patient 3_Peak CAR T, Patient 3_Preinfusion, Patient 4_Day 21, Patient 4_Peak	1.29412149146814, 1.55135757127651, 1.48764491977173, 1.33253969863793, 1.26126005745229, 1.6245245559869, 1.3888783214756, 1.5615483812165
C5	HP_ABNORMAL_RENAL_PHYSIOLOGY	Patient 1_Peak CAR T, Patient 1_Product, Patient 2_Day 24 CART, Patient 2_Peak2, Patient 3_Peak, Patient 3_Preinfusion, Patient 4_Peak, Patient 4_Product	1.5421083461313, 2.296398508122, 1.71062119704239, 1.44126716600931, 1.73339711652817, 1.88225041020136, 1.60723710497237, 2.19073943865603
C5	HP_ABNORMAL_RESPIRATORY_SYSTEM_MORPHOLOGY	Patient 1_Day 7, Patient 1_Peak CAR T, Patient 2_Peak2, Patient 3_Peak, Patient 3_Peak CAR T, Patient 3_Preinfusion, Patient 4_Day 21, Patient 4_Peak	1.30877676436992, 1.53104517598969, 1.48835206429306, 1.3635099165383, 1.30115944359645, 1.55735715232661, 1.38850688451668, 1.57150056929868
C5	HP_ABNORMAL_RESPIRATORY_SYSTEM_PHYSIOLOGY	Patient 1_Peak CAR T, Patient 1_Preinfusion, Patient 1_Product, Patient 2_Day 24 CART, Patient 2_Peak2, Patient 3_Peak, Patient 4_Peak, Patient 4_Product	1.33566042234895, 1.85946316093104, 2.20153611731421, 1.98528333124, 1.34030986278799, 1.38931325990798, 1.40093186575063, 2.15288720144194
C5	HP_ABNORMAL_TESTIS_MORPHOLOGY	Patient 1_Day 7, Patient 1_Peak CAR T, Patient 1_Preinfusion, Patient 2_Peak2, Patient 3_Peak, Patient 3_Peak CAR T, Patient 4_Day 21, Patient 4_Peak	1.2912638944796, 1.51171828082368, 2.23040323839178, 1.5659115114076, 1.47553449275586, 1.46121714801328, 1.42782251362912, 1.64855828819343
C5	HP_ABNORMAL_URINE_METABOLITE_LEVEL	Patient 1_Peak CAR T, Patient 1_Product, Patient 2_Day 24 CART, Patient 2_Peak2, Patient 3_Peak, Patient 3_Preinfusion, Patient 4_Peak, Patient 4_Product	1.39675385415165, 2.14657953699693, 1.71062119704239, 1.52555015816945, 1.73321075956613, 1.84089725946091, 1.66763816250781, 2.02973927002723
C5	HP_ABNORMALITY_OF_DENTAL_ERUPTION	Patient 1_Day 7, Patient 1_Peak, Patient 1_Peak CAR T, Patient 2_Peak2, Patient 3_Peak, Patient 3_Peak CAR T, Patient 4_Day 21, Patient 4_Peak	1.40870089551115, 1.76920988832511, 1.81327001456087, 1.80511200897571, 1.71478090571724, 1.57678493210585, 1.69958812338235, 1.87235136640161
C5	HP_ABNORMALITY_OF_THE_BLADDER	Patient 1_Day 7, Patient 1_Peak, Patient 1_Peak CAR T, Patient 2_Peak2, Patient 3_Peak, Patient 3_Peak CAR T, Patient 4_Day 21, Patient 4_Peak	1.33817535140787, 1.7213753414271, 1.58610246824664, 1.49380838502016, 1.42872986270102, 1.49400303308468, 1.60657098918889, 1.6998866612623
C5	HP_ABNORMALITY_OF_THE_URINARY_SYSTEM_PHYSIOLOGY	Patient 1_Peak CAR T, Patient 1_Product, Patient 2_Day 24 CART, Patient 2_Peak2, Patient 3_Peak, Patient 3_Preinfusion, Patient 4_Peak, Patient 4_Product	1.37762918786289, 2.10444390395589, 1.71062119704239, 1.37445748354321, 1.51984252445348, 1.85474028729281, 1.3905537997127, 2.1594441219696
C5	HP_ABNORMALITY_OF_URINE_HOMEOSTASIS	Patient 1_Peak CAR T, Patient 1_Product, Patient 2_Day 24 CART, Patient 2_Peak2, Patient 3_Peak, Patient 3_Preinfusion, Patient 4_Peak, Patient 4_Product	1.44114171993571, 2.42014804609634, 1.71062119704239, 1.45071347822108, 1.75889934914792, 1.82036481174264, 1.57239132143413, 2.45160428196896
C5	HP_CONGENITAL_NYSTAGMUS	Patient 1_Day 7, Patient 1_Peak, Patient 1_Peak CAR T, Patient 2_Peak2, Patient 3_Peak, Patient 3_Peak CAR T, Patient 4_Peak, Patient 4_Product	1.81893390704819, 1.75044679304128, 1.88269720391794, 1.71036216348825, 2.04134280815939, 1.88633941504526, 1.84826088440979, 1.78141515157487
C5	HP_CRYPTORCHIDISM	Patient 1_Day 7, Patient 1_Peak CAR T, Patient 1_Preinfusion, Patient 2_Peak2, Patient 3_Peak, Patient 3_Peak CAR T, Patient 4_Day 21, Patient 4_Peak	1.31989819325032, 1.57865877172776, 2.10233317762285, 1.61203694019599, 1.48377552959236, 1.57875826278492, 1.52395831737852, 1.81186643642914
C5	HP_DELAYED_SPEECH_AND_LANGUAGE_DEVELOPMENT	Patient 1_Day 7, Patient 1_Peak CAR T, Patient 1_Preinfusion, Patient 2_Peak2, Patient 3_Peak, Patient 3_Peak CAR T, Patient 4_Day 21, Patient 4_Peak	1.28973686059488, 1.35545157292785, 1.80500240394161, 1.54821044281081, 1.42157071562821, 1.43706719869683, 1.6023802011574, 1.74476839108591
C5	HP_DEVELOPMENTAL_CATARACT	Patient 1_Peak CAR T, Patient 1_Product, Patient 2_Day 24 CART, Patient 3_Peak, Patient 3_Peak CAR T, Patient 3_Preinfusion, Patient 4_Day 21, Patient 4_Product	1.62169054551413, 2.55881228400916, 2.15758205741326, 2.11781995551358, 1.53726749281766, 2.36509762203872, 1.7609225371039, 2.54689362736566
C5	HP_DEVELOPMENTAL_REGRESSION	Patient 1_Peak CAR T, Patient 1_Product, Patient 3_Peak, Patient 3_Preinfusion, Patient 4_Day 21, Patient 4_Peak, Patient 4_Preinfusion, Patient 4_Product	1.55203936512659, 2.44862476360898, 1.70264192417099, 1.89087703183294, 1.58412081141425, 1.66866466895644, 1.90783879990232, 2.31281949150295
C5	HP_HYPERMETROPIA	Patient 1_Day 7, Patient 1_Peak CAR T, Patient 1_Preinfusion, Patient 2_Peak2, Patient 3_Peak, Patient 3_Peak CAR T, Patient 4_Day 21, Patient 4_Peak	1.66811423411865, 1.56189389145095, 1.87479039182079, 2.05872894783664, 1.87952101192639, 1.88371746366081, 1.82941548695032, 2.09213180820419
C5	HP_HYPERTONIA	Patient 1_Product, Patient 2_Peak2, Patient 3_Peak, Patient 3_Peak CAR T, Patient 3_Preinfusion, Patient 4_Day 21, Patient 4_Peak, Patient 4_Preinfusion	1.77358247107931, 1.3766903698442, 1.4420721567803, 1.29410960539769, 1.57917450041106, 1.43083124637847, 1.5930484996017, 1.82289643775208
C5	HP_INCREASED_BODY_WEIGHT	Patient 1_Day 7, Patient 1_Peak CAR T, Patient 1_Preinfusion, Patient 2_Peak2, Patient 3_Peak, Patient 3_Peak CAR T, Patient 4_Day 21, Patient 4_Peak	1.35418717908857, 1.56773829388559, 2.0789294569688, 1.67497356622324, 1.65154332507794, 1.61744510774377, 1.58444069673242, 1.7919295205777
C5	HP_OCULAR_ANTERIOR_SEGMENT_DYSGENESIS	Patient 1_Peak CAR T, Patient 1_Product, Patient 2_Day 24 CART, Patient 2_Peak2, Patient 3_Peak, Patient 3_Peak CAR T, Patient 3_Preinfusion, Patient 4_Product	1.67017522035357, 2.65232089090703, 2.10273365836908, 1.50933667959392, 1.82895559980457, 1.41563420276573, 2.25266754316912, 2.17315020779904
C5	HP_REDUCED_CONSCIOUSNESS_CONFUSION	Patient 1_Peak CAR T, Patient 1_Product, Patient 2_Day 24 CART, Patient 3_Peak, Patient 3_Preinfusion, Patient 3_Product, Patient 4_Day 21, Patient 4_Product	1.4761310088237, 2.75165010666116, 1.98712103427813, 1.97995949772968, 2.0598241177842, 1.59110753858281, 1.64696497298407, 2.95095939688598
C5	HP_REDUCED_TENDON_REFLEXES	Patient 1_Product, Patient 3_Peak, Patient 3_Preinfusion, Patient 3_Product, Patient 4_Day 21, Patient 4_Peak, Patient 4_Preinfusion, Patient 4_Product	2.26665092654954, 1.72012771258853, 1.69011604804886, 1.63971327321132, 1.60687559384365, 1.61553556180462, 1.98456433275337, 2.31938012334963
C5	HP_SPASTICITY	Patient 1_Product, Patient 2_Peak2, Patient 3_Peak, Patient 3_Peak CAR T, Patient 3_Preinfusion, Patient 4_Day 21, Patient 4_Peak, Patient 4_Preinfusion	1.94089018530178, 1.42560965589049, 1.41797111429624, 1.30644650646429, 1.63115883984489, 1.41986997723903, 1.62780435296903, 1.90567415851331
C5	HP_SUPRAVENTRICULAR_ARRHYTHMIA	Patient 1_Day 7, Patient 1_Product, Patient 2_Peak2, Patient 3_Peak, Patient 3_Peak CAR T, Patient 4_Day 21, Patient 4_Peak, Patient 4_Product	1.67654031187135, 2.01740846110135, 1.88151747507626, 2.18870292302198, 2.03868940846517, 2.11974802401989, 1.91209616053471, 1.8731931993898
C5	MENON_FETAL_KIDNEY_0_CAP_MESENCHYME_CELLS	Patient 1_Day 7, Patient 1_Peak CAR T, Patient 2_Peak2, Patient 3_Peak, Patient 3_Peak CAR T, Patient 3_Product, Patient 4_Day 21, Patient 4_Peak	1.88590368104828, 1.8977578504962, 1.85579858353135, 1.95476275396872, 2.07911709139656, 2.20041810019051, 2.09628783246983, 2.03558660476335
C5	MENON_FETAL_KIDNEY_7_LOOPOF_HENLE_CELLS_DISTAL	Patient 1_Product, Patient 2_Day 24 CART, Patient 3_Peak, Patient 3_Peak CAR T, Patient 3_Preinfusion, Patient 3_Product, Patient 4_Day 21, Patient 4_Product	2.89499067990559, 1.95212406337455, 2.33271074168786, 1.55818696265979, 1.75481554337456, 1.82933438569411, 1.59324526357298, 3.0984428310292
C5	MODULE_261	Patient 1_Day 7, Patient 1_Peak CAR T, Patient 1_Product, Patient 3_Peak, Patient 3_Peak CAR T, Patient 4_Day 21, Patient 4_Peak, Patient 4_Peak CAR T	1.6645142779895, 1.6509515400138, 2.22752829495659, 1.62984807578031, 1.685681936767, 1.78307101994002, 1.8657651716286, 1.90004588868129
C5	NAKAYA_PLASMACYTOID_DENDRITIC_CELL_FLUARIX_FLUVIRIN_AGE_18_50YO_7DY_UP	Patient 1_Day 7, Patient 1_Peak CAR T, Patient 2_Peak2, Patient 3_Peak, Patient 3_Peak CAR T, Patient 3_Product, Patient 4_Day 21, Patient 4_Peak	1.42175783565812, 1.67611244118578, 1.65169192851932, 1.64236661500067, 1.63345812920529, 1.59039865102001, 1.68793709106525, 1.98660403596968
C5	OSMAN_BLOOD_CHAD63_KH_AGE_18_50YO_HIGH_DOSE_SUBJECTS_24HR_DN	Patient 1_Day 7, Patient 2_Peak2, Patient 3_Peak, Patient 3_Peak CAR T, Patient 3_Preinfusion, Patient 4_Day 21, Patient 4_Peak, Patient 4_Peak CAR T	1.32960971993256, 1.45264824286735, 1.42424767934977, 1.35546529464241, 1.77449300513018, 1.72047686966687, 1.80350080592353, 2.1654276700459
C5	SNAI1_TARGET_GENES	Patient 1_Day 7, Patient 1_Peak CAR T, Patient 1_Product, Patient 3_Peak, Patient 3_Peak CAR T, Patient 4_Peak, Patient 4_Preinfusion, Patient 4_Product	1.29050753124678, 1.52448691842215, 2.68539948109148, 1.8405366324159, 1.57392800654486, 1.38193920833427, 1.85517802238603, 2.79513908421863
C5	SOX5_01	Patient 1_Day 7, Patient 1_Peak, Patient 1_Peak CAR T, Patient 2_Peak2, Patient 3_Peak, Patient 3_Peak CAR T, Patient 4_Day 21, Patient 4_Peak	1.59744025741167, 2.110769592547, 1.60577445210375, 1.93809920984239, 1.73999106560995, 1.90038786327445, 1.76236948267232, 1.84627248022339
C5	TGTTTGY_HNF3_Q6	Patient 1_Day 7, Patient 1_Peak, Patient 2_Peak2, Patient 3_Peak, Patient 3_Peak CAR T, Patient 4_Day 21, Patient 4_Peak, Patient 4_Peak CAR T	1.28433620440822, 1.83953057245243, 1.62227022103974, 1.66056957518954, 1.59732540466665, 1.71328872594927, 2.02059709562627, 2.06202728677369
C5	THAKAR_PBMC_INACTIVATED_INFLUENZA_AGE_21_30YO_RESPONDERS_28DY_DN	Patient 1_Day 7, Patient 1_Peak CAR T, Patient 1_Product, Patient 2_Peak2, Patient 3_Peak CAR T, Patient 3_Product, Patient 4_Day 21, Patient 4_Peak	1.21825847173407, 1.47154988300325, 1.71649024860875, 1.36736783606932, 1.24278144316882, 1.85774525404037, 1.39329561362596, 1.75456181835267
C5	ZHENG_CORD_BLOOD_C6_HSC_MULTIPOTENT_PROGENITOR	Patient 1_Day 7, Patient 1_Peak, Patient 1_Peak CAR T, Patient 1_Product, Patient 3_Peak, Patient 3_Peak CAR T, Patient 3_Product, Patient 4_Peak	1.82622619413471, 1.87531021043616, 1.66490547085244, 1.82923307075201, 1.88206677903623, 1.5656882984661, 1.72415229552977, 2.21454570693643
C5	ZHENG_CORD_BLOOD_C7_PUTATIVE_LYMPHOID_PRIMED_MULTIPOTENT_PROGENITOR_1	Patient 1_Day 7, Patient 1_Peak CAR T, Patient 2_Peak2, Patient 3_Peak, Patient 3_Peak CAR T, Patient 3_Product, Patient 4_Day 21, Patient 4_Peak	1.72005896830266, 1.53721991881219, 1.53631978679608, 1.7699055131933, 1.80587329499323, 1.67449269770122, 1.90901486870541, 1.91801209724234
C5	AIZARANI_LIVER_C30_HEPATOCYTES_4	Patient 1_Peak CAR T, Patient 1_Preinfusion, Patient 1_Product, Patient 2_Peak2, Patient 3_Peak CAR T, Patient 3_Preinfusion, Patient 4_Peak	1.51438207320313, 1.60098706566727, 2.01162179910736, 1.45248388906426, 1.49602677268044, 1.77492776399844, 1.50834586937957
C5	AIZARANI_LIVER_C31_KUPFFER_CELLS_5	Patient 1_Product, Patient 2_Peak2, Patient 3_Peak, Patient 3_Peak CAR T, Patient 3_Product, Patient 4_Day 21, Patient 4_Peak	2.24873172560527, 1.9303595073989, 1.73862694956079, 1.81661424941202, 1.92574816712691, 1.80084904292639, 1.99006652665962
C5	AIZARANI_LIVER_C5_NK_NKT_CELLS_3	Patient 1_Day 7, Patient 1_Peak CAR T, Patient 2_Peak2, Patient 3_Peak, Patient 3_Peak CAR T, Patient 4_Day 21, Patient 4_Peak	1.74323405146285, 1.43792132070685, 1.56606446250125, 1.58247461227981, 1.45571267433344, 1.69964879780563, 1.79869635561322
C5	CEBPB_01	Patient 1_Day 7, Patient 1_Peak CAR T, Patient 2_Peak2, Patient 3_Peak, Patient 3_Peak CAR T, Patient 4_Day 21, Patient 4_Peak	1.46479294520179, 1.50974875323198, 1.79422603636513, 1.7950335509889, 1.74459655700951, 1.69191059315414, 1.85072379431183
C5	CTTTGA_LEF1_Q2	Patient 1_Day 7, Patient 1_Peak CAR T, Patient 2_Peak2, Patient 3_Peak, Patient 3_Peak CAR T, Patient 4_Day 21, Patient 4_Peak	1.30773182516826, 1.31513136807984, 1.61663074696602, 1.6387723328022, 1.52695931731276, 1.56522302294331, 1.773211818581
C5	DURANTE_ADULT_OLFACTORY_NEUROEPITHELIUM_CD4_T_CELLS	Patient 1_Day 7, Patient 1_Peak, Patient 1_Peak CAR T, Patient 3_Peak, Patient 3_Preinfusion, Patient 3_Product, Patient 4_Peak	1.74025956446418, 2.10236928970079, 1.76015667783997, 1.73255474525278, 2.14732125804056, 1.72331538386952, 1.81502685429347
C5	E2F_Q4	Patient 1_Day 7, Patient 1_Peak CAR T, Patient 2_Peak2, Patient 3_Peak, Patient 3_Peak CAR T, Patient 4_Day 21, Patient 4_Peak	1.5176176592536, 1.52112876678353, 1.57378388258989, 1.65724982510333, 1.6761610862121, 1.60396975093178, 1.82427192061024
C5	E2F_Q6	Patient 1_Day 7, Patient 1_Peak CAR T, Patient 2_Peak2, Patient 3_Peak, Patient 3_Peak CAR T, Patient 4_Day 21, Patient 4_Peak	1.5069694375494, 1.53547428243916, 1.61864704984278, 1.65138058792381, 1.66031611219035, 1.5824911663168, 1.81677720968823
C5	FAN_EMBRYONIC_CTX_EX_4_EXCITATORY_NEURON	Patient 1_Peak CAR T, Patient 1_Product, Patient 2_Peak2, Patient 3_Peak CAR T, Patient 3_Product, Patient 4_Peak, Patient 4_Product	1.96543586196323, 2.06365393787945, 1.7970224006712, 1.61349525556675, 1.95337371797201, 1.7486155641235, 1.78438647116242
C5	FAN_OVARY_CL9_PUTATIVE_APOPTOTIC_ENDOTHELIAL_CELL	Patient 1_Day 7, Patient 1_Product, Patient 3_Peak, Patient 3_Peak CAR T, Patient 3_Product, Patient 4_Peak, Patient 4_Product	1.39700515768176, 1.74514188966883, 1.65405190928776, 1.37003577115322, 1.64509699003064, 1.60522721939679, 1.91922241600587
C5	GNF2_SNRK	Patient 1_Day 7, Patient 2_Peak2, Patient 3_Peak, Patient 3_Peak CAR T, Patient 3_Product, Patient 4_Peak, Patient 4_Product	1.73523050431685, 2.01265509303772, 1.90169509238144, 1.91131985133113, 1.92437454656663, 1.98159539623496, 1.83387961394443
C5	GOBP_CHROMATIN_ORGANIZATION	Patient 1_Day 7, Patient 1_Peak CAR T, Patient 2_Peak2, Patient 3_Peak, Patient 3_Peak CAR T, Patient 4_Peak, Patient 4_Peak CAR T	1.4341311453477, 1.5367507960276, 1.58065040404082, 1.55562103666786, 1.49497039600966, 1.79191322092025, 2.12430026041878
C5	GOBP_MITOCHONDRIAL_ELECTRON_TRANSPORT_NADH_TO_UBIQUINONE	Patient 1_Day 7, Patient 1_Peak CAR T, Patient 1_Product, Patient 3_Peak, Patient 3_Peak CAR T, Patient 3_Product, Patient 4_Product	1.88507977073194, 1.78482660103329, 2.67018660157962, 2.59141755830165, 2.13424221071331, 2.14160476033676, 2.50872517617611
C5	GOBP_NEGATIVE_REGULATION_OF_NUCLEOBASE_CONTAINING_COMPOUND_METABOLIC_PROCESS	Patient 1_Day 7, Patient 1_Peak CAR T, Patient 3_Peak, Patient 3_Peak CAR T, Patient 4_Day 21, Patient 4_Peak, Patient 4_Peak CAR T	1.42854514555968, 1.39899425799815, 1.42784385064524, 1.46663282260731, 1.47490005430075, 1.63795443435998, 1.99505020646673
C5	GOBP_POSITIVE_REGULATION_OF_TRANSCRIPTION_BY_RNA_POLYMERASE_II	Patient 1_Day 7, Patient 1_Peak CAR T, Patient 2_Peak2, Patient 3_Peak, Patient 3_Peak CAR T, Patient 4_Peak, Patient 4_Peak CAR T	1.42646792897519, 1.48577012791059, 1.47657924958629, 1.44214373287195, 1.52411018846428, 1.81204641264093, 2.17243792389257
C5	GOCC_MITOCHONDRIAL_PROTEIN_CONTAINING_COMPLEX	Patient 1_Product, Patient 1_Product, Patient 3_Peak, Patient 3_Peak, Patient 3_Product, Patient 4_Product, Patient 4_Product	2.66714195498222, 2.65738142892325, 2.22998855051394, 2.2201942298836, 1.72387354070411, 3.0709308897397, 3.04743761727826
C5	GOMF_DNA_BINDING_TRANSCRIPTION_ACTIVATOR_ACTIVITY	Patient 2_Peak2, Patient 2_Peak2, Patient 3_Peak CAR T, Patient 3_Peak CAR T, Patient 4_Peak, Patient 4_Peak, Patient 4_Peak CAR T	1.75555714722217, 1.75191748373128, 1.53113287072484, 1.52839585252559, 1.82375294326367, 1.81695680315932, 1.95596689224058
C5	GOMF_HISTONE_BINDING	Patient 1_Day 7, Patient 1_Day 7, Patient 3_Peak CAR T, Patient 3_Peak CAR T, Patient 4_Peak, Patient 4_Peak, Patient 4_Peak CAR T	1.45199377387864, 1.45150577271393, 1.60018286614929, 1.59815806193103, 1.79305112766326, 1.78389015458257, 1.95076348869905
C5	GOMF_KINASE_ACTIVITY	Patient 1_Peak CAR T, Patient 1_Peak CAR T, Patient 2_Peak2, Patient 3_Peak CAR T, Patient 3_Peak CAR T, Patient 4_Peak, Patient 4_Peak	1.51646694195357, 1.51461032100231, 1.47336593422338, 1.45970300134068, 1.45851162675858, 1.71947874920407, 1.71834308692999
C5	GSE18893_TCONV_VS_TREG_2H_TNF_STIM_DN	Patient 1_Day 7, Patient 1_Preinfusion, Patient 2_Peak2, Patient 3_Peak CAR T, Patient 4_Day 21, Patient 4_Peak, Patient 4_Peak CAR T	1.66407539169486, 1.95782651614833, 1.72859714737765, 1.8729638628969, 1.80361947269133, 1.93360409865064, 1.9700707354341
C5	GSE19888_ADENOSINE_A3R_INH_PRETREAT_AND_ACT_BY_A3R_VS_A3R_INH_AND_TCELL_MEMBRANES_ACT_MAST_CELL_UP	Patient 1_Day 7, Patient 1_Preinfusion, Patient 2_Peak2, Patient 3_Peak CAR T, Patient 4_Day 21, Patient 4_Peak, Patient 4_Peak CAR T	1.56436744954638, 1.9974784374058, 1.65181867344718, 1.6055636084994, 1.86018506418155, 1.83383480591608, 1.93693454533113
C5	GSE21379_TFH_VS_NON_TFH_CD4_TCELL_UP	Patient 1_Day 7, Patient 1_Peak CAR T, Patient 2_Peak2, Patient 3_Peak CAR T, Patient 4_Day 21, Patient 4_Peak, Patient 4_Peak CAR T	1.51180438203082, 1.79098022802811, 1.7028203213167, 1.75327536221351, 1.71648601134281, 2.04455348642259, 2.33163525311161
C5	GSE22886_NAIVE_TCELL_VS_NKCELL_DN	Patient 1_Day 7, Patient 1_Preinfusion, Patient 2_Peak2, Patient 3_Peak CAR T, Patient 4_Day 21, Patient 4_Peak, Patient 4_Peak CAR T	1.67157963197309, 1.86788486027171, 1.6634071546013, 1.74379941966547, 1.73774083453659, 1.89320260772758, 1.94932951968844
C5	GSE24671_CTRL_VS_SENDAI_VIRUS_INFECTED_MOUSE_SPLENOCYTES_DN	Patient 1_Day 7, Patient 1_Product, Patient 2_Peak2, Patient 3_Peak CAR T, Patient 4_Peak, Patient 4_Peak CAR T, Patient 4_Product	1.4936160271802, 2.06735625911738, 1.47712040298528, 1.4798261486126, 1.74655671535938, 2.222471741817, 2.31208723985938
C5	GSE27896_HDAC6_KO_VS_WT_TREG_UP	Patient 1_Day 7, Patient 1_Preinfusion, Patient 1_Product, Patient 2_Peak2, Patient 3_Peak CAR T, Patient 4_Peak, Patient 4_Peak CAR T	1.45346794817717, 1.91395146114459, 2.01216462820752, 1.7455909286129, 1.6695490745081, 1.84169676499341, 1.94922722709985
C5	GSE3982_MEMORY_CD4_TCELL_VS_TH2_UP	Patient 1_Day 7, Patient 2_Peak2, Patient 3_Peak, Patient 3_Peak CAR T, Patient 4_Day 21, Patient 4_Peak, Patient 4_Peak CAR T	1.64875390480752, 1.93611935082069, 1.714526340648, 1.8143877331562, 1.94089268537252, 2.2490943461396, 2.27250204050905
C5	GSE40273_XBP1_KO_VS_WT_TREG_DN	Patient 1_Day 7, Patient 2_Peak2, Patient 3_Peak, Patient 3_Peak CAR T, Patient 4_Day 21, Patient 4_Peak, Patient 4_Peak CAR T	1.51431799899245, 1.80226907785605, 1.90439133989734, 1.76457504635465, 2.0729452957416, 2.05095629247641, 1.91577613877806
C5	GSE4748_CTRL_VS_CYANOBACTERIUM_LPSLIKE_STIM_DC_3H_UP	Patient 1_Day 7, Patient 2_Peak2, Patient 3_Peak, Patient 3_Peak CAR T, Patient 4_Day 21, Patient 4_Peak, Patient 4_Peak CAR T	1.59849868295836, 1.81495634360064, 1.9283240182187, 1.89263350723698, 1.74362327288573, 2.05525136661277, 1.90610141402552
C5	HLF_01	Patient 1_Day 7, Patient 1_Peak CAR T, Patient 2_Peak2, Patient 3_Peak, Patient 3_Peak CAR T, Patient 4_Day 21, Patient 4_Peak	1.44237566329058, 1.53144686957944, 1.62079316744431, 1.7230752887804, 1.6019602633382, 1.72401613111558, 1.76983319230032
C5	HP_ABNORMAL_CORNEA_MORPHOLOGY	Patient 1_Day 7, Patient 1_Peak CAR T, Patient 1_Preinfusion, Patient 2_Peak2, Patient 3_Peak, Patient 3_Peak CAR T, Patient 4_Peak	1.35059047522496, 1.39484926231095, 1.95413785351982, 1.56409541038322, 1.58808792419097, 1.42319834331494, 1.5634688956235
C5	HP_ABNORMAL_EMOTION_AFFECT_BEHAVIOR	Patient 1_Day 7, Patient 1_Product, Patient 2_Peak2, Patient 3_Peak, Patient 3_Peak CAR T, Patient 4_Day 21, Patient 4_Peak	1.43033935423477, 1.89943718273454, 1.54122464262287, 1.67237044755355, 1.55949949514497, 1.4262446707495, 1.71624782350709
C5	HP_ABNORMAL_FINGERTIP_MORPHOLOGY	Patient 1_Day 7, Patient 1_Peak CAR T, Patient 1_Preinfusion, Patient 2_Peak2, Patient 3_Peak, Patient 3_Peak CAR T, Patient 4_Peak	1.92721176872045, 1.75927439915136, 1.91198342367511, 1.84572633657903, 1.88096398224963, 2.04500323005297, 2.14811647140676
C5	HP_ABNORMAL_INTESTINE_MORPHOLOGY	Patient 1_Peak CAR T, Patient 1_Product, Patient 2_Day 24 CART, Patient 2_Peak2, Patient 3_Peak, Patient 3_Preinfusion, Patient 4_Day 21	1.44848421580406, 1.87293024550389, 1.74737076761197, 1.35150290163748, 1.4822911947445, 1.80158135706497, 1.40964870143572
C5	HP_ABNORMAL_LIP_MORPHOLOGY	Patient 1_Day 7, Patient 1_Peak CAR T, Patient 1_Preinfusion, Patient 2_Peak2, Patient 3_Peak CAR T, Patient 4_Day 21, Patient 4_Peak	1.30057600427819, 1.30226620745462, 1.80794491924494, 1.33812235005444, 1.3700082548516, 1.37588211681407, 1.61128370283289
C5	HP_ABNORMALITY_OF_DIGESTIVE_SYSTEM_MORPHOLOGY	Patient 1_Peak CAR T, Patient 1_Product, Patient 2_Day 24 CART, Patient 2_Peak2, Patient 3_Peak, Patient 3_Preinfusion, Patient 4_Day 21	1.40686043317199, 1.84814827377839, 1.74737076761197, 1.41335383361801, 1.42600210959321, 1.63594956773149, 1.38549375344898
C5	HP_ABNORMALITY_OF_THE_ABDOMINAL_WALL	Patient 1_Peak CAR T, Patient 1_Preinfusion, Patient 2_Peak2, Patient 3_Peak, Patient 3_Peak CAR T, Patient 4_Day 21, Patient 4_Peak	1.6574962930882, 2.01814672287107, 1.51621430887418, 1.44823931694978, 1.43598602334325, 1.62630638359194, 1.70433054685
C5	HP_ABNORMALITY_OF_THE_CHIN	Patient 1_Day 7, Patient 1_Peak, Patient 2_Peak2, Patient 3_Peak, Patient 3_Peak CAR T, Patient 4_Day 21, Patient 4_Peak	1.35682333414735, 1.72440006506056, 1.51034216507871, 1.57212889253921, 1.47645090507254, 1.65006679672377, 1.61100595590088
C5	HP_APNEA	Patient 1_Preinfusion, Patient 1_Product, Patient 3_Peak, Patient 3_Preinfusion, Patient 4_Peak, Patient 4_Preinfusion, Patient 4_Product	2.016806043625, 2.43727798640344, 1.73112232057299, 1.75145085036503, 1.50933925249788, 2.07923719338353, 2.47146806867049
C5	HP_ASTIGMATISM	Patient 1_Day 7, Patient 1_Preinfusion, Patient 2_Peak2, Patient 3_Peak, Patient 3_Peak CAR T, Patient 4_Day 21, Patient 4_Peak	1.51673147689571, 1.84313108377981, 1.81099490439431, 1.8958513955446, 1.85017958001462, 1.68210323439876, 1.78747309284244
C5	HP_BROAD_EYEBROW	Patient 1_Day 7, Patient 1_Preinfusion, Patient 2_Peak2, Patient 3_Peak, Patient 3_Peak CAR T, Patient 4_Day 21, Patient 4_Peak	1.82341094101286, 1.86642179881172, 1.70949802630633, 1.79101008022522, 1.70585924222176, 1.98603734042498, 1.76066037399698
C5	HP_DYSPNEA	Patient 1_Peak CAR T, Patient 1_Product, Patient 2_Peak2, Patient 3_Peak, Patient 3_Peak CAR T, Patient 4_Peak, Patient 4_Product	1.41566085051021, 2.19484213965161, 1.46185542101068, 1.65826048366114, 1.40811861766073, 1.56853102146735, 2.21796206298571
C5	HP_HORIZONTAL_PENDULAR_NYSTAGMUS	Patient 1_Day 7, Patient 1_Peak CAR T, Patient 1_Product, Patient 2_Peak2, Patient 3_Peak, Patient 3_Peak CAR T, Patient 4_Peak	1.55202844153604, 1.58590231144736, 1.32599790822797, 1.54976957269064, 1.5511794039269, 1.58973006859824, 1.51393348205408
C5	HP_HYPERACTIVITY	Patient 1_Day 7, Patient 1_Peak CAR T, Patient 2_Peak2, Patient 3_Peak, Patient 3_Peak CAR T, Patient 4_Day 21, Patient 4_Peak	1.34271773500085, 1.50603631543192, 1.70311464556721, 1.4186022627247, 1.6023178095024, 1.63118204107368, 1.85616542564803
C5	HP_MUSCLE_WEAKNESS	Patient 1_Peak CAR T, Patient 1_Product, Patient 2_Day 24 CART, Patient 2_Peak, Patient 3_Peak, Patient 4_Peak, Patient 4_Product	1.32034510807156, 2.14119959523218, 1.79787141196592, 2.04242786389004, 1.49630253010208, 1.43024429190227, 2.32428210356916
C5	HP_PAROXYSMAL_INVOLUNTARY_EYE_MOVEMENTS	Patient 1_Day 7, Patient 1_Peak CAR T, Patient 1_Product, Patient 2_Peak2, Patient 3_Peak, Patient 3_Peak CAR T, Patient 4_Product	1.66361089979835, 1.69958956405991, 2.02232061382627, 1.80492315913474, 2.13960951215073, 1.9421448213895, 1.91928434864176
C5	HP_PROMINENT_DIGIT_PAD	Patient 1_Day 7, Patient 1_Peak CAR T, Patient 1_Preinfusion, Patient 2_Peak2, Patient 3_Peak, Patient 3_Peak CAR T, Patient 4_Peak	1.88585389500471, 1.67539202122552, 1.87395734325693, 1.84387550887001, 1.88660751983094, 1.8681445815338, 2.1161900783218
C5	HP_PROMINENT_FOREHEAD	Patient 1_Day 7, Patient 1_Peak CAR T, Patient 2_Peak2, Patient 3_Peak, Patient 3_Peak CAR T, Patient 4_Day 21, Patient 4_Peak	1.51588564181329, 1.89676116681997, 1.79322205932107, 1.67815070471778, 1.79150992937063, 1.70332325911011, 2.01893559786526
C5	HP_REGIONAL_ABNORMALITY_OF_SKIN	Patient 1_Day 7, Patient 1_Peak CAR T, Patient 1_Preinfusion, Patient 2_Peak2, Patient 3_Peak CAR T, Patient 4_Day 21, Patient 4_Peak	1.38622199764213, 1.55186963185541, 2.0464410021424, 1.60261029680836, 1.45090197159414, 1.48539103209442, 1.68262287614604
C5	HP_RETINAL_DYSTROPHY	Patient 1_Peak, Patient 1_Peak CAR T, Patient 1_Product, Patient 2_Peak2, Patient 3_Peak, Patient 3_Preinfusion, Patient 4_Product	1.74180521321907, 1.5467002753432, 2.55023549441236, 1.51576127291857, 2.04838041991952, 2.0322266391624, 2.4494098052438
C5	HP_SLEEP_DISTURBANCE	Patient 1_Day 7, Patient 1_Peak CAR T, Patient 1_Preinfusion, Patient 2_Peak2, Patient 3_Peak CAR T, Patient 4_Day 21, Patient 4_Peak	1.39890219094669, 1.40241074238551, 2.038167823135, 1.57762327819289, 1.45942586143165, 1.55334997593531, 1.66742140806648
C5	HP_THICK_EYEBROW	Patient 1_Day 7, Patient 1_Peak CAR T, Patient 2_Peak2, Patient 3_Peak, Patient 3_Peak CAR T, Patient 4_Day 21, Patient 4_Peak	1.68125795058377, 1.77736688677683, 1.76984421996648, 1.59466178452323, 1.6862152522023, 1.74551751354159, 1.73370401660287
C5	HP_UNDETECTABLE_LIGHT_AND_DARK_ADAPTED_ELECTRORETINOGRAM	Patient 1_Day 7, Patient 1_Peak CAR T, Patient 1_Product, Patient 2_Peak2, Patient 3_Peak, Patient 3_Peak CAR T, Patient 4_Peak	1.69363482186111, 1.63442159323662, 1.32599790822797, 1.66633346667939, 1.5511794039269, 1.58973006859824, 1.63291034627845
C5	HP1SITEFACTOR_Q6	Patient 1_Day 7, Patient 1_Peak CAR T, Patient 2_Peak2, Patient 3_Peak, Patient 3_Peak CAR T, Patient 4_Day 21, Patient 4_Peak	1.39577038245198, 1.58692029168088, 1.95827224413715, 1.74982855007098, 1.90061394649982, 1.85920682766195, 1.97303865083827
C5	KCCGNSWTTT_UNKNOWN	Patient 1_Day 7, Patient 1_Peak CAR T, Patient 2_Peak2, Patient 3_Peak, Patient 3_Peak CAR T, Patient 4_Day 21, Patient 4_Peak	1.80514263334452, 1.71795573572099, 1.83152636115414, 1.87293612707583, 1.98198824117772, 1.69028625191414, 1.85621706363995
C5	LHX3_01	Patient 1_Day 7, Patient 1_Peak CAR T, Patient 2_Peak2, Patient 3_Peak, Patient 3_Peak CAR T, Patient 4_Day 21, Patient 4_Peak	1.53652427900812, 1.80419800792839, 1.73785416014311, 1.63183396646374, 1.54704827955193, 1.79649516958937, 1.82089882819315
C5	MAF_Q6	Patient 1_Day 7, Patient 1_Peak CAR T, Patient 2_Peak2, Patient 3_Peak, Patient 3_Peak CAR T, Patient 4_Peak, Patient 4_Preinfusion	1.29701533974579, 1.53159482040205, 1.64560495487404, 1.58042358878441, 1.58725613994795, 1.90286285065837, 1.93792409826744
C5	MEIS1AHOXA9_01	Patient 1_Day 7, Patient 1_Peak CAR T, Patient 3_Peak, Patient 3_Peak CAR T, Patient 4_Day 21, Patient 4_Peak, Patient 4_Peak CAR T	1.67081635852478, 1.79842164287103, 1.774221861081, 2.04951483505565, 1.91125754685583, 1.93345532965447, 2.08542968339133
C5	MENON_FETAL_KIDNEY_8_CONNECTING_TUBULE_CELLS	Patient 1_Day 7, Patient 1_Product, Patient 3_Peak, Patient 3_Peak CAR T, Patient 3_Product, Patient 4_Day 21, Patient 4_Product	1.34340272591163, 2.10676296686294, 1.83492601556129, 1.33641733689723, 1.56018591275249, 1.56469646700365, 2.14721485951774
C5	MODULE_358	Patient 1_Day 7, Patient 1_Peak CAR T, Patient 1_Product, Patient 3_Peak CAR T, Patient 4_Day 21, Patient 4_Peak, Patient 4_Peak CAR T	1.6173972091361, 1.63184515895755, 2.12885281683144, 1.58394696540547, 1.69101768761331, 1.89443421263516, 1.91285104637211
C5	MORF_MT4	Patient 1_Day 7, Patient 1_Preinfusion, Patient 2_Peak2, Patient 3_Peak CAR T, Patient 4_Day 21, Patient 4_Peak, Patient 4_Peak CAR T	1.49662128221423, 1.75085042283953, 1.55675755791199, 1.54472734060202, 1.84388291969941, 1.93068914061266, 1.90364454538307
C5	PAX3_TARGET_GENES	Patient 1_Day 7, Patient 1_Peak CAR T, Patient 2_Peak2, Patient 3_Peak, Patient 3_Peak CAR T, Patient 4_Day 21, Patient 4_Peak	1.5040035138468, 1.29104570179049, 1.55133411424417, 1.45187914643462, 1.60129549882475, 1.41457918007583, 1.69452942000599
C5	REACTOME_COMPLEX_I_BIOGENESIS	Patient 1_Day 7, Patient 1_Product, Patient 2_Peak2, Patient 3_Peak, Patient 3_Peak CAR T, Patient 4_Peak, Patient 4_Product	1.7930519779736, 2.51661601647018, 1.75735121065321, 2.51845570118779, 2.00770397113501, 1.63459432133595, 2.3490605651331
C5	REACTOME_THE_CITRIC_ACID_TCA_CYCLE_AND_RESPIRATORY_ELECTRON_TRANSPORT	Patient 1_Product, Patient 2_Day 24 CART, Patient 2_Peak2, Patient 3_Peak, Patient 3_Peak CAR T, Patient 3_Product, Patient 4_Product	2.88868080013184, 1.95299116318969, 1.53377364040377, 2.45881165179998, 1.66970271041408, 1.83308307785019, 3.0800359623756
C5	SMTTTTGT_UNKNOWN	Patient 1_Day 7, Patient 1_Peak CAR T, Patient 2_Peak2, Patient 3_Peak, Patient 3_Peak CAR T, Patient 4_Day 21, Patient 4_Peak	1.54624246488087, 1.65831017758974, 1.84455472112494, 1.67753724156241, 1.82735766110337, 1.65967598081218, 1.92385531957037
C5	SRY_02	Patient 1_Day 7, Patient 2_Peak2, Patient 3_Peak, Patient 3_Peak CAR T, Patient 4_Day 21, Patient 4_Peak, Patient 4_Peak CAR T	1.60117435364357, 1.80853827310611, 1.82782940771824, 1.94023853997642, 1.82084398533454, 2.24350803764508, 2.19828254341314
C5	STK33_NOMO_UP	Patient 1_Day 7, Patient 2_Peak2, Patient 3_Peak CAR T, Patient 3_Preinfusion, Patient 4_Peak, Patient 4_Peak CAR T, Patient 4_Product	1.57135933578493, 1.56673956047372, 1.56099707652098, 1.96006573141841, 1.72195377224916, 2.13249980888878, 1.97414831190981
C5	TGGAAA_NFAT_Q4_01	Patient 1_Day 7, Patient 1_Peak CAR T, Patient 2_Peak2, Patient 3_Peak, Patient 3_Peak CAR T, Patient 4_Day 21, Patient 4_Peak	1.24440616843845, 1.24915234917231, 1.26414895973176, 1.34033367609474, 1.3170580242266, 1.2926293590715, 1.48438397976231
C5	WGTTNNNNNAAA_UNKNOWN	Patient 1_Day 7, Patient 1_Peak CAR T, Patient 2_Peak2, Patient 3_Peak, Patient 3_Peak CAR T, Patient 4_Day 21, Patient 4_Peak	1.38249500560259, 1.55221165880579, 1.74462195475114, 1.54040020562561, 1.67516549297512, 1.6910331491915, 1.83945218173542
C5	ZAK_PBMC_MRKAD5_HIV_1_GAG_POL_NEF_AGE_20_50YO_CORRELATED_WITH_CD8_T_CELL_RESPONSE_3DY_POSITIVE	Patient 1_Day 7, Patient 1_Preinfusion, Patient 2_Peak2, Patient 3_Peak, Patient 3_Peak CAR T, Patient 4_Day 21, Patient 4_Peak	1.47995026180745, 2.21497805674221, 1.58619388261064, 1.69920360851972, 1.94338308876668, 1.8860132937326, 1.93452458946643
C5	ZNF274_TARGET_GENES	Patient 1_Day 7, Patient 2_Peak2, Patient 3_Peak, Patient 3_Peak CAR T, Patient 4_Day 21, Patient 4_Peak, Patient 4_Preinfusion	1.44505645873862, 1.57030442702289, 1.42484551046437, 1.4966997728901, 1.36549824841064, 1.66549722368737, 1.8288272669621
C5	ZNF596_TARGET_GENES	Patient 1_Day 7, Patient 1_Peak CAR T, Patient 2_Peak2, Patient 3_Peak, Patient 3_Peak CAR T, Patient 4_Day 21, Patient 4_Peak	1.43501504648639, 1.44260079083156, 1.50324507957983, 1.4338692628497, 1.63414941771328, 1.44329725887585, 1.79635945574683
C5	AHRARNT_01	Patient 1_Day 7, Patient 1_Peak CAR T, Patient 2_Peak2, Patient 3_Peak CAR T, Patient 4_Day 21, Patient 4_Peak	1.52034277233285, 1.64569838716525, 1.6637443169993, 1.60224255683244, 1.89802001587924, 1.89206357903841
C5	CATRRAGC_UNKNOWN	Patient 1_Day 7, Patient 1_Peak CAR T, Patient 3_Peak, Patient 3_Peak CAR T, Patient 4_Day 21, Patient 4_Peak	1.44374269294137, 1.80449903169298, 1.68984704568913, 1.70366786356867, 1.69135217019594, 1.78313902923607
C5	CATTGTYY_SOX9_B1	Patient 1_Day 7, Patient 1_Peak CAR T, Patient 2_Peak2, Patient 3_Peak CAR T, Patient 4_Day 21, Patient 4_Peak	1.40804816765813, 1.52464969787922, 1.76697309534863, 1.44306854837885, 1.65042964178286, 1.58300118318143
C5	CCAWWNAAGG_SRF_Q4	Patient 1_Day 7, Patient 1_Peak CAR T, Patient 2_Peak2, Patient 3_Peak, Patient 3_Peak CAR T, Patient 4_Peak	1.67683717411011, 1.82648196558163, 1.96075125759899, 1.77148535924315, 1.71591153339832, 1.67776799362295
C5	CEBP_01	Patient 1_Day 7, Patient 1_Peak CAR T, Patient 2_Peak2, Patient 3_Peak CAR T, Patient 4_Day 21, Patient 4_Peak	1.46934837144964, 1.60290810390854, 1.81681602591204, 1.51331769718853, 1.63862054046083, 1.86131168350223
C5	CHOP_01	Patient 1_Day 7, Patient 1_Peak CAR T, Patient 2_Peak2, Patient 3_Peak CAR T, Patient 4_Day 21, Patient 4_Peak	1.32714093230066, 1.75051593356991, 1.70352433631765, 1.3951150604777, 1.61423172885302, 2.09485559383174
