## Supplementary Tables S6 for "CAR^+^ and CAR^-^ T cells differentiate into an NK-like subset that is associated with increased inflammatory cytokines following infusion" (part 3 of 3)

### Sheet: GSEA_clusters (continued)
Summary of GSEA using genes from differnetial expresison analysis from clustering analysis, per sample
C5	CTGCAGY_UNKNOWN	Patient 1_Peak CAR T, Patient 2_Peak2, Patient 3_Peak, Patient 3_Peak CAR T, Patient 4_Day 21, Patient 4_Peak	1.40204007972227, 1.3908517996188, 1.46022421872928, 1.42831083830236, 1.52341823687208, 1.61654670651403
C5	DR3_Q4	Patient 1_Day 7, Patient 1_Peak CAR T, Patient 2_Peak2, Patient 3_Peak, Patient 3_Peak CAR T, Patient 4_Peak	1.59749524796655, 1.71566597989877, 1.56771728729795, 1.67816169201516, 1.68587646469646, 1.75521086707469
C5	DR4_Q2	Patient 1_Day 7, Patient 1_Peak CAR T, Patient 3_Peak, Patient 3_Peak CAR T, Patient 4_Day 21, Patient 4_Peak	1.5051261197655, 1.68924000812824, 1.65528034785478, 1.73627194358711, 1.77005234475128, 1.70401810104783
C5	E2A_Q2	Patient 1_Day 7, Patient 1_Peak CAR T, Patient 2_Peak2, Patient 3_Peak, Patient 3_Peak CAR T, Patient 4_Peak	1.48266412886732, 1.57278282680928, 1.64554500395222, 1.69114902636953, 1.64426176737675, 1.59429306659632
C5	E2F1_Q6	Patient 1_Day 7, Patient 1_Peak CAR T, Patient 2_Peak2, Patient 3_Peak, Patient 3_Peak CAR T, Patient 4_Peak	1.47237205649993, 1.49134369232606, 1.46977295736115, 1.54900817797382, 1.52169421619587, 1.55214100770217
C5	FOXO1_01	Patient 1_Day 7, Patient 2_Peak2, Patient 3_Peak, Patient 3_Peak CAR T, Patient 4_Day 21, Patient 4_Peak	1.45895039382335, 1.562316292831, 1.63551269010702, 1.75570693347055, 1.73946942828945, 1.86889377506453
C5	FOXO1_02	Patient 1_Day 7, Patient 2_Peak2, Patient 3_Peak, Patient 3_Peak CAR T, Patient 4_Day 21, Patient 4_Peak	1.56810714414598, 1.49464599142229, 1.53373350023852, 1.61803751390765, 1.70884242699084, 1.77220699003721
C5	FREAC2_01	Patient 1_Day 7, Patient 2_Peak2, Patient 3_Peak, Patient 3_Peak CAR T, Patient 4_Day 21, Patient 4_Peak	1.51366582034198, 1.53382888658233, 1.52986324771514, 1.80861013166187, 1.60364602371156, 1.60866332398387
C5	GCM_ZNF198	Patient 1_Day 7, Patient 1_Peak, Patient 2_Peak2, Patient 3_Peak CAR T, Patient 4_Day 21, Patient 4_Peak	1.58764699743694, 1.99141599969352, 1.62100872481987, 1.64504002342573, 1.61465492462336, 2.03967063572518
C5	GNCF_01	Patient 2_Peak2, Patient 3_Peak, Patient 3_Peak CAR T, Patient 3_Product, Patient 4_Day 21, Patient 4_Peak	1.98124738628149, 1.77618421087744, 1.76190558130954, 2.07198723392521, 1.95417505781598, 1.74220479520196
C5	GNF2_JAK1	Patient 1_Day 7, Patient 2_Peak2, Patient 3_Peak, Patient 3_Peak CAR T, Patient 4_Day 21, Patient 4_Peak	1.77787376737038, 1.71536304983234, 1.82771849121931, 1.89655234501546, 1.67867631691066, 1.93936980138537
C5	GNF2_RAP1B	Patient 1_Day 7, Patient 2_Peak2, Patient 4_Day 21, Patient 4_Peak, Patient 4_Preinfusion, Patient 4_Product	1.48352730378936, 1.67327770981613, 1.78462721212776, 1.55764741852372, 1.97976552736328, 1.80878075036885
C5	GOBP_CELLULAR_RESPIRATION	Patient 1_Product, Patient 2_Day 24 CART, Patient 3_Peak, Patient 3_Peak CAR T, Patient 3_Preinfusion, Patient 4_Product	3.02948415533806, 1.92976949532123, 2.47881176299127, 1.6624631293713, 1.95983676998775, 2.96160485465768
C5	GOBP_CHROMOSOME_ORGANIZATION	Patient 1_Day 7, Patient 1_Peak CAR T, Patient 2_Peak2, Patient 3_Peak, Patient 3_Peak CAR T, Patient 4_Peak	1.32643014215579, 1.34062376619461, 1.4994308765843, 1.44581642889044, 1.4293250257454, 1.61093944277999
C5	GOBP_REGULATION_OF_ALTERNATIVE_MRNA_SPLICING_VIA_SPLICEOSOME	Patient 1_Day 7, Patient 1_Peak CAR T, Patient 3_Peak, Patient 3_Peak CAR T, Patient 4_Day 21, Patient 4_Peak	1.80661541767173, 1.84819763792874, 1.88498337439551, 2.06460304666795, 1.96680965550419, 1.76359141572582
C5	GOBP_REGULATION_OF_MRNA_SPLICING_VIA_SPLICEOSOME	Patient 1_Day 7, Patient 1_Peak CAR T, Patient 2_Peak2, Patient 3_Peak, Patient 3_Peak CAR T, Patient 4_Peak	1.8160733685826, 1.66269368434832, 1.71738040297047, 1.81444927169181, 1.86641388376761, 1.95448702810449
C5	GOCC_BLEB	Patient 1_Peak CAR T, Patient 3_Peak, Patient 3_Peak CAR T, Patient 3_Peak CAR T, Patient 4_Peak, Patient 4_Peak	1.65011644361118, 1.78079007782046, 1.72938539826501, 1.72494419535626, 1.72824626327585, 1.72486681724598
C5	GOCC_CYTOPLASMIC_STRESS_GRANULE	Patient 1_Day 7, Patient 1_Day 7, Patient 3_Peak CAR T, Patient 3_Peak CAR T, Patient 4_Peak, Patient 4_Peak	1.61974808645733, 1.61737013548872, 1.92121594397423, 1.91636859202163, 1.79619015953782, 1.79527061355051
C5	GOMF_HYALURONONGLUCOSAMINIDASE_ACTIVITY	Patient 1_Day 7, Patient 1_Day 7, Patient 2_Peak2, Patient 2_Peak2, Patient 4_Peak, Patient 4_Peak	1.58704680588529, 1.58659053575632, 1.58350622209253, 1.57587914641073, 1.59168021776835, 1.58977336598028
C5	GOMF_PRE_MRNA_BINDING	Patient 1_Day 7, Patient 1_Day 7, Patient 3_Peak CAR T, Patient 3_Peak CAR T, Patient 4_Peak, Patient 4_Peak	1.79640637319239, 1.79409675518066, 1.86352078117642, 1.86125526957577, 1.90523103305947, 1.90456184829837
C5	GOMF_PROTEIN_SERINE_THREONINE_KINASE_ACTIVITY	Patient 1_Peak CAR T, Patient 1_Peak CAR T, Patient 3_Peak CAR T, Patient 3_Peak CAR T, Patient 4_Peak, Patient 4_Peak	1.49060023698849, 1.48913601913924, 1.53953216092004, 1.53949322268645, 1.70027377190707, 1.69866120895648
C5	GOMF_RNA_HELICASE_ACTIVITY	Patient 1_Peak CAR T, Patient 1_Peak CAR T, Patient 3_Peak CAR T, Patient 4_Peak, Patient 4_Peak, Patient 4_Peak CAR T	1.94326997910087, 1.93245919611781, 1.66659910228079, 1.91248442086342, 1.91033723262328, 2.03546230428664
C5	GOMF_TRANSCRIPTION_FACTOR_BINDING	Patient 1_Peak CAR T, Patient 1_Peak CAR T, Patient 3_Peak CAR T, Patient 3_Peak CAR T, Patient 4_Peak, Patient 4_Peak	1.44771316699246, 1.44476713706861, 1.39010339001916, 1.38714892420184, 1.46164429928772, 1.46006334448354
C5	GOMF_ZINC_ION_BINDING	Patient 1_Preinfusion, Patient 1_Preinfusion, Patient 3_Peak CAR T, Patient 3_Peak CAR T, Patient 4_Peak, Patient 4_Peak	2.20458621866314, 2.19735101369984, 1.39183088247165, 1.38908932305068, 1.60535720944843, 1.60412740078662
C5	GREB1_TARGET_GENES	Patient 1_Day 7, Patient 1_Peak CAR T, Patient 2_Peak2, Patient 3_Peak CAR T, Patient 4_Day 21, Patient 4_Peak	1.19878282437316, 1.36554509857976, 1.34260036866578, 1.37157891354932, 1.44530089683503, 1.55649107846701
C5	GSE11057_EFF_MEM_VS_CENT_MEM_CD4_TCELL_DN	Patient 1_Day 7, Patient 2_Peak2, Patient 3_Peak CAR T, Patient 3_Product, Patient 4_Peak, Patient 4_Peak CAR T	1.42421048044002, 1.71571013175793, 1.68460071370787, 1.91490183730054, 1.79093513991855, 2.19872906204003
C5	GSE11961_MARGINAL_ZONE_BCELL_VS_GERMINAL_CENTER_BCELL_DAY40_UP	Patient 1_Day 7, Patient 1_Preinfusion, Patient 2_Peak2, Patient 3_Peak CAR T, Patient 4_Peak, Patient 4_Peak CAR T	1.43509879882162, 2.07321926020469, 1.75517328791496, 1.44603305165523, 1.69541148221144, 2.02446579066142
C5	GSE12003_MIR223_KO_VS_WT_BM_PROGENITOR_4D_CULTURE_UP	Patient 1_Day 7, Patient 1_Peak CAR T, Patient 2_Peak2, Patient 3_Peak CAR T, Patient 4_Peak, Patient 4_Peak CAR T	1.52026430560863, 1.60233966210853, 1.68037821780981, 1.45473368559567, 2.05862100301015, 2.15942441105422
C5	GSE14415_FOXP3_KO_NATURAL_TREG_VS_TCONV_UP	Patient 1_Day 7, Patient 1_Preinfusion, Patient 2_Peak2, Patient 3_Peak CAR T, Patient 4_Peak, Patient 4_Peak CAR T	1.6126861507057, 1.94824593951782, 1.55576435169265, 1.94808603628325, 1.7518678248596, 1.85686564526339
C5	GSE14699_NAIVE_VS_DELETIONAL_TOLERANCE_CD8_TCELL_DN	Patient 1_Day 7, Patient 2_Peak2, Patient 3_Peak CAR T, Patient 4_Day 21, Patient 4_Peak, Patient 4_Peak CAR T	1.46802527864344, 1.64229279821684, 1.58142276773106, 1.75264911459439, 1.94449734716845, 2.32727211966454
C5	GSE17974_CTRL_VS_ACT_IL4_AND_ANTI_IL12_12H_CD4_TCELL_UP	Patient 1_Day 7, Patient 2_Peak2, Patient 3_Peak CAR T, Patient 4_Day 21, Patient 4_Peak, Patient 4_Peak CAR T	1.3465669337061, 1.51174524387019, 1.6604457958855, 1.68404159340246, 1.76096541900118, 2.26884429681432
C5	GSE19888_CTRL_VS_A3R_INHIBITOR_TREATED_MAST_CELL_DN	Patient 1_Day 7, Patient 2_Peak2, Patient 3_Peak CAR T, Patient 4_Day 21, Patient 4_Peak, Patient 4_Peak CAR T	1.60049568660086, 1.59823514032564, 1.63618436586011, 1.71647101209857, 1.77162455195834, 1.94380896107459
C5	GSE20484_MCSG_VS_CXCL4_MONOCYTE_DERIVED_MACROPHAGE_DN	Patient 1_Day 7, Patient 2_Peak2, Patient 3_Peak CAR T, Patient 4_Day 21, Patient 4_Peak, Patient 4_Peak CAR T	1.37166389947488, 1.61704504208209, 1.52488242223693, 1.71047203289588, 1.90463588130446, 1.89893125863302
C5	GSE21670_TGFB_VS_IL6_TREATED_STAT3_KO_CD4_TCELL_DN	Patient 1_Day 7, Patient 2_Peak2, Patient 3_Peak CAR T, Patient 4_Day 21, Patient 4_Peak, Patient 4_Product	1.50183815267026, 1.6032542351713, 1.48551017453403, 1.67885746382761, 1.70998749162937, 2.12050160505201
C5	GSE21670_UNTREATED_VS_IL6_TREATED_CD4_TCELL_DN	Patient 1_Product, Patient 2_Peak2, Patient 3_Peak CAR T, Patient 4_Day 21, Patient 4_Peak, Patient 4_Peak CAR T	1.94972847255653, 1.70468779983188, 1.48865799964501, 1.65483447925825, 1.8073364481062, 1.83104297212764
C5	GSE21927_SPLEEN_C57BL6_VS_EL4_TUMOR_BALBC_MONOCYTES_UP	Patient 1_Day 7, Patient 2_Peak2, Patient 3_Peak CAR T, Patient 4_Day 21, Patient 4_Peak, Patient 4_Peak CAR T	1.62815039691428, 1.8542605419921, 1.80240458852477, 1.62753329398785, 1.9480265018638, 2.36960097316057
C5	GSE23502_BM_VS_COLON_TUMOR_MYELOID_DERIVED_SUPPRESSOR_CELL_DN	Patient 1_Day 7, Patient 1_Peak CAR T, Patient 2_Peak2, Patient 3_Peak, Patient 3_Peak CAR T, Patient 4_Peak	1.58883449911471, 1.68626462265259, 1.88565980821505, 1.81856630996646, 1.96100681917101, 1.91052261911283
C5	GSE25123_WT_VS_PPARG_KO_MACROPHAGE_IL4_AND_ROSIGLITAZONE_STIM_DN	Patient 1_Peak CAR T, Patient 2_Peak2, Patient 3_Peak CAR T, Patient 4_Day 21, Patient 4_Peak, Patient 4_Peak CAR T	1.65917575098931, 1.63959104921527, 1.51655297689837, 1.75443518649517, 1.94120707214482, 1.8038333318046
C5	GSE27291_0H_VS_7D_STIM_GAMMADELTA_TCELL_DN	Patient 1_Day 7, Patient 1_Product, Patient 2_Peak2, Patient 3_Peak CAR T, Patient 4_Peak, Patient 4_Peak CAR T	1.48637493274772, 2.36005401469266, 1.78881403262222, 1.77248613595053, 1.86650684134904, 1.91879513379442
C5	GSE29618_BCELL_VS_MDC_DAY7_FLU_VACCINE_UP	Patient 1_Day 7, Patient 1_Peak CAR T, Patient 2_Peak2, Patient 3_Peak CAR T, Patient 4_Peak, Patient 4_Peak CAR T	1.46955142826436, 1.6328815915524, 1.81770507468679, 1.750166687657, 2.21377247671926, 2.08139717969167
C5	GSE34156_UNTREATED_VS_6H_NOD2_AND_TLR1_TLR2_LIGAND_TREATED_MONOCYTE_DN	Patient 1_Day 7, Patient 2_Peak2, Patient 3_Peak CAR T, Patient 4_Day 21, Patient 4_Peak, Patient 4_Peak CAR T	1.50666271996739, 1.69105570068135, 1.67498010030968, 1.83176367055066, 1.72057178931777, 1.90429635426343
C5	GSE36476_CTRL_VS_TSST_ACT_72H_MEMORY_CD4_TCELL_YOUNG_UP	Patient 1_Day 7, Patient 2_Peak2, Patient 3_Peak CAR T, Patient 4_Peak, Patient 4_Peak CAR T, Patient 4_Product	1.73320659109872, 1.47444246115133, 1.63261734935913, 2.0600442537838, 1.89150899617679, 2.05685429218097
C5	GSE37532_TREG_VS_TCONV_PPARG_KO_CD4_TCELL_FROM_VISCERAL_ADIPOSE_TISSUE_DN	Patient 1_Day 7, Patient 2_Peak2, Patient 3_Peak CAR T, Patient 4_Day 21, Patient 4_Peak, Patient 4_Peak CAR T	1.62002301332458, 1.60843156487716, 1.65211798520608, 1.70974201194947, 2.02713732722366, 2.20258307710791
C5	GSE38696_LIGHT_ZONE_VS_DARK_ZONE_BCELL_UP	Patient 1_Day 7, Patient 2_Peak2, Patient 3_Peak CAR T, Patient 4_Day 21, Patient 4_Peak, Patient 4_Peak CAR T	1.34726890519836, 1.68601919470199, 1.68196304367232, 1.65866017975171, 1.9787118582517, 1.98334936062088
C5	GSE3920_UNTREATED_VS_IFNG_TREATED_FIBROBLAST_DN	Patient 1_Day 7, Patient 1_Peak CAR T, Patient 2_Peak2, Patient 3_Peak CAR T, Patient 4_Peak, Patient 4_Peak CAR T	1.74329582442111, 1.85033967006312, 1.70541117203126, 1.66041169427491, 1.82374144198631, 1.87497086040582
C5	GSE40274_FOXP3_VS_FOXP3_AND_HELIOS_TRANSDUCED_ACTIVATED_CD4_TCELL_DN	Patient 1_Day 7, Patient 2_Peak2, Patient 3_Peak CAR T, Patient 4_Day 21, Patient 4_Peak, Patient 4_Peak CAR T	1.65894050575045, 1.85714324285666, 1.72049146208889, 1.88035102249176, 2.0588124219231, 1.79028403369897
C5	GSE41867_DAY8_VS_DAY15_LCMV_CLONE13_EFFECTOR_CD8_TCELL_UP	Patient 1_Day 7, Patient 2_Peak2, Patient 3_Peak, Patient 3_Peak CAR T, Patient 4_Day 21, Patient 4_Peak	1.67898605544019, 1.71398728624347, 1.87657746488428, 1.90451074868418, 1.62589879197732, 2.1009532762851
C5	GSE41867_NAIVE_VS_DAY6_LCMV_EFFECTOR_CD8_TCELL_DN	Patient 1_Day 7, Patient 2_Peak2, Patient 3_Peak, Patient 3_Peak CAR T, Patient 4_Day 21, Patient 4_Peak	1.60154717340496, 2.08435295481585, 1.77499090681345, 1.88940916219388, 1.98347255241345, 2.12862237904924
C5	GSE5099_DAY3_VS_DAY7_MCSF_TREATED_MACROPHAGE_DN	Patient 1_Day 7, Patient 2_Peak2, Patient 3_Peak, Patient 3_Peak CAR T, Patient 4_Day 21, Patient 4_Peak	1.7433387903702, 1.8774743623947, 2.04165062843327, 1.92519685012589, 1.8081746718658, 1.996038686178
C5	GSE7596_AKT_TRANSD_VS_CTRL_CD4_TCONV_WITH_TGFB_UP	Patient 1_Day 7, Patient 1_Peak CAR T, Patient 2_Peak2, Patient 3_Peak CAR T, Patient 4_Day 21, Patient 4_Peak	1.56247825091692, 1.7065941358329, 1.88744410904775, 1.71180604865768, 1.87858836656709, 1.81292620789288
C5	GSE7852_TREG_VS_TCONV_DN	Patient 1_Day 7, Patient 1_Peak CAR T, Patient 2_Peak2, Patient 3_Peak CAR T, Patient 4_Peak, Patient 4_Peak CAR T	1.57467617396203, 1.65841803959784, 1.78941275979639, 1.59280027044701, 2.00613503395742, 2.07022991111551
C5	HALLMARK_UV_RESPONSE_DN	Patient 1_Day 7, Patient 2_Peak2, Patient 3_Peak CAR T, Patient 4_Day 21, Patient 4_Peak, Patient 4_Peak CAR T	1.53226601317757, 1.86136222689615, 1.914919436718, 2.11175735488629, 1.90481699875365, 1.74420338668944
C5	HNF1_Q6	Patient 1_Day 7, Patient 1_Peak CAR T, Patient 2_Peak2, Patient 3_Peak CAR T, Patient 4_Day 21, Patient 4_Peak	1.47422284864547, 1.6306124376853, 1.67325249565936, 1.73290911336465, 1.79304758561223, 2.18007909829014
C5	HP_ABNORMAL_ABDOMEN_MORPHOLOGY	Patient 1_Peak CAR T, Patient 1_Product, Patient 3_Peak, Patient 3_Preinfusion, Patient 4_Peak, Patient 4_Product	1.43001608969653, 2.33606359498705, 1.51861220761268, 1.68392625383891, 1.40574265011025, 2.33193185072492
C5	HP_ABNORMAL_BRAINSTEM_MRI_SIGNAL_INTENSITY	Patient 1_Peak CAR T, Patient 1_Product, Patient 2_Peak2, Patient 3_Peak, Patient 3_Peak CAR T, Patient 4_Product	1.66382035952405, 2.06505679736841, 1.63720957248802, 2.07522219763314, 1.82447836535867, 1.91928434864176
C5	HP_ABNORMAL_CONJUGATE_EYE_MOVEMENT	Patient 1_Day 7, Patient 2_Peak2, Patient 3_Peak, Patient 3_Peak CAR T, Patient 4_Day 21, Patient 4_Product	1.25153295479266, 1.34281843832968, 1.32381715717657, 1.31986518725456, 1.54313624574462, 2.0868579940238
C5	HP_ABNORMAL_HAIR_QUANTITY	Patient 1_Product, Patient 2_Day 24 CART, Patient 2_Peak2, Patient 3_Product, Patient 4_Peak, Patient 4_Product	1.95933931866868, 1.81236892822714, 1.43700645264105, 1.45139460403091, 1.56584782934554, 1.92830222150538
C5	HP_ABNORMAL_SHAPE_OF_THE_FRONTAL_REGION	Patient 1_Day 7, Patient 1_Peak, Patient 2_Peak2, Patient 3_Peak CAR T, Patient 4_Day 21, Patient 4_Peak	1.36308168549258, 1.86776739060292, 1.57898530466006, 1.50495632953947, 1.65387677283324, 1.77914081410048
C5	HP_ABNORMAL_UMBILICUS_MORPHOLOGY	Patient 1_Peak CAR T, Patient 1_Preinfusion, Patient 2_Peak2, Patient 3_Peak CAR T, Patient 4_Day 21, Patient 4_Peak	2.00377563502075, 1.88017271682875, 1.69039626167214, 1.61836872768795, 1.8078089608838, 1.77541872400268
C5	HP_ABNORMAL_URETER_PHYSIOLOGY	Patient 1_Day 7, Patient 1_Peak CAR T, Patient 3_Peak, Patient 3_Peak CAR T, Patient 4_Day 21, Patient 4_Peak	1.57909875788457, 1.90679910283273, 1.68932648509691, 1.61077714207336, 1.64437732236391, 1.96022341283107
C5	HP_ABNORMALITY_OF_BLOOD_AND_BLOOD_FORMING_TISSUES	Patient 1_Peak CAR T, Patient 1_Product, Patient 2_Day 24 CART, Patient 3_Peak, Patient 4_Day 21, Patient 4_Product	1.25281765925854, 1.97860345414274, 1.83640165967938, 1.29743525632177, 1.37925344099844, 1.93115723943196
C5	HP_ABNORMALITY_OF_THE_CALVARIA	Patient 1_Day 7, Patient 1_Peak CAR T, Patient 2_Peak2, Patient 3_Peak, Patient 3_Peak CAR T, Patient 4_Peak	1.34819643490701, 1.36650142788152, 1.38761576904803, 1.41787126058177, 1.36766563888841, 1.6551201942393
C5	HP_ABNORMALITY_OF_THE_CEREBRAL_VENTRICLES	Patient 1_Day 7, Patient 1_Peak CAR T, Patient 2_Peak2, Patient 3_Peak, Patient 3_Peak CAR T, Patient 4_Peak	1.25040475754168, 1.39996200939398, 1.55266723442324, 1.34785707870073, 1.36935117738018, 1.62205259315165
C5	HP_ABNORMALITY_OF_THE_CURVATURE_OF_THE_CORNEA	Patient 1_Day 7, Patient 2_Peak2, Patient 3_Peak, Patient 3_Peak CAR T, Patient 4_Day 21, Patient 4_Peak	1.44706264952594, 1.81149317848722, 1.76482010132096, 1.66781063040788, 1.57267250175284, 1.70441241364149
C5	HP_ABNORMALITY_OF_THE_LIVER	Patient 1_Peak CAR T, Patient 1_Product, Patient 3_Peak, Patient 3_Preinfusion, Patient 4_Peak, Patient 4_Product	1.3253512104106, 2.17648340675055, 1.42214105294511, 1.88403362738132, 1.40345240010677, 2.00535718570365
C5	HP_ABNORMALITY_OF_THE_MIDDLE_EAR	Patient 1_Day 7, Patient 1_Peak, Patient 1_Peak CAR T, Patient 2_Peak2, Patient 3_Peak CAR T, Patient 4_Peak	1.31849582004829, 1.6586786011274, 1.64757113334077, 1.54321622898029, 1.35930882599679, 1.56805745234903
C5	HP_ABNORMALITY_OF_THE_MIDFACE	Patient 1_Day 7, Patient 1_Peak CAR T, Patient 1_Preinfusion, Patient 2_Peak2, Patient 3_Peak CAR T, Patient 4_Peak	1.28061652107165, 1.45696767274088, 2.03834139305179, 1.41363200636238, 1.32076680942484, 1.4203426807311
C5	HP_ABNORMALITY_OF_THE_PHILTRUM	Patient 1_Day 7, Patient 1_Peak CAR T, Patient 1_Preinfusion, Patient 2_Peak2, Patient 3_Peak CAR T, Patient 4_Peak	1.35588609841154, 1.36757329063341, 1.83150749261455, 1.58767910917689, 1.50103337340825, 1.63787605522971
C5	HP_ABNORMALITY_OF_THE_UPPER_URINARY_TRACT	Patient 1_Peak CAR T, Patient 1_Product, Patient 2_Day 24 CART, Patient 3_Peak, Patient 3_Preinfusion, Patient 4_Product	1.40557462782477, 1.97296142588461, 1.85493081639014, 1.41583701074093, 1.63848945181088, 2.11018612941101
C5	HP_ABNORMALITY_OF_UPPER_LIP	Patient 1_Day 7, Patient 1_Peak CAR T, Patient 1_Preinfusion, Patient 2_Peak2, Patient 3_Peak CAR T, Patient 4_Peak	1.32564815543383, 1.30588972529653, 1.75951473783422, 1.39430267691216, 1.43035904001191, 1.59070843432576
C5	HP_AORTIC_ANEURYSM	Patient 1_Day 7, Patient 1_Peak CAR T, Patient 2_Peak2, Patient 3_Peak, Patient 3_Peak CAR T, Patient 4_Peak	1.47777306973758, 1.79714360063673, 1.85614841808007, 1.69742390859516, 1.71026902069861, 1.63104583307134
C5	HP_ARNOLD_CHIARI_MALFORMATION	Patient 1_Day 7, Patient 1_Peak CAR T, Patient 2_Peak2, Patient 3_Peak, Patient 3_Peak CAR T, Patient 4_Peak	1.74901868615025, 1.75067540598636, 1.77547701071728, 2.02893334008015, 1.93441152503286, 1.92575630084833
C5	HP_CHILDHOOD_ONSET	Patient 1_Day 7, Patient 2_Peak2, Patient 3_Peak, Patient 3_Peak CAR T, Patient 4_Day 21, Patient 4_Peak	1.62242778552771, 1.96660394991731, 1.79888907354884, 1.86645960750504, 1.90879972174224, 1.81787963325832
C5	HP_DEVIATION_OF_THE_HALLUX	Patient 1_Day 7, Patient 1_Peak, Patient 1_Preinfusion, Patient 3_Peak, Patient 3_Peak CAR T, Patient 4_Peak	1.58994350816867, 1.75276783873867, 1.91916180924187, 1.68111656031976, 1.83329605712798, 1.89451749543703
C5	HP_DEVIATION_OF_TOES	Patient 1_Day 7, Patient 1_Peak, Patient 1_Peak CAR T, Patient 3_Peak, Patient 3_Peak CAR T, Patient 4_Peak	1.47299823478384, 1.77975709905375, 1.75997495892431, 1.77268318991836, 1.68519906088121, 1.7132932573466
C5	HP_EXTERNAL_GENITAL_HYPOPLASIA	Patient 1_Day 7, Patient 1_Peak CAR T, Patient 2_Peak2, Patient 3_Peak, Patient 3_Peak CAR T, Patient 4_Peak	1.362695584266, 1.46936349634707, 1.61464959648467, 1.66584968322149, 1.46171415312595, 1.4631120302952
C5	HP_FOCAL_T2_HYPERINTENSE_BRAINSTEM_LESION	Patient 1_Peak CAR T, Patient 1_Product, Patient 2_Peak2, Patient 3_Peak, Patient 3_Peak CAR T, Patient 4_Product	1.74224878001548, 2.06505679736841, 1.70108986896809, 2.18022979781134, 1.84158976467721, 1.91928434864176
C5	HP_GASTROESOPHAGEAL_REFLUX	Patient 1_Peak CAR T, Patient 2_Peak2, Patient 3_Peak, Patient 3_Peak CAR T, Patient 4_Day 21, Patient 4_Peak	1.57113273701014, 1.6901818713217, 1.50454026765021, 1.57084980703859, 1.51476464929985, 1.73537417934708
C5	HP_HEPATOMEGALY	Patient 1_Peak CAR T, Patient 1_Product, Patient 3_Peak, Patient 3_Preinfusion, Patient 4_Peak, Patient 4_Product	1.45218225875727, 2.50772461784686, 1.60577976616074, 1.97864056755013, 1.47172013512516, 2.48494650475676
C5	HP_INTELLECTUAL_DISABILITY_MILD	Patient 1_Day 7, Patient 1_Peak CAR T, Patient 2_Peak2, Patient 3_Peak, Patient 3_Peak CAR T, Patient 4_Peak	1.43595978415501, 1.60552672692197, 1.6951338589123, 1.51446484126804, 1.60212942330085, 1.61025415927425
C5	HP_JOINT_HYPERMOBILITY	Patient 1_Day 7, Patient 1_Peak CAR T, Patient 2_Peak2, Patient 3_Peak CAR T, Patient 4_Day 21, Patient 4_Peak	1.48702438980172, 1.77075898124735, 1.64910657593075, 1.50252526058305, 1.63018636275176, 1.90926523170606
C5	HP_KYPHOSIS	Patient 1_Day 7, Patient 1_Peak CAR T, Patient 2_Peak2, Patient 3_Peak CAR T, Patient 4_Day 21, Patient 4_Peak	1.39082385344847, 1.54615787450244, 1.67389547168368, 1.44749233273986, 1.49602318473117, 1.60918269061032
C5	HP_LOCALIZED_HIRSUTISM	Patient 1_Peak, Patient 1_Peak CAR T, Patient 2_Peak2, Patient 3_Peak, Patient 3_Peak CAR T, Patient 4_Peak	1.32701523639499, 1.60134738451827, 1.64219384408326, 1.65396857090674, 1.68333159540548, 1.63999052947074
C5	HP_MACROTIA	Patient 1_Day 7, Patient 1_Peak, Patient 1_Peak CAR T, Patient 3_Peak CAR T, Patient 4_Day 21, Patient 4_Peak	1.49071325659647, 1.78399054693471, 1.66138082669247, 1.60773922510647, 1.56799818266265, 1.5871342433026
C5	HP_OTITIS_MEDIA	Patient 1_Day 7, Patient 1_Peak CAR T, Patient 2_Peak2, Patient 3_Peak CAR T, Patient 4_Day 21, Patient 4_Peak	1.47985996355061, 1.77404275620742, 1.72334563985767, 1.5334880869583, 1.67046353943895, 1.8657286208482
C5	HP_PROXIMAL_AMYOTROPHY	Patient 1_Peak CAR T, Patient 2_Peak2, Patient 3_Peak, Patient 3_Peak CAR T, Patient 4_Day 21, Patient 4_Peak	1.82455459079234, 1.94800745510968, 1.88558417772872, 1.74907244956491, 1.98207232329459, 1.69883770923744
C5	HP_RESPIRATORY_TRACT_INFECTION	Patient 1_Day 7, Patient 1_Peak CAR T, Patient 2_Peak2, Patient 3_Peak, Patient 4_Day 21, Patient 4_Peak	1.34049612177646, 1.51753288593509, 1.5176691087366, 1.38710893489467, 1.44160316581674, 1.51783382591442
C5	HP_SMALL_BASAL_GANGLIA	Patient 1_Day 7, Patient 1_Peak CAR T, Patient 2_Peak2, Patient 3_Peak, Patient 3_Peak CAR T, Patient 4_Peak	1.66550625407576, 1.70896902123906, 1.66395589955518, 1.59290295988348, 1.64534907792593, 1.70641873648912
C5	HP_STEREOTYPY	Patient 1_Day 7, Patient 1_Preinfusion, Patient 2_Peak2, Patient 3_Peak, Patient 3_Peak CAR T, Patient 4_Peak	1.65391691534004, 1.86188342224659, 1.9345276671218, 1.69546649429013, 1.63065030090691, 1.52797627718544
C5	HP_UNUSUAL_INFECTION	Patient 1_Peak CAR T, Patient 2_Peak2, Patient 3_Peak, Patient 3_Preinfusion, Patient 4_Day 21, Patient 4_Peak	1.45885237050606, 1.47452191563562, 1.37959205617349, 1.6341094568151, 1.51760536201156, 1.49328709985731
C5	IK1_01	Patient 1_Day 7, Patient 1_Peak CAR T, Patient 2_Peak2, Patient 3_Peak CAR T, Patient 4_Day 21, Patient 4_Peak	1.35217664070055, 1.77565678186486, 1.82617188724928, 1.48405468301633, 1.67838568786197, 1.87524026972064
C5	IRF1_Q6	Patient 1_Day 7, Patient 2_Peak2, Patient 3_Peak, Patient 3_Peak CAR T, Patient 4_Day 21, Patient 4_Peak	1.35011080190497, 1.84481469429425, 1.64487917888177, 1.69063939500371, 1.75043793957616, 1.78060876018608
C5	IRF9_TARGET_GENES	Patient 1_Day 7, Patient 2_Peak2, Patient 3_Peak, Patient 3_Peak CAR T, Patient 4_Day 21, Patient 4_Peak	1.33371834103628, 1.51635947813237, 1.53474490833982, 1.51307532513848, 1.37111906310192, 1.45056712623231
C5	JAK2_DN.V1_DN	Patient 1_Peak CAR T, Patient 2_Peak2, Patient 3_Product, Patient 4_Day 21, Patient 4_Peak, Patient 4_Product	1.80663810170156, 1.74746162674558, 2.24519925590101, 1.84956744170712, 1.94168710232421, 1.93968560856114
C5	KEGG_CARDIAC_MUSCLE_CONTRACTION	Patient 1_Product, Patient 2_Day 24 CART, Patient 2_Peak, Patient 3_Peak, Patient 3_Preinfusion, Patient 4_Product	2.01352604242656, 1.90149760995536, 1.8379045934987, 2.15648608822867, 1.91174755878166, 2.06943307499063
C5	LAKE_ADULT_KIDNEY_C15_CONNECTING_TUBULE	Patient 1_Day 7, Patient 2_Peak2, Patient 3_Peak, Patient 3_Peak CAR T, Patient 4_Peak, Patient 4_Preinfusion	1.58527667973901, 1.66325659800815, 1.64766331725808, 1.95990722596573, 1.7753415507777, 1.97774525713417
C5	MAFG_TARGET_GENES	Patient 1_Day 7, Patient 1_Peak CAR T, Patient 2_Peak2, Patient 3_Peak, Patient 3_Peak CAR T, Patient 4_Peak	1.28477571202229, 1.27217873196062, 1.26810796688345, 1.26632240602669, 1.34051895550012, 1.54028542341987
C5	MANNO_MIDBRAIN_NEUROTYPES_HNBML5	Patient 1_Day 7, Patient 1_Peak, Patient 2_Peak2, Patient 3_Peak CAR T, Patient 4_Peak, Patient 4_Peak CAR T	1.38718875559618, 1.84699030266935, 1.79865699722779, 1.51497187721511, 1.92537067729933, 1.80084012282353
C5	MODULE_229	Patient 1_Peak CAR T, Patient 2_Peak2, Patient 3_Peak, Patient 3_Peak CAR T, Patient 4_Day 21, Patient 4_Peak	1.90276174371981, 1.79696343479535, 2.17054607500507, 1.97532396138158, 1.87105451749961, 2.03551130880871
C5	MORF_ATRX	Patient 1_Day 7, Patient 1_Preinfusion, Patient 2_Peak2, Patient 4_Day 21, Patient 4_Peak, Patient 4_Peak CAR T	1.3654722064537, 1.85763538273021, 1.51290421018821, 1.80954649053583, 1.66750422693829, 1.77286392050369
C5	MURARO_PANCREAS_BETA_CELL	Patient 1_Day 7, Patient 2_Peak2, Patient 3_Peak CAR T, Patient 4_Day 21, Patient 4_Peak, Patient 4_Peak CAR T	1.31304828664603, 1.34125858476615, 1.48747380585201, 1.47864200537632, 1.59298645820443, 1.87663581260966
C5	NAKAYA_PBMC_FLUMIST_AGE_18_50YO_7DY_DN	Patient 1_Day 7, Patient 1_Preinfusion, Patient 3_Peak CAR T, Patient 4_Day 21, Patient 4_Peak, Patient 4_Peak CAR T	1.5513163743568, 1.66491708544133, 1.48162916586881, 1.35262561158844, 1.71351778387594, 2.13135756956588
C5	NFMUE1_Q6	Patient 1_Day 7, Patient 1_Peak CAR T, Patient 3_Peak, Patient 3_Peak CAR T, Patient 4_Day 21, Patient 4_Peak	1.60610794126479, 1.49521809825349, 1.75320625280505, 1.79834690298608, 1.71933391232625, 1.51675852503988
C5	OCT1_Q6	Patient 1_Day 7, Patient 1_Peak, Patient 1_Peak CAR T, Patient 3_Peak CAR T, Patient 4_Peak, Patient 4_Product	1.42037552495279, 2.02046717162409, 1.75899196932815, 1.58615159762205, 1.68651811973792, 1.96774920897146
C5	PATEL_SKIN_OF_BODY_ZOSTAVAX_AGE_70_93YO_VZV_CHALLENGE_6HR_UP	Patient 1_Day 7, Patient 2_Peak2, Patient 3_Peak CAR T, Patient 4_Day 21, Patient 4_Peak, Patient 4_Peak CAR T	1.42967916636324, 1.62895582296388, 1.35148781244178, 1.50374485149175, 1.54041100847621, 1.87284812780742
C5	RAG1_TARGET_GENES	Patient 1_Day 7, Patient 2_Peak2, Patient 3_Peak, Patient 3_Peak CAR T, Patient 4_Day 21, Patient 4_Peak	1.37371844881278, 1.39128146715204, 1.43736361199622, 1.4794519259638, 1.56523010744779, 1.54125993289252
C5	RTAAACA_FREAC2_01	Patient 1_Day 7, Patient 2_Peak2, Patient 3_Peak, Patient 3_Peak CAR T, Patient 4_Peak, Patient 4_Peak CAR T	1.31621764831023, 1.34854802140849, 1.38822005112423, 1.52778583825783, 1.72038184120085, 2.03202888989505
C5	S8_01	Patient 1_Peak CAR T, Patient 2_Peak2, Patient 3_Peak CAR T, Patient 4_Day 21, Patient 4_Peak, Patient 4_Product	1.64423945841108, 1.63785427556166, 1.55776315610759, 1.85468988900074, 2.04512261174305, 1.93950907495962
C5	SMAD3_Q6	Patient 1_Day 7, Patient 1_Peak CAR T, Patient 2_Peak2, Patient 3_Peak, Patient 3_Peak CAR T, Patient 4_Peak	1.47349779183191, 1.65597380267028, 1.80928560563755, 1.77671625957027, 1.70647348726006, 1.77923946525606
C5	SMARCA1_TARGET_GENES	Patient 1_Product, Patient 3_Peak, Patient 3_Peak CAR T, Patient 3_Product, Patient 4_Peak, Patient 4_Product	1.9869431516211, 1.69666165369765, 1.66847651016506, 1.87778968987229, 1.54484584761018, 2.08772905517676
C5	SREBP_Q3	Patient 1_Day 7, Patient 1_Peak CAR T, Patient 3_Peak, Patient 3_Peak CAR T, Patient 4_Peak, Patient 4_Product	1.39335428601305, 1.69490566523766, 1.56337686707788, 1.81986093427012, 1.8740887425478, 2.05361001781707
C5	STAT4_01	Patient 1_Day 7, Patient 2_Peak2, Patient 3_Peak, Patient 3_Peak CAR T, Patient 4_Day 21, Patient 4_Peak	1.38674367170331, 1.51590814085128, 1.52761253975347, 1.59828370160151, 1.71834633173316, 1.58039207868612
C5	SUPT16H_TARGET_GENES	Patient 1_Day 7, Patient 2_Peak2, Patient 3_Peak, Patient 3_Peak CAR T, Patient 4_Day 21, Patient 4_Peak	1.17402851853948, 1.26169528604155, 1.28663532984588, 1.28453744309513, 1.40958903346555, 1.34450404280825
C5	TAATTA_CHX10_01	Patient 1_Day 7, Patient 1_Peak CAR T, Patient 2_Peak2, Patient 3_Peak CAR T, Patient 4_Day 21, Patient 4_Peak	1.41419538498734, 1.37100485795143, 1.52394849775086, 1.42362282290259, 1.54563095306036, 1.64694659805943
C5	TBK1.DF_DN	Patient 1_Day 7, Patient 1_Peak CAR T, Patient 2_Peak2, Patient 3_Peak CAR T, Patient 4_Day 21, Patient 4_Peak	1.35286769755769, 1.54593841837262, 1.60746988716046, 1.4668842863364, 1.6212643621477, 1.75323920729655
C5	TCF1P_Q6	Patient 1_Day 7, Patient 1_Peak CAR T, Patient 2_Peak2, Patient 3_Peak, Patient 3_Peak CAR T, Patient 4_Peak	1.43356319271848, 1.63404898464149, 1.7190288005488, 1.52080871337595, 1.59031336737325, 1.77366784967169
C5	TFCP2_TARGET_GENES	Patient 1_Day 7, Patient 1_Peak, Patient 3_Peak, Patient 3_Peak CAR T, Patient 4_Day 21, Patient 4_Peak	1.46637135262672, 2.24391339520637, 1.96855295400857, 1.69303862973266, 1.74651548464425, 1.70127215496773
C5	TGACATY_UNKNOWN	Patient 1_Day 7, Patient 1_Peak CAR T, Patient 2_Peak2, Patient 3_Peak CAR T, Patient 4_Peak, Patient 4_Peak CAR T	1.34448998378172, 1.38778175492563, 1.47526984791921, 1.65779830260446, 1.75555353467484, 1.97824359049855
C5	TRAVAGLINI_LUNG_CD8_NAIVE_T_CELL	Patient 1_Day 7, Patient 1_Peak CAR T, Patient 2_Peak2, Patient 3_Peak, Patient 3_Product, Patient 4_Day 21	1.49852817678609, 1.52119026344502, 1.55170112534936, 1.48270849991808, 1.51280713812679, 1.44186854937226
C5	TTANTCA_UNKNOWN	Patient 1_Day 7, Patient 2_Peak2, Patient 3_Peak, Patient 3_Peak CAR T, Patient 4_Day 21, Patient 4_Peak	1.3174058862317, 1.47184577263591, 1.60129003553917, 1.57847052850153, 1.44225321843644, 1.67391515549763
C5	WDHD1_TARGET_GENES	Patient 1_Preinfusion, Patient 2_Peak2, Patient 3_Peak, Patient 3_Peak CAR T, Patient 4_Day 21, Patient 4_Peak	2.1224995807391, 1.69314084681303, 1.64710453880976, 1.46353074197743, 1.71642777017724, 1.77412110882123
C5	WHN_B	Patient 1_Day 7, Patient 1_Peak, Patient 2_Peak2, Patient 3_Peak CAR T, Patient 4_Day 21, Patient 4_Peak	1.37931363319088, 1.88385043021328, 1.56186945849263, 1.55621655994926, 1.54200500496619, 1.73021513194104
C5	ZHENG_CORD_BLOOD_C4_PUTATIVE_EARLY_ERYTHROID_COMMITMENT	Patient 1_Day 7, Patient 1_Peak CAR T, Patient 2_Peak2, Patient 3_Peak CAR T, Patient 4_Day 21, Patient 4_Peak	1.65421103709879, 1.58581198488569, 1.5979016897055, 1.57860654880569, 1.63829204442856, 2.04530730230291
C5	ZNF236_TARGET_GENES	Patient 1_Peak CAR T, Patient 2_Peak2, Patient 3_Peak, Patient 3_Peak CAR T, Patient 4_Peak, Patient 4_Product	1.51202892751869, 1.57686357747137, 1.57818202303952, 1.45203870223936, 1.76877080790295, 2.03236902748996
C5	ZNF449_TARGET_GENES	Patient 1_Day 7, Patient 1_Peak CAR T, Patient 2_Peak2, Patient 3_Peak CAR T, Patient 3_Preinfusion, Patient 4_Peak	1.28282125272393, 1.32703952808507, 1.41511341040098, 1.21750286948584, 1.78054943402188, 1.34104432764552
C5	ZNF513_TARGET_GENES	Patient 1_Day 7, Patient 2_Peak2, Patient 3_Peak, Patient 3_Peak CAR T, Patient 4_Day 21, Patient 4_Peak	1.50533528206993, 1.35995648479363, 1.43845156676309, 1.45526748532033, 1.37582416492669, 1.65765332249474
C5	ZNF740_TARGET_GENES	Patient 1_Day 7, Patient 1_Peak CAR T, Patient 2_Peak2, Patient 3_Peak, Patient 3_Peak CAR T, Patient 4_Peak	1.17446386375389, 1.40866965522559, 1.30890627995165, 1.32672344382215, 1.39102492147516, 1.37833251531685
C5	AAAYWAACM_HFH4_01	Patient 1_Day 7, Patient 2_Peak2, Patient 3_Peak, Patient 3_Peak CAR T, Patient 4_Peak	1.5120230653581, 1.66164316659641, 1.65005745696785, 1.79151385372497, 1.96454330805509
C5	BACH2_TARGET_GENES	Patient 1_Day 7, Patient 2_Peak2, Patient 3_Peak CAR T, Patient 4_Peak, Patient 4_Peak CAR T	1.19487347422993, 1.24141963323364, 1.20552352337102, 1.44216077943033, 1.87091925229316
C5	CBX5_TARGET_GENES	Patient 1_Day 7, Patient 2_Peak2, Patient 3_Peak, Patient 3_Peak CAR T, Patient 4_Peak	1.27059951647662, 1.38165493416299, 1.40888848629893, 1.24015504516281, 1.38462844284116
C5	CEBP_C	Patient 1_Day 7, Patient 2_Peak2, Patient 3_Peak CAR T, Patient 4_Day 21, Patient 4_Peak	1.56665950226518, 1.56480072984618, 1.67836524242572, 1.6277283986769, 1.7823310488878
C5	CEBPA_01	Patient 1_Day 7, Patient 1_Peak CAR T, Patient 3_Peak, Patient 3_Peak CAR T, Patient 4_Peak	1.56757736666296, 1.58539530507334, 1.72301393236902, 1.81077149091467, 1.81846056721153
C5	CEBPB_02	Patient 1_Day 7, Patient 1_Peak CAR T, Patient 2_Peak2, Patient 3_Peak CAR T, Patient 4_Peak	1.3362459119047, 1.61140332551365, 1.50207891666879, 1.56292414333528, 1.60038000613462
C5	CEBPGAMMA_Q6	Patient 1_Day 7, Patient 1_Peak CAR T, Patient 2_Peak2, Patient 3_Peak CAR T, Patient 4_Peak	1.42899388029208, 1.61453009822288, 1.79869385788428, 1.5568825694327, 1.67470961935572
C5	CHX10_01	Patient 2_Peak2, Patient 3_Peak CAR T, Patient 4_Day 21, Patient 4_Peak, Patient 4_Product	1.79777554953283, 1.51053929823311, 1.77195269779132, 1.60470366505117, 2.1296349489584
C5	CTR9_TARGET_GENES	Patient 1_Day 7, Patient 2_Peak2, Patient 3_Peak, Patient 3_Peak CAR T, Patient 4_Peak	1.79011352695021, 1.77130588187598, 1.96138183016888, 1.77093332929618, 1.59332214749897
C5	DESCARTES_FETAL_EYE_MICROGLIA	Patient 1_Peak, Patient 2_Peak2, Patient 3_Product, Patient 4_Day 21, Patient 4_Peak	1.84207747894006, 1.76752193812358, 1.59067396228782, 1.62444672459528, 1.67182099897932
C5	E2F_02	Patient 1_Day 7, Patient 1_Peak CAR T, Patient 3_Peak, Patient 3_Peak CAR T, Patient 4_Peak	1.37765991847994, 1.42342147245249, 1.48682018849567, 1.40807708865951, 1.49181808142425
C5	E2F_Q3	Patient 1_Day 7, Patient 1_Peak CAR T, Patient 3_Peak, Patient 3_Peak CAR T, Patient 4_Peak	1.58872817612166, 1.51920051759513, 1.50244917108341, 1.48569078241331, 1.4728358210206
C5	E2F1DP1RB_01	Patient 1_Day 7, Patient 1_Peak CAR T, Patient 3_Peak, Patient 3_Peak CAR T, Patient 4_Peak	1.62174475453394, 1.51786277456914, 1.48512237336221, 1.39669163635018, 1.7592906988333
C5	E4BP4_01	Patient 1_Day 7, Patient 2_Peak2, Patient 3_Peak, Patient 3_Peak CAR T, Patient 4_Peak	1.41717694701564, 1.60552955956268, 1.83055730422747, 1.7050749801834, 1.77418801259724
C5	EIF4E_DN	Patient 1_Day 7, Patient 2_Peak2, Patient 3_Peak CAR T, Patient 4_Peak, Patient 4_Peak CAR T	1.53894367687012, 1.67723417897472, 1.67302440115958, 1.87326092693424, 2.08104565868045
C5	ERWIN_COHEN_BLOOD_LIVE_VACCINE_TC_83_AGE_23_48YO_VACCINATED_VS_CONTROL_14DY_UP	Patient 1_Day 7, Patient 2_Peak2, Patient 3_Peak CAR T, Patient 4_Day 21, Patient 4_Peak	1.31135683430417, 1.30659419964474, 1.46210176573092, 1.42199357628987, 1.43896063263324
C5	FOXD3_01	Patient 1_Day 7, Patient 3_Peak, Patient 3_Peak CAR T, Patient 4_Day 21, Patient 4_Peak	1.40220402233828, 1.73623467507324, 1.89773167794466, 1.68293846372787, 1.85851829868794
C5	FOXH1_TARGET_GENES	Patient 1_Day 7, Patient 2_Peak2, Patient 3_Peak CAR T, Patient 4_Day 21, Patient 4_Peak	1.20542164813265, 1.44013567108156, 1.37514000791068, 1.46123778379213, 1.46267646058375
C5	FOXO4_02	Patient 1_Day 7, Patient 2_Peak2, Patient 3_Peak CAR T, Patient 4_Day 21, Patient 4_Peak	1.63613272275452, 1.59758573429982, 1.62570464051236, 1.87156884504849, 1.69927023780047
C5	GATA1_02	Patient 1_Day 7, Patient 2_Peak2, Patient 3_Peak, Patient 3_Peak CAR T, Patient 4_Peak	1.49451138867143, 1.75800390710656, 1.55719901714232, 1.77049136459668, 1.83729709273876
C5	GATA3_01	Patient 1_Day 7, Patient 1_Peak CAR T, Patient 2_Peak2, Patient 3_Peak CAR T, Patient 4_Peak	1.46046255397323, 1.60794353077476, 1.76409487372006, 1.53730751797765, 1.74274452886963
C5	GCM_CSNK1A1	Patient 1_Day 7, Patient 2_Peak2, Patient 3_Peak CAR T, Patient 4_Peak, Patient 4_Peak CAR T	1.69061029316205, 1.74712248554904, 1.82782671698759, 1.84463102578605, 1.77725282834184
C5	GCM_Q2	Patient 1_Day 7, Patient 3_Peak, Patient 3_Peak CAR T, Patient 4_Day 21, Patient 4_Peak	1.39004064763804, 1.6407580609979, 1.47276667467839, 1.59978062851318, 1.71662732417199
C5	GCM_RAB10	Patient 1_Day 7, Patient 1_Preinfusion, Patient 2_Peak2, Patient 4_Peak, Patient 4_Peak CAR T	1.42252917750212, 1.9922296242621, 1.59014600643846, 1.49408922931418, 2.17775907851691
C5	GGATTA_PITX2_Q2	Patient 1_Day 7, Patient 2_Peak2, Patient 3_Peak CAR T, Patient 4_Peak, Patient 4_Peak CAR T	1.27422815449678, 1.64263635774699, 1.53854202736439, 1.7371601549153, 2.12413797002251
C5	GGGTGGRR_PAX4_03	Patient 2_Peak2, Patient 3_Peak, Patient 3_Peak CAR T, Patient 4_Day 21, Patient 4_Peak	1.28087482639121, 1.3702878102584, 1.44038577699091, 1.3753843370415, 1.52692631183537
C5	GOBP_ALTERNATIVE_MRNA_SPLICING_VIA_SPLICEOSOME	Patient 1_Day 7, Patient 1_Peak CAR T, Patient 3_Peak CAR T, Patient 4_Day 21, Patient 4_Peak	1.69440613581302, 1.73163594330732, 2.02595297909884, 2.02708796764766, 1.82910250788999
C5	GOBP_CIRCULATORY_SYSTEM_DEVELOPMENT	Patient 1_Peak CAR T, Patient 2_Peak2, Patient 3_Peak, Patient 3_Peak CAR T, Patient 4_Peak	1.43831308317081, 1.50104603171957, 1.49215245869287, 1.44272711441229, 1.66831874855952
C5	GOBP_GENE_SILENCING	Patient 1_Day 7, Patient 2_Peak2, Patient 3_Peak, Patient 3_Peak CAR T, Patient 4_Peak	1.5388284662566, 1.67330243916755, 1.72213548213004, 1.59796201298839, 1.69512164212227
C5	GOBP_MRNA_PROCESSING	Patient 1_Day 7, Patient 1_Peak CAR T, Patient 3_Peak, Patient 3_Peak CAR T, Patient 4_Peak	1.4390851155718, 1.41420211225358, 1.4668335368761, 1.42805925981217, 1.50844114331891
C5	GOBP_NADH_DEHYDROGENASE_COMPLEX_ASSEMBLY	Patient 1_Day 7, Patient 1_Product, Patient 3_Peak, Patient 3_Peak CAR T, Patient 4_Product	1.69550613580168, 2.4808745510372, 2.50787508312525, 1.94788580691788, 2.33624737584394
C5	GOBP_POSITIVE_REGULATION_OF_BIOSYNTHETIC_PROCESS	Patient 1_Day 7, Patient 1_Peak CAR T, Patient 3_Peak CAR T, Patient 4_Peak, Patient 4_Peak CAR T	1.3266849498415, 1.33542570986898, 1.35276789213433, 1.61500780945568, 2.01702245613135
C5	GOBP_REGULATION_OF_HISTONE_METHYLATION	Patient 1_Peak CAR T, Patient 1_Preinfusion, Patient 2_Peak2, Patient 3_Peak CAR T, Patient 4_Peak	1.75180862393514, 2.02194173624347, 1.94501527228619, 1.75110818940945, 1.7680510326846
C5	GOBP_REGULATION_OF_MULTICELLULAR_ORGANISMAL_DEVELOPMENT	Patient 1_Day 7, Patient 1_Peak CAR T, Patient 2_Peak2, Patient 3_Peak CAR T, Patient 4_Peak	1.38075996942937, 1.48722058858894, 1.58950208219781, 1.33563990294768, 1.70261035017998
C5	GOBP_REGULATION_OF_RNA_SPLICING	Patient 1_Day 7, Patient 1_Peak CAR T, Patient 3_Peak, Patient 3_Peak CAR T, Patient 4_Peak	1.78249182148747, 1.76365501112377, 1.75643172345238, 1.82937698042944, 2.05452791984014
C5	GOBP_RNA_SPLICING	Patient 1_Day 7, Patient 1_Peak CAR T, Patient 3_Peak, Patient 3_Peak CAR T, Patient 4_Peak	1.46095911303005, 1.43813487136989, 1.4556156101148, 1.43089661374861, 1.47531204768021
C5	GOBP_SPLICEOSOMAL_COMPLEX_ASSEMBLY	Patient 1_Day 7, Patient 2_Peak2, Patient 3_Peak, Patient 3_Peak CAR T, Patient 4_Peak	1.76895527957723, 1.81981061135839, 1.87787062638324, 1.76695033677177, 1.74233727489489
C5	GOCC_MITOCHONDRION	Patient 1_Product, Patient 2_Day 24 CART, Patient 2_Day 24 CART, Patient 4_Product, Patient 4_Product	1.85034475696365, 1.94309341076364, 1.92459418823154, 2.37523842328698, 2.36557118443895
C5	GOCC_TRANSCRIPTION_REGULATOR_COMPLEX	Patient 1_Peak CAR T, Patient 3_Peak CAR T, Patient 3_Peak CAR T, Patient 4_Peak, Patient 4_Peak	1.45640346405011, 1.46701110740699, 1.46606883682365, 1.58677307475726, 1.5834663687056
C5	GOMF_HEME_COPPER_TERMINAL_OXIDASE_ACTIVITY	Patient 1_Day 7, Patient 1_Day 7, Patient 3_Peak, Patient 3_Peak, Patient 4_Product	2.02227629258243, 2.02041916436017, 2.1306489264993, 2.12690749792343, 1.88771155789026
C5	GOMF_PROTEIN_SERINE_KINASE_ACTIVITY	Patient 1_Day 7, Patient 3_Peak CAR T, Patient 3_Peak CAR T, Patient 4_Peak, Patient 4_Peak	1.44740218846975, 1.58893609022742, 1.5869515833392, 1.72491683208751, 1.71415210545637
C5	GOMF_PROTON_TRANSMEMBRANE_TRANSPORTER_ACTIVITY	Patient 1_Product, Patient 3_Peak, Patient 3_Peak, Patient 4_Product, Patient 4_Product	2.15461058384569, 2.04065761378734, 2.03620028207968, 2.36038778187712, 2.35490031215798
C5	GR_Q6_01	Patient 1_Day 7, Patient 2_Peak2, Patient 3_Peak CAR T, Patient 4_Day 21, Patient 4_Peak	1.44865661981222, 1.6446810371664, 1.41436449228571, 1.5707044442962, 1.88504391949916
C5	GSE10094_LCMV_VS_LISTERIA_IND_EFF_CD4_TCELL_UP	Patient 1_Day 7, Patient 2_Peak2, Patient 3_Peak CAR T, Patient 4_Day 21, Patient 4_Peak	1.48192596927734, 1.52054261506252, 1.82871268321459, 1.77653274405648, 1.9987983152896
C5	GSE10239_NAIVE_VS_MEMORY_CD8_TCELL_UP	Patient 1_Day 7, Patient 2_Peak2, Patient 3_Peak CAR T, Patient 4_Day 21, Patient 4_Peak	1.63685708096261, 1.57196050976683, 1.53469091457661, 1.6742345695025, 1.70930056395688
C5	GSE13306_TREG_VS_TCONV_SPLEEN_DN	Patient 1_Day 7, Patient 1_Peak CAR T, Patient 2_Peak2, Patient 4_Day 21, Patient 4_Peak	1.44901082074268, 1.79535170573763, 1.74484809917807, 1.8385394351101, 1.67431696152652
C5	GSE13738_RESTING_VS_BYSTANDER_ACTIVATED_CD4_TCELL_UP	Patient 1_Day 7, Patient 2_Peak2, Patient 3_Peak CAR T, Patient 4_Day 21, Patient 4_Peak	1.53946328607508, 1.65312656183619, 1.67493260101278, 1.69058045321237, 1.8402921299312
C5	GSE13738_RESTING_VS_TCR_ACTIVATED_CD4_TCELL_UP	Patient 1_Day 7, Patient 1_Peak CAR T, Patient 3_Peak CAR T, Patient 4_Day 21, Patient 4_Peak	1.61079552182512, 1.73441377855222, 1.50000510048179, 1.70063676571091, 1.90286997804264
C5	GSE14000_UNSTIM_VS_16H_LPS_DC_TRANSLATED_RNA_DN	Patient 1_Day 7, Patient 1_Preinfusion, Patient 2_Peak2, Patient 3_Peak CAR T, Patient 4_Peak	1.38529576010217, 1.88254894631517, 1.71269195876074, 1.50490147800438, 1.72451652512257
C5	GSE16450_CTRL_VS_IFNA_6H_STIM_IMMATURE_NEURON_CELL_LINE_DN	Patient 1_Day 7, Patient 2_Peak2, Patient 3_Peak CAR T, Patient 4_Peak, Patient 4_Peak CAR T	1.61862367392519, 1.53886095953931, 1.49553220117606, 2.07416997241618, 2.12946292729868
C5	GSE17974_CTRL_VS_ACT_IL4_AND_ANTI_IL12_24H_CD4_TCELL_UP	Patient 1_Day 7, Patient 2_Peak2, Patient 3_Peak CAR T, Patient 4_Peak, Patient 4_Peak CAR T	1.38898910771697, 1.63575252539329, 1.62400697514999, 1.63162327854958, 2.10058136653608
C5	GSE19888_ADENOSINE_A3R_ACT_VS_TCELL_MEMBRANES_ACT_IN_MAST_CELL_DN	Patient 1_Peak CAR T, Patient 2_Peak2, Patient 3_Peak CAR T, Patient 4_Peak, Patient 4_Peak CAR T	1.75678488325524, 1.6423298705834, 1.51753027692276, 1.78726699782028, 1.85015443471262
C5	GSE20366_TREG_VS_NAIVE_CD4_TCELL_HOMEOSTATIC_CONVERSION_DN	Patient 1_Preinfusion, Patient 3_Peak CAR T, Patient 4_Day 21, Patient 4_Peak, Patient 4_Peak CAR T	1.91658149058743, 1.63878489735368, 1.76723920317329, 1.6591648950635, 1.84730193366166
C5	GSE21033_1H_VS_12H_POLYIC_STIM_DC_DN	Patient 1_Day 7, Patient 2_Peak2, Patient 3_Peak CAR T, Patient 4_Peak, Patient 4_Peak CAR T	1.55457562191617, 1.87651281038325, 1.8048824848165, 1.83708761256097, 1.99353743031582
C5	GSE21033_CTRL_VS_POLYIC_STIM_DC_6H_DN	Patient 2_Peak2, Patient 3_Peak CAR T, Patient 4_Peak, Patient 4_Peak CAR T, Patient 4_Product	1.93444780229783, 1.66699588401396, 1.78606054446031, 2.11127570069508, 2.09514039677077
C5	GSE21360_NAIVE_VS_SECONDARY_MEMORY_CD8_TCELL_DN	Patient 2_Peak2, Patient 3_Peak CAR T, Patient 4_Peak, Patient 4_Peak CAR T, Patient 4_Product	1.65303243815307, 1.46742667915889, 1.71821988684493, 2.06606945830533, 2.10793025133991
C5	GSE21360_PRIMARY_VS_QUATERNARY_MEMORY_CD8_TCELL_DN	Patient 1_Day 7, Patient 2_Peak2, Patient 3_Peak CAR T, Patient 4_Day 21, Patient 4_Peak	1.5574460958177, 1.5839273164946, 1.58591540534354, 1.61030044531487, 1.73770880312149
C5	GSE21380_NON_TFH_VS_TFH_CD4_TCELL_DN	Patient 1_Day 7, Patient 2_Peak2, Patient 3_Peak, Patient 3_Peak CAR T, Patient 4_Peak	1.39713605826415, 1.79735149886287, 1.7260337669005, 1.55596012258164, 1.59729314551784
C5	GSE21670_UNTREATED_VS_TGFB_TREATED_STAT3_KO_CD4_TCELL_DN	Patient 1_Day 7, Patient 1_Preinfusion, Patient 2_Peak2, Patient 3_Peak CAR T, Patient 4_Peak	1.41419680889028, 1.94131768933891, 1.65109435386521, 1.50797117218697, 2.03149864871433
C5	GSE22886_DAY1_VS_DAY7_MONOCYTE_IN_CULTURE_UP	Patient 1_Day 7, Patient 2_Peak2, Patient 3_Peak CAR T, Patient 4_Peak, Patient 4_Peak CAR T	1.37545716331284, 1.70359826401664, 1.47317418011635, 1.78764499776198, 1.89368782444858
C5	GSE22886_DC_VS_MONOCYTE_DN	Patient 1_Day 7, Patient 2_Peak2, Patient 3_Peak CAR T, Patient 4_Peak, Patient 4_Peak CAR T	1.40232105450665, 1.68459155914681, 1.53724448284727, 1.46494682793376, 2.05864254154041
C5	GSE22886_NAIVE_CD4_TCELL_VS_12H_ACT_TH1_UP	Patient 1_Day 7, Patient 2_Peak2, Patient 3_Peak CAR T, Patient 4_Peak, Patient 4_Peak CAR T	1.48486580363533, 1.60781654217821, 1.66664626439917, 1.55326277847804, 2.21568710747164
C5	GSE25087_FETAL_VS_ADULT_TCONV_DN	Patient 1_Product, Patient 2_Peak2, Patient 4_Day 21, Patient 4_Peak, Patient 4_Product	1.9307735750869, 1.63736492788785, 1.73252979027254, 1.84805349786935, 1.89585747656724
C5	GSE25146_UNSTIM_VS_HELIOBACTER_PYLORI_LPS_STIM_AGS_CELL_UP	Patient 1_Day 7, Patient 2_Peak2, Patient 3_Peak, Patient 3_Peak CAR T, Patient 4_Peak	1.63298855604919, 1.70184340582496, 1.79706728626977, 1.66972385302829, 1.71866621104861
C5	GSE27241_WT_CTRL_VS_DIGOXIN_TREATED_RORGT_KO_CD4_TCELL_IN_TH17_POLARIZING_CONDITIONS_UP	Patient 1_Day 7, Patient 1_Peak CAR T, Patient 2_Peak2, Patient 4_Day 21, Patient 4_Peak	1.54218508599984, 1.77543662433029, 1.58773447111386, 1.70762515207132, 1.7011857145185
C5	GSE2770_IL4_ACT_VS_ACT_CD4_TCELL_2H_DN	Patient 1_Day 7, Patient 1_Peak CAR T, Patient 2_Peak2, Patient 3_Peak CAR T, Patient 4_Peak	1.43061605006987, 1.70841128771746, 1.65909488182059, 1.64715707154662, 1.68728523973484
C5	GSE28726_ACT_CD4_TCELL_VS_ACT_VA24NEG_NKTCELL_DN	Patient 1_Day 7, Patient 3_Peak CAR T, Patient 4_Day 21, Patient 4_Peak, Patient 4_Peak CAR T	1.58696636026694, 1.62945175495345, 1.62962973854301, 1.90117897602541, 1.93707041145349
C5	GSE29618_BCELL_VS_MDC_UP	Patient 1_Day 7, Patient 2_Peak2, Patient 3_Peak CAR T, Patient 4_Peak, Patient 4_Peak CAR T	1.45957983478227, 1.75457710002761, 1.68218597083977, 2.04808134619541, 1.78843900199928
C5	GSE29618_BCELL_VS_PDC_DAY7_FLU_VACCINE_UP	Patient 1_Day 7, Patient 2_Peak2, Patient 3_Peak CAR T, Patient 4_Peak, Patient 4_Peak CAR T	1.36372819939666, 1.73071969016219, 1.44231515381794, 1.69321133793808, 2.05688149480902
C5	GSE31082_DN_VS_CD8_SP_THYMOCYTE_DN	Patient 1_Day 7, Patient 2_Peak2, Patient 3_Peak CAR T, Patient 4_Day 21, Patient 4_Peak	1.40523501020474, 1.74988971633433, 1.47504695669663, 1.65640271274662, 1.76519607214288
C5	GSE31082_DN_VS_DP_THYMOCYTE_DN	Patient 2_Peak2, Patient 3_Peak CAR T, Patient 4_Day 21, Patient 4_Peak, Patient 4_Peak CAR T	1.60232235090536, 1.64966877090546, 1.63387824451351, 1.84726667746773, 2.1063339696895
C5	GSE32901_TH1_VS_TH17_ENRICHED_CD4_TCELL_UP	Patient 1_Day 7, Patient 2_Peak2, Patient 3_Peak CAR T, Patient 4_Peak, Patient 4_Peak CAR T	1.58463065181609, 1.7416099376929, 1.809906052764, 2.06915461325891, 1.87487417701143
C5	GSE33292_WT_VS_TCF1_KO_DN3_THYMOCYTE_UP	Patient 1_Day 7, Patient 2_Peak2, Patient 3_Peak CAR T, Patient 4_Peak, Patient 4_Peak CAR T	1.53602557240181, 1.83302322963838, 1.64480215936698, 1.87151089832321, 1.82219404394937
C5	GSE36476_CTRL_VS_TSST_ACT_40H_MEMORY_CD4_TCELL_OLD_UP	Patient 1_Day 7, Patient 2_Peak2, Patient 3_Peak CAR T, Patient 4_Day 21, Patient 4_Peak	1.53545054878633, 1.74232229862593, 1.52294448780407, 1.73534085123614, 1.85965537364497
C5	GSE36476_CTRL_VS_TSST_ACT_40H_MEMORY_CD4_TCELL_YOUNG_UP	Patient 1_Day 7, Patient 2_Peak2, Patient 3_Peak CAR T, Patient 4_Peak, Patient 4_Peak CAR T	1.56864233670646, 1.55344880624762, 1.51880980790155, 1.78519891703351, 1.77079604498901
C5	GSE369_IFNG_KO_VS_WT_LIVER_UP	Patient 1_Day 7, Patient 2_Peak2, Patient 3_Peak CAR T, Patient 4_Peak, Patient 4_Peak CAR T	1.40858393828325, 1.68606320448436, 1.58792757780078, 1.81580452601502, 2.05805993051799
C5	GSE37534_PIOGLITAZONE_VS_ROSIGLITAZONE_TREATED_CD4_TCELL_PPARG1_FOXP3_TRANSDUCED_DN	Patient 1_Day 7, Patient 1_Preinfusion, Patient 2_Peak2, Patient 3_Peak CAR T, Patient 4_Peak	1.60619271238431, 2.01222061821243, 1.97100197428118, 1.60341371466392, 1.94656601327281
C5	GSE37563_WT_VS_CTLA4_KO_CD4_TCELL_D4_POST_IMMUNIZATION_UP	Patient 1_Day 7, Patient 1_Peak CAR T, Patient 3_Peak CAR T, Patient 4_Peak, Patient 4_Peak CAR T	1.59015379221292, 1.75253261032901, 1.61663776781327, 1.88397496877708, 1.95238131403268
C5	GSE37605_FOXP3_FUSION_GFP_VS_IRES_GFP_TREG_NOD_DN	Patient 1_Day 7, Patient 2_Peak2, Patient 3_Peak CAR T, Patient 4_Day 21, Patient 4_Peak	1.70041296790712, 1.89986702638945, 1.77894349278189, 1.80329238000705, 2.04566865794731
C5	GSE3920_UNTREATED_VS_IFNA_TREATED_FIBROBLAST_UP	Patient 1_Day 7, Patient 2_Peak2, Patient 3_Peak CAR T, Patient 4_Peak, Patient 4_Peak CAR T	1.68710276045128, 1.65078630446559, 1.82130657543126, 2.24987054610263, 2.06252585447714
C5	GSE3982_EOSINOPHIL_VS_MAST_CELL_UP	Patient 1_Day 7, Patient 2_Peak2, Patient 3_Peak CAR T, Patient 4_Peak, Patient 4_Peak CAR T	1.56540403760221, 1.72380513992548, 1.60281196773307, 1.59253286820715, 1.87841136307927
C5	GSE3982_MEMORY_CD4_TCELL_VS_TH1_UP	Patient 1_Day 7, Patient 2_Peak2, Patient 3_Peak CAR T, Patient 4_Day 21, Patient 4_Peak	1.47016451141776, 1.66023133121832, 1.66142581412003, 2.09101001940473, 1.69442704086771
C5	GSE40225_WT_VS_RIP_B7X_DIABETIC_MOUSE_PANCREATIC_CD8_TCELL_UP	Patient 1_Day 7, Patient 2_Peak2, Patient 3_Peak CAR T, Patient 4_Day 21, Patient 4_Peak	1.46095818757316, 1.79125361165147, 1.66099699943132, 1.82855488310047, 1.75531864338756
C5	GSE45837_WT_VS_GFI1_KO_PDC_UP	Patient 1_Day 7, Patient 1_Product, Patient 3_Peak CAR T, Patient 4_Peak, Patient 4_Peak CAR T	1.84975954225637, 2.29429931302015, 1.8666477197847, 1.89234281997644, 1.89411734736225
C5	GSE46025_WT_VS_FOXO1_KO_KLRG1_LOW_CD8_EFFECTOR_TCELL_DN	Patient 1_Day 7, Patient 2_Peak2, Patient 3_Peak CAR T, Patient 4_Peak, Patient 4_Peak CAR T	1.57805995928442, 1.70358529397619, 1.61641461389499, 1.88391334477255, 1.79046503890764
C5	GSE6269_FLU_VS_STREP_PNEUMO_INF_PBMC_UP	Patient 1_Day 7, Patient 1_Peak CAR T, Patient 2_Peak2, Patient 3_Peak CAR T, Patient 4_Peak	1.37078960541912, 1.58401600075895, 1.58598531478418, 1.63600795429907, 1.7233405026156
C5	GSE6269_HEALTHY_VS_STAPH_AUREUS_INF_PBMC_UP	Patient 1_Peak CAR T, Patient 2_Peak2, Patient 3_Peak CAR T, Patient 4_Day 21, Patient 4_Peak	1.5970124077828, 1.60552133375707, 1.61765303639687, 1.78644420671946, 1.72790979395261
C5	GSE6674_PL2_3_VS_ANTI_IGM_AND_CPG_STIM_BCELL_DN	Patient 1_Day 7, Patient 2_Peak2, Patient 3_Peak CAR T, Patient 4_Peak, Patient 4_Peak CAR T	1.49587093047162, 1.5665530707072, 1.74802942775084, 1.82123660730228, 1.86318849549253
C5	GSE7219_WT_VS_NIK_NFKB2_KO_DC_DN	Patient 1_Peak CAR T, Patient 2_Peak2, Patient 3_Peak CAR T, Patient 4_Peak, Patient 4_Peak CAR T	1.66333031416654, 1.8462894577255, 1.55823170336797, 1.80865974520904, 1.82513933694035
C5	GSE7568_CTRL_VS_3H_TGFB_TREATED_MACROPHAGES_WITH_IL4_AND_DEXAMETHASONE_DN	Patient 1_Day 7, Patient 1_Preinfusion, Patient 2_Peak2, Patient 3_Peak CAR T, Patient 4_Peak	1.40169901438743, 1.9480853369407, 1.5400273046137, 1.67061035485662, 2.04600159384838
C5	HALLMARK_G2M_CHECKPOINT	Patient 1_Day 7, Patient 1_Peak CAR T, Patient 3_Peak CAR T, Patient 4_Day 21, Patient 4_Peak	1.40610763927343, 1.51314533975937, 1.63942132343662, 1.59451967023467, 1.56679998226968
C5	HALLMARK_MITOTIC_SPINDLE	Patient 1_Peak CAR T, Patient 2_Peak2, Patient 4_Day 21, Patient 4_Peak, Patient 4_Peak CAR T	1.67971308373932, 1.55891115351972, 1.7044771182369, 1.63760214144254, 1.67982307399047
C5	HAY_BONE_MARROW_NK_CELLS	Patient 2_Peak2, Patient 3_Peak, Patient 3_Peak CAR T, Patient 3_Product, Patient 4_Peak	1.40984645337735, 1.43429201603047, 1.34040076111784, 1.55111845075164, 1.31912702297014
C5	HBZ_TARGET_GENES	Patient 1_Day 7, Patient 1_Peak CAR T, Patient 2_Peak2, Patient 3_Peak CAR T, Patient 4_Peak	1.22121140519293, 1.34878663202259, 1.41627344735599, 1.28342751574408, 1.48577512702815
C5	HNF1_C	Patient 1_Day 7, Patient 2_Peak2, Patient 3_Peak CAR T, Patient 4_Day 21, Patient 4_Peak	1.56380615404158, 1.86077024482613, 1.54499088640769, 1.6808680752177, 1.65480720398281
C5	HNF6_Q6	Patient 1_Day 7, Patient 2_Peak2, Patient 3_Peak, Patient 3_Peak CAR T, Patient 4_Peak	1.39039561525292, 1.65782821593878, 1.73599128051149, 1.87746364818803, 1.53664476781843
C5	HOXA4_Q2	Patient 1_Day 7, Patient 1_Peak CAR T, Patient 2_Peak2, Patient 3_Peak CAR T, Patient 4_Peak	1.53560783904248, 1.59161812646411, 1.7077887724275, 1.74712306234117, 1.87630653569302
C5	HP_ABNORMAL_AGGRESSIVE_IMPULSIVE_OR_VIOLENT_BEHAVIOR	Patient 1_Day 7, Patient 2_Peak2, Patient 3_Peak, Patient 3_Peak CAR T, Patient 4_Peak	1.62655711508309, 1.58315873088986, 1.62863107012006, 1.69382779084483, 1.72767128246887
C5	HP_ABNORMAL_CARDIAC_VENTRICLE_MORPHOLOGY	Patient 1_Product, Patient 2_Day 24 CART, Patient 3_Peak, Patient 4_Day 21, Patient 4_Product	2.0614246000789, 2.13271537341569, 1.64069222835539, 1.53065976554859, 2.52425683090392
C5	HP_ABNORMAL_EXTERNAL_GENITALIA	Patient 1_Day 7, Patient 1_Peak CAR T, Patient 2_Peak2, Patient 3_Peak CAR T, Patient 4_Day 21	1.2187364473516, 1.30722805566451, 1.32261297197214, 1.29154307179446, 1.420762901902
C5	HP_ABNORMAL_FACIAL_SHAPE	Patient 1_Preinfusion, Patient 2_Peak2, Patient 3_Peak CAR T, Patient 4_Day 21, Patient 4_Peak	1.89978571888487, 1.48995356664965, 1.31187548300172, 1.4481938884794, 1.493922590072
C5	HP_ABNORMAL_LIVER_MORPHOLOGY	Patient 1_Peak CAR T, Patient 1_Product, Patient 3_Peak, Patient 3_Preinfusion, Patient 4_Product	1.35591134690026, 2.42356376769994, 1.43990722788189, 1.83163353521467, 2.23088678548689
C5	HP_ABNORMAL_SIZE_OF_THE_PALPEBRAL_FISSURES	Patient 1_Day 7, Patient 2_Peak2, Patient 3_Peak, Patient 3_Peak CAR T, Patient 4_Peak	1.538086531904, 1.6175792531164, 1.62428398403585, 1.45950207426877, 1.53599921475258
C5	HP_ABNORMAL_SOCIAL_BEHAVIOR	Patient 1_Peak, Patient 2_Peak2, Patient 3_Peak, Patient 4_Day 21, Patient 4_Product	1.90731204665157, 1.53880963399137, 1.77723597322385, 1.67620137066587, 1.87483098480475
C5	HP_ABNORMALITY_OF_CRANIAL_SUTURES	Patient 1_Day 7, Patient 2_Peak2, Patient 3_Peak, Patient 3_Peak CAR T, Patient 4_Peak	1.5627357039454, 1.68269793510693, 1.60276252195906, 1.51512867886167, 1.78747136422192
C5	HP_ABNORMALITY_OF_FRONTAL_SINUS	Patient 1_Peak CAR T, Patient 2_Peak2, Patient 3_Peak, Patient 3_Peak CAR T, Patient 4_Day 21	1.54772156676455, 1.5493767286925, 1.55060446715747, 1.58127273009792, 1.68328645869859
C5	HP_ABNORMALITY_OF_JOINT_MOBILITY	Patient 1_Day 7, Patient 1_Peak CAR T, Patient 2_Peak2, Patient 3_Peak CAR T, Patient 4_Peak	1.2278065635845, 1.336334452728, 1.37560705566429, 1.24920676388769, 1.49401983513636
C5	HP_ABNORMALITY_OF_SKELETAL_MATURATION	Patient 1_Peak CAR T, Patient 2_Peak2, Patient 3_Peak CAR T, Patient 4_Day 21, Patient 4_Peak	1.66999647747735, 1.61168482701374, 1.50927866532204, 1.56269485963375, 1.69810059201069
C5	HP_ABNORMALITY_OF_THE_DENTITION	Patient 1_Day 7, Patient 1_Peak CAR T, Patient 2_Peak2, Patient 3_Peak CAR T, Patient 4_Peak	1.34124334890824, 1.44972672891964, 1.48586340504607, 1.33672596009934, 1.52077071092025
C5	HP_ABNORMALITY_OF_THE_EXTERNAL_NOSE	Patient 1_Day 7, Patient 1_Preinfusion, Patient 2_Peak2, Patient 3_Peak CAR T, Patient 4_Peak	1.28784863510331, 1.88546566873568, 1.40272628957246, 1.36127898011037, 1.52679303616158
C5	HP_ABNORMALITY_OF_THE_FONTANELLES_OR_CRANIAL_SUTURES	Patient 1_Day 7, Patient 2_Peak2, Patient 3_Peak, Patient 3_Peak CAR T, Patient 4_Peak	1.42857760480148, 1.52574773242671, 1.53623114092134, 1.40211359746043, 1.76450264654411
C5	HP_ABNORMALITY_OF_THE_LENS	Patient 1_Peak CAR T, Patient 2_Day 24 CART, Patient 3_Peak, Patient 3_Preinfusion, Patient 4_Day 21	1.47752590059709, 2.1658392831381, 1.52942376208511, 1.89007174814187, 1.49161009835139
C5	HP_ABNORMALITY_OF_THE_MUSCULATURE_OF_THE_LOWER_LIMBS	Patient 2_Peak2, Patient 3_Peak, Patient 3_Peak CAR T, Patient 4_Day 21, Patient 4_Peak	2.01698005933944, 1.9583647994926, 1.63223145201516, 1.78178014297889, 1.69054969489552
C5	HP_ABNORMALITY_OF_THE_MUSCULATURE_OF_THE_THIGH	Patient 1_Peak CAR T, Patient 2_Peak2, Patient 3_Peak, Patient 3_Peak CAR T, Patient 4_Day 21	1.61683917715911, 1.91744054311775, 1.74166918248271, 1.78658907397069, 1.85766791947638
C5	HP_ABNORMALITY_OF_THE_PALPEBRAL_FISSURES	Patient 1_Day 7, Patient 2_Peak2, Patient 3_Peak CAR T, Patient 4_Day 21, Patient 4_Peak	1.36208294934727, 1.35948009901355, 1.42718606317969, 1.41124024471128, 1.69577384363457
C5	HP_ABSENT_FRONTAL_SINUSES	Patient 1_Peak CAR T, Patient 2_Peak2, Patient 3_Peak, Patient 3_Peak CAR T, Patient 4_Day 21	1.54772156676455, 1.5493767286925, 1.55060446715747, 1.58127273009792, 1.68328645869859
C5	HP_APLASIA_HYPOPLASIA_OF_THE_LENS	Patient 1_Peak CAR T, Patient 2_Peak2, Patient 3_Peak, Patient 3_Peak CAR T, Patient 4_Peak	1.3248457168772, 1.33661649075039, 1.33164158667897, 1.48119027483658, 1.33739426528484
C5	HP_APRAXIA	Patient 1_Day 7, Patient 1_Peak CAR T, Patient 2_Peak2, Patient 3_Peak CAR T, Patient 4_Peak	1.38299918919512, 1.51775076841217, 1.58363775267134, 1.4386984337427, 1.8605237525468
C5	HP_ATTENTION_DEFICIT_HYPERACTIVITY_DISORDER	Patient 1_Peak CAR T, Patient 2_Peak2, Patient 3_Peak CAR T, Patient 4_Day 21, Patient 4_Peak	1.49889231827994, 1.64753502298816, 1.57559411384536, 1.53344302975373, 1.76806680144994
C5	HP_CHRONIC_OTITIS_MEDIA	Patient 1_Peak CAR T, Patient 3_Peak CAR T, Patient 3_Preinfusion, Patient 4_Day 21, Patient 4_Peak	1.73330019799773, 1.67961629361577, 1.7348741733579, 1.82358521325352, 1.67901583643708
C5	HP_DELAYED_GROSS_MOTOR_DEVELOPMENT	Patient 1_Day 7, Patient 1_Preinfusion, Patient 2_Peak2, Patient 3_Peak CAR T, Patient 4_Peak	1.35617157509376, 2.26895003231685, 1.75450540099631, 1.48572390189314, 1.95585499325444
C5	HP_ECTOPIC_KIDNEY	Patient 1_Day 7, Patient 1_Peak CAR T, Patient 2_Peak2, Patient 3_Peak CAR T, Patient 4_Day 21	1.80761254405056, 1.77591720571458, 1.68289277717415, 1.62891317324111, 1.80678562065521
C5	HP_FETAL_DISTRESS	Patient 1_Peak CAR T, Patient 1_Product, Patient 3_Peak, Patient 3_Peak CAR T, Patient 4_Product	1.71672774379344, 2.01581300229625, 2.09485591155978, 1.81465953446373, 1.92254499472969
C5	HP_HIP_DYSPLASIA	Patient 1_Peak CAR T, Patient 2_Peak2, Patient 3_Peak CAR T, Patient 3_Product, Patient 4_Peak	1.62234755786474, 1.60857856808717, 1.64332783103508, 1.92600978166152, 1.73565422539294
C5	HP_HYPERREFLEXIA	Patient 1_Product, Patient 3_Peak, Patient 3_Preinfusion, Patient 4_Preinfusion, Patient 4_Product	1.80182456840474, 1.44615453017153, 1.81006766373208, 1.67084584396368, 2.13085730534699
C5	HP_HYPOPLASIA_OF_PENIS	Patient 1_Day 7, Patient 2_Peak2, Patient 3_Peak, Patient 3_Peak CAR T, Patient 4_Peak	1.4165410735259, 1.70074093023749, 1.71245186781843, 1.55258550662206, 1.53587342609637
C5	HP_IMPAIRED_SOCIAL_INTERACTIONS	Patient 1_Peak, Patient 1_Product, Patient 2_Peak2, Patient 3_Peak, Patient 4_Product	1.9641399460916, 1.98640791584215, 1.60151358447197, 1.79675793414441, 1.91928434864176
C5	HP_INGUINAL_HERNIA	Patient 1_Peak CAR T, Patient 1_Preinfusion, Patient 2_Peak2, Patient 3_Peak CAR T, Patient 4_Peak	1.99329112182881, 1.90378210673501, 1.57859655915079, 1.57281623199988, 1.69611003985868
C5	HP_JOINT_LAXITY	Patient 1_Day 7, Patient 1_Peak CAR T, Patient 2_Peak2, Patient 3_Peak CAR T, Patient 4_Peak	1.42352300060154, 1.72771777664682, 1.72036032524617, 1.63748342241892, 1.67055388292363
C5	HP_MISALIGNMENT_OF_TEETH	Patient 1_Day 7, Patient 1_Peak CAR T, Patient 2_Peak2, Patient 3_Peak CAR T, Patient 4_Peak	1.5080242741052, 1.51632203458407, 1.45474212445905, 1.47384025057501, 1.594057175374
C5	HP_MUSCLE_FIBER_ATROPHY	Patient 2_Peak2, Patient 3_Peak, Patient 3_Peak CAR T, Patient 4_Day 21, Patient 4_Peak	1.72634388267996, 1.85077936945186, 1.78193597503538, 1.98180894361404, 1.78165709722035
C5	HP_NON_MOTOR_SEIZURE	Patient 1_Day 7, Patient 2_Peak2, Patient 3_Peak, Patient 3_Peak CAR T, Patient 4_Peak	1.79115379081407, 1.71813992015572, 1.72946256869432, 1.76286256163273, 1.91207251284945
C5	HP_PERIVENTRICULAR_HETEROTOPIA	Patient 1_Peak, Patient 2_Peak2, Patient 3_Peak, Patient 4_Day 21, Patient 4_Peak	1.86483002366637, 1.79593272682749, 1.74344082944658, 1.89748225476495, 1.85402340101189
C5	HP_PERSONALITY_DISORDER	Patient 1_Day 7, Patient 2_Peak2, Patient 3_Peak, Patient 3_Peak CAR T, Patient 4_Peak	1.73188523434818, 1.63232077085382, 1.65072040010763, 1.77660803599676, 1.76323014777482
C5	HP_RETINAL_ARTERIOLAR_TORTUOSITY	Patient 1_Peak CAR T, Patient 1_Preinfusion, Patient 1_Product, Patient 3_Peak, Patient 4_Day 21	1.83225084188161, 1.86226945961915, 1.32599790822797, 1.71200763032469, 1.76950221140968
C5	HP_SHORTENED_PR_INTERVAL	Patient 1_Day 7, Patient 1_Peak CAR T, Patient 3_Peak, Patient 3_Peak CAR T, Patient 4_Peak	1.33392264721326, 1.3248457168772, 1.33164158667897, 1.32949503574411, 1.33739426528484
C5	HP_SLENDER_FINGER	Patient 1_Preinfusion, Patient 2_Peak2, Patient 3_Peak CAR T, Patient 3_Preinfusion, Patient 4_Day 21	1.86742731403294, 1.59674239822886, 1.55999641271931, 1.72514354187, 1.66385536040963
C5	HP_SMALL_HAND	Patient 1_Preinfusion, Patient 2_Peak2, Patient 3_Peak, Patient 3_Peak CAR T, Patient 4_Peak	1.80766530938129, 1.72918928867898, 1.6758176041258, 1.77283350381544, 1.83364873170641
C5	HP_THICK_LOWER_LIP_VERMILION	Patient 1_Day 7, Patient 1_Peak CAR T, Patient 3_Peak CAR T, Patient 4_Day 21, Patient 4_Peak	1.47443042360998, 1.68181991167604, 1.6977883559228, 1.6377369188536, 1.88410366878903
C5	HP_THIN_VERMILION_BORDER	Patient 1_Day 7, Patient 1_Peak CAR T, Patient 3_Peak, Patient 3_Peak CAR T, Patient 4_Peak	1.47702661854341, 1.42918057634844, 1.4472652255567, 1.47338211604771, 1.74612827581088
C5	HP_TUBE_FEEDING	Patient 1_Day 7, Patient 2_Peak2, Patient 3_Peak CAR T, Patient 4_Day 21, Patient 4_Peak	1.39947274416274, 1.68305118598863, 1.4437225702686, 1.61571141573493, 1.57689759133881
C5	HP_VENTRICULOMEGALY	Patient 1_Peak CAR T, Patient 2_Peak2, Patient 3_Peak, Patient 3_Peak CAR T, Patient 4_Peak	1.44977082589572, 1.48687990638023, 1.39270859859174, 1.37399798233934, 1.62182492662771
C5	HP_WIDELY_SPACED_TEETH	Patient 1_Day 7, Patient 2_Peak2, Patient 3_Peak, Patient 3_Peak CAR T, Patient 4_Peak	1.53109461957012, 1.79114278364343, 1.63671561703149, 1.70734183088843, 1.69131153524624
C5	IK2_01	Patient 1_Peak CAR T, Patient 2_Peak2, Patient 3_Peak, Patient 3_Peak CAR T, Patient 4_Peak	1.6729324397476, 1.59058547056384, 1.68859970978853, 1.67725451144361, 1.8598749289728
C5	IRF2_01	Patient 1_Day 7, Patient 3_Peak, Patient 3_Peak CAR T, Patient 4_Peak, Patient 4_Product	1.42081569159228, 1.77847049573055, 1.65633597282914, 1.78918288295187, 1.91854370788092
C5	KEGG_ALZHEIMERS_DISEASE	Patient 1_Product, Patient 2_Day 24 CART, Patient 2_Peak, Patient 3_Peak, Patient 4_Product	2.02448353350371, 1.88500694789686, 1.8379045934987, 1.74433312760969, 2.11917891102793
C5	KEGG_HUNTINGTONS_DISEASE	Patient 1_Product, Patient 2_Day 24 CART, Patient 2_Peak, Patient 3_Peak, Patient 4_Product	1.96615560900421, 1.94082279611049, 1.8379045934987, 1.7343607274568, 2.23617024549822
C5	LAKE_ADULT_KIDNEY_C13_THICK_ASCENDING_LIMB	Patient 2_Peak2, Patient 3_Peak, Patient 3_Peak CAR T, Patient 4_Day 21, Patient 4_Peak	1.89654546111838, 1.64275810161575, 1.95142121660152, 1.71152281796737, 1.66614965630166
C5	LYF1_01	Patient 1_Day 7, Patient 2_Peak2, Patient 3_Peak CAR T, Patient 4_Day 21, Patient 4_Peak	1.44563275292506, 1.718272640432, 1.62938729658042, 1.62837522964692, 1.84661831422727
C5	MED16_TARGET_GENES	Patient 2_Peak2, Patient 3_Peak, Patient 3_Peak CAR T, Patient 3_Product, Patient 4_Peak	1.68311223035018, 1.75566346930637, 1.88424731156623, 2.10726372648215, 1.79764741072396
C5	MED25_TARGET_GENES	Patient 1_Day 7, Patient 1_Product, Patient 3_Peak CAR T, Patient 3_Product, Patient 4_Day 21	1.67623315338274, 2.22580335637463, 1.70745470122776, 2.11144143485802, 1.84439053325453
C5	MEIS1BHOXA9_01	Patient 1_Day 7, Patient 1_Peak CAR T, Patient 3_Peak CAR T, Patient 4_Day 21, Patient 4_Peak	1.54658555035686, 1.72730448268843, 1.49271260937003, 1.83306680694832, 1.7845254605349
C5	MODULE_119	Patient 1_Peak CAR T, Patient 2_Peak2, Patient 3_Peak, Patient 4_Day 21, Patient 4_Peak	1.80505399402687, 1.8759108508818, 1.81497075391438, 1.65839982672197, 1.9459626270964
C5	MODULE_123	Patient 1_Day 7, Patient 2_Peak2, Patient 3_Peak CAR T, Patient 4_Day 21, Patient 4_Peak	1.49314621687446, 1.50750187059, 1.65290030068374, 1.64002183531343, 1.97819816655063
C5	MODULE_183	Patient 1_Day 7, Patient 2_Peak2, Patient 3_Peak, Patient 3_Peak CAR T, Patient 4_Peak	1.85175077068336, 1.76769359191835, 2.03560773429161, 1.94508073070303, 2.07041249033084
C5	NAKAYA_MYELOID_DENDRITIC_CELL_FLUARIX_FLUVIRIN_AGE_18_50YO_7DY_UP	Patient 1_Day 7, Patient 2_Peak2, Patient 3_Product, Patient 4_Day 21, Patient 4_Peak	1.24996208164949, 1.38754957536864, 1.54556122435473, 1.76053585521593, 1.57627423941153
C5	NCOA4_TARGET_GENES	Patient 1_Day 7, Patient 1_Product, Patient 3_Peak, Patient 3_Peak CAR T, Patient 4_Day 21	1.18002300903179, 1.87540087503891, 1.34917525168821, 1.31415034567147, 1.34738998086109
C5	NFKB_Q6	Patient 1_Peak CAR T, Patient 2_Peak2, Patient 3_Peak CAR T, Patient 4_Day 21, Patient 4_Peak	1.55429508560837, 1.53908576843888, 1.46850577670114, 1.56452148167318, 1.61419684175002
C5	OCONNOR_PBMC_MENVEO_ACWYVAX_AGE_30_70YO_7DY_AFTER_SECOND_DOSE_VS_7DY_AFTER_FIRST_DOSE_DN	Patient 1_Day 7, Patient 2_Peak2, Patient 3_Peak CAR T, Patient 4_Peak, Patient 4_Peak CAR T	1.48504553894746, 1.55657397794192, 1.40671059554245, 1.68947761041521, 1.83404054157175
C5	OCT_C	Patient 1_Peak, Patient 1_Peak CAR T, Patient 2_Peak2, Patient 3_Peak CAR T, Patient 4_Peak	1.95701831862229, 1.64624310552414, 1.5881235891904, 1.62076506129568, 1.80832800587617
C5	OCT1_06	Patient 1_Day 7, Patient 2_Peak2, Patient 3_Peak, Patient 3_Peak CAR T, Patient 4_Peak	1.50477840998895, 1.69157048748471, 1.64735969100559, 1.78377996893484, 1.73631832693893
C5	PAX4_02	Patient 1_Day 7, Patient 2_Peak2, Patient 3_Peak CAR T, Patient 4_Day 21, Patient 4_Peak	1.63286733336004, 2.02558589367384, 1.703217288839, 1.79160178630061, 2.08493669883251
C5	PITX2_Q2	Patient 1_Day 7, Patient 1_Peak CAR T, Patient 2_Peak2, Patient 3_Peak CAR T, Patient 4_Peak	1.43824558592503, 1.59695383819436, 1.59188461968655, 1.63350081999822, 1.63765086690562
C5	PTF1BETA_Q6	Patient 1_Day 7, Patient 1_Peak CAR T, Patient 3_Peak CAR T, Patient 4_Day 21, Patient 4_Peak	1.46090648651041, 1.67085054469613, 1.41658652024403, 1.60712252507657, 2.01274865290392
C5	RORA1_01	Patient 1_Day 7, Patient 3_Peak CAR T, Patient 4_Day 21, Patient 4_Peak, Patient 4_Peak CAR T	1.37885682745345, 1.58413919335638, 1.58885553153475, 1.64355741758732, 2.00391199528528
C5	RRAGTTGT_UNKNOWN	Patient 1_Day 7, Patient 2_Peak2, Patient 3_Peak, Patient 3_Peak CAR T, Patient 4_Peak	1.38896161395236, 1.62087298249137, 1.69485257878292, 1.51572734827653, 1.77485720895562
C5	SOX9_B1	Patient 1_Day 7, Patient 2_Peak2, Patient 3_Peak CAR T, Patient 4_Day 21, Patient 4_Peak	1.40619567059261, 1.69654456692235, 1.63231991442461, 1.56424868074036, 1.55119777036839
C5	SYATTGTG_UNKNOWN	Patient 1_Day 7, Patient 1_Peak CAR T, Patient 3_Peak, Patient 3_Peak CAR T, Patient 4_Peak	1.47900676959873, 1.69699823501688, 1.56268280693304, 1.71613722706307, 1.92059914027333
C5	TCF4_Q5	Patient 2_Peak2, Patient 3_Peak, Patient 3_Peak CAR T, Patient 4_Day 21, Patient 4_Peak	1.80330551983735, 1.95998943312118, 1.76165076495626, 1.99180182998361, 1.85980100155396
C5	TEF_Q6	Patient 2_Peak2, Patient 3_Peak, Patient 3_Peak CAR T, Patient 4_Day 21, Patient 4_Peak	1.59596661319897, 1.53203006222003, 1.52551292399601, 1.71124878030403, 1.7820351839177
C5	TFIIA_Q6	Patient 1_Day 7, Patient 1_Peak CAR T, Patient 3_Peak, Patient 3_Peak CAR T, Patient 4_Peak	1.50531703780102, 1.52025601411351, 1.58830420255402, 1.8137517119699, 1.75322662153706
C5	TGACAGNY_MEIS1_01	Patient 1_Day 7, Patient 2_Peak2, Patient 3_Peak, Patient 3_Peak CAR T, Patient 4_Peak	1.29955650960061, 1.33932798453075, 1.38103889723606, 1.44235657607584, 1.66844731017643
C5	TGGNNNNNNKCCAR_UNKNOWN	Patient 1_Day 7, Patient 1_Product, Patient 3_Peak, Patient 3_Peak CAR T, Patient 4_Product	1.33653581174993, 2.32003276179438, 1.5646884318356, 1.38545042881927, 2.04482830062883
C5	TGIF_01	Patient 1_Day 7, Patient 2_Peak2, Patient 3_Peak, Patient 3_Peak CAR T, Patient 4_Peak	1.40685528834913, 1.84586602729926, 1.62492700561254, 1.54486692951543, 1.87419273740078
C5	THAKAR_PBMC_INACTIVATED_INFLUENZA_AGE_21_30YO_NONRESPONDER_28DY_UP	Patient 1_Day 7, Patient 2_Peak2, Patient 3_Peak CAR T, Patient 4_Peak, Patient 4_Peak CAR T	1.36536990647931, 1.58897121971735, 1.51770885104565, 1.66309969932353, 1.87171249745068
C5	TITF1_Q3	Patient 1_Day 7, Patient 2_Peak2, Patient 3_Peak CAR T, Patient 4_Day 21, Patient 4_Peak	1.41924372477727, 1.90446813021922, 1.62368002491322, 1.69442833192793, 1.8294502994831
C5	VDR_Q6	Patient 1_Peak CAR T, Patient 2_Peak2, Patient 3_Peak, Patient 3_Peak CAR T, Patient 4_Peak	1.66993034325305, 1.53548192312094, 1.71107832034134, 1.4814714870464, 1.74830237405201
C5	WTGAAAT_UNKNOWN	Patient 1_Day 7, Patient 2_Peak2, Patient 3_Peak, Patient 3_Peak CAR T, Patient 4_Peak	1.26219181045259, 1.67388917426909, 1.47842541036712, 1.60176271855553, 1.68310296992955
C5	YNTTTNNNANGCARM_UNKNOWN	Patient 2_Peak2, Patient 3_Peak, Patient 3_Peak CAR T, Patient 4_Day 21, Patient 4_Peak	1.69049775390197, 1.69642011379026, 1.64444269984583, 1.70590876172051, 1.72757395203467
C5	YTATTTTNR_MEF2_02	Patient 1_Day 7, Patient 2_Peak2, Patient 3_Peak, Patient 3_Peak CAR T, Patient 4_Peak	1.38510665946024, 1.51984418174735, 1.47100424575088, 1.62601983941611, 1.82016242718178
C5	YY1_01	Patient 1_Day 7, Patient 2_Peak2, Patient 3_Peak, Patient 3_Peak CAR T, Patient 4_Peak	1.5078466235354, 1.56860628161646, 1.63782157123317, 1.88187286831856, 1.87770289705901
C5	ZAK_PBMC_MRKAD5_HIV_1_GAG_POL_NEF_AGE_20_50YO_AD5_NAB_TITERS_GTE_200_VS_LTE_200_1DY_UP	Patient 1_Day 7, Patient 2_Peak2, Patient 3_Peak CAR T, Patient 4_Day 21, Patient 4_Peak	1.42500550790741, 1.73938052666767, 1.59544652437913, 1.96803773548496, 1.69189219740293
C5	ZIC2_01	Patient 1_Peak CAR T, Patient 3_Peak CAR T, Patient 4_Peak, Patient 4_Peak CAR T, Patient 4_Product	1.52149468445352, 1.43882608388039, 1.70047209006677, 2.13289259660208, 2.00701084103805
C5	ZIM3_TARGET_GENES	Patient 1_Day 7, Patient 2_Peak2, Patient 3_Peak, Patient 3_Peak CAR T, Patient 4_Peak	1.29165234406662, 1.57824862534212, 1.31222271168863, 1.38062284096875, 1.5953051955357
C5	ZNF184_TARGET_GENES	Patient 1_Day 7, Patient 1_Peak, Patient 1_Peak CAR T, Patient 3_Peak CAR T, Patient 4_Peak	1.18400959175472, 1.62332495132286, 1.37977548878793, 1.28976041365146, 1.36043394940408
C5	ZNF423_TARGET_GENES	Patient 1_Day 7, Patient 2_Peak2, Patient 3_Peak CAR T, Patient 4_Day 21, Patient 4_Peak	1.17085858518065, 1.28124905832052, 1.30833617765944, 1.38127638130589, 1.47817443906256
C5	ZNF558_TARGET_GENES	Patient 1_Day 7, Patient 3_Peak, Patient 3_Peak CAR T, Patient 4_Day 21, Patient 4_Peak	1.37765265817007, 1.63228077665355, 1.65009727020924, 1.64027941154705, 1.7078433474202
C5	ZNF618_TARGET_GENES	Patient 1_Day 7, Patient 2_Peak2, Patient 3_Peak, Patient 3_Peak CAR T, Patient 4_Peak	1.34258440242203, 1.42217058328964, 1.3824187911952, 1.44574839084271, 1.62872213497934
C5	AAANWWTGC_UNKNOWN	Patient 2_Peak2, Patient 3_Peak CAR T, Patient 4_Day 21, Patient 4_Peak	1.90881789189506, 1.47803685412714, 1.93656248541087, 1.62234604687809
C5	AAGWWRNYGGC_UNKNOWN	Patient 1_Day 7, Patient 2_Peak2, Patient 3_Peak, Patient 3_Peak CAR T	1.37706420028368, 1.54493924115344, 1.63488060595524, 1.6804344298371
C5	ACAWNRNSRCGG_UNKNOWN	Patient 1_Day 7, Patient 3_Peak, Patient 3_Peak CAR T, Patient 4_Peak	1.56479467085349, 1.80513718298152, 1.72541765152629, 1.64094385347411
C5	AIZARANI_LIVER_C3_NK_NKT_CELLS_2	Patient 1_Day 7, Patient 3_Preinfusion, Patient 4_Day 21, Patient 4_Product	1.57389140549234, 1.73436285618251, 1.8174144287035, 1.75186141852258
C5	AIZARANI_LIVER_C34_MHC_II_POS_B_CELLS	Patient 3_Peak, Patient 3_Peak CAR T, Patient 3_Product, Patient 4_Peak CAR T	1.54389787640044, 1.44981429773735, 1.58608312968663, 1.8926760278933
C5	AML_Q6	Patient 1_Peak CAR T, Patient 2_Peak2, Patient 3_Peak CAR T, Patient 4_Peak	1.71296565565455, 1.5009787864184, 1.44272328673257, 1.82429170080665
C5	AP2_Q6_01	Patient 1_Peak CAR T, Patient 3_Peak, Patient 3_Peak CAR T, Patient 4_Peak	1.50104585266815, 1.72478294762815, 1.55423778906775, 1.75189216821417
C5	AP2ALPHA_01	Patient 2_Peak2, Patient 3_Peak, Patient 3_Peak CAR T, Patient 4_Peak	1.47731555728038, 1.50076342822521, 1.37015994387493, 1.50754579323123
C5	AP3_Q6	Patient 2_Peak2, Patient 3_Peak CAR T, Patient 4_Day 21, Patient 4_Peak	1.59797309212871, 1.52526852713481, 1.82721395990745, 1.7903313167696
C5	BPTF_TARGET_GENES	Patient 1_Peak, Patient 2_Peak2, Patient 3_Peak CAR T, Patient 4_Peak	1.82933153801023, 1.36439362205538, 1.23639205185324, 1.39468323713692
C5	CAGGTA_AREB6_01	Patient 1_Day 7, Patient 3_Peak, Patient 3_Peak CAR T, Patient 4_Peak	1.27469291690734, 1.42227252792285, 1.49337208741573, 1.50023123044004
C5	CD4_Tfh	Patient 2_Product, Patient 3_Preinfusion, Patient 4_Day 21, Patient 4_Peak	1.32913779367345, 1.70640209129381, 1.57289873477086, 1.70441547109611
C5	CDPCR3HD_01	Patient 1_Peak CAR T, Patient 3_Peak, Patient 3_Peak CAR T, Patient 4_Peak	1.72920327438108, 1.78715100118482, 1.55287263193997, 1.51580630316301
C5	CEBP_Q2_01	Patient 1_Peak CAR T, Patient 3_Peak, Patient 3_Peak CAR T, Patient 4_Peak	1.5870055867978, 1.55888430236054, 1.60139624973205, 1.79002151353583
C5	CRX_Q4	Patient 1_Day 7, Patient 3_Peak, Patient 3_Peak CAR T, Patient 4_Peak	1.4656327591268, 1.70726760961257, 1.68890247490789, 1.87063157577707
C5	DBP_Q6	Patient 1_Day 7, Patient 2_Peak2, Patient 3_Peak CAR T, Patient 4_Peak	1.47168567551383, 1.56701240478622, 1.5084920610994, 1.8078990599478
C5	DURANTE_ADULT_OLFACTORY_NEUROEPITHELIUM_CD8_T_CELLS	Patient 1_Day 7, Patient 1_Peak, Patient 3_Preinfusion, Patient 4_Peak	1.61392042686442, 1.93055267739828, 1.84313135320762, 1.5285803468995
C5	E2F1DP1_01	Patient 1_Day 7, Patient 3_Peak, Patient 3_Peak CAR T, Patient 4_Peak	1.37455671560201, 1.51482051628443, 1.42922562745872, 1.49889832287855
C5	E2F1DP2_01	Patient 1_Day 7, Patient 3_Peak, Patient 3_Peak CAR T, Patient 4_Peak	1.37455671560201, 1.51482051628443, 1.42922562745872, 1.49889832287855
C5	E2F4DP1_01	Patient 1_Day 7, Patient 1_Peak CAR T, Patient 3_Peak CAR T, Patient 4_Peak	1.41256503958042, 1.48920182252135, 1.35167960702724, 1.45049171796036
C5	E2F4DP2_01	Patient 1_Day 7, Patient 3_Peak, Patient 3_Peak CAR T, Patient 4_Peak	1.37455671560201, 1.51482051628443, 1.42922562745872, 1.49889832287855
C5	EtienneStatNeg	Patient 1_Day 7, Patient 3_Peak CAR T, Patient 4_Day 21, Patient 4_Peak CAR T	1.63766070724494, 1.32975307942393, 1.41020180868558, 2.14489467657785
C5	FAC1_01	Patient 1_Day 7, Patient 3_Peak CAR T, Patient 4_Peak, Patient 4_Peak CAR T	1.41173627919615, 1.49155659238816, 1.89296615297389, 2.08021075222393
C5	FAN_EMBRYONIC_CTX_BIG_GROUPS_BRAIN_IMMUNE	Patient 1_Peak, Patient 1_Product, Patient 3_Peak, Patient 3_Product	1.64587962093773, 1.87609851669137, 1.55124806118102, 1.96697401882224
C5	FAN_OVARY_CL15_SMALL_ANTRAL_FOLLICLE_GRANULOSA_CELL	Patient 1_Day 7, Patient 3_Peak, Patient 3_Peak CAR T, Patient 4_Peak	1.49474503353113, 1.44230427297193, 1.40724071817462, 1.30689491873367
C5	FOXO3_01	Patient 3_Peak, Patient 3_Peak CAR T, Patient 4_Day 21, Patient 4_Peak	1.54657168444825, 1.60433133226011, 1.69249495206332, 1.60831100049168
C5	FREAC3_01	Patient 1_Day 7, Patient 2_Peak2, Patient 3_Peak CAR T, Patient 4_Peak	1.38962900210392, 1.48970700022413, 1.3823175281397, 1.51496235293057
C5	GATA1_04	Patient 1_Day 7, Patient 2_Peak2, Patient 3_Peak CAR T, Patient 4_Peak	1.40546799099283, 1.65014395281493, 1.64144017413903, 1.66610293116537
C5	GATA4_Q3	Patient 3_Peak, Patient 3_Peak CAR T, Patient 4_Day 21, Patient 4_Peak	1.58039549325581, 1.44320405656947, 1.87138575865946, 1.4930586213732
C5	GATA6_01	Patient 1_Peak CAR T, Patient 2_Peak2, Patient 3_Peak CAR T, Patient 4_Peak	1.61667005650704, 1.53630301271112, 1.7179994749294, 2.01362198425188
C5	GCCATNTTG_YY1_Q6	Patient 1_Day 7, Patient 3_Peak, Patient 3_Peak CAR T, Patient 4_Peak	1.43718751284876, 1.46102590700374, 1.55943996803383, 1.39391677353645
C5	GCGSCMNTTT_UNKNOWN	Patient 1_Day 7, Patient 2_Peak2, Patient 3_Peak CAR T, Patient 4_Peak	1.75298733566256, 1.63047353295579, 1.73394806827917, 1.75327374653224
C5	GCM_RAF1	Patient 1_Day 7, Patient 3_Peak, Patient 3_Peak CAR T, Patient 4_Peak	1.81644238652905, 1.88057261513306, 2.01157032261056, 1.99899879928835
C5	GCM_TPR	Patient 1_Day 7, Patient 3_Peak, Patient 3_Peak CAR T, Patient 4_Peak	1.68311267693582, 1.83859037926787, 1.75132879337338, 2.03246738253361
C5	GCM_UBE2N	Patient 1_Day 7, Patient 2_Peak2, Patient 3_Peak CAR T, Patient 4_Peak	1.37784046573432, 1.56586644794596, 1.49018613725234, 1.92354869938246
C5	GFI1_01	Patient 3_Peak, Patient 3_Peak CAR T, Patient 4_Day 21, Patient 4_Peak	1.6039382745776, 1.57920110182564, 1.78117830701972, 1.51916912730586
C5	GOBP_ATP_METABOLIC_PROCESS	Patient 1_Product, Patient 2_Day 24 CART, Patient 3_Peak, Patient 4_Product	2.89647344555893, 1.92976949532123, 2.06892505782211, 3.00336089710396
C5	GOBP_CELL_CYCLE	Patient 1_Day 7, Patient 1_Peak CAR T, Patient 3_Peak, Patient 4_Peak	1.24089255711745, 1.25890050677365, 1.37952618577911, 1.41290406607592
C5	GOBP_CELL_MORPHOGENESIS	Patient 1_Day 7, Patient 2_Peak2, Patient 3_Peak CAR T, Patient 4_Peak	1.37476350990494, 1.47402062539945, 1.3914398468555, 1.5972837562493
C5	GOBP_CIRCADIAN_RHYTHM	Patient 1_Day 7, Patient 1_Peak CAR T, Patient 3_Peak CAR T, Patient 4_Peak	1.8100229537694, 1.6357568457144, 1.7017226870716, 1.95876062498446
C5	GOBP_ENERGY_DERIVATION_BY_OXIDATION_OF_ORGANIC_COMPOUNDS	Patient 1_Product, Patient 2_Day 24 CART, Patient 3_Peak, Patient 4_Product	2.85058128294756, 1.92976949532123, 2.16296597949389, 2.74946861022399
C5	GOBP_GENERATION_OF_PRECURSOR_METABOLITES_AND_ENERGY	Patient 1_Product, Patient 2_Day 24 CART, Patient 3_Peak, Patient 4_Product	2.70828485544237, 1.92976949532123, 1.82091388486238, 2.81755094251139
C5	GOBP_HISTONE_METHYLATION	Patient 1_Preinfusion, Patient 2_Peak2, Patient 3_Peak CAR T, Patient 4_Peak	1.99879891194347, 1.9867461226648, 1.62206893253398, 1.88636878283488
C5	GOBP_MICROTUBULE_BASED_PROCESS	Patient 1_Day 7, Patient 1_Peak CAR T, Patient 2_Peak2, Patient 4_Peak	1.27949585063661, 1.45995949173632, 1.47674523377561, 1.66391979369716
C5	GOBP_MITOCHONDRIAL_RESPIRATORY_CHAIN_COMPLEX_ASSEMBLY	Patient 1_Product, Patient 3_Peak, Patient 3_Peak CAR T, Patient 4_Product	2.46443508647432, 2.38257254807762, 1.76597787184491, 2.35430765538588
C5	GOBP_NEGATIVE_REGULATION_OF_BIOSYNTHETIC_PROCESS	Patient 1_Day 7, Patient 1_Peak CAR T, Patient 3_Peak CAR T, Patient 4_Peak	1.39023808782134, 1.38151158848772, 1.45505288559627, 1.57020838593904
C5	GOBP_NEGATIVE_REGULATION_OF_GENE_EXPRESSION_EPIGENETIC	Patient 1_Day 7, Patient 1_Peak CAR T, Patient 3_Peak CAR T, Patient 4_Peak	1.83462587975092, 1.90520010383904, 1.76351452350489, 1.81874948113483
C5	GOBP_NEUROGENESIS	Patient 1_Day 7, Patient 1_Peak CAR T, Patient 3_Peak CAR T, Patient 4_Peak	1.38597169309279, 1.34245951680521, 1.30268646711649, 1.63926283921083
C5	GOBP_PEPTIDYL_LYSINE_METHYLATION	Patient 1_Peak CAR T, Patient 1_Preinfusion, Patient 2_Peak2, Patient 4_Peak	1.66408281264985, 1.98289517025468, 1.90290972779411, 1.84108326532176
C5	GOBP_POSITIVE_REGULATION_OF_CHROMOSOME_ORGANIZATION	Patient 1_Peak CAR T, Patient 2_Peak2, Patient 3_Peak CAR T, Patient 4_Peak	1.63039669835752, 1.87307791424933, 1.54852303848849, 1.86487895295294
C5	GOBP_REGULATION_OF_CELL_DIFFERENTIATION	Patient 1_Day 7, Patient 1_Peak CAR T, Patient 3_Peak CAR T, Patient 4_Peak	1.35700897106385, 1.3991088258095, 1.31059438258252, 1.60110454852463
C5	GOBP_REGULATION_OF_CHROMATIN_ORGANIZATION	Patient 1_Peak CAR T, Patient 2_Peak2, Patient 3_Peak CAR T, Patient 4_Peak	1.58295331678074, 1.76729223569664, 1.56964110279725, 1.84080735600563
C5	GOBP_REGULATION_OF_CHROMOSOME_ORGANIZATION	Patient 1_Peak CAR T, Patient 2_Peak2, Patient 3_Peak CAR T, Patient 4_Peak	1.48255241558676, 1.70892863400689, 1.59164699811664, 1.79861374213989
C5	GOBP_REGULATION_OF_GENE_EXPRESSION_EPIGENETIC	Patient 1_Day 7, Patient 1_Peak CAR T, Patient 3_Peak, Patient 3_Peak CAR T	1.68070231811948, 1.73091770367451, 1.74536760739966, 1.66101432197862
C5	GOBP_REGULATION_OF_IMMUNE_SYSTEM_PROCESS	Patient 1_Day 7, Patient 1_Peak CAR T, Patient 2_Peak2, Patient 4_Peak	1.22472324403469, 1.3352673841553, 1.37599595201694, 1.36868872988357
C5	GOBP_REGULATION_OF_MRNA_PROCESSING	Patient 1_Day 7, Patient 2_Peak2, Patient 3_Peak CAR T, Patient 4_Peak	1.64202266407818, 1.66740239655395, 1.67567765378172, 1.90645006175146
C5	GOBP_RHYTHMIC_PROCESS	Patient 1_Day 7, Patient 1_Peak CAR T, Patient 3_Peak CAR T, Patient 4_Peak	1.71489012014855, 1.6241280245748, 1.61798343760724, 1.8909017400002
C5	GOBP_RNA_SPLICING_VIA_TRANSESTERIFICATION_REACTIONS	Patient 1_Day 7, Patient 1_Peak CAR T, Patient 3_Peak, Patient 3_Peak CAR T	1.48893568115815, 1.37798610893954, 1.48681189342246, 1.42676232656745
C5	GOBP_TUBE_DEVELOPMENT	Patient 1_Peak CAR T, Patient 2_Peak2, Patient 3_Peak CAR T, Patient 4_Peak	1.50444157483489, 1.50713222415257, 1.40802437758543, 1.60566462145985
C5	GOCC_ENVELOPE	Patient 1_Product, Patient 1_Product, Patient 4_Product, Patient 4_Product	1.95611609366951, 1.94914601109269, 2.19516561391786, 2.18521093123877
C5	GOCC_MEMBRANE_PROTEIN_COMPLEX	Patient 1_Product, Patient 1_Product, Patient 4_Product, Patient 4_Product	2.01991740318337, 2.00981243870977, 2.39862134544242, 2.37989329288103
C5	GOCC_SPLICEOSOMAL_COMPLEX	Patient 1_Day 7, Patient 1_Day 7, Patient 3_Peak, Patient 3_Peak	1.40693297921181, 1.40643500116094, 1.66594234833799, 1.66373667132335
C5	GOMF_CHROMO_SHADOW_DOMAIN_BINDING	Patient 1_Peak CAR T, Patient 1_Peak CAR T, Patient 3_Peak CAR T, Patient 4_Peak	1.88526324417618, 1.88432490052261, 1.74893700372948, 1.67593353720557
C5	GOMF_DOUBLE_STRANDED_RNA_BINDING	Patient 1_Peak CAR T, Patient 1_Peak CAR T, Patient 3_Peak CAR T, Patient 3_Peak CAR T	1.72670745753015, 1.71854907428425, 1.72030442244915, 1.71925456946612
C5	GOMF_MODIFICATION_DEPENDENT_PROTEIN_BINDING	Patient 3_Peak CAR T, Patient 4_Peak, Patient 4_Peak, Patient 4_Peak CAR T	1.49676115124571, 1.78009407630983, 1.77283046443708, 1.93491968145013
C5	GOMF_MRNA_BINDING	Patient 1_Day 7, Patient 1_Day 7, Patient 3_Peak CAR T, Patient 3_Peak CAR T	1.58929211860649, 1.58832674859847, 1.60330093502666, 1.60284036327066
C5	GOMF_TRANSCRIPTION_COREPRESSOR_ACTIVITY	Patient 1_Peak CAR T, Patient 1_Peak CAR T, Patient 4_Peak, Patient 4_Peak	1.62374257287836, 1.61971322732107, 1.64582252979272, 1.63858398148645
C5	GOMF_TRANSFERASE_ACTIVITY_TRANSFERRING_PHOSPHORUS_CONTAINING_GROUPS	Patient 3_Peak CAR T, Patient 3_Peak CAR T, Patient 4_Peak, Patient 4_Peak	1.3913967089951, 1.388148160171, 1.62032149520388, 1.61989650259929
C5	GOMF_TRANSITION_METAL_ION_BINDING	Patient 1_Preinfusion, Patient 1_Preinfusion, Patient 4_Peak, Patient 4_Peak	2.00871585307437, 2.00648099477492, 1.51995825206369, 1.51929822919624
C5	GR_01	Patient 1_Day 7, Patient 1_Peak CAR T, Patient 3_Peak CAR T, Patient 4_Peak	1.43046063266065, 1.51802834637754, 1.58516604456373, 1.45967393595441
C5	GSE10211_UV_INACT_SENDAI_VS_LIVE_SENDAI_VIRUS_TRACHEAL_EPITHELIAL_CELLS_UP	Patient 1_Day 7, Patient 2_Peak2, Patient 3_Peak CAR T, Patient 4_Peak	1.52412468415417, 1.74308046399809, 1.62689463125943, 1.58493960093252
C5	GSE10240_CTRL_VS_IL22_STIM_PRIMARY_BRONCHIAL_EPITHELIAL_CELLS_UP	Patient 1_Day 7, Patient 3_Peak CAR T, Patient 4_Peak, Patient 4_Product	1.61914140373742, 1.60180362461856, 1.87211583674122, 2.03697844400202
C5	GSE12366_GC_VS_MEMORY_BCELL_DN	Patient 1_Day 7, Patient 3_Peak CAR T, Patient 4_Peak, Patient 4_Peak CAR T	1.35540518719232, 1.53932401086706, 1.75377051821874, 1.87691627653416
C5	GSE12392_WT_VS_IFNAR_KO_CD8A_NEG_SPLEEN_DC_UP	Patient 3_Peak CAR T, Patient 4_Day 21, Patient 4_Peak, Patient 4_Peak CAR T	1.50855635120859, 1.72535778643255, 1.76760141692713, 2.03832509386405
C5	GSE12845_IGD_NEG_BLOOD_VS_NAIVE_TONSIL_BCELL_DN	Patient 1_Day 7, Patient 2_Peak2, Patient 3_Peak CAR T, Patient 4_Peak	1.4593082838755, 1.51231241868534, 1.47954825081316, 1.64314845252093
C5	GSE12845_IGD_POS_BLOOD_VS_NAIVE_TONSIL_BCELL_DN	Patient 1_Day 7, Patient 2_Peak2, Patient 3_Peak CAR T, Patient 4_Peak	1.68477824149641, 1.65467817955151, 1.61880045643879, 1.71888216613801
C5	GSE13411_SWITCHED_MEMORY_BCELL_VS_PLASMA_CELL_UP	Patient 1_Day 7, Patient 3_Peak CAR T, Patient 4_Peak, Patient 4_Peak CAR T	1.43898666929037, 1.42596249373381, 1.62470861111146, 1.91147106605199
C5	GSE14350_TREG_VS_TEFF_UP	Patient 1_Day 7, Patient 2_Peak2, Patient 3_Peak CAR T, Patient 4_Peak	1.50554797250106, 1.717118505056, 1.78237264398868, 1.99636729667292
C5	GSE14415_NATURAL_TREG_VS_TCONV_UP	Patient 1_Day 7, Patient 2_Peak2, Patient 3_Peak CAR T, Patient 4_Peak	1.42799298833396, 1.69654809699558, 1.55664159420847, 1.58535120930924
C5	GSE15624_CTRL_VS_3H_HALOFUGINONE_TREATED_CD4_TCELL_UP	Patient 1_Day 7, Patient 3_Peak CAR T, Patient 4_Peak, Patient 4_Peak CAR T	1.38227122635396, 1.63519114168148, 1.56409601216777, 1.86907127340046
C5	GSE15750_WT_VS_TRAF6KO_DAY6_EFF_CD8_TCELL_DN	Patient 1_Day 7, Patient 2_Peak2, Patient 3_Peak CAR T, Patient 3_Product	1.71483045442281, 1.70899521780247, 1.66780582547876, 2.12539847310507
C5	GSE16385_IFNG_TNF_VS_UNSTIM_MACROPHAGE_ROSIGLITAZONE_TREATED_DN	Patient 1_Day 7, Patient 2_Peak2, Patient 3_Peak CAR T, Patient 4_Peak	1.63874506441712, 1.61618786270966, 1.49570739495241, 1.69207794249965
C5	GSE16385_ROSIGLITAZONE_IL4_VS_IFNG_TNF_STIM_MACROPHAGE_UP	Patient 1_Day 7, Patient 2_Peak2, Patient 3_Peak CAR T, Patient 4_Peak	1.74044126263353, 1.90651887600323, 1.63125875732047, 2.07789351001205
C5	GSE16450_IMMATURE_VS_MATURE_NEURON_CELL_LINE_12H_IFNA_STIM_UP	Patient 2_Peak2, Patient 3_Peak CAR T, Patient 4_Peak, Patient 4_Peak CAR T	1.86094297329021, 1.48019667295155, 1.94792459404087, 1.79115609998064
C5	GSE16755_CTRL_VS_IFNA_TREATED_MAC_DN	Patient 1_Day 7, Patient 2_Peak2, Patient 3_Peak CAR T, Patient 4_Peak	1.43818701734222, 1.52859657025196, 1.57603734775217, 1.72485228542776
C5	GSE17301_CTRL_VS_48H_ACD3_ACD28_IFNA5_STIM_CD8_TCELL_UP	Patient 1_Day 7, Patient 2_Peak2, Patient 3_Peak CAR T, Patient 4_Peak	1.52187424772358, 1.8290604391149, 1.54705291467929, 1.71650580437224
C5	GSE17721_LPS_VS_CPG_1H_BMDC_DN	Patient 1_Day 7, Patient 1_Product, Patient 2_Peak2, Patient 4_Peak	1.46339781857902, 1.98248244309762, 1.65371763858129, 1.89582801495576
C5	GSE17721_POLYIC_VS_CPG_6H_BMDC_UP	Patient 2_Peak2, Patient 3_Peak CAR T, Patient 4_Day 21, Patient 4_Peak	1.58323669714922, 1.52758820147787, 1.81962622470198, 1.53218568843378
C5	GSE17721_POLYIC_VS_GARDIQUIMOD_16H_BMDC_UP	Patient 2_Peak2, Patient 3_Peak CAR T, Patient 4_Peak, Patient 4_Peak CAR T	1.57996175404466, 1.57543507713599, 1.66481969590862, 2.11865571488747
C5	GSE1791_CTRL_VS_NEUROMEDINU_IN_T_CELL_LINE_6H_DN	Patient 1_Day 7, Patient 3_Peak CAR T, Patient 4_Peak, Patient 4_Peak CAR T	1.51294541771542, 1.54999741891565, 1.62180223864776, 2.22389882679785
C5	GSE17974_0.5H_VS_72H_IL4_AND_ANTI_IL12_ACT_CD4_TCELL_UP	Patient 1_Day 7, Patient 3_Peak CAR T, Patient 4_Peak, Patient 4_Peak CAR T	1.41341701434241, 1.48632806232285, 1.53095648394809, 2.08954174666577
C5	GSE17974_1.5H_VS_72H_IL4_AND_ANTI_IL12_ACT_CD4_TCELL_UP	Patient 1_Day 7, Patient 1_Preinfusion, Patient 4_Peak, Patient 4_Peak CAR T	1.35677504600653, 1.89216502107026, 1.7779189476969, 2.09036423685588
C5	GSE18791_CTRL_VS_NEWCASTLE_VIRUS_DC_10H_DN	Patient 2_Peak2, Patient 3_Peak CAR T, Patient 4_Peak, Patient 4_Peak CAR T	1.52311537598686, 1.5553941762183, 1.52707963183974, 2.0003658371221
C5	GSE20727_CTRL_VS_H2O2_TREATED_DC_DN	Patient 1_Day 7, Patient 3_Peak CAR T, Patient 4_Day 21, Patient 4_Peak	1.47230730223048, 1.61981246395076, 1.77054151615248, 1.53194510902372
C5	GSE20727_H2O2_VS_ROS_INHIBITOR_TREATED_DC_DN	Patient 1_Day 7, Patient 2_Peak2, Patient 3_Peak CAR T, Patient 4_Peak CAR T	1.55051347122262, 1.72148130588618, 1.54705073960909, 1.95330898492233
C5	GSE21033_3H_VS_24H_POLYIC_STIM_DC_UP	Patient 1_Day 7, Patient 3_Peak CAR T, Patient 4_Peak, Patient 4_Peak CAR T	1.5820102328761, 1.5820252956498, 1.94889005698995, 1.77767358489802
C5	GSE21063_CTRL_VS_ANTI_IGM_STIM_BCELL_NFATC1_KO_3H_DN	Patient 1_Day 7, Patient 2_Peak2, Patient 3_Peak CAR T, Patient 4_Peak	1.63735692996954, 1.89541921390762, 1.82731702395565, 2.14825871130581
C5	GSE21063_CTRL_VS_ANTI_IGM_STIM_BCELL_NFATC1_KO_8H_UP	Patient 1_Day 7, Patient 2_Peak2, Patient 3_Peak CAR T, Patient 4_Peak	1.76234347183182, 1.65414547597418, 1.64186947104548, 2.08324359741124
C5	GSE21380_NON_TFH_VS_GERMINAL_CENTER_TFH_CD4_TCELL_DN	Patient 1_Day 7, Patient 2_Peak2, Patient 3_Peak CAR T, Patient 4_Peak	1.47694890600801, 1.58166729340113, 1.56433806514056, 1.85447447747975
C5	GSE21678_WT_VS_FOXO1_FOXO3_KO_TREG_UP	Patient 1_Day 7, Patient 1_Preinfusion, Patient 3_Peak CAR T, Patient 4_Peak	1.63641277883943, 1.90261344243829, 1.62265967001432, 1.80883662375948
C5	GSE22601_IMMATURE_CD4_SINGLE_POSITIVE_VS_DOUBLE_POSITIVE_THYMOCYTE_DN	Patient 1_Day 7, Patient 2_Peak2, Patient 3_Peak CAR T, Patient 4_Peak	1.4902389295987, 1.7090740448442, 1.46591824159374, 1.62341547614237
C5	GSE22886_NAIVE_CD4_TCELL_VS_12H_ACT_TH2_UP	Patient 1_Day 7, Patient 2_Peak2, Patient 3_Peak CAR T, Patient 4_Peak	1.53424947410871, 1.60059270109602, 1.57265419362992, 1.66017665351749
C5	GSE22886_NAIVE_CD8_TCELL_VS_NKCELL_DN	Patient 1_Day 7, Patient 2_Peak2, Patient 3_Peak CAR T, Patient 4_Peak	1.48740779531728, 1.65147584632443, 1.68022304475088, 1.85844506115064
C5	GSE22886_UNSTIM_VS_IL15_STIM_NKCELL_UP	Patient 1_Day 7, Patient 3_Peak CAR T, Patient 4_Peak, Patient 4_Peak CAR T	1.62303436971797, 1.76678467572721, 2.16083871594262, 2.30224047076269
C5	GSE22886_UNSTIM_VS_IL2_STIM_NKCELL_UP	Patient 1_Day 7, Patient 3_Peak CAR T, Patient 4_Peak, Patient 4_Peak CAR T	1.35236316841251, 1.54221555033119, 1.7416265757051, 2.19049466122504
C5	GSE24210_IL35_TREATED_VS_UNTREATED_TCONV_CD4_TCELL_DN	Patient 1_Day 7, Patient 1_Peak CAR T, Patient 3_Peak CAR T, Patient 4_Peak	1.43176744530941, 1.77575119553594, 1.77299409836055, 1.76071973651384
C5	GSE24210_RESTING_TREG_VS_TCONV_UP	Patient 1_Day 7, Patient 3_Peak CAR T, Patient 4_Peak, Patient 4_Peak CAR T	1.45994187566813, 1.65036638473441, 1.67913132581507, 1.89194449022844
C5	GSE24726_WT_VS_E2_2_KO_PDC_DAY6_POST_DELETION_DN	Patient 3_Peak CAR T, Patient 4_Day 21, Patient 4_Peak, Patient 4_Peak CAR T	1.5136888537495, 1.71561859263749, 1.59905664301862, 1.8925722177836
C5	GSE25087_FETAL_VS_ADULT_TREG_DN	Patient 1_Day 7, Patient 2_Peak2, Patient 3_Peak CAR T, Patient 4_Peak	1.68917785489199, 1.63355291763374, 1.53980398705171, 2.08262520593834
C5	GSE27241_CTRL_VS_DIGOXIN_TREATED_CD4_TCELL_IN_TH17_POLARIZING_CONDITIONS_UP	Patient 1_Day 7, Patient 3_Peak CAR T, Patient 4_Peak, Patient 4_Peak CAR T	1.56248570919062, 1.51045486480654, 2.02447955802304, 2.06153265892204
C5	GSE2770_TGFB_AND_IL4_VS_IL12_TREATED_ACT_CD4_TCELL_6H_UP	Patient 1_Day 7, Patient 2_Peak2, Patient 3_Peak CAR T, Patient 4_Peak	1.42589694807367, 1.66779216722599, 1.68205359044816, 1.70828063954235
C5	GSE2770_TGFB_AND_IL4_VS_TGFB_AND_IL12_TREATED_ACT_CD4_TCELL_6H_DN	Patient 1_Day 7, Patient 3_Peak CAR T, Patient 4_Peak, Patient 4_Peak CAR T	1.38496632287995, 1.51717856556339, 1.96474694096753, 1.88981849391243
C5	GSE2770_UNTREATED_VS_IL12_TREATED_ACT_CD4_TCELL_48H_UP	Patient 1_Day 7, Patient 2_Peak2, Patient 3_Peak CAR T, Patient 4_Peak	1.41144067993067, 1.87808817997868, 1.5502406816378, 1.81754989456662
C5	GSE27786_BCELL_VS_CD4_TCELL_DN	Patient 2_Peak2, Patient 3_Peak CAR T, Patient 4_Day 21, Patient 4_Peak	1.77998568196356, 1.51936756133781, 1.74688354097079, 1.57319793620146
C5	GSE27786_CD4_TCELL_VS_NKCELL_UP	Patient 1_Day 7, Patient 3_Peak CAR T, Patient 4_Peak, Patient 4_Peak CAR T	1.39890339467538, 1.59580418742497, 1.58010062933208, 1.93562566214281
C5	GSE27786_LIN_NEG_VS_BCELL_DN	Patient 1_Product, Patient 2_Peak2, Patient 4_Day 21, Patient 4_Product	1.96756735459299, 1.59641152534359, 1.72662207370434, 2.2091910026323
C5	GSE28726_ACT_CD4_TCELL_VS_ACT_NKTCELL_DN	Patient 1_Day 7, Patient 3_Peak CAR T, Patient 4_Peak, Patient 4_Peak CAR T	1.46359717640177, 1.56798623455008, 1.57482972765327, 1.76350964219555
C5	GSE29164_CD8_TCELL_VS_CD8_TCELL_AND_IL12_TREATED_MELANOMA_DAY7_UP	Patient 2_Peak2, Patient 3_Peak CAR T, Patient 4_Day 21, Patient 4_Peak	1.59458003549973, 1.54943435402157, 1.71928973643292, 1.72130318652392
C5	GSE29617_DAY3_VS_DAY7_TIV_FLU_VACCINE_PBMC_2008_DN	Patient 1_Day 7, Patient 1_Product, Patient 3_Peak CAR T, Patient 4_Peak	1.40184682310614, 2.07963829225403, 1.47351724083559, 1.63109969390936
C5	GSE29618_BCELL_VS_MONOCYTE_DAY7_FLU_VACCINE_UP	Patient 2_Peak2, Patient 3_Peak CAR T, Patient 4_Peak, Patient 4_Peak CAR T	1.64343896997211, 1.54229911824456, 1.61731621843318, 1.90203336174929
C5	GSE30083_SP1_VS_SP4_THYMOCYTE_DN	Patient 1_Product, Patient 2_Peak2, Patient 4_Peak, Patient 4_Peak CAR T	1.92778443925484, 1.68751506789855, 1.67711183271082, 2.00062705268121
C5	GSE3039_ALPHABETA_CD8_TCELL_VS_B1_BCELL_UP	Patient 1_Day 7, Patient 2_Peak2, Patient 3_Peak CAR T, Patient 4_Peak	1.52440558250704, 1.73576562826637, 1.71346551034228, 1.57825337377895
C5	GSE31082_DN_VS_CD4_SP_THYMOCYTE_DN	Patient 1_Product, Patient 2_Peak2, Patient 3_Peak CAR T, Patient 4_Peak	2.13850956561975, 1.58410457176365, 1.48719605079981, 1.65886419713216
C5	GSE32255_WT_VS_JMJD2D_KNOCKDOWN_4H_LPS_STIM_DC_UP	Patient 1_Peak CAR T, Patient 2_Peak2, Patient 3_Peak CAR T, Patient 4_Peak	1.91747424765602, 1.7228977105694, 1.77365440350353, 1.66412710324971
C5	GSE32986_UNSTIM_VS_GMCSF_AND_CURDLAN_HIGHDOSE_STIM_DC_DN	Patient 1_Day 7, Patient 1_Product, Patient 3_Peak CAR T, Patient 4_Peak	1.38250063085307, 1.98750810048144, 1.48894805508977, 1.63726661683315
C5	GSE3565_CTRL_VS_LPS_INJECTED_SPLENOCYTES_UP	Patient 1_Day 7, Patient 2_Peak2, Patient 4_Day 21, Patient 4_Peak	1.3895916596325, 1.57572263594389, 1.79694836462187, 1.76228744685339
C5	GSE3565_DUSP1_VS_WT_SPLENOCYTES_UP	Patient 1_Day 7, Patient 2_Peak2, Patient 4_Day 21, Patient 4_Peak	1.49607913652711, 1.60255073571237, 1.7203380471629, 1.73403599283808
C5	GSE3720_LPS_VS_PMA_STIM_VD2_GAMMADELTA_TCELL_UP	Patient 1_Day 7, Patient 2_Peak2, Patient 3_Peak CAR T, Patient 4_Peak	1.51145049203276, 1.7154814523182, 1.80294901651302, 2.07361798816707
C5	GSE37301_MULTIPOTENT_PROGENITOR_VS_LYMPHOID_PRIMED_MPP_UP	Patient 1_Preinfusion, Patient 2_Peak2, Patient 3_Peak CAR T, Patient 4_Product	2.06105109426623, 1.74855897402796, 1.56663562667952, 2.19343968448756
C5	GSE37416_0H_VS_3H_F_TULARENSIS_LVS_NEUTROPHIL_DN	Patient 1_Day 7, Patient 3_Peak CAR T, Patient 4_Peak, Patient 4_Peak CAR T	1.57445035508541, 1.4916656546936, 1.58924299991341, 1.81237540574447
C5	GSE37532_WT_VS_PPARG_KO_LN_TCONV_UP	Patient 1_Day 7, Patient 2_Peak2, Patient 3_Peak CAR T, Patient 4_Peak	1.72432424699846, 1.75461030104029, 1.89970075395625, 2.01180590348033
C5	GSE37533_PPARG1_FOXP3_VS_PPARG2_FOXP3_TRANSDUCED_CD4_TCELL_DN	Patient 1_Day 7, Patient 2_Peak2, Patient 3_Peak CAR T, Patient 4_Peak	1.51784090101396, 1.52152615993254, 1.68101958462724, 1.69432980319608
C5	GSE3920_IFNA_VS_IFNG_TREATED_FIBROBLAST_UP	Patient 1_Day 7, Patient 2_Peak2, Patient 3_Peak CAR T, Patient 4_Peak	1.66771056701888, 1.82276364884815, 1.88890373364, 1.90506747010242
C5	GSE39556_CD8A_DC_VS_NK_CELL_DN	Patient 2_Peak2, Patient 3_Peak CAR T, Patient 4_Peak, Patient 4_Peak CAR T	1.70568200107612, 1.55091501959651, 1.57981858412075, 1.90233734456453
C5	GSE39556_CD8A_DC_VS_NK_CELL_MOUSE_3H_POST_POLYIC_INJ_DN	Patient 1_Day 7, Patient 2_Peak2, Patient 3_Peak CAR T, Patient 4_Peak	1.39536785532368, 1.66039488397932, 1.46531512570987, 1.76625516244917
C5	GSE3982_CENT_MEMORY_CD4_TCELL_VS_TH2_UP	Patient 1_Day 7, Patient 2_Peak2, Patient 4_Peak, Patient 4_Peak CAR T	1.59209015128394, 1.52819385515953, 1.60781648974603, 1.80767197768938
C5	GSE3982_EFF_MEMORY_CD4_TCELL_VS_TH2_UP	Patient 1_Day 7, Patient 2_Peak2, Patient 3_Peak CAR T, Patient 4_Peak	1.48965879490424, 1.81658095147003, 1.56871834456621, 1.7056516275689
C5	GSE3982_EOSINOPHIL_VS_MAC_UP	Patient 1_Day 7, Patient 2_Peak2, Patient 3_Peak CAR T, Patient 4_Peak	1.5554877516462, 1.79688815371508, 1.51876851880623, 2.07052771535564
C5	GSE3982_MAST_CELL_VS_BASOPHIL_DN	Patient 1_Day 7, Patient 1_Peak CAR T, Patient 3_Peak CAR T, Patient 4_Peak	1.51330433619831, 1.60576410293981, 1.53138792931832, 1.76929663405672
C5	GSE39820_CTRL_VS_TGFBETA1_IL6_IL23A_CD4_TCELL_UP	Patient 1_Day 7, Patient 1_Peak CAR T, Patient 3_Peak CAR T, Patient 4_Peak	1.45790840743396, 1.63155201675822, 1.49083711683231, 1.83080611225866
C5	GSE39820_CTRL_VS_TGFBETA3_IL6_IL23A_CD4_TCELL_UP	Patient 1_Day 7, Patient 2_Peak2, Patient 3_Peak CAR T, Patient 4_Peak	1.46009885145366, 1.59533160986626, 1.54372580094515, 1.96553390488957
C5	GSE40274_CTRL_VS_FOXP3_AND_PBX1_TRANSDUCED_ACTIVATED_CD4_TCELL_UP	Patient 1_Product, Patient 2_Peak2, Patient 3_Peak CAR T, Patient 4_Day 21	2.30387432684312, 1.69415269853008, 1.53179856491494, 1.78074709472846
C5	GSE40274_FOXP3_VS_FOXP3_AND_XBP1_TRANSDUCED_ACTIVATED_CD4_TCELL_DN	Patient 1_Day 7, Patient 2_Peak2, Patient 3_Peak CAR T, Patient 4_Peak	1.4116235542061, 1.6327589471202, 1.54641060212188, 1.7955189627021
C5	GSE41867_DAY6_VS_DAY15_LCMV_ARMSTRONG_EFFECTOR_CD8_TCELL_UP	Patient 1_Day 7, Patient 1_Preinfusion, Patient 2_Peak2, Patient 4_Peak	1.501418544189, 2.21976097535761, 1.70784773748414, 1.59091430917615
C5	GSE42021_TREG_PLN_VS_CD24HI_TREG_THYMUS_UP	Patient 1_Day 7, Patient 1_Peak CAR T, Patient 3_Peak CAR T, Patient 4_Peak	1.3945794528193, 1.67216602822052, 1.49782334373761, 1.61873180527625
C5	GSE42088_UNINF_VS_LEISHMANIA_INF_DC_24H_UP	Patient 1_Day 7, Patient 2_Peak2, Patient 3_Peak CAR T, Patient 4_Peak	1.57679806686187, 1.85485848528829, 1.62395142115914, 1.87769455944182
C5	GSE45365_HEALTHY_VS_MCMV_INFECTION_CD8A_DC_IFNAR_KO_DN	Patient 1_Day 7, Patient 1_Peak CAR T, Patient 3_Peak CAR T, Patient 4_Peak	1.44330041100896, 1.75464860655691, 1.47767062061126, 1.57469525156944
C5	GSE4984_LPS_VS_VEHICLE_CTRL_TREATED_DC_DN	Patient 1_Day 7, Patient 2_Peak2, Patient 3_Peak CAR T, Patient 4_Peak	1.41103356372246, 1.57860578261263, 1.48117900559671, 1.78645416738097
C5	GSE5503_MLN_DC_VS_PLN_DC_ACTIVATED_ALLOGENIC_TCELL_DN	Patient 1_Day 7, Patient 3_Peak CAR T, Patient 4_Peak, Patient 4_Peak CAR T	1.51341001177313, 1.85572122403268, 1.82915944595956, 2.24907390556317
C5	GSE6259_33D1_POS_VS_DEC205_POS_SPLENIC_DC_UP	Patient 1_Day 7, Patient 2_Peak2, Patient 3_Peak CAR T, Patient 4_Peak	1.60159858796362, 1.66876437275011, 1.79963335240183, 1.82712098222305
C5	GSE6875_TCONV_VS_TREG_UP	Patient 1_Day 7, Patient 2_Peak2, Patient 3_Peak, Patient 3_Peak CAR T	1.43607015410607, 1.63576402099923, 1.84568864866251, 1.56114574154196
C5	GSE7348_LPS_VS_TOLERIZED_AND_LPS_STIM_MACROPHAGE_UP	Patient 1_Day 7, Patient 2_Peak2, Patient 3_Peak CAR T, Patient 4_Peak	1.55619284103193, 1.64521998607601, 1.7029787606954, 1.74864876198414
C5	GSE7509_UNSTIM_VS_IFNA_STIM_IMMATURE_DC_DN	Patient 1_Peak CAR T, Patient 2_Peak2, Patient 3_Peak CAR T, Patient 4_Peak	1.73205076542055, 1.94491511052578, 1.56085947496343, 1.9230009367872
C5	GSE7568_CTRL_VS_24H_TGFB_TREATED_MACROPHAGES_WITH_IL4_AND_DEXAMETHASONE_UP	Patient 1_Day 7, Patient 1_Preinfusion, Patient 3_Peak CAR T, Patient 4_Peak	1.4719276213627, 1.88027029684731, 1.60262581689827, 1.78658388178981
C5	GSE7568_IL4_VS_IL4_AND_TGFB_TREATED_MACROPHAGE_24H_UP	Patient 2_Peak2, Patient 3_Peak CAR T, Patient 4_Peak, Patient 4_Peak CAR T	1.57519263102434, 1.62547745398784, 1.74157041116846, 1.87634942895722
C5	GSE7764_IL15_NK_CELL_24H_VS_SPLENOCYTE_DN	Patient 1_Day 7, Patient 3_Peak CAR T, Patient 4_Peak, Patient 4_Peak CAR T	1.35566651209642, 1.52000447410209, 1.65202213704289, 1.83895241502117
C5	GSE7852_TREG_VS_TCONV_THYMUS_DN	Patient 1_Preinfusion, Patient 3_Peak CAR T, Patient 4_Peak, Patient 4_Peak CAR T	1.89962119754022, 1.57190769831157, 1.72327136831564, 2.08395995174756
C5	GSE9960_HEALTHY_VS_GRAM_NEG_AND_POS_SEPSIS_PBMC_DN	Patient 1_Day 7, Patient 3_Peak CAR T, Patient 4_Peak, Patient 4_Peak CAR T	1.35986752320578, 1.47295369530587, 1.55527127787897, 1.92148199470785
C5	HALLMARK_TNFA_SIGNALING_VIA_NFKB	Patient 1_Day 7, Patient 3_Preinfusion, Patient 4_Peak, Patient 4_Peak CAR T	1.43627176613858, 1.94103800104628, 1.99696567296787, 1.690513329685
C5	HAY_BONE_MARROW_NAIVE_T_CELL	Patient 1_Day 7, Patient 1_Product, Patient 4_Day 21, Patient 4_Product	1.34548369229188, 1.57631698735906, 1.50692508235707, 1.91827892260106
C5	HES2_TARGET_GENES	Patient 1_Day 7, Patient 3_Peak CAR T, Patient 4_Peak, Patient 4_Peak CAR T	1.29053636159876, 1.30655665784564, 1.45681523107158, 2.1550859425971
C5	HMGB1_TARGET_GENES	Patient 1_Peak CAR T, Patient 2_Peak2, Patient 3_Peak CAR T, Patient 4_Peak	1.31128165636875, 1.28152076790897, 1.29108363548497, 1.39063671959043
C5	HNF1_01	Patient 1_Day 7, Patient 3_Peak, Patient 3_Peak CAR T, Patient 4_Peak	1.48680986113167, 1.65531259715445, 1.82140311745931, 1.73264102373996
C5	HNF3B_01	Patient 2_Peak2, Patient 3_Peak CAR T, Patient 4_Day 21, Patient 4_Peak	1.65698845319877, 1.49614874413384, 1.91383124754372, 1.77421056894194
C5	HP_ABNORMAL_DERMATOGLYPHICS	Patient 1_Peak CAR T, Patient 2_Peak2, Patient 3_Peak CAR T, Patient 4_Peak	1.52802854598558, 1.51751993619774, 1.39311802188939, 1.59976264385264
C5	HP_ABNORMAL_ENZYME_COENZYME_ACTIVITY	Patient 1_Product, Patient 3_Peak, Patient 3_Preinfusion, Patient 4_Product	2.39029782618559, 1.57933538521451, 1.72138271236353, 2.39719111622757
C5	HP_ABNORMAL_HAIR_WHORL	Patient 1_Peak, Patient 2_Peak2, Patient 3_Peak CAR T, Patient 4_Peak	1.76758158721386, 1.69063589002126, 1.66510809188799, 1.83266812090437
C5	HP_ABNORMAL_LOWER_LIMB_BONE_MORPHOLOGY	Patient 1_Peak CAR T, Patient 1_Preinfusion, Patient 2_Peak2, Patient 4_Peak	1.35229506129683, 2.14162415996222, 1.37707218898363, 1.50196497126918
C5	HP_ABNORMAL_LYMPHOCYTE_MORPHOLOGY	Patient 1_Peak CAR T, Patient 2_Peak2, Patient 3_Peak CAR T, Patient 4_Peak	1.73880517376762, 1.82499210061534, 1.5293301581244, 1.78775965942616
C5	HP_ABNORMAL_MUSCLE_FIBER_PROTEIN_EXPRESSION	Patient 2_Peak2, Patient 3_Peak, Patient 3_Peak CAR T, Patient 4_Day 21	1.82121757155418, 1.57992624239849, 1.67745706508538, 1.65722546260744
C5	HP_ABNORMAL_PATELLA_MORPHOLOGY	Patient 1_Peak CAR T, Patient 2_Peak2, Patient 3_Peak CAR T, Patient 4_Day 21	1.79364597414339, 1.70090177942306, 1.703374796437, 1.81490205567729
C5	HP_ABNORMAL_RENAL_PELVIS_MORPHOLOGY	Patient 1_Day 7, Patient 2_Peak2, Patient 3_Peak CAR T, Patient 4_Peak	1.55316112106571, 1.71966771751179, 1.60776819196228, 1.62030873593328
C5	HP_ABNORMALITY_OF_LOWER_LIMB_JOINT	Patient 1_Peak CAR T, Patient 1_Preinfusion, Patient 2_Peak2, Patient 3_Peak CAR T	1.4476533147289, 1.98172005841645, 1.57529472453713, 1.35837852436645
C5	HP_ABNORMALITY_OF_LOWER_LIP	Patient 1_Peak CAR T, Patient 3_Peak CAR T, Patient 4_Day 21, Patient 4_Peak	1.50610011696659, 1.63207342678259, 1.6341515686897, 1.61887058859218
C5	HP_ABNORMALITY_OF_MOUTH_SHAPE	Patient 3_Peak, Patient 3_Peak CAR T, Patient 4_Day 21, Patient 4_Peak	1.54386916186401, 1.61673074087898, 1.86451460898058, 1.68057249085966
C5	HP_ABNORMALITY_OF_MOUTH_SIZE	Patient 1_Day 7, Patient 1_Peak CAR T, Patient 3_Peak CAR T, Patient 4_Peak	1.36784725770323, 1.49040788969692, 1.53177826606515, 1.51319375971127
C5	HP_ABNORMALITY_OF_PINEAL_MORPHOLOGY	Patient 1_Preinfusion, Patient 2_Peak2, Patient 3_Peak, Patient 3_Peak CAR T	1.62953569918602, 1.6520523866564, 1.81424062638594, 1.69862103376157
C5	HP_ABNORMALITY_OF_THE_CHEEK	Patient 1_Day 7, Patient 2_Peak2, Patient 3_Peak CAR T, Patient 4_Peak	1.59417665345622, 1.60756378517342, 1.52132750552211, 1.59938452558835
C5	HP_ABNORMALITY_OF_THE_CURVATURE_OF_THE_VERTEBRAL_COLUMN	Patient 1_Day 7, Patient 2_Peak2, Patient 3_Peak CAR T, Patient 4_Peak	1.22763983700954, 1.42661050633374, 1.30098975983996, 1.43288965956359
C5	HP_ABNORMALITY_OF_THE_ELBOW	Patient 1_Peak CAR T, Patient 2_Peak2, Patient 3_Peak CAR T, Patient 4_Peak	1.52306702234159, 1.74007454007659, 1.4620854491992, 1.85866030548109
C5	HP_ABNORMALITY_OF_THE_INCISOR	Patient 1_Peak CAR T, Patient 2_Peak2, Patient 3_Peak CAR T, Patient 4_Peak	1.77558722179037, 1.62644373756604, 1.70355230519445, 1.77912289165489
C5	HP_ABNORMALITY_OF_THE_MUSCULATURE_OF_THE_UPPER_ARM	Patient 2_Peak2, Patient 3_Peak, Patient 3_Peak CAR T, Patient 4_Day 21	1.77442324758052, 1.57992624239849, 1.67745706508538, 1.64958114669657
C5	HP_ABNORMALITY_OF_THE_NASAL_ALAE	Patient 1_Preinfusion, Patient 2_Peak2, Patient 3_Peak CAR T, Patient 4_Peak	1.92138075135321, 1.43198294727283, 1.36476926741649, 1.60307610456174
C5	HP_ABNORMALITY_OF_THE_NASAL_TIP	Patient 1_Preinfusion, Patient 2_Peak2, Patient 3_Peak CAR T, Patient 4_Peak	2.09468389643615, 1.55715007487015, 1.47953682258298, 1.73844277009631
C5	HP_ABNORMALITY_OF_THE_PINEAL_GLAND	Patient 1_Preinfusion, Patient 2_Peak2, Patient 3_Peak, Patient 3_Peak CAR T	1.62953569918602, 1.6520523866564, 1.81424062638594, 1.69862103376157
C5	HP_ABNORMALITY_OF_THE_SCROTUM	Patient 1_Peak CAR T, Patient 1_Preinfusion, Patient 3_Peak CAR T, Patient 4_Peak	1.64828743979173, 1.8028594180789, 1.8206844349545, 1.65005140797511
C5	HP_ABNORMALITY_OF_THE_UPPER_RESPIRATORY_TRACT	Patient 1_Peak CAR T, Patient 2_Peak2, Patient 3_Peak CAR T, Patient 4_Peak	1.65393878026337, 1.47539777479083, 1.47338076038063, 1.53239170226946
C5	HP_ABNORMALITY_OF_THE_URETER	Patient 1_Day 7, Patient 1_Peak CAR T, Patient 3_Peak, Patient 4_Peak	1.49994800117639, 1.63414914431492, 1.57542915485574, 1.68391630697995
C5	HP_AGGRESSIVE_BEHAVIOR	Patient 1_Day 7, Patient 3_Peak, Patient 3_Peak CAR T, Patient 4_Peak	1.68221842593714, 1.59336380926928, 1.69848956049483, 1.72199467641475
C5	HP_AMBLYOPIA	Patient 1_Day 7, Patient 3_Peak, Patient 3_Peak CAR T, Patient 4_Peak	1.73592275588403, 2.06116866118049, 1.87946241451297, 1.91401257161616
C5	HP_APLASIA_HYPOPLASIA_INVOLVING_THE_SINUSES	Patient 1_Peak CAR T, Patient 3_Peak, Patient 3_Peak CAR T, Patient 4_Day 21	1.78019741575652, 1.83290455935781, 1.80430822555869, 1.71361834649433
C5	HP_ATROPHY_DEGENERATION_INVOLVING_THE_CORTICOSPINAL_TRACTS	Patient 1_Day 7, Patient 1_Peak CAR T, Patient 4_Day 21, Patient 4_Preinfusion	1.63716363307089, 1.64787360430349, 1.74304639882915, 1.70014088392503
C5	HP_AUTISM	Patient 1_Peak, Patient 3_Peak CAR T, Patient 4_Day 21, Patient 4_Peak	1.87852311419312, 1.58677825181551, 1.68735476245311, 1.70818584617053
C5	HP_BLEPHAROPHIMOSIS	Patient 1_Day 7, Patient 2_Peak2, Patient 3_Peak, Patient 4_Peak	1.48236563321893, 1.79748397609933, 1.75889862282718, 1.68852045779731
C5	HP_BROAD_FINGER	Patient 1_Peak CAR T, Patient 2_Peak2, Patient 3_Peak CAR T, Patient 4_Peak	1.77489468505675, 1.65277807218832, 1.60037024582607, 1.73149895598122
C5	HP_BROAD_NASAL_TIP	Patient 1_Preinfusion, Patient 3_Peak CAR T, Patient 4_Day 21, Patient 4_Peak	2.01876952198596, 1.50816637828945, 1.65243404203495, 1.70041236674627
C5	HP_BROAD_THUMB	Patient 1_Peak, Patient 1_Peak CAR T, Patient 3_Peak CAR T, Patient 4_Peak	1.83942530366719, 1.74662531263819, 1.72202845400472, 1.77720670590982
C5	HP_BROAD_TOE	Patient 1_Peak, Patient 3_Peak, Patient 3_Peak CAR T, Patient 4_Peak	1.98033661404428, 1.8828041061237, 1.76695523717669, 1.75076783856335
C5	HP_CLINODACTYLY	Patient 1_Day 7, Patient 2_Peak2, Patient 3_Peak CAR T, Patient 4_Peak	1.41906773690012, 1.58669277983416, 1.45654574959129, 1.50519064827595
C5	HP_CONTRACTURES_OF_THE_JOINTS_OF_THE_LOWER_LIMBS	Patient 1_Day 7, Patient 3_Peak, Patient 3_Peak CAR T, Patient 4_Day 21	1.59569463301417, 1.67915721536139, 1.55437019798438, 1.66190697989729
C5	HP_DECREASED_ACTIVITY_OF_MITOCHONDRIAL_COMPLEX_I	Patient 1_Product, Patient 3_Peak, Patient 3_Peak CAR T, Patient 4_Product	2.07629242042122, 2.13606209378426, 1.70527751062075, 1.91928434864176
C5	HP_DELAYED_ERUPTION_OF_TEETH	Patient 1_Peak CAR T, Patient 2_Peak2, Patient 4_Day 21, Patient 4_Peak	1.84804082009835, 1.58692821927145, 1.6999433667888, 1.74911911658498
C5	HP_DIALEPTIC_SEIZURE	Patient 1_Day 7, Patient 3_Peak, Patient 3_Peak CAR T, Patient 4_Peak	1.65759113897715, 1.6623430379297, 1.64021101636544, 1.81135687575181
C5	HP_EARLY_ONSET_OF_SEXUAL_MATURATION	Patient 1_Peak CAR T, Patient 2_Peak2, Patient 3_Peak CAR T, Patient 4_Peak	1.73311246912132, 1.72384991080557, 1.60780172747836, 1.64463944952003
C5	HP_FALLS	Patient 3_Peak, Patient 3_Peak CAR T, Patient 4_Day 21, Patient 4_Peak	1.6984560884463, 1.73674947031454, 1.75282184915725, 1.82256846106885
C5	HP_FEEDING_DIFFICULTIES_IN_INFANCY	Patient 1_Peak CAR T, Patient 2_Peak2, Patient 3_Peak CAR T, Patient 4_Peak	1.45099296511868, 1.39218813249517, 1.40375751490756, 1.71606580482324
C5	HP_GRAY_MATTER_HETEROTOPIA	Patient 1_Day 7, Patient 3_Peak CAR T, Patient 4_Day 21, Patient 4_Peak	1.5366921935213, 1.65625685179427, 1.73123106272967, 1.88420377570083
C5	HP_HERNIA	Patient 1_Peak CAR T, Patient 2_Peak2, Patient 3_Peak CAR T, Patient 4_Day 21	1.63347883701772, 1.4369102416698, 1.35664719813383, 1.51351041250062
C5	HP_HOARSE_VOICE	Patient 1_Peak CAR T, Patient 2_Peak2, Patient 3_Peak CAR T, Patient 4_Peak	1.75113495009318, 1.79025166194654, 1.72963413316557, 1.78718309953538
C5	HP_HYPOPLASTIC_TOENAILS	Patient 1_Day 7, Patient 1_Peak CAR T, Patient 3_Peak CAR T, Patient 4_Peak	1.62116336603094, 1.95003524601128, 1.74984364527139, 1.75244426556097
C5	HP_IMPAIRED_TANDEM_GAIT	Patient 1_Peak CAR T, Patient 3_Peak, Patient 3_Peak CAR T, Patient 4_Peak	1.66003566089657, 1.75549695205812, 1.69879003165959, 1.71101663424623
C5	HP_INCREASED_SERUM_PYRUVATE	Patient 1_Day 7, Patient 1_Product, Patient 3_Peak, Patient 4_Product	1.54757582579632, 1.8654171903092, 2.01596395104448, 1.77216405866008
C5	HP_INTELLECTUAL_DISABILITY_MODERATE	Patient 1_Day 7, Patient 1_Peak CAR T, Patient 2_Peak2, Patient 4_Peak	1.45594460670148, 1.69252434976611, 1.77896351037404, 1.59938665912317
C5	HP_INTESTINAL_MALROTATION	Patient 1_Peak, Patient 2_Peak2, Patient 3_Peak, Patient 4_Peak	1.79957663133714, 1.75162263561859, 1.67520610430566, 1.82543906749915
C5	HP_JOINT_HYPERFLEXIBILITY	Patient 1_Day 7, Patient 1_Peak CAR T, Patient 4_Day 21, Patient 4_Peak	1.49216386251679, 1.7641414282383, 1.67279497806308, 1.73326645852367
C5	HP_LETHARGY	Patient 1_Product, Patient 2_Day 24 CART, Patient 3_Peak, Patient 4_Product	2.00438497580385, 1.63363788120006, 1.65983067906539, 2.16974331613664
C5	HP_LONG_FINGERS	Patient 2_Peak2, Patient 3_Peak CAR T, Patient 3_Preinfusion, Patient 4_Peak	1.56524951286823, 1.53224714991428, 1.86909963216985, 1.56109409723257
C5	HP_LONG_PHILTRUM	Patient 1_Peak CAR T, Patient 2_Peak2, Patient 3_Peak CAR T, Patient 4_Peak	1.43970621860965, 1.60112553247659, 1.61155397111441, 1.65443710236902
C5	HP_LYMPHOPENIA	Patient 1_Peak, Patient 1_Peak CAR T, Patient 2_Peak2, Patient 4_Peak	1.78814569895655, 1.78440290800366, 1.81255069188971, 1.66366835705223
C5	HP_MACRODONTIA	Patient 1_Peak, Patient 2_Peak2, Patient 3_Peak CAR T, Patient 4_Peak	1.89266003721585, 1.63846188380019, 1.63124182452977, 1.8772164989665
C5	HP_MICROPENIS	Patient 1_Day 7, Patient 2_Peak2, Patient 3_Peak, Patient 3_Peak CAR T	1.4586033189449, 1.74088910236332, 1.63024616170053, 1.50875261769824
C5	HP_MUSCULAR_DYSTROPHY	Patient 2_Peak2, Patient 3_Peak, Patient 3_Peak CAR T, Patient 4_Peak	1.70852172599602, 1.92276535500949, 1.63870902689162, 1.73519088036726
C5	HP_MYOPIA	Patient 1_Day 7, Patient 3_Peak CAR T, Patient 4_Day 21, Patient 4_Peak	1.42627064267317, 1.48838007463767, 1.64140188863153, 1.55403526340286
C5	HP_NARROW_MOUTH	Patient 1_Peak CAR T, Patient 1_Preinfusion, Patient 3_Peak CAR T, Patient 4_Peak	1.51144665958012, 1.8696601512451, 1.55574459015486, 1.75737448994344
C5	HP_NEONATAL_HYPOTONIA	Patient 1_Preinfusion, Patient 2_Peak2, Patient 3_Peak CAR T, Patient 4_Peak	1.88829096806938, 1.6339648464943, 1.55606398807721, 1.72810322780084
C5	HP_OPTIC_DISC_PALLOR	Patient 1_Product, Patient 3_Peak, Patient 3_Preinfusion, Patient 4_Product	2.14647863503307, 1.85023215111017, 1.82273446434499, 2.01518965488589
C5	HP_PAPILLEDEMA	Patient 1_Preinfusion, Patient 2_Peak2, Patient 3_Peak CAR T, Patient 4_Peak	1.91096897477656, 1.73864095228542, 1.61302019953338, 1.65639845946692
C5	HP_PECTUS_EXCAVATUM	Patient 1_Day 7, Patient 2_Peak2, Patient 3_Peak CAR T, Patient 4_Peak	1.36301799227642, 1.50397860444549, 1.58453643203527, 1.78552399652121
C5	HP_PELVIC_KIDNEY	Patient 1_Day 7, Patient 3_Peak, Patient 3_Peak CAR T, Patient 4_Day 21	1.81066449679344, 1.72656892654689, 1.82622941612576, 1.75665434810753
C5	HP_PENDULAR_NYSTAGMUS	Patient 2_Peak2, Patient 3_Peak, Patient 3_Peak CAR T, Patient 4_Peak	1.77620176355166, 1.7292673227554, 1.73431268989761, 1.70095395947424
C5	HP_PERSISTENCE_OF_PRIMARY_TEETH	Patient 1_Peak, Patient 2_Peak2, Patient 3_Product, Patient 4_Peak	1.32701523639499, 1.6542666766042, 1.69528741959418, 1.76096493764748
C5	HP_PINEAL_CYST	Patient 1_Preinfusion, Patient 2_Peak2, Patient 3_Peak, Patient 3_Peak CAR T	1.62953569918602, 1.6520523866564, 1.81424062638594, 1.69862103376157
C5	HP_POOR_EYE_CONTACT	Patient 1_Peak, Patient 1_Product, Patient 3_Peak, Patient 4_Product	1.82084650478529, 2.07362817028415, 1.92985923703053, 1.91928434864176
C5	HP_POSITIONAL_FOOT_DEFORMITY	Patient 1_Preinfusion, Patient 2_Peak2, Patient 3_Peak CAR T, Patient 4_Peak	1.82429818811617, 1.49105074953748, 1.4538251673683, 1.50508062814588
C5	HP_PROXIMAL_MUSCLE_WEAKNESS_IN_LOWER_LIMBS	Patient 2_Peak2, Patient 3_Peak, Patient 3_Peak CAR T, Patient 4_Day 21	1.75355110322989, 1.95080633609965, 1.81083960340255, 1.90392353048016
C5	HP_PULMONARY_EDEMA	Patient 1_Day 7, Patient 1_Peak CAR T, Patient 3_Peak CAR T, Patient 4_Peak	1.51456458189921, 1.45559837796733, 1.48960544742161, 1.51749195720124
C5	HP_RADIAL_DEVIATION_OF_THE_HAND_OR_OF_FINGERS_OF_THE_HAND	Patient 1_Day 7, Patient 3_Peak, Patient 3_Peak CAR T, Patient 4_Day 21	1.71418707043848, 1.72005208097665, 1.74395331087818, 1.76909178743366
C5	HP_RECURRENT_OTITIS_MEDIA	Patient 1_Day 7, Patient 1_Peak CAR T, Patient 2_Peak2, Patient 4_Peak	1.63823363088057, 1.70269866900474, 1.66087449292891, 1.7220475737614
C5	HP_RECURRENT_RESPIRATORY_INFECTIONS	Patient 1_Peak CAR T, Patient 2_Peak2, Patient 3_Preinfusion, Patient 4_Peak	1.54134550253145, 1.66314571237796, 1.68165464299159, 1.46365573734637
C5	HP_RECURRENT_UPPER_RESPIRATORY_TRACT_INFECTIONS	Patient 1_Peak CAR T, Patient 2_Peak2, Patient 3_Preinfusion, Patient 4_Peak	1.66798461990049, 1.90398762497768, 1.72764860045488, 1.72524998430049
C5	HP_SENSORY_IMPAIRMENT	Patient 1_Day 7, Patient 2_Peak2, Patient 4_Day 21, Patient 4_Peak	1.44049352715269, 1.56669943595956, 1.62583118269536, 1.65018296475145
C5	HP_SHORT_PHILTRUM	Patient 1_Day 7, Patient 1_Preinfusion, Patient 2_Peak2, Patient 3_Peak CAR T	1.44861224270239, 2.04905616113549, 1.62541293799417, 1.49598967488309
C5	HP_SHORT_STERNUM	Patient 1_Preinfusion, Patient 3_Peak, Patient 3_Peak CAR T, Patient 4_Peak	1.33380297359014, 1.54772978331031, 1.54709255208854, 1.56744144255302
C5	HP_SMALL_FACE	Patient 1_Peak CAR T, Patient 3_Peak CAR T, Patient 4_Day 21, Patient 4_Peak	1.93219951767855, 1.66511456350011, 1.74230819051756, 1.60646383308737
C5	HP_SMALL_NAIL	Patient 1_Day 7, Patient 1_Peak CAR T, Patient 3_Peak CAR T, Patient 4_Peak	1.53962073311097, 1.78149905675637, 1.52757588939776, 1.65609568941276
C5	HP_SPINA_BIFIDA_OCCULTA	Patient 1_Day 7, Patient 1_Peak CAR T, Patient 2_Peak2, Patient 3_Peak CAR T	1.83515479619161, 1.67736165314433, 1.64973756238331, 1.60076105420917
C5	HP_TAPERED_FINGER	Patient 1_Peak CAR T, Patient 2_Peak2, Patient 3_Peak CAR T, Patient 3_Preinfusion	1.72308293678882, 1.61728474699184, 1.53392409658186, 1.84190208396877
C5	HP_THICK_VERMILION_BORDER	Patient 1_Peak CAR T, Patient 2_Peak2, Patient 3_Peak CAR T, Patient 4_Peak	1.56631134020241, 1.49136232079692, 1.46998602677167, 1.65476523486258
C5	HP_UPPER_LIMB_MUSCLE_WEAKNESS	Patient 2_Peak2, Patient 3_Peak, Patient 3_Peak CAR T, Patient 4_Day 21	1.94388925372023, 1.81721829283621, 1.7914697707647, 1.82585589231484
C5	HP_UPSLANTED_PALPEBRAL_FISSURE	Patient 1_Day 7, Patient 2_Peak2, Patient 3_Peak CAR T, Patient 4_Peak	1.52834067263276, 1.47182138265383, 1.57438699226882, 1.85106386838425
C5	HP_VASCULAR_DILATATION	Patient 1_Day 7, Patient 1_Peak CAR T, Patient 2_Peak2, Patient 3_Peak CAR T	1.43228852021934, 1.70566329169772, 1.81587890259762, 1.67548957564797
C5	HP_VERTEBRAL_FUSION	Patient 1_Peak CAR T, Patient 3_Peak, Patient 3_Product, Patient 4_Day 21	1.66275954859031, 1.79857933138922, 1.81917574298478, 1.72804726395604
C5	INSM2_TARGET_GENES	Patient 1_Day 7, Patient 3_Peak, Patient 3_Peak CAR T, Patient 4_Peak	1.20070306403371, 1.35750608429808, 1.24387017218401, 1.36082782389337
C5	IRF1_01	Patient 2_Peak2, Patient 3_Peak, Patient 3_Peak CAR T, Patient 4_Peak	1.51840168404403, 1.56357484357435, 1.38710911992601, 1.58502294555074
C5	KDM7A_TARGET_GENES	Patient 1_Day 7, Patient 3_Peak, Patient 3_Peak CAR T, Patient 4_Peak	1.25733179995526, 1.24540269313492, 1.30679127317539, 1.26241927679435
C5	LAKE_ADULT_KIDNEY_C16_COLLECTING_SYSTEM_PRINCIPAL_CELLS_CORTEX	Patient 2_Peak2, Patient 3_Peak, Patient 3_Peak CAR T, Patient 4_Peak	1.60835524496649, 1.70836577824795, 2.07030651104356, 1.56195279473457
C5	LAKE_ADULT_KIDNEY_C28_INTERSTITIUM	Patient 1_Day 7, Patient 3_Peak CAR T, Patient 4_Day 21, Patient 4_Peak CAR T	1.57516000301127, 1.92111564738415, 1.87066620231497, 1.96012636388154
C5	MANNO_MIDBRAIN_NEUROTYPES_HDA1	Patient 1_Peak CAR T, Patient 4_Day 21, Patient 4_Peak, Patient 4_Peak CAR T	1.67028433383456, 1.63187879866342, 1.81442518295621, 1.84388614765426
C5	MANNO_MIDBRAIN_NEUROTYPES_HMGL	Patient 1_Day 7, Patient 3_Peak CAR T, Patient 3_Preinfusion, Patient 4_Peak	1.27686702510523, 1.2784360113073, 1.71406456171145, 1.54243263306788
C5	MODULE_182	Patient 1_Day 7, Patient 3_Peak CAR T, Patient 4_Peak, Patient 4_Peak CAR T	1.57810477758835, 1.58445958974939, 1.83672329594108, 1.79537969573311
C5	MODULE_198	Patient 1_Day 7, Patient 2_Peak2, Patient 3_Peak CAR T, Patient 4_Peak	1.36706583091092, 1.47689205263379, 1.38649325886011, 1.56444764100713
C5	MODULE_97	Patient 1_Day 7, Patient 3_Peak CAR T, Patient 4_Peak, Patient 4_Peak CAR T	1.55049127355702, 1.58048957534074, 1.81909516236458, 1.79537969573311
C5	MODULE_98	Patient 1_Day 7, Patient 2_Peak2, Patient 3_Peak CAR T, Patient 4_Peak	1.32658552923928, 1.44926826237985, 1.36819569775003, 1.52598468516835
C5	MORF_BCL2	Patient 2_Peak2, Patient 4_Day 21, Patient 4_Peak, Patient 4_Peak CAR T	1.63019644147107, 1.71711879163527, 1.89067423735557, 1.82991302656284
C5	MORF_MSH3	Patient 1_Preinfusion, Patient 4_Day 21, Patient 4_Peak, Patient 4_Peak CAR T	1.76428999341337, 1.60577972202114, 1.53530924646437, 1.89061948852695
C5	MORF_PSMF1	Patient 1_Preinfusion, Patient 2_Peak2, Patient 4_Day 21, Patient 4_Peak CAR T	1.89039281885317, 1.60475781241538, 1.81865942273371, 1.68954427220811
C5	MORF_RAP1A	Patient 1_Preinfusion, Patient 4_Day 21, Patient 4_Peak, Patient 4_Peak CAR T	1.87957207899126, 1.67550105712475, 1.73950881080257, 1.66498885129595
C5	MORF_RBBP8	Patient 1_Day 7, Patient 1_Product, Patient 4_Day 21, Patient 4_Peak	1.54312891381252, 1.72510950761205, 1.62177939666931, 1.96435735915959
C5	MORF_RUNX1	Patient 1_Preinfusion, Patient 2_Peak2, Patient 4_Day 21, Patient 4_Peak CAR T	1.68296924006238, 1.76134869010397, 1.84773829694865, 1.71856657613183
C5	MYB_Q3	Patient 1_Day 7, Patient 3_Peak, Patient 3_Peak CAR T, Patient 4_Peak	1.4581681792923, 1.86315442601518, 1.68470853207497, 1.89501777965086
C5	MYB_Q5_01	Patient 1_Day 7, Patient 3_Peak, Patient 3_Peak CAR T, Patient 4_Peak	1.55293482770334, 1.68989328258287, 1.56377633710218, 1.70511437552707
C5	MYB_Q6	Patient 1_Day 7, Patient 3_Peak, Patient 3_Peak CAR T, Patient 4_Peak	1.55730861365423, 1.77603580875973, 1.6156761440005, 1.75711014506853
C5	MYCMAX_03	Patient 1_Day 7, Patient 3_Peak, Patient 3_Peak CAR T, Patient 4_Day 21	1.49277026226207, 1.66399753586213, 1.50050508419374, 1.54095424715776
C5	MZF1_02	Patient 2_Peak2, Patient 3_Peak, Patient 3_Peak CAR T, Patient 4_Peak	1.64585259685819, 1.55650577660131, 1.64577954894177, 1.71642866305098
C5	NAKAYA_PBMC_FLUARIX_FLUVIRIN_AGE_18_50YO_7DY_DN	Patient 1_Day 7, Patient 3_Peak CAR T, Patient 4_Peak, Patient 4_Peak CAR T	1.62123827484462, 1.7265743734167, 1.85541309127741, 2.58659003129621
C5	NAKAYA_PLASMACYTOID_DENDRITIC_CELL_FLUMIST_AGE_18_50YO_7DY_UP	Patient 1_Day 7, Patient 2_Peak2, Patient 3_Peak CAR T, Patient 4_Peak	1.17161739315568, 1.26200744796485, 1.29871213724603, 1.41203539034604
C5	NGFIC_01	Patient 1_Peak CAR T, Patient 2_Peak2, Patient 3_Peak CAR T, Patient 4_Peak	1.5281940959747, 1.75465426274871, 1.3556286477191, 1.75349897150329
C5	NKX22_01	Patient 1_Day 7, Patient 3_Peak, Patient 3_Peak CAR T, Patient 4_Peak	1.47748978930423, 1.61365615954714, 1.69877957781448, 1.50857463607293
C5	OCT1_05	Patient 1_Day 7, Patient 2_Peak2, Patient 3_Peak CAR T, Patient 4_Peak	1.4163751156367, 1.60043986129936, 1.59727159132456, 1.66103399837244
C5	OCT1_07	Patient 1_Day 7, Patient 2_Peak2, Patient 3_Peak CAR T, Patient 4_Peak	1.49440105803207, 1.75118272149624, 1.66271614119901, 1.76444773858394
C5	PAX4_04	Patient 2_Peak2, Patient 3_Peak CAR T, Patient 4_Day 21, Patient 4_Peak	1.64665320002925, 1.57229164675201, 1.59547854302757, 1.868593789701
C5	PAX6_TARGET_GENES	Patient 1_Peak CAR T, Patient 3_Peak, Patient 3_Peak CAR T, Patient 4_Day 21	1.45684393679566, 1.42229904881854, 1.34186484094026, 1.38910641077085
C5	POU3F2_01	Patient 2_Peak2, Patient 3_Peak CAR T, Patient 4_Peak, Patient 4_Peak CAR T	2.03933844705667, 1.53706565673325, 1.73331588716461, 1.81219890319588
C5	PSIP1_TARGET_GENES	Patient 1_Day 7, Patient 3_Peak CAR T, Patient 4_Day 21, Patient 4_Product	1.56703825512912, 1.54930879311251, 1.81857923243855, 1.83920473966157
C5	PXR_Q2	Patient 3_Peak, Patient 3_Peak CAR T, Patient 4_Day 21, Patient 4_Peak	1.62904867602621, 1.53700560658792, 1.66033162072792, 1.79700598599151
C5	QI_PBMC_ZOSTAVAX_AGE_50_75YO_CORRELATED_WITH_CONTRACTION_OF_VZV_SPECIFIC_T_CELLS_PEAK_TO_28DY_AT_1DYPOSITIVE	Patient 1_Day 7, Patient 2_Peak2, Patient 3_Peak CAR T, Patient 4_Peak	1.44676908110971, 1.53800714940588, 1.34776462992177, 1.58110152408492
C5	QI_PBMC_ZOSTAVAX_AGE_50_75YO_CORRELATED_WITH_EXPANSION_OF_VZV_SPECIFIC_T_CELLS_TO_PEAK_AT_1DY_POSITIVE	Patient 1_Day 7, Patient 3_Peak CAR T, Patient 4_Day 21, Patient 4_Peak	1.43925021098855, 1.4148207755373, 1.65836695953235, 1.81677396826639
C5	RGAANNTTC_HSF1_01	Patient 1_Day 7, Patient 3_Peak, Patient 3_Peak CAR T, Patient 4_Peak	1.31049270100763, 1.44486606427374, 1.41814798303669, 1.41952775008655
C5	RUBENSTEIN_SKELETAL_MUSCLE_ENDOTHELIAL_CELLS	Patient 1_Day 7, Patient 3_Peak, Patient 3_Product, Patient 4_Day 21	1.42801774791246, 1.71096038338215, 1.62805881163189, 1.55476897963997
C5	RYTTCCTG_ETS2_B	Patient 1_Peak CAR T, Patient 2_Peak2, Patient 3_Peak CAR T, Patient 4_Peak	1.39088487820206, 1.30496664952344, 1.28879391146832, 1.29913952975533
C5	SMAD_Q6	Patient 1_Peak CAR T, Patient 2_Peak2, Patient 3_Peak CAR T, Patient 4_Peak	1.60302065405924, 1.50902613271401, 1.48812353284032, 1.50935723918591
C5	SRF_C	Patient 1_Day 7, Patient 2_Peak2, Patient 3_Peak CAR T, Patient 4_Peak	1.3649693754968, 1.70536947586494, 1.56462007863415, 1.69081366084932
C5	STAT5A_04	Patient 1_Day 7, Patient 2_Peak2, Patient 3_Peak CAR T, Patient 4_Peak	1.4744868065766, 1.61400280462002, 1.5061477301181, 1.55565647003962
C5	TAL1ALPHAE47_01	Patient 3_Peak, Patient 3_Peak CAR T, Patient 4_Peak, Patient 4_Peak CAR T	1.63372454360316, 1.70636059828601, 1.5822137905353, 1.9785942890539
C5	TERF1_TARGET_GENES	Patient 1_Day 7, Patient 2_Peak2, Patient 3_Peak CAR T, Patient 4_Peak	1.52712187108984, 1.65569285422057, 1.42860085113664, 1.63416789126043
C5	TGCTGAY_UNKNOWN	Patient 1_Day 7, Patient 1_Peak CAR T, Patient 3_Peak CAR T, Patient 4_Peak	1.28059998822625, 1.51205024151827, 1.43288708805466, 1.67682331065812
C5	TTAYRTAA_E4BP4_01	Patient 2_Peak2, Patient 3_Peak, Patient 3_Peak CAR T, Patient 4_Peak	1.57138387984749, 1.74246808209852, 1.72456082504087, 1.95861005897336
C5	VRTN_TARGET_GENES	Patient 1_Day 7, Patient 1_Peak CAR T, Patient 3_Peak, Patient 3_Peak CAR T	1.55776285534095, 1.61600326576017, 1.61700488936748, 1.80740227651001
C5	WTTGKCTG_UNKNOWN	Patient 3_Peak, Patient 3_Peak CAR T, Patient 4_Day 21, Patient 4_Peak	1.57988841564096, 1.45151852641927, 1.50848643378878, 1.5953603426651
C5	YCATTAA_UNKNOWN	Patient 1_Day 7, Patient 2_Peak2, Patient 4_Day 21, Patient 4_Peak	1.3084176225835, 1.44659762836732, 1.63173983626051, 1.51758832788602
C5	YNGTTNNNATT_UNKNOWN	Patient 2_Peak2, Patient 3_Peak CAR T, Patient 4_Peak, Patient 4_Peak CAR T	1.48647299524647, 1.46706473877789, 1.51342474181661, 2.22529567799432
C5	ZBTB18_TARGET_GENES	Patient 1_Peak CAR T, Patient 3_Peak CAR T, Patient 4_Day 21, Patient 4_Peak	1.39545258836312, 1.3154072098107, 1.35474484763757, 1.41882369531596
C5	ZNF22_TARGET_GENES	Patient 1_Day 7, Patient 2_Peak2, Patient 3_Peak CAR T, Patient 4_Peak	1.25992859035689, 1.41226128583707, 1.27090935522893, 1.3164226971582
C5	ZNF664_TARGET_GENES	Patient 1_Day 7, Patient 3_Peak CAR T, Patient 4_Day 21, Patient 4_Peak	1.32700738548304, 1.27384924905383, 1.51383210738114, 1.43073772511962
C5	ZNF680_TARGET_GENES	Patient 1_Day 7, Patient 3_Peak, Patient 3_Peak CAR T, Patient 4_Peak	1.23853777666696, 1.4150085026163, 1.43739134365586, 1.34194652121043
C5	AHR_Q5	Patient 1_Day 7, Patient 3_Peak CAR T, Patient 4_Peak	1.31034353414949, 1.37251309039054, 1.44983121726647
C5	AIZARANI_LIVER_C32_MVECS_3	Patient 3_Peak, Patient 3_Peak CAR T, Patient 3_Product	1.82006775649608, 1.68679238142242, 1.67381024404124
C5	AP2_Q3	Patient 3_Peak, Patient 3_Peak CAR T, Patient 4_Peak	1.63377699853187, 1.40767699019269, 1.60082913612919
C5	AREB6_04	Patient 1_Day 7, Patient 1_Peak CAR T, Patient 4_Day 21	1.34173977509775, 1.60519271689673, 1.63805527543538
C5	ARID3B_TARGET_GENES	Patient 3_Peak CAR T, Patient 4_Day 21, Patient 4_Peak	1.71274256435363, 1.8998570349716, 1.64224007627968
C5	ARID5B_TARGET_GENES	Patient 1_Peak CAR T, Patient 3_Peak CAR T, Patient 4_Peak	1.29587141968367, 1.21802658746899, 1.36374966998037
C5	ARNT_01	Patient 1_Day 7, Patient 3_Peak, Patient 3_Peak CAR T	1.33003452071265, 1.52128583366112, 1.54454115882646
C5	ATF4_Q2	Patient 1_Day 7, Patient 3_Peak CAR T, Patient 4_Peak	1.46622442895437, 1.35377039525859, 1.68331646046154
C5	ATGGYGGA_UNKNOWN	Patient 1_Peak CAR T, Patient 3_Peak CAR T, Patient 4_Peak	1.64628822632881, 1.64883679751825, 1.5586085584627
C5	BCAT_BILD_ET_AL_DN	Patient 2_Peak2, Patient 3_Peak CAR T, Patient 4_Day 21	1.74936193461714, 1.87876918934349, 1.97214083327278
C5	BUSSLINGER_GASTRIC_X_CELLS	Patient 3_Peak CAR T, Patient 3_Product, Patient 4_Peak	1.58093614667571, 1.77038359311453, 1.92341593342497
C5	CACBINDINGPROTEIN_Q6	Patient 1_Day 7, Patient 3_Peak CAR T, Patient 4_Peak	1.33753955869241, 1.64446384937694, 1.50500917817809
C5	CAGCTG_AP4_Q5	Patient 1_Day 7, Patient 1_Peak CAR T, Patient 3_Peak CAR T	1.24870951988965, 1.277226877946, 1.21246404357174
C5	CBFA2T2_TARGET_GENES	Patient 3_Peak, Patient 3_Peak CAR T, Patient 4_Peak	1.28968960198107, 1.20947399481502, 1.24955747595471
C5	CCAWNWWNNNGGC_UNKNOWN	Patient 1_Day 7, Patient 2_Peak2, Patient 3_Peak CAR T	1.46328425450072, 1.63032420777768, 1.72786771843081
C5	CCTNTMAGA_UNKNOWN	Patient 3_Peak CAR T, Patient 4_Day 21, Patient 4_Product	1.51120117142014, 2.05858823669908, 1.87159609812498
C5	CDC5_01	Patient 3_Peak CAR T, Patient 4_Day 21, Patient 4_Peak	1.6502178124799, 1.79060614861393, 1.81991375413874
C5	CDP_01	Patient 1_Day 7, Patient 2_Peak2, Patient 3_Peak CAR T	1.75875292678967, 1.66231886375784, 1.68977578817676
C5	CIITA_TARGET_GENES	Patient 3_Peak, Patient 3_Peak CAR T, Patient 4_Peak	1.32888763474708, 1.18237983541975, 1.25288696012801
C5	CIZ_01	Patient 3_Peak CAR T, Patient 4_Day 21, Patient 4_Peak	1.5787919628128, 1.61832731759679, 1.77452463605077
C5	CREBP1_Q2	Patient 1_Day 7, Patient 3_Peak CAR T, Patient 4_Peak	1.35703929314079, 1.35511728417389, 1.89297700363477
C5	DESCARTES_FETAL_CEREBELLUM_MICROGLIA	Patient 2_Peak2, Patient 3_Product, Patient 4_Peak	1.42967855498594, 1.56240491146339, 1.56351746272784
C5	DESCARTES_FETAL_CEREBELLUM_PURKINJE_NEURONS	Patient 1_Day 7, Patient 2_Peak2, Patient 4_Peak	1.33522785648011, 1.33313676542789, 1.32602313893903
C5	DESCARTES_FETAL_CEREBRUM_SKOR2_NPSR1_POSITIVE_CELLS	Patient 1_Day 7, Patient 2_Peak2, Patient 4_Peak	1.33522785648011, 1.33313676542789, 1.32602313893903
C5	DESCARTES_FETAL_MUSCLE_LYMPHOID_CELLS	Patient 2_Peak2, Patient 3_Product, Patient 4_Day 21	1.65960675521641, 1.55101326005981, 1.64082614969804
C5	DESCARTES_MAIN_FETAL_PDE1C_ACSM3_POSITIVE_CELLS	Patient 1_Preinfusion, Patient 3_Peak CAR T, Patient 4_Peak	1.66241078278532, 1.45829542202338, 1.60974411389549
C5	DESCARTES_MAIN_FETAL_RETINAL_PROGENITORS_AND_MULLER_GLIA	Patient 1_Day 7, Patient 4_Day 21, Patient 4_Peak	1.52989065693734, 1.59226322440946, 1.54707443493262
C5	DNMT3A_TARGET_GENES	Patient 3_Peak CAR T, Patient 4_Day 21, Patient 4_Peak	1.31904019728815, 1.44318214565755, 1.42809677987326
C5	E2F_Q3_01	Patient 1_Day 7, Patient 1_Peak CAR T, Patient 3_Peak CAR T	1.33921254252995, 1.51880351361128, 1.32235154116584
C5	E2F1_Q3	Patient 1_Day 7, Patient 3_Peak CAR T, Patient 4_Peak	1.40314949653056, 1.35474318174098, 1.65297225373103
C5	E2F1_Q4_01	Patient 1_Day 7, Patient 1_Peak CAR T, Patient 3_Peak CAR T	1.46128453475571, 1.56979171226981, 1.35942853921026
C5	EGR1_01	Patient 1_Day 7, Patient 3_Peak CAR T, Patient 4_Peak	1.32678223057161, 1.45138296120401, 1.7632324565472
C5	ER_Q6_01	Patient 1_Day 7, Patient 3_Peak CAR T, Patient 4_Peak	1.50374949103582, 1.40202210269579, 1.69744761102119
C5	EtienneStatAll	Patient 1_Day 7, Patient 3_Peak, Patient 3_Peak CAR T	1.25703834476333, 1.27999259632301, 1.15468829975045
C5	F10_TARGET_GENES	Patient 1_Day 7, Patient 3_Peak CAR T, Patient 4_Peak	1.41007172146032, 1.46180647091593, 1.74690820187776
C5	FAN_EMBRYONIC_CTX_BIG_GROUPS_EXCITATORY_NEURON	Patient 3_Product, Patient 4_Peak, Patient 4_Peak CAR T	1.71595871848748, 1.65535727426533, 1.3228810619469
C5	FAN_EMBRYONIC_CTX_OLIG	Patient 4_Peak, Patient 4_Peak CAR T, Patient 4_Product	1.55823058809489, 1.85766094253022, 1.75307663740775
C5	FAN_OVARY_CL7_ANGEIOGENIC_ENDOTHELIAL_CELL	Patient 1_Day 7, Patient 3_Peak, Patient 4_Peak	1.30135071171169, 1.6157298111289, 1.52497679495899
C5	FOURATI_BLOOD_TWINRIX_AGE_25_83YO_RESPONDERS_VS_POOR_RESPONDERS_0DY_UP	Patient 1_Day 7, Patient 4_Day 21, Patient 4_Peak	1.37364217399983, 1.595448252936, 1.54358993670725
C5	FOXO4_01	Patient 3_Peak CAR T, Patient 4_Day 21, Patient 4_Peak	1.56389443506116, 1.70708192080475, 1.56586697009871
C5	FOXP2_TARGET_GENES	Patient 1_Day 7, Patient 3_Peak CAR T, Patient 4_Peak	1.22275165837393, 1.19481845470726, 1.26422590347544
C5	FOXR2_TARGET_GENES	Patient 1_Product, Patient 3_Peak, Patient 4_Product	2.03101140434539, 1.52186118183516, 2.09327507111047
C5	FULLER_PBMC_F_TULARENSIS_VACCINE_LVS_AGE_22_54YO_18HR_TO_48HR_EARLY_DN	Patient 1_Day 7, Patient 2_Peak2, Patient 4_Day 21	1.64870609388859, 1.6585888693096, 1.80844285312057
C5	GATA1_05	Patient 3_Peak CAR T, Patient 4_Day 21, Patient 4_Peak	1.69060760876645, 1.61220538599664, 1.62136528643443
C5	GCANCTGNY_MYOD_Q6	Patient 1_Day 7, Patient 1_Peak CAR T, Patient 4_Peak	1.287632336528, 1.45901198326102, 1.49461220297227
C5	GCM_DDX5	Patient 1_Day 7, Patient 3_Peak CAR T, Patient 4_Peak	1.70658212637413, 1.64698336229274, 1.79093708174911
C5	GCM_ERBB2IP	Patient 2_Peak2, Patient 4_Day 21, Patient 4_Peak CAR T	1.64510018571918, 1.81119930498007, 2.00759980020319
C5	GCM_GSPT1	Patient 1_Day 7, Patient 2_Peak2, Patient 4_Peak	1.48098133240108, 1.50393762031163, 1.61449193622375
C5	GCM_HBP1	Patient 1_Day 7, Patient 4_Peak, Patient 4_Peak CAR T	1.59888474402661, 1.70162702499228, 2.07652809758076
C5	GCM_MAP4K4	Patient 1_Day 7, Patient 4_Peak, Patient 4_Peak CAR T	1.48502031759369, 1.49118691339196, 1.92794459773196
C5	GCM_MYST2	Patient 1_Day 7, Patient 3_Peak CAR T, Patient 4_Peak	1.35475716746704, 1.47604687143323, 1.53596448210998
C5	GCM_SMARCC1	Patient 1_Day 7, Patient 1_Peak CAR T, Patient 4_Peak	1.57392445258272, 1.86446154948019, 1.96409378240297
C5	GCM_SUFU	Patient 1_Day 7, Patient 1_Preinfusion, Patient 4_Peak	1.48525695289525, 1.75008287113168, 1.80854483025454
C5	GGCNKCCATNK_UNKNOWN	Patient 1_Day 7, Patient 3_Peak, Patient 3_Peak CAR T	1.52896486032921, 1.82914390003129, 1.89721585836287
C5	GOBP_AEROBIC_RESPIRATION	Patient 1_Product, Patient 3_Peak, Patient 4_Product	2.37930454797721, 2.15539317067343, 2.22187530161888
C5	GOBP_CATION_TRANSMEMBRANE_TRANSPORT	Patient 2_Day 24 CART, Patient 3_Peak, Patient 4_Product	1.92192744918687, 1.61889496174306, 2.36627214744363
C5	GOBP_CATION_TRANSPORT	Patient 2_Day 24 CART, Patient 3_Peak, Patient 4_Product	1.92192744918687, 1.49612653762828, 2.07563827143399
C5	GOBP_CELL_CYCLE_PROCESS	Patient 1_Day 7, Patient 3_Peak, Patient 4_Peak	1.23448381680296, 1.37789272200871, 1.42488624949542
C5	GOBP_CHROMATIN_ASSEMBLY_OR_DISASSEMBLY	Patient 1_Day 7, Patient 1_Peak CAR T, Patient 4_Day 21	1.52965843080994, 1.71603434947268, 1.82514203156957
C5	GOBP_CHROMATIN_ORGANIZATION_INVOLVED_IN_REGULATION_OF_TRANSCRIPTION	Patient 1_Day 7, Patient 1_Peak CAR T, Patient 4_Peak	1.65741751234397, 1.90214382032829, 1.77989402591041
C5	GOBP_CHROMATIN_REMODELING	Patient 1_Day 7, Patient 1_Peak CAR T, Patient 4_Peak	1.52126926576603, 1.79270988426471, 1.68124625810257
C5	GOBP_CIRCADIAN_REGULATION_OF_GENE_EXPRESSION	Patient 1_Day 7, Patient 1_Peak CAR T, Patient 4_Peak	1.79461666648526, 1.79884618883145, 1.94816513238913
C5	GOBP_DEFENSE_RESPONSE_TO_VIRUS	Patient 1_Peak CAR T, Patient 3_Peak CAR T, Patient 4_Peak	1.55023867427896, 1.53872566170636, 1.67029785366147
C5	GOBP_DEFINITIVE_HEMOPOIESIS	Patient 1_Peak CAR T, Patient 3_Peak CAR T, Patient 4_Peak	1.81058326094997, 1.82139344786969, 1.89797982671196
C5	GOBP_DNA_CONFORMATION_CHANGE	Patient 1_Day 7, Patient 1_Peak CAR T, Patient 4_Day 21	1.44137429594881, 1.59039624596193, 1.69213368880283
C5	GOBP_DNA_PACKAGING	Patient 1_Day 7, Patient 1_Peak CAR T, Patient 4_Day 21	1.52296708104807, 1.59135699675809, 1.78818498236733
C5	GOBP_HEART_DEVELOPMENT	Patient 2_Peak2, Patient 3_Peak CAR T, Patient 4_Peak	1.5859842648378, 1.5427683135988, 1.60283092185801
C5	GOBP_INORGANIC_ION_TRANSMEMBRANE_TRANSPORT	Patient 2_Day 24 CART, Patient 3_Peak, Patient 4_Product	1.92192744918687, 1.67204669024619, 2.42448956615863
C5	GOBP_NEGATIVE_REGULATION_OF_CELL_DIFFERENTIATION	Patient 1_Day 7, Patient 1_Peak CAR T, Patient 4_Peak	1.46629704067018, 1.50790954203444, 1.60390647370172
C5	GOBP_NEGATIVE_REGULATION_OF_DEVELOPMENTAL_PROCESS	Patient 1_Day 7, Patient 1_Peak CAR T, Patient 4_Peak	1.44713442699295, 1.46819910268805, 1.53669679646001
C5	GOBP_NEGATIVE_REGULATION_OF_TRANSCRIPTION_BY_RNA_POLYMERASE_II	Patient 1_Peak CAR T, Patient 3_Peak CAR T, Patient 4_Peak	1.3908484672217, 1.45457735195695, 1.57569867529138
C5	GOBP_POSITIVE_REGULATION_OF_CHROMATIN_ORGANIZATION	Patient 1_Peak CAR T, Patient 2_Peak2, Patient 4_Peak	1.68298955652311, 1.8663708162853, 1.85993299936599
C5	GOBP_POSITIVE_REGULATION_OF_HISTONE_METHYLATION	Patient 1_Peak CAR T, Patient 3_Peak CAR T, Patient 4_Peak	1.94275326240864, 1.90187785367705, 1.80305822006311
C5	GOBP_PRODUCTION_OF_SMALL_RNA_INVOLVED_IN_GENE_SILENCING_BY_RNA	Patient 3_Peak, Patient 3_Peak CAR T, Patient 4_Peak	1.89502241685353, 1.79433903686175, 1.83219780392678
C5	GOBP_PROTEIN_METHYLATION	Patient 2_Peak2, Patient 3_Peak CAR T, Patient 4_Peak	1.82618179371189, 1.57783263273217, 1.86205697572204
C5	GOBP_PROTEIN_PHOSPHORYLATION	Patient 1_Day 7, Patient 3_Peak CAR T, Patient 4_Peak	1.25278659445226, 1.29718685298486, 1.38401127303483
C5	GOBP_PROTON_TRANSMEMBRANE_TRANSPORT	Patient 1_Product, Patient 3_Peak, Patient 4_Product	2.59835057593677, 2.29426579902132, 2.84607630956592
C5	GOBP_REGULATION_OF_CELL_ADHESION	Patient 1_Day 7, Patient 1_Peak CAR T, Patient 4_Peak	1.32622320862951, 1.53551159455476, 1.53985264668858
C5	GOBP_REGULATION_OF_HEMOPOIESIS	Patient 1_Peak CAR T, Patient 2_Peak2, Patient 4_Peak	1.51208969281202, 1.62033248482808, 1.61187132429384
C5	GOBP_REGULATION_OF_HISTONE_MODIFICATION	Patient 1_Preinfusion, Patient 2_Peak2, Patient 4_Peak	1.93997645934387, 1.78823290226795, 1.7708330488464
C5	GOBP_RESPONSE_TO_HYPEROXIA	Patient 1_Product, Patient 3_Peak, Patient 4_Product	1.67901772502717, 1.85641914245028, 1.69080317366163
C5	GOBP_RESPONSE_TO_INCREASED_OXYGEN_LEVELS	Patient 1_Product, Patient 3_Peak, Patient 4_Product	1.67901772502717, 1.89161429741282, 1.69080317366163
C5	GOBP_TUBE_MORPHOGENESIS	Patient 1_Peak CAR T, Patient 2_Peak2, Patient 4_Peak	1.54215458948395, 1.51892454022274, 1.57820334686117
C5	GOCC_MICROTUBULE_ORGANIZING_CENTER_ATTACHMENT_SITE	Patient 1_Peak CAR T, Patient 2_Peak2, Patient 2_Peak2	1.5953808247854, 1.80156657584376, 1.80098907052112
C5	GOCC_MITOTIC_SPINDLE	Patient 1_Peak, Patient 1_Peak CAR T, Patient 1_Peak CAR T	2.10185578546139, 1.68302031353569, 1.67964296113057
C5	GOCC_POLE_PLASM	Patient 3_Peak, Patient 3_Peak CAR T, Patient 3_Peak CAR T	1.78431822718556, 1.84192102758917, 1.83328520513913
C5	GOCC_RIBONUCLEOPROTEIN_GRANULE	Patient 3_Peak, Patient 3_Peak CAR T, Patient 3_Peak CAR T	1.53584906820124, 1.473794365464, 1.47130979167723
C5	GOMF_MRNA_3_UTR_BINDING	Patient 1_Day 7, Patient 1_Day 7, Patient 3_Peak CAR T	1.61590466570929, 1.61540142167416, 1.59009315376907
C5	GOMF_PROMOTER_SPECIFIC_CHROMATIN_BINDING	Patient 1_Peak CAR T, Patient 4_Peak, Patient 4_Peak	1.73184985937902, 1.78827245755373, 1.78635691124193
C5	GOMF_RNA_BINDING	Patient 1_Day 7, Patient 1_Day 7, Patient 3_Peak CAR T	1.1728059281984, 1.17239006388396, 1.19070562447687
C5	GOMF_SMAD_BINDING	Patient 4_Day 21, Patient 4_Peak, Patient 4_Peak	1.94824805103325, 1.98599080710409, 1.97705534983785
C5	GR_Q6	Patient 2_Peak2, Patient 3_Peak CAR T, Patient 4_Peak	1.74903930770068, 1.42063524697958, 1.55081003516058
C5	GSE10239_KLRG1INT_VS_KLRG1HIGH_EFF_CD8_TCELL_DN	Patient 1_Day 7, Patient 2_Peak2, Patient 3_Peak CAR T	1.46683962518499, 1.64641774039235, 1.56393523565687
C5	GSE10239_NAIVE_VS_KLRG1INT_EFF_CD8_TCELL_UP	Patient 1_Day 7, Patient 4_Day 21, Patient 4_Product	1.39206717410383, 1.80511600566064, 2.05480892834184
C5	GSE11924_TFH_VS_TH17_CD4_TCELL_UP	Patient 2_Peak2, Patient 3_Peak CAR T, Patient 4_Peak CAR T	1.51174168355465, 1.49024578921371, 1.93820006847943
C5	GSE11961_FOLLICULAR_BCELL_VS_PLASMA_CELL_DAY7_DN	Patient 2_Peak2, Patient 3_Peak CAR T, Patient 4_Peak	1.81287569073131, 1.62459578599078, 1.58974689360898
C5	GSE11961_GERMINAL_CENTER_BCELL_DAY7_VS_GERMINAL_CENTER_BCELL_DAY40_DN	Patient 2_Peak2, Patient 3_Peak CAR T, Patient 4_Peak	1.69829745333929, 1.75141690930387, 2.05926065899318
C5	GSE12366_NAIVE_VS_MEMORY_BCELL_UP	Patient 2_Peak2, Patient 4_Peak, Patient 4_Peak CAR T	1.65585412603471, 1.68210450766975, 1.77359555515705
C5	GSE13229_MATURE_VS_INTMATURE_NKCELL_DN	Patient 1_Day 7, Patient 2_Peak2, Patient 4_Peak	1.41208002025489, 1.64303569363466, 1.6779862104527
C5	GSE13306_LAMINA_PROPRIA_VS_SPLEEN_TREG_UP	Patient 2_Peak2, Patient 3_Peak CAR T, Patient 4_Peak	1.74736006951824, 1.53738363958603, 1.72359327463575
C5	GSE13485_DAY3_VS_DAY21_YF17D_VACCINE_PBMC_UP	Patient 1_Peak CAR T, Patient 3_Peak CAR T, Patient 4_Peak	1.66139417269724, 1.58520212928811, 1.52864290166258
C5	GSE13493_DP_VS_CD4INTCD8POS_THYMOCYTE_UP	Patient 1_Day 7, Patient 1_Product, Patient 3_Peak CAR T	1.41264772080976, 1.93739889186488, 1.60513208967022
C5	GSE14308_INDUCED_VS_NATURAL_TREG_DN	Patient 3_Peak CAR T, Patient 4_Peak, Patient 4_Peak CAR T	1.52107335029342, 1.64207513689506, 1.81775510156708
C5	GSE14308_TH1_VS_NAIVE_CD4_TCELL_DN	Patient 3_Peak CAR T, Patient 4_Day 21, Patient 4_Peak	1.62628003193848, 1.73594954812642, 1.74018523104089
C5	GSE14308_TH2_VS_TH1_DN	Patient 2_Peak2, Patient 3_Peak CAR T, Patient 4_Peak	1.58504514438491, 1.52368128804868, 1.5896530172987
C5	GSE14769_UNSTIM_VS_60MIN_LPS_BMDM_DN	Patient 1_Day 7, Patient 2_Peak2, Patient 4_Peak	1.43581086455974, 1.5952524187146, 2.06812836090865
C5	GSE15750_DAY6_VS_DAY10_TRAF6KO_EFF_CD8_TCELL_DN	Patient 2_Peak2, Patient 3_Peak CAR T, Patient 4_Peak	1.70807689035072, 1.52852570967185, 2.05743584143574
C5	GSE16385_IFNG_TNF_VS_IL4_STIM_MACROPHAGE_UP	Patient 1_Day 7, Patient 3_Peak CAR T, Patient 4_Peak	1.36016522763544, 1.55961415535413, 1.58835186745504
C5	GSE16385_ROSIGLITAZONE_IL4_VS_IL4_ALONE_STIM_MACROPHAGE_12H_UP	Patient 1_Day 7, Patient 3_Peak CAR T, Patient 4_Peak	1.59356388463712, 1.5526673645135, 1.49650463088418
C5	GSE16450_IMMATURE_VS_MATURE_NEURON_CELL_LINE_6H_IFNA_STIM_UP	Patient 2_Peak2, Patient 3_Peak, Patient 4_Peak CAR T	1.8061066267132, 1.9271077032687, 1.82726917309985
C5	GSE17721_0.5H_VS_4H_GARDIQUIMOD_BMDC_DN	Patient 1_Day 7, Patient 3_Peak CAR T, Patient 4_Peak	1.45268940229783, 1.58249257794935, 1.49838622470706
C5	GSE17721_LPS_VS_POLYIC_1H_BMDC_DN	Patient 3_Peak CAR T, Patient 4_Day 21, Patient 4_Peak	1.49941767050161, 1.69889204805169, 1.58695456267346
C5	GSE17721_PAM3CSK4_VS_GADIQUIMOD_8H_BMDC_DN	Patient 1_Day 7, Patient 1_Peak CAR T, Patient 4_Peak	1.40690701194648, 1.61125863281347, 1.96789687061037
C5	GSE17721_POLYIC_VS_PAM3CSK4_8H_BMDC_UP	Patient 2_Peak2, Patient 3_Peak CAR T, Patient 4_Peak	1.67685662670459, 1.58599925189093, 1.63559351717283
C5	GSE18791_CTRL_VS_NEWCASTLE_VIRUS_DC_14H_DN	Patient 1_Day 7, Patient 3_Peak CAR T, Patient 4_Peak	1.50036506074996, 1.59853156653761, 1.61219094802797
C5	GSE18791_CTRL_VS_NEWCASTLE_VIRUS_DC_16H_DN	Patient 1_Day 7, Patient 3_Peak CAR T, Patient 4_Peak CAR T	1.4016656079328, 1.51350503183576, 1.80349534015805
C5	GSE18791_CTRL_VS_NEWCASTLE_VIRUS_DC_18H_DN	Patient 1_Day 7, Patient 3_Peak CAR T, Patient 4_Peak	1.46984506173831, 1.56959592643724, 1.72245600778717
C5	GSE18791_CTRL_VS_NEWCASTLE_VIRUS_DC_8H_DN	Patient 2_Peak2, Patient 3_Peak CAR T, Patient 4_Peak CAR T	1.60878502063112, 1.46209543571215, 2.11133380739467
C5	GSE18791_UNSTIM_VS_NEWCATSLE_VIRUS_DC_18H_DN	Patient 1_Day 7, Patient 3_Peak CAR T, Patient 4_Peak CAR T	1.42097872170321, 1.54940937759009, 1.79662567600381
C5	GSE19888_ADENOSINE_A3R_ACT_VS_TCELL_MEMBRANES_ACT_AND_A3R_INH_PRETREAT_IN_MAST_CELL_DN	Patient 1_Product, Patient 3_Product, Patient 4_Peak	2.11823056757535, 1.88295486233613, 1.70951130343142
C5	GSE19888_ADENOSINE_A3R_INH_VS_TCELL_MEMBRANES_ACT_MAST_CELL_UP	Patient 1_Day 7, Patient 2_Peak2, Patient 3_Peak CAR T	1.43759163414792, 1.52302041359207, 1.53875908862102
C5	GSE20366_TREG_VS_NAIVE_CD4_TCELL_DN	Patient 2_Peak2, Patient 3_Peak CAR T, Patient 4_Peak	1.70082211338561, 1.59170645350852, 1.8077449083496
C5	GSE20727_H2O2_VS_ROS_INHIBITOR_TREATED_DC_UP	Patient 1_Day 7, Patient 3_Peak CAR T, Patient 4_Peak	1.51800931159245, 1.46218320874422, 1.52276952872648
C5	GSE21063_WT_VS_NFATC1_KO_16H_ANTI_IGM_STIM_BCELL_UP	Patient 1_Day 7, Patient 3_Peak CAR T, Patient 4_Peak	1.57573396063873, 1.51772501710322, 1.75192700293305
C5	GSE2128_C57BL6_VS_NOD_THYMOCYTE_DN	Patient 1_Preinfusion, Patient 2_Peak2, Patient 4_Peak	2.03585447515923, 1.8416706642254, 1.79549459312369
C5	GSE21379_WT_VS_SAP_KO_TFH_CD4_TCELL_DN	Patient 1_Day 7, Patient 4_Day 21, Patient 4_Peak CAR T	1.43631668191617, 1.86497345548323, 1.96973267598566
C5	GSE21546_ELK1_KO_VS_SAP1A_KO_AND_ELK1_KO_ANTI_CD3_STIM_DP_THYMOCYTES_DN	Patient 2_Peak2, Patient 3_Peak CAR T, Patient 4_Peak	1.57599995778181, 1.53425842145423, 1.59530282392706
C5	GSE21546_WT_VS_SAP1A_KO_AND_ELK1_KO_DP_THYMOCYTES_DN	Patient 3_Peak CAR T, Patient 4_Peak, Patient 4_Peak CAR T	1.6509258645473, 1.8072989591969, 1.86398458814526
C5	GSE21670_UNTREATED_VS_IL6_TREATED_STAT3_KO_CD4_TCELL_UP	Patient 1_Day 7, Patient 2_Peak2, Patient 4_Peak	1.5245815787496, 1.67145115169423, 1.71743150772997
C5	GSE21774_CD62L_POS_CD56_BRIGHT_VS_CD62L_NEG_CD56_DIM_NK_CELL_DN	Patient 2_Peak2, Patient 3_Peak CAR T, Patient 4_Peak	1.74602789399665, 1.58889411735149, 1.8936904906507
C5	GSE21927_SPLENIC_VS_TUMOR_MONOCYTES_FROM_C26GM_TUMOROUS_MICE_BALBC_UP	Patient 1_Day 7, Patient 3_Peak CAR T, Patient 4_Peak	1.53455544689971, 1.59908378325161, 1.77737982384918
C5	GSE22886_NAIVE_CD4_TCELL_VS_NKCELL_DN	Patient 1_Day 7, Patient 2_Peak2, Patient 4_Peak	1.34559498980319, 1.64759612522906, 1.56873708454206
C5	GSE23308_CTRL_VS_CORTICOSTERONE_TREATED_MACROPHAGE_MINERALCORTICOID_REC_KO_DN	Patient 1_Day 7, Patient 2_Peak2, Patient 4_Peak	1.34462731828017, 1.58494005490663, 1.72282760861586
C5	GSE23321_CENTRAL_VS_EFFECTOR_MEMORY_CD8_TCELL_UP	Patient 1_Day 7, Patient 3_Peak CAR T, Patient 4_Peak	1.55924287647426, 1.70532906159642, 1.75684595575011
C5	GSE23505_UNTREATED_VS_4DAY_IL6_IL1_IL23_TREATED_CD4_TCELL_UP	Patient 1_Day 7, Patient 3_Peak CAR T, Patient 4_Peak	1.38981185766122, 1.48427393629167, 1.5031037971458
C5	GSE24142_ADULT_VS_FETAL_EARLY_THYMIC_PROGENITOR_UP	Patient 3_Peak CAR T, Patient 4_Peak, Patient 4_Peak CAR T	1.57251121590571, 1.79313082739294, 1.90862021752921
C5	GSE24142_EARLY_THYMIC_PROGENITOR_VS_DN3_THYMOCYTE_FETAL_DN	Patient 1_Day 7, Patient 4_Peak, Patient 4_Peak CAR T	1.47488792660508, 1.80274821066164, 1.88300971506525
C5	GSE24634_NAIVE_CD4_TCELL_VS_DAY3_IL4_CONV_TREG_UP	Patient 1_Day 7, Patient 4_Peak, Patient 4_Peak CAR T	1.49373016377286, 1.47996614323382, 1.88793104605457
C5	GSE24634_NAIVE_CD4_TCELL_VS_DAY7_IL4_CONV_TREG_UP	Patient 1_Day 7, Patient 4_Peak, Patient 4_Peak CAR T	1.48855674710613, 1.75852066472693, 1.96517208869114
C5	GSE25088_ROSIGLITAZONE_VS_IL4_AND_ROSIGLITAZONE_STIM_STAT6_KO_MACROPHAGE_DAY10_UP	Patient 1_Day 7, Patient 3_Peak CAR T, Patient 4_Peak	1.52311054202735, 1.54327971639282, 1.64938372577055
C5	GSE25123_ROSIGLITAZONE_VS_IL4_AND_ROSIGLITAZONE_STIM_PPARG_KO_MACROPHAGE_DAY10_DN	Patient 2_Peak2, Patient 4_Day 21, Patient 4_Peak	1.66013241820994, 1.89414467182774, 1.61203296699882
C5	GSE25677_MPL_VS_R848_STIM_BCELL_DN	Patient 2_Peak2, Patient 3_Peak CAR T, Patient 4_Peak	1.54837138228876, 1.43371981925367, 1.86459042286421
C5	GSE25890_CTRL_VS_IL33_IL7_TREATED_NUOCYTES_DN	Patient 2_Peak2, Patient 3_Peak CAR T, Patient 4_Peak	1.52573577287909, 1.43928030087035, 1.53115722455981
C5	GSE26343_WT_VS_NFAT5_KO_MACROPHAGE_LPS_STIM_DN	Patient 1_Preinfusion, Patient 2_Peak2, Patient 4_Peak CAR T	1.99286617918215, 1.63533008486168, 2.21422807075574
C5	GSE26488_CTRL_VS_PEPTIDE_INJECTION_OT2_THYMOCYTE_DN	Patient 1_Peak CAR T, Patient 2_Peak2, Patient 4_Peak	1.62047775025845, 1.57538626767874, 1.70336514252982
C5	GSE26488_HDAC7_KO_VS_VP16_TRANSGENIC_HDAC7_KO_DOUBLE_POSITIVE_THYMOCYTE_UP	Patient 1_Day 7, Patient 3_Peak CAR T, Patient 4_Peak	1.50176514898206, 1.68448044257672, 1.67993816236841
C5	GSE2706_UNSTIM_VS_2H_R848_DC_DN	Patient 1_Day 7, Patient 2_Peak2, Patient 4_Peak	1.48990546673916, 1.63611623888337, 1.56587212895801
C5	GSE27434_WT_VS_DNMT1_KO_TREG_DN	Patient 1_Day 7, Patient 3_Peak CAR T, Patient 4_Peak	1.66356154645039, 1.72289870970836, 1.75486235313885
C5	GSE2770_IL12_ACT_VS_ACT_CD4_TCELL_6H_DN	Patient 1_Day 7, Patient 3_Peak CAR T, Patient 4_Peak	1.44328037536034, 1.51675005110203, 1.75732752399776
C5	GSE27786_CD8_TCELL_VS_MONO_MAC_UP	Patient 2_Peak2, Patient 3_Peak CAR T, Patient 4_Peak	1.70310032231425, 1.47892066360342, 1.54866234400592
C5	GSE27786_ERYTHROBLAST_VS_MONO_MAC_DN	Patient 1_Day 7, Patient 2_Peak2, Patient 4_Peak	1.57523501291829, 1.50865440325415, 1.49109611888234
C5	GSE27786_NKTCELL_VS_MONO_MAC_UP	Patient 2_Peak2, Patient 3_Peak CAR T, Patient 4_Peak	1.52006313894437, 1.51818736049822, 1.7069048578624
C5	GSE27859_DC_VS_CD11C_INT_F480_INT_DC_UP	Patient 1_Day 7, Patient 4_Peak, Patient 4_Peak CAR T	1.44396608223933, 1.59113319360956, 2.10851774181878
C5	GSE29615_CTRL_VS_DAY7_LAIV_FLU_VACCINE_PBMC_DN	Patient 1_Day 7, Patient 2_Peak2, Patient 4_Peak	1.63068681547706, 1.79169485260276, 1.88558077984771
C5	GSE29618_BCELL_VS_PDC_UP	Patient 1_Day 7, Patient 3_Peak CAR T, Patient 4_Peak	1.39819234829862, 1.47463520017444, 1.63747915735613
C5	GSE29618_LAIV_VS_TIV_FLU_VACCINE_DAY7_PDC_UP	Patient 1_Day 7, Patient 3_Peak CAR T, Patient 4_Peak	1.51848192885975, 1.46118697405474, 1.76795604826098
C5	GSE29618_PRE_VS_DAY7_FLU_VACCINE_PDC_DN	Patient 1_Day 7, Patient 3_Peak CAR T, Patient 4_Peak	1.34122549883836, 1.45022112008417, 1.58155231160802
C5	GSE30083_SP1_VS_SP2_THYMOCYTE_DN	Patient 1_Day 7, Patient 2_Peak2, Patient 3_Peak CAR T	1.53383079881612, 1.71294312444366, 1.82344604834356
C5	GSE3039_NKT_CELL_VS_ALPHAALPHA_CD8_TCELL_UP	Patient 1_Day 7, Patient 3_Peak CAR T, Patient 4_Peak	1.51487664369003, 1.62623105152293, 1.57418606391537
C5	GSE32533_WT_VS_MIR17_KO_ACT_CD4_TCELL_DN	Patient 3_Peak, Patient 3_Peak CAR T, Patient 4_Peak	1.7563737816755, 1.49748127918587, 1.50969652528835
C5	GSE32901_NAIVE_VS_TH17_ENRICHED_CD4_TCELL_DN	Patient 1_Day 7, Patient 4_Day 21, Patient 4_Peak	1.37339930708453, 1.80991459419229, 1.90704160545114
C5	GSE32901_NAIVE_VS_TH17_ENRICHED_CD4_TCELL_UP	Patient 1_Day 7, Patient 1_Product, Patient 2_Peak2	1.51570965647155, 1.96270065701605, 1.58639427451525
C5	GSE32986_GMCSF_VS_GMCSF_AND_CURDLAN_HIGHDOSE_STIM_DC_DN	Patient 2_Peak2, Patient 3_Peak CAR T, Patient 4_Peak	1.71007417488051, 1.59014496074013, 1.62817906220089
C5	GSE32986_UNSTIM_VS_GMCSF_AND_CURDLAN_LOWDOSE_STIM_DC_DN	Patient 4_Day 21, Patient 4_Peak, Patient 4_Peak CAR T	1.74876659860154, 1.50418880552281, 1.85853569602268
C5	GSE33424_CD161_HIGH_VS_NEG_CD8_TCELL_UP	Patient 3_Peak CAR T, Patient 4_Peak, Patient 4_Peak CAR T	1.51756745213268, 1.62041925707662, 1.83574684726804
C5	GSE34006_A2AR_KO_VS_A2AR_AGONIST_TREATED_TREG_DN	Patient 1_Day 7, Patient 3_Peak CAR T, Patient 4_Peak	1.37503221699502, 1.44361065983166, 1.56940431253232
C5	GSE34156_TLR1_TLR2_LIGAND_VS_NOD2_AND_TLR1_TLR2_LIGAND_6H_TREATED_MONOCYTE_UP	Patient 1_Day 7, Patient 3_Peak CAR T, Patient 4_Peak	1.52653765230655, 1.54386531977981, 1.61104433836585
C5	GSE35435_RESTING_VS_IL4_TREATED_MACROPHAGE_UP	Patient 2_Peak2, Patient 3_Peak CAR T, Patient 4_Day 21	1.52608740967775, 1.60461252491993, 1.86444265054187
C5	GSE3565_CTRL_VS_LPS_INJECTED_DUSP1_KO_SPLENOCYTES_UP	Patient 2_Peak2, Patient 4_Day 21, Patient 4_Peak	1.64444467898826, 1.71700976438024, 1.7145465481618
C5	GSE35825_UNTREATED_VS_IFNG_STIM_MACROPHAGE_DN	Patient 2_Peak2, Patient 3_Peak CAR T, Patient 4_Peak	1.63092041799753, 1.54379708863506, 1.88582311394532
C5	GSE360_CTRL_VS_B_MALAYI_LOW_DOSE_MAC_UP	Patient 1_Day 7, Patient 2_Peak2, Patient 4_Peak	1.38655133880599, 1.53436713528211, 1.54752069951055
C5	GSE360_L_DONOVANI_VS_B_MALAYI_HIGH_DOSE_MAC_UP	Patient 1_Day 7, Patient 3_Peak CAR T, Patient 4_Peak	1.48341120241592, 1.49697381884432, 1.68005482172162
C5	GSE36392_EOSINOPHIL_VS_NEUTROPHIL_IL25_TREATED_LUNG_UP	Patient 2_Peak2, Patient 4_Peak, Patient 4_Product	1.66240042794231, 1.65040566449799, 1.97926525069849
C5	GSE36476_CTRL_VS_TSST_ACT_72H_MEMORY_CD4_TCELL_OLD_UP	Patient 1_Day 7, Patient 2_Peak2, Patient 4_Peak	1.64089536669935, 1.61857105182544, 1.72418332659567
C5	GSE36476_YOUNG_VS_OLD_DONOR_MEMORY_CD4_TCELL_72H_TSST_ACT_DN	Patient 3_Peak CAR T, Patient 4_Peak, Patient 4_Peak CAR T	1.62515042776342, 1.76710233648091, 1.79804326833653
C5	GSE36891_UNSTIM_VS_POLYIC_TLR3_STIM_PERITONEAL_MACROPHAGE_DN	Patient 2_Peak2, Patient 3_Peak CAR T, Patient 4_Peak	1.61212711086942, 1.54085838173538, 1.50633596705834
C5	GSE3720_VD1_VS_VD2_GAMMADELTA_TCELL_WITH_LPS_STIM_UP	Patient 1_Day 7, Patient 3_Peak CAR T, Patient 4_Peak	1.43628017097741, 1.61675742377257, 1.60981828449972
C5	GSE37301_CD4_TCELL_VS_GRANULOCYTE_MONOCYTE_PROGENITOR_UP	Patient 2_Peak2, Patient 3_Peak CAR T, Patient 4_Peak	1.67949493804459, 1.56853049878601, 1.77214309231089
C5	GSE37301_HEMATOPOIETIC_STEM_CELL_VS_RAG2_KO_NK_CELL_DN	Patient 1_Day 7, Patient 2_Peak2, Patient 4_Peak	1.37706456705797, 1.7967020197609, 1.9903613870948
C5	GSE37301_MULTIPOTENT_PROGENITOR_VS_LYMPHOID_PRIMED_MPP_DN	Patient 1_Day 7, Patient 4_Peak, Patient 4_Peak CAR T	1.48324609917705, 1.66098180357013, 1.75419368391448
C5	GSE37532_TREG_VS_TCONV_PPARG_KO_CD4_TCELL_FROM_LN_UP	Patient 3_Peak CAR T, Patient 4_Peak, Patient 4_Peak CAR T	1.48825225869252, 1.50600272959285, 1.91714499074375
C5	GSE38304_MYC_NEG_VS_POS_GC_BCELL_UP	Patient 1_Day 7, Patient 3_Peak CAR T, Patient 4_Peak	1.57672871888823, 1.57845173695205, 1.64894484931463
C5	GSE39556_UNTREATED_VS_3H_POLYIC_INJ_MOUSE_NK_CELL_DN	Patient 1_Day 7, Patient 3_Peak CAR T, Patient 4_Peak	1.43754972344264, 1.64990986304722, 1.65808031197746
C5	GSE3982_DC_VS_NEUTROPHIL_DN	Patient 2_Peak2, Patient 4_Peak, Patient 4_Peak CAR T	1.52777185320817, 1.99470912008247, 1.93180647052296
C5	GSE3982_NEUTROPHIL_VS_TH2_UP	Patient 1_Day 7, Patient 3_Peak CAR T, Patient 4_Peak	1.50895576879474, 1.65830343294698, 1.86642375957628
C5	GSE40068_CXCR5POS_BCL6POS_TFH_VS_CXCR5NEG_BCL6NEG_CD4_TCELL_DN	Patient 1_Day 7, Patient 3_Peak CAR T, Patient 4_Peak	1.57005298898304, 1.61916549511492, 1.80846708507115
C5	GSE40655_FOXO1_KO_VS_WT_NTREG_UP	Patient 1_Day 7, Patient 4_Peak, Patient 4_Peak CAR T	1.39294506002088, 1.84478494608891, 1.83467956009077
C5	GSE40666_UNTREATED_VS_IFNA_STIM_STAT4_KO_EFFECTOR_CD8_TCELL_90MIN_DN	Patient 3_Peak CAR T, Patient 4_Peak, Patient 4_Peak CAR T	1.54957720176118, 1.6401580070401, 1.86678839838346
C5	GSE40666_WT_VS_STAT4_KO_CD8_TCELL_WITH_IFNA_STIM_90MIN_UP	Patient 2_Peak2, Patient 3_Peak CAR T, Patient 4_Peak	1.65560546376241, 1.58911676080984, 1.57039547283759
C5	GSE41087_WT_VS_FOXP3_MUT_ANTI_CD3_CD28_STIM_CD4_TCELL_UP	Patient 1_Day 7, Patient 1_Product, Patient 4_Peak	1.43856229343759, 2.11399273804759, 1.6956690175772
C5	GSE411_UNSTIM_VS_400MIN_IL6_STIM_SOCS3_KO_MACROPHAGE_UP	Patient 1_Product, Patient 2_Peak2, Patient 4_Peak	2.22021961415644, 1.61851816820155, 1.6808173959764
C5	GSE41867_NAIVE_VS_DAY15_LCMV_EFFECTOR_CD8_TCELL_DN	Patient 3_Peak CAR T, Patient 4_Peak, Patient 4_Peak CAR T	1.65020898584576, 1.83796433989061, 1.80941506341838
C5	GSE42021_CD24HI_TREG_VS_CD24HI_TCONV_THYMUS_DN	Patient 1_Day 7, Patient 3_Peak CAR T, Patient 4_Peak	1.46326978175738, 1.51432156882849, 1.81062576993651
C5	GSE42021_TCONV_PLN_VS_TREG_PRECURSORS_THYMUS_DN	Patient 1_Day 7, Patient 3_Peak CAR T, Patient 4_Peak	1.43637366677707, 1.79540621423913, 1.64356379383316
C5	GSE42724_NAIVE_VS_B1_BCELL_UP	Patient 1_Day 7, Patient 3_Peak CAR T, Patient 4_Peak	1.41658432790508, 1.46903558029061, 1.51240769973321
C5	GSE42724_NAIVE_VS_MEMORY_BCELL_DN	Patient 1_Day 7, Patient 3_Peak CAR T, Patient 4_Peak CAR T	1.48990697381861, 1.46386103983722, 1.81313136033716
C5	GSE43863_DAY6_EFF_VS_DAY150_MEM_TFH_CD4_TCELL_UP	Patient 1_Day 7, Patient 4_Peak, Patient 4_Product	1.47753260615801, 1.64855234164041, 2.18553925088084
C5	GSE43863_DAY6_EFF_VS_DAY150_MEM_TH1_CD4_TCELL_DN	Patient 1_Peak CAR T, Patient 3_Peak CAR T, Patient 4_Peak	1.67418112328292, 1.59716426728937, 1.55291557175692
C5	GSE43863_LY6C_INT_CXCR5POS_VS_LY6C_LOW_CXCR5NEG_EFFECTOR_CD4_TCELL_UP	Patient 1_Day 7, Patient 3_Peak CAR T, Patient 4_Peak	1.38751984177161, 1.59295534446775, 1.85577540845863
C5	GSE44649_NAIVE_VS_ACTIVATED_CD8_TCELL_MIR155_KO_DN	Patient 1_Preinfusion, Patient 2_Peak2, Patient 4_Peak	1.90532370781655, 1.69279397711772, 1.77167518221506
C5	GSE45365_WT_VS_IFNAR_KO_BCELL_MCMV_INFECTION_UP	Patient 2_Peak2, Patient 3_Peak CAR T, Patient 4_Peak	1.69835599271786, 1.82632133057205, 1.9137325816657
C5	GSE46606_IRF4MID_VS_WT_CD40L_IL2_IL5_DAY1_STIMULATED_BCELL_DN	Patient 1_Day 7, Patient 3_Peak CAR T, Patient 4_Peak CAR T	1.44950089574467, 1.55473317502929, 1.78096593000286
C5	GSE4748_LPS_VS_LPS_AND_CYANOBACTERIUM_LPSLIKE_STIM_DC_3H_UP	Patient 2_Peak2, Patient 3_Peak CAR T, Patient 4_Peak	1.53029757707175, 1.67397613091589, 1.54163583648564
C5	GSE5455_EX_VIVO_VS_POST_24H_INCUBATION_MONOCYTES_FROM_TUMOR_BEARING_MOUSE_DN	Patient 1_Day 7, Patient 2_Peak2, Patient 3_Peak CAR T	1.41313476431407, 1.72972971725511, 1.5721486917589
C5	GSE5542_UNTREATED_VS_IFNA_AND_IFNG_TREATED_EPITHELIAL_CELLS_24H_DN	Patient 1_Day 7, Patient 3_Peak CAR T, Patient 4_Peak	1.38341922144051, 1.49181277720777, 1.77596459004919
C5	GSE5589_UNSTIM_VS_45MIN_LPS_AND_IL6_STIM_MACROPHAGE_UP	Patient 1_Preinfusion, Patient 2_Peak2, Patient 4_Peak	1.95288978049565, 1.54868155556027, 1.61308850274242
C5	GSE5679_CTRL_VS_PPARG_LIGAND_ROSIGLITAZONE_TREATED_DC_DN	Patient 1_Day 7, Patient 3_Peak CAR T, Patient 4_Peak	1.64092405405374, 1.71069243679277, 1.6158039800086
C5	GSE6674_CPG_VS_CPG_AND_ANTI_IGM_STIM_BCELL_DN	Patient 1_Day 7, Patient 1_Preinfusion, Patient 4_Peak	1.36565482093096, 2.13451771914865, 1.49276635811089
C5	GSE7768_OVA_ALONE_VS_OVA_WITH_LPS_IMMUNIZED_MOUSE_WHOLE_SPLEEN_6H_DN	Patient 1_Day 7, Patient 2_Peak2, Patient 4_Peak	1.36706690057893, 1.5760121495893, 1.59794254836551
C5	GSE8621_UNSTIM_VS_LPS_PRIMED_AND_LPS_STIM_MACROPHAGE_DN	Patient 3_Peak CAR T, Patient 4_Peak, Patient 4_Peak CAR T	1.49804570051683, 1.53248623345634, 2.01588912207343
C5	GSE9037_WT_VS_IRAK4_KO_BMDM_UP	Patient 1_Day 7, Patient 3_Peak CAR T, Patient 4_Peak	1.44689642333508, 1.49884046197626, 1.54567092035896
C5	HALLMARK_APOPTOSIS	Patient 1_Peak CAR T, Patient 4_Day 21, Patient 4_Peak	1.69685100120347, 1.5648369870703, 1.75426351012125
C5	HAY_BONE_MARROW_FOLLICULAR_B_CELL	Patient 3_Peak CAR T, Patient 4_Peak, Patient 4_Peak CAR T	1.55621792275413, 1.54903891442141, 1.64339512734971
C5	HFH1_01	Patient 3_Peak CAR T, Patient 4_Day 21, Patient 4_Peak	1.39896712504576, 1.59475145621833, 1.83636391232928
C5	HMGIY_Q6	Patient 1_Day 7, Patient 4_Peak, Patient 4_Preinfusion	1.49845803315307, 1.47253317095343, 2.1927060913859
C5	HNF3ALPHA_Q6	Patient 1_Day 7, Patient 3_Peak CAR T, Patient 4_Peak	1.37245075708813, 1.59960082002534, 1.89916161773022
C5	HP_ABNORMAL_ACTIVITY_OF_MITOCHONDRIAL_RESPIRATORY_CHAIN	Patient 1_Product, Patient 3_Peak, Patient 4_Product	1.94058334805268, 2.06954122709301, 1.91928434864176
C5	HP_ABNORMAL_BLOOD_GLUCOSE_CONCENTRATION	Patient 1_Product, Patient 2_Day 24 CART, Patient 4_Product	2.06336132776182, 1.61721740765682, 2.0489065460552
C5	HP_ABNORMAL_CARDIAC_TEST	Patient 3_Peak, Patient 3_Peak CAR T, Patient 3_Product	1.73119759986102, 1.80052629051118, 1.89031703081977
C5	HP_ABNORMAL_FINGERNAIL_MORPHOLOGY	Patient 1_Day 7, Patient 1_Peak CAR T, Patient 3_Peak CAR T	1.53257730055928, 1.71552579585608, 1.53268867059381
C5	HP_ABNORMAL_FULL_FIELD_ELECTRORETINOGRAM	Patient 2_Peak2, Patient 3_Peak, Patient 4_Peak	1.71303675346523, 1.77087070925042, 1.83814758125512
C5	HP_ABNORMAL_HAIR_MORPHOLOGY	Patient 1_Product, Patient 2_Day 24 CART, Patient 4_Product	1.72228678413828, 1.81236892822714, 1.86020648725508
C5	HP_ABNORMAL_LARYNX_MORPHOLOGY	Patient 1_Peak CAR T, Patient 3_Peak, Patient 3_Peak CAR T	1.8582389638079, 1.6568771835939, 1.61049972453678
C5	HP_ABNORMAL_LIGHT_AND_DARK_ADAPTED_ELECTRORETINOGRAM	Patient 2_Peak2, Patient 3_Peak, Patient 4_Peak	1.75033984970776, 1.73349108421284, 1.84330819931434
C5	HP_ABNORMAL_LYMPHOCYTE_PHYSIOLOGY	Patient 1_Peak CAR T, Patient 2_Peak2, Patient 3_Peak CAR T	1.43900563624611, 1.46430701801549, 1.37620808190649
C5	HP_ABNORMAL_PALATE_MORPHOLOGY	Patient 1_Day 7, Patient 1_Preinfusion, Patient 3_Peak CAR T	1.23051214442127, 1.85140856171923, 1.28402856525818
C5	HP_ABNORMAL_PALMAR_DERMATOGLYPHICS	Patient 2_Peak2, Patient 3_Peak CAR T, Patient 4_Peak	1.66049527849958, 1.41998904791056, 1.53238949610337
C5	HP_ABNORMAL_PHARYNX_MORPHOLOGY	Patient 1_Peak CAR T, Patient 2_Peak2, Patient 4_Peak	1.63184101043323, 1.79965895062684, 1.76956406078773
C5	HP_ABNORMAL_RIGHT_VENTRICULAR_FUNCTION	Patient 3_Peak, Patient 3_Peak CAR T, Patient 4_Peak	1.65621827049284, 1.68886123403552, 1.55206549649762
C5	HP_ABNORMAL_SHOULDER_MORPHOLOGY	Patient 1_Peak CAR T, Patient 3_Peak, Patient 3_Peak CAR T	1.86893217933413, 1.74974759977198, 1.68392166078545
C5	HP_ABNORMAL_SKIN_MORPHOLOGY_OF_THE_PALM	Patient 1_Day 7, Patient 2_Peak2, Patient 3_Peak CAR T	1.36283603114803, 1.60699940323706, 1.41550178982829
C5	HP_ABNORMAL_TRACHEOBRONCHIAL_MORPHOLOGY	Patient 1_Peak CAR T, Patient 2_Peak2, Patient 4_Peak	1.53735089977799, 1.72143866769169, 1.72462584554449
C5	HP_ABNORMAL_UVEA_MORPHOLOGY	Patient 1_Peak, Patient 2_Peak2, Patient 3_Preinfusion	1.73253825033766, 1.43758424526558, 2.14316572301889
C5	HP_ABNORMAL_VISUAL_FIELD_TEST	Patient 1_Product, Patient 3_Peak CAR T, Patient 4_Day 21	1.32599790822797, 1.72477369569892, 1.7567063468931
C5	HP_ABNORMALITY_OF_INCISOR_MORPHOLOGY	Patient 1_Day 7, Patient 3_Peak CAR T, Patient 4_Peak	1.63447066969975, 1.73834710931299, 1.8455765774771
C5	HP_ABNORMALITY_OF_LATERAL_VENTRICLE	Patient 2_Peak2, Patient 3_Peak CAR T, Patient 4_Peak	1.91519874035345, 1.5477444106195, 1.64353505501087
C5	HP_ABNORMALITY_OF_LONG_BONE_MORPHOLOGY	Patient 1_Peak CAR T, Patient 1_Preinfusion, Patient 2_Peak2	1.39002548777847, 1.9863024740599, 1.54860138605106
C5	HP_ABNORMALITY_OF_THE_BREAST	Patient 1_Preinfusion, Patient 3_Peak CAR T, Patient 4_Peak	1.90179086706296, 1.39320077846994, 1.51403978502671
C5	HP_ABNORMALITY_OF_THE_KNEE	Patient 2_Peak2, Patient 3_Peak CAR T, Patient 4_Day 21	1.72171089241605, 1.46782648051957, 1.57795365567666
C5	HP_ABNORMALITY_OF_THE_LYMPHATIC_SYSTEM	Patient 1_Peak CAR T, Patient 2_Peak2, Patient 4_Peak	1.43877232060987, 1.41280782479119, 1.42081127396033
C5	HP_ABNORMALITY_OF_THE_PHARYNX	Patient 1_Peak CAR T, Patient 2_Peak2, Patient 4_Peak	1.58902082265431, 1.64618686553573, 1.63572689008191
C5	HP_ABNORMALITY_OF_THE_SPLEEN	Patient 1_Peak CAR T, Patient 2_Peak2, Patient 4_Peak	1.45676232110812, 1.49953449614013, 1.44119557973219
C5	HP_ABNORMALITY_OF_TOE	Patient 2_Peak2, Patient 3_Peak CAR T, Patient 4_Peak	1.39674737476838, 1.33088310063556, 1.44188641977031
C5	HP_ABNORMALITY_OF_UPPER_LIMB_JOINT	Patient 1_Peak CAR T, Patient 2_Peak2, Patient 4_Peak	1.47731417832715, 1.47213047681939, 1.6009454376335
C5	HP_ABSENT_SPEECH	Patient 1_Preinfusion, Patient 4_Day 21, Patient 4_Peak	2.05243346448666, 1.61374021464176, 1.66601694231052
C5	HP_ACCELERATED_SKELETAL_MATURATION	Patient 1_Peak CAR T, Patient 3_Peak CAR T, Patient 4_Peak	1.69942195911433, 1.62239337965243, 1.67505159034106
C5	HP_ADVANCED_ERUPTION_OF_TEETH	Patient 2_Peak2, Patient 3_Peak CAR T, Patient 4_Peak	1.83991687180379, 1.67733677738695, 1.7117437974492
C5	HP_AORTIC_ROOT_ANEURYSM	Patient 1_Peak CAR T, Patient 3_Peak, Patient 3_Peak CAR T	1.8683168604265, 1.75795446318908, 1.64368587102527
C5	HP_APLASIA_HYPOPLASIA_INVOLVING_BONES_OF_THE_LOWER_LIMBS	Patient 1_Day 7, Patient 3_Peak CAR T, Patient 4_Peak	1.3635485556266, 1.40693973625354, 1.65365912149507
C5	HP_APLASIA_HYPOPLASIA_INVOLVING_THE_NOSE	Patient 1_Day 7, Patient 1_Preinfusion, Patient 4_Day 21	1.61397645778328, 1.85416483646271, 1.743828137081
C5	HP_APLASIA_HYPOPLASIA_OF_THE_HALLUX	Patient 1_Peak, Patient 1_Preinfusion, Patient 3_Peak	1.80700031454455, 1.71194889093498, 1.79675289693568
C5	HP_APLASIA_HYPOPLASIA_OF_THE_STERNUM	Patient 1_Preinfusion, Patient 3_Peak, Patient 4_Peak	1.33380297359014, 1.54772978331031, 1.56744144255302
C5	HP_ARM_DYSTONIA	Patient 1_Day 7, Patient 4_Day 21, Patient 4_Peak	1.57549977835978, 1.65928813255334, 1.59452100771983
C5	HP_ATONIC_SEIZURE	Patient 1_Day 7, Patient 3_Peak CAR T, Patient 4_Peak	1.63677451106424, 1.63868157294261, 1.66778416083513
C5	HP_ATRIAL_FLUTTER	Patient 2_Peak2, Patient 3_Peak, Patient 4_Peak	1.33661649075039, 1.33164158667897, 1.33739426528484
C5	HP_ATROPHY_DEGENERATION_INVOLVING_THE_CAUDATE_NUCLEUS	Patient 1_Peak CAR T, Patient 4_Day 21, Patient 4_Peak	1.73444335955699, 1.71144092794466, 1.72309890383087
C5	HP_BASAL_GANGLIA_CYSTS	Patient 1_Peak CAR T, Patient 1_Product, Patient 3_Peak	1.62807977233452, 1.32599790822797, 1.66004929030957
C5	HP_BASAL_GANGLIA_GLIOSIS	Patient 1_Day 7, Patient 1_Peak CAR T, Patient 3_Peak	1.90853251517615, 1.63403182897461, 1.64810849554128
C5	HP_BIFID_SCROTUM	Patient 1_Day 7, Patient 4_Day 21, Patient 4_Peak	1.50797771819687, 1.33512679582178, 1.3328208603718
C5	HP_BLINDNESS	Patient 3_Peak, Patient 3_Preinfusion, Patient 4_Product	1.65545348228595, 1.77206927781119, 1.92036873105719
C5	HP_CAFE_AU_LAIT_SPOT	Patient 1_Day 7, Patient 3_Peak CAR T, Patient 4_Peak	1.55440373915224, 1.49870242184501, 1.71367467208269
C5	HP_CARDIAC_ARREST	Patient 2_Peak2, Patient 4_Day 21, Patient 4_Peak	1.72374350063156, 1.76772695419935, 1.65503686804667
C5	HP_COARSE_FACIAL_FEATURES	Patient 1_Day 7, Patient 2_Peak2, Patient 3_Peak CAR T	1.55709572590259, 1.85479161707802, 1.80814445464639
C5	HP_DECREASED_CERVICAL_SPINE_FLEXION_DUE_TO_CONTRACTURES_OF_POSTERIOR_CERVICAL_MUSCLES	Patient 2_Peak2, Patient 3_Peak, Patient 3_Peak CAR T	1.77442324758052, 1.57992624239849, 1.66827483945195
C5	HP_DOWN_SLOPING_SHOULDERS	Patient 1_Peak CAR T, Patient 3_Peak, Patient 3_Peak CAR T	1.87193519713792, 1.72478648935476, 1.69696020884569
C5	HP_DOWNSLANTED_PALPEBRAL_FISSURES	Patient 1_Day 7, Patient 3_Peak CAR T, Patient 4_Peak	1.37028172521418, 1.43776637506497, 1.66656663399399
C5	HP_DUPLICATION_OF_RENAL_PELVIS	Patient 2_Peak2, Patient 4_Day 21, Patient 4_Peak	1.33335645052905, 1.33512679582178, 1.3328208603718
C5	HP_ECZEMA	Patient 1_Peak CAR T, Patient 3_Peak CAR T, Patient 4_Peak	1.6039343721149, 1.62735420258443, 1.63657171322281
C5	HP_ENLARGED_EPIPHYSES	Patient 1_Peak CAR T, Patient 3_Peak CAR T, Patient 4_Peak	1.50934220507082, 1.51119874672634, 1.54319205548631
C5	HP_EXPRESSIVE_LANGUAGE_DELAY	Patient 2_Peak2, Patient 3_Peak CAR T, Patient 4_Peak	1.86013133474842, 1.70440089137928, 1.99841948193026
C5	HP_EYELID_MYOCLONUS	Patient 1_Day 7, Patient 2_Peak2, Patient 3_Peak CAR T	1.63375348466638, 1.74098578221827, 1.70451468890226
C5	HP_FEEDING_DIFFICULTIES	Patient 2_Peak2, Patient 3_Peak CAR T, Patient 4_Peak	1.28092019860951, 1.23972497031941, 1.50834980934872
C5	HP_GASTROSTOMY_TUBE_FEEDING_IN_INFANCY	Patient 2_Peak2, Patient 3_Peak CAR T, Patient 4_Peak	1.68159859006183, 1.5967261760282, 1.74896916444406
C5	HP_HEAD_TITUBATION	Patient 1_Day 7, Patient 3_Peak CAR T, Patient 4_Day 21	1.6489534825341, 1.67254259781567, 1.79046183022002
C5	HP_HIGH_FOREHEAD	Patient 3_Product, Patient 4_Peak, Patient 4_Product	1.62087723667391, 1.732966523795, 1.89372800721608
C5	HP_HYPERLORDOSIS	Patient 2_Peak2, Patient 3_Peak CAR T, Patient 4_Peak	1.86072384250997, 1.59905195056425, 1.73009648997252
C5	HP_HYPOPLASIA_OF_THE_ZYGOMATIC_BONE	Patient 2_Peak2, Patient 3_Peak CAR T, Patient 3_Preinfusion	1.77612038125311, 1.82477051786404, 1.74948602538367
C5	HP_HYPOPLASTIC_FACIAL_BONES	Patient 2_Peak2, Patient 3_Peak CAR T, Patient 3_Preinfusion	1.74219712845722, 1.75912927777754, 1.74948602538367
C5	HP_INAPPROPRIATE_LAUGHTER	Patient 1_Day 7, Patient 2_Peak2, Patient 3_Peak CAR T	1.76678393575912, 1.69563691673683, 1.69357498945384
C5	HP_INCREASED_HEAD_CIRCUMFERENCE	Patient 1_Peak CAR T, Patient 3_Peak CAR T, Patient 4_Peak	1.49962896671625, 1.45974807516353, 1.74629626378326
C5	HP_INCREASED_LDL_CHOLESTEROL_CONCENTRATION	Patient 2_Peak2, Patient 3_Peak, Patient 3_Peak CAR T	1.82239324314768, 1.57992624239849, 1.76267260721334
C5	HP_INTELLECTUAL_DISABILITY_SEVERE	Patient 2_Peak2, Patient 3_Peak CAR T, Patient 4_Peak	1.51739934248328, 1.35072701195217, 1.59539751221433
C5	HP_IRIS_ATROPHY	Patient 2_Peak2, Patient 4_Day 21, Patient 4_Peak	1.33335645052905, 1.33512679582178, 1.3328208603718
C5	HP_LEUKODYSTROPHY	Patient 1_Product, Patient 3_Peak, Patient 4_Product	2.05268592175456, 1.87086545964851, 1.86442762017333
C5	HP_LIMB_GIRDLE_MUSCULAR_DYSTROPHY	Patient 2_Peak2, Patient 3_Peak CAR T, Patient 4_Day 21	1.72514813452769, 1.71582031745413, 1.69627979332231
C5	HP_LONG_FOOT	Patient 1_Peak CAR T, Patient 2_Peak2, Patient 3_Peak CAR T	1.67861911733438, 1.8040269363481, 1.68030020290364
C5	HP_LOW_SET_POSTERIORLY_ROTATED_EARS	Patient 2_Peak2, Patient 3_Peak CAR T, Patient 4_Peak	1.58320933940841, 1.43190358652587, 1.59668366674734
C5	HP_OBSESSIVE_COMPULSIVE_BEHAVIOR	Patient 2_Peak2, Patient 3_Peak CAR T, Patient 4_Peak	1.7303684393348, 1.60686877619807, 1.74850352726092
C5	HP_OPEN_MOUTH	Patient 2_Peak2, Patient 3_Peak CAR T, Patient 4_Day 21	1.61300434857216, 1.65102260287933, 1.74184552035947
C5	HP_PATELLAR_DISLOCATION	Patient 2_Peak2, Patient 3_Peak CAR T, Patient 4_Day 21	1.69400954034796, 1.73569138524582, 1.81180288435661
C5	HP_PATENT_DUCTUS_ARTERIOSUS	Patient 1_Day 7, Patient 3_Peak CAR T, Patient 4_Day 21	1.46764957465995, 1.41995354172508, 1.6681332865624
C5	HP_PLAGIOCEPHALY	Patient 1_Day 7, Patient 2_Peak2, Patient 3_Peak CAR T	1.62632083412855, 1.63379986238022, 1.63224545627654
C5	HP_POLYPHAGIA	Patient 2_Peak2, Patient 3_Peak, Patient 3_Peak CAR T	1.764592568724, 1.73320533192727, 1.65786335657843
C5	HP_POSTERIORLY_ROTATED_EARS	Patient 2_Peak2, Patient 3_Peak CAR T, Patient 4_Peak	1.63051998249886, 1.41753079512554, 1.58037275383514
C5	HP_RECEPTIVE_LANGUAGE_DELAY	Patient 3_Peak, Patient 3_Peak CAR T, Patient 4_Peak	1.86797846817101, 1.73497869145852, 1.66533500547553
C5	HP_REDUCED_VISUAL_ACUITY	Patient 2_Peak2, Patient 3_Peak, Patient 4_Product	1.42330185665111, 1.52467347869702, 1.89298866041205
C5	HP_RELATIVE_MACROCEPHALY	Patient 1_Peak CAR T, Patient 2_Peak2, Patient 3_Peak CAR T	1.66643297712865, 1.80416490909317, 1.63559470343779
C5	HP_RENAL_HYPOPLASIA	Patient 1_Peak CAR T, Patient 1_Preinfusion, Patient 3_Peak CAR T	1.72176353580824, 1.93242783664838, 1.74556918934257
C5	HP_RIGHT_VENTRICULAR_FAILURE	Patient 3_Peak, Patient 3_Peak CAR T, Patient 4_Peak	1.65621827049284, 1.68886123403552, 1.55206549649762
C5	HP_RIMMED_VACUOLES	Patient 2_Peak2, Patient 3_Peak CAR T, Patient 4_Peak	1.80073884793483, 1.6689236213152, 1.74166035703777
C5	HP_SANDAL_GAP	Patient 1_Peak, Patient 2_Peak2, Patient 4_Peak	1.79776693486481, 1.66296724445267, 1.67064683071109
C5	HP_SHORT_NOSE	Patient 2_Peak2, Patient 3_Peak CAR T, Patient 4_Peak	1.47977878014562, 1.4001211825811, 1.5332539787919
C5	HP_SHORT_PALPEBRAL_FISSURE	Patient 2_Peak2, Patient 3_Peak CAR T, Patient 4_Peak	1.64637254193697, 1.60945608873746, 1.74406275190879
C5	HP_SMALL_SCROTUM	Patient 1_Peak CAR T, Patient 3_Peak, Patient 3_Peak CAR T	1.63093784883615, 1.84191298773599, 1.67389258380461
C5	HP_SPEECH_APRAXIA	Patient 3_Peak, Patient 3_Peak CAR T, Patient 4_Peak	1.86335137954897, 1.67267760008198, 1.98255916535785
C5	HP_SYNOSTOSIS_OF_JOINTS	Patient 1_Peak CAR T, Patient 3_Product, Patient 4_Day 21	1.76129407050502, 1.82761070153649, 1.6905985218432
C5	HP_TALL_STATURE	Patient 1_Peak CAR T, Patient 3_Peak CAR T, Patient 4_Peak	1.65667278506779, 1.49384317549162, 1.65044941696881
C5	HP_TELECANTHUS	Patient 1_Day 7, Patient 3_Peak, Patient 4_Peak	1.48191099569299, 1.5927094879754, 1.68061815211946
C5	HP_THIN_UPPER_LIP_VERMILION	Patient 1_Day 7, Patient 3_Peak CAR T, Patient 4_Peak	1.52936055467287, 1.41391071865838, 1.63421232816077
C5	HP_THORACIC_AORTIC_ANEURYSM	Patient 1_Peak CAR T, Patient 1_Preinfusion, Patient 3_Peak CAR T	1.88079802760809, 1.84762755775179, 1.5959804132823
C5	HP_TOE_CLINODACTYLY	Patient 1_Peak CAR T, Patient 3_Peak, Patient 3_Peak CAR T	1.95173666169955, 1.80504432324195, 1.61068729823992
C5	HP_TRUNCAL_OBESITY	Patient 1_Day 7, Patient 2_Peak2, Patient 4_Peak	1.61901267072834, 1.62941743901359, 1.69991071038021
C5	HP_UNERUPTED_TOOTH	Patient 1_Peak, Patient 1_Peak CAR T, Patient 2_Peak2	1.63211382631818, 1.65404040309662, 1.8540513944581
C5	HP_VENTRICULAR_ESCAPE_RHYTHM	Patient 2_Peak2, Patient 3_Peak, Patient 3_Peak CAR T	1.81952249782827, 1.68226784262945, 1.59558434547515
C5	HP_VENTRICULAR_TACHYCARDIA	Patient 3_Peak, Patient 3_Peak CAR T, Patient 3_Product	1.86071964312631, 1.71967444965316, 1.78293641036815
C5	HSF2_01	Patient 1_Day 7, Patient 3_Peak, Patient 4_Peak	1.34233509128285, 1.59876461228777, 1.52583987735366
C5	HU_FETAL_RETINA_MICROGLIA	Patient 2_Peak2, Patient 3_Peak, Patient 4_Peak	1.35396993706568, 1.42121429170834, 1.48280026354722
C5	IK3_01	Patient 1_Day 7, Patient 3_Peak CAR T, Patient 4_Peak	1.37864306784746, 1.48172344236955, 1.56210225049541
C5	IRF_Q6	Patient 1_Day 7, Patient 3_Peak CAR T, Patient 4_Peak	1.44059683647755, 1.47196102581548, 1.87794380502339
C5	KDM1B_TARGET_GENES	Patient 1_Day 7, Patient 3_Peak CAR T, Patient 4_Peak	1.84371544174925, 1.7029139509712, 1.82868466390151
C5	MAP2K1_TARGET_GENES	Patient 1_Peak, Patient 4_Peak, Patient 4_Product	1.33152428765016, 1.53175640520282, 1.34081315371621
C5	MAX_01	Patient 1_Day 7, Patient 3_Peak, Patient 3_Peak CAR T	1.43970081904268, 1.52025461551057, 1.40772814409792
C5	MEF2D_TARGET_GENES	Patient 1_Day 7, Patient 3_Peak CAR T, Patient 4_Peak	1.27477113767775, 1.37059307537844, 1.36939182966842
C5	METTL14_TARGET_GENES	Patient 1_Day 7, Patient 4_Day 21, Patient 4_Peak	1.52773443271134, 1.76953606953871, 1.60151296301257
C5	MODULE_1	Patient 1_Peak CAR T, Patient 4_Day 21, Patient 4_Peak	1.63706037015234, 1.6146843737759, 1.71791801420003
C5	MODULE_45	Patient 1_Peak CAR T, Patient 3_Product, Patient 4_Peak	1.38250865041019, 1.51910777155158, 1.44614412454428
C5	MODULE_456	Patient 1_Peak CAR T, Patient 2_Peak2, Patient 4_Peak	1.64036566416048, 1.68967440990354, 1.59837615881458
C5	MODULE_486	Patient 3_Peak CAR T, Patient 3_Product, Patient 4_Peak	1.62011476941173, 2.02859280755485, 1.76206756286019
C5	MODULE_69	Patient 2_Peak2, Patient 4_Day 21, Patient 4_Peak	1.41854603300214, 1.55021197446345, 1.58540881977171
C5	MORF_BRCA1	Patient 1_Preinfusion, Patient 4_Day 21, Patient 4_Peak CAR T	1.90094762317566, 1.58545753967327, 1.76306558401999
C5	MORF_CDC2L5	Patient 1_Day 7, Patient 4_Day 21, Patient 4_Peak	1.53217948286528, 1.80125310039085, 1.64998543564221
C5	MORF_ESR1	Patient 2_Peak2, Patient 4_Day 21, Patient 4_Peak CAR T	1.72497308038756, 1.84520165716038, 1.8711690919646
C5	MORF_FLT1	Patient 2_Peak2, Patient 4_Peak, Patient 4_Peak CAR T	1.73918550373203, 1.58375024629079, 1.48486574533042
C5	MORF_FOSL1	Patient 4_Day 21, Patient 4_Peak, Patient 4_Peak CAR T	1.67016488638521, 1.56454353834435, 1.86630406349456
C5	MORF_IL13	Patient 1_Preinfusion, Patient 4_Peak, Patient 4_Peak CAR T	1.7813014952235, 1.52305714348558, 1.71759126237319
C5	MORF_SS18	Patient 1_Day 7, Patient 1_Preinfusion, Patient 4_Peak	1.49420025137124, 1.89706803629133, 1.61260518354088
C5	MORF_TERF1	Patient 1_Day 7, Patient 3_Peak CAR T, Patient 4_Peak	1.70292742261401, 1.59839063298534, 1.52984715150471
C5	MORF_TFDP2	Patient 1_Preinfusion, Patient 4_Peak, Patient 4_Peak CAR T	1.81334596337929, 1.73055611919576, 1.59642037485176
C5	MURARO_PANCREAS_PANCREATIC_POLYPEPTIDE_CELL	Patient 1_Preinfusion, Patient 3_Product, Patient 4_Peak	1.7314267731134, 1.9223497970679, 1.58104143483855
C5	NAB2_TARGET_GENES	Patient 1_Day 7, Patient 3_Peak CAR T, Patient 4_Peak	1.13521501695705, 1.17496855461847, 1.35707444297931
C5	NAKAYA_B_CELL_FLUARIX_FLUVIRIN_AGE_18_50YO_7DY_DN	Patient 4_Day 21, Patient 4_Peak, Patient 4_Peak CAR T	1.7134075900367, 1.46621300796757, 1.81566853350411
C5	NAKAYA_B_CELL_FLUMIST_AGE_18_50YO_7DY_DN	Patient 1_Day 7, Patient 3_Peak CAR T, Patient 4_Peak	1.36743897220926, 1.52045395329446, 1.66843482096951
C5	NAKAYA_MONOCYTE_FLUARIX_FLUVIRIN_AGE_18_50YO_7DY_UP	Patient 1_Day 7, Patient 4_Day 21, Patient 4_Peak	1.55684288087543, 1.64343246339818, 1.62486528145211
C5	NAKAYA_MYELOID_DENDRITIC_CELL_FLUARIX_FLUVIRIN_AGE_18_50YO_7DY_DN	Patient 1_Day 7, Patient 3_Peak CAR T, Patient 4_Peak	1.34435430624565, 1.40789077691101, 1.92028357792419
C5	NCX_01	Patient 1_Peak CAR T, Patient 3_Peak CAR T, Patient 4_Peak	1.69262665330497, 1.47340911091328, 1.57039063947848
C5	NF1_Q6_01	Patient 3_Peak, Patient 3_Peak CAR T, Patient 4_Peak	1.69012197321625, 1.42980427902761, 1.51675814254922
C5	NFKB_Q6_01	Patient 1_Day 7, Patient 1_Peak CAR T, Patient 3_Peak CAR T	1.31150963142675, 1.63911384143106, 1.56825097575979
C5	NFXL1_TARGET_GENES	Patient 1_Peak CAR T, Patient 3_Peak CAR T, Patient 4_Day 21	1.51920724910617, 1.35899399414088, 1.53490039892624
C5	NKX25_02	Patient 3_Peak, Patient 3_Peak CAR T, Patient 4_Peak	1.64082560578235, 1.45955606593437, 1.61670817721144
C5	NKX61_01	Patient 2_Peak2, Patient 4_Day 21, Patient 4_Peak	1.64051608128555, 1.61797444104489, 1.81768828237225
C5	NKX62_Q2	Patient 2_Peak2, Patient 3_Peak CAR T, Patient 4_Peak	1.69388228017792, 1.45583684169305, 1.50227545043132
C5	NOTCH3_TARGET_GENES	Patient 1_Day 7, Patient 3_Peak CAR T, Patient 4_Peak	1.17922089110482, 1.28147728540031, 1.29879523483658
C5	OCT1_04	Patient 2_Peak2, Patient 3_Peak CAR T, Patient 4_Peak	1.53091025266045, 1.60947498633874, 1.78953081019469
C5	PAX4_01	Patient 1_Day 7, Patient 3_Peak CAR T, Patient 4_Peak	1.29142677393482, 1.42087525138812, 1.44967725358356
C5	PAX7_TARGET_GENES	Patient 1_Day 7, Patient 3_Peak CAR T, Patient 4_Peak	1.31445879248689, 1.37899983792823, 1.53005227651692
C5	PGF_UP.V1_UP	Patient 2_Peak2, Patient 3_Peak CAR T, Patient 4_Peak	1.66828615091581, 1.50150806749374, 1.57096822615553
C5	POU3F2_02	Patient 3_Peak CAR T, Patient 4_Day 21, Patient 4_Peak	1.7410675298407, 1.69512792746685, 1.84294637240829
C5	RAAGNYNNCTTY_UNKNOWN	Patient 1_Peak CAR T, Patient 3_Peak CAR T, Patient 4_Peak	1.71543170423532, 1.69500524042522, 1.76142359237252
C5	RACCACAR_AML_Q6	Patient 1_Peak CAR T, Patient 3_Peak CAR T, Patient 4_Peak	1.49011153319687, 1.49267514471032, 1.51085506969702
C5	RNTCANNRNNYNATTW_UNKNOWN	Patient 1_Day 7, Patient 3_Peak CAR T, Patient 4_Peak	1.7058336023684, 1.59863979547076, 1.75011478519984
C5	RUBENSTEIN_SKELETAL_MUSCLE_FBN1_FAP_CELLS	Patient 1_Day 7, Patient 1_Product, Patient 3_Peak	1.32669307888664, 1.77984603610805, 1.59837165764952
C5	RUBENSTEIN_SKELETAL_MUSCLE_SMOOTH_MUSCLE_CELLS	Patient 2_Day 24 CART, Patient 3_Peak, Patient 4_Product	1.95212406337455, 1.41082185662887, 1.84741587122067
C5	SFMBT1_TARGET_GENES	Patient 1_Day 7, Patient 3_Peak CAR T, Patient 4_Peak	1.1564420194293, 1.22388446210166, 1.3223711993527
C5	SGCGSSAAA_E2F1DP2_01	Patient 1_Day 7, Patient 3_Peak, Patient 3_Peak CAR T	1.43001876386292, 1.60319526313461, 1.39874199321684
C5	SMCHD1_TARGET_GENES	Patient 1_Product, Patient 4_Day 21, Patient 4_Peak	1.65802551108113, 1.7542337935882, 1.63344585985895
C5	SOX11_TARGET_GENES	Patient 1_Day 7, Patient 2_Peak2, Patient 3_Peak CAR T	1.5093484855383, 1.70312516196367, 1.59231419198377
C5	SOX3_TARGET_GENES	Patient 1_Day 7, Patient 3_Peak CAR T, Patient 4_Peak	1.3459051505057, 1.33618047369149, 1.52651711947646
C5	SP1_01	Patient 2_Peak2, Patient 3_Peak CAR T, Patient 4_Peak	1.59100183595923, 1.44584843883639, 1.54472493392901
C5	SREBP1_Q6	Patient 3_Peak, Patient 3_Peak CAR T, Patient 4_Peak	1.67170759286602, 1.73605993657691, 1.88072704214422
C5	SRF_Q4	Patient 3_Peak, Patient 3_Peak CAR T, Patient 4_Peak	1.56093217737979, 1.46903181092289, 1.66510416699484
C5	STAT5A_02	Patient 1_Peak CAR T, Patient 3_Peak CAR T, Patient 4_Peak	1.76312597629403, 1.59590341325662, 1.52356787149793
C5	STAT6_02	Patient 1_Day 7, Patient 2_Peak2, Patient 3_Peak CAR T	1.29940535620444, 1.61479964414583, 1.49798051160068
C5	STK33_UP	Patient 1_Day 7, Patient 2_Peak2, Patient 3_Peak CAR T	1.53330419753633, 1.58280858154885, 1.55526078880364
C5	TATAAA_TATA_01	Patient 2_Peak2, Patient 3_Peak CAR T, Patient 4_Peak	1.35628049779841, 1.2696733056478, 1.45627733191651
C5	TCCATTKW_UNKNOWN	Patient 2_Peak2, Patient 3_Peak CAR T, Patient 4_Peak	1.50519097554418, 1.43356527226579, 1.69575262096901
C5	TERF2_TARGET_GENES	Patient 1_Day 7, Patient 2_Peak2, Patient 3_Peak CAR T	1.63893869190317, 1.64804870519924, 1.65424398630901
C5	TFEB_TARGET_GENES	Patient 1_Day 7, Patient 3_Peak, Patient 4_Peak	1.28332544711489, 1.36735084866067, 1.26136720194955
C5	TGCCAAR_NF1_Q6	Patient 1_Peak CAR T, Patient 2_Peak2, Patient 3_Peak CAR T	1.45549581664289, 1.4099614432044, 1.33245797819693
C5	THAKAR_PBMC_INACTIVATED_INFLUENZA_AGE_21_30YO_NONRESPONDER_7DY_UP	Patient 3_Peak CAR T, Patient 4_Peak, Patient 4_Peak CAR T	1.5307052757086, 1.55122462303973, 1.84355617614296
C5	TRAVAGLINI_LUNG_CD8_MEMORY_EFFECTOR_T_CELL	Patient 1_Day 7, Patient 1_Product, Patient 4_Product	1.64387231642097, 1.78646401034571, 1.63673406134383
C5	USF_01	Patient 1_Day 7, Patient 3_Peak, Patient 3_Peak CAR T	1.47178614223351, 1.72073329119021, 1.37187438046044
C5	USF_02	Patient 1_Day 7, Patient 3_Peak, Patient 3_Peak CAR T	1.44784941189298, 1.54664826050087, 1.3526810238384
C5	WGGAATGY_TEF1_Q6	Patient 1_Peak CAR T, Patient 3_Peak CAR T, Patient 4_Peak	1.51557310519788, 1.42301690331251, 1.45509593859676
C5	YGCANTGCR_UNKNOWN	Patient 1_Day 7, Patient 3_Peak CAR T, Patient 4_Peak	1.4123798248281, 1.61034121431716, 1.92491735852937
C5	YTAATTAA_LHX3_01	Patient 1_Peak CAR T, Patient 2_Peak2, Patient 4_Day 21	1.62726322080779, 1.75223537923932, 1.77357166375122
C5	ZAK_PBMC_MRKAD5_HIV_1_GAG_POL_NEF_AGE_20_50YO_1DY_DN	Patient 1_Day 7, Patient 4_Day 21, Patient 4_Peak CAR T	1.24999693883907, 1.45913658269103, 2.31982774979812
C5	ZHENG_CORD_BLOOD_C8_PUTATIVE_LYMPHOID_PRIMED_MULTIPOTENT_PROGENITOR_2	Patient 1_Peak, Patient 1_Product, Patient 3_Peak	1.97745226735646, 1.7715329997593, 1.58123154098883
C5	ZHONG_PFC_C7_ORG_UNDERGOING_NEURONAL_DIFFERENTIATION	Patient 1_Day 7, Patient 4_Peak, Patient 4_Peak CAR T	1.65647633410978, 1.87641385805269, 1.59058173882326
C5	ZID_01	Patient 1_Day 7, Patient 3_Peak CAR T, Patient 4_Peak	1.46825938230958, 1.54542614523103, 1.53250894896236
C5	ZNF33A_TARGET_GENES	Patient 1_Day 7, Patient 4_Peak, Patient 4_Peak CAR T	1.36435360796981, 1.48439166658849, 2.01125433150215
C5	ZNF391_TARGET_GENES	Patient 1_Day 7, Patient 3_Peak CAR T, Patient 4_Peak	1.22307300423257, 1.31349557442408, 1.27863106634938
C5	ZNF746_TARGET_GENES	Patient 1_Peak CAR T, Patient 3_Peak CAR T, Patient 4_Peak	1.63709244740584, 1.53496729510413, 1.60878645991086
C5	ZSCAN23_TARGET_GENES	Patient 1_Peak CAR T, Patient 3_Peak CAR T, Patient 4_Peak	1.65559365583902, 1.70880692846851, 1.72350384636957
C5	ZSCAN30_TARGET_GENES	Patient 1_Day 7, Patient 3_Peak CAR T, Patient 4_Peak	1.18795708845994, 1.175795936553, 1.26592254177043
C5	ZSCAN4_TARGET_GENES	Patient 1_Day 7, Patient 2_Peak2, Patient 3_Peak CAR T	1.22664320612719, 1.4031858229592, 1.39728736828959
C5	AFP1_Q6	Patient 2_Peak2, Patient 3_Peak CAR T	1.54066332843266, 1.49960521273004
C5	AGCYRWTTC_UNKNOWN	Patient 3_Peak CAR T, Patient 4_Peak	1.51866703327419, 1.53642709950286
C5	AHRR_TARGET_GENES	Patient 1_Day 7, Patient 4_Day 21	1.15335278364737, 1.36665958563892
C5	AIZARANI_LIVER_C25_KUPFFER_CELLS_4	Patient 1_Day 7, Patient 4_Peak	1.44859449234971, 1.69050085602412
C5	AMEF2_Q6	Patient 4_Peak, Patient 4_Preinfusion	1.70486344732872, 2.03574684526504
C5	AP1_Q6_01	Patient 1_Day 7, Patient 3_Peak CAR T	1.3851594824594, 1.42708838039152
C5	AP2_Q6	Patient 3_Peak, Patient 3_Peak CAR T	1.64440151518201, 1.46398718508574
C5	AP2GAMMA_01	Patient 3_Peak CAR T, Patient 4_Peak	1.35456117726459, 1.55507840195809
C5	AREB6_01	Patient 1_Peak CAR T, Patient 4_Peak	1.6117370179061, 1.68732070103096
C5	ATF2_S_UP.V1_DN	Patient 2_Peak2, Patient 4_Peak	1.95314273980656, 1.9099838367187
C5	ATF2_UP.V1_DN	Patient 1_Peak CAR T, Patient 4_Product	1.7242198307003, 1.84629663591092
C5	BIOCARTA_IGF1_PATHWAY	Patient 1_Product, Patient 4_Peak	1.60466918585202, 1.81496655081197
C5	BIOCARTA_INSULIN_PATHWAY	Patient 1_Product, Patient 4_Peak	1.60466918585202, 1.81496655081197
C5	BIOCARTA_NGF_PATHWAY	Patient 1_Product, Patient 4_Peak	1.78086764360609, 1.91267151672031
C5	BIOCARTA_PDGF_PATHWAY	Patient 1_Product, Patient 4_Peak	1.85497539019994, 1.81179893759602
C5	BIOCARTA_TPO_PATHWAY	Patient 1_Product, Patient 4_Peak	1.85497539019994, 1.92972596003743
C5	BUSSLINGER_DUODENAL_TUFT_CELLS	Patient 2_Peak2, Patient 3_Peak CAR T	1.60449631517316, 1.74454356709308
C5	CACGTG_MYC_Q2	Patient 1_Day 7, Patient 3_Peak CAR T	1.23778808070072, 1.21415848844124
C5	CAMP_UP.V1_DN	Patient 1_Day 7, Patient 4_Peak	1.60169579423219, 1.63297321810726
C5	CBX7_TARGET_GENES	Patient 1_Peak CAR T, Patient 3_Peak CAR T	1.35796834688727, 1.22335611252553
C5	CD4.EM	Patient 3_Preinfusion, Patient 4_Peak	1.99164261212216, 2.00564891986957
C5	CD4_Th17	Patient 3_Preinfusion, Patient 4_Peak	1.7852675955618, 1.77641318858361
C5	CDH4_TARGET_GENES	Patient 1_Product, Patient 3_Peak	2.13161098410983, 1.66890243958278
C5	CEBP_Q2	Patient 3_Peak CAR T, Patient 4_Peak	1.59678768370255, 1.9262935232051
C5	CEBP_Q3	Patient 3_Peak CAR T, Patient 4_Peak	1.5311029071119, 1.73858775879168
C5	CREB_Q2_01	Patient 1_Day 7, Patient 4_Peak	1.42966817876084, 1.72018335971231
C5	CREB_Q4	Patient 1_Day 7, Patient 4_Peak	1.36140792953313, 1.49247635546046
C5	CREL_01	Patient 1_Day 7, Patient 3_Peak CAR T	1.32728939803638, 1.40129657442108
C5	CTTTAAR_UNKNOWN	Patient 3_Peak CAR T, Patient 4_Peak	1.28173874227381, 1.45498401759229
C5	CUI_DEVELOPING_HEART_C8_MACROPHAGE	Patient 1_Peak, Patient 4_Peak	1.73889114139956, 1.44006896363994
C5	DESCARTES_FETAL_CEREBRUM_MICROGLIA	Patient 1_Product, Patient 3_Product	1.83306955837099, 1.57397110601283
C5	DESCARTES_FETAL_INTESTINE_LYMPHOID_CELLS	Patient 1_Product, Patient 3_Product	1.90157504173749, 1.53839051513151
C5	DESCARTES_FETAL_KIDNEY_LYMPHOID_CELLS	Patient 1_Product, Patient 4_Product	1.94977890263662, 1.76831587849222
C5	E2F_03	Patient 1_Day 7, Patient 3_Peak CAR T	1.38484195099111, 1.33055536940584
C5	E2F1_Q4	Patient 1_Day 7, Patient 3_Peak CAR T	1.58276724014411, 1.46964101222203
C5	E47_01	Patient 3_Peak CAR T, Patient 4_Peak	1.40617663748477, 1.68442719188624
C5	E47_02	Patient 1_Peak CAR T, Patient 3_Peak CAR T	1.62445389988863, 1.45166513329867
C5	E4F1_Q6	Patient 1_Day 7, Patient 3_Peak CAR T	1.35486838234778, 1.34028539238511
C5	EGFR_TARGET_GENES	Patient 1_Day 7, Patient 4_Product	1.50696149557174, 1.34081315371621
C5	ERBB2_UP.V1_DN	Patient 1_Day 7, Patient 4_Peak	1.44932510893232, 1.64021316123424
C5	ERCC8_TARGET_GENES	Patient 2_Peak2, Patient 3_Peak CAR T	1.61056460140393, 1.63935579651903
C5	ETS2_B	Patient 2_Peak2, Patient 3_Peak CAR T	1.46585998414059, 1.58300669453289
C5	EVI1_04	Patient 2_Peak2, Patient 3_Peak CAR T	1.56744331004334, 1.4442150397415
C5	FAN_OVARY_CL17_PUTATIVE_APOPTOTIC_SMOOTH_MUSCLE_CELL	Patient 3_Peak, Patient 3_Product	1.58416166409727, 1.52973188837373
C5	FOXJ2_01	Patient 1_Day 7, Patient 4_Peak	1.40900553736116, 1.58581172367935
C5	GAANYNYGACNY_UNKNOWN	Patient 1_Day 7, Patient 2_Peak2	1.49747085698233, 1.69885695064133
C5	GATA_C	Patient 2_Peak2, Patient 3_Peak CAR T	1.66748424592826, 1.45492026225536
C5	GATA1_03	Patient 3_Peak CAR T, Patient 4_Peak	1.4541761670161, 1.53668527875145
C5	GATAAGR_GATA_C	Patient 1_Day 7, Patient 3_Peak CAR T	1.42520699004409, 1.4533779756829
C5	GCM_CALM1	Patient 1_Day 7, Patient 2_Peak2	1.42664514872148, 1.60172236257235
C5	GCM_DFFA	Patient 1_Day 7, Patient 4_Peak	1.53338977639229, 1.8723940371689
C5	GCM_NF2	Patient 4_Peak, Patient 4_Peak CAR T	1.4805701499395, 1.61873362464241
C5	GCM_RAN	Patient 1_Day 7, Patient 4_Peak	1.44182810734338, 1.4853224436882
C5	GCM_SIRT2	Patient 1_Day 7, Patient 4_Peak CAR T	1.62739326487229, 1.76758258542058
C5	GCTNWTTGK_UNKNOWN	Patient 3_Peak CAR T, Patient 4_Peak	1.35380354343552, 1.4678977947357
C5	GGCNNMSMYNTTG_UNKNOWN	Patient 1_Day 7, Patient 3_Peak CAR T	1.57797503797365, 1.60741862659682
C5	GNF2_CBFB	Patient 1_Peak, Patient 4_Peak	1.94288896580918, 1.65583096320605
C5	GNF2_ELAC2	Patient 1_Day 7, Patient 3_Peak CAR T	1.59931303599462, 1.74278651234886
C5	GNF2_HDAC1	Patient 1_Day 7, Patient 3_Peak CAR T	1.62653941322291, 1.49623516158216
C5	GNF2_KPNB1	Patient 1_Day 7, Patient 3_Peak CAR T	1.38070379930398, 1.54428399227163
C5	GNF2_XRCC5	Patient 1_Day 7, Patient 3_Peak CAR T	1.42822944791486, 1.55817423682303
C5	GOBP_ACTIN_FILAMENT_BASED_MOVEMENT	Patient 4_Peak, Patient 4_Peak CAR T	1.77462515302368, 2.06994019039043
C5	GOBP_ALPHA_BETA_T_CELL_PROLIFERATION	Patient 1_Peak CAR T, Patient 4_Peak	1.82445947405828, 1.83025609444124
C5	GOBP_ANATOMICAL_STRUCTURE_FORMATION_INVOLVED_IN_MORPHOGENESIS	Patient 1_Peak CAR T, Patient 4_Peak	1.43297335308281, 1.51107075387192
C5	GOBP_B_CELL_ACTIVATION	Patient 1_Peak CAR T, Patient 4_Peak	1.52638077434825, 1.86371309910722
C5	GOBP_B_CELL_DIFFERENTIATION	Patient 2_Peak2, Patient 4_Peak	1.79675077260963, 2.01313205978314
C5	GOBP_BIOLOGICAL_ADHESION	Patient 1_Peak CAR T, Patient 4_Peak	1.543738993284, 1.41434270516412
C5	GOBP_BIOLOGICAL_PROCESS_INVOLVED_IN_INTRASPECIES_INTERACTION_BETWEEN_ORGANISMS	Patient 3_Peak CAR T, Patient 4_Peak	1.94710873469872, 2.05263879046125
C5	GOBP_BLOOD_VESSEL_MORPHOGENESIS	Patient 1_Peak CAR T, Patient 4_Peak	1.64317363249728, 1.63479112182797
C5	GOBP_CELL_PART_MORPHOGENESIS	Patient 1_Day 7, Patient 4_Peak	1.39159223146111, 1.57893366070601
C5	GOBP_CELL_POPULATION_PROLIFERATION	Patient 1_Day 7, Patient 4_Peak	1.24735822628899, 1.42539993374242
C5	GOBP_CELLULAR_COMPONENT_MORPHOGENESIS	Patient 1_Day 7, Patient 4_Peak	1.38034893466561, 1.62821187086392
C5	GOBP_CELLULAR_RESPONSE_TO_HORMONE_STIMULUS	Patient 1_Day 7, Patient 4_Peak	1.34416537823204, 1.58290762723491
C5	GOBP_CELLULAR_RESPONSE_TO_NITROGEN_COMPOUND	Patient 1_Day 7, Patient 4_Peak	1.35586803887122, 1.52141653169489
C5	GOBP_CYTOKINE_PRODUCTION	Patient 1_Day 7, Patient 4_Peak	1.28066754341323, 1.49260487298682
C5	GOBP_CYTOSKELETON_ORGANIZATION	Patient 1_Peak CAR T, Patient 4_Peak	1.34332836530854, 1.38163639204556
C5	GOBP_DEVELOPMENTAL_PROCESS_INVOLVED_IN_REPRODUCTION	Patient 3_Peak CAR T, Patient 4_Peak	1.45181209917235, 1.67336964179616
C5	GOBP_DNA_TEMPLATED_TRANSCRIPTION_INITIATION	Patient 1_Day 7, Patient 4_Peak	1.49017378605288, 1.90599378781811
C5	GOBP_FOREBRAIN_DEVELOPMENT	Patient 1_Day 7, Patient 1_Peak CAR T	1.58543096447288, 1.7998330228229
C5	GOBP_GAMETE_GENERATION	Patient 1_Preinfusion, Patient 4_Peak	2.03582844041674, 1.62326352025811
C5	GOBP_HEAD_DEVELOPMENT	Patient 1_Day 7, Patient 3_Peak CAR T	1.34665506161734, 1.41342364670596
C5	GOBP_HISTONE_H3_K9_MODIFICATION	Patient 1_Preinfusion, Patient 4_Peak	1.93680556662007, 1.88821728352166
C5	GOBP_IMMUNE_SYSTEM_DEVELOPMENT	Patient 1_Peak CAR T, Patient 4_Peak	1.33256635449157, 1.51457517021559
C5	GOBP_INFLAMMATORY_RESPONSE	Patient 1_Peak CAR T, Patient 4_Peak	1.47400149475639, 1.5782478354535
C5	GOBP_LEARNING	Patient 3_Peak CAR T, Patient 4_Peak	1.7610083125938, 1.88862154517194
C5	GOBP_LEUKOCYTE_DIFFERENTIATION	Patient 2_Peak2, Patient 4_Peak	1.50651675515829, 1.78034367157943
C5	GOBP_LOCOMOTION	Patient 1_Day 7, Patient 1_Peak CAR T	1.2518809388809, 1.39053877067524
C5	GOBP_LYMPHOCYTE_ACTIVATION	Patient 1_Peak CAR T, Patient 4_Peak	1.52690824136723, 1.64820860406474
C5	GOBP_MICROTUBULE_CYTOSKELETON_ORGANIZATION	Patient 1_Peak CAR T, Patient 4_Peak	1.61475054525736, 1.68518529057184
C5	GOBP_MITOCHONDRIAL_ELECTRON_TRANSPORT_CYTOCHROME_C_TO_OXYGEN	Patient 1_Day 7, Patient 3_Peak	1.86945396280294, 2.13380671261723
C5	GOBP_MONONUCLEAR_CELL_DIFFERENTIATION	Patient 2_Peak2, Patient 4_Peak	1.56994781394463, 1.84744587386686
C5	GOBP_MUSCLE_STRUCTURE_DEVELOPMENT	Patient 3_Peak CAR T, Patient 4_Peak	1.59737670056083, 1.63977930849192
C5	GOBP_NEGATIVE_REGULATION_OF_GENE_SILENCING	Patient 1_Peak CAR T, Patient 4_Peak	1.80983815239941, 1.91184218000058
C5	GOBP_NEGATIVE_REGULATION_OF_IMMUNE_SYSTEM_PROCESS	Patient 1_Day 7, Patient 4_Peak	1.37714779158928, 1.58076588877289
C5	GOBP_NEGATIVE_REGULATION_OF_STEM_CELL_DIFFERENTIATION	Patient 1_Day 7, Patient 4_Peak	1.96592617664652, 1.88212920431455
C5	GOBP_NEURON_DEVELOPMENT	Patient 1_Day 7, Patient 4_Peak	1.38061296958451, 1.67899881909642
C5	GOBP_NEURON_DIFFERENTIATION	Patient 1_Day 7, Patient 4_Peak	1.40374126191701, 1.66105255715583
C5	GOBP_NEURON_PROJECTION_ARBORIZATION	Patient 1_Day 7, Patient 4_Peak	1.66671838207904, 1.56769491804408
C5	GOBP_PEPTIDYL_AMINO_ACID_MODIFICATION	Patient 1_Peak CAR T, Patient 4_Peak	1.37445371922414, 1.53972252390042
C5	GOBP_POSITIVE_REGULATION_OF_CELL_POPULATION_PROLIFERATION	Patient 1_Day 7, Patient 1_Peak CAR T	1.33091561832751, 1.43851003484966
C5	GOBP_POSITIVE_REGULATION_OF_CELLULAR_COMPONENT_ORGANIZATION	Patient 1_Day 7, Patient 4_Peak	1.30072191039716, 1.45758002078027
C5	GOBP_POSITIVE_REGULATION_OF_DEVELOPMENTAL_PROCESS	Patient 1_Day 7, Patient 4_Peak	1.31891586044926, 1.46223196754032
C5	GOBP_POSITIVE_REGULATION_OF_MULTICELLULAR_ORGANISMAL_PROCESS	Patient 1_Peak CAR T, Patient 4_Peak	1.35202241308983, 1.4034413484878
C5	GOBP_POSITIVE_REGULATION_OF_POTASSIUM_ION_TRANSMEMBRANE_TRANSPORT	Patient 2_Peak2, Patient 4_Day 21	1.80253553184745, 1.84663979822794
C5	GOBP_REGULATION_OF_DNA_TEMPLATED_TRANSCRIPTION_INITIATION	Patient 1_Day 7, Patient 4_Peak	1.73406352889365, 1.89218269382178
C5	GOBP_REGULATION_OF_INTRACELLULAR_SIGNAL_TRANSDUCTION	Patient 1_Day 7, Patient 4_Peak	1.23993521755077, 1.38801949043805
C5	GOBP_REGULATION_OF_MRNA_METABOLIC_PROCESS	Patient 1_Day 7, Patient 3_Peak CAR T	1.48830652152225, 1.4328947103555
C5	GOBP_REGULATION_OF_MYELOID_CELL_DIFFERENTIATION	Patient 1_Day 7, Patient 4_Peak	1.46736538816063, 1.78840771277132
C5	GOBP_REGULATION_OF_NECROTIC_CELL_DEATH	Patient 1_Day 7, Patient 4_Peak	1.79089679998737, 1.86549677039555
C5	GOBP_REGULATION_OF_POTASSIUM_ION_TRANSPORT	Patient 3_Peak CAR T, Patient 4_Day 21	1.78782876390421, 2.07991272839793
C5	GOBP_REGULATION_OF_SIGNALING_RECEPTOR_ACTIVITY	Patient 1_Peak CAR T, Patient 3_Peak CAR T	1.73686233427111, 1.86323301257333
C5	GOBP_REGULATION_OF_TRANSPOSITION	Patient 1_Day 7, Patient 4_Peak	1.91095799354802, 1.83360518790845
C5	GOBP_REPRODUCTION	Patient 3_Peak CAR T, Patient 4_Peak	1.34588972352772, 1.64976517228775
C5	GOBP_RESPONSE_TO_COPPER_ION	Patient 1_Product, Patient 3_Peak	1.67901772502717, 1.96664740467473
C5	GOBP_RESPONSE_TO_ENDOGENOUS_STIMULUS	Patient 1_Day 7, Patient 4_Peak	1.27939812199344, 1.47831572096174
C5	GOBP_RESPONSE_TO_HORMONE	Patient 1_Day 7, Patient 4_Peak	1.35530503009613, 1.59457972963157
C5	GOBP_RESPONSE_TO_LIPID	Patient 1_Day 7, Patient 4_Peak	1.33110465054508, 1.54972643285789
C5	GOBP_RESPONSE_TO_NITROGEN_COMPOUND	Patient 1_Day 7, Patient 4_Peak	1.31455400221252, 1.59494281666396
C5	GOBP_RESPONSE_TO_ORGANIC_CYCLIC_COMPOUND	Patient 1_Day 7, Patient 4_Peak	1.30674193756674, 1.56851403305612
C5	GOBP_RESPONSE_TO_PEPTIDE	Patient 1_Day 7, Patient 4_Peak	1.39761949840637, 1.55953657659392
C5	GOBP_RESPONSE_TO_PEPTIDE_HORMONE	Patient 1_Day 7, Patient 4_Peak	1.36968620542058, 1.57116386061817
C5	GOBP_SEXUAL_REPRODUCTION	Patient 1_Preinfusion, Patient 4_Peak	1.94980957413971, 1.61749965595042
C5	GOBP_TELENCEPHALON_DEVELOPMENT	Patient 1_Day 7, Patient 1_Peak CAR T	1.59868681426959, 1.83945538755202
C5	GOBP_TRANSPOSITION	Patient 1_Day 7, Patient 4_Peak	1.91095799354802, 1.83360518790845
C5	GOBP_TYPE_I_INTERFERON_PRODUCTION	Patient 1_Day 7, Patient 4_Peak	1.67395088118229, 1.77443078958913
C5	GOBP_VASCULATURE_DEVELOPMENT	Patient 1_Peak CAR T, Patient 4_Peak	1.63445969898094, 1.69424690556855
C5	GOCC_CHROMOSOME_TELOMERIC_REGION	Patient 4_Peak, Patient 4_Peak	1.78167059532257, 1.78040435587888
C5	GOCC_CORTICAL_CYTOSKELETON	Patient 1_Peak CAR T, Patient 3_Peak	1.6831176013816, 1.86472210684505
C5	GOCC_DESMOSOME	Patient 4_Peak, Patient 4_Peak	1.57673855564503, 1.57129300703562
C5	GOCC_EXTRINSIC_COMPONENT_OF_MEMBRANE	Patient 4_Day 21, Patient 4_Peak	1.58591844376554, 1.57050019562984
C5	GOCC_FILOPODIUM_MEMBRANE	Patient 4_Peak CAR T, Patient 4_Peak CAR T	1.66011234202086, 1.65998738476539
C5	GOCC_GOLGI_APPARATUS	Patient 4_Peak, Patient 4_Peak	1.43778625684997, 1.43484565490921
C5	GOCC_MICROTUBULE	Patient 1_Peak CAR T, Patient 1_Peak CAR T	1.50769803870797, 1.50316672367536
C5	GOCC_MICROTUBULE_CYTOSKELETON	Patient 1_Peak CAR T, Patient 1_Peak CAR T	1.3705643497908, 1.36996236988518
C5	GOCC_MICROTUBULE_END	Patient 1_Peak CAR T, Patient 1_Peak CAR T	1.8128726377737, 1.81091261012471
C5	GOCC_MICROTUBULE_ORGANIZING_CENTER	Patient 3_Peak, Patient 4_Peak	1.43925554061265, 1.41087279683498
C5	GOCC_NUCLEAR_PROTEIN_CONTAINING_COMPLEX	Patient 1_Day 7, Patient 1_Day 7	1.20387470070245, 1.20294623699646
C5	GOCC_PROTON_TRANSPORTING_ATP_SYNTHASE_COMPLEX	Patient 4_Product, Patient 4_Product	1.6877007825173, 1.68108529641914
C5	GOCC_PROTON_TRANSPORTING_ATP_SYNTHASE_COMPLEX_COUPLING_FACTOR_F_O	Patient 4_Product, Patient 4_Product	1.6877007825173, 1.68108529641914
C5	GOCC_PROTON_TRANSPORTING_TWO_SECTOR_ATPASE_COMPLEX	Patient 4_Product, Patient 4_Product	1.6877007825173, 1.68108529641914
C5	GOCC_PROTON_TRANSPORTING_TWO_SECTOR_ATPASE_COMPLEX_PROTON_TRANSPORTING_DOMAIN	Patient 4_Product, Patient 4_Product	1.6877007825173, 1.68108529641914
C5	GOCC_SPINDLE	Patient 1_Peak CAR T, Patient 1_Peak CAR T	1.46368217087676, 1.46277670755677
C5	GOCC_TORC2_COMPLEX	Patient 3_Peak, Patient 3_Peak CAR T	1.57744780166085, 1.72844950590169
C5	GOMF_CATION_TRANSMEMBRANE_TRANSPORTER_ACTIVITY	Patient 4_Product, Patient 4_Product	2.17990779385921, 2.1757331179175
C5	GOMF_CYCLIN_BINDING	Patient 1_Peak CAR T, Patient 1_Peak CAR T	1.89627057803098, 1.89377931867306
C5	GOMF_CYSTEINE_TYPE_ENDOPEPTIDASE_ACTIVITY_INVOLVED_IN_EXECUTION_PHASE_OF_APOPTOSIS	Patient 1_Day 7, Patient 1_Day 7	1.74011055747718, 1.72614273141683
C5	GOMF_CYTOSKELETON_NUCLEAR_MEMBRANE_ANCHOR_ACTIVITY	Patient 2_Peak2, Patient 2_Peak2	1.80098907052112, 1.79737374338827
C5	GOMF_DNA_BINDING_TRANSCRIPTION_REPRESSOR_ACTIVITY	Patient 4_Peak, Patient 4_Peak	1.80175762508398, 1.79223162488058
C5	GOMF_DNA_HELICASE_ACTIVITY	Patient 3_Peak CAR T, Patient 3_Peak CAR T	1.77269354321847, 1.76837844026974
C5	GOMF_ENZYME_BINDING	Patient 1_Peak CAR T, Patient 1_Peak CAR T	1.24272270025494, 1.24026072547103
C5	GOMF_G_QUADRUPLEX_RNA_BINDING	Patient 4_Peak, Patient 4_Peak	1.63020955756377, 1.62622469277461
C5	GOMF_GTPASE_BINDING	Patient 4_Peak CAR T, Patient 4_Peak CAR T	2.14727254017958, 2.14204682515688
C5	GOMF_HEXOSAMINIDASE_ACTIVITY	Patient 4_Peak, Patient 4_Peak	1.65678995413646, 1.65274011654309
C5	GOMF_LAMIN_BINDING	Patient 1_Peak CAR T, Patient 1_Peak CAR T	1.80276652482087, 1.80206418609465
C5	GOMF_METAL_ION_TRANSMEMBRANE_TRANSPORTER_ACTIVITY	Patient 1_Peak CAR T, Patient 1_Peak CAR T	1.67082911782556, 1.6592086668584
C5	GOMF_METALLOENDOPEPTIDASE_ACTIVITY	Patient 1_Preinfusion, Patient 1_Preinfusion	1.64739250026819, 1.6437074674524
C5	GOMF_MIRNA_BINDING	Patient 3_Peak CAR T, Patient 3_Peak CAR T	1.98777860584951, 1.98135618846586
C5	GOMF_NEUTRAL_AMINO_ACID_TRANSMEMBRANE_TRANSPORTER_ACTIVITY	Patient 1_Peak CAR T, Patient 1_Peak CAR T	1.82568177094118, 1.82032413594215
C5	GOMF_NON_MEMBRANE_SPANNING_PROTEIN_TYROSINE_KINASE_ACTIVITY	Patient 1_Peak CAR T, Patient 1_Peak CAR T	1.84362082707296, 1.8411987372662
C5	GOMF_PDZ_DOMAIN_BINDING	Patient 4_Peak, Patient 4_Peak	1.86000679470428, 1.85615136570817
C5	GOMF_PHOSPHATASE_BINDING	Patient 1_Peak CAR T, Patient 1_Peak CAR T	1.66603789909165, 1.66217423108874
C5	GOMF_PROTEIN_DOMAIN_SPECIFIC_BINDING	Patient 4_Peak, Patient 4_Peak	1.57137560388638, 1.57008493979563
C5	GOMF_PROTEIN_PHOSPHATASE_BINDING	Patient 1_Peak CAR T, Patient 1_Peak CAR T	1.75645797912022, 1.75089299396009
C5	GOMF_PROTEIN_TYROSINE_KINASE_ACTIVITY	Patient 1_Peak CAR T, Patient 1_Peak CAR T	1.82891656201712, 1.81619463231951
C5	GOMF_PROTON_CHANNEL_ACTIVITY	Patient 4_Product, Patient 4_Product	1.6877007825173, 1.68044659451331
C5	GOMF_PROTON_TRANSPORTING_ATP_SYNTHASE_ACTIVITY_ROTATIONAL_MECHANISM	Patient 4_Product, Patient 4_Product	1.6877007825173, 1.68044659451331
C5	GOMF_RECEPTOR_ANTAGONIST_ACTIVITY	Patient 3_Peak CAR T, Patient 3_Peak CAR T	1.7345903671815, 1.72537444451239
C5	GOMF_REGULATORY_RNA_BINDING	Patient 3_Peak CAR T, Patient 3_Peak CAR T	2.00274461045058, 2.00066959717258
C5	GOMF_SIGNALING_RECEPTOR_BINDING	Patient 4_Peak, Patient 4_Peak	1.44609283950395, 1.44533560292278
C5	GOMF_SOLUTE_SODIUM_SYMPORTER_ACTIVITY	Patient 4_Peak, Patient 4_Peak	1.94336126514893, 1.93708748865728
C5	GOMF_TAU_PROTEIN_KINASE_ACTIVITY	Patient 3_Peak CAR T, Patient 3_Peak CAR T	1.97283400584037, 1.97005494849112
C5	GOMF_THYROID_HORMONE_RECEPTOR_BINDING	Patient 4_Peak, Patient 4_Peak	1.83812421193013, 1.82955105339947
C5	GOMF_TRANSCRIPTION_COACTIVATOR_ACTIVITY	Patient 1_Day 7, Patient 1_Day 7	1.44906036960928, 1.44823893881303
C5	GOMF_UBIQUITIN_LIKE_PROTEIN_TRANSFERASE_ACTIVITY	Patient 3_Peak CAR T, Patient 3_Peak CAR T	1.43524207204109, 1.43464358453197
C5	GSE10325_CD4_TCELL_VS_BCELL_UP	Patient 1_Day 7, Patient 4_Peak	1.45041556923743, 1.69198607758267
C5	GSE10325_LUPUS_CD4_TCELL_VS_LUPUS_BCELL_UP	Patient 4_Peak, Patient 4_Product	1.4897497484077, 1.94818107624708
C5	GSE10856_CTRL_VS_TNFRSF6B_IN_MACROPHAGE_UP	Patient 2_Peak2, Patient 4_Peak	1.75066293255713, 1.57400626881892
C5	GSE11864_CSF1_PAM3CYS_VS_CSF1_IFNG_PAM3CYS_IN_MAC_DN	Patient 2_Peak2, Patient 3_Peak CAR T	1.60895897027575, 1.5391504972203
C5	GSE11961_MEMORY_BCELL_DAY7_VS_GERMINAL_CENTER_BCELL_DAY40_DN	Patient 4_Peak, Patient 4_Peak CAR T	1.563901537636, 1.78782039554202
C5	GSE12001_MIR223_KO_VS_WT_NEUTROPHIL_DN	Patient 1_Day 7, Patient 4_Peak	1.33910982957101, 1.49271224028836
C5	GSE12366_GC_VS_NAIVE_BCELL_DN	Patient 4_Peak, Patient 4_Peak CAR T	1.56991961996591, 1.81889766671173
C5	GSE12366_PLASMA_CELL_VS_NAIVE_BCELL_DN	Patient 1_Day 7, Patient 3_Peak CAR T	1.50576159950568, 1.49567553412091
C5	GSE12839_CTRL_VS_IL12_TREATED_PBMC_DN	Patient 1_Product, Patient 4_Peak	2.06555866725829, 1.70941932015983
C5	GSE12845_IGD_POS_BLOOD_VS_PRE_GC_TONSIL_BCELL_DN	Patient 1_Day 7, Patient 4_Peak	1.52673599623372, 1.58668019321225
C5	GSE13485_CTRL_VS_DAY21_YF17D_VACCINE_PBMC_UP	Patient 1_Preinfusion, Patient 4_Peak	1.94325411350995, 1.57996993840297
C5	GSE14308_TH1_VS_NATURAL_TREG_DN	Patient 2_Peak2, Patient 3_Peak CAR T	1.7974671552478, 1.50303812622473
C5	GSE14308_TH1_VS_TH17_DN	Patient 3_Peak CAR T, Patient 4_Product	1.48896564992555, 1.9670625000026
C5	GSE14308_TH17_VS_INDUCED_TREG_UP	Patient 2_Peak2, Patient 3_Peak CAR T	1.72170332353308, 1.54395162656927
C5	GSE14308_TH17_VS_NAIVE_CD4_TCELL_DN	Patient 3_Peak CAR T, Patient 4_Peak	1.67210671202894, 1.67282887083377
C5	GSE14308_TH17_VS_NATURAL_TREG_DN	Patient 4_Peak, Patient 4_Product	1.80359853331696, 2.13948027045563
C5	GSE14308_TH2_VS_NAIVE_CD4_TCELL_DN	Patient 3_Peak CAR T, Patient 4_Peak	1.47012369062598, 1.81387511612788
C5	GSE14415_NATURAL_TREG_VS_FOXP3_KO_NATURAL_TREG_DN	Patient 3_Peak CAR T, Patient 4_Peak	1.53526621703905, 1.55900376955295
C5	GSE14415_NATURAL_TREG_VS_FOXP3_KO_NATURAL_TREG_UP	Patient 2_Peak2, Patient 3_Peak CAR T	1.69243339633661, 1.72231246777289
C5	GSE1460_CD4_THYMOCYTE_VS_THYMIC_STROMAL_CELL_UP	Patient 2_Peak2, Patient 3_Peak CAR T	1.54368516790585, 1.50932661069494
C5	GSE14769_UNSTIM_VS_120MIN_LPS_BMDM_DN	Patient 1_Day 7, Patient 4_Peak	1.35172321043951, 1.73965245282217
C5	GSE14769_UNSTIM_VS_20MIN_LPS_BMDM_DN	Patient 4_Peak, Patient 4_Peak CAR T	1.8471172005362, 1.82082558762657
C5	GSE14769_UNSTIM_VS_240MIN_LPS_BMDM_DN	Patient 3_Peak CAR T, Patient 4_Peak CAR T	1.48605250489123, 1.91423200841572
C5	GSE14769_UNSTIM_VS_40MIN_LPS_BMDM_DN	Patient 1_Day 7, Patient 4_Peak	1.44146606181877, 1.913417563856
C5	GSE14769_UNSTIM_VS_80MIN_LPS_BMDM_DN	Patient 1_Day 7, Patient 4_Peak	1.51103165000707, 1.95885057256856
C5	GSE15330_WT_VS_IKAROS_KO_GRANULOCYTE_MONOCYTE_PROGENITOR_UP	Patient 1_Day 7, Patient 2_Peak2	1.3321575323398, 1.7931640452068
C5	GSE15330_WT_VS_IKAROS_KO_LYMPHOID_MULTIPOTENT_PROGENITOR_UP	Patient 3_Peak CAR T, Patient 4_Peak	1.46806955742113, 1.59060492575422
C5	GSE15624_3H_VS_6H_HALOFUGINONE_TREATED_CD4_TCELL_UP	Patient 2_Peak2, Patient 4_Peak CAR T	1.63650651266742, 1.81827681668472
C5	GSE16385_MONOCYTE_VS_12H_IL4_TREATED_MACROPHAGE_UP	Patient 1_Day 7, Patient 4_Peak	1.49398719143934, 1.66526142218318
C5	GSE16450_IMMATURE_VS_MATURE_NEURON_CELL_LINE_12H_IFNA_STIM_DN	Patient 4_Day 21, Patient 4_Peak	1.74133221464545, 1.61821883030902
C5	GSE17186_MEMORY_VS_CD21HIGH_TRANSITIONAL_BCELL_DN	Patient 1_Day 7, Patient 3_Peak CAR T	1.32223897727998, 1.44537504742363
C5	GSE17301_IFNA2_VS_IFNA2_AND_ACD3_ACD28_STIM_CD8_TCELL_UP	Patient 1_Day 7, Patient 4_Peak	1.3648603588813, 1.62638021420373
C5	GSE1740_MCSF_VS_MCSF_AND_IFNG_DAY2_DERIVED_MACROPHAGE_DN	Patient 1_Day 7, Patient 4_Peak	1.45699863164862, 1.54429981214609
C5	GSE17580_TREG_VS_TEFF_S_MANSONI_INF_DN	Patient 2_Peak2, Patient 3_Peak CAR T	1.56894404905599, 1.46256114473393
C5	GSE17721_0.5H_VS_4H_LPS_BMDC_DN	Patient 1_Day 7, Patient 4_Peak	1.41197524542495, 1.66009388905247
C5	GSE17721_CTRL_VS_LPS_4H_BMDC_DN	Patient 3_Peak CAR T, Patient 4_Peak CAR T	1.56927260992737, 1.81517672063181
C5	GSE17721_CTRL_VS_POLYIC_2H_BMDC_DN	Patient 1_Day 7, Patient 4_Peak	1.49269725723043, 1.68123182915841
C5	GSE17721_LPS_VS_GARDIQUIMOD_2H_BMDC_UP	Patient 1_Day 7, Patient 4_Peak	1.39701474112556, 1.53249485701252
C5	GSE17721_LPS_VS_POLYIC_16H_BMDC_DN	Patient 4_Peak, Patient 4_Peak CAR T	1.7243508949717, 1.78394423611685
C5	GSE17721_PAM3CSK4_VS_CPG_8H_BMDC_DN	Patient 1_Day 7, Patient 4_Peak	1.39790036392781, 1.67151601646214
C5	GSE17721_PAM3CSK4_VS_GADIQUIMOD_1H_BMDC_UP	Patient 4_Peak, Patient 4_Peak CAR T	1.55167256244898, 1.83155223023413
C5	GSE17721_POLYIC_VS_CPG_16H_BMDC_UP	Patient 2_Peak2, Patient 3_Peak CAR T	1.64445484456509, 1.6323744890144
C5	GSE17721_POLYIC_VS_GARDIQUIMOD_8H_BMDC_UP	Patient 1_Day 7, Patient 4_Peak	1.56711143079654, 1.72529045498152
C5	GSE17974_0.5H_VS_72H_UNTREATED_IN_VITRO_CD4_TCELL_UP	Patient 1_Day 7, Patient 4_Peak	1.43120650091174, 1.58450420086863
C5	GSE17974_0H_VS_12H_IN_VITRO_ACT_CD4_TCELL_UP	Patient 4_Peak, Patient 4_Peak CAR T	1.68365957462811, 1.96530645658433
C5	GSE17974_0H_VS_6H_IN_VITRO_ACT_CD4_TCELL_UP	Patient 2_Peak2, Patient 4_Peak	1.73843260996162, 1.51356455219878
C5	GSE17974_0H_VS_72H_IN_VITRO_ACT_CD4_TCELL_UP	Patient 4_Peak, Patient 4_Peak CAR T	1.57341546321514, 1.91415483343482
C5	GSE17974_2H_VS_72H_UNTREATED_IN_VITRO_CD4_TCELL_UP	Patient 4_Peak, Patient 4_Peak CAR T	1.56891669794651, 2.09458014400265
C5	GSE17974_CTRL_VS_ACT_IL4_AND_ANTI_IL12_4H_CD4_TCELL_UP	Patient 2_Peak2, Patient 4_Peak	1.62914577288557, 1.59989428834495
C5	GSE17974_CTRL_VS_ACT_IL4_AND_ANTI_IL12_72H_CD4_TCELL_UP	Patient 4_Peak, Patient 4_Peak CAR T	1.6297651900417, 2.0692942670016
C5	GSE18281_CORTEX_VS_MEDULLA_THYMUS_UP	Patient 3_Peak CAR T, Patient 4_Peak	1.49760714179032, 1.83961373096717
C5	GSE18791_CTRL_VS_NEWCASTLE_VIRUS_DC_4H_DN	Patient 1_Preinfusion, Patient 4_Peak CAR T	2.17816933165366, 1.96642748365338
C5	GSE18791_CTRL_VS_NEWCASTLE_VIRUS_DC_6H_DN	Patient 4_Peak, Patient 4_Peak CAR T	1.52126983258048, 2.10739039450274
C5	GSE18791_UNSTIM_VS_NEWCATSLE_VIRUS_DC_2H_UP	Patient 1_Day 7, Patient 2_Peak2	1.67138952990715, 1.76475521650222
C5	GSE18791_UNSTIM_VS_NEWCATSLE_VIRUS_DC_6H_DN	Patient 2_Peak2, Patient 4_Peak CAR T	1.6824432399527, 1.93394416035526
C5	GSE18893_CTRL_VS_TNF_TREATED_TREG_2H_DN	Patient 1_Day 7, Patient 4_Peak CAR T	1.44336762739329, 1.94368566709919
C5	GSE1925_CTRL_VS_IFNG_PRIMED_MACROPHAGE_3H_IFNG_STIM_UP	Patient 1_Day 7, Patient 4_Peak CAR T	1.33325204590529, 1.92043058199935
C5	GSE19941_UNSTIM_VS_LPS_STIM_IL10_KO_MACROPHAGE_DN	Patient 1_Preinfusion, Patient 3_Peak CAR T	2.21291369380349, 1.53015068351722
C5	GSE20727_CTRL_VS_H2O2_TREATED_DC_UP	Patient 1_Day 7, Patient 4_Peak	1.45520238391441, 1.57834668422143
C5	GSE21033_CTRL_VS_POLYIC_STIM_DC_6H_UP	Patient 1_Day 7, Patient 4_Peak	1.47633310941355, 1.62739846884495
C5	GSE21927_BALBC_VS_C57BL6_MONOCYTE_SPLEEN_UP	Patient 4_Peak, Patient 4_Peak CAR T	1.59461548961087, 1.74328615883066
C5	GSE21927_SPLEEN_VS_BONE_MARROW_MONOCYTE_BALBC_UP	Patient 4_Peak, Patient 4_Peak CAR T	1.58507923615169, 2.14458162126476
C5	GSE21927_SPLEEN_VS_C26GM_TUMOR_MONOCYTE_BALBC_DN	Patient 1_Day 7, Patient 4_Peak	1.41728849571599, 1.72882807421275
C5	GSE22033_UNTREATED_VS_MRL24_TREATED_MEF_DN	Patient 1_Day 7, Patient 4_Peak	1.49233874722108, 1.78068624571601
C5	GSE22432_CDC_VS_COMMON_DC_PROGENITOR_UP	Patient 2_Peak2, Patient 3_Peak CAR T	1.70069739391988, 1.46748866386047
C5	GSE22601_DOUBLE_POSITIVE_VS_CD8_SINGLE_POSITIVE_THYMOCYTE_UP	Patient 1_Day 7, Patient 4_Peak	1.46519191354121, 1.68125736268749
C5	GSE22611_UNSTIM_VS_2H_MDP_STIM_MUTANT_NOD2_TRANSDUCED_HEK293T_CELL_DN	Patient 3_Peak CAR T, Patient 4_Peak	1.4393358792407, 1.74682603621403
C5	GSE22886_CD8_VS_CD4_NAIVE_TCELL_DN	Patient 1_Day 7, Patient 4_Peak CAR T	1.59192343466377, 1.77395230119389
C5	GSE22886_IGA_VS_IGM_MEMORY_BCELL_DN	Patient 1_Day 7, Patient 4_Peak	1.43201377421001, 2.01643967510042
C5	GSE22886_NAIVE_CD4_TCELL_VS_48H_ACT_TH1_UP	Patient 1_Day 7, Patient 4_Peak CAR T	1.39574860659012, 1.93082077817134
C5	GSE22886_NAIVE_CD4_TCELL_VS_DC_UP	Patient 4_Day 21, Patient 4_Peak	1.65428840091697, 1.54001728028158
C5	GSE22886_NAIVE_CD4_TCELL_VS_MONOCYTE_UP	Patient 2_Peak2, Patient 4_Peak	1.5636805703499, 1.81690684279861
C5	GSE22886_NAIVE_VS_IGG_IGA_MEMORY_BCELL_UP	Patient 1_Day 7, Patient 4_Peak	1.51887565288914, 1.66468245189728
C5	GSE22886_NAIVE_VS_MEMORY_TCELL_UP	Patient 1_Preinfusion, Patient 4_Peak	1.93699041466645, 1.66260618829871
C5	GSE22886_TH1_VS_TH2_12H_ACT_DN	Patient 4_Day 21, Patient 4_Peak	1.84350074492611, 1.85704826133008
C5	GSE22919_RESTING_VS_IL2_IL12_IL15_STIM_NK_CELL_DN	Patient 3_Peak CAR T, Patient 4_Peak	1.61798041778714, 1.67000683951415
C5	GSE22935_24H_VS_48H_MBOVIS_BCG_STIM_MACROPHAGE_UP	Patient 4_Peak, Patient 4_Peak CAR T	1.57836206461089, 1.82407355666674
C5	GSE23925_LIGHT_ZONE_VS_NAIVE_BCELL_UP	Patient 4_Peak, Patient 4_Peak CAR T	1.59360030056969, 2.0534454117126
C5	GSE23984_CTRL_VS_HYPOCALEMIC_VITAMIND_ANALOG_TCELL_DN	Patient 4_Peak, Patient 4_Peak CAR T	1.63903231408664, 2.01767105583376
C5	GSE2405_0H_VS_3H_A_PHAGOCYTOPHILUM_STIM_NEUTROPHIL_DN	Patient 2_Peak2, Patient 4_Peak	1.79562377068874, 1.69498637645683
C5	GSE24142_ADULT_VS_FETAL_DN3_THYMOCYTE_UP	Patient 2_Peak2, Patient 3_Peak CAR T	1.56738087073792, 1.49016851700544
C5	GSE24142_DN2_VS_DN3_THYMOCYTE_ADULT_DN	Patient 2_Peak2, Patient 4_Peak	1.52154639911459, 1.88384790034893
C5	GSE24210_CTRL_VS_IL35_TREATED_TCONV_CD4_TCELL_UP	Patient 3_Peak CAR T, Patient 4_Peak	1.50844332074499, 1.57814303008001
C5	GSE24574_BCL6_HIGH_TFH_VS_TFH_CD4_TCELL_DN	Patient 1_Day 7, Patient 4_Peak CAR T	1.59954238800757, 2.09778931518323
C5	GSE24574_BCL6_HIGH_VS_LOW_TFH_CD4_TCELL_UP	Patient 1_Day 7, Patient 4_Peak CAR T	1.62692569391582, 1.81961861630148
C5	GSE24634_NAIVE_CD4_TCELL_VS_DAY5_IL4_CONV_TREG_UP	Patient 1_Day 7, Patient 4_Peak CAR T	1.57866314731294, 1.90275859508934
C5	GSE25087_TREG_VS_TCONV_ADULT_UP	Patient 3_Peak CAR T, Patient 4_Peak	1.55816364109018, 1.85487050075622
C5	GSE25088_WT_VS_STAT6_KO_MACROPHAGE_ROSIGLITAZONE_STIM_DN	Patient 3_Peak CAR T, Patient 4_Peak	1.47930707482567, 1.59963828837744
C5	GSE25123_CTRL_VS_IL4_STIM_PPARG_KO_MACROPHAGE_DN	Patient 3_Peak CAR T, Patient 4_Peak	1.74143044689859, 1.7042753588608
C5	GSE2585_CD80_HIGH_VS_LOW_AIRE_KO_MTEC_UP	Patient 1_Day 7, Patient 1_Peak CAR T	1.49450959590829, 1.90108372315965
C5	GSE26030_UNSTIM_VS_RESTIM_TH1_DAY15_POST_POLARIZATION_UP	Patient 2_Peak2, Patient 4_Peak	1.53817581633054, 1.50792541968097
C5	GSE26890_CXCR1_NEG_VS_POS_EFFECTOR_CD8_TCELL_UP	Patient 1_Day 7, Patient 2_Peak2	1.4229017769159, 1.7824053844861
C5	GSE27291_0H_VS_7D_STIM_GAMMADELTA_TCELL_UP	Patient 3_Peak CAR T, Patient 4_Peak	1.51692331139023, 1.61410794493431
C5	GSE2770_UNTREATED_VS_ACT_CD4_TCELL_6H_DN	Patient 4_Day 21, Patient 4_Peak	1.77566138978139, 1.98039007315855
C5	GSE27786_CD8_TCELL_VS_ERYTHROBLAST_UP	Patient 1_Day 7, Patient 3_Peak CAR T	1.4006773701151, 1.50404697912854
C5	GSE27786_LIN_NEG_VS_CD4_TCELL_DN	Patient 2_Peak2, Patient 4_Peak CAR T	1.55490747901164, 1.90571494174342
C5	GSE27786_NKCELL_VS_MONO_MAC_UP	Patient 2_Peak2, Patient 4_Peak	1.5716981711184, 1.49868191440043
C5	GSE27859_MACROPHAGE_VS_CD11C_INT_F480_HI_MACROPHAGE_UP	Patient 1_Day 7, Patient 4_Peak	1.37370996047329, 1.56271354601028
C5	GSE28237_FOLLICULAR_VS_EARLY_GC_BCELL_UP	Patient 3_Peak CAR T, Patient 4_Product	1.52061440858501, 1.95812104291358
C5	GSE28408_LY6G_POS_VS_NEG_DC_UP	Patient 1_Day 7, Patient 4_Peak CAR T	1.3802111850908, 1.83806572020596
C5	GSE28726_NAIVE_CD4_TCELL_VS_NAIVE_NKTCELL_DN	Patient 3_Peak CAR T, Patient 4_Peak	1.59648808502639, 1.61971488230661
C5	GSE28737_BCL6_HET_VS_BCL6_KO_MARGINAL_ZONE_BCELL_UP	Patient 3_Peak CAR T, Patient 4_Peak	1.6190083879739, 1.71323102763368
C5	GSE28737_WT_VS_BCL6_KO_MARGINAL_ZONE_BCELL_DN	Patient 1_Day 7, Patient 3_Peak CAR T	1.38747202712053, 1.59610360792403
C5	GSE29615_CTRL_VS_DAY3_LAIV_IFLU_VACCINE_PBMC_DN	Patient 2_Peak2, Patient 4_Day 21	1.68614473375518, 1.76215321465333
C5	GSE29617_CTRL_VS_DAY7_TIV_FLU_VACCINE_PBMC_2008_UP	Patient 1_Day 7, Patient 4_Peak	1.52788725777993, 1.7089076613763
C5	GSE29618_PRE_VS_DAY7_POST_LAIV_FLU_VACCINE_BCELL_DN	Patient 2_Peak2, Patient 4_Peak	1.7313854216219, 1.65965451403567
C5	GSE30962_PRIMARY_VS_SECONDARY_CHRONIC_LCMV_INF_CD8_TCELL_DN	Patient 1_Day 7, Patient 4_Peak	1.48169296728718, 1.8452374166958
C5	GSE31082_CD4_VS_CD8_SP_THYMOCYTE_UP	Patient 1_Day 7, Patient 3_Peak CAR T	1.53224184526849, 1.48929521023908
C5	GSE32423_IL7_VS_IL7_IL4_MEMORY_CD8_TCELL_UP	Patient 2_Peak2, Patient 4_Peak	1.52540065904015, 1.70370570717525
C5	GSE32423_IL7_VS_IL7_IL4_NAIVE_CD8_TCELL_DN	Patient 1_Day 7, Patient 4_Peak	1.53907200316295, 1.54223963242484
C5	GSE32423_MEMORY_VS_NAIVE_CD8_TCELL_DN	Patient 3_Peak CAR T, Patient 4_Peak CAR T	1.47492352156032, 1.78733706125407
C5	GSE32901_TH1_VS_TH17_NEG_CD4_TCELL_UP	Patient 1_Day 7, Patient 4_Peak	1.49366273260006, 1.77637366228313
C5	GSE32986_CURDLAN_LOWDOSE_VS_CURDLAN_HIGHDOSE_STIM_DC_DN	Patient 1_Day 7, Patient 4_Peak	1.4870896853967, 1.58632170021711
C5	GSE34156_UNTREATED_VS_24H_NOD2_LIGAND_TREATED_MONOCYTE_UP	Patient 1_Day 7, Patient 4_Peak	1.51927049216444, 1.92552090242976
C5	GSE34515_CD16_POS_MONOCYTE_VS_DC_DN	Patient 4_Peak, Patient 4_Peak CAR T	1.80612239328911, 2.220472616075
C5	GSE34515_CD16_POS_MONOCYTE_VS_DC_UP	Patient 1_Day 7, Patient 4_Peak	1.36525163644199, 1.57523967626982
C5	GSE35543_IN_VIVO_NTREG_VS_IN_VITRO_ITREG_DN	Patient 4_Peak, Patient 4_Peak CAR T	1.61379610286709, 1.82945174509973
C5	GSE35825_UNTREATED_VS_IFNG_STIM_MACROPHAGE_UP	Patient 1_Preinfusion, Patient 4_Day 21	1.9449257176134, 1.71064141252606
C5	GSE360_HIGH_DOSE_B_MALAYI_VS_M_TUBERCULOSIS_MAC_DN	Patient 1_Day 7, Patient 4_Peak	1.5550841747062, 1.58922476018775
C5	GSE360_T_GONDII_VS_B_MALAYI_HIGH_DOSE_DC_UP	Patient 2_Peak2, Patient 4_Peak	1.6245160737971, 1.57755724330229
C5	GSE36392_TYPE_2_MYELOID_VS_NEUTROPHIL_IL25_TREATED_LUNG_UP	Patient 4_Peak, Patient 4_Peak CAR T	1.73028322712593, 1.8049936710263
C5	GSE36476_CTRL_VS_TSST_ACT_16H_MEMORY_CD4_TCELL_OLD_UP	Patient 1_Day 7, Patient 4_Peak	1.4059274230335, 1.67887699919886
C5	GSE36476_CTRL_VS_TSST_ACT_16H_MEMORY_CD4_TCELL_YOUNG_UP	Patient 1_Day 7, Patient 4_Peak	1.44251696235621, 1.68733625248336
C5	GSE36891_UNSTIM_VS_POLYIC_TLR3_STIM_PERITONEAL_MACROPHAGE_UP	Patient 1_Day 7, Patient 4_Peak	1.59748973980694, 1.7441142521682
C5	GSE3720_UNSTIM_VS_LPS_STIM_VD1_GAMMADELTA_TCELL_DN	Patient 2_Peak2, Patient 4_Peak	1.71183973224372, 1.68605177216507
C5	GSE3720_UNSTIM_VS_LPS_STIM_VD1_GAMMADELTA_TCELL_UP	Patient 1_Day 7, Patient 2_Peak2	1.39266636765809, 1.63088476001442
C5	GSE37301_PRO_BCELL_VS_CD4_TCELL_DN	Patient 1_Day 7, Patient 2_Peak2	1.46512309200901, 1.68730902510552
C5	GSE37301_PRO_BCELL_VS_CD4_TCELL_UP	Patient 1_Day 7, Patient 1_Peak CAR T	1.48573984177374, 1.67622293140311
C5	GSE37416_CTRL_VS_12H_F_TULARENSIS_LVS_NEUTROPHIL_UP	Patient 1_Peak CAR T, Patient 4_Peak	1.66355287852284, 1.52198155645083
C5	GSE37534_GW1929_VS_PIOGLITAZONE_TREATED_CD4_TCELL_PPARG1_FOXP3_TRANSDUCED_DN	Patient 2_Peak2, Patient 4_Peak	1.82250361872169, 1.61659667333415
C5	GSE38681_WT_VS_LYL1_KO_LYMPHOID_PRIMED_MULTIPOTENT_PROGENITOR_DN	Patient 1_Day 7, Patient 2_Peak2	1.30169648945224, 1.5401230712558
C5	GSE39110_UNTREATED_VS_IL2_TREATED_CD8_TCELL_DAY3_POST_IMMUNIZATION_UP	Patient 1_Day 7, Patient 4_Peak	1.66520323661661, 1.81424617145846
C5	GSE3920_UNTREATED_VS_IFNB_TREATED_ENDOTHELIAL_CELL_UP	Patient 1_Day 7, Patient 4_Peak	1.40752595132075, 1.51395348134578
C5	GSE3982_CTRL_VS_LPS_4H_MAC_DN	Patient 1_Day 7, Patient 4_Peak	1.38216069575035, 1.65962897844844
C5	GSE3982_DC_VS_NEUTROPHIL_LPS_STIM_DN	Patient 4_Day 21, Patient 4_Peak	1.76832458111295, 1.71551344288379
C5	GSE3982_MAC_VS_CENT_MEMORY_CD4_TCELL_DN	Patient 1_Day 7, Patient 4_Peak	1.43129849954986, 1.55832169096727
C5	GSE3982_MAC_VS_EFF_MEMORY_CD4_TCELL_DN	Patient 4_Day 21, Patient 4_Peak	1.85223118402437, 1.58801607570077
C5	GSE3982_NEUTROPHIL_VS_CENT_MEMORY_CD4_TCELL_UP	Patient 1_Day 7, Patient 4_Peak	1.36872242392971, 1.49259427444645
C5	GSE39820_TGFBETA1_IL6_VS_TGFBETA1_IL6_IL23A_TREATED_CD4_TCELL_UP	Patient 1_Day 7, Patient 3_Peak CAR T	1.41421393442954, 1.49947750923684
C5	GSE39820_TGFBETA3_IL6_VS_TGFBETA3_IL6_IL23A_TREATED_CD4_TCELL_UP	Patient 1_Day 7, Patient 4_Peak	1.36586226578441, 1.55490107572671
C5	GSE39916_B_CELL_SPLEEN_VS_PLASMA_CELL_BONE_MARROW_UP	Patient 1_Day 7, Patient 4_Peak	1.48161734637495, 1.92792018248171
C5	GSE40273_GATA1_KO_VS_WT_TREG_DN	Patient 2_Peak2, Patient 4_Peak CAR T	1.56795412757027, 1.81477489647791
C5	GSE40274_CTRL_VS_FOXP3_AND_HELIOS_TRANSDUCED_ACTIVATED_CD4_TCELL_UP	Patient 2_Peak2, Patient 4_Peak	1.59325338129219, 1.54086049753483
C5	GSE40274_CTRL_VS_GATA1_TRANSDUCED_ACTIVATED_CD4_TCELL_UP	Patient 2_Peak2, Patient 3_Peak CAR T	1.68660194697391, 1.60918430015773
C5	GSE40274_FOXP3_VS_FOXP3_AND_SATB1_TRANSDUCED_ACTIVATED_CD4_TCELL_DN	Patient 2_Peak2, Patient 3_Peak CAR T	1.69824575940797, 1.61158889431913
C5	GSE40493_BCL6_KO_VS_WT_TREG_UP	Patient 3_Peak CAR T, Patient 4_Peak	1.42755645218333, 1.66371885514144
C5	GSE40666_WT_VS_STAT1_KO_CD8_TCELL_UP	Patient 2_Peak2, Patient 4_Peak	1.59203569590215, 1.58873708746622
C5	GSE411_100MIN_VS_400MIN_IL6_STIM_SOCS3_KO_MACROPHAGE_DN	Patient 1_Day 7, Patient 4_Peak	1.37204374702426, 1.5523899140473
C5	GSE411_UNSTIM_VS_100MIN_IL6_STIM_MACROPHAGE_DN	Patient 2_Peak2, Patient 4_Peak	1.66594268324988, 1.78228163190949
C5	GSE4142_NAIVE_BCELL_VS_PLASMA_CELL_UP	Patient 1_Day 7, Patient 3_Peak CAR T	1.41569972228484, 1.55062970786851
C5	GSE41867_DAY15_EFFECTOR_VS_DAY30_MEMORY_CD8_TCELL_LCMV_ARMSTRONG_DN	Patient 4_Peak, Patient 4_Peak CAR T	1.67721533712623, 1.8177633775851
C5	GSE41867_DAY6_EFFECTOR_VS_DAY30_MEMORY_CD8_TCELL_LCMV_ARMSTRONG_DN	Patient 4_Peak, Patient 4_Peak CAR T	1.60727309999488, 2.03908970052232
C5	GSE41867_NAIVE_VS_DAY8_LCMV_EFFECTOR_CD8_TCELL_DN	Patient 3_Peak CAR T, Patient 4_Peak	1.49770008024649, 1.56136636911646
C5	GSE42021_TREG_PLN_VS_CD24INT_TREG_THYMUS_UP	Patient 1_Day 7, Patient 3_Peak CAR T	1.45118380640374, 1.6065239715818
C5	GSE43863_TFH_VS_LY6C_LOW_CXCR5NEG_EFFECTOR_CD4_TCELL_UP	Patient 3_Peak CAR T, Patient 4_Peak	1.4868813278023, 1.52191793087911
C5	GSE43863_TH1_VS_TFH_MEMORY_CD4_TCELL_DN	Patient 2_Peak2, Patient 4_Peak	1.5459594413389, 1.70932670576573
C5	GSE4535_BM_DERIVED_DC_VS_FOLLICULAR_DC_DN	Patient 2_Peak2, Patient 4_Peak	1.65244519289436, 1.65104829383679
C5	GSE45365_BCELL_VS_CD8_TCELL_UP	Patient 3_Peak CAR T, Patient 4_Peak	1.72432323817993, 1.62431022771694
C5	GSE45365_HEALTHY_VS_MCMV_INFECTION_CD11B_DC_UP	Patient 1_Day 7, Patient 4_Peak	1.5649630943432, 1.64432725338314
C5	GSE4590_PRE_BCELL_VS_LARGE_PRE_BCELL_UP	Patient 1_Day 7, Patient 2_Peak2	1.61969272461044, 1.73173100768887
C5	GSE4590_PRE_BCELL_VS_VPREB_POS_LARGE_PRE_BCELL_DN	Patient 3_Peak CAR T, Patient 4_Peak	1.61702697886953, 1.57021057921396
C5	GSE4590_PRE_BCELL_VS_VPREB_POS_LARGE_PRE_BCELL_UP	Patient 1_Preinfusion, Patient 4_Peak CAR T	2.07782963362576, 1.74227458152972
C5	GSE4590_SMALL_VS_VPREB_POS_LARGE_PRE_BCELL_UP	Patient 1_Preinfusion, Patient 2_Peak2	2.13030985213863, 1.54267031030391
C5	GSE46606_DAY1_VS_DAY3_CD40L_IL2_IL5_STIMULATED_BCELL_UP	Patient 2_Peak2, Patient 4_Peak	1.88078659584428, 1.90697929211352
C5	GSE5542_UNTREATED_VS_IFNA_AND_IFNG_TREATED_EPITHELIAL_CELLS_6H_DN	Patient 2_Peak2, Patient 4_Peak	1.56418942045543, 1.72798002206235
C5	GSE5542_UNTREATED_VS_IFNA_TREATED_EPITHELIAL_CELLS_24H_UP	Patient 1_Day 7, Patient 4_Peak	1.45638510557783, 1.64076061457723
C5	GSE5542_UNTREATED_VS_IFNA_TREATED_EPITHELIAL_CELLS_6H_UP	Patient 1_Day 7, Patient 4_Peak	1.41257000897794, 1.66200450751642
C5	GSE5542_UNTREATED_VS_IFNG_TREATED_EPITHELIAL_CELLS_24H_UP	Patient 1_Day 7, Patient 4_Peak	1.36906891776878, 1.64652754284857
C5	GSE5542_UNTREATED_VS_IFNG_TREATED_EPITHELIAL_CELLS_6H_DN	Patient 1_Day 7, Patient 4_Peak	1.38359334085971, 1.79915787510544
C5	GSE557_WT_VS_CIITA_KO_DC_DN	Patient 4_Peak, Patient 4_Peak CAR T	1.61053230936432, 1.8608568787035
C5	GSE5679_CTRL_VS_RARA_AGONIST_AM580_TREATED_DC_DN	Patient 1_Day 7, Patient 4_Day 21	1.48266131153775, 1.75435888928056
C5	GSE5679_PPARG_LIGAND_ROSIGLITAZONE_VS_RARA_AGONIST_AM580_TREATED_DC_DN	Patient 1_Product, Patient 4_Peak	1.98528900739053, 1.53314210916477
C5	GSE6092_CTRL_VS_BORRELIA_BIRGDOFERI_INF_ENDOTHELIAL_CELL_DN	Patient 3_Peak CAR T, Patient 4_Peak	1.64920343279533, 1.63494848160119
C5	GSE6092_UNSTIM_VS_IFNG_STIM_ENDOTHELIAL_CELL_DN	Patient 1_Day 7, Patient 3_Peak CAR T	1.40980898207241, 1.53459752636247
C5	GSE6259_BCELL_VS_CD8_TCELL_DN	Patient 3_Peak CAR T, Patient 4_Peak	1.68219956486793, 1.58801790712609
C5	GSE6259_FLT3L_INDUCED_33D1_POS_DC_VS_BCELL_DN	Patient 1_Preinfusion, Patient 4_Peak	1.95062645001552, 1.59496416121002
C5	GSE6259_FLT3L_INDUCED_DEC205_POS_DC_VS_CD4_TCELL_UP	Patient 2_Peak2, Patient 4_Peak	1.55843071002654, 1.63256880266342
C5	GSE6269_HEALTHY_VS_E_COLI_INF_PBMC_UP	Patient 2_Peak2, Patient 4_Peak	1.55386662767467, 1.6101435686487
C5	GSE6674_CPG_VS_PL2_3_STIM_BCELL_DN	Patient 3_Peak CAR T, Patient 4_Peak	1.44899807877896, 1.54824111956897
C5	GSE6674_UNSTIM_VS_PL2_3_STIM_BCELL_DN	Patient 3_Peak CAR T, Patient 4_Day 21	1.63186226055296, 1.75899022375309
C5	GSE7348_LPS_VS_TOLERIZED_AND_LPS_STIM_MACROPHAGE_DN	Patient 1_Preinfusion, Patient 2_Peak2	1.91716932486609, 1.56143810756077
C5	GSE7460_CD8_TCELL_VS_TREG_ACT_UP	Patient 1_Day 7, Patient 4_Peak CAR T	1.53494279062236, 2.0316850261483
C5	GSE7460_TCONV_VS_TREG_THYMUS_UP	Patient 4_Peak, Patient 4_Peak CAR T	1.65585191632097, 1.80250738960099
C5	GSE7548_DAY7_VS_DAY28_PCC_IMMUNIZATION_CD4_TCELL_UP	Patient 1_Day 7, Patient 4_Peak	1.50910763190386, 1.55283654693134
C5	GSE7548_NAIVE_VS_DAY28_PCC_IMMUNIZATION_CD4_TCELL_UP	Patient 1_Day 7, Patient 4_Peak	1.46101412309598, 1.5542331960813
C5	GSE7568_IL4_TGFB_DEXAMETHASONE_VS_IL4_TGFB_TREATED_MACROPHAGE_DN	Patient 1_Day 7, Patient 3_Peak CAR T	1.35056875603718, 1.47462527777813
C5	GSE7568_IL4_VS_IL4_AND_DEXAMETHASONE_TREATED_MACROPHAGE_DN	Patient 4_Peak, Patient 4_Peak CAR T	1.64386751684282, 1.79389168261456
C5	GSE7768_OVA_ALONE_VS_OVA_WITH_MPL_IMMUNIZED_MOUSE_WHOLE_SPLEEN_6H_UP	Patient 2_Peak2, Patient 4_Peak	1.73366391307807, 1.66394706285452
C5	GSE7852_LN_VS_FAT_TCONV_UP	Patient 1_Day 7, Patient 3_Peak CAR T	1.47327198678389, 1.69747154679521
C5	GSE7852_TREG_VS_TCONV_FAT_DN	Patient 3_Peak CAR T, Patient 4_Peak	1.4468066164328, 1.83383856661447
C5	GSE8921_UNSTIM_0H_VS_TLR1_2_STIM_MONOCYTE_6H_DN	Patient 2_Peak2, Patient 4_Peak CAR T	1.60174132478381, 1.77448413957931
C5	GSE9006_HEALTHY_VS_TYPE_1_DIABETES_PBMC_4MONTH_POST_DX_UP	Patient 1_Day 7, Patient 4_Peak	1.32496045826191, 1.51193579345319
C5	GSE9037_CTRL_VS_LPS_4H_STIM_BMDM_DN	Patient 1_Day 7, Patient 3_Peak CAR T	1.46112624661142, 1.66513633902819
C5	GSE9650_NAIVE_VS_MEMORY_CD8_TCELL_UP	Patient 1_Preinfusion, Patient 4_Peak	1.92888952376492, 1.57114412715125
C5	GSE9988_ANTI_TREM1_VS_ANTI_TREM1_AND_LPS_MONOCYTE_DN	Patient 1_Day 7, Patient 4_Peak CAR T	1.50112460059087, 1.95100410001416
C5	GSE9988_ANTI_TREM1_VS_CTRL_TREATED_MONOCYTES_DN	Patient 1_Product, Patient 4_Peak	1.96649248405012, 1.80888660409708
C5	GSE9988_ANTI_TREM1_VS_LOW_LPS_MONOCYTE_DN	Patient 1_Day 7, Patient 1_Preinfusion	1.42744199649174, 1.9255541419266
C5	HALLMARK_IL6_JAK_STAT3_SIGNALING	Patient 1_Product, Patient 2_Peak2	1.83386325471711, 1.72314845523129
C5	HALLMARK_SPERMATOGENESIS	Patient 2_Peak2, Patient 4_Peak	1.64784716734325, 1.63213586091668
C5	HARALAMBIEVA_PBMC_FLUARIX_AGE_50_74YO_CORR_WITH_28D_MEM_B_CELL_RESPONSE_AT_28DY_POSITIVE	Patient 1_Day 7, Patient 4_Peak	1.24019555434962, 1.38759565154494
C5	HARALAMBIEVA_PBMC_FLUARIX_AGE_50_74YO_CORR_WITH_28D_MEM_B_CELL_RESPONSE_AT_3DY_POSITIVE	Patient 4_Peak, Patient 4_Peak CAR T	1.48676020151692, 1.99518802722274
C5	HAY_BONE_MARROW_CD34_POS_PRE_PC	Patient 1_Preinfusion, Patient 3_Product	2.20343661256918, 1.70272682703274
C5	HDAC4_TARGET_GENES	Patient 3_Peak, Patient 3_Peak CAR T	1.37342961000998, 1.24918675038145
C5	HEN1_01	Patient 3_Peak CAR T, Patient 4_Peak	1.61950874044054, 1.56087925156295
C5	HEN1_02	Patient 1_Day 7, Patient 4_Peak	1.44113405814348, 1.51603277368719
C5	HFH3_01	Patient 3_Peak CAR T, Patient 4_Peak	1.55281533424469, 1.63667458319519
C5	HFH8_01	Patient 3_Peak CAR T, Patient 4_Peak	1.40670464624392, 1.666909069702
C5	HJURP_TARGET_GENES	Patient 1_Day 7, Patient 4_Product	1.63148674002149, 1.34081315371621
C5	HP_ABNORMAL_BLOOD_CHLORIDE_CONCENTRATION	Patient 1_Peak CAR T, Patient 3_Peak CAR T	1.52447253035392, 1.62424882263658
C5	HP_ABNORMAL_BLOOD_ION_CONCENTRATION	Patient 2_Peak2, Patient 4_Peak	1.64201637946514, 1.76677473015332
C5	HP_ABNORMAL_BRANCHING_PATTERN_OF_THE_AORTIC_ARCH	Patient 1_Preinfusion, Patient 2_Peak2	1.3349740034177, 1.65168653435267
C5	HP_ABNORMAL_BRONCHUS_MORPHOLOGY	Patient 1_Peak CAR T, Patient 2_Peak2	1.6006849051064, 1.80886201417839
C5	HP_ABNORMAL_CAUDATE_NUCLEUS_MORPHOLOGY	Patient 1_Day 7, Patient 1_Peak CAR T	1.72458505643178, 1.87206158903448
C5	HP_ABNORMAL_CD4_CD8_RATIO	Patient 2_Peak2, Patient 4_Peak	1.68715299813305, 1.62434205777085
C5	HP_ABNORMAL_CIRCULATING_CARBOHYDRATE_CONCENTRATION	Patient 3_Peak, Patient 4_Product	1.95932429938721, 1.77216405866008
C5	HP_ABNORMAL_CORPUS_STRIATUM_MORPHOLOGY	Patient 1_Day 7, Patient 1_Peak CAR T	1.60556598985523, 1.75370582730914
C5	HP_ABNORMAL_DIAPHYSIS_MORPHOLOGY	Patient 1_Peak CAR T, Patient 2_Peak2	1.56817800835469, 1.77708209458191
C5	HP_ABNORMAL_ELASTICITY_OF_SKIN	Patient 1_Peak CAR T, Patient 2_Peak2	1.54128492169157, 1.60245562388792
C5	HP_ABNORMAL_ERYTHROCYTE_MORPHOLOGY	Patient 2_Day 24 CART, Patient 4_Product	1.68241430245763, 2.07602410758299
C5	HP_ABNORMAL_EYEBROW_MORPHOLOGY	Patient 1_Day 7, Patient 4_Peak	1.32493767531756, 1.49945136720888
C5	HP_ABNORMAL_EYELID_MORPHOLOGY	Patient 1_Day 7, Patient 4_Day 21	1.20518973342738, 1.44005487489832
C5	HP_ABNORMAL_JOINT_MORPHOLOGY	Patient 1_Peak CAR T, Patient 2_Peak2	1.34048434261732, 1.38307673545479
C5	HP_ABNORMAL_MORPHOLOGY_OF_THE_LIMBIC_SYSTEM	Patient 2_Peak2, Patient 4_Peak	1.82733620460035, 1.66421790891352
C5	HP_ABNORMAL_NEURAL_TUBE_MORPHOLOGY	Patient 1_Day 7, Patient 1_Peak CAR T	1.56588490726564, 1.61810119429957
C5	HP_ABNORMAL_ORAL_MUCOSA_MORPHOLOGY	Patient 3_Preinfusion, Patient 4_Peak	1.91873410361334, 1.72328512409776
C5	HP_ABNORMAL_ORAL_PHYSIOLOGY	Patient 2_Peak2, Patient 4_Peak	1.59479958685348, 1.57363327972876
C5	HP_ABNORMAL_PARANASAL_SINUS_MORPHOLOGY	Patient 1_Peak CAR T, Patient 2_Peak2	1.73809865013475, 1.64513204086291
C5	HP_ABNORMAL_PR_INTERVAL	Patient 3_Peak, Patient 4_Peak	1.52959473323036, 1.33739426528484
C5	HP_ABNORMAL_PULMONARY_VALVE_MORPHOLOGY	Patient 1_Preinfusion, Patient 4_Peak	1.89218384479983, 1.68623454779457
C5	HP_ABNORMAL_REFLEX	Patient 1_Product, Patient 4_Product	1.76567332244479, 1.97467047408096
C5	HP_ABNORMAL_STERNUM_MORPHOLOGY	Patient 3_Peak CAR T, Patient 4_Peak	1.39058901169238, 1.66216630863232
C5	HP_ABNORMAL_T_CELL_MORPHOLOGY	Patient 2_Peak2, Patient 4_Peak	1.73686007000901, 1.71729414632698
C5	HP_ABNORMAL_TRACHEA_MORPHOLOGY	Patient 1_Peak CAR T, Patient 4_Peak	1.55340470688447, 1.68475202951328
C5	HP_ABNORMAL_UPPER_LIMB_BONE_MORPHOLOGY	Patient 1_Peak CAR T, Patient 1_Preinfusion	1.56089307397989, 1.95312935950038
C5	HP_ABNORMAL_VERTEBRAL_SEGMENTATION_AND_FUSION	Patient 1_Peak, Patient 1_Peak CAR T	1.32701523639499, 1.32142314691814
C5	HP_ABNORMALITY_OF_DENTAL_MORPHOLOGY	Patient 1_Day 7, Patient 2_Peak2	1.40929114001119, 1.7934903829547
C5	HP_ABNORMALITY_OF_HINDBRAIN_MORPHOLOGY	Patient 1_Preinfusion, Patient 4_Peak	1.81588032516079, 1.56064217221605
C5	HP_ABNORMALITY_OF_PELVIC_GIRDLE_BONE_MORPHOLOGY	Patient 1_Peak CAR T, Patient 2_Peak2	1.57166951354289, 1.41493371628227
C5	HP_ABNORMALITY_OF_THE_ANKLES	Patient 3_Peak CAR T, Patient 4_Day 21	1.63252237880618, 1.74750690240718
C5	HP_ABNORMALITY_OF_THE_CALCANEUS	Patient 3_Product, Patient 4_Day 21	1.76224240380565, 1.77400924320169
C5	HP_ABNORMALITY_OF_THE_CARPAL_BONES	Patient 1_Peak CAR T, Patient 2_Peak2	1.65946748473149, 1.8430651684828
C5	HP_ABNORMALITY_OF_THE_FEMALE_GENITALIA	Patient 2_Peak2, Patient 3_Preinfusion	1.58198355489634, 1.81979505197931
C5	HP_ABNORMALITY_OF_THE_GASTRIC_MUCOSA	Patient 1_Peak CAR T, Patient 2_Peak2	1.76429503428338, 1.68702935500907
C5	HP_ABNORMALITY_OF_THE_GINGIVA	Patient 1_Preinfusion, Patient 4_Peak	1.94410585200576, 1.57835311826532
C5	HP_ABNORMALITY_OF_THE_LARYNX	Patient 1_Peak CAR T, Patient 3_Peak CAR T	1.56541247948877, 1.50470668174233
C5	HP_ABNORMALITY_OF_THE_NAIL	Patient 1_Peak CAR T, Patient 2_Peak2	1.47357817602255, 1.46857868214162
C5	HP_ABNORMALITY_OF_THE_NASAL_BONE	Patient 1_Day 7, Patient 3_Peak CAR T	1.65032044050615, 1.66121946026889
C5	HP_ABNORMALITY_OF_THE_NASAL_SKELETON	Patient 1_Day 7, Patient 3_Peak CAR T	1.65032044050615, 1.66121946026889
C5	HP_ABNORMALITY_OF_THE_PALM	Patient 1_Peak CAR T, Patient 2_Peak2	1.40277144924626, 1.52428090452738
C5	HP_ABNORMALITY_OF_THE_PITUITARY_GLAND	Patient 1_Peak CAR T, Patient 1_Preinfusion	1.51918580438615, 1.84003051372237
C5	HP_ABNORMALITY_OF_THE_POSTERIOR_PITUITARY	Patient 3_Peak CAR T, Patient 4_Day 21	1.70422991217235, 1.71358834792596
C5	HP_ABNORMALITY_OF_THE_PULMONARY_ARTERY	Patient 1_Preinfusion, Patient 4_Product	1.85717985272378, 1.88131985101405
C5	HP_ABNORMALITY_OF_THE_SKULL_BASE	Patient 2_Peak2, Patient 4_Peak	1.63953520552079, 1.72287769089428
C5	HP_ABNORMALITY_OF_THE_SPINAL_CORD	Patient 1_Peak CAR T, Patient 2_Peak2	1.58419700862208, 1.54556083475157
C5	HP_ABNORMALITY_OF_THE_TONGUE	Patient 2_Peak2, Patient 3_Peak CAR T	1.46052697088494, 1.5045396024708
C5	HP_ABNORMALITY_OF_THE_WRIST	Patient 1_Peak CAR T, Patient 2_Peak2	1.671949401101, 1.75051138489618
C5	HP_ABNORMALITY_OF_THE_ZYGOMATIC_BONE	Patient 2_Peak2, Patient 3_Peak CAR T	1.66917624116961, 1.43187433736738
C5	HP_ABNORMALITY_OF_UPPER_LIP_VERMILLION	Patient 1_Day 7, Patient 4_Peak	1.41300503320125, 1.50957628394569
C5	HP_ABNORMALLY_LAX_OR_HYPEREXTENSIBLE_SKIN	Patient 1_Peak CAR T, Patient 2_Peak2	1.55341614410529, 1.66873804380654
C5	HP_ABSENT_TOE	Patient 1_Peak CAR T, Patient 3_Peak CAR T	1.81714265309937, 1.58982182580939
C5	HP_ANISOSPONDYLY	Patient 1_Peak, Patient 1_Peak CAR T	1.32701523639499, 1.32142314691814
C5	HP_APLASIA_HYPOPLASIA_INVOLVING_BONES_OF_THE_FEET	Patient 3_Peak CAR T, Patient 4_Peak	1.47475712876081, 1.69589963184804
C5	HP_APLASIA_HYPOPLASIA_INVOLVING_BONES_OF_THE_THORAX	Patient 1_Peak CAR T, Patient 3_Product	1.80790555035596, 2.01439571789507
C5	HP_APLASIA_HYPOPLASIA_OF_THE_RIBS	Patient 1_Peak CAR T, Patient 3_Product	1.68453584421416, 1.96555319563379
C5	HP_APLASIA_HYPOPLASIA_OF_TOE	Patient 1_Peak CAR T, Patient 3_Peak CAR T	1.58973235873911, 1.60332028914016
C5	HP_ATYPICAL_ABSENCE_SEIZURE	Patient 1_Day 7, Patient 3_Peak CAR T	1.80180761153764, 1.64065926819318
C5	HP_AUDITORY_HALLUCINATIONS	Patient 1_Day 7, Patient 3_Peak CAR T	1.51648580547033, 1.56804933878321
C5	HP_AUTOIMMUNE_THROMBOCYTOPENIA	Patient 1_Peak CAR T, Patient 2_Peak2	1.74335030996446, 1.73161984861406
C5	HP_AUTOIMMUNITY	Patient 1_Day 7, Patient 4_Peak	1.4732321540372, 1.69119867575155
C5	HP_BIFID_UVULA	Patient 3_Peak, Patient 3_Peak CAR T	1.7194702599167, 1.56895003718198
C5	HP_BOWING_OF_THE_LEGS	Patient 2_Peak2, Patient 4_Day 21	1.75102846470866, 1.6963599674657
C5	HP_BRACHYCEPHALY	Patient 1_Preinfusion, Patient 3_Peak CAR T	1.88226764403432, 1.49366935525369
C5	HP_BROAD_LONG_BONES	Patient 3_Peak CAR T, Patient 4_Peak	1.53682395523335, 1.80539570435854
C5	HP_BRUISING_SUSCEPTIBILITY	Patient 1_Peak CAR T, Patient 4_Day 21	1.62472702912718, 1.76610457212694
C5	HP_CAMPTODACTYLY_OF_TOE	Patient 1_Peak, Patient 1_Peak CAR T	1.32701523639499, 1.32142314691814
C5	HP_CAPITATE_HAMATE_FUSION	Patient 1_Peak, Patient 1_Peak CAR T	1.32701523639499, 1.32142314691814
C5	HP_CEREBELLAR_MALFORMATION	Patient 3_Peak CAR T, Patient 4_Peak	1.3969260272316, 1.74844031119508
C5	HP_CERVICAL_RIBS	Patient 3_Peak, Patient 3_Peak CAR T	1.56152826577668, 1.68911359182931
C5	HP_CHRONIC_DIARRHEA	Patient 1_Peak CAR T, Patient 4_Peak	1.62344754656207, 1.64473454420843
C5	HP_CLUBBING_OF_FINGERS	Patient 1_Day 7, Patient 3_Peak CAR T	1.64201133902104, 1.65920134808632
C5	HP_CONGENITAL_MALFORMATION_OF_THE_GREAT_ARTERIES	Patient 1_Day 7, Patient 4_Day 21	1.48779951029357, 1.61829304956794
C5	HP_CUTIS_LAXA	Patient 1_Peak CAR T, Patient 2_Peak2	1.61117996593734, 1.74068609188425
C5	HP_CYANOSIS	Patient 2_Peak2, Patient 3_Peak	1.72957853561147, 1.72161557393866
C5	HP_DECREASED_AMPLITUDE_OF_SENSORY_ACTION_POTENTIALS	Patient 2_Peak2, Patient 4_Peak	1.50184260491669, 1.5115611652893
C5	HP_DECREASED_CIRCULATING_ANTIBODY_LEVEL	Patient 2_Peak2, Patient 4_Day 21	1.54692079963558, 1.68295634676439
C5	HP_DECREASED_FERTILITY	Patient 2_Peak2, Patient 4_Preinfusion	1.75763725935137, 1.82696827613793
C5	HP_DELAYED_ABILITY_TO_WALK	Patient 2_Peak2, Patient 4_Peak	1.60170101536154, 1.70374972020734
C5	HP_DEVIATION_OF_THE_HAND_OR_OF_FINGERS_OF_THE_HAND	Patient 1_Preinfusion, Patient 2_Peak2	2.11872185783794, 1.43019209156219
C5	HP_DEVIATION_OF_THE_THUMB	Patient 3_Peak, Patient 3_Product	1.79726435693471, 1.76505613017402
C5	HP_DIFFICULTY_WALKING	Patient 4_Day 21, Patient 4_Peak	1.67635763327474, 1.79657967252942
C5	HP_DISINHIBITION	Patient 2_Peak2, Patient 4_Day 21	1.53648573325029, 1.80691009418491
C5	HP_ELBOW_FLEXION_CONTRACTURE	Patient 3_Peak, Patient 3_Peak CAR T	1.71998372456318, 1.70172324913396
C5	HP_ENCEPHALITIS	Patient 1_Peak CAR T, Patient 3_Preinfusion	1.69732496491891, 1.6985081801637
C5	HP_EPICANTHUS	Patient 1_Day 7, Patient 4_Day 21	1.4136874446176, 1.45857936648429
C5	HP_EPIGASTRIC_PAIN	Patient 1_Day 7, Patient 3_Peak CAR T	1.50752009547177, 1.48694781058411
C5	HP_EPILEPTIC_ENCEPHALOPATHY	Patient 1_Day 7, Patient 4_Peak	1.61107087587998, 1.77279419546501
C5	HP_EXCESSIVE_SALIVATION	Patient 2_Peak2, Patient 3_Preinfusion	1.85015093887261, 1.6985081801637
C5	HP_FACIAL_HYPERTRICHOSIS	Patient 1_Day 7, Patient 4_Peak	1.52619901396211, 1.86913907996319
C5	HP_FACIAL_HYPOTONIA	Patient 2_Peak2, Patient 4_Peak	1.6580506276806, 1.73131170253478
C5	HP_FOCAL_MOTOR_SEIZURE	Patient 1_Day 7, Patient 4_Peak	1.59090768798396, 1.69172578187449
C5	HP_FRONTAL_HIRSUTISM	Patient 1_Peak, Patient 1_Peak CAR T	1.32701523639499, 1.32142314691814
C5	HP_FUNCTIONAL_ABNORMALITY_OF_THE_MIDDLE_EAR	Patient 1_Peak CAR T, Patient 2_Peak2	1.48147195339317, 1.55535588915872
C5	HP_GAIT_IMBALANCE	Patient 1_Day 7, Patient 3_Peak CAR T	1.6261205499456, 1.72800637595797
C5	HP_GENU_VALGUM	Patient 2_Peak2, Patient 4_Day 21	2.02718465476315, 1.80302565646396
C5	HP_HALLUCINATIONS	Patient 1_Day 7, Patient 4_Day 21	1.55788777633245, 1.72701722897308
C5	HP_HYDROCELE_TESTIS	Patient 2_Peak2, Patient 4_Peak	1.79576163772877, 1.89121262379967
C5	HP_HYPERGLYCEMIA	Patient 1_Peak CAR T, Patient 4_Peak	1.64974464258523, 1.71226177846832
C5	HP_HYPERLIPOPROTEINEMIA	Patient 2_Peak2, Patient 3_Peak CAR T	1.82151572500308, 1.62902864754182
C5	HP_HYPOPITUITARISM	Patient 1_Peak CAR T, Patient 4_Peak	1.68810081322572, 1.66694132684069
C5	HP_IMPACTED_TOOTH	Patient 1_Peak, Patient 1_Peak CAR T	1.32701523639499, 1.4598925545503
C5	HP_INCOMITANT_STRABISMUS	Patient 3_Peak CAR T, Patient 4_Peak	1.70691431987264, 1.88232353706749
C5	HP_LARGE_FACE	Patient 3_Peak CAR T, Patient 4_Peak	1.48364961488405, 1.55520640249841
C5	HP_LARGE_FOREHEAD	Patient 3_Peak CAR T, Patient 4_Peak	1.73622786780535, 1.74976205548091
C5	HP_LIMB_DYSTONIA	Patient 4_Day 21, Patient 4_Peak	1.90363127798593, 1.66226512941565
C5	HP_LIMITATION_OF_JOINT_MOBILITY	Patient 2_Peak2, Patient 4_Peak	1.61452759885759, 1.54014526520892
C5	HP_LIMITED_WRIST_MOVEMENT	Patient 1_Peak, Patient 2_Peak2	1.32701523639499, 1.58511576388028
C5	HP_LONG_EYELASHES	Patient 1_Day 7, Patient 1_Peak CAR T	1.47225178315817, 1.57189057562317
C5	HP_LONG_NECK	Patient 2_Peak2, Patient 4_Day 21	1.57816509649708, 1.61116382138829
C5	HP_LOSS_OF_ABILITY_TO_WALK	Patient 1_Day 7, Patient 4_Peak	1.66601408992882, 1.83029236216037
C5	HP_LOW_HANGING_COLUMELLA	Patient 1_Day 7, Patient 4_Peak	1.66574401117498, 1.78766971891213
C5	HP_LYMPHOMA	Patient 1_Peak CAR T, Patient 2_Peak2	1.54192739197676, 1.65777046436099
C5	HP_MIDFACE_RETRUSION	Patient 1_Peak CAR T, Patient 1_Preinfusion	1.55783443148177, 2.24707716452903
C5	HP_MORPHOLOGICAL_ABNORMALITY_OF_THE_CORTICOSPINAL_TRACT	Patient 4_Day 21, Patient 4_Preinfusion	1.74304639882915, 1.70014088392503
C5	HP_MORPHOLOGICAL_ABNORMALITY_OF_THE_PYRAMIDAL_TRACT	Patient 4_Day 21, Patient 4_Preinfusion	1.74304639882915, 1.70014088392503
C5	HP_MOYAMOYA_PHENOMENON	Patient 1_Product, Patient 2_Peak2	1.71900396414179, 1.66007049887305
C5	HP_MYOFIBRILLAR_MYOPATHY	Patient 3_Peak CAR T, Patient 4_Peak	1.61538774404987, 1.69398918501371
C5	HP_NARROW_PALPEBRAL_FISSURE	Patient 1_Day 7, Patient 3_Peak CAR T	1.74660329930478, 1.68703430454764
C5	HP_NEUTROPENIA_IN_PRESENCE_OF_ANTI_NEUTROPIL_ANTIBODIES	Patient 1_Day 7, Patient 2_Peak2	1.68551556781339, 1.64793213482635
C5	HP_OROMANDIBULAR_DYSTONIA	Patient 2_Peak2, Patient 4_Day 21	1.69712682127455, 1.75739122266187
C5	HP_OSTEOLYSIS_INVOLVING_BONES_OF_THE_UPPER_LIMBS	Patient 1_Peak CAR T, Patient 3_Peak CAR T	1.69527921949525, 1.64550617915254
C5	HP_OSTEOPENIA	Patient 1_Peak CAR T, Patient 1_Preinfusion	1.55616669451466, 1.80041996857895
C5	HP_OVERFRIENDLINESS	Patient 1_Peak CAR T, Patient 4_Day 21	1.6484469905775, 1.73821470113633
C5	HP_PEDIATRIC_ONSET	Patient 3_Peak, Patient 4_Peak	1.4702988656849, 1.39718641058925
C5	HP_PES_CAVUS	Patient 1_Day 7, Patient 4_Peak	1.38480232115398, 1.65132374826057
C5	HP_PES_PLANUS	Patient 2_Peak2, Patient 4_Peak	1.58263590261098, 1.59104030710591
C5	HP_POLYARTICULAR_ARTHROPATHY	Patient 1_Day 7, Patient 3_Preinfusion	1.84384835852596, 1.62734349263614
C5	HP_POOR_SPEECH	Patient 1_Day 7, Patient 2_Peak2	1.38397326841769, 1.47695844636824
C5	HP_POSTURAL_INSTABILITY	Patient 3_Peak CAR T, Patient 3_Preinfusion	1.60056200889294, 1.75954831788833
C5	HP_PROMINENT_SUPRAORBITAL_RIDGES	Patient 1_Peak CAR T, Patient 4_Peak	1.78105341137601, 1.67609929861101
C5	HP_PROXIMAL_MUSCLE_WEAKNESS	Patient 3_Peak, Patient 4_Day 21	1.67361186584514, 1.75455733723257
C5	HP_PROXIMAL_MUSCLE_WEAKNESS_IN_UPPER_LIMBS	Patient 2_Peak2, Patient 3_Peak	1.78383131755093, 1.59490349031211
C5	HP_PSEUDOHYPOALDOSTERONISM	Patient 1_Peak CAR T, Patient 3_Peak CAR T	1.52447253035392, 1.53312425063576
C5	HP_PTOSIS	Patient 3_Peak, Patient 3_Peak CAR T	1.36547142731002, 1.30593579315107
C5	HP_PULMONARY_ARTERY_DILATATION	Patient 1_Peak CAR T, Patient 3_Peak	1.63093784883615, 1.85672709714716
C5	HP_RECURRENT_BACTERIAL_INFECTIONS	Patient 2_Peak2, Patient 4_Peak	1.74154449089082, 1.71431173445005
C5	HP_RECURRENT_SINOPULMONARY_INFECTIONS	Patient 2_Peak2, Patient 4_Peak	1.65928230636932, 1.90624535174145
C5	HP_RETINAL_ATROPHY	Patient 1_Peak CAR T, Patient 3_Peak	1.71374145170162, 1.82151874767532
C5	HP_RETINAL_PIGMENT_EPITHELIAL_MOTTLING	Patient 1_Product, Patient 3_Peak	1.32599790822797, 1.51609627151656
C5	HP_RIGHT_BUNDLE_BRANCH_BLOCK	Patient 3_Peak CAR T, Patient 4_Peak	1.65018159264081, 1.65710143065958
C5	HP_RIGIDITY	Patient 4_Day 21, Patient 4_Peak	1.77012414492941, 1.86797011513264
C5	HP_SELF_INJURIOUS_BEHAVIOR	Patient 2_Peak2, Patient 3_Peak CAR T	1.74279463451199, 1.60769374888274
C5	HP_SEVERE_EXPRESSIVE_LANGUAGE_DELAY	Patient 3_Peak CAR T, Patient 4_Peak	1.72676395991105, 1.91281352846468
C5	HP_SHORT_FOOT	Patient 3_Product, Patient 4_Peak	1.80911058840446, 1.7165638934697
C5	HP_SHORT_RIBS	Patient 1_Peak CAR T, Patient 4_Peak	1.68210605722842, 1.65770214153576
C5	HP_SINGLE_TRANSVERSE_PALMAR_CREASE	Patient 1_Peak CAR T, Patient 2_Peak2	1.51336277123807, 1.67549436839921
C5	HP_SPINAL_DYSRAPHISM	Patient 1_Day 7, Patient 1_Peak CAR T	1.57664314700488, 1.59697276210618
C5	HP_SPINAL_RIGIDITY	Patient 3_Peak, Patient 3_Peak CAR T	1.73549057329732, 1.64588657734804
C5	HP_SUBCUTANEOUS_HEMORRHAGE	Patient 1_Peak CAR T, Patient 1_Preinfusion	1.61600386438361, 1.85127776623417
C5	HP_SUDDEN_DEATH	Patient 3_Peak CAR T, Patient 4_Day 21	1.70296825103446, 1.82084940952925
C5	HP_SUPERNUMERARY_BONES_OF_THE_AXIAL_SKELETON	Patient 3_Peak, Patient 3_Peak CAR T	1.77382924263932, 1.72390570529231
C5	HP_SUPRAVENTRICULAR_TACHYCARDIA	Patient 2_Peak2, Patient 3_Peak CAR T	1.69048514482042, 1.66887585696781
C5	HP_SYNDACTYLY	Patient 1_Peak, Patient 3_Peak	1.89608530306957, 1.63762938610002
C5	HP_SYNOSTOSIS_OF_CARPAL_BONES	Patient 1_Peak, Patient 2_Peak2	1.32701523639499, 1.52266333681849
C5	HP_T_LYMPHOCYTOPENIA	Patient 2_Peak2, Patient 4_Preinfusion	1.8163897600909, 1.90963461568504
C5	HP_TYPE_1_MUSCLE_FIBER_ATROPHY	Patient 2_Peak2, Patient 4_Day 21	1.71401839899878, 1.71534485314852
C5	HP_TYPICAL_ABSENCE_SEIZURE	Patient 1_Day 7, Patient 3_Peak CAR T	1.66746414632945, 1.77572094737682
C5	HP_UNDERDEVELOPED_NASAL_ALAE	Patient 1_Day 7, Patient 4_Day 21	1.65552187122053, 1.68895568416275
C5	HP_UNUSUAL_INFECTION_BY_ANATOMICAL_SITE	Patient 1_Peak CAR T, Patient 3_Preinfusion	1.65386330399365, 2.1104122610543
C5	HP_UPLIFTED_EARLOBE	Patient 2_Peak2, Patient 4_Peak	1.6350628062755, 1.72283675076937
C5	HP_UPPER_EXTREMITY_JOINT_DISLOCATION	Patient 2_Peak2, Patient 3_Peak CAR T	1.77439755909594, 1.58928577946874
C5	HP_VENTRICULAR_SEPTAL_HYPERTROPHY	Patient 2_Peak2, Patient 4_Peak	1.33205243444051, 1.32824745545876
C5	HP_VERTEBRAL_SEGMENTATION_DEFECT	Patient 1_Peak CAR T, Patient 3_Peak	1.81168564270086, 1.77765770777318
C5	HP_WADDLING_GAIT	Patient 2_Peak2, Patient 3_Peak CAR T	1.74126530037513, 1.64012207164556
C5	HP_WIDELY_SPACED_MAXILLARY_CENTRAL_INCISORS	Patient 2_Peak2, Patient 4_Day 21	1.64240497291814, 1.66078510553054
C5	HP_WORMIAN_BONES	Patient 3_Peak CAR T, Patient 4_Peak	1.65161765442948, 1.74748917434808
C5	HU_FETAL_RETINA_FIBROBLAST	Patient 2_Peak2, Patient 4_Peak	1.51431477226328, 1.53821881984741
C5	ICSBP_Q6	Patient 3_Peak CAR T, Patient 4_Peak	1.48459096711639, 1.68205098006351
C5	IPF1_Q4	Patient 1_Peak CAR T, Patient 4_Peak	1.56602389886898, 1.79236243765407
C5	ISRE_01	Patient 3_Peak CAR T, Patient 4_Peak	1.49475569329179, 1.86466615184323
C5	KAT5_TARGET_GENES	Patient 3_Peak, Patient 3_Peak CAR T	1.37768239021819, 1.3227450843371
C5	KMCATNNWGGA_UNKNOWN	Patient 1_Day 7, Patient 3_Peak CAR T	1.47785884430826, 1.55732822265759
C5	KMT2D_TARGET_GENES	Patient 3_Peak, Patient 4_Peak CAR T	1.3981927323618, 2.31321250442285
C5	LAKE_ADULT_KIDNEY_C21_COLLECTING_DUCT_INTERCALATED_CELLS_TYPE_B	Patient 4_Peak, Patient 4_Peak CAR T	1.8254117541456, 1.65934881056495
C5	LAKE_ADULT_KIDNEY_C25_ENDOTHELIAL_CELLS_UNASSIGNED	Patient 4_Peak, Patient 4_Peak CAR T	1.60865874085826, 1.64246113296006
C5	LAKE_ADULT_KIDNEY_C30_IMMUNE_CELLS_MACROPHAGES	Patient 3_Peak CAR T, Patient 4_Day 21	1.56214457059394, 1.65353885504965
C5	LFA1_Q6	Patient 3_Peak CAR T, Patient 4_Peak	1.54018105393201, 1.58341482561447
C5	LMO2COM_02	Patient 1_Day 7, Patient 3_Peak CAR T	1.53232740505934, 1.48198830146944
C5	MANNO_MIDBRAIN_NEUROTYPES_HDA	Patient 3_Product, Patient 4_Peak	1.56578179712902, 1.70459410026196
C5	MEF2_Q6_01	Patient 1_Product, Patient 4_Peak	2.18359789455764, 1.86505001290894
C5	MEIS1_01	Patient 3_Peak CAR T, Patient 4_Peak	1.56108460788447, 1.63811897668999
C5	MENON_FETAL_KIDNEY_3_STROMAL_CELLS	Patient 2_Peak2, Patient 3_Peak CAR T	1.65614046976977, 1.59640486394613
C5	MODULE_11	Patient 3_Peak CAR T, Patient 4_Peak	1.44518268372804, 1.68750599198678
C5	MODULE_136	Patient 4_Day 21, Patient 4_Peak	1.57577524929096, 1.46163325344282
C5	MODULE_179	Patient 4_Day 21, Patient 4_Peak	1.58357795635087, 1.46528953854544
C5	MODULE_188	Patient 2_Peak2, Patient 4_Peak	1.6724896375367, 1.60545449111851
C5	MODULE_238	Patient 2_Peak2, Patient 4_Peak	1.61204808174309, 1.59523796869747
C5	MODULE_239	Patient 2_Peak2, Patient 4_Peak	1.54703882150752, 1.76067945194923
C5	MODULE_257	Patient 1_Product, Patient 4_Peak	1.98797125475592, 1.55603064423089
C5	MODULE_27	Patient 3_Preinfusion, Patient 4_Day 21	2.03759437614183, 1.63357911008531
C5	MODULE_37	Patient 4_Day 21, Patient 4_Peak	1.59858396179007, 1.56401995556652
C5	MODULE_525	Patient 1_Product, Patient 4_Peak	1.90699085952392, 1.67327793446894
C5	MODULE_537	Patient 3_Peak CAR T, Patient 4_Peak	1.8110092234514, 1.75317605382765
C5	MODULE_66	Patient 2_Peak2, Patient 4_Peak	1.55829812272802, 1.81527348623519
C5	MORF_ARL3	Patient 1_Preinfusion, Patient 2_Peak2	1.72280644147958, 1.56115674474006
C5	MORF_CDK2	Patient 1_Day 7, Patient 4_Peak	1.41280353225461, 1.61597951440528
C5	MORF_DDX11	Patient 1_Day 7, Patient 4_Peak	1.41646897381361, 1.75813954498128
C5	MORF_ERCC2	Patient 1_Preinfusion, Patient 4_Peak	1.68419349098424, 1.59149803597287
C5	MORF_FANCG	Patient 1_Day 7, Patient 4_Peak	1.51638353732514, 1.78772740217247
C5	MORF_FDXR	Patient 1_Product, Patient 4_Peak	1.76652951298153, 1.67398933773566
C5	MORF_HEAB	Patient 1_Product, Patient 4_Peak	1.72330683316731, 1.79783581874636
C5	MORF_RFC1	Patient 4_Peak, Patient 4_Peak CAR T	1.745667757097, 1.76292749394699
C5	MTOR_UP.N4.V1_DN	Patient 1_Day 7, Patient 4_Peak	1.58478833088991, 1.73771387629646
C5	MURARO_PANCREAS_DELTA_CELL	Patient 2_Peak2, Patient 4_Peak	1.68527770083324, 1.63273354528617
C5	MYOCD_TARGET_GENES	Patient 1_Day 7, Patient 4_Day 21	1.24851238564082, 1.56283472648509
C5	MYOD_Q6_01	Patient 3_Peak CAR T, Patient 4_Peak	1.45473164511689, 1.60429112496691
C5	MZF1_TARGET_GENES	Patient 1_Day 7, Patient 3_Peak CAR T	1.14580691477747, 1.20396136961159
C5	NAKAYA_MONOCYTE_FLUMIST_AGE_18_50YO_7DY_DN	Patient 1_Day 7, Patient 3_Peak CAR T	1.33503906069806, 1.41796463346169
C5	NFAT_Q6	Patient 3_Peak CAR T, Patient 4_Peak	1.59770223679884, 1.58589573385874
C5	NFKAPPAB_01	Patient 1_Peak CAR T, Patient 3_Peak CAR T	1.8749988674125, 1.48767051245629
C5	NFKAPPAB65_01	Patient 1_Day 7, Patient 3_Peak CAR T	1.35089636370123, 1.54628395808553
C5	NFKBIA_TARGET_GENES	Patient 1_Peak CAR T, Patient 2_Peak2	1.36285647991847, 1.4217083996553
C5	NFY_C	Patient 1_Peak CAR T, Patient 3_Peak CAR T	1.49211369126011, 1.38569155535629
C5	NKX2_2_TARGET_GENES	Patient 1_Day 7, Patient 3_Peak CAR T	1.21921513923881, 1.17337939851243
C5	NKX3A_01	Patient 1_Peak CAR T, Patient 4_Day 21	1.60316716430983, 1.75656944349038
C5	NR0B1_TARGET_GENES	Patient 1_Day 7, Patient 4_Peak	1.31405783140188, 1.48177821482172
C5	OCT1_01	Patient 3_Peak CAR T, Patient 4_Peak	1.43623343447168, 1.5189459303837
C5	OCT1_02	Patient 3_Peak CAR T, Patient 4_Peak	1.54688060932421, 1.59256911910999
C5	OCT1_03	Patient 3_Peak CAR T, Patient 4_Peak	1.3982584773613, 1.50026293782756
C5	OSF2_Q6	Patient 1_Day 7, Patient 4_Peak	1.32520732929941, 1.76531719026396
C5	P300_01	Patient 2_Peak2, Patient 3_Peak CAR T	1.50589490808031, 1.4787324859659
C5	P53_DECAMER_Q2	Patient 2_Peak2, Patient 3_Peak CAR T	1.55722578447568, 1.5654181269627
C5	PATEL_SKIN_OF_BODY_ZOSTAVAX_AGE_70_93YO_VZV_CHALLENGE_3DY_DN	Patient 3_Product, Patient 4_Peak	1.74170386788577, 1.65802464072663
C5	PAX2_01	Patient 1_Peak CAR T, Patient 4_Peak	1.77583080641716, 1.83252823077801
C5	PAX2_02	Patient 4_Day 21, Patient 4_Peak	1.65435632808923, 1.59955467437535
C5	PAX5_01	Patient 3_Peak CAR T, Patient 4_Peak	1.58012028041366, 1.62795576045273
C5	PAX8_B	Patient 1_Day 7, Patient 3_Peak CAR T	1.48063519810144, 1.51261317168697
C5	PBX1_01	Patient 1_Preinfusion, Patient 4_Peak	2.11655372052797, 1.82072805848976
C5	PEA3_Q6	Patient 2_Peak2, Patient 3_Peak CAR T	1.49104205817561, 1.37205450923883
C5	PER1_TARGET_GENES	Patient 1_Day 7, Patient 3_Peak CAR T	2.07003399915513, 1.68836644367364
C5	PGM3_TARGET_GENES	Patient 3_Peak CAR T, Patient 4_Day 21	1.31493279473379, 1.57310130117981
C5	PHF21A_TARGET_GENES	Patient 1_Day 7, Patient 3_Peak CAR T	1.37532661229495, 1.44149688817661
C5	PIT1_Q6	Patient 3_Peak CAR T, Patient 4_Peak	1.71859874217474, 1.6282744501968
C5	PKCA_DN.V1_DN	Patient 2_Peak2, Patient 3_Peak CAR T	1.88812372208423, 1.76394787005294
C5	Plasma.cells	Patient 2_Product, Patient 4_Day 21	1.3331900430444, 1.48833461685176
C5	POU1F1_Q6	Patient 3_Peak CAR T, Patient 4_Peak	1.5015839097639, 1.58974818616543
C5	POU2AF1_TARGET_GENES	Patient 1_Day 7, Patient 3_Peak CAR T	1.18992791882325, 1.22657517111743
C5	POU6F1_01	Patient 1_Day 7, Patient 4_Peak	1.40453474151311, 1.64658821960347
C5	PSMB5_TARGET_GENES	Patient 1_Day 7, Patient 3_Peak CAR T	1.4710177605983, 1.35251942054621
C5	RBM15_TARGET_GENES	Patient 1_Peak CAR T, Patient 4_Preinfusion	1.74252532323271, 2.02244368153602
C5	REACTOME_PKMTS_METHYLATE_HISTONE_LYSINES	Patient 2_Peak2, Patient 4_Peak	1.91008406264075, 1.83051193123712
C5	REACTOME_RAC1_GTPASE_CYCLE	Patient 4_Day 21, Patient 4_Peak	1.67742409935918, 2.07664000129795
C5	REACTOME_RHOA_GTPASE_CYCLE	Patient 4_Day 21, Patient 4_Peak	1.78714580167984, 1.66487636133599
C5	REACTOME_RHOB_GTPASE_CYCLE	Patient 4_Day 21, Patient 4_Peak	1.86405993372097, 1.83708446228534
C5	RGAGGAARY_PU1_Q6	Patient 3_Peak CAR T, Patient 4_Peak	1.28936849650509, 1.42826389099287
C5	RORA2_01	Patient 4_Day 21, Patient 4_Peak	1.73190711942242, 1.75471482662277
C5	RYAAAKNNNNNNTTGW_UNKNOWN	Patient 3_Peak, Patient 4_Peak	1.76552791616853, 1.68550771578586
C5	SAFB2_TARGET_GENES	Patient 1_Peak CAR T, Patient 3_Peak CAR T	1.30549948835734, 1.26297604153203
C5	SALL4_TARGET_GENES	Patient 3_Peak CAR T, Patient 4_Peak	1.31172639251686, 1.31335712163978
C5	SMN1_SMN2_TARGET_GENES	Patient 3_Peak CAR T, Patient 4_Peak	1.33236570130535, 1.41248320162445
C5	SNRNP70_TARGET_GENES	Patient 1_Day 7, Patient 3_Peak CAR T	1.26685095085645, 1.19261902056918
C5	SP1_Q2_01	Patient 2_Peak2, Patient 4_Peak	1.59153699407554, 1.70898268872434
C5	SPZ1_01	Patient 3_Peak CAR T, Patient 4_Peak	1.62253683970998, 1.4895247664817
C5	SRF_Q6	Patient 3_Peak CAR T, Patient 4_Peak	1.38355599034532, 1.46491407455722
C5	SRPK2_TARGET_GENES	Patient 3_Peak CAR T, Patient 4_Preinfusion	1.63789749399427, 2.01866275597991
C5	SRY_01	Patient 3_Peak CAR T, Patient 4_Peak	1.5266227235166, 1.54959220412086
C5	STAT1_03	Patient 3_Peak, Patient 3_Peak CAR T	1.53960453775382, 1.50206836527732
C5	TAANNYSGCG_UNKNOWN	Patient 3_Peak, Patient 3_Peak CAR T	1.6888432530399, 1.62527091071965
C5	TCCCRNNRTGC_UNKNOWN	Patient 1_Day 7, Patient 4_Peak	1.41969138952177, 1.55589319529627
C5	TCF11_01	Patient 1_Day 7, Patient 4_Peak	1.34696307487336, 1.55790195630052
C5	TCF7_TARGET_GENES	Patient 1_Day 7, Patient 3_Peak CAR T	1.19771949881095, 1.18214613641951
C5	TEF1_Q6	Patient 3_Peak CAR T, Patient 4_Peak	1.47988352928907, 1.73486719305654
C5	TGANTCA_AP1_C	Patient 1_Day 7, Patient 3_Peak CAR T	1.24149943583362, 1.32497202427657
C5	TRAVAGLINI_LUNG_BASOPHIL_MAST_2_CELL	Patient 1_Day 7, Patient 4_Peak	1.39329996868769, 1.33021721896792
C5	TRAVAGLINI_LUNG_CD4_MEMORY_EFFECTOR_T_CELL	Patient 4_Day 21, Patient 4_Product	1.66776864355833, 1.73054678038568
C5	TRAVAGLINI_LUNG_OLR1_CLASSICAL_MONOCYTE_CELL	Patient 1_Day 7, Patient 4_Peak	1.24728536096771, 1.30202560415221
C5	TTTNNANAGCYR_UNKNOWN	Patient 2_Peak2, Patient 3_Peak CAR T	1.69733577465396, 1.72869456564694
C5	WIZ_TARGET_GENES	Patient 3_Peak CAR T, Patient 4_Peak	1.58259856827916, 1.72421477161789
C5	YATTNATC_UNKNOWN	Patient 1_Day 7, Patient 4_Peak	1.4180778685258, 1.72841639396126
C5	YBX1_TARGET_GENES	Patient 1_Day 7, Patient 3_Peak CAR T	1.64548917650265, 1.59646102563452
C5	YGCGYRCGC_UNKNOWN	Patient 3_Peak CAR T, Patient 4_Peak	1.40699032022014, 1.41697966432417
C5	YKACATTT_UNKNOWN	Patient 3_Peak CAR T, Patient 4_Peak	1.61211391569236, 1.537437002516
C5	YY1_02	Patient 3_Peak, Patient 3_Peak CAR T	1.52405307540921, 1.68127427581227
C5	ZFP3_TARGET_GENES	Patient 1_Day 7, Patient 4_Peak	1.34214096969814, 1.54620507876829
C5	ZHONG_PFC_C3_MICROGLIA	Patient 3_Peak CAR T, Patient 4_Peak	1.43841191173972, 1.48799996989217
C5	ZHONG_PFC_MAJOR_TYPES_MICROGLIA	Patient 1_Peak, Patient 4_Peak	1.6279596040263, 1.66517225104329
C5	ZNF213_TARGET_GENES	Patient 3_Peak CAR T, Patient 4_Peak	1.26121828962963, 1.35982635344219
C5	ZNF486_TARGET_GENES	Patient 1_Day 7, Patient 2_Peak2	1.41072906977946, 1.52575004387439
C5	ZNF528_TARGET_GENES	Patient 1_Day 7, Patient 4_Peak	1.20901101593815, 1.5330832964642
C5	ZNF585B_TARGET_GENES	Patient 1_Day 7, Patient 4_Peak	1.47883856967369, 1.60835086444256
C5	ZNF781_TARGET_GENES	Patient 1_Day 7, Patient 4_Peak	1.40118197472028, 1.59908346205376
C5	ACCTGTTG_UNKNOWN	Patient 4_Day 21	1.70059
C5	AIZARANI_LIVER_C13_LSECS_2	Patient 1_Preinfusion	1.67103
C5	AIZARANI_LIVER_C18_NK_NKT_CELLS_5	Patient 4_Peak	1.52043
C5	AIZARANI_LIVER_C23_KUPFFER_CELLS_3	Patient 4_Peak	1.46711
C5	AIZARANI_LIVER_C33_STELLATE_CELLS_2	Patient 1_Day 7	1.58225
C5	ALK_DN.V1_DN	Patient 4_Peak	1.71216
C5	ALPHACP1_01	Patient 1_Peak CAR T	1.49444
C5	AML1_01	Patient 4_Peak	1.43407
C5	AML1_Q6	Patient 4_Peak	1.43407
C5	ANDERSON_BLOOD_CN54GP140_ADJUVANTED_WITH_GLA_AF_AGE_18_45YO_1DY_DN	Patient 4_Peak	1.59879
C5	AP1_C	Patient 3_Peak CAR T	1.40658
C5	AP4_Q5	Patient 3_Peak CAR T	1.40406
C5	AR_01	Patient 3_Peak CAR T	1.42448
C5	AR_Q6	Patient 3_Peak CAR T	1.51218
C5	AREB6_02	Patient 4_Peak	1.54382
C5	ATCMNTCCGY_UNKNOWN	Patient 1_Day 7	1.49911
C5	ATF_01	Patient 4_Peak	1.49621
C5	ATF_B	Patient 4_Peak	1.6677
C5	ATF1_Q6	Patient 1_Day 7	1.34617
C5	ATF3_Q6	Patient 4_Peak	1.70557
C5	ATF6_01	Patient 4_Peak	1.51606
C5	ATXN7L3_TARGET_GENES	Patient 1_Day 7	1.27318
C5	AUTS2_TARGET_GENES	Patient 1_Day 7	1.31247
C5	BACH1_01	Patient 1_Day 7	1.40228
C5	BACH2_01	Patient 1_Day 7	1.45429
C5	BDP1_TARGET_GENES	Patient 3_Peak CAR T	1.23925
C5	BIOCARTA_ARAP_PATHWAY	Patient 2_Peak2	1.84902
C5	BIOCARTA_CCR5_PATHWAY	Patient 4_Peak	1.87064
C5	BIOCARTA_EGF_PATHWAY	Patient 1_Product	1.85498
C5	BIOCARTA_EIF4_PATHWAY	Patient 4_Peak	1.79958
C5	BIOCARTA_GLEEVEC_PATHWAY	Patient 1_Product	1.60467
C5	BIOCARTA_IL2_PATHWAY	Patient 1_Product	2.07965
C5	BIOCARTA_IL6_PATHWAY	Patient 1_Product	1.91503
C5	BIOCARTA_MET_PATHWAY	Patient 4_Peak	1.94625
C5	BIOCARTA_P53HYPOXIA_PATHWAY	Patient 1_Product	1.71271
C5	BMI1_DN_MEL18_DN.V1_UP	Patient 4_Product	1.87862
C5	BUCASAS_PBMC_FLUARIX_FLUVIRIN_CAUCASIAN_MALE_AGE_18_40YO_HIGH_RESPONDERS_1DY_TOP_FUNCTIONAL_NETWORK_POSITIVE	Patient 3_Product	1.82294
C5	BUSSLINGER_DUODENAL_GOBLET_CELLS	Patient 4_Peak	1.33125
C5	BUSSLINGER_DUODENAL_MATURE_ENTEROCYTES	Patient 1_Product	1.74473
C5	BUSSLINGER_DUODENAL_PANETH_CELLS	Patient 4_Peak	1.33125
C5	BUSSLINGER_GASTRIC_PREZYMOGENIC_CELLS	Patient 4_Peak	2.03315
C5	CACCCBINDINGFACTOR_Q6	Patient 3_Peak CAR T	1.44738
C5	CAGNYGKNAAA_UNKNOWN	Patient 3_Peak CAR T	1.65933
C5	CAO_BLOOD_FLUMIST_AGE_05_14YO_1DY_DN	Patient 4_Day 21	1.62942
C5	CART1_01	Patient 1_Day 7	1.40839
C5	CCAWYNNGAAR_UNKNOWN	Patient 4_Peak	1.49781
C5	CCCNNNNNNAAGWT_UNKNOWN	Patient 2_Peak2	1.66383
C5	CD4_Th1	Patient 4_Peak	1.6501
C5	CD4_Th2	Patient 3_Preinfusion	1.80299
C5	CDPCR1_01	Patient 3_Peak CAR T	1.58094
C5	CDX2_Q5	Patient 4_Peak	1.54986
C5	CEBPE_TARGET_GENES	Patient 1_Peak	1.33152
C5	CGTSACG_PAX3_B	Patient 1_Day 7	1.37639
C5	CHAF1A_TARGET_GENES	Patient 4_Peak	1.58489
C5	CHAF1B_TARGET_GENES	Patient 1_Day 7	1.20295
C5	CHAMP1_TARGET_GENES	Patient 3_Peak CAR T	1.37063
C5	CMYB_01	Patient 3_Peak CAR T	1.34448
C5	COMP1_01	Patient 4_Peak	1.71247
C5	COREBINDINGFACTOR_Q6	Patient 4_Peak	1.46911
C5	CP2_01	Patient 3_Peak CAR T	1.47233
C5	CREB_02	Patient 4_Peak	1.45269
C5	CREB_Q2	Patient 4_Peak	1.51681
C5	CREB_Q3	Patient 3_Peak CAR T	1.41609
C5	CREB_Q4_01	Patient 1_Day 7	1.36264
C5	CREBP1CJUN_01	Patient 4_Peak	1.43364
C5	CTAWWWATA_RSRFC4_Q2	Patient 4_Peak	1.52964
C5	CTCNANGTGNY_UNKNOWN	Patient 4_Peak	1.56756
C5	CUI_DEVELOPING_HEART_C7_MAST_CELL	Patient 4_Peak	1.51798
C5	CUI_DEVELOPING_HEART_CORONARY_VASCULAR_ENDOTHELIAL_CELL	Patient 1_Peak	1.5409
C5	CUI_DEVELOPING_HEART_VASCULAR_ENDOTHELIAL_CELL	Patient 4_Peak	1.59122
C5	DESCARTES_FETAL_INTESTINE_SMOOTH_MUSCLE_CELLS	Patient 1_Peak	1.32961
C5	DESCARTES_FETAL_KIDNEY_URETERIC_BUD_CELLS	Patient 1_Preinfusion	1.31578
C5	DESCARTES_FETAL_LUNG_LYMPHOID_CELLS	Patient 1_Product	1.79506
C5	DESCARTES_FETAL_LUNG_MYELOID_CELLS	Patient 1_Peak	1.81569
C5	DESCARTES_FETAL_MUSCLE_MYELOID_CELLS	Patient 1_Preinfusion	1.72788
C5	DESCARTES_FETAL_PLACENTA_SMOOTH_MUSCLE_CELLS	Patient 3_Peak CAR T	1.32561
C5	DESCARTES_FETAL_STOMACH_LYMPHOID_CELLS	Patient 3_Product	1.85926
C5	DESCARTES_FETAL_STOMACH_SQUAMOUS_EPITHELIAL_CELLS	Patient 4_Peak	1.33418
C5	DESCARTES_FETAL_THYMUS_THYMIC_EPITHELIAL_CELLS	Patient 4_Peak	1.56347
C5	DESCARTES_MAIN_FETAL_ACINAR_CELLS	Patient 1_Day 7	1.61637
C5	DESCARTES_MAIN_FETAL_ANTIGEN_PRESENTING_CELLS	Patient 1_Preinfusion	1.64423
C5	DESCARTES_MAIN_FETAL_BRONCHIOLAR_AND_ALVEOLAR_EPITHELIAL_CELLS	Patient 3_Product	1.32233
C5	DESCARTES_MAIN_FETAL_HORIZONTAL_CELLS	Patient 1_Peak CAR T	1.60564
C5	DESCARTES_MAIN_FETAL_LYMPHOID_CELLS	Patient 3_Product	1.56237
C5	DESCARTES_MAIN_FETAL_THYMOCYTES	Patient 4_Product	1.72098
C5	DESCARTES_MAIN_FETAL_VASCULAR_ENDOTHELIAL_CELLS	Patient 4_Peak	1.51296
C5	DLX6_TARGET_GENES	Patient 3_Peak CAR T	1.23818
C5	DURANTE_ADULT_OLFACTORY_NEUROEPITHELIUM_NK_CELLS	Patient 3_Product	1.62442
C5	DURANTE_ADULT_OLFACTORY_NEUROEPITHELIUM_OLFACTORY_MICROVILLAR_CELLS	Patient 4_Peak CAR T	1.32288
C5	DURANTE_ADULT_OLFACTORY_NEUROEPITHELIUM_RESPIRATORY_EPITHELIAL_CELLS	Patient 4_Peak	1.33125
C5	DURANTE_ADULT_OLFACTORY_NEUROEPITHELIUM_RESPIRATORY_SECRETORY_CELLS	Patient 1_Product	1.65456
C5	DURANTE_ADULT_OLFACTORY_NEUROEPITHELIUM_SUSTENTACULAR_CELLS	Patient 1_Preinfusion	1.31578
C5	E2F_01	Patient 4_Peak	1.55987
C5	E2F_Q4_01	Patient 1_Day 7	1.29099
C5	E2F1_Q3_01	Patient 4_Peak	1.43799
C5	EBNA1BP2_TARGET_GENES	Patient 4_Peak	1.66727
C5	EGFR_UP.V1_UP	Patient 2_Peak2	1.70427
C5	EGR3_01	Patient 4_Peak	1.67631
C5	ELK1_01	Patient 3_Peak CAR T	1.31618
C5	EN1_01	Patient 3_Peak CAR T	1.48714
C5	ERWIN_COHEN_PBMC_TC_83_AGE_18_45YO_RESPONDERS_PREVIOUSLY_IMMUNIZED_24HR_DEG_CANONICAL_PATHWAY_MEMBERS_UP	Patient 4_Day 21	1.61331
C5	ETS1_B	Patient 3_Peak CAR T	1.41547
C5	EVI1_02	Patient 3_Peak CAR T	1.55186
C5	EVI1_05	Patient 2_Peak2	1.57577
C5	Exhausted._TOO.LONG.	Patient 4_Peak	1.53448
C5	FAN_EMBRYONIC_CTX_BRAIN_B_CELL	Patient 3_Product	1.65626
C5	FAN_EMBRYONIC_CTX_BRAIN_EFFECTOR_T_CELL	Patient 1_Day 7	1.3693
C5	FAN_EMBRYONIC_CTX_BRAIN_MYELOID	Patient 3_Product	1.54475
C5	FAN_EMBRYONIC_CTX_BRAIN_NAIVE_LIKE_T_CELL	Patient 3_Product	1.62534
C5	FAN_EMBRYONIC_CTX_EX_1_EXCITATORY_NEURON	Patient 4_Peak CAR T	1.32288
C5	FAN_EMBRYONIC_CTX_EX_2_EXCITATORY_NEURON	Patient 4_Peak CAR T	1.32288
C5	FAN_EMBRYONIC_CTX_IN_1_INTERNEURON	Patient 1_Preinfusion	1.31928
C5	FAN_EMBRYONIC_CTX_IN_2_INTERNEURON	Patient 1_Preinfusion	1.31928
C5	FAN_EMBRYONIC_CTX_IN_3_INTERNEURON	Patient 1_Preinfusion	1.65055
C5	FAN_EMBRYONIC_CTX_IN_4_INTERNEURON	Patient 1_Preinfusion	1.31928
C5	FAN_EMBRYONIC_CTX_MICROGLIA_1	Patient 3_Product	1.68819
C5	FAN_EMBRYONIC_CTX_MICROGLIA_2	Patient 4_Peak	1.52471
C5	FAN_EMBRYONIC_CTX_NSC_2	Patient 3_Product	1.43869
C5	FAN_OVARY_CL1_GPRC5A_TNFRS12A_HIGH_SELECTABLE_FOLLICLE_STROMAL_CELL	Patient 1_Day 7	1.321
C5	FAN_OVARY_CL12_T_LYMPHOCYTE_NK_CELL_2	Patient 1_Day 7	1.3494
C5	FAN_OVARY_CL4_T_LYMPHOCYTE_NK_CELL_1	Patient 1_Day 7	1.32387
C5	FAN_OVARY_CL8_MATURE_CUMULUS_GRANULOSA_CELL_2	Patient 2_Day 24 CART	1.7272
C5	FOX_Q2	Patient 4_Peak	1.58043
C5	FOXG1_TARGET_GENES	Patient 3_Peak CAR T	1.3162
C5	FOXJ2_02	Patient 4_Peak	1.6998
C5	FOXJ2_TARGET_GENES	Patient 4_Peak	1.54206
C5	FOXP3..Tregs	Patient 4_Peak	1.71222
C5	GAO_ESOPHAGUS_25W_C1_CILIATED_EPITHELIAL_CELLS	Patient 4_Peak CAR T	1.79137
C5	GAO_LARGE_INTESTINE_24W_C8_GOBLET_CELL	Patient 4_Peak	1.57241
C5	GAO_LARGE_INTESTINE_ADULT_CE_OLFM4HIGH_STEM_CELL	Patient 3_Product	1.73517
C5	GAO_LARGE_INTESTINE_ADULT_CG_GOBLET_CELL_SUBTYPE_2	Patient 1_Day 7	1.50345
C5	GAO_LARGE_INTESTINE_ADULT_CH_MKI67HIGH_CELLS	Patient 3_Product	1.63713
C5	GAO_LARGE_INTESTINE_ADULT_CI_MESENCHYMAL_CELLS	Patient 3_Product	1.63217
C5	GAO_LARGE_INTESTINE_ADULT_CJ_IMMUNE_CELLS	Patient 2_Product	1.99755
C5	GAO_SMALL_INTESTINE_24W_C1_TUFT_PROGENITOR	Patient 4_Peak CAR T	1.3141
C5	GARCIA_PINERES_PBMC_HPV_16_L1_VLP_AGE_18_25YO_12MO_CORRELATED_WITH_ANTIBODY_RESPONSE_NEGATIVE	Patient 4_Day 21	1.59068
C5	GATA_Q6	Patient 3_Peak CAR T	1.48045
C5	GATA1_01	Patient 3_Peak CAR T	1.59835
C5	GCM_CBFB	Patient 1_Day 7	1.45071
C5	GCM_CSNK1D	Patient 4_Product	1.59524
C5	GCM_IL6ST	Patient 1_Day 7	1.50898
C5	GCM_LTK	Patient 4_Peak CAR T	1.60675
C5	GCM_MAPK10	Patient 1_Day 7	1.57944
C5	GCM_NUMA1	Patient 4_Peak CAR T	1.58241
C5	GCM_PRKAG1	Patient 4_Peak CAR T	1.66905
C5	GCM_PRKCG	Patient 4_Peak CAR T	1.86089
C5	GCM_RAD21	Patient 1_Day 7	1.68344
C5	GCM_SMARCD1	Patient 4_Peak CAR T	1.5803
C5	GCM_SUPT4H1	Patient 4_Peak CAR T	1.54926
C5	GCM_VAV1	Patient 4_Peak CAR T	1.56859
C5	GCNP_SHH_UP_EARLY.V1_DN	Patient 4_Peak	1.66162
C5	GCNP_SHH_UP_EARLY.V1_UP	Patient 2_Peak2	1.68349
C5	GGARNTKYCCA_UNKNOWN	Patient 4_Product	1.67729
C5	GGCNRNWCTTYS_UNKNOWN	Patient 4_Day 21	1.79173
C5	GNF2_CCNA2	Patient 3_Product	1.57068
C5	GNF2_CD48	Patient 3_Product	1.87341
C5	GNF2_CD53	Patient 3_Product	1.62347
C5	GNF2_CENPF	Patient 3_Product	1.62029
C5	GNF2_DEK	Patient 1_Day 7	1.55835
C5	GNF2_ESPL1	Patient 3_Product	1.7057
C5	GNF2_HLA_C	Patient 3_Product	1.77044
C5	GNF2_ICAM3	Patient 3_Product	1.82899
C5	GNF2_PTPN6	Patient 3_Product	1.76579
C5	GNF2_RBBP6	Patient 1_Day 7	1.76015
C5	GNF2_RRM2	Patient 3_Product	1.64718
C5	GNF2_TDG	Patient 1_Day 7	1.78549
C5	GNF2_TYK2	Patient 4_Peak	1.65654
C5	GNF2_VAV1	Patient 3_Product	1.69122
C5	GNF2_ZAP70	Patient 4_Peak	1.70429
C5	GOBP_ATP_BIOSYNTHETIC_PROCESS	Patient 4_Product	1.86404
C5	GOBP_ATP_SYNTHESIS_COUPLED_PROTON_TRANSPORT	Patient 4_Product	1.6877
C5	GOBP_B_CELL_RECEPTOR_SIGNALING_PATHWAY	Patient 3_Preinfusion	2.22552
C5	GOBP_BEHAVIOR	Patient 4_Peak	1.66897
C5	GOBP_CARDIAC_CELL_DEVELOPMENT	Patient 4_Peak	1.81227
C5	GOBP_CARDIAC_MUSCLE_MYOBLAST_PROLIFERATION	Patient 1_Peak CAR T	1.32967
C5	GOBP_CELL_ACTIVATION	Patient 1_Peak CAR T	1.29368
C5	GOBP_CELL_CELL_ADHESION	Patient 1_Peak CAR T	1.54877
C5	GOBP_CELL_GROWTH	Patient 4_Peak	1.59853
C5	GOBP_CELL_MATURATION	Patient 4_Peak	1.76016
C5	GOBP_CELL_MIGRATION	Patient 1_Peak CAR T	1.49345
C5	GOBP_CELL_PROJECTION_ORGANIZATION	Patient 4_Peak	1.52412
C5	GOBP_CELLULAR_CARBOHYDRATE_METABOLIC_PROCESS	Patient 1_Day 7	1.49374
C5	GOBP_CELLULAR_RESPONSE_TO_ORGANIC_CYCLIC_COMPOUND	Patient 4_Peak	1.5614
C5	GOBP_CELLULAR_RESPONSE_TO_STEROID_HORMONE_STIMULUS	Patient 2_Peak2	1.76596
C5	GOBP_CENTRAL_NERVOUS_SYSTEM_DEVELOPMENT	Patient 1_Peak CAR T	1.4002
C5	GOBP_CEREBRAL_CORTEX_DEVELOPMENT	Patient 1_Peak CAR T	1.73769
C5	GOBP_CHEMOKINE_C_C_MOTIF_LIGAND_5_PRODUCTION	Patient 1_Day 7	1.55517
C5	GOBP_CHROMOSOME_SEGREGATION	Patient 3_Peak CAR T	1.51916
C5	GOBP_CIRCULATORY_SYSTEM_PROCESS	Patient 4_Peak	1.69841
C5	GOBP_CRISTAE_FORMATION	Patient 4_Product	1.6877
C5	GOBP_DEFENSE_RESPONSE	Patient 1_Peak CAR T	1.32012
C5	GOBP_DENDRITIC_SPINE_MORPHOGENESIS	Patient 3_Peak CAR T	1.85452
C5	GOBP_DEVELOPMENTAL_CELL_GROWTH	Patient 4_Peak	1.82724
C5	GOBP_DEVELOPMENTAL_GROWTH	Patient 4_Peak	1.5589
C5	GOBP_DEVELOPMENTAL_GROWTH_INVOLVED_IN_MORPHOGENESIS	Patient 4_Peak	1.79542
C5	GOBP_DNA_METHYLATION	Patient 1_Peak CAR T	1.76427
C5	GOBP_DOUBLE_STRAND_BREAK_REPAIR	Patient 2_Peak2	1.72189
C5	GOBP_EMBRYO_DEVELOPMENT	Patient 1_Day 7	1.32476
C5	GOBP_EMBRYONIC_ORGAN_DEVELOPMENT	Patient 2_Peak2	1.80962
C5	GOBP_EMBRYONIC_PLACENTA_DEVELOPMENT	Patient 3_Peak CAR T	1.85487
C5	GOBP_EPITHELIAL_CELL_DEVELOPMENT	Patient 1_Peak CAR T	1.76222
C5	GOBP_FEMALE_GAMETE_GENERATION	Patient 1_Preinfusion	1.96679
C5	GOBP_FORELIMB_MORPHOGENESIS	Patient 4_Peak	1.53467
C5	GOBP_GERMINAL_CENTER_FORMATION	Patient 4_Peak	1.69398
C5	GOBP_GLYCOPROTEIN_CATABOLIC_PROCESS	Patient 1_Preinfusion	1.89076
C5	GOBP_HEPATICOBILIARY_SYSTEM_DEVELOPMENT	Patient 3_Peak CAR T	1.71461
C5	GOBP_HETEROCHROMATIN_ORGANIZATION	Patient 1_Peak CAR T	1.75703
C5	GOBP_HETEROTYPIC_CELL_CELL_ADHESION	Patient 2_Peak2	1.91648
C5	GOBP_HINDBRAIN_DEVELOPMENT	Patient 4_Peak	1.78423
C5	GOBP_INNER_MITOCHONDRIAL_MEMBRANE_ORGANIZATION	Patient 4_Product	1.6877
C5	GOBP_INTERLEUKIN_21_MEDIATED_SIGNALING_PATHWAY	Patient 1_Peak CAR T	1.72925
C5	GOBP_INTERLEUKIN_7_MEDIATED_SIGNALING_PATHWAY	Patient 1_Product	1.80857
C5	GOBP_INTERMEDIATE_FILAMENT_ORGANIZATION	Patient 4_Peak	1.62971
C5	GOBP_INTRACELLULAR_RECEPTOR_SIGNALING_PATHWAY	Patient 4_Peak	1.72398
C5	GOBP_LAMELLIPODIUM_ASSEMBLY	Patient 1_Peak CAR T	1.79253
C5	GOBP_LEUKOCYTE_CELL_CELL_ADHESION	Patient 1_Peak CAR T	1.66111
C5	GOBP_LEUKOCYTE_MIGRATION	Patient 1_Peak CAR T	1.52755
C5	GOBP_LEUKOCYTE_PROLIFERATION	Patient 1_Peak CAR T	1.55983
C5	GOBP_MACROMOLECULE_METHYLATION	Patient 4_Peak	1.70769
C5	GOBP_MALE_GAMETE_GENERATION	Patient 4_Peak	1.62752
C5	GOBP_METENCEPHALON_DEVELOPMENT	Patient 4_Peak	1.7874
C5	GOBP_METHYLATION	Patient 4_Peak	1.63828
C5	GOBP_MICROTUBULE_BUNDLE_FORMATION	Patient 1_Peak CAR T	1.81759
C5	GOBP_MITOCHONDRIAL_ATP_SYNTHESIS_COUPLED_PROTON_TRANSPORT	Patient 4_Product	1.6877
C5	GOBP_MITOCHONDRION_ORGANIZATION	Patient 4_Product	2.18358
C5	GOBP_MRNA_METABOLIC_PROCESS	Patient 1_Day 7	1.26553
C5	GOBP_MRNA_SPLICE_SITE_SELECTION	Patient 1_Day 7	1.83811
C5	GOBP_MRNA_TRANSPORT	Patient 1_Peak CAR T	1.53018
C5	GOBP_MYELOID_CELL_DIFFERENTIATION	Patient 4_Peak	1.58391
C5	GOBP_MYELOID_LEUKOCYTE_DIFFERENTIATION	Patient 4_Peak	1.69479
C5	GOBP_NEGATIVE_REGULATION_OF_CATABOLIC_PROCESS	Patient 1_Day 7	1.42539
C5	GOBP_NEGATIVE_REGULATION_OF_CELL_ACTIVATION	Patient 1_Peak CAR T	1.64589
C5	GOBP_NEGATIVE_REGULATION_OF_CELL_CYCLE_CHECKPOINT	Patient 4_Peak	1.7086
C5	GOBP_NEGATIVE_REGULATION_OF_CELLULAR_AMIDE_METABOLIC_PROCESS	Patient 3_Peak CAR T	1.59986
C5	GOBP_NEGATIVE_REGULATION_OF_CELLULAR_CATABOLIC_PROCESS	Patient 1_Day 7	1.46453
C5	GOBP_NEGATIVE_REGULATION_OF_CHROMOSOME_ORGANIZATION	Patient 3_Peak CAR T	1.83481
C5	GOBP_NEGATIVE_REGULATION_OF_DEFENSE_RESPONSE_TO_VIRUS	Patient 4_Peak	1.79024
C5	GOBP_NEGATIVE_REGULATION_OF_DNA_DAMAGE_CHECKPOINT	Patient 4_Peak	1.7086
C5	GOBP_NEGATIVE_REGULATION_OF_DNA_TEMPLATED_TRANSCRIPTION_INITIATION	Patient 1_Day 7	1.66934
C5	GOBP_NEGATIVE_REGULATION_OF_DOUBLE_STRAND_BREAK_REPAIR_VIA_HOMOLOGOUS_RECOMBINATION	Patient 2_Peak2	1.78484
C5	GOBP_NEGATIVE_REGULATION_OF_GENE_EXPRESSION	Patient 1_Day 7	1.3204
C5	GOBP_NEGATIVE_REGULATION_OF_INTRACELLULAR_SIGNAL_TRANSDUCTION	Patient 1_Day 7	1.32443
C5	GOBP_NEGATIVE_REGULATION_OF_LIPID_METABOLIC_PROCESS	Patient 4_Peak	1.82115
C5	GOBP_NEGATIVE_REGULATION_OF_MRNA_METABOLIC_PROCESS	Patient 1_Day 7	1.78405
C5	GOBP_NEGATIVE_REGULATION_OF_MRNA_PROCESSING	Patient 1_Day 7	1.84499
C5	GOBP_NEGATIVE_REGULATION_OF_MRNA_SPLICING_VIA_SPLICEOSOME	Patient 1_Day 7	1.92418
C5	GOBP_NEGATIVE_REGULATION_OF_PEPTIDYL_TYROSINE_PHOSPHORYLATION	Patient 1_Peak CAR T	1.81609
C5	GOBP_NEGATIVE_REGULATION_OF_RESPONSE_TO_BIOTIC_STIMULUS	Patient 1_Day 7	1.59609
C5	GOBP_NEGATIVE_REGULATION_OF_RNA_SPLICING	Patient 1_Day 7	1.81046
C5	GOBP_NEGATIVE_REGULATION_OF_TELOMERE_CAPPING	Patient 4_Peak	1.52837
C5	GOBP_NEGATIVE_REGULATION_OF_TRANSCRIPTION_INITIATION_FROM_RNA_POLYMERASE_II_PROMOTER	Patient 1_Day 7	1.66934
C5	GOBP_NERVOUS_SYSTEM_PROCESS	Patient 4_Peak	1.65509
C5	GOBP_NEURON_MIGRATION	Patient 1_Peak CAR T	1.72526
C5	GOBP_NEURON_PROJECTION_EXTENSION	Patient 4_Peak	1.80245
C5	GOBP_NEUTRAL_AMINO_ACID_TRANSPORT	Patient 1_Peak CAR T	1.82568
C5	GOBP_NUCLEAR_CHROMOSOME_SEGREGATION	Patient 3_Peak CAR T	1.56312
C5	GOBP_NUCLEAR_TRANSCRIBED_MRNA_CATABOLIC_PROCESS_DEADENYLATION_DEPENDENT_DECAY	Patient 1_Preinfusion	2.09855
C5	GOBP_NUCLEOSOME_ORGANIZATION	Patient 4_Day 21	1.89983
C5	GOBP_OOCYTE_DIFFERENTIATION	Patient 1_Preinfusion	1.94729
C5	GOBP_OOGENESIS	Patient 1_Preinfusion	1.94729
C5	GOBP_P_BODY_ASSEMBLY	Patient 1_Preinfusion	1.86932
C5	GOBP_PALLIUM_DEVELOPMENT	Patient 1_Peak CAR T	1.92884
C5	GOBP_PEPTIDYL_LYSINE_MODIFICATION	Patient 4_Peak	1.65138
C5	GOBP_PEPTIDYL_LYSINE_TRIMETHYLATION	Patient 1_Peak CAR T	1.80049
C5	GOBP_PEPTIDYL_TYROSINE_MODIFICATION	Patient 1_Peak CAR T	1.67317
C5	GOBP_POSITIVE_REGULATION_OF_AXONOGENESIS	Patient 3_Peak	1.90585
C5	GOBP_POSITIVE_REGULATION_OF_B_CELL_RECEPTOR_SIGNALING_PATHWAY	Patient 4_Peak	1.73502
C5	GOBP_POSITIVE_REGULATION_OF_CELL_ADHESION	Patient 1_Peak CAR T	1.56684
C5	GOBP_POSITIVE_REGULATION_OF_CELL_CYCLE_PROCESS	Patient 3_Peak	1.77363
C5	GOBP_POSITIVE_REGULATION_OF_CELL_DIFFERENTIATION	Patient 4_Peak	1.57772
C5	GOBP_POSITIVE_REGULATION_OF_CELL_GROWTH	Patient 4_Peak	1.8993
C5	GOBP_POSITIVE_REGULATION_OF_CELL_PROJECTION_ORGANIZATION	Patient 4_Peak	1.70143
C5	GOBP_POSITIVE_REGULATION_OF_CHEMOKINE_C_C_MOTIF_LIGAND_5_PRODUCTION	Patient 1_Day 7	1.55517
C5	GOBP_POSITIVE_REGULATION_OF_DENDRITIC_SPINE_DEVELOPMENT	Patient 4_Peak	2.02475
C5	GOBP_POSITIVE_REGULATION_OF_DENDRITIC_SPINE_MORPHOGENESIS	Patient 4_Peak	1.74144
C5	GOBP_POSITIVE_REGULATION_OF_DNA_TEMPLATED_TRANSCRIPTION_INITIATION	Patient 4_Peak	1.85276
C5	GOBP_POSITIVE_REGULATION_OF_DOUBLE_STRAND_BREAK_REPAIR	Patient 2_Peak2	1.96806
C5	GOBP_POSITIVE_REGULATION_OF_GENE_EXPRESSION	Patient 1_Day 7	1.32114
C5	GOBP_POSITIVE_REGULATION_OF_GTPASE_ACTIVITY	Patient 4_Day 21	1.70409
C5	GOBP_POSITIVE_REGULATION_OF_HYDROGEN_PEROXIDE_BIOSYNTHETIC_PROCESS	Patient 4_Peak	1.33045
C5	GOBP_POSITIVE_REGULATION_OF_MIRNA_MEDIATED_INHIBITION_OF_TRANSLATION	Patient 4_Peak	1.76193
C5	GOBP_POSITIVE_REGULATION_OF_MOLECULAR_FUNCTION	Patient 1_Day 7	1.21734
C5	GOBP_POSITIVE_REGULATION_OF_NEUROGENESIS	Patient 4_Peak	1.74654
C5	GOBP_POSITIVE_REGULATION_OF_NEURON_PROJECTION_DEVELOPMENT	Patient 4_Peak	1.74732
C5	GOBP_POSITIVE_REGULATION_OF_NLRP3_INFLAMMASOME_COMPLEX_ASSEMBLY	Patient 1_Day 7	1.58531
C5	GOBP_POSITIVE_REGULATION_OF_OXIDATIVE_STRESS_INDUCED_CELL_DEATH	Patient 1_Day 7	1.8009
C5	GOBP_POSITIVE_REGULATION_OF_PATTERN_RECOGNITION_RECEPTOR_SIGNALING_PATHWAY	Patient 1_Preinfusion	1.90073
C5	GOBP_POSITIVE_REGULATION_OF_SODIUM_ION_TRANSPORT	Patient 4_Day 21	1.8921
C5	GOBP_POSITIVE_REGULATION_OF_STEM_CELL_PROLIFERATION	Patient 3_Peak	1.82695
C5	GOBP_POSITIVE_REGULATION_OF_TUMOR_NECROSIS_FACTOR_SUPERFAMILY_CYTOKINE_PRODUCTION	Patient 1_Peak CAR T	1.76542
C5	GOBP_POSITIVE_REGULATION_OF_TYPE_I_INTERFERON_PRODUCTION	Patient 1_Day 7	1.63811
C5	GOBP_POSITIVE_REGULATION_OF_VASCULATURE_DEVELOPMENT	Patient 1_Peak CAR T	1.84178
C5	GOBP_POSITIVE_T_CELL_SELECTION	Patient 4_Peak	1.91271
C5	GOBP_PROTEIN_ACETYLATION	Patient 1_Day 7	1.48385
C5	GOBP_PROTEIN_ACYLATION	Patient 1_Day 7	1.44539
C5	GOBP_PROTEIN_AUTOPHOSPHORYLATION	Patient 4_Peak	1.69329
C5	GOBP_PURINE_CONTAINING_COMPOUND_BIOSYNTHETIC_PROCESS	Patient 4_Product	1.86404
C5	GOBP_R_LOOP_DISASSEMBLY	Patient 4_Peak	1.62482
C5	GOBP_REGULATION_OF_ALPHA_BETA_T_CELL_ACTIVATION	Patient 1_Peak CAR T	1.66901
C5	GOBP_REGULATION_OF_ANATOMICAL_STRUCTURE_MORPHOGENESIS	Patient 1_Day 7	1.32082
C5	GOBP_REGULATION_OF_CARDIAC_MUSCLE_CELL_MEMBRANE_REPOLARIZATION	Patient 4_Peak	1.53388
C5	GOBP_REGULATION_OF_CATION_TRANSMEMBRANE_TRANSPORT	Patient 4_Day 21	1.82095
C5	GOBP_REGULATION_OF_CELL_ACTIVATION	Patient 1_Peak CAR T	1.64661
C5	GOBP_REGULATION_OF_CELL_CELL_ADHESION	Patient 1_Peak CAR T	1.59592
C5	GOBP_REGULATION_OF_CELL_CYCLE	Patient 4_Peak	1.41551
C5	GOBP_REGULATION_OF_CELL_MORPHOGENESIS	Patient 2_Peak2	1.65117
C5	GOBP_REGULATION_OF_CELLULAR_COMPONENT_MOVEMENT	Patient 1_Peak CAR T	1.40853
C5	GOBP_REGULATION_OF_CIRCADIAN_RHYTHM	Patient 1_Day 7	1.66209
C5	GOBP_REGULATION_OF_DENDRITIC_SPINE_DEVELOPMENT	Patient 4_Peak	1.82898
C5	GOBP_REGULATION_OF_DNA_METABOLIC_PROCESS	Patient 2_Peak2	1.60088
C5	GOBP_REGULATION_OF_DNA_REPAIR	Patient 2_Peak2	1.87612
C5	GOBP_REGULATION_OF_DOUBLE_STRAND_BREAK_REPAIR	Patient 2_Peak2	2.18426
C5	GOBP_REGULATION_OF_DOUBLE_STRAND_BREAK_REPAIR_VIA_HOMOLOGOUS_RECOMBINATION	Patient 2_Peak2	1.97221
C5	GOBP_REGULATION_OF_EXTRINSIC_APOPTOTIC_SIGNALING_PATHWAY	Patient 3_Peak CAR T	1.70681
C5	GOBP_REGULATION_OF_HYDROGEN_PEROXIDE_BIOSYNTHETIC_PROCESS	Patient 3_Peak CAR T	1.54147
C5	GOBP_REGULATION_OF_INFLAMMATORY_RESPONSE	Patient 4_Peak	1.66964
C5	GOBP_REGULATION_OF_LEUKOCYTE_DIFFERENTIATION	Patient 1_Peak CAR T	1.5795
C5	GOBP_REGULATION_OF_LEUKOCYTE_PROLIFERATION	Patient 1_Peak CAR T	1.64451
C5	GOBP_REGULATION_OF_LYMPHOCYTE_ACTIVATION	Patient 1_Peak CAR T	1.6271
C5	GOBP_REGULATION_OF_NEUROGENESIS	Patient 4_Peak	1.67991
C5	GOBP_REGULATION_OF_NIK_NF_KAPPAB_SIGNALING	Patient 3_Peak CAR T	1.72248
C5	GOBP_REGULATION_OF_NUCLEAR_TRANSCRIBED_MRNA_CATABOLIC_PROCESS_DEADENYLATION_DEPENDENT_DECAY	Patient 1_Day 7	1.81301
C5	GOBP_REGULATION_OF_PATTERN_RECOGNITION_RECEPTOR_SIGNALING_PATHWAY	Patient 1_Preinfusion	2.0133
C5	GOBP_REGULATION_OF_RESPIRATORY_SYSTEM_PROCESS	Patient 4_Peak	1.56062
C5	GOBP_REGULATION_OF_RESPONSE_TO_DNA_DAMAGE_STIMULUS	Patient 2_Peak2	1.74982
C5	GOBP_REGULATION_OF_RESPONSE_TO_STRESS	Patient 1_Peak CAR T	1.31154
C5	GOBP_REGULATION_OF_SMALL_GTPASE_MEDIATED_SIGNAL_TRANSDUCTION	Patient 4_Peak	1.61114
C5	GOBP_REGULATION_OF_SODIUM_ION_TRANSMEMBRANE_TRANSPORTER_ACTIVITY	Patient 4_Day 21	1.98712
C5	GOBP_REGULATION_OF_SODIUM_ION_TRANSPORT	Patient 4_Day 21	1.98066
C5	GOBP_REGULATION_OF_SYSTEM_PROCESS	Patient 4_Peak	1.62414
C5	GOBP_REGULATION_OF_T_CELL_ACTIVATION	Patient 1_Peak CAR T	1.6389
C5	GOBP_REGULATION_OF_TOLL_LIKE_RECEPTOR_3_SIGNALING_PATHWAY	Patient 1_Day 7	1.82343
C5	GOBP_REGULATION_OF_TOLL_LIKE_RECEPTOR_4_SIGNALING_PATHWAY	Patient 1_Day 7	1.82014
C5	GOBP_REGULATION_OF_VASCULATURE_DEVELOPMENT	Patient 1_Peak CAR T	1.82604
C5	GOBP_RESPONSE_TO_ABIOTIC_STIMULUS	Patient 1_Product	2.0782
C5	GOBP_RESPONSE_TO_INTERLEUKIN_15	Patient 1_Product	1.93767
C5	GOBP_RESPONSE_TO_INTERLEUKIN_9	Patient 1_Product	1.80857
C5	GOBP_RESPONSE_TO_LEUKEMIA_INHIBITORY_FACTOR	Patient 4_Peak	1.80792
C5	GOBP_RESPONSE_TO_OXYGEN_LEVELS	Patient 4_Product	2.15498
C5	GOBP_RIBONUCLEOSIDE_TRIPHOSPHATE_BIOSYNTHETIC_PROCESS	Patient 4_Product	1.86404
C5	GOBP_RIBOSE_PHOSPHATE_BIOSYNTHETIC_PROCESS	Patient 4_Product	1.86404
C5	GOBP_RNA_3_URIDYLATION	Patient 1_Day 7	1.72641
C5	GOBP_RNA_PROCESSING	Patient 1_Day 7	1.25927
C5	GOBP_SISTER_CHROMATID_COHESION	Patient 1_Day 7	1.65707
C5	GOBP_SISTER_CHROMATID_SEGREGATION	Patient 3_Peak CAR T	1.58836
C5	GOBP_SKELETAL_SYSTEM_DEVELOPMENT	Patient 2_Peak2	1.67124
C5	GOBP_SMOOTH_MUSCLE_CELL_DIFFERENTIATION	Patient 3_Peak CAR T	1.8369
C5	GOBP_SPERM_MOTILITY	Patient 1_Day 7	1.83425
C5	GOBP_SPINDLE_ASSEMBLY	Patient 1_Peak CAR T	1.61857
C5	GOBP_SPINDLE_ORGANIZATION	Patient 1_Peak CAR T	1.60861
C5	GOBP_STRESS_GRANULE_ASSEMBLY	Patient 3_Peak CAR T	1.9062
C5	GOBP_T_CELL_ACTIVATION	Patient 1_Peak CAR T	1.47635
C5	GOBP_T_CELL_SELECTION	Patient 4_Peak	1.8771
C5	GOBP_TOLL_LIKE_RECEPTOR_3_SIGNALING_PATHWAY	Patient 4_Peak CAR T	1.63343
C5	GOBP_TRANSCRIPTION_INITIATION_FROM_RNA_POLYMERASE_II_PROMOTER	Patient 4_Peak	1.67483
C5	GOBP_TRANSMEMBRANE_TRANSPORT	Patient 2_Day 24 CART	1.92193
C5	GOBP_TRNA_METABOLIC_PROCESS	Patient 1_Preinfusion	1.95973
C5	GOBP_TRNA_PROCESSING	Patient 1_Preinfusion	1.95973
C5	GOBP_UTERUS_DEVELOPMENT	Patient 4_Peak	1.67038
C5	GOBP_UTERUS_MORPHOGENESIS	Patient 4_Peak	1.56927
C5	GOCC_CHROMOSOME_CENTROMERIC_REGION	Patient 1_Day 7	1.45613
C5	GOCC_CYTOPLASMIC_MICROTUBULE	Patient 1_Peak CAR T	1.73454
C5	GOCC_GOLGI_APPARATUS_SUBCOMPARTMENT	Patient 4_Peak	1.37724
C5	GOCC_HISTONE_METHYLTRANSFERASE_COMPLEX	Patient 4_Peak	1.73348
C5	GOCC_I_BAND	Patient 4_Peak	1.77007
C5	GOCC_MITOTIC_SPINDLE_MIDZONE	Patient 1_Peak	1.65802
C5	GOCC_NUCLEAR_INCLUSION_BODY	Patient 3_Peak CAR T	1.74607
C5	GOCC_NUCLEAR_OUTER_MEMBRANE	Patient 4_Day 21	1.65497
C5	GOCC_PERICENTRIC_HETEROCHROMATIN	Patient 2_Peak2	1.78943
C5	GOCC_RESPIRATORY_CHAIN_COMPLEX_III	Patient 3_Peak	1.88948
C5	GOCC_SUPRAMOLECULAR_COMPLEX	Patient 3_Peak	1.37154
C5	GOMF_CALMODULIN_BINDING	Patient 4_Peak CAR T	1.92926
C5	GOMF_CATALYTIC_ACTIVITY_ACTING_ON_DNA	Patient 1_Peak CAR T	1.57494
C5	GOMF_CATALYTIC_ACTIVITY_ACTING_ON_RNA	Patient 4_Peak CAR T	1.99892
C5	GOMF_HISTONE_LYSINE_N_METHYLTRANSFERASE_ACTIVITY	Patient 2_Peak2	1.84625
C5	GOMF_HISTONE_METHYLTRANSFERASE_ACTIVITY	Patient 2_Peak2	1.90277
C5	GOMF_HISTONE_METHYLTRANSFERASE_ACTIVITY_H3_K36_SPECIFIC	Patient 3_Peak CAR T	1.7423
C5	GOMF_LIGAND_ACTIVATED_TRANSCRIPTION_FACTOR_ACTIVITY	Patient 4_Peak	1.77343
C5	GOMF_LYSINE_ACETYLATED_HISTONE_BINDING	Patient 3_Peak CAR T	1.78238
C5	GOMF_MICROTUBULE_BINDING	Patient 1_Peak CAR T	1.55893
C5	GOMF_N6_METHYLADENOSINE_CONTAINING_RNA_BINDING	Patient 3_Peak CAR T	1.75345
C5	GOMF_NUCLEAR_HORMONE_RECEPTOR_BINDING	Patient 3_Peak CAR T	1.52189
C5	GOMF_PROTEIN_MEMBRANE_ADAPTOR_ACTIVITY	Patient 3_Peak CAR T	1.72738
C5	GOMF_PROTEIN_SERINE_THREONINE_KINASE_ACTIVATOR_ACTIVITY	Patient 4_Day 21	1.87392
C5	GOMF_RECEPTOR_INHIBITOR_ACTIVITY	Patient 3_Peak CAR T	1.76224
C5	GOMF_TRANSCRIPTION_COREGULATOR_BINDING	Patient 3_Peak CAR T	1.64142
C5	GSE10239_NAIVE_VS_KLRG1HIGH_EFF_CD8_TCELL_UP	Patient 4_Product	2.29041
C5	GSE10273_HIGH_VS_LOW_IL7_TREATED_IRF4_8_NULL_PRE_BCELL_UP	Patient 4_Peak	1.66354
C5	GSE10325_CD4_TCELL_VS_MYELOID_UP	Patient 4_Peak	1.70832
C5	GSE10325_LUPUS_CD4_TCELL_VS_LUPUS_MYELOID_UP	Patient 4_Peak	1.5144
C5	GSE11057_CD4_EFF_MEM_VS_PBMC_UP	Patient 4_Product	1.94796
C5	GSE11057_NAIVE_VS_CENT_MEMORY_CD4_TCELL_DN	Patient 4_Peak	1.47289
C5	GSE11057_NAIVE_VS_EFF_MEMORY_CD4_TCELL_UP	Patient 4_Peak CAR T	1.86789
C5	GSE11864_CSF1_VS_CSF1_PAM3CYS_IN_MAC_UP	Patient 4_Peak	1.53985
C5	GSE11961_FOLLICULAR_BCELL_VS_GERMINAL_CENTER_BCELL_DAY40_UP	Patient 4_Peak	1.75702
C5	GSE11961_GERMINAL_CENTER_BCELL_DAY7_VS_PLASMA_CELL_DAY7_DN	Patient 4_Peak CAR T	1.88328
C5	GSE11961_GERMINAL_CENTER_BCELL_DAY7_VS_PLASMA_CELL_DAY7_UP	Patient 4_Peak	1.59262
C5	GSE11961_MARGINAL_ZONE_BCELL_VS_GERMINAL_CENTER_BCELL_DAY7_DN	Patient 4_Peak	1.58485
C5	GSE12003_4D_VS_8D_CULTURE_BM_PROGENITOR_DN	Patient 3_Peak CAR T	1.63522
C5	GSE12198_NK_VS_NK_ACT_EXPANSION_SYSTEM_DERIVED_NK_CELL_UP	Patient 4_Peak CAR T	1.96289
C5	GSE12392_IFNAR_KO_VS_IFNB_KO_CD8_NEG_SPLEEN_DC_UP	Patient 1_Day 7	1.37912
C5	GSE12392_WT_VS_IFNB_KO_CD8A_NEG_SPLEEN_DC_DN	Patient 4_Peak	1.52698
C5	GSE12707_AT16L1_HYPOMORPH_VS_WT_THYMUS_DN	Patient 4_Peak CAR T	1.32777
C5	GSE12845_NAIVE_VS_PRE_GC_TONSIL_BCELL_UP	Patient 1_Day 7	1.4507
C5	GSE12963_ENV_NEF_VS_ENV_NEF_AND_VPR_DEFICIENT_HIV1_INF_CD4_TCELL_UP	Patient 4_Peak	1.70578
C5	GSE13173_UNTREATED_VS_IL12_TREATED_ACT_CD8_TCELL_DN	Patient 4_Peak	1.57373
C5	GSE13229_IMM_VS_INTMATURE_NKCELL_DN	Patient 2_Peak2	1.63713
C5	GSE13411_NAIVE_BCELL_VS_PLASMA_CELL_UP	Patient 1_Product	1.93723
C5	GSE13484_12H_VS_3H_YF17D_VACCINE_STIM_PBMC_DN	Patient 1_Day 7	1.36222
C5	GSE13484_3H_UNSTIM_VS_YF17D_VACCINE_STIM_PBMC_DN	Patient 4_Peak CAR T	1.79425
C5	GSE13485_DAY1_VS_DAY21_YF17D_VACCINE_PBMC_UP	Patient 1_Peak CAR T	1.72399
C5	GSE13522_CTRL_VS_T_CRUZI_Y_STRAIN_INF_SKIN_129_MOUSE_DN	Patient 4_Peak	1.7101
C5	GSE13547_WT_VS_ZFX_KO_BCELL_UP	Patient 1_Day 7	1.43569
C5	GSE13738_TCR_VS_BYSTANDER_ACTIVATED_CD4_TCELL_DN	Patient 4_Peak	1.84073
C5	GSE14000_4H_VS_16H_LPS_DC_TRANSLATED_RNA_DN	Patient 4_Peak	1.5944
C5	GSE14000_UNSTIM_VS_4H_LPS_DC_TRANSLATED_RNA_DN	Patient 4_Peak CAR T	1.81151
C5	GSE14308_TH2_VS_NATURAL_TREG_DN	Patient 4_Peak CAR T	1.81371
C5	GSE1432_1H_VS_6H_IFNG_MICROGLIA_DN	Patient 3_Peak CAR T	1.45066
C5	GSE14350_IL2RB_KO_VS_WT_TREG_UP	Patient 1_Preinfusion	1.88423
C5	GSE14415_ACT_TCONV_VS_ACT_NATURAL_TREG_UP	Patient 3_Peak CAR T	1.61559
C5	GSE14415_INDUCED_TREG_VS_FOXP3_KO_INDUCED_TREG_IL2_CULTURE_UP	Patient 1_Day 7	1.38716
C5	GSE1448_ANTI_VALPHA2_VS_VBETA5_DP_THYMOCYTE_UP	Patient 4_Peak	1.58611
C5	GSE1448_CTRL_VS_ANTI_VBETA5_DP_THYMOCYTE_UP	Patient 1_Day 7	1.44225
C5	GSE1460_DP_THYMOCYTE_VS_THYMIC_STROMAL_CELL_UP	Patient 4_Peak	1.68161
C5	GSE1460_INTRATHYMIC_T_PROGENITOR_VS_DP_THYMOCYTE_DN	Patient 4_Peak	1.71901
C5	GSE1460_INTRATHYMIC_T_PROGENITOR_VS_NAIVE_CD4_TCELL_ADULT_BLOOD_DN	Patient 4_Peak	1.65977
C5	GSE14769_UNSTIM_VS_360MIN_LPS_BMDM_DN	Patient 4_Peak	1.63835
C5	GSE14908_RESTING_VS_HDM_STIM_CD4_TCELL_NONATOPIC_PATIENT_UP	Patient 3_Peak CAR T	1.53958
C5	GSE15139_GMCSF_TREATED_VS_UNTREATED_NEUTROPHILS_DN	Patient 4_Peak	1.64194
C5	GSE15215_CD2_POS_VS_NEG_PDC_DN	Patient 1_Day 7	1.334
C5	GSE15271_CXCR4_POS_VS_NEG_GC_BCELL_DN	Patient 4_Peak	1.62379
C5	GSE15733_BM_VS_SPLEEN_MEMORY_CD4_TCELL_UP	Patient 4_Peak CAR T	1.84642
C5	GSE15750_DAY6_VS_DAY10_EFF_CD8_TCELL_DN	Patient 4_Peak CAR T	1.95036
C5	GSE15930_STIM_VS_STIM_AND_IFNAB_48H_CD8_T_CELL_DN	Patient 4_Day 21	1.77828
C5	GSE15930_STIM_VS_STIM_AND_IL12_72H_CD8_T_CELL_UP	Patient 1_Day 7	1.35883
C5	GSE16266_CTRL_VS_LPS_STIM_MEF_UP	Patient 4_Peak	1.59073
C5	GSE16266_LPS_VS_HEATSHOCK_AND_LPS_STIM_MEF_DN	Patient 4_Peak	1.57097
C5	GSE16385_IFNG_TNF_VS_ROSIGLITAZONE_STIM_MACROPHAGE_UP	Patient 1_Day 7	1.56061
C5	GSE16385_MONOCYTE_VS_12H_IL4_TREATED_MACROPHAGE_DN	Patient 1_Product	2.00482
C5	GSE16385_MONOCYTE_VS_12H_ROSIGLITAZONE_IL4_TREATED_MACROPHAGE_DN	Patient 4_Peak	1.52433
C5	GSE16385_ROSIGLITAZONE_IFNG_TNF_VS_IL4_STIM_MACROPHAGE_UP	Patient 4_Peak	1.88769
C5	GSE16450_CTRL_VS_IFNA_6H_STIM_IMMATURE_NEURON_CELL_LINE_UP	Patient 4_Peak CAR T	1.8219
C5	GSE16755_CTRL_VS_IFNA_TREATED_MAC_UP	Patient 4_Peak CAR T	1.7958
C5	GSE17186_BLOOD_VS_CORD_BLOOD_CD21HIGH_TRANSITIONAL_BCELL_DN	Patient 4_Peak CAR T	1.94963
C5	GSE17301_ACD3_ACD28_VS_ACD3_ACD28_AND_IFNA2_STIM_CD8_TCELL_DN	Patient 4_Peak	1.53898
C5	GSE17301_CTRL_VS_48H_IFNA2_STIM_CD8_TCELL_UP	Patient 4_Peak CAR T	1.90571
C5	GSE17301_IFNA2_VS_IFNA5_STIM_ACD3_ACD28_ACT_CD8_TCELL_UP	Patient 4_Peak CAR T	1.80202
C5	GSE17580_UNINFECTED_VS_S_MANSONI_INF_TREG_UP	Patient 4_Peak	1.7727
C5	GSE17721_0.5H_VS_12H_POLYIC_BMDC_DN	Patient 4_Peak	1.58484
C5	GSE17721_0.5H_VS_24H_LPS_BMDC_DN	Patient 1_Day 7	1.38975
C5	GSE17721_0.5H_VS_24H_POLYIC_BMDC_DN	Patient 4_Peak	1.53614
C5	GSE17721_0.5H_VS_4H_PAM3CSK4_BMDC_DN	Patient 3_Peak CAR T	1.55325
C5	GSE17721_0.5H_VS_8H_POLYIC_BMDC_DN	Patient 4_Peak	1.72922
C5	GSE17721_CTRL_VS_CPG_24H_BMDC_UP	Patient 2_Peak2	1.69917
C5	GSE17721_CTRL_VS_CPG_2H_BMDC_DN	Patient 4_Peak	1.68343
C5	GSE17721_CTRL_VS_GARDIQUIMOD_0.5H_BMDC_UP	Patient 4_Peak	1.53847
C5	GSE17721_CTRL_VS_GARDIQUIMOD_8H_BMDC_DN	Patient 4_Day 21	1.72337
C5	GSE17721_CTRL_VS_PAM3CSK4_1H_BMDC_DN	Patient 3_Peak CAR T	1.61658
C5	GSE17721_CTRL_VS_POLYIC_12H_BMDC_DN	Patient 4_Peak	1.54446
C5	GSE17721_CTRL_VS_POLYIC_1H_BMDC_DN	Patient 3_Peak CAR T	1.50332
C5	GSE17721_LPS_VS_CPG_2H_BMDC_DN	Patient 1_Day 7	1.4495
C5	GSE17721_LPS_VS_CPG_4H_BMDC_UP	Patient 4_Peak	1.61158
C5	GSE17721_LPS_VS_PAM3CSK4_12H_BMDC_UP	Patient 4_Peak	1.57016
C5	GSE17721_LPS_VS_PAM3CSK4_6H_BMDC_UP	Patient 3_Peak CAR T	1.51909
C5	GSE17721_LPS_VS_PAM3CSK4_8H_BMDC_UP	Patient 4_Peak CAR T	1.77895
C5	GSE17721_PAM3CSK4_VS_CPG_6H_BMDC_DN	Patient 4_Peak	1.62887
C5	GSE17721_PAM3CSK4_VS_GADIQUIMOD_0.5H_BMDC_UP	Patient 1_Day 7	1.53118
C5	GSE17721_POLYIC_VS_GARDIQUIMOD_12H_BMDC_UP	Patient 1_Product	2.21287
C5	GSE17721_POLYIC_VS_GARDIQUIMOD_1H_BMDC_UP	Patient 1_Product	1.92962
C5	GSE17721_POLYIC_VS_GARDIQUIMOD_24H_BMDC_UP	Patient 4_Peak	1.55178
C5	GSE17721_POLYIC_VS_PAM3CSK4_16H_BMDC_UP	Patient 4_Peak	1.71967
C5	GSE17721_POLYIC_VS_PAM3CSK4_1H_BMDC_DN	Patient 4_Peak	1.63753
C5	GSE17721_POLYIC_VS_PAM3CSK4_24H_BMDC_UP	Patient 4_Peak	1.65856
C5	GSE17721_POLYIC_VS_PAM3CSK4_2H_BMDC_DN	Patient 1_Day 7	1.51297
C5	GSE1791_CTRL_VS_NEUROMEDINU_IN_T_CELL_LINE_3H_DN	Patient 3_Peak CAR T	1.52038
C5	GSE17974_0H_VS_48H_IN_VITRO_ACT_CD4_TCELL_UP	Patient 4_Peak	1.69472
C5	GSE17974_1H_VS_72H_UNTREATED_IN_VITRO_CD4_TCELL_UP	Patient 1_Day 7	1.34188
C5	GSE17974_IL4_AND_ANTI_IL12_VS_UNTREATED_2H_ACT_CD4_TCELL_UP	Patient 4_Peak	1.66008
C5	GSE17974_IL4_AND_ANTI_IL12_VS_UNTREATED_6H_ACT_CD4_TCELL_DN	Patient 4_Peak	1.62736
C5	GSE17974_IL4_AND_ANTI_IL12_VS_UNTREATED_6H_ACT_CD4_TCELL_UP	Patient 4_Peak	1.7969
C5	GSE18281_PERIMEDULLARY_CORTICAL_REGION_VS_WHOLE_CORTEX_THYMUS_UP	Patient 4_Peak	1.67053
C5	GSE18791_CTRL_VS_NEWCASTLE_VIRUS_DC_12H_DN	Patient 2_Peak2	1.55034
C5	GSE18791_CTRL_VS_NEWCASTLE_VIRUS_DC_2H_DN	Patient 1_Day 7	1.57201
C5	GSE18791_UNSTIM_VS_NEWCATSLE_VIRUS_DC_10H_DN	Patient 4_Peak CAR T	2.01305
C5	GSE18791_UNSTIM_VS_NEWCATSLE_VIRUS_DC_6H_UP	Patient 4_Peak	1.56536
C5	GSE18804_BRAIN_VS_COLON_TUMORAL_MACROPHAGE_UP	Patient 4_Peak CAR T	1.74241
C5	GSE18893_TCONV_VS_TREG_24H_CULTURE_DN	Patient 4_Peak CAR T	2.40183
C5	GSE19198_1H_VS_24H_IL21_TREATED_TCELL_UP	Patient 1_Product	2.04713
C5	GSE19198_CTRL_VS_IL21_TREATED_TCELL_6H_DN	Patient 4_Peak CAR T	1.889
C5	GSE19401_NAIVE_VS_IMMUNIZED_MOUSE_PLN_FOLLICULAR_DC_DN	Patient 2_Peak2	1.65422
C5	GSE19401_PLN_VS_PEYERS_PATCH_FOLLICULAR_DC_UP	Patient 1_Day 7	1.44843
C5	GSE19401_RETINOIC_ACID_VS_RETINOIC_ACID_AND_PAM2CSK4_STIM_FOLLICULAR_DC_UP	Patient 1_Day 7	1.61032
C5	GSE19401_UNSTIM_VS_RETINOIC_ACID_STIM_FOLLICULAR_DC_DN	Patient 4_Peak CAR T	2.03275
C5	GSE19888_ADENOSINE_A3R_INH_PRETREAT_AND_ACT_BY_A3R_VS_A3R_INH_AND_TCELL_MEMBRANES_ACT_MAST_CELL_DN	Patient 3_Peak CAR T	1.5225
C5	GSE19888_ADENOSINE_A3R_INH_PRETREAT_AND_ACT_BY_A3R_VS_TCELL_MEMBRANES_ACT_MAST_CELL_UP	Patient 2_Peak2	1.64802
C5	GSE19888_CTRL_VS_A3R_ACT_TREATED_MAST_CELL_PRETREATED_WITH_A3R_INH_UP	Patient 3_Peak CAR T	1.7236
C5	GSE19888_CTRL_VS_TCELL_MEMBRANES_ACT_MAST_CELL_PRETREAT_A3R_INH_DN	Patient 2_Peak2	1.74007
C5	GSE19923_E2A_KO_VS_HEB_AND_E2A_KO_DP_THYMOCYTE_UP	Patient 1_Day 7	1.41372
C5	GSE19923_WT_VS_HEB_AND_E2A_KO_DP_THYMOCYTE_DN	Patient 4_Peak	1.82174
C5	GSE19941_IL10_KO_VS_IL10_KO_AND_NFKBP50_KO_LPS_AND_IL10_STIM_MACROPHAGE_UP	Patient 4_Peak CAR T	1.83969
C5	GSE19941_UNSTIM_VS_LPS_AND_IL10_STIM_IL10_KO_MACROPHAGE_UP	Patient 4_Peak CAR T	1.88603
C5	GSE20152_SPHK1_KO_VS_WT_HTNFA_OVERXPRESS_ANKLE_UP	Patient 4_Peak	1.56685
C5	GSE20198_UNTREATED_VS_IL12_IL18_TREATED_ACT_CD4_TCELL_UP	Patient 2_Peak2	1.6272
C5	GSE20366_CD103_KLRG1_DP_VS_DN_TREG_UP	Patient 4_Peak CAR T	1.74683
C5	GSE20366_CD103_POS_VS_CD103_KLRG1_DP_TREG_UP	Patient 4_Peak	1.7511
C5	GSE20366_TREG_VS_NAIVE_CD4_TCELL_DEC205_CONVERSION_DN	Patient 4_Peak CAR T	1.79681
C5	GSE20500_RETINOIC_ACID_VS_RARA_ANTAGONIST_TREATED_CD4_TCELL_DN	Patient 1_Day 7	1.43327
C5	GSE20715_0H_VS_24H_OZONE_TLR4_KO_LUNG_UP	Patient 4_Peak CAR T	1.81332
C5	GSE20715_0H_VS_6H_OZONE_TLR4_KO_LUNG_DN	Patient 3_Peak CAR T	1.53511
C5	GSE20754_WT_VS_TCF1_KO_MEMORY_CD8_TCELL_DN	Patient 4_Peak	1.53469
C5	GSE21033_1H_VS_12H_POLYIC_STIM_DC_UP	Patient 4_Peak	1.69543
C5	GSE21033_1H_VS_24H_POLYIC_STIM_DC_UP	Patient 4_Peak CAR T	1.769
C5	GSE21063_3H_VS_16H_ANTI_IGM_STIM_BCELL_UP	Patient 4_Peak	1.72733
C5	GSE21063_WT_VS_NFATC1_KO_8H_ANTI_IGM_STIM_BCELL_DN	Patient 4_Peak CAR T	1.93157
C5	GSE2124_CTRL_VS_LYMPHOTOXIN_BETA_TREATED_MLN_UP	Patient 1_Day 7	1.6728
C5	GSE21360_NAIVE_VS_QUATERNARY_MEMORY_CD8_TCELL_DN	Patient 4_Peak	1.71797
C5	GSE21360_NAIVE_VS_QUATERNARY_MEMORY_CD8_TCELL_UP	Patient 4_Peak	1.63685
C5	GSE21546_SAP1A_KO_VS_SAP1A_KO_AND_ELK1_KO_DP_THYMOCYTES_DN	Patient 3_Peak CAR T	1.57775
C5	GSE21546_UNSTIM_VS_ANTI_CD3_STIM_ELK1_KO_DP_THYMOCYTES_UP	Patient 3_Peak CAR T	1.61585
C5	GSE21670_IL6_VS_TGFB_AND_IL6_TREATED_STAT3_KO_CD4_TCELL_DN	Patient 4_Peak	1.65536
C5	GSE21670_STAT3_KO_VS_WT_CD4_TCELL_IL6_TREATED_DN	Patient 4_Peak CAR T	1.64038
C5	GSE21670_STAT3_KO_VS_WT_CD4_TCELL_IL6_TREATED_UP	Patient 4_Peak CAR T	1.7819
C5	GSE21670_STAT3_KO_VS_WT_CD4_TCELL_TGFB_IL6_TREATED_DN	Patient 1_Peak CAR T	1.67757
C5	GSE21670_UNTREATED_VS_IL6_TREATED_CD4_TCELL_UP	Patient 4_Peak CAR T	2.0688
C5	GSE21670_UNTREATED_VS_TGFB_IL6_TREATED_CD4_TCELL_UP	Patient 2_Peak2	1.58164
C5	GSE21670_UNTREATED_VS_TGFB_IL6_TREATED_STAT3_KO_CD4_TCELL_DN	Patient 2_Peak2	1.47545
C5	GSE21774_CD56_BRIGHT_VS_DIM_CD62L_POSITIVE_NK_CELL_UP	Patient 4_Peak CAR T	2.29385
C5	GSE21927_BALBC_VS_C57BL6_MONOCYTE_TUMOR_DN	Patient 2_Peak2	1.58966
C5	GSE21927_SPLEEN_MONOCYTE_VS_GMCSF_GCSF_BONE_MARROW_UP	Patient 4_Peak	1.60017
C5	GSE21927_UNTREATED_VS_GMCSF_IL6_TREATED_BONE_MARROW_UP	Patient 4_Peak CAR T	1.70865
C5	GSE22025_PROGESTERONE_VS_TGFB1_AND_PROGESTERONE_TREATED_CD4_TCELL_UP	Patient 1_Day 7	1.33781
C5	GSE22033_UNTREATED_VS_ROSIGLITAZONE_TREATED_MEF_DN	Patient 4_Peak	1.64035
C5	GSE22045_TREG_VS_TCONV_UP	Patient 4_Peak	1.63098
C5	GSE22229_UNTREATED_VS_IMMUNOSUPP_THERAPY_RENAL_TRANSPLANT_PATIENT_PBMC_DN	Patient 1_Day 7	1.4868
C5	GSE22342_CD11C_HIGH_VS_LOW_DECIDUAL_MACROPHAGES_UP	Patient 4_Peak	1.61527
C5	GSE22432_PDC_VS_TGFB1_TREATEDCOMMON_DC_PROGENITOR_DN	Patient 2_Peak2	1.63104
C5	GSE22501_PERIPHERAL_BLOOD_VS_CORD_BLOOD_TREG_UP	Patient 2_Peak2	1.67654
C5	GSE22527_ANTI_CD3_INVIVO_VS_UNTREATED_MOUSE_TREG_UP	Patient 1_Day 7	1.41819
C5	GSE22589_HEALTHY_VS_HIV_AND_SIV_INFECTED_DC_DN	Patient 4_Peak	1.56524
C5	GSE22611_MUTANT_NOD2_TRANSDUCED_VS_CTRL_HEK293T_STIMULATED_WITH_MDP_6H_UP	Patient 4_Peak	1.75761
C5	GSE22886_IGG_IGA_MEMORY_BCELL_VS_BLOOD_PLASMA_CELL_UP	Patient 3_Peak CAR T	1.50486
C5	GSE22886_IGM_MEMORY_BCELL_VS_BLOOD_PLASMA_CELL_UP	Patient 4_Peak CAR T	1.95314
C5	GSE22886_NAIVE_BCELL_VS_BLOOD_PLASMA_CELL_UP	Patient 1_Day 7	1.47129
C5	GSE22886_NAIVE_CD8_TCELL_VS_MONOCYTE_UP	Patient 4_Peak	1.76167
C5	GSE22886_NAIVE_TCELL_VS_MONOCYTE_UP	Patient 4_Peak	1.78495
C5	GSE22935_UNSTIM_VS_48H_MBOVIS_BCG_STIM_MYD88_KO_MACROPHAGE_UP	Patient 2_Peak2	1.60635
C5	GSE23114_PERITONEAL_CAVITY_B1A_BCELL_VS_SPLEEN_BCELL_IN_SLE2C1_MOUSE_UP	Patient 4_Peak	1.57639
C5	GSE23321_CENTRAL_MEMORY_VS_NAIVE_CD8_TCELL_UP	Patient 4_Peak	1.60496
C5	GSE23502_WT_VS_HDC_KO_MYELOID_DERIVED_SUPPRESSOR_CELL_COLON_TUMOR_DN	Patient 4_Peak	1.76956
C5	GSE23505_IL6_IL1_VS_IL6_IL1_IL23_TREATED_CD4_TCELL_DN	Patient 2_Peak2	1.55045
C5	GSE23505_UNTREATED_VS_4DAY_IL6_IL1_TGFB_TREATED_CD4_TCELL_DN	Patient 4_Peak CAR T	1.80974
C5	GSE23568_ID3_TRANSDUCED_VS_ID3_KO_CD8_TCELL_DN	Patient 4_Product	1.87321
C5	GSE23925_DARK_ZONE_VS_NAIVE_BCELL_DN	Patient 4_Peak CAR T	1.85628
C5	GSE2405_0H_VS_9H_A_PHAGOCYTOPHILUM_STIM_NEUTROPHIL_UP	Patient 4_Peak	1.6095
C5	GSE2405_S_AUREUS_VS_A_PHAGOCYTOPHILUM_NEUTROPHIL_DN	Patient 4_Peak	1.67194
C5	GSE24081_CONTROLLER_VS_PROGRESSOR_HIV_SPECIFIC_CD8_TCELL_UP	Patient 4_Peak	1.6037
C5	GSE24142_DN2_VS_DN3_THYMOCYTE_DN	Patient 4_Peak	1.61775
C5	GSE24634_IL4_VS_CTRL_TREATED_NAIVE_CD4_TCELL_DAY10_UP	Patient 2_Peak2	1.75704
C5	GSE24634_TEFF_VS_TCONV_DAY10_IN_CULTURE_UP	Patient 2_Peak2	1.64556
C5	GSE24634_TEFF_VS_TCONV_DAY5_IN_CULTURE_DN	Patient 1_Day 7	1.35414
C5	GSE24634_TREG_VS_TCONV_POST_DAY7_IL4_CONVERSION_DN	Patient 4_Peak	1.67007
C5	GSE24671_CTRL_VS_BAKIMULC_INFECTED_MOUSE_SPLENOCYTES_UP	Patient 4_Peak	1.52215
C5	GSE24814_STAT5_KO_VS_WT_PRE_BCELL_DN	Patient 1_Preinfusion	1.91322
C5	GSE25085_FETAL_BM_VS_ADULT_BM_SP4_THYMIC_IMPLANT_DN	Patient 4_Peak	1.76058
C5	GSE25088_CTRL_VS_ROSIGLITAZONE_STIM_MACROPHAGE_DN	Patient 4_Peak	1.73792
C5	GSE25123_CTRL_VS_IL4_AND_ROSIGLITAZONE_STIM_MACROPHAGE_UP	Patient 4_Peak	1.58175
C5	GSE25677_MPL_VS_MPL_AND_R848_STIM_BCELL_UP	Patient 2_Peak2	1.58212
C5	GSE25677_MPL_VS_R848_STIM_BCELL_UP	Patient 4_Peak	1.61364
C5	GSE26030_UNSTIM_VS_RESTIM_TH1_DAY5_POST_POLARIZATION_UP	Patient 4_Peak CAR T	1.78336
C5	GSE26343_UNSTIM_VS_LPS_STIM_NFAT5_KO_MACROPHAGE_DN	Patient 4_Peak	1.57867
C5	GSE26351_UNSTIM_VS_WNT_PATHWAY_STIM_HEMATOPOIETIC_PROGENITORS_UP	Patient 4_Peak	1.59556
C5	GSE26495_NAIVE_VS_PD1HIGH_CD8_TCELL_DN	Patient 4_Peak	1.66806
C5	GSE26495_NAIVE_VS_PD1LOW_CD8_TCELL_DN	Patient 4_Peak	1.61746
C5	GSE26559_TCF1_KO_VS_WT_LIN_NEG_CELL_DN	Patient 4_Peak CAR T	1.33128
C5	GSE26559_TCF1_KO_VS_WT_LIN_NEG_CELL_UP	Patient 4_Peak	1.49073
C5	GSE26669_CD4_VS_CD8_TCELL_IN_MLR_COSTIM_BLOCK_DN	Patient 4_Peak	1.81244
C5	GSE26669_CTRL_VS_COSTIM_BLOCK_MLR_CD8_TCELL_DN	Patient 4_Peak CAR T	1.83208
C5	GSE26928_EFF_MEMORY_VS_CXCR5_POS_CD4_TCELL_DN	Patient 4_Peak	1.59993
C5	GSE2706_R848_VS_LPS_8H_STIM_DC_DN	Patient 1_Day 7	1.46051
C5	GSE2706_R848_VS_R848_AND_LPS_8H_STIM_DC_DN	Patient 1_Day 7	1.48124
C5	GSE2706_UNSTIM_VS_2H_LPS_AND_R848_DC_UP	Patient 4_Peak	1.5941
C5	GSE2706_UNSTIM_VS_2H_R848_DC_UP	Patient 4_Peak	1.58303
C5	GSE2706_UNSTIM_VS_8H_R848_DC_DN	Patient 4_Peak CAR T	1.91636
C5	GSE27291_6H_VS_7D_STIM_GAMMADELTA_TCELL_DN	Patient 2_Peak2	1.63101
C5	GSE2770_IL12_AND_TGFB_ACT_VS_ACT_CD4_TCELL_6H_DN	Patient 4_Peak	1.75012
C5	GSE2770_IL12_AND_TGFB_VS_IL4_TREATED_ACT_CD4_TCELL_2H_UP	Patient 2_Peak2	1.58014
C5	GSE2770_IL12_VS_TGFB_AND_IL12_TREATED_ACT_CD4_TCELL_6H_DN	Patient 1_Day 7	1.32886
C5	GSE2770_IL4_ACT_VS_ACT_CD4_TCELL_48H_DN	Patient 4_Peak	1.59985
C5	GSE2770_TGFB_AND_IL4_VS_IL12_TREATED_ACT_CD4_TCELL_48H_DN	Patient 1_Day 7	1.33905
C5	GSE2770_UNTREATED_VS_TGFB_AND_IL12_TREATED_ACT_CD4_TCELL_6H_UP	Patient 4_Peak CAR T	1.7793
C5	GSE27786_BCELL_VS_ERYTHROBLAST_UP	Patient 1_Day 7	1.39038
C5	GSE27786_CD4_TCELL_VS_MONO_MAC_UP	Patient 3_Peak CAR T	1.4532
C5	GSE27786_CD4_TCELL_VS_NEUTROPHIL_UP	Patient 4_Peak CAR T	2.05368
C5	GSE27786_CD4_TCELL_VS_NKTCELL_UP	Patient 2_Peak2	1.68572
C5	GSE27786_CD4_VS_CD8_TCELL_UP	Patient 4_Peak	1.75155
C5	GSE27786_CD8_TCELL_VS_NKTCELL_UP	Patient 1_Day 7	1.47026
C5	GSE27786_LIN_NEG_VS_CD8_TCELL_DN	Patient 3_Peak CAR T	1.4522
C5	GSE27786_LIN_NEG_VS_NKTCELL_DN	Patient 1_Day 7	1.34501
C5	GSE27786_LSK_VS_CD8_TCELL_DN	Patient 3_Peak CAR T	1.51095
C5	GSE27786_LSK_VS_MONO_MAC_DN	Patient 2_Peak2	1.63158
C5	GSE28237_EARLY_VS_LATE_GC_BCELL_UP	Patient 3_Peak CAR T	1.6331
C5	GSE28237_FOLLICULAR_VS_LATE_GC_BCELL_UP	Patient 1_Day 7	1.48635
C5	GSE28449_WT_VS_LRF_KO_GERMINAL_CENTER_BCELL_UP	Patient 2_Peak2	1.70046
C5	GSE29164_DAY3_VS_DAY7_CD8_TCELL_TREATED_MELANOMA_UP	Patient 4_Peak CAR T	1.96817
C5	GSE29164_UNTREATED_VS_CD8_TCELL_AND_IL12_TREATED_MELANOMA_DAY7_UP	Patient 4_Peak CAR T	1.90878
C5	GSE2935_UV_INACTIVATED_VS_LIVE_SENDAI_VIRUS_INF_MACROPHAGE_DN	Patient 4_Peak	1.50737
C5	GSE29614_CTRL_VS_TIV_FLU_VACCINE_PBMC_2007_DN	Patient 2_Peak2	1.70245
C5	GSE29615_CTRL_VS_LAIV_FLU_VACCINE_PBMC_DN	Patient 2_Peak2	1.72607
C5	GSE29615_DAY3_VS_DAY7_LAIV_FLU_VACCINE_PBMC_DN	Patient 4_Peak	1.56345
C5	GSE29618_BCELL_VS_MONOCYTE_UP	Patient 1_Product	2.45065
C5	GSE29618_LAIV_VS_TIV_FLU_VACCINE_DAY7_MDC_UP	Patient 4_Peak	1.65803
C5	GSE29618_MONOCYTE_VS_MDC_DAY7_FLU_VACCINE_UP	Patient 4_Peak	1.76799
C5	GSE29618_MONOCYTE_VS_MDC_UP	Patient 4_Peak	1.72211
C5	GSE29618_PRE_VS_DAY7_FLU_VACCINE_MDC_DN	Patient 4_Peak	1.59838
C5	GSE29618_PRE_VS_DAY7_POST_LAIV_FLU_VACCINE_MONOCYTE_DN	Patient 4_Peak CAR T	1.80851
C5	GSE29949_CD8_NEG_DC_SPLEEN_VS_DC_BRAIN_DN	Patient 1_Day 7	1.55749
C5	GSE29949_CD8_POS_DC_SPLEEN_VS_DC_BRAIN_UP	Patient 1_Preinfusion	2.06625
C5	GSE29949_MICROGLIA_VS_DC_BRAIN_UP	Patient 4_Peak	1.55546
C5	GSE30083_SP2_VS_SP4_THYMOCYTE_DN	Patient 4_Peak CAR T	1.85965
C5	GSE30153_LUPUS_VS_HEALTHY_DONOR_BCELL_UP	Patient 4_Peak CAR T	1.87927
C5	GSE3039_CD4_TCELL_VS_NKT_CELL_UP	Patient 4_Peak	1.6706
C5	GSE30962_ACUTE_VS_CHRONIC_LCMV_PRIMARY_INF_CD8_TCELL_UP	Patient 4_Peak	1.47227
C5	GSE30962_ACUTE_VS_CHRONIC_LCMV_SECONDARY_INF_CD8_TCELL_UP	Patient 2_Peak2	1.56294
C5	GSE30962_PRIMARY_VS_SECONDARY_ACUTE_LCMV_INF_CD8_TCELL_DN	Patient 4_Peak	1.57751
C5	GSE30971_CTRL_VS_LPS_STIM_MACROPHAGE_WBP7_KO_4H_UP	Patient 4_Peak	1.64898
C5	GSE30971_WBP7_HET_VS_KO_MACROPHAGE_2H_LPS_STIM_DN	Patient 4_Peak	1.66901
C5	GSE30971_WBP7_HET_VS_KO_MACROPHAGE_UP	Patient 4_Peak	1.55502
C5	GSE32034_LY6C_HIGH_VS_LOW_ROSIGLIZATONE_TREATED_MONOCYTE_DN	Patient 4_Peak	1.60894
C5	GSE32423_CTRL_VS_IL4_MEMORY_CD8_TCELL_UP	Patient 1_Day 7	1.44434
C5	GSE32423_IL7_VS_IL4_MEMORY_CD8_TCELL_UP	Patient 2_Peak2	1.54821
C5	GSE32423_MEMORY_VS_NAIVE_CD8_TCELL_IL7_IL4_DN	Patient 4_Peak	1.55298
C5	GSE32901_NAIVE_VS_TH1_CD4_TCELL_UP	Patient 4_Peak	1.71862
C5	GSE32901_TH17_EMRICHED_VS_TH17_NEG_CD4_TCELL_DN	Patient 4_Day 21	1.71063
C5	GSE32986_CURDLAN_HIGHDOSE_VS_GMCSF_AND_CURDLAN_HIGHDOSE_STIM_DC_UP	Patient 4_Peak CAR T	1.81738
C5	GSE32986_UNSTIM_VS_CURDLAN_HIGHDOSE_STIM_DC_DN	Patient 4_Peak CAR T	1.84898
C5	GSE33162_HDAC3_KO_VS_HDAC3_KO_4H_LPS_STIM_MACROPHAGE_UP	Patient 4_Peak	1.59934
C5	GSE33162_UNTREATED_VS_4H_LPS_STIM_HDAC3_HET_MACROPHAGE_UP	Patient 1_Day 7	1.43453
C5	GSE33292_DN3_THYMOCYTE_VS_TCELL_LYMPHOMA_FROM_TCF1_KO_DN	Patient 4_Peak	1.85249
C5	GSE33424_CD161_INT_VS_NEG_CD8_TCELL_UP	Patient 4_Product	2.19238
C5	GSE33425_CD8_ALPHAALPHA_VS_ALPHABETA_CD161_HIGH_TCELL_UP	Patient 4_Peak CAR T	1.8275
C5	GSE339_CD4POS_VS_CD4CD8DN_DC_IN_CULTURE_UP	Patient 1_Day 7	1.42071
C5	GSE339_CD8POS_VS_CD4CD8DN_DC_DN	Patient 4_Peak	1.5227
C5	GSE339_CD8POS_VS_CD4CD8DN_DC_IN_CULTURE_DN	Patient 2_Peak2	1.63803
C5	GSE339_EX_VIVO_VS_IN_CULTURE_CD4POS_DC_DN	Patient 1_Day 7	1.38692
C5	GSE34006_A2AR_KO_VS_A2AR_AGONIST_TREATED_TREG_UP	Patient 1_Day 7	1.33983
C5	GSE34156_NOD2_LIGAND_VS_TLR1_TLR2_LIGAND_24H_TREATED_MONOCYTE_UP	Patient 4_Peak	1.58674
C5	GSE34156_UNTREATED_VS_6H_NOD2_LIGAND_TREATED_MONOCYTE_DN	Patient 4_Peak CAR T	1.78546
C5	GSE34515_CD16_NEG_MONOCYTE_VS_DC_UP	Patient 4_Peak	1.50918
C5	GSE35685_CD34POS_CD38NEG_VS_CD34POS_CD10POS_BONE_MARROW_UP	Patient 4_Peak	1.64137
C5	GSE360_CTRL_VS_L_DONOVANI_MAC_DN	Patient 4_Peak	1.55918
C5	GSE360_CTRL_VS_M_TUBERCULOSIS_MAC_DN	Patient 1_Day 7	1.39709
C5	GSE360_HIGH_VS_LOW_DOSE_B_MALAYI_MAC_DN	Patient 4_Peak	1.67961
C5	GSE360_L_MAJOR_VS_B_MALAYI_HIGH_DOSE_DC_DN	Patient 4_Peak CAR T	1.95983
C5	GSE360_L_MAJOR_VS_B_MALAYI_HIGH_DOSE_DC_UP	Patient 1_Day 7	1.40738
C5	GSE360_L_MAJOR_VS_B_MALAYI_LOW_DOSE_MAC_UP	Patient 1_Day 7	1.42871
C5	GSE360_L_MAJOR_VS_M_TUBERCULOSIS_MAC_UP	Patient 2_Peak2	1.71131
C5	GSE360_T_GONDII_VS_B_MALAYI_HIGH_DOSE_DC_DN	Patient 3_Peak CAR T	1.54223
C5	GSE36009_UNSTIM_VS_LPS_STIM_DC_DN	Patient 4_Peak	1.70578
C5	GSE36009_WT_VS_NLRP10_KO_DC_DN	Patient 4_Peak	1.66038
C5	GSE36392_MAC_VS_NEUTROPHIL_IL25_TREATED_LUNG_UP	Patient 3_Peak CAR T	1.49232
C5	GSE36826_NORMAL_VS_STAPH_AUREUS_INF_SKIN_UP	Patient 1_Day 7	1.38721
C5	GSE36888_STAT5_AB_KNOCKIN_VS_WT_TCELL_IL2_TREATED_17H_DN	Patient 3_Peak CAR T	1.52033
C5	GSE36888_STAT5_AB_KNOCKIN_VS_WT_TCELL_IL2_TREATED_17H_UP	Patient 4_Peak CAR T	1.85713
C5	GSE36888_STAT5_AB_KNOCKIN_VS_WT_TCELL_IL2_TREATED_6H_DN	Patient 4_Peak	1.64772
C5	GSE36888_STAT5_AB_KNOCKIN_VS_WT_TCELL_IL2_TREATED_6H_UP	Patient 1_Day 7	1.41914
C5	GSE36888_UNTREATED_VS_IL2_TREATED_TCELL_2H_UP	Patient 4_Peak	1.55547
C5	GSE36888_UNTREATED_VS_IL2_TREATED_TCELL_6H_UP	Patient 4_Peak	1.62985
C5	GSE369_PRE_VS_POST_IL6_INJECTION_IFNG_KO_LIVER_UP	Patient 2_Peak2	1.57736
C5	GSE369_PRE_VS_POST_IL6_INJECTION_IFNG_WT_LIVER_DN	Patient 4_Peak	1.6783
C5	GSE369_PRE_VS_POST_IL6_INJECTION_SOCS3_KO_LIVER_UP	Patient 1_Day 7	1.38032
C5	GSE369_SOCS3_KO_VS_IFNG_KO_LIVER_UP	Patient 4_Peak	1.65423
C5	GSE3691_CONVENTIONAL_VS_PLASMACYTOID_DC_SPLEEN_UP	Patient 4_Peak	1.5821
C5	GSE3691_IFN_PRODUCING_KILLER_DC_VS_CONVENTIONAL_DC_SPLEEN_UP	Patient 1_Day 7	1.38622
C5	GSE3720_UNSTIM_VS_PMA_STIM_VD1_GAMMADELTA_TCELL_DN	Patient 1_Day 7	1.60735
C5	GSE3720_VD1_VS_VD2_GAMMADELTA_TCELL_WITH_PMA_STIM_UP	Patient 1_Day 7	1.3902
C5	GSE37301_CD4_TCELL_VS_RAG2_KO_NK_CELL_UP	Patient 1_Peak CAR T	1.88402
C5	GSE37301_HEMATOPOIETIC_STEM_CELL_VS_GRAN_MONO_PROGENITOR_DN	Patient 1_Day 7	1.63568
C5	GSE37301_HEMATOPOIETIC_STEM_CELL_VS_GRAN_MONO_PROGENITOR_UP	Patient 4_Peak	1.56466
C5	GSE37301_HEMATOPOIETIC_STEM_CELL_VS_PRO_BCELL_UP	Patient 4_Peak	1.67911
C5	GSE37301_LYMPHOID_PRIMED_MPP_VS_RAG2_KO_NK_CELL_UP	Patient 4_Peak	1.53178
C5	GSE37301_PRO_BCELL_VS_RAG2_KO_NK_CELL_DN	Patient 4_Peak	1.62477
C5	GSE37416_0H_VS_24H_F_TULARENSIS_LVS_NEUTROPHIL_DN	Patient 1_Day 7	1.44464
C5	GSE37416_0H_VS_24H_F_TULARENSIS_LVS_NEUTROPHIL_UP	Patient 4_Peak	1.59129
C5	GSE37416_0H_VS_3H_F_TULARENSIS_LVS_NEUTROPHIL_UP	Patient 4_Peak	1.49411
C5	GSE37416_0H_VS_6H_F_TULARENSIS_LVS_NEUTROPHIL_DN	Patient 4_Peak CAR T	1.85034
C5	GSE37416_12H_VS_48H_F_TULARENSIS_LVS_NEUTROPHIL_UP	Patient 4_Peak CAR T	1.82095
C5	GSE37416_CTRL_VS_24H_F_TULARENSIS_LVS_NEUTROPHIL_UP	Patient 4_Peak	1.5121
C5	GSE37533_UNTREATED_VS_PIOGLIZATONE_TREATED_CD4_TCELL_PPARG2_AND_FOXP3_TRASDUCED_UP	Patient 4_Peak	1.73924
C5	GSE37534_UNTREATED_VS_ROSIGLITAZONE_TREATED_CD4_TCELL_PPARG1_AND_FOXP3_TRASDUCED_UP	Patient 4_Peak	1.65362
C5	GSE39022_LN_VS_SPLEEN_DC_DN	Patient 4_Peak	1.79319
C5	GSE39110_DAY3_VS_DAY6_POST_IMMUNIZATION_CD8_TCELL_UP	Patient 1_Day 7	1.37753
C5	GSE3920_IFNA_VS_IFNB_TREATED_ENDOTHELIAL_CELL_UP	Patient 1_Day 7	1.61322
C5	GSE3920_UNTREATED_VS_IFNG_TREATED_ENDOTHELIAL_CELL_UP	Patient 4_Peak	1.69853
C5	GSE39556_UNTREATED_VS_3H_POLYIC_INJ_MOUSE_CD8A_DC_DN	Patient 4_Peak	1.55971
C5	GSE3982_BASOPHIL_VS_TH1_UP	Patient 1_Day 7	1.41398
C5	GSE3982_BASOPHIL_VS_TH2_UP	Patient 4_Peak	1.59458
C5	GSE3982_BCELL_VS_TH1_DN	Patient 1_Day 7	1.44834
C5	GSE3982_BCELL_VS_TH2_DN	Patient 1_Day 7	1.59648
C5	GSE3982_CTRL_VS_LPS_1H_NEUTROPHIL_DN	Patient 3_Peak CAR T	1.67262
C5	GSE3982_CTRL_VS_PMA_STIM_EOSINOPHIL_DN	Patient 4_Peak	1.67189
C5	GSE3982_DC_VS_BASOPHIL_DN	Patient 1_Day 7	1.53119
C5	GSE3982_DC_VS_EFF_MEMORY_CD4_TCELL_DN	Patient 1_Day 7	1.47734
C5	GSE3982_DC_VS_TH2_UP	Patient 4_Peak CAR T	1.74453
C5	GSE3982_EFF_MEMORY_CD4_TCELL_VS_TH1_UP	Patient 4_Peak	1.61198
C5	GSE3982_EOSINOPHIL_VS_BASOPHIL_UP	Patient 4_Peak	2.09618
C5	GSE3982_EOSINOPHIL_VS_CENT_MEMORY_CD4_TCELL_UP	Patient 4_Peak	1.59801
C5	GSE3982_EOSINOPHIL_VS_DC_UP	Patient 4_Peak	1.60208
C5	GSE3982_EOSINOPHIL_VS_TH1_UP	Patient 4_Peak	1.6227
C5	GSE3982_EOSINOPHIL_VS_TH2_UP	Patient 4_Peak	1.93431
C5	GSE3982_MAC_VS_BASOPHIL_DN	Patient 1_Day 7	1.4177
C5	GSE3982_MAC_VS_NEUTROPHIL_DN	Patient 1_Day 7	1.39005
C5	GSE3982_MAST_CELL_VS_EFF_MEMORY_CD4_TCELL_DN	Patient 1_Day 7	1.48568
C5	GSE3982_MEMORY_CD4_TCELL_VS_BCELL_UP	Patient 2_Peak2	1.60194
C5	GSE3982_NEUTROPHIL_VS_BASOPHIL_UP	Patient 4_Peak	1.65844
C5	GSE3982_NEUTROPHIL_VS_EFF_MEMORY_CD4_TCELL_UP	Patient 1_Day 7	1.4633
C5	GSE3982_NEUTROPHIL_VS_NKCELL_UP	Patient 1_Preinfusion	2.22825
C5	GSE3982_NEUTROPHIL_VS_TH1_UP	Patient 3_Peak CAR T	1.59585
C5	GSE39820_CTRL_VS_IL1B_IL6_CD4_TCELL_DN	Patient 1_Day 7	1.53535
C5	GSE39820_CTRL_VS_IL1B_IL6_IL23A_CD4_TCELL_UP	Patient 1_Day 7	1.3844
C5	GSE39820_TGFBETA1_VS_TGFBETA3_IN_IL6_TREATED_CD4_TCELL_UP	Patient 1_Day 7	1.34441
C5	GSE40274_CTRL_VS_EOS_TRANSDUCED_ACTIVATED_CD4_TCELL_DN	Patient 1_Preinfusion	1.86206
C5	GSE40274_CTRL_VS_FOXP3_TRANSDUCED_ACTIVATED_CD4_TCELL_DN	Patient 2_Peak2	1.58574
C5	GSE40277_EOS_AND_LEF1_TRANSDUCED_VS_CTRL_CD4_TCELL_UP	Patient 4_Peak	1.55357
C5	GSE40441_NRP1_POS_INDUCED_TREG_VS_NRP1_NEG_NATURAL_TREG_DN	Patient 4_Peak	1.60431
C5	GSE40666_NAIVE_VS_EFFECTOR_CD8_TCELL_UP	Patient 4_Peak	1.573
C5	GSE40666_UNTREATED_VS_IFNA_STIM_STAT1_KO_CD8_TCELL_90MIN_DN	Patient 4_Peak	1.67131
C5	GSE40666_UNTREATED_VS_IFNA_STIM_STAT1_KO_CD8_TCELL_90MIN_UP	Patient 4_Peak CAR T	1.89094
C5	GSE40666_WT_VS_STAT4_KO_CD8_TCELL_UP	Patient 4_Peak CAR T	1.65809
C5	GSE40685_NAIVE_CD4_TCELL_VS_TREG_DN	Patient 1_Preinfusion	1.99085
C5	GSE40685_TREG_VS_FOXP3_KO_TREG_PRECURSOR_UP	Patient 1_Day 7	1.34177
C5	GSE411_WT_VS_SOCS3_KO_MACROPHAGE_DN	Patient 2_Peak2	1.54985
C5	GSE411_WT_VS_SOCS3_KO_MACROPHAGE_IL6_STIM_400MIN_DN	Patient 4_Peak	1.61763
C5	GSE41176_UNSTIM_VS_ANTI_IGM_STIM_BCELL_6H_DN	Patient 4_Peak	1.57471
C5	GSE41176_WT_VS_TAK1_KO_ANTI_IGM_STIM_BCELL_1H_DN	Patient 1_Day 7	1.52632
C5	GSE4142_NAIVE_BCELL_VS_PLASMA_CELL_DN	Patient 1_Preinfusion	1.97124
C5	GSE4142_PLASMA_CELL_VS_GC_BCELL_UP	Patient 4_Peak	1.77835
C5	GSE41867_DAY15_EFFECTOR_VS_DAY30_MEMORY_CD8_TCELL_LCMV_ARMSTRONG_UP	Patient 4_Peak	1.68709
C5	GSE41867_DAY6_EFFECTOR_VS_DAY30_MEMORY_CD8_TCELL_LCMV_ARMSTRONG_UP	Patient 3_Peak CAR T	1.43804
C5	GSE41867_DAY8_EFFECTOR_VS_DAY30_MEMORY_CD8_TCELL_LCMV_ARMSTRONG_DN	Patient 2_Peak2	1.51779
C5	GSE41867_NAIVE_VS_DAY15_LCMV_CONE13_EFFECTOR_CD8_TCELL_DN	Patient 4_Peak	1.59734
C5	GSE41867_NAIVE_VS_DAY30_LCMV_CLONE13_EXHAUSTED_CD8_TCELL_DN	Patient 4_Peak	1.67158
C5	GSE41867_NAIVE_VS_DAY30_LCMV_CLONE13_EXHAUSTED_CD8_TCELL_UP	Patient 3_Peak CAR T	1.65031
C5	GSE42021_CD24HI_VS_CD24INT_TCONV_THYMUS_UP	Patient 4_Peak	1.63453
C5	GSE42724_NAIVE_BCELL_VS_PLASMABLAST_DN	Patient 2_Peak2	1.72559
C5	GSE43863_DAY6_EFF_VS_DAY150_MEM_LY6C_INT_CXCR5POS_CD4_TCELL_DN	Patient 4_Peak	1.79761
C5	GSE43863_NAIVE_VS_MEMORY_TFH_CD4_TCELL_D150_LCMV_UP	Patient 4_Peak	1.7511
C5	GSE43863_NAIVE_VS_TFH_CD4_EFF_TCELL_D6_LCMV_DN	Patient 4_Peak	1.68406
C5	GSE43863_TFH_VS_LY6C_INT_CXCR5POS_EFFECTOR_CD4_TCELL_DN	Patient 4_Peak	1.65071
C5	GSE43863_TH1_VS_TFH_EFFECTOR_CD4_TCELL_DN	Patient 4_Peak	1.4985
C5	GSE43955_TH0_VS_TGFB_IL6_TH17_ACT_CD4_TCELL_10H_UP	Patient 4_Peak	1.57401
C5	GSE43955_TH0_VS_TGFB_IL6_TH17_ACT_CD4_TCELL_20H_DN	Patient 4_Peak	1.54501
C5	GSE43956_WT_VS_SGK1_KO_TH17_DIFFERENTIATED_CD4_TCELL_DN	Patient 3_Peak CAR T	1.51239
C5	GSE44649_WT_VS_MIR155_KO_ACTIVATED_CD8_TCELL_UP	Patient 1_Peak CAR T	1.67562
C5	GSE44649_WT_VS_MIR155_KO_NAIVE_CD8_TCELL_DN	Patient 1_Day 7	1.41357
C5	GSE45365_CD8A_DC_VS_CD11B_DC_IFNAR_KO_MCMV_INFECTION_DN	Patient 4_Peak	1.60552
C5	GSE45365_CD8A_DC_VS_CD11B_DC_IFNAR_KO_UP	Patient 1_Day 7	1.64903
C5	GSE45365_HEALTHY_VS_MCMV_INFECTION_BCELL_IFNAR_KO_UP	Patient 1_Day 7	1.44284
C5	GSE45365_HEALTHY_VS_MCMV_INFECTION_CD11B_DC_IFNAR_KO_UP	Patient 4_Peak CAR T	1.77198
C5	GSE45365_HEALTHY_VS_MCMV_INFECTION_CD8A_DC_DN	Patient 4_Peak	1.57571
C5	GSE45365_NK_CELL_VS_CD11B_DC_DN	Patient 4_Peak CAR T	2.07434
C5	GSE45365_WT_VS_IFNAR_KO_CD11B_DC_MCMV_INFECTION_DN	Patient 3_Peak CAR T	1.71784
C5	GSE45365_WT_VS_IFNAR_KO_CD8A_DC_DN	Patient 1_Day 7	1.37946
C5	GSE45382_UNTREATED_VS_TGFB_TREATED_MACROPHAGES_DN	Patient 1_Day 7	1.43181
C5	GSE46606_DAY1_VS_DAY3_CD40L_IL2_IL5_STIMULATED_IRF4HIGH_BCELL_DN	Patient 4_Peak CAR T	1.8358
C5	GSE46606_DAY1_VS_DAY3_CD40L_IL2_IL5_STIMULATED_IRF4MID_BCELL_DN	Patient 2_Peak2	1.59191
C5	GSE46606_IRF4_KO_VS_WT_UNSTIM_BCELL_UP	Patient 4_Peak CAR T	1.84936
C5	GSE46606_IRF4HIGH_VS_WT_CD40L_IL2_IL5_DAY1_STIMULATED_BCELL_DN	Patient 1_Day 7	1.40517
C5	GSE46606_IRF4MID_VS_WT_CD40L_IL2_IL5_DAY3_STIMULATED_BCELL_UP	Patient 4_Peak	1.81719
C5	GSE46606_UNSTIM_VS_CD40L_IL2_IL5_1DAY_STIMULATED_IRF4_KO_BCELL_DN	Patient 4_Peak	1.54932
C5	GSE46606_UNSTIM_VS_CD40L_IL2_IL5_1DAY_STIMULATED_IRF4MID_SORTED_BCELL_UP	Patient 4_Peak CAR T	1.8797
C5	GSE4748_CTRL_VS_CYANOBACTERIUM_LPSLIKE_STIM_DC_1H_DN	Patient 1_Peak CAR T	1.80905
C5	GSE4984_GALECTIN1_VS_LPS_STIM_DC_UP	Patient 1_Product	2.17432
C5	GSE4984_UNTREATED_VS_GALECTIN1_TREATED_DC_UP	Patient 4_Peak	1.56338
C5	GSE5142_HTERT_TRANSDUCED_VS_CTRL_CD8_TCELL_LATE_PASSAGE_CLONE_DN	Patient 2_Peak2	1.59407
C5	GSE5455_HEALTHY_VS_TUMOR_BEARING_MOUSE_SPLEEN_MONOCYTE_24H_INCUBATION_UP	Patient 2_Peak2	1.65103
C5	GSE5455_HEALTHY_VS_TUMOR_BEARING_MOUSE_SPLEEN_MONOCYTE_DN	Patient 1_Day 7	1.44967
C5	GSE5503_LIVER_DC_VS_PLN_DC_ACTIVATED_ALLOGENIC_TCELL_DN	Patient 4_Peak CAR T	1.88389
C5	GSE5589_LPS_AND_IL10_VS_LPS_AND_IL6_STIM_IL10_KO_MACROPHAGE_45MIN_UP	Patient 1_Day 7	1.45309
C5	GSE5589_LPS_VS_LPS_AND_IL6_STIM_IL6_KO_MACROPHAGE_45MIN_DN	Patient 4_Peak CAR T	1.91101
C5	GSE5589_WT_VS_IL10_KO_LPS_STIM_MACROPHAGE_45MIN_DN	Patient 1_Preinfusion	1.8911
C5	GSE5679_PPARG_LIGAND_ROSIGLITAZONE_VS_ROSIGLITAZONE_AND_RARA_AGONIST_AM580_TREATED_DC_DN	Patient 4_Peak	1.60418
C5	GSE6092_B_BURGDOFERI_VS_B_BURGDORFERI_AND_IFNG_STIM_ENDOTHELIAL_CELL_DN	Patient 4_Peak	1.59744
C5	GSE6259_33D1_POS_DC_VS_CD4_TCELL_DN	Patient 4_Peak	1.66094
C5	GSE6259_BCELL_VS_CD8_TCELL_UP	Patient 4_Peak	1.73876
C5	GSE6259_FLT3L_INDUCED_VS_WT_SPLENIC_DC_33D1_POS_DN	Patient 4_Day 21	1.95696
C5	GSE6269_E_COLI_VS_STREP_PNEUMO_INF_PBMC_UP	Patient 4_Peak	1.87896
C5	GSE6269_STAPH_AUREUS_VS_STREP_PNEUMO_INF_PBMC_DN	Patient 4_Day 21	2.09886
C5	GSE6674_ANTI_IGM_VS_PL2_3_STIM_BCELL_DN	Patient 4_Peak CAR T	1.7847
C5	GSE7219_UNSTIM_VS_LPS_AND_ANTI_CD40_STIM_DC_UP	Patient 3_Peak CAR T	1.49951
C5	GSE7219_UNSTIM_VS_LPS_AND_ANTI_CD40_STIM_NIK_NFKB2_KO_DC_UP	Patient 2_Peak2	1.8911
C5	GSE7219_WT_VS_NIK_NFKB2_KO_DC_UP	Patient 1_Day 7	1.46764
C5	GSE7348_UNSTIM_VS_LPS_STIM_MACROPHAGE_DN	Patient 1_Day 7	1.37848
C5	GSE7459_UNTREATED_VS_IL6_TREATED_ACT_CD4_TCELL_UP	Patient 4_Peak	1.63662
C5	GSE7460_CTRL_VS_FOXP3_OVEREXPR_TCONV_UP	Patient 4_Peak	1.61441
C5	GSE7460_WT_VS_FOXP3_HET_ACT_TCONV_UP	Patient 4_Peak	1.70459
C5	GSE7460_WT_VS_FOXP3_HET_ACT_WITH_TGFB_TCONV_UP	Patient 4_Peak	1.77314
C5	GSE7509_DC_VS_MONOCYTE_WITH_FCGRIIB_STIM_DN	Patient 1_Day 7	1.43301
C5	GSE7509_UNSTIM_VS_FCGRIIB_STIM_DC_DN	Patient 2_Peak2	1.53836
C5	GSE7509_UNSTIM_VS_TNFA_IL1B_IL6_PGE_STIM_DC_DN	Patient 4_Peak CAR T	1.61603
C5	GSE7548_NAIVE_VS_DAY7_PCC_IMMUNIZATION_CD4_TCELL_DN	Patient 4_Peak	1.54588
C5	GSE7764_IL15_TREATED_VS_CTRL_NK_CELL_24H_DN	Patient 4_Peak	1.61703
C5	GSE7768_OVA_ALONE_VS_OVA_WITH_MPL_IMMUNIZED_MOUSE_WHOLE_SPLEEN_6H_DN	Patient 3_Peak CAR T	1.58188
C5	GSE7831_1H_VS_4H_INFLUENZA_STIM_PDC_DN	Patient 3_Peak CAR T	1.55275
C5	GSE7831_CPG_VS_INFLUENZA_STIM_PDC_1H_UP	Patient 4_Peak	1.58613
C5	GSE7831_UNSTIM_VS_INFLUENZA_STIM_PDC_1H_DN	Patient 4_Peak CAR T	1.9276
C5	GSE7852_LN_VS_FAT_TCONV_DN	Patient 4_Peak	1.5824
C5	GSE7852_LN_VS_FAT_TREG_DN	Patient 4_Peak CAR T	1.82951
C5	GSE7852_THYMUS_VS_FAT_TCONV_UP	Patient 4_Peak CAR T	2.01657
C5	GSE8621_LPS_PRIMED_UNSTIM_VS_LPS_PRIMED_AND_LPS_STIM_MACROPHAGE_DN	Patient 1_Day 7	1.39899
C5	GSE8685_IL2_ACT_IL2_STARVED_VS_IL21_ACT_IL2_STARVED_CD4_TCELL_DN	Patient 1_Preinfusion	2.11261
C5	GSE8685_IL2_STARVED_VS_IL2_ACT_IL2_STARVED_CD4_TCELL_UP	Patient 2_Peak2	1.52571
C5	GSE8685_IL2_STARVED_VS_IL21_ACT_IL2_STARVED_CD4_TCELL_DN	Patient 4_Peak CAR T	1.95047
C5	GSE8835_CD4_VS_CD8_TCELL_UP	Patient 4_Peak	1.69048
C5	GSE9006_HEALTHY_VS_TYPE_1_DIABETES_PBMC_1MONTH_POST_DX_UP	Patient 4_Peak	1.50688
C5	GSE9037_CTRL_VS_LPS_1H_STIM_BMDM_DN	Patient 4_Peak	1.64789
C5	GSE9037_CTRL_VS_LPS_1H_STIM_BMDM_UP	Patient 4_Peak CAR T	2.05633
C5	GSE9037_WT_VS_IRAK4_KO_LPS_4H_STIM_BMDM_UP	Patient 4_Peak	1.54256
C5	GSE9316_CD4_TCELL_BALBC_VS_TH17_ENRI_CD4_TCELL_SKG_PMA_IONO_STIM_FR4NEG_DN	Patient 4_Peak CAR T	1.80911
C5	GSE9509_LPS_VS_LPS_AND_IL10_STIM_IL10_KO_MACROPHAGE_20MIN_UP	Patient 4_Peak	1.64106
C5	GSE9601_UNTREATED_VS_NFKB_INHIBITOR_TREATED_HCMV_INF_MONOCYTE_DN	Patient 4_Peak	1.58815
C5	GSE9650_EFFECTOR_VS_MEMORY_CD8_TCELL_DN	Patient 4_Peak	1.46901
C5	GSE9946_IMMATURE_VS_PROSTAGLANDINE2_TREATED_MATURE_DC_UP	Patient 4_Peak	1.66651
C5	GSE9960_GRAM_NEG_VS_GRAM_POS_SEPSIS_PBMC_DN	Patient 4_Product	1.84141
C5	GSE9988_ANTI_TREM1_AND_LPS_VS_CTRL_TREATED_MONOCYTES_DN	Patient 4_Peak	1.7187
C5	GSE9988_LOW_LPS_VS_ANTI_TREM1_AND_LPS_MONOCYTE_UP	Patient 4_Peak	1.5473
C5	GSE9988_LOW_LPS_VS_CTRL_TREATED_MONOCYTE_DN	Patient 4_Peak	1.52321
C5	GSE9988_LOW_LPS_VS_CTRL_TREATED_MONOCYTE_UP	Patient 1_Day 7	1.45825
C5	GTF3A_TARGET_GENES	Patient 2_Peak2	1.53938
C5	GTGGGTGK_UNKNOWN	Patient 4_Peak	1.57497
C5	HALLMARK_ESTROGEN_RESPONSE_EARLY	Patient 4_Day 21	1.61507
C5	HALLMARK_HEDGEHOG_SIGNALING	Patient 4_Peak CAR T	1.52829
C5	HALLMARK_HYPOXIA	Patient 4_Peak	1.57529
C5	HALLMARK_INFLAMMATORY_RESPONSE	Patient 2_Peak2	1.74384
C5	HALLMARK_TGF_BETA_SIGNALING	Patient 2_Peak2	1.60949
C5	HAND1_TARGET_GENES	Patient 1_Day 7	1.29202
C5	HAND1E47_01	Patient 2_Peak2	1.59287
C5	HARALAMBIEVA_PBMC_M_M_R_II_AGE_11_22YO_VACCINATED_VS_UNVACCINATED_7YR_UP	Patient 1_Day 7	1.28346
C5	HAY_BONE_MARROW_CD34_POS_EO_B_MAST	Patient 1_Preinfusion	1.31578
C5	HAY_BONE_MARROW_CD34_POS_PRE_B	Patient 1_Peak CAR T	1.65564
C5	HAY_BONE_MARROW_IMMATURE_NEUTROPHIL	Patient 1_Product	1.73209
C5	HEB_Q6	Patient 3_Peak	1.68065
C5	HFH4_01	Patient 4_Peak	1.6837
C5	HIF1_Q3	Patient 4_Peak	1.45971
C5	HMEF2_Q6	Patient 4_Peak	1.60595
C5	HMX1_01	Patient 3_Peak CAR T	1.58447
C5	HNF3_Q6	Patient 4_Peak	1.76339
C5	HOEK_NK_CELL_2011_2012_TIV_7D_VS_0DY_ADULT_7D_DN	Patient 4_Peak	1.46692
C5	HOFT_CD4_POSITIVE_ALPHA_BETA_MEMORY_T_CELL_BCG_VACCINE_AGE_18_45YO_ID_56D_TOP_100_DEG_AFTER_IN_VITRO_RE_STIMULATION_DN	Patient 2_Peak2	1.88424
C5	HOWARD_DENDRITIC_CELL_INACT_MONOV_INFLUENZA_A_INDONESIA_05_2005_H5N1_AGE_18_49YO_1DY_UP	Patient 3_Product	1.66962
C5	HOWARD_MONOCYTE_INACT_MONOV_INFLUENZA_A_INDONESIA_05_2005_H5N1_AGE_18_49YO_1DY_UP	Patient 3_Product	1.68532
C5	HOWARD_NK_CELL_INACT_MONOV_INFLUENZA_A_INDONESIA_05_2005_H5N1_AGE_18_49YO_3DY_UP	Patient 3_Product	1.69345
C5	HOWARD_T_CELL_INACT_MONOV_INFLUENZA_A_INDONESIA_05_2005_H5N1_AGE_18_49YO_1DY_UP	Patient 3_Product	1.79635
C5	HOX13_01	Patient 4_Day 21	1.70426
C5	HP_11_PAIRS_OF_RIBS	Patient 3_Product	1.97191
C5	HP_2_3_TOE_SYNDACTYLY	Patient 1_Peak CAR T	1.68169
C5	HP_ABDOMINAL_DISTENTION	Patient 4_Peak	1.77293
C5	HP_ABNORMAL_2ND_FINGER_MORPHOLOGY	Patient 1_Peak	1.32702
C5	HP_ABNORMAL_5TH_FINGER_PHALANX_MORPHOLOGY	Patient 1_Peak CAR T	1.67385
C5	HP_ABNORMAL_AORTIC_ARCH_MORPHOLOGY	Patient 3_Peak CAR T	1.64777
C5	HP_ABNORMAL_ARACHNOID_MATER_MORPHOLOGY	Patient 1_Day 7	1.69277
C5	HP_ABNORMAL_ARM_SPAN	Patient 3_Peak CAR T	1.4803
C5	HP_ABNORMAL_ATRIOVENTRICULAR_VALVE_MORPHOLOGY	Patient 2_Peak2	1.59845
C5	HP_ABNORMAL_BLEEDING	Patient 1_Preinfusion	1.87453
C5	HP_ABNORMAL_BLOOD_MONOVALENT_INORGANIC_CATION_CONCENTRATION	Patient 2_Peak2	1.70103
C5	HP_ABNORMAL_BLOOD_POTASSIUM_CONCENTRATION	Patient 2_Peak2	1.75091
C5	HP_ABNORMAL_CARDIAC_SEPTUM_MORPHOLOGY	Patient 4_Day 21	1.54151
C5	HP_ABNORMAL_CIRCULATING_LIPID_CONCENTRATION	Patient 1_Preinfusion	1.81178
C5	HP_ABNORMAL_CIRCULATING_METABOLITE_CONCENTRATION	Patient 4_Peak	1.38764
C5	HP_ABNORMAL_CLAVICLE_MORPHOLOGY	Patient 1_Peak CAR T	1.84323
C5	HP_ABNORMAL_CNS_MYELINATION	Patient 1_Product	2.02844
C5	HP_ABNORMAL_CORTICAL_BONE_MORPHOLOGY	Patient 1_Peak CAR T	1.68414
C5	HP_ABNORMAL_EPIPHYSIS_MORPHOLOGY_OF_THE_PHALANGES_OF_THE_HAND	Patient 1_Peak CAR T	1.62281
C5	HP_ABNORMAL_FEMALE_REPRODUCTIVE_SYSTEM_PHYSIOLOGY	Patient 1_Peak CAR T	1.6196
C5	HP_ABNORMAL_FORM_OF_THE_VERTEBRAL_BODIES	Patient 1_Peak CAR T	1.52803
C5	HP_ABNORMAL_GLIAL_CELL_MORPHOLOGY	Patient 4_Peak	1.57038
C5	HP_ABNORMAL_GROWTH_HORMONE_LEVEL	Patient 1_Peak CAR T	1.68597
C5	HP_ABNORMAL_HAND_BONE_OSSIFICATION	Patient 4_Day 21	1.77776
C5	HP_ABNORMAL_HEAD_MOVEMENTS	Patient 4_Day 21	1.73804
C5	HP_ABNORMAL_HEART_SOUND	Patient 2_Peak2	1.75227
C5	HP_ABNORMAL_HYPOTHALAMUS_MORPHOLOGY	Patient 1_Day 7	1.69741
C5	HP_ABNORMAL_INTERNAL_GENITALIA	Patient 2_Peak2	1.50373
C5	HP_ABNORMAL_LDL_CHOLESTEROL_CONCENTRATION	Patient 2_Peak2	1.68939
C5	HP_ABNORMAL_LEUKOCYTE_COUNT	Patient 1_Peak CAR T	1.35778
C5	HP_ABNORMAL_LEVELS_OF_ALPHA_FETOPROTEIN	Patient 1_Preinfusion	1.74336
C5	HP_ABNORMAL_METATARSAL_MORPHOLOGY	Patient 1_Preinfusion	1.89641
C5	HP_ABNORMAL_MITRAL_VALVE_MORPHOLOGY	Patient 2_Peak2	1.69242
C5	HP_ABNORMAL_NASAL_BRIDGE_MORPHOLOGY	Patient 1_Peak CAR T	1.31085
C5	HP_ABNORMAL_NASAL_MUCOSA_MORPHOLOGY	Patient 1_Peak	1.70191
C5	HP_ABNORMAL_PENIS_MORPHOLOGY	Patient 1_Day 7	1.28468
C5	HP_ABNORMAL_PLATELET_VOLUME	Patient 1_Peak CAR T	1.81235
C5	HP_ABNORMAL_PLEURA_MORPHOLOGY	Patient 3_Preinfusion	1.69851
C5	HP_ABNORMAL_PROPORTION_OF_CD4_POSITIVE_T_CELLS	Patient 4_Preinfusion	1.85508
C5	HP_ABNORMAL_PROPORTION_OF_CD8_POSITIVE_T_CELLS	Patient 2_Peak2	1.61787
C5	HP_ABNORMAL_PUPIL_MORPHOLOGY	Patient 1_Peak	1.83193
C5	HP_ABNORMAL_SACRUM_MORPHOLOGY	Patient 4_Day 21	1.67213
C5	HP_ABNORMAL_STOMACH_MORPHOLOGY	Patient 2_Peak2	1.62327
C5	HP_ABNORMAL_T_CELL_SUBSET_DISTRIBUTION	Patient 2_Peak2	1.75249
C5	HP_ABNORMAL_THORACIC_SPINE_MORPHOLOGY	Patient 2_Peak2	1.62937
C5	HP_ABNORMAL_THROMBOSIS	Patient 1_Peak CAR T	1.70683
C5	HP_ABNORMAL_TOENAIL_MORPHOLOGY	Patient 1_Peak CAR T	1.81753
C5	HP_ABNORMAL_TONGUE_MORPHOLOGY	Patient 3_Peak CAR T	1.44621
C5	HP_ABNORMAL_VENTRICULAR_SEPTUM_MORPHOLOGY	Patient 4_Product	1.862
C5	HP_ABNORMAL_VERTEBRAL_MORPHOLOGY	Patient 1_Peak CAR T	1.59819
C5	HP_ABNORMALITY_OF_BLADDER_MORPHOLOGY	Patient 1_Peak CAR T	1.69076
C5	HP_ABNORMALITY_OF_BRAINSTEM_MORPHOLOGY	Patient 4_Day 21	1.72129
C5	HP_ABNORMALITY_OF_CIRCULATING_ADRENOCORTICOTROPIN_LEVEL	Patient 4_Day 21	1.82612
C5	HP_ABNORMALITY_OF_CORNEAL_SIZE	Patient 1_Peak CAR T	1.58762
C5	HP_ABNORMALITY_OF_EARLOBE	Patient 1_Preinfusion	1.79631
C5	HP_ABNORMALITY_OF_EXTRAPYRAMIDAL_MOTOR_FUNCTION	Patient 4_Day 21	1.75979
C5	HP_ABNORMALITY_OF_GLOBE_LOCATION	Patient 3_Peak CAR T	1.28952
C5	HP_ABNORMALITY_OF_HAIR_GROWTH	Patient 3_Peak CAR T	1.72974
C5	HP_ABNORMALITY_OF_HAIR_PIGMENTATION	Patient 4_Product	1.73062
C5	HP_ABNORMALITY_OF_HAIR_TEXTURE	Patient 4_Day 21	1.8363
C5	HP_ABNORMALITY_OF_HUMORAL_IMMUNITY	Patient 2_Peak2	1.47699
C5	HP_ABNORMALITY_OF_NEURONAL_MIGRATION	Patient 4_Peak	1.56778
C5	HP_ABNORMALITY_OF_PAIN_SENSATION	Patient 4_Peak	1.75564
C5	HP_ABNORMALITY_OF_SKIN_PHYSIOLOGY	Patient 4_Peak	1.5462
C5	HP_ABNORMALITY_OF_THE_ANTIHELIX	Patient 1_Preinfusion	1.65341
C5	HP_ABNORMALITY_OF_THE_ANTITRAGUS	Patient 1_Preinfusion	1.65341
C5	HP_ABNORMALITY_OF_THE_AUDITORY_CANAL	Patient 3_Product	1.94808
C5	HP_ABNORMALITY_OF_THE_CALF	Patient 2_Peak2	1.7562
C5	HP_ABNORMALITY_OF_THE_CEREBELLAR_VERMIS	Patient 4_Peak	1.68775
C5	HP_ABNORMALITY_OF_THE_CEREBRAL_CORTEX	Patient 4_Peak	1.53
C5	HP_ABNORMALITY_OF_THE_EUSTACHIAN_TUBE	Patient 1_Preinfusion	1.33497
C5	HP_ABNORMALITY_OF_THE_FOREARM	Patient 1_Peak CAR T	1.51297
C5	HP_ABNORMALITY_OF_THE_GALLBLADDER	Patient 3_Preinfusion	1.71115
C5	HP_ABNORMALITY_OF_THE_HALLUX	Patient 1_Peak	1.82266
C5	HP_ABNORMALITY_OF_THE_HELIX	Patient 1_Product	1.76252
C5	HP_ABNORMALITY_OF_THE_HUMERORADIAL_JOINT	Patient 2_Peak2	1.744
C5	HP_ABNORMALITY_OF_THE_HYPOTHALAMUS_PITUITARY_AXIS	Patient 1_Preinfusion	1.94949
C5	HP_ABNORMALITY_OF_THE_INTERVERTEBRAL_DISK	Patient 3_Peak CAR T	1.72128
C5	HP_ABNORMALITY_OF_THE_LYMPH_NODES	Patient 1_Peak CAR T	1.816
C5	HP_ABNORMALITY_OF_THE_MENSTRUAL_CYCLE	Patient 1_Peak CAR T	1.71805
C5	HP_ABNORMALITY_OF_THE_METACARPAL_BONES	Patient 1_Peak CAR T	1.54294
C5	HP_ABNORMALITY_OF_THE_METOPIC_SUTURE	Patient 1_Day 7	1.77544
C5	HP_ABNORMALITY_OF_THE_PERIORBITAL_REGION	Patient 1_Peak CAR T	1.53312
C5	HP_ABNORMALITY_OF_THE_PERIPHERAL_NERVOUS_SYSTEM	Patient 4_Peak	1.56979
C5	HP_ABNORMALITY_OF_THE_PHALANGES_OF_THE_TOES	Patient 1_Day 7	1.57632
C5	HP_ABNORMALITY_OF_THE_PYLORUS	Patient 2_Peak2	1.73618
C5	HP_ABNORMALITY_OF_THE_RADIAL_HEAD	Patient 2_Peak2	1.82979
C5	HP_ABNORMALITY_OF_THE_RIBS	Patient 3_Product	1.73104
C5	HP_ABNORMALITY_OF_THE_SENSE_OF_SMELL	Patient 3_Peak CAR T	1.64913
C5	HP_ABNORMALITY_OF_THE_SMALL_INTESTINE	Patient 1_Peak CAR T	1.54539
C5	HP_ABNORMALITY_OF_THE_TALUS	Patient 1_Preinfusion	1.68624
C5	HP_ABNORMALITY_OF_THE_TARSAL_BONES	Patient 1_Preinfusion	1.85189
C5	HP_ABNORMALITY_OF_THE_TEMPOROMANDIBULAR_JOINT	Patient 2_Peak2	1.54082
C5	HP_ABNORMALITY_OF_THE_TESTIS_SIZE	Patient 2_Peak2	1.60111
C5	HP_ABNORMALITY_OF_THE_THORACIC_CAVITY	Patient 1_Preinfusion	1.86083
C5	HP_ABNORMALITY_OF_THE_THYMUS	Patient 1_Peak CAR T	1.65824
C5	HP_ABNORMALITY_OF_THE_TONSILS	Patient 1_Preinfusion	1.68403
C5	HP_ABNORMALITY_OF_THE_UTERINE_CERVIX	Patient 3_Preinfusion	1.32651
C5	HP_ABNORMALITY_OF_THE_UVULA	Patient 3_Peak	1.68434
C5	HP_ABNORMALITY_OF_THE_WING_OF_THE_ILIUM	Patient 2_Peak2	1.69713
C5	HP_ABNORMALLY_LOW_PITCHED_VOICE	Patient 1_Peak CAR T	1.6749
C5	HP_ACHILLES_TENDON_CONTRACTURE	Patient 3_Peak	1.72927
C5	HP_ADDUCTED_THUMB	Patient 4_Day 21	1.84611
C5	HP_AGAMMAGLOBULINEMIA	Patient 1_Peak CAR T	1.76664
C5	HP_AGANGLIONIC_MEGACOLON	Patient 1_Preinfusion	1.78026
C5	HP_ALKALOSIS	Patient 4_Day 21	1.68298
C5	HP_ALVEOLAR_RIDGE_OVERGROWTH	Patient 2_Peak2	1.48888
C5	HP_AMENORRHEA	Patient 1_Peak CAR T	1.72885
C5	HP_ANKLE_FLEXION_CONTRACTURE	Patient 4_Day 21	1.78012
C5	HP_ANKLE_WEAKNESS	Patient 3_Peak CAR T	1.3231
C5	HP_ANODONTIA	Patient 1_Peak CAR T	1.52189
C5	HP_ANTERIOR_UVEITIS	Patient 3_Preinfusion	1.69851
C5	HP_ANTINUCLEAR_ANTIBODY_POSITIVITY	Patient 3_Preinfusion	1.80201
C5	HP_AORTIC_REGURGITATION	Patient 1_Peak	1.79274
C5	HP_APLASIA_HYPOPLASIA_AFFECTING_THE_ANTERIOR_SEGMENT_OF_THE_EYE	Patient 1_Peak CAR T	1.62654
C5	HP_APLASIA_HYPOPLASIA_AFFECTING_THE_EYE	Patient 1_Peak CAR T	1.41825
C5	HP_APLASIA_HYPOPLASIA_INVOLVING_THE_METACARPAL_BONES	Patient 3_Product	1.79402
C5	HP_APLASIA_HYPOPLASIA_OF_THE_CEREBELLAR_VERMIS	Patient 4_Peak	1.61317
C5	HP_APLASIA_HYPOPLASIA_OF_THE_CLAVICLES	Patient 1_Peak CAR T	1.64396
C5	HP_APLASIA_HYPOPLASIA_OF_THE_EARLOBES	Patient 1_Preinfusion	1.78229
C5	HP_APLASIA_HYPOPLASIA_OF_THE_EYELID	Patient 2_Peak2	1.76476
C5	HP_APLASIA_HYPOPLASIA_OF_THE_NAILS	Patient 1_Peak CAR T	1.64261
C5	HP_APLASIA_HYPOPLASIA_OF_THE_PHALANGES_OF_THE_HAND	Patient 1_Peak CAR T	1.69222
C5	HP_APLASIA_HYPOPLASIA_OF_THE_SPLEEN	Patient 2_Peak2	1.6614
C5	HP_APLASTIC_HYPOPLASTIC_TOENAIL	Patient 1_Peak CAR T	1.82637
C5	HP_ARNOLD_CHIARI_TYPE_I_MALFORMATION	Patient 1_Day 7	1.65461
C5	HP_ARRHINENCEPHALY	Patient 3_Peak CAR T	1.65258
C5	HP_ARTHROPATHY	Patient 1_Day 7	1.91467
C5	HP_ASTHMA	Patient 4_Peak	1.8641
C5	HP_ATRESIA_OF_THE_EXTERNAL_AUDITORY_CANAL	Patient 3_Product	1.87683
C5	HP_ATRIAL_ARRHYTHMIA	Patient 3_Peak	1.67813
C5	HP_ATROPHY_DEGENERATION_AFFECTING_THE_BRAINSTEM	Patient 4_Preinfusion	1.69049
C5	HP_AUTOIMMUNE_HEMOLYTIC_ANEMIA	Patient 2_Peak2	1.65652
C5	HP_AUTOSOMAL_DOMINANT_GERMLINE_DE_NOVO_MUTATION	Patient 1_Day 7	1.61497
C5	HP_AXIAL_DYSTONIA	Patient 4_Day 21	1.65929
C5	HP_B_CELL_LYMPHOMA	Patient 2_Peak2	1.67577
C5	HP_BEAKING_OF_VERTEBRAL_BODIES	Patient 2_Peak2	1.52895
C5	HP_BIFID_TONGUE	Patient 1_Day 7	1.64468
C5	HP_BLADDER_DIVERTICULUM	Patient 1_Peak CAR T	1.64845
C5	HP_BRADYKINESIA	Patient 4_Day 21	1.81943
C5	HP_BREAST_CARCINOMA	Patient 2_Peak2	1.66928
C5	HP_BROAD_BASED_GAIT	Patient 3_Peak CAR T	1.61272
C5	HP_BROAD_FOREHEAD	Patient 1_Peak CAR T	1.65258
C5	HP_BRUXISM	Patient 3_Peak CAR T	1.70109
C5	HP_BULBOUS_NOSE	Patient 1_Peak	1.798
C5	HP_BUNDLE_BRANCH_BLOCK	Patient 3_Peak CAR T	1.73951
C5	HP_CELLULITIS	Patient 4_Peak	1.74751
C5	HP_CEREBRAL_HYPOMYELINATION	Patient 1_Preinfusion	1.33497
C5	HP_CEREBRAL_INCLUSION_BODIES	Patient 4_Day 21	1.76806
C5	HP_CEREBRAL_WHITE_MATTER_HYPOPLASIA	Patient 4_Day 21	1.33513
C5	HP_CLUBBING	Patient 2_Peak2	1.64974
C5	HP_COLITIS	Patient 2_Peak2	1.7595
C5	HP_CONGENITAL_MUSCULAR_DYSTROPHY	Patient 3_Peak CAR T	1.3231
C5	HP_CONGENITAL_POSTERIOR_URETHRAL_VALVE	Patient 3_Peak CAR T	1.4803
C5	HP_CONTRACTURES_INVOLVING_THE_JOINTS_OF_THE_FEET	Patient 3_Peak	1.77927
C5	HP_CONTRACTURES_OF_THE_JOINTS_OF_THE_UPPER_LIMBS	Patient 4_Peak	1.5757
C5	HP_COXA_VALGA	Patient 2_Peak2	1.7285
C5	HP_CRANIAL_HYPEROSTOSIS	Patient 1_Peak CAR T	1.76408
C5	HP_CRANIAL_NERVE_VI_PALSY	Patient 1_Preinfusion	1.33497
C5	HP_CRANIOFACIAL_HYPEROSTOSIS	Patient 1_Peak CAR T	1.66868
C5	HP_CRANIOSYNOSTOSIS	Patient 4_Peak	1.80286
C5	HP_CUTANEOUS_MELANOMA	Patient 3_Preinfusion	1.32651
C5	HP_CUTANEOUS_SYNDACTYLY	Patient 3_Peak	1.81276
C5	HP_CUTIS_MARMORATA	Patient 1_Peak CAR T	1.67506
C5	HP_CYSTOID_MACULAR_EDEMA	Patient 1_Peak	1.32485
C5	HP_DECREASED_CD4_CD8_RATIO	Patient 2_Peak2	1.54699
C5	HP_DECREASED_CIRCULATING_IGA_LEVEL	Patient 1_Product	1.91415
C5	HP_DECREASED_PROPORTION_OF_CD8_POSITIVE_T_CELLS	Patient 1_Peak CAR T	1.48314
C5	HP_DEGENERATION_OF_THE_STRIATUM	Patient 2_Peak2	1.6147
C5	HP_DELAYED_CLOSURE_OF_THE_ANTERIOR_FONTANELLE	Patient 2_Peak2	1.8231
C5	HP_DELAYED_ERUPTION_OF_PERMANENT_TEETH	Patient 3_Peak CAR T	1.57223
C5	HP_DERMATOLOGICAL_MANIFESTATIONS_OF_SYSTEMIC_DISORDERS	Patient 3_Peak	1.72947
C5	HP_DEVIATION_OF_THE_2ND_FINGER	Patient 1_Peak	1.32702
C5	HP_DIGENIC_INHERITANCE	Patient 1_Peak CAR T	1.3236
C5	HP_DILATION_OF_LATERAL_VENTRICLES	Patient 2_Peak2	1.73435
C5	HP_DISTURBANCE_OF_FACIAL_EXPRESSION	Patient 2_Peak2	1.65169
C5	HP_DROWSINESS	Patient 3_Peak	1.33164
C5	HP_DUODENAL_ULCER	Patient 1_Preinfusion	1.3338
C5	HP_DYSARTHRIA	Patient 4_Preinfusion	1.95999
C5	HP_DYSMETRIA	Patient 4_Peak	1.58431
C5	HP_DYSTROPHIC_FINGERNAILS	Patient 4_Day 21	1.6889
C5	HP_DYSTROPHIC_TOENAIL	Patient 4_Day 21	1.73786
C5	HP_ECLABION	Patient 3_Peak CAR T	1.81316
C5	HP_ECZEMATOID_DERMATITIS	Patient 4_Peak	1.63319
C5	HP_EMG_ABNORMALITY	Patient 3_Peak	1.79836
C5	HP_ENLARGED_CEREBELLUM	Patient 1_Peak	1.56994
C5	HP_ENLARGED_THORAX	Patient 1_Preinfusion	1.59223
C5	HP_ENTRAPMENT_NEUROPATHY	Patient 2_Peak2	1.51324
C5	HP_EPICANTHUS_INVERSUS	Patient 2_Peak2	1.55281
C5	HP_EPISTAXIS	Patient 1_Peak CAR T	1.82108
C5	HP_EQUINOVARUS_DEFORMITY	Patient 4_Peak	1.51156
C5	HP_EVERTED_UPPER_LIP_VERMILION	Patient 1_Preinfusion	1.33497
C5	HP_FINGER_CLINODACTYLY	Patient 1_Preinfusion	1.90271
C5	HP_FIRST_DEGREE_ATRIOVENTRICULAR_BLOCK	Patient 3_Peak CAR T	1.48296
C5	HP_FLARED_ILIAC_WINGS	Patient 2_Peak2	1.79862
C5	HP_FLAT_FACE	Patient 2_Peak2	1.8471
C5	HP_FOCAL_IMPAIRED_AWARENESS_SEIZURE	Patient 4_Peak	1.68665
C5	HP_FRONTAL_CORTICAL_ATROPHY	Patient 3_Peak	1.76035
C5	HP_FULL_CHEEKS	Patient 1_Day 7	1.56793
C5	HP_FUSED_CERVICAL_VERTEBRAE	Patient 1_Peak	1.68205
C5	HP_GASTRIC_ULCER	Patient 1_Preinfusion	1.3338
C5	HP_GASTROINTESTINAL_HEMORRHAGE	Patient 1_Preinfusion	1.83326
C5	HP_GENERALIZED_HIRSUTISM	Patient 1_Peak CAR T	1.62591
C5	HP_GENERALIZED_HYPOTONIA	Patient 4_Peak	1.33666
C5	HP_GERM_CELL_NEOPLASIA	Patient 3_Peak CAR T	1.66176
C5	HP_GINGIVAL_BLEEDING	Patient 4_Day 21	1.72508
C5	HP_GLIOSIS	Patient 4_Peak	1.65456
C5	HP_GLOMERULONEPHRITIS	Patient 3_Peak CAR T	1.6613
C5	HP_HAND_POLYDACTYLY	Patient 1_Peak	1.76568
C5	HP_HEAD_TREMOR	Patient 3_Peak CAR T	1.66965
C5	HP_HEMANGIOMATOSIS	Patient 1_Peak CAR T	1.65588
C5	HP_HEMIPLEGIA	Patient 3_Preinfusion	1.72505
C5	HP_HETERONYMOUS_HEMIANOPIA	Patient 4_Day 21	1.59943
C5	HP_HETEROPHORIA	Patient 1_Peak CAR T	1.49901
C5	HP_HIGH_HYPERMETROPIA	Patient 4_Day 21	1.8132
C5	HP_HIP_CONTRACTURE	Patient 2_Peak2	1.64756
C5	HP_HIRSUTISM	Patient 2_Peak2	1.60893
C5	HP_HODGKIN_LYMPHOMA	Patient 2_Peak2	1.89351
C5	HP_HORIZONTAL_EYEBROW	Patient 3_Peak CAR T	1.65746
C5	HP_HORIZONTAL_NYSTAGMUS	Patient 4_Peak	1.79507
C5	HP_HYDROCEPHALUS	Patient 1_Peak CAR T	1.49776
C5	HP_HYPERCHLOREMIC_ACIDOSIS	Patient 3_Peak CAR T	1.59043
C5	HP_HYPEREXTENSIBILITY_AT_ELBOW	Patient 1_Peak CAR T	1.63527
C5	HP_HYPERHIDROSIS	Patient 1_Preinfusion	1.90132
C5	HP_HYPERKINETIC_MOVEMENTS	Patient 1_Preinfusion	1.80793
C5	HP_HYPEROSTOSIS	Patient 1_Peak CAR T	1.71669
C5	HP_HYPERPLASIA_OF_THE_MAXILLA	Patient 1_Preinfusion	1.33497
C5	HP_HYPERSPLENISM	Patient 2_Peak2	1.57536
C5	HP_HYPERTELORISM	Patient 3_Peak CAR T	1.32863
C5	HP_HYPOPLASIA_OF_THE_OLFACTORY_BULB	Patient 1_Peak CAR T	1.3236
C5	HP_HYPOPLASTIC_FINGERNAIL	Patient 1_Day 7	1.64989
C5	HP_HYPOPLASTIC_FRONTAL_SINUSES	Patient 1_Peak CAR T	1.32142
C5	HP_IMMUNOLOGIC_HYPERSENSITIVITY	Patient 4_Peak	1.78572
C5	HP_IMPAIRED_MASTICATION	Patient 2_Peak2	1.63509
C5	HP_IMPAIRED_OROPHARYNGEAL_SWALLOW_RESPONSE	Patient 1_Preinfusion	1.59223
C5	HP_IMPAIRED_PAIN_SENSATION	Patient 4_Peak	1.66184
C5	HP_IMPAIRED_VIBRATORY_SENSATION	Patient 4_Day 21	1.79782
C5	HP_INCISOR_MACRODONTIA	Patient 4_Peak	1.88901
C5	HP_INCREASED_ARM_SPAN	Patient 3_Peak CAR T	1.4803
C5	HP_INCREASED_CIRCULATING_ACTH_LEVEL	Patient 4_Day 21	1.72734
C5	HP_INFERTILITY	Patient 2_Peak2	1.83516
C5	HP_INTELLECTUAL_DISABILITY_PROFOUND	Patient 4_Peak	1.70079
C5	HP_INTUSSUSCEPTION	Patient 1_Preinfusion	1.3338
C5	HP_JOINT_STIFFNESS	Patient 1_Peak CAR T	1.68763
C5	HP_KELOIDS	Patient 2_Peak2	1.65169
C5	HP_KYPHOSCOLIOSIS	Patient 2_Peak2	1.90384
C5	HP_LANGUAGE_IMPAIRMENT	Patient 2_Peak2	1.71334
C5	HP_LARGE_EARLOBE	Patient 1_Preinfusion	1.59223
C5	HP_LEWY_BODIES	Patient 4_Day 21	1.74259
C5	HP_LIMB_JOINT_CONTRACTURE	Patient 1_Day 7	1.41091
C5	HP_LIMB_MUSCLE_WEAKNESS	Patient 3_Peak	1.70558
C5	HP_LIMITATION_OF_MOVEMENT_AT_ANKLES	Patient 2_Peak2	1.54993
C5	HP_LIPODYSTROPHY	Patient 2_Peak2	1.66083
C5	HP_LOCALIZED_SKIN_LESION	Patient 4_Peak	1.39604
C5	HP_LONG_PALPEBRAL_FISSURE	Patient 1_Day 7	1.62715
C5	HP_LOWER_LIMB_PAIN	Patient 3_Peak CAR T	1.60909
C5	HP_MACROGLOSSIA	Patient 3_Peak CAR T	1.59165
C5	HP_MACROORCHIDISM	Patient 2_Peak2	1.70688
C5	HP_MANDIBULAR_PROGNATHIA	Patient 4_Day 21	1.71319
C5	HP_MEDIASTINAL_LYMPHADENOPATHY	Patient 1_Preinfusion	1.68577
C5	HP_MEGALOCORNEA	Patient 1_Peak CAR T	1.71885
C5	HP_MELANOMA	Patient 3_Preinfusion	1.70038
C5	HP_MENINGITIS	Patient 3_Preinfusion	1.77506
C5	HP_METAPHYSEAL_STRIATIONS	Patient 1_Preinfusion	1.33497
C5	HP_METOPIC_SYNOSTOSIS	Patient 1_Day 7	1.58021
C5	HP_MILIA	Patient 2_Peak2	1.55095
C5	HP_MISSING_RIBS	Patient 3_Product	1.97191
C5	HP_MIXED_HEARING_IMPAIRMENT	Patient 1_Peak	1.32702
C5	HP_MULTICYSTIC_KIDNEY_DYSPLASIA	Patient 2_Peak2	1.67655
C5	HP_MULTIPLE_LIPOMAS	Patient 1_Peak	1.56994
C5	HP_MUSCLE_FIBER_SPLITTING	Patient 4_Peak	1.50958
C5	HP_MYELOMENINGOCELE	Patient 2_Peak2	1.63627
C5	HP_MYOCARDIAL_INFARCTION	Patient 1_Preinfusion	1.88759
C5	HP_MYOCLONIC_SPASMS	Patient 3_Product	1.70542
C5	HP_MYOTONIA	Patient 2_Peak2	1.64475
C5	HP_NASAL_SPEECH	Patient 3_Peak CAR T	1.58621
C5	HP_NATAL_TOOTH	Patient 4_Peak	1.66275
C5	HP_NECK_FLEXOR_WEAKNESS	Patient 3_Peak CAR T	1.60533
C5	HP_NEOPLASM	Patient 2_Peak2	1.38134
C5	HP_NEOPLASM_OF_THE_BREAST	Patient 2_Peak2	1.72236
C5	HP_NEOPLASM_OF_THE_MIDDLE_EAR	Patient 3_Peak CAR T	1.4803
C5	HP_NEOPLASM_OF_THE_SKIN	Patient 2_Peak2	1.63657
C5	HP_NEPHRITIS	Patient 2_Peak2	1.64543
C5	HP_NON_HODGKIN_LYMPHOMA	Patient 2_Peak2	1.65296
C5	HP_NUMEROUS_NEVI	Patient 2_Peak2	1.51402
C5	HP_OCULOGYRIC_CRISIS	Patient 3_Peak CAR T	1.6425
C5	HP_ODONTOGENIC_NEOPLASM	Patient 2_Peak2	1.52266
C5	HP_OLIGODONTIA	Patient 2_Peak2	1.65574
C5	HP_OLIVOPONTOCEREBELLAR_ATROPHY	Patient 4_Preinfusion	1.66169
C5	HP_ONSET	Patient 4_Peak	1.32354
C5	HP_OPEN_BITE	Patient 1_Day 7	1.67077
C5	HP_OPPORTUNISTIC_INFECTION	Patient 1_Peak	1.71279
C5	HP_ORAL_PHARYNGEAL_DYSPHAGIA	Patient 3_Peak CAR T	1.62258
C5	HP_ORTHOPNEA	Patient 3_Peak CAR T	1.3231
C5	HP_OVARIAN_CYST	Patient 4_Peak	1.72112
C5	HP_OVERGROWTH	Patient 3_Peak CAR T	1.77889
C5	HP_OVERLAPPING_TOE	Patient 2_Peak2	1.68986
C5	HP_PARAPLEGIA_PARAPARESIS	Patient 3_Peak CAR T	1.47619
C5	HP_PARKINSONISM	Patient 4_Day 21	2.04001
C5	HP_PARONYCHIA	Patient 4_Peak	1.67785
C5	HP_PAROXYSMAL_BURSTS_OF_LAUGHTER	Patient 2_Peak2	1.66176
C5	HP_PAROXYSMAL_VENTRICULAR_TACHYCARDIA	Patient 3_Peak CAR T	1.48296
C5	HP_PNEUMONIA	Patient 4_Peak	1.71705
C5	HP_POLYDACTYLY	Patient 1_Peak	1.83231
C5	HP_PONTOCEREBELLAR_ATROPHY	Patient 4_Peak	1.63411
C5	HP_POOR_FINE_MOTOR_COORDINATION	Patient 3_Preinfusion	1.32651
C5	HP_POOR_MOTOR_COORDINATION	Patient 4_Day 21	1.70755
C5	HP_PORENCEPHALIC_CYST	Patient 2_Peak2	1.66614
C5	HP_POSTERIOR_EMBRYOTOXON	Patient 1_Preinfusion	1.68403
C5	HP_POSTNATAL_MICROCEPHALY	Patient 2_Peak2	1.55374
C5	HP_PREMATURE_ATRIAL_CONTRACTIONS	Patient 3_Peak CAR T	1.3231
C5	HP_PRIMARY_AMENORRHEA	Patient 1_Peak CAR T	1.62108
C5	HP_PROGRESSIVE_INABILITY_TO_WALK	Patient 4_Peak	1.75576
C5	HP_PROLONGED_NEONATAL_JAUNDICE	Patient 1_Day 7	1.7185
C5	HP_PROMINENT_ANTITRAGUS	Patient 1_Preinfusion	1.65341
C5	HP_PROMINENT_METOPIC_RIDGE	Patient 1_Day 7	1.73808
C5	HP_PROMINENT_NASAL_TIP	Patient 1_Preinfusion	1.61014
C5	HP_PROTRUDING_EAR	Patient 1_Product	2.19842
C5	HP_PULMONIC_STENOSIS	Patient 3_Peak CAR T	1.557
C5	HP_PURPURA	Patient 1_Peak CAR T	1.58111
C5	HP_RADIAL_DEVIATION_OF_THE_2ND_FINGER	Patient 1_Peak	1.32702
C5	HP_RECTAL_PROLAPSE	Patient 1_Peak CAR T	1.64731
C5	HP_RECURRENT_BACTERIAL_SKIN_INFECTIONS	Patient 4_Peak	1.82467
C5	HP_RECURRENT_SKIN_INFECTIONS	Patient 4_Peak	1.75635
C5	HP_RECURRENT_URINARY_TRACT_INFECTIONS	Patient 2_Peak2	1.63538
C5	HP_RECURRENT_VIRAL_INFECTIONS	Patient 1_Peak CAR T	1.69058
C5	HP_REDUNDANT_SKIN	Patient 1_Peak CAR T	1.65832
C5	HP_RENAL_CYST	Patient 2_Peak2	1.60482
C5	HP_RENAL_DUPLICATION	Patient 4_Day 21	1.73821
C5	HP_REPETITIVE_COMPULSIVE_BEHAVIOR	Patient 1_Preinfusion	1.33497
C5	HP_RETINOPATHY	Patient 3_Preinfusion	1.73039
C5	HP_RETROCOLLIS	Patient 4_Day 21	1.60005
C5	HP_RIB_FUSION	Patient 1_Product	2.01615
C5	HP_RIGHT_AORTIC_ARCH	Patient 1_Preinfusion	1.33497
C5	HP_ROUND_FACE	Patient 4_Peak	1.82553
C5	HP_SACROCOCCYGEAL_TERATOMA	Patient 3_Peak CAR T	1.4803
C5	HP_SAGITTAL_CRANIOSYNOSTOSIS	Patient 1_Day 7	1.68791
C5	HP_SCAPULAR_WINGING	Patient 2_Peak2	1.75469
C5	HP_SHORT_CHIN	Patient 1_Peak	1.86102
C5	HP_SHORT_CLAVICLES	Patient 1_Peak CAR T	1.61619
C5	HP_SHORT_PALM	Patient 1_Peak	1.84081
C5	HP_SHORT_TOE	Patient 3_Peak CAR T	1.56505
C5	HP_SKIN_APPENDAGE_NEOPLASM	Patient 4_Peak	1.64013
C5	HP_SKIN_PLAQUE	Patient 1_Peak	1.73812
C5	HP_SLOW_PROGRESSION	Patient 4_Peak	1.63471
C5	HP_SMALL_CEREBRAL_CORTEX	Patient 1_Peak CAR T	1.65733
C5	HP_SMALL_EARLOBE	Patient 1_Preinfusion	1.68403
C5	HP_SMOOTH_PHILTRUM	Patient 1_Peak	1.79636
C5	HP_SPASTIC_DIPLEGIA	Patient 3_Peak CAR T	1.82681
C5	HP_SPINAL_CORD_COMPRESSION	Patient 2_Peak2	1.62698
C5	HP_SPONDYLOLYSIS	Patient 1_Peak CAR T	1.32142
C5	HP_SQUAMOUS_CELL_CARCINOMA	Patient 3_Product	1.98009
C5	HP_SUBACUTE_PROGRESSIVE_VIRAL_HEPATITIS	Patient 1_Peak CAR T	1.56996
C5	HP_SUBGLOTTIC_STENOSIS	Patient 1_Peak	1.32702
C5	HP_SUBMUCOUS_CLEFT_OF_SOFT_AND_HARD_PALATE	Patient 4_Day 21	1.75121
C5	HP_SUPRANUCLEAR_GAZE_PALSY	Patient 1_Day 7	1.72786
C5	HP_SUPRAVALVULAR_AORTIC_STENOSIS	Patient 1_Peak CAR T	1.60935
C5	HP_SYMPTOMATIC_SEIZURES	Patient 1_Preinfusion	1.68689
C5	HP_SYNOSTOSIS_INVOLVING_BONES_OF_THE_LOWER_LIMBS	Patient 2_Peak2	1.54938
C5	HP_SYNOSTOSIS_INVOLVING_BONES_OF_THE_UPPER_LIMBS	Patient 1_Peak CAR T	1.65277
C5	HP_SYNOSTOSIS_OF_CARPALS_TARSALS	Patient 2_Peak2	1.61917
C5	HP_TACHYCARDIA	Patient 3_Peak	1.77885
C5	HP_TALIPES_EQUINOVARUS	Patient 3_Peak CAR T	1.54888
C5	HP_TETRALOGY_OF_FALLOT	Patient 1_Preinfusion	1.88325
C5	HP_THICK_NASAL_ALAE	Patient 3_Peak CAR T	1.86748
C5	HP_THICKENED_CORTEX_OF_LONG_BONES	Patient 2_Peak2	1.54809
C5	HP_TIBIALIS_MUSCLE_WEAKNESS	Patient 3_Peak CAR T	1.3231
C5	HP_TICS	Patient 2_Peak2	1.64493
C5	HP_TITUBATION	Patient 1_Day 7	1.70021
C5	HP_TONGUE_THRUSTING	Patient 2_Peak2	1.61818
C5	HP_TOXEMIA_OF_PREGNANCY	Patient 3_Peak CAR T	1.5898
C5	HP_TRACHEOBRONCHOMALACIA	Patient 4_Peak	1.56594
C5	HP_TRACHEOMALACIA	Patient 4_Peak	1.778
C5	HP_TREMOR_BY_ANATOMICAL_SITE	Patient 3_Peak CAR T	1.65689
C5	HP_TRICUSPID_VALVE_PROLAPSE	Patient 1_Peak	1.32702
C5	HP_ULNAR_DEVIATION_OF_THE_HAND	Patient 1_Peak	1.59737
C5	HP_ULNAR_DEVIATION_OF_THE_HAND_OR_OF_FINGERS_OF_THE_HAND	Patient 1_Peak	1.68478
C5	HP_URETHRAL_VALVE	Patient 3_Peak CAR T	1.4803
C5	HP_UVEITIS	Patient 3_Preinfusion	1.80624
C5	HP_VERRUCAE	Patient 4_Peak	1.67041
C5	HP_VIRAL_HEPATITIS	Patient 1_Peak CAR T	1.56996
C5	HP_VOLVULUS	Patient 3_Product	1.72636
C5	HP_WIDE_MOUTH	Patient 1_Day 7	1.43339
C5	HP_WRIST_FLEXION_CONTRACTURE	Patient 1_Peak	1.32702
C5	HTF_01	Patient 4_Peak	1.63086
C5	HU_FETAL_RETINA_BIPOLAR	Patient 4_Day 21	1.51887
C5	HU_FETAL_RETINA_PHOTORECEPTOR	Patient 4_Peak	1.6548
C5	iTreg	Patient 2_Peak2	1.61139
C5	JAK.STAT.Signalling.pathway	Patient 1_Product	1.99673
C5	KAECH_NAIVE_VS_MEMORY_CD8_TCELL_UP	Patient 1_Preinfusion	1.91481
C5	KEGG_BLADDER_CANCER	Patient 1_Product	1.83572
C5	KEGG_JAK_STAT_SIGNALING_PATHWAY	Patient 1_Product	1.98831
C5	KEGG_SPLICEOSOME	Patient 1_Day 7	1.43344
C5	KENNEDY_PBMC_DRYVAX_AGE_18_40YO_STIMULATED_VS_UNSTIMULATED_1_TO_48MO_TOP_DEG_DN	Patient 4_Peak	1.32862
C5	KRCTCNNNNMANAGC_UNKNOWN	Patient 4_Peak	1.31427
C5	LBP1_Q6	Patient 4_Peak	1.49631
C5	LMO2COM_01	Patient 4_Peak	1.55533
C5	LMX1B_TARGET_GENES	Patient 4_Product	1.34081
C5	LTE2_UP.V1_UP	Patient 3_Preinfusion	2.01676
C5	LXR_Q3	Patient 4_Peak	1.65733
C5	MANNO_MIDBRAIN_NEUROTYPES_HENDO	Patient 4_Peak	1.34485
C5	MANNO_MIDBRAIN_NEUROTYPES_HNPROG	Patient 3_Product	1.70856
C5	MANNO_MIDBRAIN_NEUROTYPES_HPROGBP	Patient 3_Product	1.43073
C5	MANNO_MIDBRAIN_NEUROTYPES_HPROGFPL	Patient 3_Product	1.51936
C5	MANNO_MIDBRAIN_NEUROTYPES_HRGL1	Patient 4_Peak	1.78275
C5	MANNO_MIDBRAIN_NEUROTYPES_HRGL2A	Patient 4_Peak	1.72544
C5	MANNO_MIDBRAIN_NEUROTYPES_HRGL3	Patient 4_Peak	1.46152
C5	MANNO_MIDBRAIN_NEUROTYPES_HRN	Patient 2_Product	1.83669
C5	MAZ_Q6	Patient 3_Peak CAR T	1.41356
C5	MAZR_01	Patient 3_Peak CAR T	1.39232
C5	MDM2_TARGET_GENES	Patient 1_Day 7	1.61605
C5	MEF2_02	Patient 4_Peak	1.59759
C5	MEF2_03	Patient 4_Peak	1.63051
C5	MEK_UP.V1_DN	Patient 4_Day 21	1.72398
C5	MEL18_DN.V1_UP	Patient 4_Product	1.6883
C5	MODULE_100	Patient 4_Peak	1.77774
C5	MODULE_137	Patient 4_Peak	1.78405
C5	MODULE_145	Patient 4_Peak	1.68375
C5	MODULE_19	Patient 4_Peak	1.54653
C5	MODULE_2	Patient 4_Peak	1.78552
C5	MODULE_204	Patient 4_Peak	1.62918
C5	MODULE_206	Patient 3_Peak CAR T	1.56373
C5	MODULE_220	Patient 4_Day 21	1.79049
C5	MODULE_237	Patient 2_Peak2	1.64564
C5	MODULE_247	Patient 4_Peak	1.32935
C5	MODULE_248	Patient 3_Product	1.80189
C5	MODULE_255	Patient 4_Day 21	1.54613
C5	MODULE_256	Patient 2_Product	1.73131
C5	MODULE_277	Patient 4_Peak	1.78579
C5	MODULE_301	Patient 4_Peak	1.65163
C5	MODULE_317	Patient 4_Day 21	1.57348
C5	MODULE_318	Patient 4_Peak	1.6912
C5	MODULE_325	Patient 4_Peak	1.69861
C5	MODULE_342	Patient 4_Peak	1.73784
C5	MODULE_361	Patient 4_Peak	1.63006
C5	MODULE_378	Patient 4_Day 21	1.57348
C5	MODULE_385	Patient 4_Day 21	1.32659
C5	MODULE_397	Patient 3_Product	1.73441
C5	MODULE_438	Patient 3_Product	1.79832
C5	MODULE_459	Patient 4_Day 21	1.57348
C5	MODULE_488	Patient 1_Day 7	1.75465
C5	MODULE_493	Patient 2_Peak2	1.66905
C5	MODULE_511	Patient 1_Day 7	1.93621
C5	MODULE_532	Patient 4_Day 21	1.61155
C5	MODULE_533	Patient 3_Peak CAR T	1.73923
C5	MODULE_7	Patient 4_Peak	1.80559
C5	MODULE_76	Patient 4_Peak	1.76618
C5	MODULE_94	Patient 4_Day 21	1.62536
C5	Monocytes	Patient 2_Product	1.33319
C5	MORF_BNIP1	Patient 1_Preinfusion	1.87338
C5	MORF_CASP2	Patient 4_Peak	1.58017
C5	MORF_CDC10	Patient 1_Day 7	1.42855
C5	MORF_CNTN1	Patient 3_Product	1.68122
C5	MORF_CSNK1D	Patient 4_Peak	1.67356
C5	MORF_EIF4A2	Patient 1_Day 7	1.40446
C5	MORF_ETV3	Patient 4_Peak CAR T	1.48487
C5	MORF_IFNA1	Patient 1_Product	1.67257
C5	MORF_IKBKG	Patient 4_Peak	1.57845
C5	MORF_IL16	Patient 1_Preinfusion	1.6504
C5	MORF_MAGEA9	Patient 4_Peak CAR T	1.62826
C5	MORF_NF1	Patient 4_Peak CAR T	1.69625
C5	MORF_NOS2A	Patient 4_Peak CAR T	1.84073
C5	MORF_PAX7	Patient 4_Peak CAR T	1.71804
C5	MORF_PDPK1	Patient 3_Product	1.74426
C5	MORF_PPP2CA	Patient 1_Day 7	1.3744
C5	MORF_PPP2R5B	Patient 1_Preinfusion	1.7917
C5	MORF_PTEN	Patient 1_Preinfusion	1.75038
C5	MORF_RAF1	Patient 1_Day 7	1.45174
C5	MORF_RBM8A	Patient 4_Peak	1.59991
C5	MORF_REV3L	Patient 2_Peak2	1.66825
C5	MORF_SMC1L1	Patient 3_Peak CAR T	1.63095
C5	MORF_SNRP70	Patient 1_Day 7	1.56799
C5	MORF_TERF2IP	Patient 1_Day 7	1.36527
C5	MORF_THPO	Patient 4_Day 21	1.81141
C5	MORF_TNFRSF25	Patient 4_Peak CAR T	1.66252
C5	MXD1_TARGET_GENES	Patient 3_Peak	1.65435
C5	MYAATNNNNNNNGGC_UNKNOWN	Patient 3_Peak CAR T	1.56988
C5	MYC_UP.V1_DN	Patient 4_Peak	1.73517
C5	MYCMAX_02	Patient 1_Day 7	1.30304
C5	MZF1_01	Patient 3_Peak CAR T	1.46047
C5	NAKAYA_B_CELL_FLUMIST_AGE_18_50YO_7DY_UP	Patient 4_Peak	1.44763
C5	NAKAYA_MONOCYTE_FLUARIX_FLUVIRIN_AGE_18_50YO_7DY_DN	Patient 4_Day 21	1.69198
C5	NAKAYA_MONOCYTE_FLUMIST_AGE_18_50YO_7DY_UP	Patient 4_Peak	1.52267
C5	NAKAYA_MYELOID_DENDRITIC_CELL_FLUMIST_AGE_18_50YO_7DY_UP	Patient 4_Peak	1.49077
C5	NCOA6_TARGET_GENES	Patient 1_Product	2.15694
C5	NF1_Q6	Patient 3_Peak CAR T	1.43661
C5	NFAT_Q4_01	Patient 4_Peak	1.62327
C5	NFKB_C	Patient 1_Peak CAR T	1.55101
C5	NFRKB_TARGET_GENES	Patient 3_Peak CAR T	1.22863
C5	NFY_01	Patient 1_Peak CAR T	1.48619
C5	NFY_Q6_01	Patient 1_Peak CAR T	1.57163
C5	NKX2_8_TARGET_GENES	Patient 4_Day 21	1.75338
C5	NR4A2_TARGET_GENES	Patient 3_Peak CAR T	1.46058
C5	NRF2_Q4	Patient 1_Day 7	1.52859
C5	OCT1_Q5_01	Patient 4_Peak	1.56164
C5	OLF1_01	Patient 3_Peak CAR T	1.45134
C5	P53_DN.V2_UP	Patient 3_Preinfusion	1.8219
C5	PDGF_UP.V1_UP	Patient 4_Peak	1.64268
C5	PID_PDGFRA_PATHWAY	Patient 1_Product	1.78696
C5	PR_01	Patient 3_Peak CAR T	1.43299
C5	PR_Q2	Patient 3_Peak CAR T	1.5235
C5	PRC1_BMI_UP.V1_UP	Patient 1_Peak CAR T	1.72694
C5	PRC2_EED_UP.V1_UP	Patient 1_Peak CAR T	1.81411
C5	PRC2_EZH2_UP.V1_DN	Patient 2_Peak2	1.81497
C5	PRC2_EZH2_UP.V1_UP	Patient 4_Peak	2.00493
C5	PRC2_SUZ12_UP.V1_UP	Patient 4_Peak	1.72692
C5	PRDM12_TARGET_GENES	Patient 4_Peak	1.58441
C5	PRDM5_TARGET_GENES	Patient 1_Day 7	1.66142
C5	Progenitor.exhausted	Patient 4_Peak	1.92594
C5	Progenitor.exhausted..new.	Patient 4_Peak	1.92594
C5	PTEN_DN.V2_UP	Patient 4_Day 21	1.88736
C5	PU1_Q6	Patient 3_Peak CAR T	1.49898
C5	RAF_UP.V1_DN	Patient 4_Day 21	1.91664
C5	RAF_UP.V1_UP	Patient 4_Peak	1.74643
C5	REACTOME_ANTIMICROBIAL_PEPTIDES	Patient 4_Peak	1.76127
C5	REACTOME_ANTIVIRAL_MECHANISM_BY_IFN_STIMULATED_GENES	Patient 4_Peak CAR T	1.87417
C5	REACTOME_CDC42_GTPASE_CYCLE	Patient 4_Peak	1.82868
C5	REACTOME_CHROMATIN_MODIFYING_ENZYMES	Patient 4_Peak	1.68648
C5	REACTOME_CRISTAE_FORMATION	Patient 4_Product	1.70142
C5	REACTOME_DEATH_RECEPTOR_SIGNALLING	Patient 4_Peak CAR T	1.79055
C5	REACTOME_FCERI_MEDIATED_MAPK_ACTIVATION	Patient 1_Product	1.98586
C5	REACTOME_FORMATION_OF_ATP_BY_CHEMIOSMOTIC_COUPLING	Patient 4_Product	1.70142
C5	REACTOME_HEME_SIGNALING	Patient 4_Day 21	1.83372
C5	REACTOME_INTERFERON_SIGNALING	Patient 4_Peak CAR T	1.98858
C5	REACTOME_INTERLEUKIN_15_SIGNALING	Patient 1_Product	2.10452
C5	REACTOME_INTERLEUKIN_7_SIGNALING	Patient 1_Product	1.80004
C5	REACTOME_INTERLEUKIN_9_SIGNALING	Patient 1_Product	1.80004
C5	REACTOME_LRR_FLII_INTERACTING_PROTEIN_1_LRRFIP1_ACTIVATES_TYPE_I_IFN_PRODUCTION	Patient 4_Peak	1.71798
C5	REACTOME_METAL_SEQUESTRATION_BY_ANTIMICROBIAL_PROTEINS	Patient 4_Peak	1.32511
C5	REACTOME_NCAM_SIGNALING_FOR_NEURITE_OUT_GROWTH	Patient 4_Peak	1.74749
C5	REACTOME_NOD1_2_SIGNALING_PATHWAY	Patient 4_Peak CAR T	1.7576
C5	REACTOME_NR1H2_AND_NR1H3_MEDIATED_SIGNALING	Patient 2_Peak2	1.75878
C5	REACTOME_OTHER_SEMAPHORIN_INTERACTIONS	Patient 4_Peak	1.60889
C5	REACTOME_REGULATION_OF_MECP2_EXPRESSION_AND_ACTIVITY	Patient 4_Peak	1.71369
C5	REACTOME_REGULATION_OF_TNFR1_SIGNALING	Patient 4_Peak CAR T	1.77993
C5	REACTOME_RHO_GTPASE_CYCLE	Patient 4_Peak	1.54006
C5	REACTOME_RUNX3_REGULATES_IMMUNE_RESPONSE_AND_CELL_MIGRATION	Patient 4_Peak	1.6864
C5	REACTOME_SIGNAL_REGULATORY_PROTEIN_FAMILY_INTERACTIONS	Patient 2_Peak2	1.72692
C5	REACTOME_SIGNALING_BY_MEMBRANE_TETHERED_FUSIONS_OF_PDGFRA_OR_PDGFRB	Patient 4_Peak	1.32349
C5	REACTOME_SIGNALING_BY_PDGFR_IN_DISEASE	Patient 2_Peak2	1.84298
C5	REACTOME_SIGNALING_BY_RHO_GTPASES_MIRO_GTPASES_AND_RHOBTB3	Patient 4_Peak	1.45717
C5	REACTOME_SUPPRESSION_OF_APOPTOSIS	Patient 4_Peak	1.61396
C5	REACTOME_TNF_SIGNALING	Patient 4_Peak CAR T	1.77993
C5	REACTOME_TNFR1_INDUCED_PROAPOPTOTIC_SIGNALING	Patient 4_Peak CAR T	1.67411
C5	REACTOME_TRANSCRIPTIONAL_REGULATION_BY_MECP2	Patient 4_Peak	1.81493
C5	RGTTAMWNATT_HNF1_01	Patient 3_Peak CAR T	1.55487
C5	RNCTGNYNRNCTGNY_UNKNOWN	Patient 3_Peak CAR T	1.67808
C5	RP58_01	Patient 4_Peak	1.85503
C5	RPS14_DN.V1_UP	Patient 4_Peak	1.67068
C5	RRCCGTTA_UNKNOWN	Patient 3_Peak CAR T	1.51064
C5	RSRFC4_01	Patient 4_Peak	1.54404
C5	RSRFC4_Q2	Patient 4_Peak	1.76549
C5	SETD7_TARGET_GENES	Patient 3_Peak	1.39973
C5	SOBOLEV_PBMC_PANDEMRIX_AGE_18_64YO_1DY_UP	Patient 1_Day 7	1.71036
C5	SOBOLEV_PBMC_PANDEMRIX_AGE_18_64YO_CORRELATED_WITH_AGE_1DY_POSITIVE	Patient 1_Product	1.77232
C5	SOBOLEV_PBMC_PANDEMRIX_AGE_18_64YO_LOW_VS_MEDIUM_HIGH_ADVERSE_EVENT_SUBJECTS_0DY_DN	Patient 4_Peak	1.32569
C5	SOBOLEV_T_CELL_PANDEMRIX_AGE_18_64YO_1DY_UP	Patient 3_Peak CAR T	1.66887
C5	SOBOLEV_T_CELL_PANDEMRIX_AGE_18_64YO_7DY_DN	Patient 3_Peak CAR T	1.66887
C5	SOX10_TARGET_GENES	Patient 3_Peak CAR T	1.41037
C5	SOX15_TARGET_GENES	Patient 3_Peak CAR T	1.46552
C5	SP1_Q4_01	Patient 4_Peak	1.62956
C5	SP1_Q6_01	Patient 4_Peak	1.55514
C5	SP3_Q3	Patient 4_Peak CAR T	2.03091
C5	SRCAP_TARGET_GENES	Patient 3_Peak CAR T	1.2992
C5	SRF_Q5_01	Patient 3_Peak CAR T	1.39379
C5	SRPK1_TARGET_GENES	Patient 1_Day 7	1.29582
C5	STAT3_02	Patient 4_Peak	1.66392
C5	STAT5A_01	Patient 1_Peak CAR T	1.5532
C5	STAT5B_01	Patient 2_Peak2	1.68965
C5	Stress	Patient 4_Peak	1.67222
C5	SVIL_TARGET_GENES	Patient 4_Day 21	1.51623
C5	TAAWWATAG_RSRFC4_Q2	Patient 4_Peak	1.69461
C5	TAAYNRNNTCC_UNKNOWN	Patient 3_Peak CAR T	1.47174
C5	TAL1BETAE47_01	Patient 3_Peak CAR T	1.42583
C5	TAL1BETAITF2_01	Patient 3_Peak CAR T	1.43294
C5	TAXCREB_01	Patient 1_Day 7	1.38047
C5	TCANNTGAY_SREBP1_01	Patient 4_Peak	1.45586
C5	TFIII_Q6	Patient 4_Peak	1.57336
C5	TGATTTRY_GFI1_01	Patient 3_Peak CAR T	1.43442
C5	TGAYRTCA_ATF3_Q6	Patient 4_Peak	1.57285
C5	TGFB_UP.V1_DN	Patient 1_Preinfusion	1.96604
C5	THAKAR_PBMC_INACTIVATED_INFLUENZA_AGE_21_30YO_NONRESPONDER_7DY_DN	Patient 3_Product	1.71943
C5	TRAVAGLINI_LUNG_ALVEOLAR_EPITHELIAL_TYPE_1_CELL	Patient 1_Product	1.9255
C5	TRAVAGLINI_LUNG_B_CELL	Patient 4_Peak CAR T	1.85893
C5	TRAVAGLINI_LUNG_BRONCHIAL_VESSEL_2_CELL	Patient 1_Day 7	1.34049
C5	TRAVAGLINI_LUNG_CAPILLARY_INTERMEDIATE_1_CELL	Patient 1_Peak	1.7911
C5	TRAVAGLINI_LUNG_NEUTROPHIL_CELL	Patient 3_Product	1.55663
C5	TRAVAGLINI_LUNG_VEIN_CELL	Patient 4_Peak CAR T	1.63515
C5	TTCNRGNNNNTTC_HSF_Q6	Patient 3_Peak CAR T	1.39889
C5	TTCYNRGAA_STAT5B_01	Patient 1_Peak CAR T	1.5103
C5	TTF1_Q6	Patient 3_Peak CAR T	1.52208
C5	USF_Q6	Patient 1_Day 7	1.37104
C5	USF_Q6_01	Patient 1_Day 7	1.31483
C5	VAN_DEN_BIGGELAAR_PBMC_PREVNAR_9MO_INFANT_STIMULATED_VS_UNSTIMULATED_9MO_UP	Patient 3_Product	1.68462
C5	VDR_Q3	Patient 4_Peak	1.55431
C5	WNT_UP.V1_DN	Patient 4_Peak	1.76483
C5	WWTAAGGC_UNKNOWN	Patient 3_Peak CAR T	1.54943
C5	YAATNRNNNYNATT_UNKNOWN	Patient 4_Peak	1.60751
C5	YTAAYNGCT_UNKNOWN	Patient 3_Peak CAR T	1.53392
C5	YTCCCRNNAGGY_UNKNOWN	Patient 4_Day 21	1.73428
C5	YY1_Q6	Patient 3_Peak CAR T	1.39909
C5	YYCATTCAWW_UNKNOWN	Patient 3_Peak CAR T	1.50011
C5	ZAK_PBMC_MRKAD5_HIV_1_GAG_POL_NEF_AGE_20_50YO_1DY_ADDNL_EXON_LVL_UP	Patient 4_Peak	1.783
C5	ZBTB12_TARGET_GENES	Patient 4_Peak	1.27951
C5	ZBTB44_TARGET_GENES	Patient 3_Peak CAR T	1.35525
C5	ZHENG_CORD_BLOOD_C5_SIMILAR_TO_HSC_C6_PUTATIVE_ALTERED_METABOLIC_STATE	Patient 3_Preinfusion	1.99642
C5	ZHONG_PFC_C1_OPC	Patient 3_Product	1.51987
C5	ZHONG_PFC_C2_UNKNOWN_NPC	Patient 3_Product	1.87509
C5	ZHONG_PFC_C4_PTGDS_POS_OPC	Patient 1_Preinfusion	1.75146
C5	ZHONG_PFC_C6_DLX5_GAD1_GAD2_POS_INTERNEURON	Patient 1_Preinfusion	1.31928
C5	ZHONG_PFC_C7_SST_LHX6_POS_PUTATIVE_MIGRATING_INTERNEURON	Patient 1_Preinfusion	1.31928
C5	ZHONG_PFC_MAJOR_TYPES_INTERNEURON	Patient 1_Preinfusion	1.31928
C5	ZMYND11_TARGET_GENES	Patient 1_Day 7	1.71403
C5	ZNF10_TARGET_GENES	Patient 1_Day 7	1.24006
C5	ZNF146_TARGET_GENES	Patient 3_Peak CAR T	1.25257
C5	ZNF175_TARGET_GENES	Patient 4_Peak	1.35473
C5	ZNF202_TARGET_GENES	Patient 4_Peak	1.61817
C5	ZNF23_TARGET_GENES	Patient 3_Product	1.79233
C5	ZNF331_TARGET_GENES	Patient 1_Preinfusion	2.11646
C5	ZNF418_TARGET_GENES	Patient 3_Peak CAR T	1.59708
C5	ZNF512_TARGET_GENES	Patient 1_Day 7	1.30249
C5	ZNF549_TARGET_GENES	Patient 1_Day 7	1.24268
C5	ZNF555_TARGET_GENES	Patient 3_Peak CAR T	1.65327
C5	ZNF622_TARGET_GENES	Patient 3_Peak CAR T	1.46738
C5	ZNF707_TARGET_GENES	Patient 4_Peak	1.6172
C5	ZNF768_TARGET_GENES	Patient 2_Peak2	1.27694
C5	ZNF776_TARGET_GENES	Patient 2_Peak2	1.33164
C5	ZNF791_TARGET_GENES	Patient 3_Peak CAR T	1.52665
C5	ZSCAN5C_TARGET_GENES	Patient 4_Peak	1.53854
C6	GOCC_CYTOSOLIC_RIBOSOME	Patient 1_Day 7, Patient 1_Day 7, Patient 1_Peak, Patient 1_Peak, Patient 1_Preinfusion, Patient 1_Preinfusion, Patient 1_Product, Patient 3_Peak, Patient 3_Peak, Patient 3_Peak CAR T, Patient 3_Peak CAR T, Patient 3_Preinfusion, Patient 3_Preinfusion, Patient 4_Day 21, Patient 4_Day 21, Patient 4_Preinfusion, Patient 4_Preinfusion	3.60264107303428, 3.58917673771219, 2.10637044269947, 2.10163396938214, 4.38802531015104, 4.34032174129283, 2.28551451120994, 6.08243785203305, 6.00984461702825, 5.65256070757771, 5.60311647759577, 4.43902372057172, 4.40516764274981, 2.90378967408714, 2.89457275312727, 5.04613566446682, 5.03220870355922
C6	GOCC_RIBOSOMAL_SUBUNIT	Patient 1_Day 7, Patient 1_Day 7, Patient 1_Peak, Patient 1_Peak, Patient 1_Preinfusion, Patient 1_Preinfusion, Patient 1_Product, Patient 3_Peak, Patient 3_Peak, Patient 3_Peak CAR T, Patient 3_Peak CAR T, Patient 3_Preinfusion, Patient 3_Preinfusion, Patient 4_Day 21, Patient 4_Day 21, Patient 4_Preinfusion, Patient 4_Preinfusion	3.68241488640096, 3.65351831091335, 2.10637044269947, 2.10163396938214, 4.19614358159968, 4.15789888190755, 2.17908525706168, 6.02932621006481, 5.98895382020079, 5.22146477537102, 5.2171591536144, 4.35256560767602, 4.33369723717902, 2.78998100242504, 2.78146426907804, 5.00343534463027, 4.98748214698184
C6	GOCC_RIBOSOME	Patient 1_Day 7, Patient 1_Day 7, Patient 1_Peak, Patient 1_Peak, Patient 1_Preinfusion, Patient 1_Preinfusion, Patient 1_Product, Patient 3_Peak, Patient 3_Peak, Patient 3_Peak CAR T, Patient 3_Peak CAR T, Patient 3_Preinfusion, Patient 3_Preinfusion, Patient 4_Day 21, Patient 4_Day 21, Patient 4_Preinfusion, Patient 4_Preinfusion	3.68241488640096, 3.65351831091335, 2.10637044269947, 2.10163396938214, 4.11196618751994, 4.07635094513198, 2.17908525706168, 6.02932621006481, 5.98895382020079, 5.23024440593528, 5.20244155006224, 4.34020465267085, 4.32394893719748, 2.70104629844903, 2.69247540528523, 5.02003777802638, 5.01952107301579
C6	GOCC_CYTOSOLIC_LARGE_RIBOSOMAL_SUBUNIT	Patient 1_Day 7, Patient 1_Day 7, Patient 1_Peak, Patient 1_Preinfusion, Patient 1_Preinfusion, Patient 1_Product, Patient 3_Peak, Patient 3_Peak, Patient 3_Peak CAR T, Patient 3_Peak CAR T, Patient 3_Preinfusion, Patient 3_Preinfusion, Patient 4_Day 21, Patient 4_Day 21, Patient 4_Preinfusion, Patient 4_Preinfusion	2.70188395775782, 2.68795444681078, 1.77305738514601, 3.70925135072283, 3.7005420179394, 2.03492631113976, 5.10362093849364, 5.00704770319089, 4.81305841238276, 4.78037975037356, 3.8452873906569, 3.80881766858191, 2.4276172739986, 2.42034638001585, 4.2387973782428, 4.21013156478535
C6	GOMF_STRUCTURAL_CONSTITUENT_OF_RIBOSOME	Patient 1_Day 7, Patient 1_Day 7, Patient 1_Peak, Patient 1_Peak, Patient 1_Preinfusion, Patient 1_Preinfusion, Patient 3_Peak, Patient 3_Peak, Patient 3_Peak CAR T, Patient 3_Peak CAR T, Patient 3_Preinfusion, Patient 3_Preinfusion, Patient 4_Day 21, Patient 4_Day 21, Patient 4_Preinfusion, Patient 4_Preinfusion	3.64182234227328, 3.60264107303428, 2.10163396938214, 2.09666934580112, 4.14305024909422, 4.11995445712322, 6.00987072376101, 5.94936746042127, 5.30871056335234, 5.2811252759653, 4.34008700819157, 4.30937763606246, 2.73864396550334, 2.73803295053285, 5.00343534463027, 4.97079703493237
C6	GOCC_LARGE_RIBOSOMAL_SUBUNIT	Patient 1_Day 7, Patient 1_Day 7, Patient 1_Peak, Patient 1_Preinfusion, Patient 1_Preinfusion, Patient 3_Peak, Patient 3_Peak, Patient 3_Peak CAR T, Patient 3_Peak CAR T, Patient 3_Preinfusion, Patient 3_Preinfusion, Patient 4_Day 21, Patient 4_Day 21, Patient 4_Preinfusion, Patient 4_Preinfusion	2.70188395775782, 2.68795444681078, 1.77305738514601, 3.54674481885387, 3.51533779359867, 5.0527691961213, 4.9722062813045, 4.26785819560114, 4.19120235539313, 3.7715928934772, 3.76589662501076, 2.38011453848981, 2.37503967424713, 4.12416773890435, 4.12369323181752
C6	GOCC_RIBONUCLEOPROTEIN_COMPLEX	Patient 1_Day 7, Patient 1_Day 7, Patient 1_Peak, Patient 1_Preinfusion, Patient 1_Preinfusion, Patient 3_Peak, Patient 3_Peak, Patient 3_Peak CAR T, Patient 3_Peak CAR T, Patient 3_Preinfusion, Patient 3_Preinfusion, Patient 4_Day 21, Patient 4_Preinfusion, Patient 4_Preinfusion	3.42868747599717, 3.39668971609662, 1.98129029695715, 3.24324709993486, 3.24258710327383, 4.35245469027476, 4.34651411273429, 2.96768961828755, 2.87988179896536, 3.58682750418699, 3.57896798123385, 1.93178047074885, 3.85260402126568, 3.81009015036379
C6	GOMF_STRUCTURAL_MOLECULE_ACTIVITY	Patient 1_Day 7, Patient 1_Day 7, Patient 1_Preinfusion, Patient 1_Preinfusion, Patient 3_Peak, Patient 3_Peak, Patient 3_Peak CAR T, Patient 3_Peak CAR T, Patient 3_Preinfusion, Patient 3_Preinfusion, Patient 4_Day 21, Patient 4_Day 21, Patient 4_Preinfusion, Patient 4_Preinfusion	3.21265562081111, 3.18641181262836, 3.46088397466647, 3.42398206590001, 4.84829096559587, 4.81465380320812, 3.69940551204275, 3.68537287505997, 3.73746176421337, 3.7264842897119, 2.27639907840782, 2.26140571565615, 3.91880404404825, 3.91117051466745
C6	CD4.EM	Patient 1_Day 7, Patient 1_Peak, Patient 1_Preinfusion, Patient 1_Product, Patient 2_Peak2, Patient 2_Preinfusion, Patient 3_Peak, Patient 3_Peak CAR T, Patient 3_Preinfusion, Patient 4_Day 21, Patient 4_Peak, Patient 4_Preinfusion, Patient 4_Product	1.68195105632644, 1.5705712690766, 2.43248947899899, 1.71148451523451, 1.65792530032137, 2.34283687944832, 2.5365876305457, 3.24074099602655, 1.66200540532015, 2.02741028812313, 1.38900449754984, 2.0763149795581, 1.67090733292835
C6	HAY_BONE_MARROW_NAIVE_T_CELL	Patient 1_Day 7, Patient 1_Peak, Patient 1_Preinfusion, Patient 1_Product, Patient 2_Peak2, Patient 2_Preinfusion, Patient 3_Peak, Patient 3_Peak CAR T, Patient 3_Preinfusion, Patient 4_Day 21, Patient 4_Peak, Patient 4_Preinfusion, Patient 4_Product	3.5266119830256, 2.24431067454883, 4.71528868669951, 3.97379249194823, 2.33349800581039, 2.73634229356697, 5.97319642072919, 5.97077737532674, 4.82667715541672, 3.29218678142407, 1.69484037926916, 5.09858128382191, 3.11840359657241
C6	CD4.TRM	Patient 1_Day 7, Patient 1_Peak, Patient 1_Preinfusion, Patient 1_Product, Patient 2_Peak2, Patient 2_Preinfusion, Patient 3_Peak, Patient 3_Peak CAR T, Patient 4_Day 21, Patient 4_Peak, Patient 4_Preinfusion, Patient 4_Product	1.68195105632644, 1.80140281101049, 2.23946073579975, 2.27037429863158, 1.65792530032137, 2.14314345078133, 2.56552999709364, 3.18991092852655, 1.77828886272694, 1.649301587211, 2.07356924268676, 1.93964704326451
C6	EtienneStatNeg	Patient 1_Day 7, Patient 1_Peak, Patient 1_Preinfusion, Patient 1_Product, Patient 2_Peak2, Patient 2_Preinfusion, Patient 3_Peak, Patient 3_Peak CAR T, Patient 3_Preinfusion, Patient 4_Day 21, Patient 4_Preinfusion, Patient 4_Product	4.11049265999248, 2.39716307785562, 4.86649392999439, 2.59443198376146, 2.70131301541149, 3.14266014960124, 5.93332850036198, 5.41405312754481, 4.94374970047836, 2.92851533841173, 5.55815230502754, 2.28678660881243
C6	GOCC_CYTOSOLIC_SMALL_RIBOSOMAL_SUBUNIT	Patient 1_Day 7, Patient 1_Day 7, Patient 1_Preinfusion, Patient 1_Preinfusion, Patient 3_Peak, Patient 3_Peak, Patient 3_Peak CAR T, Patient 3_Peak CAR T, Patient 3_Preinfusion, Patient 3_Preinfusion, Patient 4_Preinfusion, Patient 4_Preinfusion	2.15568491087284, 2.14452769078081, 3.52461637902913, 3.48677417698347, 4.52438932996787, 4.42443492826922, 4.22598341575052, 4.22115016482545, 3.37847817881965, 3.3734197732868, 3.66983609189556, 3.59940026405883
C6	RUBENSTEIN_SKELETAL_MUSCLE_T_CELLS	Patient 1_Day 7, Patient 1_Peak, Patient 1_Preinfusion, Patient 1_Product, Patient 2_Peak2, Patient 2_Preinfusion, Patient 3_Peak, Patient 3_Peak CAR T, Patient 3_Preinfusion, Patient 4_Day 21, Patient 4_Preinfusion, Patient 4_Product	3.86534098398435, 2.49958852813537, 4.36497797291983, 2.7612489579438, 2.37688875518869, 1.97317780566461, 5.61045557853275, 5.85015098923058, 4.32546361862376, 3.03564355026263, 4.40494579580785, 1.86165506642787
C6	AIZARANI_LIVER_C3_NK_NKT_CELLS_2	Patient 1_Day 7, Patient 1_Peak, Patient 1_Preinfusion, Patient 1_Product, Patient 3_Peak, Patient 3_Peak CAR T, Patient 3_Preinfusion, Patient 4_Day 21, Patient 4_Peak, Patient 4_Preinfusion, Patient 4_Product	1.93705506335351, 2.01451306714671, 2.92601874668289, 2.86779892975867, 3.54388134668182, 4.01065953917122, 2.77656984484214, 2.22912214451636, 1.96751552121882, 2.44654513242952, 2.24456359269246
C6	CD4_Th1	Patient 1_Day 7, Patient 1_Peak, Patient 1_Preinfusion, Patient 1_Product, Patient 2_Peak2, Patient 2_Preinfusion, Patient 3_Peak, Patient 3_Peak CAR T, Patient 3_Preinfusion, Patient 4_Preinfusion, Patient 4_Product	1.33711188828232, 1.5705712690766, 2.1598234857128, 1.32944398829989, 1.31652830081529, 1.90302092746925, 2.16756482705994, 2.71391752064443, 1.69475248041104, 2.1166429870852, 1.32401163826376
C6	CD4_Th17	Patient 1_Day 7, Patient 1_Peak, Patient 1_Preinfusion, Patient 1_Product, Patient 2_Peak2, Patient 2_Preinfusion, Patient 3_Peak, Patient 3_Peak CAR T, Patient 4_Day 21, Patient 4_Peak, Patient 4_Product	1.68195105632644, 1.5705712690766, 1.53907980123004, 1.71148451523451, 1.62564571052703, 1.73941911201349, 1.64008901826054, 1.94406760912993, 1.77828886272694, 1.38900449754984, 1.88475137222872
C6	FOXP3..Tregs	Patient 1_Day 7, Patient 1_Peak, Patient 1_Preinfusion, Patient 2_Peak2, Patient 2_Preinfusion, Patient 3_Peak, Patient 3_Peak CAR T, Patient 3_Preinfusion, Patient 4_Day 21, Patient 4_Peak, Patient 4_Product	1.35248099044648, 1.35169978650025, 1.76088837117466, 1.56310077433368, 1.41691957759534, 1.46393894270671, 1.82884339138361, 1.60126419712262, 1.33195569491195, 1.38900449754984, 1.5243003111963
C6	GOCC_NEURON_TO_NEURON_SYNAPSE	Patient 1_Day 7, Patient 1_Preinfusion, Patient 1_Preinfusion, Patient 3_Peak, Patient 3_Peak, Patient 3_Peak CAR T, Patient 3_Peak CAR T, Patient 3_Preinfusion, Patient 3_Preinfusion, Patient 4_Preinfusion, Patient 4_Preinfusion	1.86264832495208, 2.58463065831226, 2.5784186909169, 2.86597690273414, 2.80250269238298, 2.03867169367359, 2.03545715990399, 2.60732061092254, 2.60015664233266, 2.43413319112381, 2.40848203926399
C6	GOCC_POLYSOME	Patient 1_Peak, Patient 1_Preinfusion, Patient 1_Preinfusion, Patient 3_Peak, Patient 3_Peak, Patient 3_Peak CAR T, Patient 3_Peak CAR T, Patient 3_Preinfusion, Patient 3_Preinfusion, Patient 4_Preinfusion, Patient 4_Preinfusion	1.77305738514601, 3.11829457200832, 3.10819874865951, 4.06005454969366, 3.95319758303062, 3.53477691502258, 3.52499201569278, 3.05701168865978, 3.04350847329203, 3.53793751901626, 3.48873450930196
C6	GOCC_SMALL_RIBOSOMAL_SUBUNIT	Patient 1_Day 7, Patient 1_Preinfusion, Patient 1_Preinfusion, Patient 3_Peak, Patient 3_Peak, Patient 3_Peak CAR T, Patient 3_Peak CAR T, Patient 3_Preinfusion, Patient 3_Preinfusion, Patient 4_Preinfusion, Patient 4_Preinfusion	2.17336119206111, 3.39066234884434, 3.37698635542244, 4.52438932996787, 4.42443492826922, 4.1800144588287, 4.168443425731, 3.34726520995836, 3.32275178657223, 3.66983609189556, 3.59940026405883
C6	ILC3	Patient 1_Day 7, Patient 1_Peak, Patient 1_Preinfusion, Patient 1_Product, Patient 2_Peak2, Patient 2_Preinfusion, Patient 3_Peak CAR T, Patient 3_Preinfusion, Patient 4_Day 21, Patient 4_Peak, Patient 4_Product	1.35248099044648, 1.35169978650025, 1.34101609569498, 1.31647380304819, 1.43768264905342, 1.3583870928254, 1.33880951581284, 1.33620307372635, 1.33195569491195, 1.38900449754984, 1.28822753993231
C6	Progenitor.exhausted	Patient 1_Day 7, Patient 1_Peak, Patient 1_Peak CAR T, Patient 1_Preinfusion, Patient 1_Product, Patient 2_Preinfusion, Patient 3_Peak, Patient 3_Peak CAR T, Patient 4_Day 21, Patient 4_Preinfusion, Patient 4_Product	1.43394490135362, 1.4998248155146, 1.35507024853954, 1.74847192627749, 1.99503684607551, 1.61121258276414, 2.01877011885961, 2.5695558285416, 1.82845723018893, 1.75846899236442, 1.80161378933603
C6	Progenitor.exhausted..new.	Patient 1_Day 7, Patient 1_Peak, Patient 1_Peak CAR T, Patient 1_Preinfusion, Patient 1_Product, Patient 2_Preinfusion, Patient 3_Peak, Patient 3_Peak CAR T, Patient 4_Day 21, Patient 4_Preinfusion, Patient 4_Product	1.43394490135362, 1.4998248155146, 1.35507024853954, 1.74847192627749, 1.99503684607551, 1.61121258276414, 2.01877011885961, 2.5695558285416, 1.82845723018893, 1.75846899236442, 1.80161378933603
C6	BUSSLINGER_GASTRIC_LYZ_POSITIVE_CELLS	Patient 1_Day 7, Patient 1_Peak, Patient 1_Preinfusion, Patient 1_Product, Patient 2_Peak2, Patient 3_Peak, Patient 3_Peak CAR T, Patient 3_Preinfusion, Patient 4_Day 21, Patient 4_Preinfusion	3.35734902944502, 1.95483848423771, 4.19774991618572, 2.15271729998135, 1.99061558327275, 5.60882677372449, 5.51772644599698, 4.20246969391288, 2.66165450696923, 4.69207509596401
C6	GAUCHER_PBMC_YF_VAX_STAMARIL_UNKNOWN_AGE_7DY_DN	Patient 1_Day 7, Patient 1_Preinfusion, Patient 1_Product, Patient 2_Peak2, Patient 3_Peak, Patient 3_Peak CAR T, Patient 3_Preinfusion, Patient 4_Day 21, Patient 4_Preinfusion, Patient 4_Product	3.12473215597431, 4.10553925262458, 2.25070031736499, 2.05905179984253, 5.0806503424955, 4.97520022765492, 3.91542593761324, 2.63392913729783, 4.01946502074173, 1.65764208768449
C6	GOCC_POLYSOMAL_RIBOSOME	Patient 1_Preinfusion, Patient 1_Preinfusion, Patient 3_Peak, Patient 3_Peak, Patient 3_Peak CAR T, Patient 3_Peak CAR T, Patient 3_Preinfusion, Patient 3_Preinfusion, Patient 4_Preinfusion, Patient 4_Preinfusion	3.11663954606801, 3.11146983680847, 3.84282834565542, 3.79420475697331, 3.92931556230305, 3.92250141663753, 3.03493652319259, 3.02472297537219, 3.32176839822544, 3.28676325309339
C6	GOMF_MRNA_5_UTR_BINDING	Patient 1_Preinfusion, Patient 1_Preinfusion, Patient 3_Peak, Patient 3_Peak, Patient 3_Peak CAR T, Patient 3_Peak CAR T, Patient 3_Preinfusion, Patient 3_Preinfusion, Patient 4_Preinfusion, Patient 4_Preinfusion	2.07335904496221, 2.05729953129031, 2.57468961688834, 2.52661713408864, 2.58142142250805, 2.54637170456369, 2.10639624894477, 2.08796591369709, 2.39404509714136, 2.37326015813753
C6	GOMF_RNA_BINDING	Patient 1_Day 7, Patient 1_Day 7, Patient 1_Preinfusion, Patient 1_Preinfusion, Patient 3_Peak, Patient 3_Peak, Patient 3_Preinfusion, Patient 3_Preinfusion, Patient 4_Preinfusion, Patient 4_Preinfusion	2.9652383527861, 2.93758260576526, 2.61930940583948, 2.61880224013121, 2.86738526815881, 2.85900659605575, 2.53833744727128, 2.52368380684535, 2.63809284648103, 2.60358015115271
C6	GOMF_RRNA_BINDING	Patient 1_Preinfusion, Patient 1_Preinfusion, Patient 3_Peak, Patient 3_Peak, Patient 3_Peak CAR T, Patient 3_Peak CAR T, Patient 3_Preinfusion, Patient 3_Preinfusion, Patient 4_Preinfusion, Patient 4_Preinfusion	3.23079410214214, 3.22278939515806, 3.94101939389902, 3.91924503531104, 3.97925894706787, 3.91776615092578, 3.17772473045545, 3.1626350597213, 3.34594049209482, 3.3086118043805
C6	LAKE_ADULT_KIDNEY_C7_PROXIMAL_TUBULE_EPITHELIAL_CELLS_S3	Patient 1_Day 7, Patient 1_Peak, Patient 1_Preinfusion, Patient 1_Product, Patient 2_Preinfusion, Patient 3_Peak, Patient 3_Peak CAR T, Patient 3_Preinfusion, Patient 4_Day 21, Patient 4_Preinfusion	3.3126659701571, 1.79080688076935, 4.06764260457657, 2.03873126101345, 1.84403185480386, 5.07588710993891, 4.94165792985817, 3.77327929418238, 1.93884604000453, 4.00186725097306
C6	RUBENSTEIN_SKELETAL_MUSCLE_SATELLITE_CELLS	Patient 1_Day 7, Patient 1_Peak, Patient 1_Preinfusion, Patient 2_Peak2, Patient 2_Preinfusion, Patient 3_Peak, Patient 3_Peak CAR T, Patient 3_Preinfusion, Patient 4_Day 21, Patient 4_Preinfusion	3.75406787040979, 2.48558884421773, 4.05033728330345, 1.86865346959983, 2.08070932129195, 5.10052112843218, 4.61353487402035, 4.04187810196385, 2.5034464159161, 4.36124188768857
C6	T.CD4.NAIVE	Patient 1_Day 7, Patient 1_Preinfusion, Patient 1_Product, Patient 2_Peak2, Patient 3_Peak, Patient 3_Peak CAR T, Patient 3_Preinfusion, Patient 4_Day 21, Patient 4_Preinfusion, Patient 4_Product	1.73773582069494, 2.56861906316829, 2.33339298107763, 1.63015773467584, 3.0741947591386, 3.00933541612769, 2.51673564577453, 2.44816609103285, 2.26091238814518, 2.1499955601979
C6	TRAVAGLINI_LUNG_CD4_NAIVE_T_CELL	Patient 1_Day 7, Patient 1_Preinfusion, Patient 1_Product, Patient 2_Peak2, Patient 3_Peak, Patient 3_Peak CAR T, Patient 3_Preinfusion, Patient 4_Day 21, Patient 4_Preinfusion, Patient 4_Product	3.2919284174874, 4.23585382889887, 3.28928829023259, 1.84444377414002, 5.57954534521653, 5.61630779947197, 4.36767285618579, 3.01713821745767, 4.60792140389862, 2.75246828801739
C6	BUSSLINGER_GASTRIC_PPP1R1B_POSITIVE_CELLS	Patient 1_Day 7, Patient 1_Peak, Patient 1_Preinfusion, Patient 2_Peak2, Patient 3_Peak, Patient 3_Peak CAR T, Patient 3_Preinfusion, Patient 4_Day 21, Patient 4_Preinfusion	3.59656525910104, 1.95483848423771, 4.31709333907679, 1.87801802250738, 5.71839063815384, 5.26576007388195, 4.23412352958773, 2.90543189958424, 4.57597717813311
C6	FAN_OVARY_CL0_XBP1_SELK_HIGH_STROMAL_CELL	Patient 1_Day 7, Patient 1_Peak, Patient 1_Preinfusion, Patient 1_Product, Patient 3_Peak, Patient 3_Peak CAR T, Patient 3_Preinfusion, Patient 4_Day 21, Patient 4_Preinfusion	3.28083976563446, 2.0677439932536, 4.17038273952137, 2.32844932446963, 4.82641900360209, 4.91896928761422, 4.04954382369665, 2.48479563602348, 4.47377872569947
C6	GCM_NPM1	Patient 1_Day 7, Patient 1_Peak, Patient 1_Preinfusion, Patient 1_Product, Patient 3_Peak, Patient 3_Peak CAR T, Patient 3_Preinfusion, Patient 4_Day 21, Patient 4_Preinfusion	2.95388739710442, 1.78918641947805, 3.28774449222988, 1.83126872944227, 4.05204898608495, 3.29473785857011, 3.25173836800724, 2.175516624649, 2.85413581495521
C6	GCM_TPT1	Patient 1_Day 7, Patient 1_Peak, Patient 1_Preinfusion, Patient 1_Product, Patient 3_Peak, Patient 3_Peak CAR T, Patient 3_Preinfusion, Patient 4_Day 21, Patient 4_Preinfusion	2.93561364047929, 1.78918641947805, 3.96020349982912, 1.83126872944227, 5.1081869696514, 4.83996053755237, 3.85904171942442, 2.62204500820989, 3.97087838468221
C6	GNF2_EIF3S6	Patient 1_Day 7, Patient 1_Peak, Patient 1_Preinfusion, Patient 1_Product, Patient 3_Peak, Patient 3_Peak CAR T, Patient 3_Preinfusion, Patient 4_Day 21, Patient 4_Preinfusion	3.44352225122587, 2.10264037162857, 4.298988426377, 2.29777731506642, 5.75337279120029, 5.27813023998053, 4.44390114643244, 2.32467454743825, 4.77024154877189
C6	GOBP_COTRANSLATIONAL_PROTEIN_TARGETING_TO_MEMBRANE	Patient 1_Day 7, Patient 1_Peak, Patient 1_Preinfusion, Patient 1_Product, Patient 3_Peak, Patient 3_Peak CAR T, Patient 3_Preinfusion, Patient 4_Day 21, Patient 4_Preinfusion	3.46504675610932, 2.10163396938214, 4.3498551761186, 2.54180909177675, 6.03175935396513, 5.73123136865047, 4.34645967535036, 2.90378967408714, 5.07138746025807
C6	GOBP_ESTABLISHMENT_OF_PROTEIN_LOCALIZATION_TO_ENDOPLASMIC_RETICULUM	Patient 1_Day 7, Patient 1_Peak, Patient 1_Preinfusion, Patient 1_Product, Patient 3_Peak, Patient 3_Peak CAR T, Patient 3_Preinfusion, Patient 4_Day 21, Patient 4_Preinfusion	3.60264107303428, 2.10163396938214, 4.35960035057579, 2.54180909177675, 6.06948156914354, 5.55982290227581, 4.28268762313325, 2.71563171902005, 5.07138746025807
C6	GOBP_NUCLEAR_TRANSCRIBED_MRNA_CATABOLIC_PROCESS_NONSENSE_MEDIATED_DECAY	Patient 1_Day 7, Patient 1_Peak, Patient 1_Preinfusion, Patient 1_Product, Patient 3_Peak, Patient 3_Peak CAR T, Patient 3_Preinfusion, Patient 4_Day 21, Patient 4_Preinfusion	3.60264107303428, 2.10163396938214, 4.37172176032182, 2.42262529294097, 6.08121770925358, 5.60589055734359, 4.38382490749737, 2.78338900012325, 5.04463954733683
C6	GOBP_PROTEIN_LOCALIZATION_TO_ENDOPLASMIC_RETICULUM	Patient 1_Day 7, Patient 1_Peak, Patient 1_Preinfusion, Patient 1_Product, Patient 3_Peak, Patient 3_Peak CAR T, Patient 3_Preinfusion, Patient 4_Day 21, Patient 4_Preinfusion	3.60264107303428, 2.10163396938214, 4.35916180928151, 2.68251154793709, 6.07909144254903, 5.4756564306644, 4.26915064529313, 2.47331048500676, 5.07138746025807
C6	GOCC_CELL_SUBSTRATE_JUNCTION	Patient 1_Day 7, Patient 1_Day 7, Patient 1_Preinfusion, Patient 1_Preinfusion, Patient 3_Peak, Patient 3_Peak, Patient 3_Peak CAR T, Patient 3_Preinfusion, Patient 3_Preinfusion	2.47517697024651, 2.4609034888416, 2.25828538529901, 2.23596898305084, 2.32257013330919, 2.27860896858454, 1.75525646069298, 2.15003556257244, 2.13363741381081
C6	GOCC_ROUGH_ENDOPLASMIC_RETICULUM	Patient 1_Preinfusion, Patient 1_Preinfusion, Patient 3_Peak, Patient 3_Peak, Patient 3_Peak CAR T, Patient 3_Peak CAR T, Patient 3_Preinfusion, Patient 3_Preinfusion, Patient 4_Preinfusion	2.11307724859728, 2.10900318536774, 2.57046799697562, 2.56169307440968, 2.37916458837241, 2.36018678660701, 1.93819501435544, 1.92705437076391, 1.96928218498027
C6	GSE24574_BCL6_HIGH_VS_LOW_TFH_CD4_TCELL_UP	Patient 1_Day 7, Patient 1_Preinfusion, Patient 1_Product, Patient 2_Preinfusion, Patient 3_Peak, Patient 3_Peak CAR T, Patient 3_Preinfusion, Patient 4_Day 21, Patient 4_Preinfusion	2.55073281673876, 3.3070486976784, 2.89232094041136, 2.14608049740552, 3.83942119496938, 4.33967645096013, 3.3697271231553, 2.10877361362921, 3.63559987286641
C6	GSE26156_DOUBLE_POSITIVE_VS_CD4_SINGLE_POSITIVE_THYMOCYTE_UP	Patient 1_Day 7, Patient 1_Peak, Patient 1_Preinfusion, Patient 1_Product, Patient 2_Preinfusion, Patient 3_Peak, Patient 3_Peak CAR T, Patient 3_Preinfusion, Patient 4_Preinfusion	2.59040519221375, 1.95907439633645, 3.54801432028685, 2.73618824597148, 2.0760244102556, 4.10990951393047, 4.61915456531028, 3.43191757729643, 3.97218205180067
C6	KEGG_RIBOSOME	Patient 1_Day 7, Patient 1_Peak, Patient 1_Preinfusion, Patient 1_Product, Patient 3_Peak, Patient 3_Peak CAR T, Patient 3_Preinfusion, Patient 4_Day 21, Patient 4_Preinfusion	3.48621174438758, 2.07597937171642, 4.3476544230517, 2.30690815188891, 6.00531577540679, 5.60753433447967, 4.43672423014079, 2.88916928571929, 4.99667339744405
C6	LAKE_ADULT_KIDNEY_C12_THICK_ASCENDING_LIMB	Patient 1_Day 7, Patient 1_Peak, Patient 1_Preinfusion, Patient 1_Product, Patient 3_Peak, Patient 3_Peak CAR T, Patient 3_Preinfusion, Patient 4_Day 21, Patient 4_Preinfusion	3.5451471174458, 2.0473729899639, 3.78115117537582, 1.96913192518858, 4.79455404159877, 4.33327746069466, 3.74648314040117, 2.23662382912369, 3.62414420978474
C6	MURARO_PANCREAS_ACINAR_CELL	Patient 1_Day 7, Patient 1_Peak, Patient 1_Preinfusion, Patient 2_Peak2, Patient 3_Peak, Patient 3_Peak CAR T, Patient 3_Preinfusion, Patient 4_Day 21, Patient 4_Preinfusion	3.1025098628213, 2.12988571611191, 3.30726174729305, 1.83887381281789, 4.41910123107643, 3.71276111523539, 3.53781885367079, 2.54012543618574, 3.65976915898943
C6	REACTOME_CELLULAR_RESPONSE_TO_STARVATION	Patient 1_Day 7, Patient 1_Peak, Patient 1_Preinfusion, Patient 1_Product, Patient 3_Peak, Patient 3_Peak CAR T, Patient 3_Preinfusion, Patient 4_Day 21, Patient 4_Preinfusion	3.65716899897464, 2.09999029924055, 4.36223966796066, 2.07176370744559, 6.11854277966297, 5.64746120213167, 4.43992838017181, 2.77094000191438, 4.99046888101801
C6	REACTOME_EUKARYOTIC_TRANSLATION_ELONGATION	Patient 1_Day 7, Patient 1_Peak, Patient 1_Preinfusion, Patient 1_Product, Patient 3_Peak, Patient 3_Peak CAR T, Patient 3_Preinfusion, Patient 4_Day 21, Patient 4_Preinfusion	3.78186015888159, 2.09999029924055, 4.50122799197133, 2.30044845475301, 6.21734268524306, 5.7589738447567, 4.51309110912874, 2.94266277202898, 5.16883493642676
C6	REACTOME_EUKARYOTIC_TRANSLATION_INITIATION	Patient 1_Day 7, Patient 1_Peak, Patient 1_Preinfusion, Patient 1_Product, Patient 3_Peak, Patient 3_Peak CAR T, Patient 3_Preinfusion, Patient 4_Day 21, Patient 4_Preinfusion	3.59359507897039, 2.09999029924055, 4.36835597300646, 2.42840127690378, 6.06678882755531, 5.47451843132983, 4.47517352080366, 2.86877854745071, 5.03778392672052
C6	REACTOME_INFLUENZA_INFECTION	Patient 1_Day 7, Patient 1_Peak, Patient 1_Preinfusion, Patient 1_Product, Patient 3_Peak, Patient 3_Peak CAR T, Patient 3_Preinfusion, Patient 4_Day 21, Patient 4_Preinfusion	3.65716899897464, 2.09999029924055, 4.2739317052263, 2.30044845475301, 5.76855124579443, 5.03493687809786, 4.23826257245488, 2.74254323691968, 4.75255527053397
C6	REACTOME_NONSENSE_MEDIATED_DECAY_NMD	Patient 1_Day 7, Patient 1_Peak, Patient 1_Preinfusion, Patient 1_Product, Patient 3_Peak, Patient 3_Peak CAR T, Patient 3_Preinfusion, Patient 4_Day 21, Patient 4_Preinfusion	3.65716899897464, 2.09999029924055, 4.47621643173657, 2.30044845475301, 6.12314883073163, 5.49331575141378, 4.43711673051564, 2.79131520518901, 5.07863338255735
C6	REACTOME_RESPONSE_OF_EIF2AK4_GCN2_TO_AMINO_ACID_DEFICIENCY	Patient 1_Day 7, Patient 1_Peak, Patient 1_Preinfusion, Patient 1_Product, Patient 3_Peak, Patient 3_Peak CAR T, Patient 3_Preinfusion, Patient 4_Day 21, Patient 4_Preinfusion	3.65716899897464, 2.09999029924055, 4.47102447348441, 2.30044845475301, 6.11854277966297, 5.60407804585568, 4.44086657256564, 2.90850904084753, 5.07863338255735
C6	REACTOME_RRNA_PROCESSING	Patient 1_Day 7, Patient 1_Peak, Patient 1_Preinfusion, Patient 1_Product, Patient 3_Peak, Patient 3_Peak CAR T, Patient 3_Preinfusion, Patient 4_Day 21, Patient 4_Preinfusion	3.65716899897464, 2.00341339418331, 4.39707853020481, 2.30044845475301, 6.12426906240024, 5.53475010015601, 4.37227922463614, 2.77902223071736, 5.03668944656228
C6	REACTOME_SELENOAMINO_ACID_METABOLISM	Patient 1_Day 7, Patient 1_Peak, Patient 1_Preinfusion, Patient 1_Product, Patient 3_Peak, Patient 3_Peak CAR T, Patient 3_Preinfusion, Patient 4_Day 21, Patient 4_Preinfusion	3.65716899897464, 2.09999029924055, 4.4053181562616, 2.30044845475301, 6.11538302289391, 5.68150354106954, 4.44537038065597, 2.90850904084753, 5.07863338255735
C6	REACTOME_SRP_DEPENDENT_COTRANSLATIONAL_PROTEIN_TARGETING_TO_MEMBRANE	Patient 1_Day 7, Patient 1_Peak, Patient 1_Preinfusion, Patient 1_Product, Patient 3_Peak, Patient 3_Peak CAR T, Patient 3_Preinfusion, Patient 4_Day 21, Patient 4_Preinfusion	3.49495276011343, 2.03645666275515, 4.36795263287991, 2.42840127690378, 6.07419078889223, 5.48248871709469, 4.36200890553067, 2.90850904084753, 5.07863338255735
C6	REACTOME_TRANSLATION	Patient 1_Day 7, Patient 1_Peak, Patient 1_Preinfusion, Patient 1_Product, Patient 3_Peak, Patient 3_Peak CAR T, Patient 3_Preinfusion, Patient 4_Day 21, Patient 4_Preinfusion	3.56677898381859, 2.03645666275515, 4.06841198908829, 2.40448216210933, 6.001267343441, 4.92046830195582, 4.30583400848395, 2.64909340299645, 5.09119431022806
C6	RUBENSTEIN_SKELETAL_MUSCLE_B_CELLS	Patient 1_Day 7, Patient 1_Peak, Patient 1_Preinfusion, Patient 2_Peak2, Patient 3_Peak, Patient 3_Peak CAR T, Patient 3_Preinfusion, Patient 4_Day 21, Patient 4_Preinfusion	3.66371051074034, 2.3268030873953, 3.85531883433849, 2.01222538268506, 5.27067277330734, 5.51863620723437, 4.00833261707909, 2.83613849801348, 4.17173546034864
C6	TRAVAGLINI_LUNG_CLUB_CELL	Patient 1_Day 7, Patient 1_Peak, Patient 1_Preinfusion, Patient 1_Product, Patient 3_Peak, Patient 3_Peak CAR T, Patient 3_Preinfusion, Patient 4_Day 21, Patient 4_Preinfusion	2.46817270355984, 1.60175160314883, 3.81486894491222, 1.80237022923175, 5.29767586027763, 5.0626296984592, 3.74857248107072, 2.67624180818802, 4.1685283724246
C6	TRAVAGLINI_LUNG_PROXIMAL_BASAL_CELL	Patient 1_Day 7, Patient 1_Preinfusion, Patient 1_Product, Patient 2_Peak2, Patient 3_Peak, Patient 3_Peak CAR T, Patient 3_Preinfusion, Patient 4_Day 21, Patient 4_Preinfusion	3.59446349607179, 3.60286100921549, 1.88882347552545, 2.00224480545088, 4.815738606953, 3.99629448817648, 3.79828684620723, 2.57467211354276, 3.68359359308792
C6	AIZARANI_LIVER_C28_NK_NKT_CELLS_6	Patient 1_Peak, Patient 1_Preinfusion, Patient 1_Product, Patient 3_Peak, Patient 3_Peak CAR T, Patient 3_Preinfusion, Patient 4_Preinfusion, Patient 4_Product	1.77133693534601, 2.38381373697336, 2.27923821534437, 2.19959472451551, 3.58556983660157, 1.60059397882225, 1.78840535143949, 2.66234936201481
C6	BUSSLINGER_DUODENAL_DIFFERENTIATING_STEM_CELLS	Patient 1_Day 7, Patient 1_Peak, Patient 1_Preinfusion, Patient 3_Peak, Patient 3_Peak CAR T, Patient 3_Preinfusion, Patient 4_Day 21, Patient 4_Preinfusion	3.40597907606935, 1.83185650847234, 2.87238954903475, 3.90555846450996, 2.53338045566842, 3.0663033312846, 1.86469076057764, 2.89429997442187
C6	BUSSLINGER_DUODENAL_STEM_CELLS	Patient 1_Day 7, Patient 1_Peak, Patient 1_Preinfusion, Patient 3_Peak, Patient 3_Peak CAR T, Patient 3_Preinfusion, Patient 4_Day 21, Patient 4_Preinfusion	3.61028233670095, 1.83737905454368, 3.92494020023694, 4.66044395756188, 3.82804130483461, 3.81294734364744, 2.72988126603331, 4.04290931175638
C6	BUSSLINGER_DUODENAL_TRANSIT_AMPLIFYING_CELLS	Patient 1_Day 7, Patient 1_Peak, Patient 1_Preinfusion, Patient 3_Peak, Patient 3_Peak CAR T, Patient 3_Preinfusion, Patient 4_Day 21, Patient 4_Preinfusion	3.44484848855691, 1.92269482504592, 3.25923887032881, 4.3205700411251, 3.2782452176694, 3.307967115888, 1.8606630342582, 3.07588775481714
C6	CD4_Th2	Patient 1_Day 7, Patient 1_Preinfusion, Patient 1_Product, Patient 2_Preinfusion, Patient 3_Peak, Patient 3_Peak CAR T, Patient 4_Day 21, Patient 4_Product	1.52728889022746, 1.80126644283181, 1.32944398829989, 1.70977045660675, 1.71063270045468, 2.39690774270256, 1.67173395755214, 1.32401163826376
C6	FAN_EMBRYONIC_CTX_BRAIN_NAIVE_LIKE_T_CELL	Patient 1_Peak, Patient 1_Preinfusion, Patient 1_Product, Patient 2_Peak2, Patient 3_Peak CAR T, Patient 3_Preinfusion, Patient 4_Day 21, Patient 4_Product	1.75912488004616, 2.15839531898601, 2.82661249017646, 1.80420443323685, 2.23163432090698, 1.66056903188788, 2.19799136329152, 2.70385107912934
C6	GNF2_ST13	Patient 1_Day 7, Patient 1_Preinfusion, Patient 1_Product, Patient 3_Peak, Patient 3_Peak CAR T, Patient 3_Preinfusion, Patient 4_Day 21, Patient 4_Preinfusion	2.76653086778341, 3.55127784267567, 1.99848270895001, 4.54234592001744, 4.26249836739711, 3.53971512780432, 1.95601706922662, 3.6065714777486
C6	GOBP_NUCLEAR_TRANSCRIBED_MRNA_CATABOLIC_PROCESS	Patient 1_Day 7, Patient 1_Preinfusion, Patient 1_Product, Patient 3_Peak, Patient 3_Peak CAR T, Patient 3_Preinfusion, Patient 4_Day 21, Patient 4_Preinfusion	3.60264107303428, 4.30979471826365, 2.67947769875208, 6.09280698628146, 5.40961734985071, 4.31164810322086, 2.91648824634029, 5.09715544562148
C6	GOBP_PROTEIN_TARGETING_TO_MEMBRANE	Patient 1_Day 7, Patient 1_Preinfusion, Patient 1_Product, Patient 3_Peak, Patient 3_Peak CAR T, Patient 3_Preinfusion, Patient 4_Day 21, Patient 4_Preinfusion	3.46504675610932, 4.28084788276701, 2.54180909177675, 5.88679503840992, 5.53946611201653, 4.23641493940799, 2.30934064424448, 4.90276774260334
C6	GOBP_TRANSLATIONAL_INITIATION	Patient 1_Day 7, Patient 1_Preinfusion, Patient 1_Product, Patient 3_Peak, Patient 3_Peak CAR T, Patient 3_Preinfusion, Patient 4_Day 21, Patient 4_Preinfusion	3.32550126511022, 3.93598517676823, 2.54180909177675, 5.55585482706271, 5.29591617498105, 4.136021549126, 2.72013620806004, 4.34326868700539
C6	GOMF_5S_RRNA_BINDING	Patient 1_Preinfusion, Patient 1_Preinfusion, Patient 3_Peak, Patient 3_Peak, Patient 3_Peak CAR T, Patient 3_Peak CAR T, Patient 3_Preinfusion, Patient 3_Preinfusion	2.18906784801358, 2.17032090731689, 1.85330857093434, 1.84997596293493, 2.16611633350173, 2.15155346497657, 1.89242831970865, 1.87759993312601
C6	GSE22886_NAIVE_TCELL_VS_NKCELL_UP	Patient 1_Preinfusion, Patient 1_Product, Patient 3_Peak, Patient 3_Peak CAR T, Patient 3_Preinfusion, Patient 4_Day 21, Patient 4_Preinfusion, Patient 4_Product	3.25999156650871, 2.25997150728723, 3.10895124323744, 3.15597632998206, 2.94080904641846, 2.3688405506709, 3.12655234650658, 2.61632367724553
C6	LAKE_ADULT_KIDNEY_C10_THIN_ASCENDING_LIMB	Patient 1_Day 7, Patient 1_Peak, Patient 1_Preinfusion, Patient 1_Product, Patient 3_Peak, Patient 3_Peak CAR T, Patient 3_Preinfusion, Patient 4_Preinfusion	2.84094286490486, 2.0229169618666, 3.31246100642908, 2.23961513464731, 3.73331863496284, 3.60925841655691, 2.9666317315845, 2.65980379291122
C6	LAKE_ADULT_KIDNEY_C19_COLLECTING_DUCT_INTERCALATED_CELLS_TYPE_A_MEDULLA	Patient 1_Day 7, Patient 1_Preinfusion, Patient 1_Product, Patient 3_Peak, Patient 3_Peak CAR T, Patient 3_Preinfusion, Patient 4_Day 21, Patient 4_Preinfusion	2.96294121943775, 3.27369259776707, 1.98479972609376, 4.08091795702186, 3.92088822635831, 3.33061450713694, 1.86526311254506, 2.85731346265535
C6	LAKE_ADULT_KIDNEY_C8_DECENDING_THIN_LIMB	Patient 1_Day 7, Patient 1_Peak, Patient 1_Preinfusion, Patient 3_Peak, Patient 3_Peak CAR T, Patient 3_Preinfusion, Patient 4_Day 21, Patient 4_Preinfusion	3.03382597520092, 2.0677439932536, 3.61782075427411, 4.01889074317762, 3.89269575841487, 3.21808491015236, 1.83537022195271, 2.97749043425959
C6	MODULE_83	Patient 1_Day 7, Patient 1_Peak, Patient 1_Preinfusion, Patient 3_Peak, Patient 3_Peak CAR T, Patient 3_Preinfusion, Patient 4_Day 21, Patient 4_Preinfusion	3.19167810285666, 2.03273094563927, 3.52296586619206, 4.52156943676884, 3.69577051769411, 3.70714438074797, 2.3300094722458, 3.6799044084404
C6	MORF_NME2	Patient 1_Day 7, Patient 1_Peak, Patient 1_Preinfusion, Patient 3_Peak, Patient 3_Peak CAR T, Patient 3_Preinfusion, Patient 4_Day 21, Patient 4_Preinfusion	2.30410751764447, 1.85424774382271, 3.09015228423143, 3.64522309718245, 3.12717467117509, 2.96121685540864, 2.25561978207066, 2.56513864005825
C6	Progenitor.exhausted._TOO.LONG	Patient 1_Day 7, Patient 1_Peak CAR T, Patient 1_Product, Patient 3_Peak, Patient 3_Peak CAR T, Patient 4_Day 21, Patient 4_Preinfusion, Patient 4_Product	1.43394490135362, 1.35507024853954, 2.27130203586467, 1.72836883526027, 2.43976238786553, 1.80648230975149, 1.75846899236442, 2.10009052949599
C6	REACTOME_METABOLISM_OF_AMINO_ACIDS_AND_DERIVATIVES	Patient 1_Day 7, Patient 1_Peak, Patient 1_Preinfusion, Patient 3_Peak, Patient 3_Peak CAR T, Patient 3_Preinfusion, Patient 4_Day 21, Patient 4_Preinfusion	2.98595131894475, 1.9943433721644, 3.68714704353085, 5.37262835611575, 4.47102544317397, 4.05897702350075, 2.43507576198856, 4.30919376652356
C6	REACTOME_REGULATION_OF_EXPRESSION_OF_SLITS_AND_ROBOS	Patient 1_Day 7, Patient 1_Peak, Patient 1_Preinfusion, Patient 3_Peak, Patient 3_Peak CAR T, Patient 3_Preinfusion, Patient 4_Day 21, Patient 4_Preinfusion	2.89427542823705, 1.9943433721644, 3.79827702730948, 5.33672253238763, 4.47298099727003, 4.04470859158298, 2.08670879132005, 4.3628912263766
C6	REACTOME_SIGNALING_BY_ROBO_RECEPTORS	Patient 1_Day 7, Patient 1_Peak, Patient 1_Preinfusion, Patient 3_Peak, Patient 3_Peak CAR T, Patient 3_Preinfusion, Patient 4_Day 21, Patient 4_Preinfusion	2.78548774497124, 1.9943433721644, 3.68350414384631, 5.10777659171225, 4.41183882974719, 3.93055530142972, 2.04876371782215, 4.16891409534612
C6	RUBENSTEIN_SKELETAL_MUSCLE_PCV_ENDOTHELIAL_CELLS	Patient 1_Day 7, Patient 1_Peak, Patient 1_Preinfusion, Patient 3_Peak, Patient 3_Peak CAR T, Patient 3_Preinfusion, Patient 4_Day 21, Patient 4_Preinfusion	2.85475040521409, 1.89550091554525, 2.57356997166864, 3.57661755415298, 3.72298523990268, 2.86110652572329, 2.22238430801463, 2.85904896677687
C6	SCHERER_PBMC_YF_VAX_OR_APSV_WETVAX_AGE_18_40YO_JOINT_TO_VACCINIA_AND_YELLOW_FEVER_DN	Patient 1_Peak, Patient 1_Preinfusion, Patient 2_Preinfusion, Patient 3_Peak, Patient 3_Peak CAR T, Patient 3_Preinfusion, Patient 4_Day 21, Patient 4_Preinfusion	1.62080190331051, 2.55810383369888, 1.35399557919417, 2.90680285336335, 2.981794508358, 2.53704041036768, 2.07127707956561, 2.09145274902663
C6	TRAVAGLINI_LUNG_BRONCHIAL_VESSEL_1_CELL	Patient 1_Day 7, Patient 1_Preinfusion, Patient 1_Product, Patient 3_Peak, Patient 3_Peak CAR T, Patient 3_Preinfusion, Patient 4_Day 21, Patient 4_Preinfusion	3.15269617984453, 4.22975486985184, 2.41674158632497, 5.74398073765817, 5.31441643074768, 4.3281275622066, 2.89040169601262, 4.84271026350716
C6	AIZARANI_LIVER_C34_MHC_II_POS_B_CELLS	Patient 1_Preinfusion, Patient 2_Peak2, Patient 3_Peak, Patient 3_Peak CAR T, Patient 3_Preinfusion, Patient 4_Day 21, Patient 4_Preinfusion	1.96142450450721, 1.70486939123711, 2.44672265804328, 3.11862097424126, 2.00181458075558, 2.02419986108168, 2.06714205691077
C6	BUSSLINGER_ESOPHAGEAL_QUIESCENT_BASAL_CELLS	Patient 1_Peak, Patient 1_Preinfusion, Patient 3_Peak, Patient 3_Peak CAR T, Patient 3_Preinfusion, Patient 4_Day 21, Patient 4_Preinfusion	1.61592639609705, 2.95314124951812, 3.34047707216867, 3.33148058792696, 2.67254746007023, 1.94500982629687, 2.55529775057616
C6	CD4_Tfh	Patient 1_Peak, Patient 1_Preinfusion, Patient 1_Product, Patient 3_Peak, Patient 3_Peak CAR T, Patient 3_Preinfusion, Patient 4_Preinfusion	1.3402447035638, 1.66842163022257, 1.29701852517063, 1.31941767770365, 1.87175750236071, 1.57754176457265, 1.55763108704979
C6	CD4_Tregs	Patient 1_Day 7, Patient 1_Peak, Patient 1_Product, Patient 2_Peak2, Patient 2_Preinfusion, Patient 4_Peak, Patient 4_Product	1.35248099044648, 1.50268340303805, 1.31647380304819, 1.56310077433368, 1.37962373220026, 1.38900449754984, 1.28822753993231
C6	FAN_OVARY_CL2_PUTATIVE_EARLY_ATRETIC_FOLLICLE_THECAL_CELL_1	Patient 1_Day 7, Patient 1_Peak, Patient 1_Preinfusion, Patient 3_Peak, Patient 3_Peak CAR T, Patient 3_Preinfusion, Patient 4_Preinfusion	1.87340657139575, 1.95483848423771, 3.39875035873131, 4.03891961482169, 4.21219259048485, 3.15175785212178, 3.09550265713285
C6	GAUCHER_PBMC_YF_VAX_STAMARIL_UNKNOWN_AGE_3DY_DN	Patient 1_Day 7, Patient 1_Preinfusion, Patient 3_Peak, Patient 3_Peak CAR T, Patient 3_Preinfusion, Patient 4_Day 21, Patient 4_Preinfusion	2.34935094982391, 3.57334239220566, 4.37373465708631, 4.11952261558344, 3.44059558966849, 2.46041304009385, 3.55480455168313
C6	GNF2_DAP3	Patient 1_Day 7, Patient 1_Preinfusion, Patient 1_Product, Patient 3_Peak, Patient 3_Peak CAR T, Patient 3_Preinfusion, Patient 4_Preinfusion	2.17440796891891, 3.46126227771953, 2.1550105384572, 3.97211545108202, 3.09465468509427, 3.39850975056616, 3.63209501432694
C6	GNF2_TPT1	Patient 1_Day 7, Patient 1_Preinfusion, Patient 3_Peak, Patient 3_Peak CAR T, Patient 3_Preinfusion, Patient 4_Day 21, Patient 4_Preinfusion	2.26604702830062, 3.74439221872832, 4.76365678135098, 4.72924818878511, 3.68623614317251, 2.2030015263774, 3.97539911579495
C6	GOBP_AMIDE_BIOSYNTHETIC_PROCESS	Patient 1_Day 7, Patient 1_Preinfusion, Patient 3_Peak, Patient 3_Peak CAR T, Patient 3_Preinfusion, Patient 4_Day 21, Patient 4_Preinfusion	2.99276362553125, 3.42639281013845, 5.11299936892615, 4.14159257596009, 3.719123747477, 2.19149700928146, 4.0654902750088
C6	GOBP_CELLULAR_AMIDE_METABOLIC_PROCESS	Patient 1_Day 7, Patient 1_Preinfusion, Patient 3_Peak, Patient 3_Peak CAR T, Patient 3_Preinfusion, Patient 4_Day 21, Patient 4_Preinfusion	2.99276362553125, 3.21620677391595, 4.79952128257009, 3.76299411929703, 3.50605628866136, 2.33453454049112, 3.7799404124773
C6	GOBP_ESTABLISHMENT_OF_PROTEIN_LOCALIZATION_TO_MEMBRANE	Patient 1_Day 7, Patient 1_Preinfusion, Patient 1_Product, Patient 3_Peak, Patient 3_Peak CAR T, Patient 3_Preinfusion, Patient 4_Preinfusion	3.01452958042138, 3.87449167419276, 2.59838828843305, 5.26743574586571, 4.61643459066941, 4.03808996997371, 4.30591318004188
C6	GOBP_ESTABLISHMENT_OF_PROTEIN_LOCALIZATION_TO_ORGANELLE	Patient 1_Day 7, Patient 1_Preinfusion, Patient 1_Product, Patient 3_Peak, Patient 3_Peak CAR T, Patient 3_Preinfusion, Patient 4_Preinfusion	2.8396679595713, 3.72100940690982, 2.24369724885553, 4.95593043751693, 4.02259397728041, 3.93713412587973, 4.17128812894467
C6	GOBP_LYMPH_NODE_DEVELOPMENT	Patient 1_Day 7, Patient 1_Preinfusion, Patient 1_Product, Patient 3_Peak, Patient 3_Preinfusion, Patient 4_Day 21, Patient 4_Preinfusion	1.6987033728624, 1.65754970448097, 1.71827140510526, 1.68494117972095, 1.59223244453994, 1.68804961070744, 1.67525632902474
C6	GOBP_PEPTIDE_BIOSYNTHETIC_PROCESS	Patient 1_Day 7, Patient 1_Preinfusion, Patient 3_Peak, Patient 3_Peak CAR T, Patient 3_Preinfusion, Patient 4_Day 21, Patient 4_Preinfusion	2.99276362553125, 3.45257514916984, 5.14002219198683, 4.12227689814083, 3.72370308470758, 2.19149700928146, 4.08317261273675
C6	GOBP_PEPTIDE_METABOLIC_PROCESS	Patient 1_Day 7, Patient 1_Preinfusion, Patient 3_Peak, Patient 3_Peak CAR T, Patient 3_Preinfusion, Patient 4_Day 21, Patient 4_Preinfusion	2.99276362553125, 3.31785606271009, 4.88961890651242, 3.82334047322839, 3.56508050950244, 2.33453454049112, 3.86367650098307
C6	GOBP_PROTEIN_LOCALIZATION_TO_MEMBRANE	Patient 1_Day 7, Patient 1_Preinfusion, Patient 1_Product, Patient 3_Peak, Patient 3_Peak CAR T, Patient 3_Preinfusion, Patient 4_Preinfusion	2.99167627182703, 3.37888151372265, 2.52947824870372, 4.79677977083003, 4.0021341219503, 3.63681419732635, 3.9378145508367
C6	GOBP_PROTEIN_TARGETING	Patient 1_Day 7, Patient 1_Preinfusion, Patient 3_Peak, Patient 3_Peak CAR T, Patient 3_Preinfusion, Patient 4_Day 21, Patient 4_Preinfusion	3.31556433168929, 4.08478711383159, 5.37934782916134, 4.83826291452511, 4.1040460549433, 2.27884146345861, 4.51340940326414
C6	GOBP_RNA_CATABOLIC_PROCESS	Patient 1_Day 7, Patient 1_Preinfusion, Patient 3_Peak, Patient 3_Peak CAR T, Patient 3_Preinfusion, Patient 4_Day 21, Patient 4_Preinfusion	2.66960511459308, 3.59038824512734, 4.99986603429431, 4.11628223315299, 3.82915492426767, 2.02087524863262, 4.20114405822858
C6	GOCC_ANCHORING_JUNCTION	Patient 1_Day 7, Patient 1_Preinfusion, Patient 1_Preinfusion, Patient 3_Peak, Patient 3_Peak, Patient 3_Preinfusion, Patient 3_Preinfusion	2.02992621552768, 1.98451447141906, 1.96416347105079, 1.95904569693966, 1.95150696769224, 1.90316143465249, 1.89938950189928
C6	GSE22886_NAIVE_BCELL_VS_NEUTROPHIL_UP	Patient 1_Day 7, Patient 1_Preinfusion, Patient 3_Peak, Patient 3_Peak CAR T, Patient 3_Preinfusion, Patient 4_Day 21, Patient 4_Preinfusion	2.59040044766051, 2.82673832899171, 4.19862022002585, 4.473450243366, 2.94507491549662, 2.30106640813261, 3.04545299785198
C6	GSE22886_NAIVE_CD8_TCELL_VS_NKCELL_UP	Patient 1_Preinfusion, Patient 1_Product, Patient 3_Peak, Patient 3_Peak CAR T, Patient 3_Preinfusion, Patient 4_Day 21, Patient 4_Preinfusion	2.81995142942862, 2.26364002044511, 2.5233619178741, 2.75270794517324, 2.57021011388482, 2.2412540780713, 2.58776157434782
C6	GSE22886_NAIVE_TCELL_VS_DC_UP	Patient 1_Preinfusion, Patient 1_Product, Patient 3_Peak, Patient 3_Peak CAR T, Patient 3_Preinfusion, Patient 4_Day 21, Patient 4_Preinfusion	3.48617234749774, 2.66964823966613, 3.98655824121828, 4.00746199676915, 3.59295055884181, 2.39685095547206, 3.51050684242571
C6	GSE2405_0H_VS_24H_A_PHAGOCYTOPHILUM_STIM_NEUTROPHIL_UP	Patient 1_Day 7, Patient 1_Preinfusion, Patient 3_Peak, Patient 3_Peak CAR T, Patient 3_Preinfusion, Patient 4_Day 21, Patient 4_Preinfusion	2.75260959010882, 3.4538510441145, 4.15275322742154, 3.34278548528205, 3.23478932555305, 2.19984333596083, 3.22905161785865
C6	GSE2405_0H_VS_9H_A_PHAGOCYTOPHILUM_STIM_NEUTROPHIL_DN	Patient 1_Day 7, Patient 1_Preinfusion, Patient 3_Peak, Patient 3_Peak CAR T, Patient 3_Preinfusion, Patient 4_Day 21, Patient 4_Preinfusion	2.60696774602172, 3.15086358055803, 3.70374917843009, 2.7859224142036, 3.04959584161188, 2.52693018653627, 3.11504562679396
C6	GSE24574_BCL6_HIGH_TFH_VS_TFH_CD4_TCELL_DN	Patient 1_Day 7, Patient 1_Preinfusion, Patient 1_Product, Patient 3_Peak, Patient 3_Peak CAR T, Patient 3_Preinfusion, Patient 4_Preinfusion	2.3785282301096, 3.24726156275919, 2.59457919572151, 3.28265636548468, 3.63043831049502, 2.97728707075626, 3.39398848131082
C6	GSE28726_ACT_CD4_TCELL_VS_ACT_VA24NEG_NKTCELL_DN	Patient 1_Preinfusion, Patient 1_Product, Patient 3_Peak, Patient 3_Peak CAR T, Patient 3_Preinfusion, Patient 4_Preinfusion, Patient 4_Product	2.63661231893353, 2.74947716975546, 2.07373632297808, 3.07119658670007, 2.30076279811932, 2.56755254834558, 2.58987812285259
C6	GSE34205_HEALTHY_VS_FLU_INF_INFANT_PBMC_UP	Patient 1_Day 7, Patient 1_Preinfusion, Patient 3_Peak, Patient 3_Peak CAR T, Patient 3_Preinfusion, Patient 4_Day 21, Patient 4_Preinfusion	2.50143447555694, 3.40064747010042, 4.17353229095225, 4.12201502420494, 3.39950422570856, 2.18748364205744, 3.34002112516674
C6	GSE36476_CTRL_VS_TSST_ACT_72H_MEMORY_CD4_TCELL_YOUNG_UP	Patient 1_Preinfusion, Patient 1_Product, Patient 2_Preinfusion, Patient 3_Peak, Patient 3_Peak CAR T, Patient 3_Preinfusion, Patient 4_Preinfusion	2.4777443619853, 2.45586485562962, 2.147522953129, 2.75059436444859, 3.51378687278177, 2.11809396289101, 2.63368147743987
C6	GSE3720_UNSTIM_VS_LPS_STIM_VD2_GAMMADELTA_TCELL_UP	Patient 1_Day 7, Patient 1_Peak, Patient 1_Preinfusion, Patient 3_Peak, Patient 3_Peak CAR T, Patient 3_Preinfusion, Patient 4_Preinfusion	2.4263163459584, 2.03693864302609, 3.08581940142529, 3.68763616244648, 3.26855681499438, 3.1338335675125, 3.15570111960859
C6	GSE42088_UNINF_VS_LEISHMANIA_INF_DC_2H_DN	Patient 1_Day 7, Patient 1_Preinfusion, Patient 3_Peak, Patient 3_Peak CAR T, Patient 3_Preinfusion, Patient 4_Day 21, Patient 4_Preinfusion	2.80485275000579, 3.73209565216096, 4.72686101021013, 4.81128816224823, 3.39428420831532, 2.84188792341918, 3.82369795021166
C6	GSE42088_UNINF_VS_LEISHMANIA_INF_DC_4H_DN	Patient 1_Day 7, Patient 1_Preinfusion, Patient 3_Peak, Patient 3_Peak CAR T, Patient 3_Preinfusion, Patient 4_Day 21, Patient 4_Preinfusion	2.4514134816849, 3.49685707320342, 4.5497226086919, 4.16741924623504, 3.38936745130553, 2.62841132144335, 3.55214336313252
C6	GSE45739_UNSTIM_VS_ACD3_ACD28_STIM_WT_CD4_TCELL_UP	Patient 1_Preinfusion, Patient 2_Peak2, Patient 3_Peak, Patient 3_Peak CAR T, Patient 3_Preinfusion, Patient 4_Preinfusion, Patient 4_Product	2.50027585681822, 2.16396146318823, 2.1660964671299, 2.47249754783586, 2.35270530494417, 2.3904214310214, 2.32833262478198
C6	LAKE_ADULT_KIDNEY_C18_COLLECTING_DUCT_PRINCIPAL_CELLS_MEDULLA	Patient 1_Day 7, Patient 1_Preinfusion, Patient 3_Peak, Patient 3_Peak CAR T, Patient 3_Preinfusion, Patient 4_Day 21, Patient 4_Preinfusion	2.96294121943775, 3.33430850297639, 3.73673162566708, 3.73092381697068, 3.08811717764546, 2.01170707423816, 2.76433885763307
C6	LAKE_ADULT_KIDNEY_C9_THIN_ASCENDING_LIMB	Patient 1_Day 7, Patient 1_Preinfusion, Patient 3_Peak, Patient 3_Peak CAR T, Patient 3_Preinfusion, Patient 4_Day 21, Patient 4_Preinfusion	3.07253412876882, 3.54343077309439, 3.87494905629241, 3.84711002868176, 3.12416600880596, 2.14452492328159, 2.76355855127831
C6	MODULE_32	Patient 1_Day 7, Patient 1_Preinfusion, Patient 3_Peak, Patient 3_Peak CAR T, Patient 3_Preinfusion, Patient 4_Day 21, Patient 4_Preinfusion	2.51893829286818, 3.45036791275419, 3.75147446764018, 3.26625864214716, 3.53915697968493, 2.20867990316252, 3.48185388420407
C6	MORF_ACTG1	Patient 1_Day 7, Patient 1_Preinfusion, Patient 3_Peak, Patient 3_Peak CAR T, Patient 3_Preinfusion, Patient 4_Day 21, Patient 4_Preinfusion	3.1707192028478, 3.71429132049758, 4.52518934303034, 4.15862232833039, 3.58289882262864, 2.3520880752564, 3.2799100665332
C6	MORF_EIF3S6	Patient 1_Day 7, Patient 1_Preinfusion, Patient 1_Product, Patient 3_Peak, Patient 3_Peak CAR T, Patient 3_Preinfusion, Patient 4_Preinfusion	2.04616596201186, 2.59836988471968, 1.70996032687542, 2.52585013224468, 1.88635134633379, 2.62591469351896, 2.25040246933412
C6	MORF_NPM1	Patient 1_Day 7, Patient 1_Preinfusion, Patient 3_Peak, Patient 3_Peak CAR T, Patient 3_Preinfusion, Patient 4_Day 21, Patient 4_Preinfusion	3.1707192028478, 3.6643234703021, 4.5175405665203, 3.74711131886287, 3.6373045013143, 2.42043077909373, 3.45706245098209
C6	MORF_TPT1	Patient 1_Day 7, Patient 1_Preinfusion, Patient 3_Peak, Patient 3_Peak CAR T, Patient 3_Preinfusion, Patient 4_Day 21, Patient 4_Preinfusion	3.19027796320858, 4.03935880669484, 4.97102731736195, 4.76727181927158, 3.91881280437545, 2.45308906292475, 3.68947728909178
C6	REACTOME_CELLULAR_RESPONSES_TO_EXTERNAL_STIMULI	Patient 1_Day 7, Patient 1_Peak, Patient 1_Preinfusion, Patient 3_Peak, Patient 3_Peak CAR T, Patient 3_Preinfusion, Patient 4_Preinfusion	2.75701076824867, 2.099035105247, 3.24978954545436, 4.34185709420098, 3.24746135828764, 3.5699271881575, 3.55979264024344
C6	Tissue.resident	Patient 1_Day 7, Patient 2_Peak2, Patient 2_Preinfusion, Patient 3_Peak, Patient 3_Peak CAR T, Patient 3_Preinfusion, Patient 4_Day 21	1.33711188828232, 1.31652830081529, 1.66021088675983, 1.65065249049639, 1.70520185925504, 1.51428607956437, 1.3282660669482
C6	TRAVAGLINI_LUNG_MESOTHELIAL_CELL	Patient 1_Day 7, Patient 1_Preinfusion, Patient 3_Peak, Patient 3_Peak CAR T, Patient 3_Preinfusion, Patient 4_Day 21, Patient 4_Preinfusion	2.88501761321634, 2.47869881211986, 3.71638815376466, 3.1998952279273, 2.88416802369033, 1.95511156894471, 2.77335332811761
C6	ZAK_PBMC_MRKAD5_HIV_1_GAG_POL_NEF_AGE_20_50YO_1DY_DN	Patient 1_Preinfusion, Patient 1_Product, Patient 3_Peak, Patient 3_Peak CAR T, Patient 3_Preinfusion, Patient 4_Day 21, Patient 4_Preinfusion	2.65044274829034, 2.30240004049948, 2.81375178741403, 3.02329867115376, 2.60649017298062, 1.71290767812899, 2.05166664654758
C6	DESCARTES_MAIN_FETAL_CCL19_CCL21_POSITIVE_CELLS	Patient 1_Preinfusion, Patient 2_Preinfusion, Patient 3_Peak, Patient 3_Peak CAR T, Patient 3_Preinfusion, Patient 4_Preinfusion	2.00292325098365, 1.92003041519468, 2.0400898852756, 2.71160347377179, 2.01564143299385, 1.93879200928322
C6	GNF2_FBL	Patient 1_Day 7, Patient 1_Preinfusion, Patient 3_Peak, Patient 3_Peak CAR T, Patient 3_Preinfusion, Patient 4_Preinfusion	2.86521630367434, 3.60991616244233, 4.3516917034435, 3.03080650544024, 3.44937534796188, 3.56013348171517
C6	GNF2_GLTSCR2	Patient 1_Peak, Patient 1_Preinfusion, Patient 3_Peak, Patient 3_Peak CAR T, Patient 3_Preinfusion, Patient 4_Preinfusion	1.62033084096151, 3.51289198214974, 4.21336442315456, 4.10747745925756, 3.30581945523706, 3.46052976312735
C6	GNF2_MBD4	Patient 1_Day 7, Patient 1_Preinfusion, Patient 3_Peak, Patient 3_Peak CAR T, Patient 3_Preinfusion, Patient 4_Preinfusion	1.664372735372, 2.52689461451194, 2.66531601821662, 2.81754153059425, 2.6182133508985, 2.48629019671052
C6	GOBP_ORGANIC_CYCLIC_COMPOUND_CATABOLIC_PROCESS	Patient 1_Day 7, Patient 1_Preinfusion, Patient 3_Peak, Patient 3_Peak CAR T, Patient 3_Preinfusion, Patient 4_Preinfusion	2.66960511459308, 3.31192584315077, 4.73476851023688, 3.73960306687045, 3.60509056229669, 3.73429951128981
C6	GOBP_VIRAL_GENE_EXPRESSION	Patient 1_Day 7, Patient 1_Preinfusion, Patient 3_Peak, Patient 3_Peak CAR T, Patient 3_Preinfusion, Patient 4_Preinfusion	3.00465551596481, 3.97690921921068, 5.60079160092027, 5.27656517254277, 4.05589399870278, 4.27598487986873
C6	GOCC_NUCLEOLUS	Patient 1_Preinfusion, Patient 1_Preinfusion, Patient 3_Peak, Patient 3_Peak, Patient 3_Preinfusion, Patient 3_Preinfusion	1.81642802117937, 1.81288247943096, 1.85780453949859, 1.8438677096958, 1.98958767958525, 1.97487733685072
C6	GOCC_POSTSYNAPSE	Patient 1_Preinfusion, Patient 1_Preinfusion, Patient 3_Peak, Patient 3_Peak, Patient 3_Preinfusion, Patient 3_Preinfusion	1.84528320146106, 1.83825213223225, 2.01672033752788, 1.97216624192963, 2.09117692557307, 2.09072979550825
C6	GOLDRATH_EFF_VS_MEMORY_CD8_TCELL_DN	Patient 1_Preinfusion, Patient 1_Product, Patient 3_Peak, Patient 3_Peak CAR T, Patient 3_Preinfusion, Patient 4_Preinfusion	2.33089487475827, 2.33821863500065, 2.79229188747994, 3.22038049036095, 2.22002185763053, 2.11934848150505
C6	GOMF_DNA_BINDING_TRANSCRIPTION_ACTIVATOR_ACTIVITY	Patient 1_Preinfusion, Patient 1_Preinfusion, Patient 3_Peak CAR T, Patient 3_Peak CAR T, Patient 3_Preinfusion, Patient 3_Preinfusion	2.22763140606174, 2.22638782174631, 2.08491201336008, 2.053016987548, 1.86715383893234, 1.85252349407615
C6	GOMF_TRANSLATION_REGULATOR_ACTIVITY	Patient 1_Preinfusion, Patient 1_Preinfusion, Patient 3_Peak, Patient 3_Preinfusion, Patient 3_Preinfusion, Patient 4_Preinfusion	2.25487794330565, 2.23777455705893, 2.11387349318399, 2.1230712737793, 2.11155528021697, 2.04421935229903
C6	GOMF_UBIQUITIN_LIGASE_INHIBITOR_ACTIVITY	Patient 1_Preinfusion, Patient 1_Preinfusion, Patient 3_Peak, Patient 3_Peak, Patient 3_Peak CAR T, Patient 3_Peak CAR T	1.82763702378447, 1.81516736798314, 2.00490082027559, 2.00422034341011, 2.03741645333619, 2.0313948209142
C6	GSE10239_NAIVE_VS_KLRG1HIGH_EFF_CD8_TCELL_UP	Patient 1_Preinfusion, Patient 1_Product, Patient 3_Peak, Patient 3_Peak CAR T, Patient 3_Preinfusion, Patient 4_Preinfusion	2.78799567525464, 2.2444859217783, 2.9913017462683, 3.54900302345658, 2.79542923444143, 2.82324189503787
C6	GSE10325_LUPUS_CD4_TCELL_VS_LUPUS_MYELOID_UP	Patient 1_Preinfusion, Patient 1_Product, Patient 3_Peak CAR T, Patient 3_Preinfusion, Patient 4_Day 21, Patient 4_Product	2.08621596791576, 2.36155172733584, 1.89028390767479, 2.03276210404061, 2.20188379772458, 2.80897201235283
C6	GSE13547_WT_VS_ZFX_KO_BCELL_ANTI_IGM_STIM_2H_DN	Patient 1_Preinfusion, Patient 1_Product, Patient 3_Peak, Patient 3_Peak CAR T, Patient 3_Preinfusion, Patient 4_Preinfusion	2.28419427772341, 2.334689298443, 2.19861279307872, 2.68196782487765, 2.06507253915939, 1.9753931637052
C6	GSE14000_TRANSLATED_RNA_VS_MRNA_DC_DN	Patient 1_Preinfusion, Patient 3_Peak, Patient 3_Peak CAR T, Patient 3_Preinfusion, Patient 4_Day 21, Patient 4_Preinfusion	3.20517617629944, 4.35899607165785, 4.29474406674064, 3.31599387273476, 2.52332552494354, 3.21232576571599
C6	GSE17974_0H_VS_24H_IN_VITRO_ACT_CD4_TCELL_UP	Patient 1_Preinfusion, Patient 1_Product, Patient 3_Peak, Patient 3_Peak CAR T, Patient 3_Preinfusion, Patient 4_Preinfusion	2.56415865852757, 2.12105407717601, 2.21632299250435, 2.90478242452045, 1.92217767103993, 2.37603261026344
C6	GSE17974_0H_VS_48H_IN_VITRO_ACT_CD4_TCELL_UP	Patient 1_Preinfusion, Patient 2_Preinfusion, Patient 3_Peak, Patient 3_Peak CAR T, Patient 3_Preinfusion, Patient 4_Preinfusion	2.09501437512083, 2.18708370160561, 2.27522638967503, 2.98108823215152, 1.79295623944906, 2.3588618810898
C6	GSE24634_NAIVE_CD4_TCELL_VS_DAY10_IL4_CONV_TREG_UP	Patient 1_Preinfusion, Patient 1_Product, Patient 3_Peak, Patient 3_Peak CAR T, Patient 3_Preinfusion, Patient 4_Preinfusion	2.97106686417637, 2.01951425433247, 3.19953470910893, 3.45254291387492, 2.69019905422873, 2.75266987428545
C6	GSE24634_NAIVE_CD4_TCELL_VS_DAY3_IL4_CONV_TREG_UP	Patient 1_Preinfusion, Patient 1_Product, Patient 3_Peak, Patient 3_Peak CAR T, Patient 3_Preinfusion, Patient 4_Preinfusion	2.79130572757703, 2.45570644642227, 2.83285554868929, 3.53380663219875, 2.43638577308993, 2.67450046658368
C6	GSE24634_NAIVE_CD4_TCELL_VS_DAY5_IL4_CONV_TREG_UP	Patient 1_Preinfusion, Patient 1_Product, Patient 3_Peak, Patient 3_Peak CAR T, Patient 3_Preinfusion, Patient 4_Preinfusion	2.76971056330217, 2.01951425433247, 2.44725669923344, 2.69468608221204, 2.6619073320237, 2.40417140693718
C6	GSE26495_NAIVE_VS_PD1HIGH_CD8_TCELL_UP	Patient 1_Preinfusion, Patient 1_Product, Patient 3_Peak, Patient 3_Peak CAR T, Patient 3_Preinfusion, Patient 4_Preinfusion	2.58122975917388, 2.07069402463652, 1.88840786219346, 2.0225249478925, 2.37494259516104, 2.25478199406986
C6	GSE32986_GMCSF_VS_GMCSF_AND_CURDLAN_LOWDOSE_STIM_DC_DN	Patient 1_Preinfusion, Patient 1_Product, Patient 3_Peak, Patient 3_Peak CAR T, Patient 3_Preinfusion, Patient 4_Preinfusion	3.22431100082165, 2.18132583788347, 3.61561111845302, 3.4504843482334, 2.97875844712358, 3.25717813737693
C6	GSE36476_CTRL_VS_TSST_ACT_40H_MEMORY_CD4_TCELL_YOUNG_UP	Patient 1_Preinfusion, Patient 1_Product, Patient 3_Peak, Patient 3_Peak CAR T, Patient 3_Preinfusion, Patient 4_Preinfusion	2.8967060674449, 2.63438308987805, 3.20715708484693, 3.86403913438436, 2.33926876597769, 2.67595480561036
C6	GSE36476_CTRL_VS_TSST_ACT_72H_MEMORY_CD4_TCELL_OLD_UP	Patient 1_Preinfusion, Patient 1_Product, Patient 3_Peak, Patient 3_Peak CAR T, Patient 3_Preinfusion, Patient 4_Preinfusion	2.80361877647698, 1.99694984925613, 2.44554762026769, 3.0715693539197, 1.96054340064837, 2.54359326659967
C6	GSE3720_UNSTIM_VS_PMA_STIM_VD1_GAMMADELTA_TCELL_UP	Patient 1_Day 7, Patient 1_Preinfusion, Patient 3_Peak, Patient 3_Peak CAR T, Patient 3_Preinfusion, Patient 4_Preinfusion	2.3011558032039, 2.4285809810794, 2.95124536809135, 2.42003189098858, 2.48863598541041, 2.2211154354678
C6	GSE39110_DAY3_VS_DAY6_POST_IMMUNIZATION_CD8_TCELL_UP	Patient 1_Preinfusion, Patient 1_Product, Patient 3_Peak, Patient 3_Peak CAR T, Patient 3_Preinfusion, Patient 4_Preinfusion	2.51759933938281, 2.86776686004522, 3.01124765034521, 3.33185201763066, 2.49375213725649, 2.59055617875576
C6	GSE3982_EFF_MEMORY_CD4_TCELL_VS_NKCELL_UP	Patient 1_Day 7, Patient 1_Preinfusion, Patient 3_Peak, Patient 3_Peak CAR T, Patient 3_Preinfusion, Patient 4_Preinfusion	2.36460019300098, 2.80017658683414, 2.88993843780217, 3.26552546868366, 2.36165457645229, 2.09064825369535
C6	GSE9650_EFFECTOR_VS_MEMORY_CD8_TCELL_DN	Patient 1_Preinfusion, Patient 3_Peak, Patient 3_Peak CAR T, Patient 3_Preinfusion, Patient 4_Day 21, Patient 4_Preinfusion	2.92679711586325, 3.31871310589011, 3.47425496659948, 2.78312787255002, 2.23870060770406, 2.86330402871477
C6	GTF2A2_TARGET_GENES	Patient 1_Peak, Patient 1_Preinfusion, Patient 3_Peak, Patient 3_Peak CAR T, Patient 3_Preinfusion, Patient 4_Preinfusion	2.11957890809569, 2.91752799971358, 2.92902863039523, 2.84959540875988, 2.49711035927031, 2.5991927789071
C6	LAKE_ADULT_KIDNEY_C23_ENDOTHELIAL_CELLS_AVR	Patient 1_Day 7, Patient 1_Peak, Patient 1_Preinfusion, Patient 3_Peak, Patient 3_Peak CAR T, Patient 3_Preinfusion	1.9724605741368, 1.60175160314883, 2.32815537377222, 2.83263423814725, 3.14489476881963, 2.28342680322334
C6	MODULE_114	Patient 1_Day 7, Patient 1_Preinfusion, Patient 3_Peak, Patient 3_Peak CAR T, Patient 3_Preinfusion, Patient 4_Preinfusion	2.32715612459346, 2.86956514423208, 3.88614192510393, 3.34760786114652, 3.04929861866402, 2.55019974629493
C6	MODULE_151	Patient 1_Day 7, Patient 1_Preinfusion, Patient 3_Peak, Patient 3_Peak CAR T, Patient 3_Preinfusion, Patient 4_Preinfusion	2.24740169103198, 2.70466090598044, 3.71796946260258, 3.10645612437322, 2.92859064562564, 2.43667457528256
C6	MORF_CCNI	Patient 1_Day 7, Patient 1_Preinfusion, Patient 3_Peak, Patient 3_Peak CAR T, Patient 3_Preinfusion, Patient 4_Preinfusion	1.83473928412715, 2.65562075411508, 2.32702341501337, 1.80751957409649, 2.83159487222799, 2.37470985552857
C6	MORF_EIF4A2	Patient 1_Day 7, Patient 1_Preinfusion, Patient 3_Peak, Patient 3_Peak CAR T, Patient 3_Preinfusion, Patient 4_Preinfusion	2.38993367875384, 3.23082361163585, 3.31353761872078, 2.97562211345997, 3.27958231865186, 3.25553396036007
C6	MORF_JUND	Patient 1_Day 7, Patient 1_Preinfusion, Patient 3_Peak, Patient 3_Peak CAR T, Patient 3_Preinfusion, Patient 4_Preinfusion	2.12694300059444, 3.30892591075189, 3.73912518214769, 3.80163536987425, 3.1517066391721, 2.92079024958357
C6	MORF_UBE2I	Patient 1_Day 7, Patient 1_Preinfusion, Patient 3_Peak, Patient 3_Peak CAR T, Patient 3_Preinfusion, Patient 4_Preinfusion	2.37405411011444, 2.35260048948753, 2.40855690092799, 1.70340954596078, 2.28920070150665, 2.00503626292501
C6	REACTOME_ACTIVATION_OF_THE_MRNA_UPON_BINDING_OF_THE_CAP_BINDING_COMPLEX_AND_EIFS_AND_SUBSEQUENT_BINDING_TO_43S	Patient 1_Day 7, Patient 1_Preinfusion, Patient 3_Peak, Patient 3_Peak CAR T, Patient 3_Preinfusion, Patient 4_Preinfusion	2.1618043741521, 3.4518455838228, 4.39648884469899, 3.94887876639955, 3.35233915971931, 3.6786073654813
C6	REACTOME_DEVELOPMENTAL_BIOLOGY	Patient 1_Day 7, Patient 1_Preinfusion, Patient 3_Peak, Patient 3_Peak CAR T, Patient 3_Preinfusion, Patient 4_Preinfusion	2.63617934239179, 3.07419766199258, 4.04390462217933, 3.05021381357109, 3.2521282897187, 3.10086318125388
C6	REACTOME_INFECTIOUS_DISEASE	Patient 1_Day 7, Patient 1_Preinfusion, Patient 3_Peak, Patient 3_Peak CAR T, Patient 3_Preinfusion, Patient 4_Preinfusion	2.46347936211175, 2.97161891524046, 3.66774398181596, 2.59185643271536, 3.02488383383249, 2.80939214751807
C6	REACTOME_METABOLISM_OF_RNA	Patient 1_Day 7, Patient 1_Preinfusion, Patient 3_Peak, Patient 3_Peak CAR T, Patient 3_Preinfusion, Patient 4_Preinfusion	2.66483107742787, 3.15299777915056, 4.26263907321922, 2.81786459845548, 3.49894463444172, 3.66159550916479
C6	REACTOME_NERVOUS_SYSTEM_DEVELOPMENT	Patient 1_Day 7, Patient 1_Preinfusion, Patient 3_Peak, Patient 3_Peak CAR T, Patient 3_Preinfusion, Patient 4_Preinfusion	2.63617934239179, 3.15372188898117, 4.0644624428077, 3.26965631653879, 3.35278210785795, 3.17345766581478
C6	SCHERER_PBMC_YF_VAX_AGE_18_40YO_4_TO_7DY_DN	Patient 1_Day 7, Patient 1_Preinfusion, Patient 3_Peak, Patient 3_Peak CAR T, Patient 3_Preinfusion, Patient 4_Preinfusion	2.1311127403751, 3.21167676320032, 3.72981806804758, 3.57553501785009, 3.15940272283101, 2.75986859951779
C6	SNRNP70_TARGET_GENES	Patient 1_Peak, Patient 1_Preinfusion, Patient 3_Peak, Patient 3_Peak CAR T, Patient 3_Preinfusion, Patient 4_Preinfusion	1.93977099465018, 2.75553836995149, 2.67232133308255, 2.23113127490653, 2.52527479700604, 2.35731118770176
C6	Stress	Patient 1_Peak, Patient 1_Preinfusion, Patient 2_Preinfusion, Patient 3_Peak, Patient 3_Peak CAR T, Patient 4_Preinfusion	1.3402447035638, 1.87053716434271, 1.44789117909738, 1.77625676566466, 2.70173003352918, 1.60545532191425
C6	T.CD4.TREG_LONG	Patient 1_Peak, Patient 1_Product, Patient 2_Peak2, Patient 4_Day 21, Patient 4_Peak, Patient 4_Product	1.50268340303805, 1.31647380304819, 1.6260063609043, 1.58349271279912, 1.38900449754984, 1.28822753993231
C6	TRAVAGLINI_LUNG_BASAL_CELL	Patient 1_Day 7, Patient 1_Preinfusion, Patient 3_Peak, Patient 3_Peak CAR T, Patient 3_Preinfusion, Patient 4_Preinfusion	2.71499748990458, 2.69006502101979, 3.07674660697162, 2.88399788006464, 2.45219453145954, 2.12014714761285
C6	BUSSLINGER_DUODENAL_IMMUNE_CELLS	Patient 1_Preinfusion, Patient 1_Product, Patient 3_Peak, Patient 3_Peak CAR T, Patient 3_Preinfusion	2.42150783457789, 2.39002111060752, 2.41132077322244, 2.5487956209488, 2.41323199078203
C6	CUI_DEVELOPING_HEART_VASCULAR_ENDOTHELIAL_CELL	Patient 1_Product, Patient 3_Peak, Patient 3_Peak CAR T, Patient 3_Preinfusion, Patient 4_Product	1.72531824071805, 1.75322147649054, 2.84402029492703, 1.67511722207143, 1.72715186550752
C6	GAUCHER_PBMC_YF_VAX_STAMARIL_UNKNOWN_AGE_28DY_DN	Patient 1_Preinfusion, Patient 3_Peak, Patient 3_Peak CAR T, Patient 3_Preinfusion, Patient 4_Preinfusion	1.94297618121889, 1.7961762640378, 1.76254884223569, 1.64632323414463, 1.60131449581801
C6	GOBP_BIOLOGICAL_PROCESS_INVOLVED_IN_SYMBIOTIC_INTERACTION	Patient 1_Day 7, Patient 1_Preinfusion, Patient 3_Peak, Patient 3_Preinfusion, Patient 4_Preinfusion	2.23711413800894, 2.65931165578286, 3.37863926607884, 2.88019685592093, 2.32727673934673
C6	GOBP_CELLULAR_MACROMOLECULE_CATABOLIC_PROCESS	Patient 1_Day 7, Patient 1_Preinfusion, Patient 3_Peak, Patient 3_Preinfusion, Patient 4_Preinfusion	2.26402368383222, 2.91853551963825, 3.73463958714461, 3.02276814614734, 2.96696204125872
C6	GOBP_CELLULAR_MACROMOLECULE_LOCALIZATION	Patient 1_Day 7, Patient 1_Preinfusion, Patient 3_Peak, Patient 3_Preinfusion, Patient 4_Preinfusion	2.53021709610298, 2.65573166349734, 3.38760731248473, 2.96435273742715, 2.87989400732297
C6	GOBP_CYTOPLASMIC_TRANSLATION	Patient 1_Preinfusion, Patient 3_Peak, Patient 3_Peak CAR T, Patient 3_Preinfusion, Patient 4_Preinfusion	3.46942152564888, 4.28467065824838, 3.98773835786416, 3.43758924648595, 3.64870711699114
C6	GOBP_ESTABLISHMENT_OF_PROTEIN_LOCALIZATION	Patient 1_Day 7, Patient 1_Preinfusion, Patient 3_Peak, Patient 3_Preinfusion, Patient 4_Preinfusion	2.07306867888415, 2.57092793279797, 3.41640733641097, 2.89411261358351, 2.61180938048062
C6	GOBP_INTRACELLULAR_PROTEIN_TRANSPORT	Patient 1_Day 7, Patient 1_Preinfusion, Patient 3_Peak, Patient 3_Preinfusion, Patient 4_Preinfusion	2.37909231619321, 3.27639349182351, 4.04749795857529, 3.31347834189676, 3.42820466694746
C6	GOBP_INTRACELLULAR_TRANSPORT	Patient 1_Day 7, Patient 1_Preinfusion, Patient 3_Peak, Patient 3_Preinfusion, Patient 4_Preinfusion	2.31000071421651, 2.71693821142686, 3.37239957804078, 2.9310422751496, 2.88438824322296
C6	GOBP_MACROMOLECULE_CATABOLIC_PROCESS	Patient 1_Day 7, Patient 1_Preinfusion, Patient 3_Peak, Patient 3_Preinfusion, Patient 4_Preinfusion	2.42467668864828, 2.81568577550412, 3.58032429320851, 2.92150301130875, 2.76290658856297
C6	GOBP_MATURATION_OF_SSU_RRNA	Patient 1_Preinfusion, Patient 3_Peak, Patient 3_Peak CAR T, Patient 3_Preinfusion, Patient 4_Preinfusion	2.23696832207872, 2.51379190851984, 2.26828614475101, 2.0289393204447, 2.17246264294696
C6	GOBP_MATURATION_OF_SSU_RRNA_FROM_TRICISTRONIC_RRNA_TRANSCRIPT_SSU_RRNA_5_8S_RRNA_LSU_RRNA	Patient 1_Preinfusion, Patient 3_Peak, Patient 3_Peak CAR T, Patient 3_Preinfusion, Patient 4_Preinfusion	2.05796250453934, 2.32005679314421, 2.16328576306741, 1.91771234213767, 1.9960418931631
C6	GOBP_MRNA_METABOLIC_PROCESS	Patient 1_Day 7, Patient 1_Preinfusion, Patient 3_Peak, Patient 3_Preinfusion, Patient 4_Preinfusion	2.64395028522227, 3.13426499634039, 3.75236339314762, 3.35573969440659, 3.61119581096538
C6	GOBP_NCRNA_METABOLIC_PROCESS	Patient 1_Preinfusion, Patient 3_Peak, Patient 3_Peak CAR T, Patient 3_Preinfusion, Patient 4_Preinfusion	2.71233306733027, 3.3852015921778, 2.84889017019224, 2.65371741191501, 2.70781877558595
C6	GOBP_NCRNA_PROCESSING	Patient 1_Preinfusion, Patient 3_Peak, Patient 3_Peak CAR T, Patient 3_Preinfusion, Patient 4_Preinfusion	2.77153662830715, 3.45840537466363, 2.96269343213973, 2.66757798712162, 2.70781877558595
C6	GOBP_ORGANONITROGEN_COMPOUND_BIOSYNTHETIC_PROCESS	Patient 1_Day 7, Patient 1_Preinfusion, Patient 3_Peak, Patient 3_Preinfusion, Patient 4_Preinfusion	2.91186745933363, 3.03520776537248, 4.40583262634462, 3.38681196580515, 3.52936305639996
C6	GOBP_PROTEIN_LOCALIZATION_TO_ORGANELLE	Patient 1_Day 7, Patient 1_Preinfusion, Patient 3_Peak, Patient 3_Preinfusion, Patient 4_Preinfusion	2.8396679595713, 3.33312259989558, 4.20555855996371, 3.60794665586149, 3.85579198054476
C6	GOBP_RIBONUCLEOPROTEIN_COMPLEX_BIOGENESIS	Patient 1_Preinfusion, Patient 3_Peak, Patient 3_Peak CAR T, Patient 3_Preinfusion, Patient 4_Preinfusion	2.87823635773576, 3.07326520125523, 2.41320380053413, 2.85968567126896, 2.73625498839721
C6	GOBP_RIBOSOMAL_LARGE_SUBUNIT_ASSEMBLY	Patient 1_Preinfusion, Patient 3_Peak, Patient 3_Peak CAR T, Patient 3_Preinfusion, Patient 4_Preinfusion	2.42406412616181, 2.68213984432392, 2.6327376013984, 2.46061811168241, 2.3370440233999
C6	GOBP_RIBOSOMAL_LARGE_SUBUNIT_BIOGENESIS	Patient 1_Preinfusion, Patient 3_Peak, Patient 3_Peak CAR T, Patient 3_Preinfusion, Patient 4_Preinfusion	2.82437255092333, 3.38830275287631, 3.19898568156119, 2.87776772516735, 2.79120705870496
C6	GOBP_RIBOSOMAL_SMALL_SUBUNIT_BIOGENESIS	Patient 1_Preinfusion, Patient 3_Peak, Patient 3_Peak CAR T, Patient 3_Preinfusion, Patient 4_Preinfusion	2.75799976343111, 3.26679506108476, 2.86550660542723, 2.69069360519378, 2.7083992556898
C6	GOBP_RIBOSOME_ASSEMBLY	Patient 1_Preinfusion, Patient 3_Peak, Patient 3_Peak CAR T, Patient 3_Preinfusion, Patient 4_Preinfusion	2.97906679198454, 3.33006554815926, 3.14369837114772, 2.91142134619728, 2.77685958285558
C6	GOBP_RIBOSOME_BIOGENESIS	Patient 1_Preinfusion, Patient 3_Peak, Patient 3_Peak CAR T, Patient 3_Preinfusion, Patient 4_Preinfusion	3.06597991182479, 3.98321813541781, 3.56404188271706, 3.10362468869414, 3.26644289700218
C6	GOBP_RRNA_METABOLIC_PROCESS	Patient 1_Preinfusion, Patient 3_Peak, Patient 3_Peak CAR T, Patient 3_Preinfusion, Patient 4_Preinfusion	2.79559738850384, 3.72841180702616, 3.43483141615169, 2.79975913566959, 2.99556195039578
C6	GOCC_SYNAPSE	Patient 1_Preinfusion, Patient 1_Preinfusion, Patient 3_Peak, Patient 3_Preinfusion, Patient 3_Preinfusion	1.81169181291722, 1.793788653507, 1.79873446592025, 1.99460130956364, 1.98292418112902
C6	GOLDRATH_NAIVE_VS_EFF_CD8_TCELL_UP	Patient 1_Preinfusion, Patient 1_Product, Patient 3_Peak, Patient 3_Peak CAR T, Patient 3_Preinfusion	1.96737981195025, 2.37623468641539, 2.16091951623448, 2.17883802722134, 1.96936627580772
C6	GOMF_SMALL_RIBOSOMAL_SUBUNIT_RRNA_BINDING	Patient 1_Preinfusion, Patient 1_Preinfusion, Patient 3_Peak, Patient 3_Peak CAR T, Patient 3_Peak CAR T	1.89313877046901, 1.86883115260626, 1.83531528383789, 2.08182811467751, 2.06783191850968
C6	GOMF_UBIQUITIN_PROTEIN_TRANSFERASE_INHIBITOR_ACTIVITY	Patient 1_Preinfusion, Patient 3_Peak, Patient 3_Peak, Patient 3_Peak CAR T, Patient 3_Peak CAR T	1.81521132817991, 2.00490082027559, 2.00422034341011, 2.03741645333619, 2.0313948209142
C6	GSE10239_NAIVE_VS_DAY4.5_EFF_CD8_TCELL_UP	Patient 1_Preinfusion, Patient 3_Peak, Patient 3_Peak CAR T, Patient 3_Preinfusion, Patient 4_Preinfusion	2.79830246578022, 3.78322117424481, 3.44631984243882, 2.90887116118152, 2.88036233553977
C6	GSE10239_NAIVE_VS_KLRG1INT_EFF_CD8_TCELL_UP	Patient 1_Preinfusion, Patient 3_Peak, Patient 3_Peak CAR T, Patient 3_Preinfusion, Patient 4_Preinfusion	2.83247324378713, 2.66885788521827, 2.28646737095963, 2.65974999839983, 2.54353866907737
C6	GSE10325_BCELL_VS_LUPUS_BCELL_UP	Patient 1_Preinfusion, Patient 3_Peak, Patient 3_Peak CAR T, Patient 3_Preinfusion, Patient 4_Preinfusion	2.44836504184339, 2.83285599072304, 2.63651752583598, 2.47320519280682, 2.25798904048212
C6	GSE12366_GC_VS_MEMORY_BCELL_DN	Patient 1_Preinfusion, Patient 3_Peak, Patient 3_Peak CAR T, Patient 3_Preinfusion, Patient 4_Preinfusion	2.47723157012729, 2.03282736092263, 2.18227217538476, 2.35232612693457, 2.08738389721242
C6	GSE12845_IGD_POS_BLOOD_VS_PRE_GC_TONSIL_BCELL_UP	Patient 1_Preinfusion, Patient 3_Peak, Patient 3_Peak CAR T, Patient 3_Preinfusion, Patient 4_Preinfusion	2.25320451535984, 2.10737752878617, 2.46588608297707, 1.79540955389859, 2.03951129285213
C6	GSE13485_CTRL_VS_DAY7_YF17D_VACCINE_PBMC_UP	Patient 1_Preinfusion, Patient 3_Peak, Patient 3_Peak CAR T, Patient 3_Preinfusion, Patient 4_Preinfusion	3.01684684462693, 3.25962192158419, 3.07717974166917, 2.85511869013313, 2.84251015759335
C6	GSE13485_DAY3_VS_DAY7_YF17D_VACCINE_PBMC_UP	Patient 1_Preinfusion, Patient 3_Peak, Patient 3_Peak CAR T, Patient 3_Preinfusion, Patient 4_Preinfusion	2.56289915911095, 2.42635478194391, 2.40285107289617, 2.68199725532334, 2.70193191640579
C6	GSE13547_CTRL_VS_ANTI_IGM_STIM_BCELL_12H_DN	Patient 1_Preinfusion, Patient 1_Product, Patient 3_Peak, Patient 3_Peak CAR T, Patient 3_Preinfusion	1.8291500138569, 2.58362311017768, 2.24271247714822, 2.37866086347774, 1.721611182767
C6	GSE13547_WT_VS_ZFX_KO_BCELL_ANTI_IGM_STIM_12H_DN	Patient 1_Preinfusion, Patient 1_Product, Patient 3_Peak, Patient 3_Peak CAR T, Patient 3_Preinfusion	2.44374633339109, 2.50040940460491, 2.34272995487176, 2.33616238555099, 2.19537566039372
C6	GSE14000_TRANSLATED_RNA_VS_MRNA_16H_LPS_DC_DN	Patient 1_Preinfusion, Patient 3_Peak, Patient 3_Peak CAR T, Patient 3_Preinfusion, Patient 4_Preinfusion	2.42919943688729, 2.8296097900081, 2.6437718699927, 2.40481294890629, 2.24195558048862
C6	GSE14000_TRANSLATED_RNA_VS_MRNA_4H_LPS_DC_DN	Patient 1_Preinfusion, Patient 3_Peak, Patient 3_Peak CAR T, Patient 3_Preinfusion, Patient 4_Preinfusion	2.2296484593475, 2.80000994120445, 2.66706486087654, 2.16362087191003, 2.31014736550156
C6	GSE14413_UNSTIM_VS_IFNB_STIM_NIH3T3_CELLS_UP	Patient 1_Preinfusion, Patient 3_Peak, Patient 3_Peak CAR T, Patient 3_Preinfusion, Patient 4_Preinfusion	2.25460988567243, 2.28469699704249, 2.40765435123099, 2.25349764045773, 2.01995377761966
C6	GSE14415_INDUCED_TREG_VS_FOXP3_KO_INDUCED_TREG_UP	Patient 1_Preinfusion, Patient 1_Product, Patient 3_Peak, Patient 3_Preinfusion, Patient 4_Preinfusion	2.28467305632492, 2.18336017880882, 2.09151146186006, 2.22845186161531, 2.29905209945606
C6	GSE14415_INDUCED_TREG_VS_TCONV_DN	Patient 1_Preinfusion, Patient 1_Product, Patient 3_Peak, Patient 3_Peak CAR T, Patient 3_Preinfusion	2.12628113147607, 2.18213658580206, 2.21045976674982, 2.08429764721524, 1.89601821408135
C6	GSE1460_CD4_THYMOCYTE_VS_NAIVE_CD4_TCELL_ADULT_BLOOD_DN	Patient 1_Preinfusion, Patient 3_Peak, Patient 3_Peak CAR T, Patient 3_Preinfusion, Patient 4_Preinfusion	2.47150126290595, 2.32354916853714, 3.03848158897519, 2.13340159397328, 2.05830933369253
C6	GSE1460_DP_THYMOCYTE_VS_NAIVE_CD4_TCELL_ADULT_BLOOD_DN	Patient 1_Preinfusion, Patient 3_Peak, Patient 3_Peak CAR T, Patient 3_Preinfusion, Patient 4_Preinfusion	3.07857887840606, 3.62831686423381, 3.5561387618452, 2.9508068890114, 2.82456910995304
C6	GSE16385_IL4_VS_ROSIGLITAZONE_STIM_MACROPHAGE_UP	Patient 1_Preinfusion, Patient 2_Preinfusion, Patient 3_Peak, Patient 3_Preinfusion, Patient 4_Preinfusion	1.9255591783372, 1.36063407391279, 2.65049503941785, 2.43136395217395, 2.12271171010397
C6	GSE20727_CTRL_VS_DNFB_ALLERGEN_TREATED_DC_DN	Patient 1_Preinfusion, Patient 3_Peak, Patient 3_Peak CAR T, Patient 3_Preinfusion, Patient 4_Preinfusion	2.65499605339237, 3.0968337309781, 2.98234812371707, 2.71642486236761, 2.86504137614664
C6	GSE20727_DNFB_ALLERGEN_VS_ROS_INH_AND_DNFB_ALLERGEN_TREATED_DC_UP	Patient 1_Preinfusion, Patient 3_Peak, Patient 3_Peak CAR T, Patient 3_Preinfusion, Patient 4_Preinfusion	2.54921031276562, 2.44754457995876, 2.46727960485804, 2.58561027908592, 2.72895169045738
C6	GSE2124_CTRL_VS_LYMPHOTOXIN_BETA_TREATED_MLN_UP	Patient 1_Preinfusion, Patient 3_Peak, Patient 3_Peak CAR T, Patient 3_Preinfusion, Patient 4_Preinfusion	2.77981352730263, 2.99203387146117, 2.49196134275841, 2.49190012840886, 2.65895370032809
C6	GSE21546_WT_VS_ELK1_KO_DP_THYMOCYTES_UP	Patient 1_Preinfusion, Patient 3_Peak, Patient 3_Peak CAR T, Patient 3_Preinfusion, Patient 4_Preinfusion	2.37085489368693, 2.59063149065869, 2.54319885530421, 2.25661663674645, 2.47854675209571
C6	GSE21670_TGFB_VS_IL6_TREATED_STAT3_KO_CD4_TCELL_UP	Patient 1_Preinfusion, Patient 3_Peak, Patient 3_Peak CAR T, Patient 3_Preinfusion, Patient 4_Preinfusion	1.79854351461984, 2.24940245582194, 2.18983401228256, 2.09107595385662, 2.08943368771731
C6	GSE21670_UNTREATED_VS_TGFB_IL6_TREATED_CD4_TCELL_DN	Patient 1_Preinfusion, Patient 3_Peak, Patient 3_Peak CAR T, Patient 3_Preinfusion, Patient 4_Preinfusion	2.47284691289453, 3.11511193540246, 2.77669662685588, 2.35928150204192, 2.2626012790403
C6	GSE21927_SPLEEN_C57BL6_VS_4T1_TUMOR_BALBC_MONOCYTES_UP	Patient 1_Preinfusion, Patient 3_Peak, Patient 3_Peak CAR T, Patient 3_Preinfusion, Patient 4_Preinfusion	3.32281573817925, 3.62578257524046, 3.20844779446342, 3.10385016560674, 2.59173225237802
C6	GSE22886_DAY0_VS_DAY1_MONOCYTE_IN_CULTURE_UP	Patient 1_Preinfusion, Patient 3_Peak, Patient 3_Peak CAR T, Patient 3_Preinfusion, Patient 4_Preinfusion	2.18629566720979, 2.66406194780096, 2.42895805134553, 2.24040582474063, 2.02736941524047
C6	GSE22886_NAIVE_BCELL_VS_DC_UP	Patient 1_Preinfusion, Patient 3_Peak, Patient 3_Peak CAR T, Patient 3_Preinfusion, Patient 4_Preinfusion	2.8700153626162, 3.68970363657017, 3.65552452468548, 2.90332711589308, 3.07847058630497
C6	GSE22886_NAIVE_CD4_TCELL_VS_48H_ACT_TH1_UP	Patient 1_Preinfusion, Patient 3_Peak, Patient 3_Peak CAR T, Patient 3_Preinfusion, Patient 4_Preinfusion	2.80623783376734, 2.75163984563791, 2.56426077689468, 2.71312378172924, 2.30252699306223
C6	GSE22886_NAIVE_CD4_TCELL_VS_48H_ACT_TH2_UP	Patient 1_Preinfusion, Patient 3_Peak, Patient 3_Peak CAR T, Patient 3_Preinfusion, Patient 4_Preinfusion	3.12418015036446, 3.75609084161822, 3.58170139545876, 3.06465364208386, 3.3220035122282
C6	GSE22886_NAIVE_CD4_TCELL_VS_NKCELL_UP	Patient 1_Preinfusion, Patient 3_Peak, Patient 3_Peak CAR T, Patient 3_Preinfusion, Patient 4_Preinfusion	2.43433858678104, 2.11727664797827, 2.31921810995625, 2.27959137081821, 2.21390794526474
C6	GSE24671_CTRL_VS_BAKIMULC_INFECTED_MOUSE_SPLENOCYTES_DN	Patient 1_Preinfusion, Patient 3_Peak, Patient 3_Peak CAR T, Patient 3_Preinfusion, Patient 4_Preinfusion	2.26512173741228, 2.79760842020383, 2.85994204451994, 2.14855390858697, 2.10933472022504
C6	GSE25088_CTRL_VS_IL4_AND_ROSIGLITAZONE_STIM_STAT6_KO_MACROPHAGE_UP	Patient 1_Preinfusion, Patient 3_Peak, Patient 3_Peak CAR T, Patient 3_Preinfusion, Patient 4_Preinfusion	1.86454350120309, 2.70050981301674, 2.04906534718412, 2.76079988865387, 2.73177436418588
C6	GSE25123_CTRL_VS_IL4_STIM_MACROPHAGE_DN	Patient 1_Preinfusion, Patient 3_Peak, Patient 3_Peak CAR T, Patient 3_Preinfusion, Patient 4_Preinfusion	2.54273317649804, 2.13726146090418, 1.98680114620134, 2.49107972775666, 2.32574591730623
C6	GSE26488_WT_VS_VP16_TRANSGENIC_HDAC7_KO_DOUBLE_POSITIVE_THYMOCYTE_DN	Patient 1_Preinfusion, Patient 3_Peak, Patient 3_Peak CAR T, Patient 3_Preinfusion, Patient 4_Preinfusion	2.53085312868996, 2.77759209873125, 2.37967855422406, 2.55986503081375, 2.59383201649275
C6	GSE26495_NAIVE_VS_PD1LOW_CD8_TCELL_UP	Patient 1_Preinfusion, Patient 3_Peak, Patient 3_Peak CAR T, Patient 3_Preinfusion, Patient 4_Preinfusion	2.5314835693815, 2.13595947280462, 2.05871547096758, 2.35560528074504, 2.38374427618615
C6	GSE2770_TGFB_AND_IL4_ACT_VS_ACT_CD4_TCELL_2H_UP	Patient 1_Preinfusion, Patient 3_Peak, Patient 3_Peak CAR T, Patient 3_Preinfusion, Patient 4_Preinfusion	3.02913747008853, 2.93448993971109, 3.17958479741317, 2.67426023305843, 2.26918219457295
C6	GSE2770_TGFB_AND_IL4_VS_IL12_TREATED_ACT_CD4_TCELL_2H_UP	Patient 1_Preinfusion, Patient 3_Peak, Patient 3_Peak CAR T, Patient 3_Preinfusion, Patient 4_Preinfusion	2.41329185398045, 3.01922772093319, 2.92214329923326, 2.68888236535508, 2.51618554855783
C6	GSE28726_ACT_CD4_TCELL_VS_ACT_NKTCELL_DN	Patient 1_Preinfusion, Patient 3_Peak, Patient 3_Peak CAR T, Patient 3_Preinfusion, Patient 4_Preinfusion	2.81744525209752, 2.06562837485966, 3.04259148849211, 2.60158868213648, 2.13305825436176
C6	GSE28726_NAIVE_VS_ACTIVATED_CD4_TCELL_UP	Patient 1_Preinfusion, Patient 3_Peak, Patient 3_Peak CAR T, Patient 3_Preinfusion, Patient 4_Preinfusion	2.14876316591377, 2.51224891509388, 2.53804680535569, 2.25631723390084, 2.07474716102665
C6	GSE29164_CD8_TCELL_VS_CD8_TCELL_AND_IL12_TREATED_MELANOMA_DAY3_DN	Patient 1_Preinfusion, Patient 3_Peak, Patient 3_Peak CAR T, Patient 3_Preinfusion, Patient 4_Preinfusion	2.2606843012088, 2.01195779883905, 2.07680637767257, 1.90095538351081, 2.21740547883315
C6	GSE32034_UNTREATED_VS_ROSIGLIZATONE_TREATED_LY6C_HIGH_MONOCYTE_DN	Patient 1_Preinfusion, Patient 3_Peak, Patient 3_Peak CAR T, Patient 3_Preinfusion, Patient 4_Preinfusion	2.11968510966114, 2.46452343220114, 2.59218566380398, 2.09313853858608, 2.63290650504559
C6	GSE32986_UNSTIM_VS_GMCSF_STIM_DC_UP	Patient 1_Preinfusion, Patient 3_Peak, Patient 3_Peak CAR T, Patient 3_Preinfusion, Patient 4_Preinfusion	2.67767794158615, 2.71972263049349, 2.67081473691197, 2.47052588397574, 2.70126377258185
C6	GSE34156_NOD2_LIGAND_VS_NOD2_AND_TLR1_TLR2_LIGAND_24H_TREATED_MONOCYTE_DN	Patient 1_Preinfusion, Patient 3_Peak, Patient 3_Peak CAR T, Patient 3_Preinfusion, Patient 4_Preinfusion	2.56117358843645, 2.88357512762358, 2.21738064634889, 2.73201152369133, 2.26620800523777
C6	GSE34156_NOD2_LIGAND_VS_NOD2_AND_TLR1_TLR2_LIGAND_6H_TREATED_MONOCYTE_UP	Patient 1_Preinfusion, Patient 3_Peak, Patient 3_Peak CAR T, Patient 3_Preinfusion, Patient 4_Preinfusion	2.81051223710668, 3.21347962376621, 2.53410333789586, 2.73294093100749, 2.70142163732147
C6	GSE3565_CTRL_VS_LPS_INJECTED_SPLENOCYTES_DN	Patient 1_Preinfusion, Patient 3_Peak, Patient 3_Peak CAR T, Patient 3_Preinfusion, Patient 4_Preinfusion	2.5132048114198, 2.82678067945196, 2.52435831364175, 2.66748145203884, 2.36846133040631
C6	GSE3565_DUSP1_VS_WT_SPLENOCYTES_POST_LPS_INJECTION_UP	Patient 1_Preinfusion, Patient 3_Peak, Patient 3_Peak CAR T, Patient 3_Preinfusion, Patient 4_Preinfusion	2.92175310103056, 3.31223984832439, 2.96405886865441, 2.97323045144164, 3.0521527610091
C6	GSE36476_CTRL_VS_TSST_ACT_40H_MEMORY_CD4_TCELL_OLD_UP	Patient 1_Preinfusion, Patient 3_Peak, Patient 3_Peak CAR T, Patient 3_Preinfusion, Patient 4_Preinfusion	2.66828127844254, 2.18965320683833, 2.94090248612262, 1.83628545985973, 2.32403604067933
C6	GSE3720_UNSTIM_VS_PMA_STIM_VD2_GAMMADELTA_TCELL_UP	Patient 1_Preinfusion, Patient 3_Peak, Patient 3_Peak CAR T, Patient 3_Preinfusion, Patient 4_Preinfusion	3.16020150898508, 3.83715412398575, 3.64593834702965, 3.06208437254542, 2.90485399576904
C6	GSE37301_COMMON_LYMPHOID_PROGENITOR_VS_GRAN_MONO_PROGENITOR_DN	Patient 1_Preinfusion, Patient 3_Peak, Patient 3_Peak CAR T, Patient 3_Preinfusion, Patient 4_Preinfusion	2.28522088409336, 2.28202894952357, 2.15373429237869, 2.19615730488492, 2.12824714061808
C6	GSE37605_TREG_VS_TCONV_NOD_FOXP3_FUSION_GFP_UP	Patient 1_Preinfusion, Patient 3_Peak, Patient 3_Peak CAR T, Patient 3_Preinfusion, Patient 4_Preinfusion	2.14941076000107, 2.08028867628093, 2.61086355083712, 1.83399204126072, 1.92995555974808
C6	GSE39110_DAY3_VS_DAY6_POST_IMMUNIZATION_CD8_TCELL_WITH_IL2_TREATMENT_DN	Patient 1_Preinfusion, Patient 1_Product, Patient 3_Peak, Patient 3_Peak CAR T, Patient 3_Preinfusion	2.78963691959536, 2.15643759672603, 2.76127916318128, 2.9078782674786, 2.57435562630595
C6	GSE3920_IFNB_VS_IFNG_TREATED_ENDOTHELIAL_CELL_UP	Patient 1_Preinfusion, Patient 3_Peak, Patient 3_Peak CAR T, Patient 3_Preinfusion, Patient 4_Preinfusion	1.99694542589411, 2.93542217143766, 2.54958620735659, 2.2131550831755, 2.42715441799963
C6	GSE3982_NEUTROPHIL_VS_BCELL_DN	Patient 1_Preinfusion, Patient 3_Peak, Patient 3_Peak CAR T, Patient 3_Preinfusion, Patient 4_Preinfusion	2.46345623937377, 2.92029644349927, 2.47543439693426, 2.68290868155389, 2.53949939762753
C6	GSE40068_BCL6_POS_VS_NEG_CXCR5_POS_TFH_DN	Patient 1_Preinfusion, Patient 3_Peak, Patient 3_Peak CAR T, Patient 3_Preinfusion, Patient 4_Preinfusion	2.71303288766155, 2.45509378867884, 2.22538492935566, 2.28901712524369, 2.35560405656237
C6	GSE40068_CXCR5POS_BCL6POS_TFH_VS_CXCR5NEG_BCL6NEG_CD4_TCELL_UP	Patient 1_Preinfusion, Patient 3_Peak, Patient 3_Peak CAR T, Patient 3_Preinfusion, Patient 4_Preinfusion	2.73246541559034, 2.95995060772518, 2.93159776649946, 2.61189814213921, 2.44767388936289
C6	GSE41176_WT_VS_TAK1_KO_ANTI_IGM_STIM_BCELL_24H_DN	Patient 1_Preinfusion, Patient 3_Peak, Patient 3_Peak CAR T, Patient 3_Preinfusion, Patient 4_Preinfusion	2.11610395479486, 2.26260379939329, 2.17788298992413, 1.83312402425436, 2.09707417547359
C6	GSE41176_WT_VS_TAK1_KO_UNSTIM_BCELL_UP	Patient 1_Preinfusion, Patient 3_Peak, Patient 3_Peak CAR T, Patient 3_Preinfusion, Patient 4_Preinfusion	2.33404792437923, 2.60526796993889, 2.67268809541933, 2.2419326643962, 2.58412133828546
C6	GSE41978_ID2_KO_VS_ID2_KO_AND_BIM_KO_KLRG1_LOW_EFFECTOR_CD8_TCELL_DN	Patient 1_Preinfusion, Patient 3_Peak, Patient 3_Peak CAR T, Patient 3_Preinfusion, Patient 4_Preinfusion	2.68081695222123, 3.10675136665527, 2.80652221930831, 2.49832763692332, 2.00313182595233
C6	GSE41978_KLRG1_HIGH_VS_LOW_EFFECTOR_CD8_TCELL_DN	Patient 1_Preinfusion, Patient 3_Peak, Patient 3_Peak CAR T, Patient 3_Preinfusion, Patient 4_Preinfusion	2.88671689938089, 3.5008140649206, 3.06620423669306, 2.78272480047229, 2.39313227640333
C6	GSE42724_NAIVE_VS_B1_BCELL_DN	Patient 1_Preinfusion, Patient 3_Peak, Patient 3_Peak CAR T, Patient 3_Preinfusion, Patient 4_Preinfusion	2.59166812519308, 3.28423332498975, 2.07888992499477, 2.78415021550701, 2.38883446226191
C6	GSE45365_HEALTHY_VS_MCMV_INFECTION_CD8A_DC_IFNAR_KO_UP	Patient 1_Preinfusion, Patient 3_Peak, Patient 3_Peak CAR T, Patient 3_Preinfusion, Patient 4_Preinfusion	1.95518014727913, 2.03249560086512, 1.89380869573559, 2.23465832190278, 2.24848586437519
C6	GSE4984_UNTREATED_VS_GALECTIN1_TREATED_DC_DN	Patient 1_Preinfusion, Patient 3_Peak, Patient 3_Peak CAR T, Patient 3_Preinfusion, Patient 4_Preinfusion	2.59201488340045, 3.24818142061907, 3.11406902712523, 2.66203148530109, 2.39241558609729
C6	GSE6269_E_COLI_VS_STAPH_AUREUS_INF_PBMC_UP	Patient 1_Preinfusion, Patient 3_Peak, Patient 3_Peak CAR T, Patient 3_Preinfusion, Patient 4_Preinfusion	2.00017192671316, 2.50051848869871, 2.6818015072792, 2.34852739274968, 2.33540616479211
C6	GSE6269_FLU_VS_E_COLI_INF_PBMC_DN	Patient 1_Preinfusion, Patient 3_Peak, Patient 3_Peak CAR T, Patient 3_Preinfusion, Patient 4_Preinfusion	3.04374795209365, 3.33549812547443, 3.30616364790448, 2.84209989203029, 2.82704347991128
C6	GSE6269_HEALTHY_VS_FLU_INF_PBMC_UP	Patient 1_Preinfusion, Patient 3_Peak, Patient 3_Peak CAR T, Patient 3_Preinfusion, Patient 4_Preinfusion	2.83388611486392, 3.36225106876471, 3.20823194601586, 3.018310239983, 2.95750667632271
C6	GSE8685_IL15_ACT_IL2_STARVED_VS_IL21_ACT_IL2_STARVED_CD4_TCELL_DN	Patient 1_Product, Patient 3_Peak, Patient 3_Peak CAR T, Patient 3_Preinfusion, Patient 4_Preinfusion	1.86161306833086, 2.62446218537605, 1.95430592774974, 2.21778028645715, 2.18536416230911
C6	GSE9006_TYPE_1_DIABETES_AT_DX_VS_4MONTH_POST_DX_PBMC_DN	Patient 1_Preinfusion, Patient 3_Peak, Patient 3_Peak CAR T, Patient 3_Preinfusion, Patient 4_Preinfusion	2.43747717330063, 3.21436643778694, 3.18857651275303, 2.55292872429418, 2.38860756227412
C6	GSE9650_NAIVE_VS_EFF_CD8_TCELL_UP	Patient 1_Preinfusion, Patient 3_Peak, Patient 3_Peak CAR T, Patient 3_Preinfusion, Patient 4_Preinfusion	2.4453588859932, 2.43575261160155, 2.4069118402116, 2.35117872622745, 2.54561126680908
C6	GTF2E2_TARGET_GENES	Patient 1_Preinfusion, Patient 3_Peak, Patient 3_Peak CAR T, Patient 3_Preinfusion, Patient 4_Preinfusion	2.48214704692799, 2.26502031414287, 2.23648247560484, 2.06288961399853, 2.19717859288175
C6	HP_ABNORMAL_ERYTHROCYTE_ENZYME_LEVEL	Patient 1_Preinfusion, Patient 3_Peak, Patient 3_Peak CAR T, Patient 3_Preinfusion, Patient 4_Preinfusion	2.59575327598358, 3.39780535377089, 3.70008495912194, 2.57859237235126, 2.56963806869313
C6	HP_ABNORMAL_HAND_MORPHOLOGY	Patient 1_Preinfusion, Patient 3_Peak, Patient 3_Peak CAR T, Patient 3_Preinfusion, Patient 4_Preinfusion	2.17643926000895, 2.72872985837445, 2.4604569104555, 2.42682627899598, 2.61264509105967
C6	HP_ABNORMAL_HEMOGLOBIN	Patient 1_Preinfusion, Patient 3_Peak, Patient 3_Peak CAR T, Patient 3_Preinfusion, Patient 4_Preinfusion	2.63146627254912, 3.05665402380895, 3.48309377545511, 2.54645601573001, 2.68679459468523
C6	HP_ABNORMAL_MEAN_CORPUSCULAR_VOLUME	Patient 1_Preinfusion, Patient 3_Peak, Patient 3_Peak CAR T, Patient 3_Preinfusion, Patient 4_Preinfusion	2.6557987055363, 2.93188134419244, 3.39584626287425, 2.49350733122721, 2.68679459468523
C6	HP_ABNORMAL_NEUTROPHIL_COUNT	Patient 1_Preinfusion, Patient 3_Peak, Patient 3_Peak CAR T, Patient 3_Preinfusion, Patient 4_Preinfusion	2.11778791480229, 2.13058558155505, 2.63479278474388, 2.09420480171332, 2.13225652429953
C6	HP_ABNORMAL_NUMBER_OF_ERYTHROID_PRECURSORS	Patient 1_Preinfusion, Patient 3_Peak, Patient 3_Peak CAR T, Patient 3_Preinfusion, Patient 4_Preinfusion	2.68139789721339, 3.52317882239532, 3.69843260597007, 2.62903527794453, 2.68679459468523
C6	HP_ABNORMAL_RETICULOCYTE_MORPHOLOGY	Patient 1_Preinfusion, Patient 3_Peak, Patient 3_Peak CAR T, Patient 3_Preinfusion, Patient 4_Preinfusion	2.37634242460083, 3.02214632841159, 3.46840656372035, 2.25653992023068, 2.08035215466347
C6	HP_ABNORMALITY_OF_NEUTROPHILS	Patient 1_Preinfusion, Patient 3_Peak, Patient 3_Peak CAR T, Patient 3_Preinfusion, Patient 4_Preinfusion	1.92770846564531, 1.97675584062578, 2.43667234009703, 1.98952010895929, 1.99008077716492
C6	HP_ABNORMALITY_OF_THE_FRONTAL_HAIRLINE	Patient 1_Preinfusion, Patient 3_Peak, Patient 3_Peak CAR T, Patient 3_Preinfusion, Patient 4_Preinfusion	2.55909537912538, 3.08288162585044, 2.68687899086653, 2.43574107065695, 2.4759608755232
C6	HP_ABNORMALITY_OF_THE_MUSCULATURE_OF_THE_HAND	Patient 1_Preinfusion, Patient 3_Peak, Patient 3_Peak CAR T, Patient 3_Preinfusion, Patient 4_Preinfusion	2.4612354533625, 3.18066451910417, 3.2623218854102, 2.62190412454969, 2.43490608143973
C6	HP_ABNORMALITY_OF_THE_MUSCULATURE_OF_THE_UPPER_LIMBS	Patient 1_Preinfusion, Patient 3_Peak, Patient 3_Peak CAR T, Patient 3_Preinfusion, Patient 4_Preinfusion	2.3177969187518, 2.71319295031971, 2.46921737801837, 2.37042474016416, 2.43490608143973
C6	HP_ABNORMALITY_OF_THE_THENAR_EMINENCE	Patient 1_Preinfusion, Patient 3_Peak, Patient 3_Peak CAR T, Patient 3_Preinfusion, Patient 4_Preinfusion	2.59575327598358, 3.39780535377089, 3.70008495912194, 2.57859237235126, 2.56895125732236
C6	HP_ABSENT_THUMB	Patient 1_Preinfusion, Patient 3_Peak, Patient 3_Peak CAR T, Patient 3_Preinfusion, Patient 4_Preinfusion	2.59247363106392, 3.39780535377089, 3.55950340865371, 2.54080072536879, 2.56895125732236
C6	HP_ACUTE_LEUKEMIA	Patient 1_Preinfusion, Patient 3_Peak, Patient 3_Peak CAR T, Patient 3_Preinfusion, Patient 4_Preinfusion	2.55873137582756, 2.77161726027247, 3.07746302432017, 2.36274103396335, 2.41109370211759
C6	HP_ACUTE_MYELOID_LEUKEMIA	Patient 1_Preinfusion, Patient 3_Peak, Patient 3_Peak CAR T, Patient 3_Preinfusion, Patient 4_Preinfusion	2.7062095733089, 3.24409159654435, 3.48511554767149, 2.63702704832412, 2.73918807907063
C6	HP_ADENOCARCINOMA_OF_THE_INTESTINES	Patient 1_Preinfusion, Patient 3_Peak, Patient 3_Peak CAR T, Patient 3_Preinfusion, Patient 4_Preinfusion	2.59575327598358, 3.39780535377089, 3.70008495912194, 2.57859237235126, 2.56895125732236
C6	HP_ADENOCARCINOMA_OF_THE_LARGE_INTESTINE	Patient 1_Preinfusion, Patient 3_Peak, Patient 3_Peak CAR T, Patient 3_Preinfusion, Patient 4_Preinfusion	2.59575327598358, 3.39780535377089, 3.70008495912194, 2.57859237235126, 2.56895125732236
C6	HP_ANEMIA_OF_INADEQUATE_PRODUCTION	Patient 1_Preinfusion, Patient 3_Peak, Patient 3_Peak CAR T, Patient 3_Preinfusion, Patient 4_Preinfusion	2.56827858511947, 2.82732694222442, 3.20854261905851, 2.33340336263752, 2.34889953453774
C6	HP_APLASIA_HYPOPLASIA_INVOLVING_BONES_OF_THE_UPPER_LIMBS	Patient 1_Preinfusion, Patient 3_Peak, Patient 3_Peak CAR T, Patient 3_Preinfusion, Patient 4_Preinfusion	1.93352464976573, 2.34307990304839, 2.17893222715533, 2.19842828847545, 2.24861091163109
C6	HP_APLASIA_HYPOPLASIA_OF_FINGERS	Patient 1_Preinfusion, Patient 3_Peak, Patient 3_Peak CAR T, Patient 3_Preinfusion, Patient 4_Preinfusion	2.22813096278824, 2.75717033937297, 2.4997490187475, 2.52847611143877, 2.59021555661128
C6	HP_APLASIA_HYPOPLASIA_OF_THE_EAR	Patient 1_Preinfusion, Patient 3_Peak, Patient 3_Peak CAR T, Patient 3_Preinfusion, Patient 4_Preinfusion	2.27584513637804, 3.15016832330498, 2.78997151332517, 2.44518757146175, 2.41346042474887
C6	HP_APLASIA_HYPOPLASIA_OF_THE_THUMB	Patient 1_Preinfusion, Patient 3_Peak, Patient 3_Peak CAR T, Patient 3_Preinfusion, Patient 4_Preinfusion	2.28537576037233, 2.85143616213359, 2.54187194288738, 2.50399733795539, 2.4752975358829
C6	HP_APLASIA_OF_THE_FINGERS	Patient 1_Preinfusion, Patient 3_Peak, Patient 3_Peak CAR T, Patient 3_Preinfusion, Patient 4_Preinfusion	2.59247363106392, 3.28810647671167, 3.33819427867517, 2.54080072536879, 2.56895125732236
C6	HP_DEVELOPMENTAL_GLAUCOMA	Patient 1_Preinfusion, Patient 3_Peak, Patient 3_Peak CAR T, Patient 3_Preinfusion, Patient 4_Preinfusion	2.395910376712, 2.85173758408486, 3.15894659680152, 2.54552879150042, 2.39641003390706
C6	HP_ELEVATED_RED_CELL_ADENOSINE_DEAMINASE_LEVEL	Patient 1_Preinfusion, Patient 3_Peak, Patient 3_Peak CAR T, Patient 3_Preinfusion, Patient 4_Preinfusion	2.59575327598358, 3.39780535377089, 3.70008495912194, 2.57859237235126, 2.56895125732236
C6	HP_ERYTHROID_HYPOPLASIA	Patient 1_Preinfusion, Patient 3_Peak, Patient 3_Peak CAR T, Patient 3_Preinfusion, Patient 4_Preinfusion	2.68139789721339, 3.52317882239532, 3.80682613602323, 2.62903527794453, 2.68679459468523
C6	HP_GASTROINTESTINAL_CARCINOMA	Patient 1_Preinfusion, Patient 3_Peak, Patient 3_Peak CAR T, Patient 3_Preinfusion, Patient 4_Preinfusion	2.59575327598358, 3.37717934062199, 3.65832450532106, 2.54141485361678, 2.56895125732236
C6	HP_HEMATOLOGICAL_NEOPLASM	Patient 1_Preinfusion, Patient 3_Peak, Patient 3_Peak CAR T, Patient 3_Preinfusion, Patient 4_Preinfusion	2.04780032595068, 2.30091340373229, 2.62566821084085, 2.08418237381864, 2.06046413716896
C6	HP_HORSESHOE_KIDNEY	Patient 1_Preinfusion, Patient 3_Peak, Patient 3_Peak CAR T, Patient 3_Preinfusion, Patient 4_Preinfusion	2.47515510568848, 2.92472254274388, 3.30070865823844, 2.35928442881436, 2.56895125732236
C6	HP_HYDROPS_FETALIS	Patient 1_Preinfusion, Patient 3_Peak, Patient 3_Peak CAR T, Patient 3_Preinfusion, Patient 4_Preinfusion	2.43591158802805, 3.21548102538032, 3.52175518774614, 2.48860938019583, 2.37080445090764
C6	HP_INCREASED_MEAN_CORPUSCULAR_VOLUME	Patient 1_Preinfusion, Patient 3_Peak, Patient 3_Peak CAR T, Patient 3_Preinfusion, Patient 4_Preinfusion	2.6557987055363, 2.93188134419244, 3.39584626287425, 2.49350733122721, 2.68679459468523
C6	HP_LEUKEMIA	Patient 1_Preinfusion, Patient 3_Peak, Patient 3_Peak CAR T, Patient 3_Preinfusion, Patient 4_Preinfusion	2.31513115650505, 2.54420677606618, 2.91885631427808, 2.36274103396335, 2.29217801260854
C6	HP_LOW_ANTERIOR_HAIRLINE	Patient 1_Preinfusion, Patient 3_Peak, Patient 3_Peak CAR T, Patient 3_Preinfusion, Patient 4_Preinfusion	2.58069246341096, 3.08288162585044, 2.94254165419652, 2.43574107065695, 2.4759608755232
C6	HP_MACROCYTIC_ANEMIA	Patient 1_Preinfusion, Patient 3_Peak, Patient 3_Peak CAR T, Patient 3_Preinfusion, Patient 4_Preinfusion	2.66141143802697, 3.42364886507694, 3.78848777702766, 2.59779313117822, 2.76146071058423
C6	HP_MALIGNANT_GENITOURINARY_TRACT_TUMOR	Patient 1_Preinfusion, Patient 3_Peak, Patient 3_Peak CAR T, Patient 3_Preinfusion, Patient 4_Preinfusion	2.59575327598358, 3.39780535377089, 3.70008495912194, 2.57859237235126, 2.56895125732236
C6	HP_MYELODYSPLASIA	Patient 1_Preinfusion, Patient 3_Peak, Patient 3_Peak CAR T, Patient 3_Preinfusion, Patient 4_Preinfusion	2.42271434982221, 2.96623611747912, 2.91533851415645, 2.2556889840692, 2.6611691313292
C6	HP_NEOPLASM_OF_THE_COLON	Patient 1_Preinfusion, Patient 3_Peak, Patient 3_Peak CAR T, Patient 3_Preinfusion, Patient 4_Preinfusion	2.40300928133663, 3.25946413836734, 3.26373548139036, 2.60772566130737, 2.56895125732236
C6	HP_NEOPLASM_OF_THE_GASTROINTESTINAL_TRACT	Patient 1_Preinfusion, Patient 3_Peak, Patient 3_Peak CAR T, Patient 3_Preinfusion, Patient 4_Preinfusion	2.41330588769248, 2.54851568705662, 2.55528134130878, 2.34655132183406, 2.39546983300648
C6	HP_NEOPLASM_OF_THE_GENITOURINARY_TRACT	Patient 1_Preinfusion, Patient 3_Peak, Patient 3_Peak CAR T, Patient 3_Preinfusion, Patient 4_Preinfusion	2.3786493834776, 2.96705250617552, 2.7050331745956, 2.30966470842326, 2.09068796424077
C6	HP_NEOPLASM_OF_THE_LARGE_INTESTINE	Patient 1_Preinfusion, Patient 3_Peak, Patient 3_Peak CAR T, Patient 3_Preinfusion, Patient 4_Preinfusion	2.40300928133663, 3.23177280545714, 3.12613242011132, 2.58631222640089, 2.44850961827396
C6	HP_NEOPLASM_OF_THE_SKELETAL_SYSTEM	Patient 1_Preinfusion, Patient 3_Peak, Patient 3_Peak CAR T, Patient 3_Preinfusion, Patient 4_Preinfusion	2.2934597511994, 2.90251754161483, 2.95137434571158, 2.39780163335157, 2.20622395706621
C6	HP_NONIMMUNE_HYDROPS_FETALIS	Patient 1_Preinfusion, Patient 3_Peak, Patient 3_Peak CAR T, Patient 3_Preinfusion, Patient 4_Preinfusion	2.52082762991616, 3.29133856784482, 3.54978975253045, 2.57859237235126, 2.37080445090764
C6	HP_NORMOCHROMIC_ANEMIA	Patient 1_Preinfusion, Patient 3_Peak, Patient 3_Peak CAR T, Patient 3_Preinfusion, Patient 4_Preinfusion	2.57213333438076, 3.39780535377089, 3.5069737207606, 2.4469867023133, 2.56895125732236
C6	HP_OSTEOSARCOMA	Patient 1_Preinfusion, Patient 3_Peak, Patient 3_Peak CAR T, Patient 3_Preinfusion, Patient 4_Preinfusion	2.56703488492636, 3.39780535377089, 3.68280410822928, 2.54174697943136, 2.56895125732236
C6	HP_PALLOR	Patient 1_Preinfusion, Patient 3_Peak, Patient 3_Peak CAR T, Patient 3_Preinfusion, Patient 4_Preinfusion	2.22938421355229, 2.65032869638346, 2.62852301455189, 2.20712054085898, 2.56275697817344
C6	HP_PARTIAL_DUPLICATION_OF_THE_PHALANX_OF_HAND	Patient 1_Preinfusion, Patient 3_Peak, Patient 3_Peak CAR T, Patient 3_Preinfusion, Patient 4_Preinfusion	2.59575327598358, 3.38457953817818, 3.70008495912194, 2.57859237235126, 2.56895125732236
C6	HP_PERSISTENCE_OF_HEMOGLOBIN_F	Patient 1_Preinfusion, Patient 3_Peak, Patient 3_Peak CAR T, Patient 3_Preinfusion, Patient 4_Preinfusion	2.6557987055363, 3.2702482728957, 3.7142823305585, 2.62158093021412, 2.68679459468523
C6	HP_PURE_RED_CELL_APLASIA	Patient 1_Preinfusion, Patient 3_Peak, Patient 3_Peak CAR T, Patient 3_Preinfusion, Patient 4_Preinfusion	2.59575327598358, 3.39780535377089, 3.70008495912194, 2.57859237235126, 2.56895125732236
C6	HP_RENAL_AGENESIS	Patient 1_Preinfusion, Patient 3_Peak, Patient 3_Peak CAR T, Patient 3_Preinfusion, Patient 4_Preinfusion	2.53029833884782, 2.96000068424211, 3.01400853163712, 2.44700424794914, 2.56895125732236
C6	HP_RENAL_HYPOPLASIA_APLASIA	Patient 1_Preinfusion, Patient 3_Peak, Patient 3_Peak CAR T, Patient 3_Preinfusion, Patient 4_Preinfusion	2.30476907175371, 2.37511723707258, 2.2602376166292, 2.27755443698052, 2.33217622189451
C6	HP_RETICULOCYTOPENIA	Patient 1_Preinfusion, Patient 3_Peak, Patient 3_Peak CAR T, Patient 3_Preinfusion, Patient 4_Preinfusion	2.37634242460083, 3.05889675594009, 3.41032910145289, 2.25965629858581, 2.08035215466347
C6	HP_SARCOMA	Patient 1_Preinfusion, Patient 3_Peak, Patient 3_Peak CAR T, Patient 3_Preinfusion, Patient 4_Preinfusion	2.14785711762653, 2.7183994840509, 2.35624531641053, 2.23032249404652, 2.20012736757423
C6	HP_SHORT_DIGIT	Patient 1_Preinfusion, Patient 3_Peak, Patient 3_Peak CAR T, Patient 3_Preinfusion, Patient 4_Preinfusion	2.19712059546117, 2.30414847416617, 2.2549157842895, 2.40984765438314, 2.42304543856669
C6	HP_SHORT_THUMB	Patient 1_Preinfusion, Patient 3_Peak, Patient 3_Peak CAR T, Patient 3_Preinfusion, Patient 4_Preinfusion	2.28537576037233, 2.85143616213359, 2.72468202197509, 2.50399733795539, 2.4752975358829
C6	HP_SPRENGEL_ANOMALY	Patient 1_Preinfusion, Patient 3_Peak, Patient 3_Peak CAR T, Patient 3_Preinfusion, Patient 4_Preinfusion	2.38986755646093, 2.67159190218011, 2.62548479800431, 2.35390782293977, 2.40217324443804
C6	HP_THROMBOCYTOSIS	Patient 1_Preinfusion, Patient 3_Peak, Patient 3_Peak CAR T, Patient 3_Preinfusion, Patient 4_Preinfusion	2.58537849669416, 3.45973188914154, 3.33404227417194, 2.42521967019405, 2.48534568946992
C6	HP_TRIPHALANGEAL_THUMB	Patient 1_Preinfusion, Patient 3_Peak, Patient 3_Peak CAR T, Patient 3_Preinfusion, Patient 4_Preinfusion	2.56407483081919, 3.37613315812772, 3.60637374756698, 2.53816095971306, 2.56895125732236
C6	IRF5_TARGET_GENES	Patient 1_Preinfusion, Patient 3_Peak, Patient 3_Peak CAR T, Patient 3_Preinfusion, Patient 4_Preinfusion	2.40718108475914, 2.60309013742625, 1.74576258696755, 2.10686946330389, 2.11788593694119
C6	KAECH_DAY8_EFF_VS_DAY15_EFF_CD8_TCELL_DN	Patient 1_Preinfusion, Patient 3_Peak, Patient 3_Peak CAR T, Patient 3_Preinfusion, Patient 4_Preinfusion	2.48517347552278, 2.69877286180346, 2.6378916316311, 2.30825646177217, 2.58441214876416
C6	KAECH_DAY8_EFF_VS_MEMORY_CD8_TCELL_DN	Patient 1_Preinfusion, Patient 3_Peak, Patient 3_Peak CAR T, Patient 3_Preinfusion, Patient 4_Preinfusion	2.8550683401317, 3.31171115594133, 3.7360994202011, 2.66822576732177, 2.87061894010112
C6	KAECH_NAIVE_VS_DAY8_EFF_CD8_TCELL_UP	Patient 1_Preinfusion, Patient 3_Peak, Patient 3_Peak CAR T, Patient 3_Preinfusion, Patient 4_Preinfusion	2.78217623050247, 2.99912291642295, 2.6350359121667, 2.68515672962091, 2.82630903076442
C6	KANNAN_BLOOD_2012_2013_TIV_AGE_65PLS_REVACCINATED_IN_6_9_MO_VS_REVACCINATED_IN_12_13_MO_UP	Patient 1_Preinfusion, Patient 3_Peak, Patient 3_Peak CAR T, Patient 3_Preinfusion, Patient 4_Preinfusion	2.72655393718944, 3.11443496440673, 2.45648307447955, 2.64215303732607, 2.41977059304922
C6	MANNO_MIDBRAIN_NEUROTYPES_BASAL	Patient 1_Day 7, Patient 1_Preinfusion, Patient 3_Peak, Patient 3_Peak CAR T, Patient 3_Preinfusion	2.21184697132333, 2.23743286414589, 2.11197591735948, 1.95588158454455, 2.06200940333122
C6	MODULE_150	Patient 1_Preinfusion, Patient 3_Peak, Patient 3_Peak CAR T, Patient 3_Preinfusion, Patient 4_Preinfusion	2.12141498559977, 2.24117876597895, 2.12789892800146, 2.06226359850042, 1.87790398022327
C6	MODULE_29	Patient 1_Preinfusion, Patient 3_Peak, Patient 3_Peak CAR T, Patient 3_Preinfusion, Patient 4_Preinfusion	3.27472815718931, 4.22755931786416, 4.22235791939795, 3.08527088597023, 3.43416794682924
C6	MODULE_429	Patient 1_Preinfusion, Patient 3_Peak, Patient 3_Peak CAR T, Patient 3_Preinfusion, Patient 4_Preinfusion	2.28261725113983, 2.61864264206237, 2.4043623772488, 2.19612983208729, 2.33323027981406
C6	MORF_SART1	Patient 1_Day 7, Patient 1_Preinfusion, Patient 3_Peak, Patient 3_Preinfusion, Patient 4_Preinfusion	1.72217783007167, 2.19488968404804, 2.27381048553304, 2.26063474923315, 1.96622856436684
C6	QI_PBMC_ZOSTAVAX_AGE_50_75YO_CORRELATED_WITH_CONTRACTION_OF_VZV_SPECIFIC_T_CELLS_PEAK_TO_28DYAT_1DY_NEGATIVE	Patient 1_Preinfusion, Patient 3_Peak, Patient 3_Peak CAR T, Patient 3_Preinfusion, Patient 4_Preinfusion	1.86092700254502, 2.41322125499374, 2.03562721133327, 1.68694863849992, 1.8565713540332
C6	RUBENSTEIN_SKELETAL_MUSCLE_MYELOID_CELLS	Patient 1_Preinfusion, Patient 3_Peak, Patient 3_Peak CAR T, Patient 3_Preinfusion, Patient 4_Preinfusion	2.2456901345212, 2.78781866875401, 3.3211803526028, 2.12888648029805, 2.14469092421295
C6	T.CD4.TREG	Patient 1_Peak, Patient 2_Peak2, Patient 4_Day 21, Patient 4_Peak, Patient 4_Product	1.50268340303805, 1.6260063609043, 1.50355928208387, 1.38900449754984, 1.28822753993231
C6	TAF9B_TARGET_GENES	Patient 1_Preinfusion, Patient 3_Peak, Patient 3_Peak CAR T, Patient 3_Preinfusion, Patient 4_Preinfusion	2.60374695708573, 2.82274408101882, 2.36994483722069, 2.78272603226375, 2.68211355929798
C6	TRAVAGLINI_LUNG_ADVENTITIAL_FIBROBLAST_CELL	Patient 2_Preinfusion, Patient 3_Peak, Patient 3_Peak CAR T, Patient 4_Day 21, Patient 4_Preinfusion	1.96424947582825, 1.67296298574374, 3.21974448301244, 2.01975278098955, 1.7436036836346
C6	TRAVAGLINI_LUNG_AIRWAY_SMOOTH_MUSCLE_CELL	Patient 1_Preinfusion, Patient 3_Peak, Patient 3_Peak CAR T, Patient 3_Preinfusion, Patient 4_Preinfusion	2.27130641355077, 3.02911281294762, 2.51751122664243, 2.55941826479921, 2.36579704073644
C6	TRAVAGLINI_LUNG_CAPILLARY_CELL	Patient 1_Preinfusion, Patient 3_Peak, Patient 3_Peak CAR T, Patient 4_Day 21, Patient 4_Preinfusion	1.55013199634701, 1.32337262286058, 1.32726742882466, 1.32861079706049, 1.32286439874186
C6	ZNF318_TARGET_GENES	Patient 1_Preinfusion, Patient 3_Peak, Patient 3_Peak CAR T, Patient 3_Preinfusion, Patient 4_Preinfusion	2.19328933832418, 2.21851879917321, 1.83696796461929, 2.18577759038529, 2.1939534214581
C6	ZZZ3_TARGET_GENES	Patient 1_Preinfusion, Patient 3_Peak, Patient 3_Peak CAR T, Patient 3_Preinfusion, Patient 4_Preinfusion	2.61608213467525, 3.23459612396324, 2.39023838377336, 2.81030210948364, 2.98764825278038
C6	ADA2_TARGET_GENES	Patient 1_Preinfusion, Patient 3_Peak, Patient 3_Preinfusion, Patient 4_Preinfusion	2.02916052771937, 2.9923663057188, 2.2083129089218, 2.12918142830713
C6	BUSSLINGER_DUODENAL_EARLY_IMMATURE_ENTEROCYTES	Patient 1_Preinfusion, Patient 3_Peak, Patient 3_Peak CAR T, Patient 3_Preinfusion	1.65752625755512, 2.45237465399265, 1.95745098151493, 1.79748959485615
C6	CREB_Q2_01	Patient 1_Preinfusion, Patient 3_Peak, Patient 3_Peak CAR T, Patient 4_Preinfusion	1.85858086534395, 2.33023547530846, 2.36470120385057, 2.35371804376591
C6	CUI_DEVELOPING_HEART_COMPACT_ATRIAL_CARDIOMYOCYTE	Patient 1_Preinfusion, Patient 3_Peak, Patient 3_Peak CAR T, Patient 3_Preinfusion	1.82384468003049, 2.21555324677138, 2.28718652846688, 2.07521828359071
C6	DURANTE_ADULT_OLFACTORY_NEUROEPITHELIUM_CD4_T_CELLS	Patient 1_Peak, Patient 1_Product, Patient 3_Peak CAR T, Patient 4_Product	1.57340201725239, 1.70979319380334, 1.89503641582552, 1.68414066328346
C6	FAN_OVARY_CL6_PUTATIVE_EARLY_ATRETIC_FOLLICLE_THECAL_CELL_2	Patient 1_Peak, Patient 1_Preinfusion, Patient 3_Peak, Patient 3_Peak CAR T	1.60175160314883, 2.12884024426225, 1.69176795892962, 2.38666065580813
C6	FOXE1_TARGET_GENES	Patient 1_Preinfusion, Patient 3_Peak, Patient 3_Peak CAR T, Patient 3_Preinfusion	2.5783239053457, 2.69648846002577, 2.34592463965356, 2.48365738393167
C6	FOXR2_TARGET_GENES	Patient 1_Preinfusion, Patient 3_Peak, Patient 3_Preinfusion, Patient 4_Preinfusion	2.57448789685255, 2.66855561067829, 2.81965503063748, 2.86075750132782
C6	GAUCHER_PBMC_YF_VAX_STAMARIL_UNKNOWN_AGE_10DY_DN	Patient 1_Preinfusion, Patient 3_Peak, Patient 3_Preinfusion, Patient 4_Day 21	2.15551236898235, 1.82639143258758, 1.89207174957734, 1.84181880557409
C6	GCM_ACTG1	Patient 1_Day 7, Patient 1_Preinfusion, Patient 3_Peak, Patient 3_Preinfusion	2.29035841627826, 2.21920124507227, 2.18323309561929, 1.8432261801442
C6	GNF2_NPM1	Patient 1_Preinfusion, Patient 1_Product, Patient 3_Peak, Patient 3_Preinfusion	2.39205060804408, 1.79995823881623, 2.47097505767432, 2.02092948673963
C6	GOBP_NEGATIVE_REGULATION_OF_GENE_EXPRESSION	Patient 1_Preinfusion, Patient 3_Peak, Patient 3_Preinfusion, Patient 4_Preinfusion	2.86806907991066, 3.5246892559843, 3.04471276889011, 2.90558402871829
C6	GOBP_RIBOSOMAL_SMALL_SUBUNIT_ASSEMBLY	Patient 1_Preinfusion, Patient 3_Peak, Patient 3_Preinfusion, Patient 4_Preinfusion	2.30144051157362, 2.36207323174954, 2.23489746669152, 1.96746267781051
C6	GOCC_RNA_POLYMERASE_II_TRANSCRIPTION_REGULATOR_COMPLEX	Patient 1_Product, Patient 3_Peak CAR T, Patient 3_Peak CAR T, Patient 4_Preinfusion	1.69241395117858, 2.05441151285385, 2.0537745821052, 2.01966067544299
C6	GOMF_MRNA_BINDING	Patient 1_Preinfusion, Patient 1_Preinfusion, Patient 4_Preinfusion, Patient 4_Preinfusion	1.9886680883415, 1.9779921052983, 2.05871116386888, 2.02554682868538
C6	GOMF_TRANSLATION_ELONGATION_FACTOR_ACTIVITY	Patient 1_Preinfusion, Patient 1_Preinfusion, Patient 3_Peak, Patient 3_Peak	1.80526869759609, 1.79295165707054, 1.68572475153607, 1.67989644564993
C6	GSE10325_CD4_TCELL_VS_LUPUS_CD4_TCELL_UP	Patient 1_Preinfusion, Patient 3_Peak, Patient 3_Peak CAR T, Patient 3_Preinfusion	2.18922735910668, 2.1829385994787, 2.88612391401307, 1.91257831066484
C6	GSE11864_UNTREATED_VS_CSF1_IFNG_IN_MAC_UP	Patient 1_Preinfusion, Patient 3_Peak, Patient 3_Preinfusion, Patient 4_Preinfusion	2.29747083399082, 2.37349365049357, 2.4815229710315, 2.07615302046823
C6	GSE11961_UNSTIM_VS_ANTI_IGM_AND_CD40_STIM_6H_FOLLICULAR_BCELL_DN	Patient 1_Preinfusion, Patient 3_Peak, Patient 3_Peak CAR T, Patient 3_Preinfusion	1.94723868758538, 2.00315041144632, 1.97966863163801, 1.79412179478725
C6	GSE1460_CD4_THYMOCYTE_VS_NAIVE_CD4_TCELL_CORD_BLOOD_DN	Patient 1_Preinfusion, Patient 3_Peak, Patient 3_Peak CAR T, Patient 3_Preinfusion	2.45903816622633, 2.29880671107995, 2.32754585091981, 2.32600379116537
C6	GSE14699_NAIVE_VS_DELETIONAL_TOLERANCE_CD8_TCELL_UP	Patient 1_Preinfusion, Patient 1_Product, Patient 3_Preinfusion, Patient 4_Preinfusion	2.15703815039594, 2.41896034849666, 2.08505069050369, 2.01275664592595
C6	GSE15330_HSC_VS_MEGAKARYOCYTE_ERYTHROID_PROGENITOR_UP	Patient 1_Preinfusion, Patient 1_Product, Patient 3_Preinfusion, Patient 4_Preinfusion	2.15131827205513, 2.54029797952527, 2.15690335560932, 2.05659525542843
C6	GSE17721_CTRL_VS_PAM3CSK4_24H_BMDC_UP	Patient 1_Preinfusion, Patient 3_Peak, Patient 3_Peak CAR T, Patient 3_Preinfusion	2.08956340069697, 2.46641506474881, 1.99085461639681, 2.25534739158513
C6	GSE20727_H2O2_VS_ROS_INHIBITOR_TREATED_DC_UP	Patient 1_Preinfusion, Patient 3_Peak, Patient 3_Preinfusion, Patient 4_Preinfusion	2.41890163312311, 2.11033019956109, 2.20527754456192, 2.12428461866286
C6	GSE21063_WT_VS_NFATC1_KO_8H_ANTI_IGM_STIM_BCELL_DN	Patient 1_Preinfusion, Patient 3_Peak, Patient 3_Preinfusion, Patient 4_Preinfusion	2.21257231640772, 2.08788580864717, 2.21802694930624, 2.18758533738541
C6	GSE22886_CTRL_VS_LPS_24H_DC_UP	Patient 1_Preinfusion, Patient 3_Peak, Patient 3_Peak CAR T, Patient 3_Preinfusion	2.07210326499978, 2.55384616944449, 1.89094058042917, 2.07387127081339
C6	GSE22886_DC_VS_MONOCYTE_DN	Patient 1_Preinfusion, Patient 3_Peak, Patient 3_Peak CAR T, Patient 3_Preinfusion	2.1578624712693, 2.07987925660576, 2.34507239248459, 1.95913893493746
C6	GSE22886_IGM_MEMORY_BCELL_VS_BLOOD_PLASMA_CELL_UP	Patient 1_Preinfusion, Patient 3_Peak, Patient 3_Peak CAR T, Patient 3_Preinfusion	2.09264880448365, 2.26514056564095, 2.41989519434722, 2.18740331734059
C6	GSE22886_NAIVE_CD4_TCELL_VS_12H_ACT_TH1_UP	Patient 1_Preinfusion, Patient 3_Peak, Patient 3_Peak CAR T, Patient 3_Preinfusion	2.73907819782471, 2.21176318287241, 2.01644562018127, 2.61131549728317
C6	GSE22886_NAIVE_CD4_TCELL_VS_DC_UP	Patient 1_Preinfusion, Patient 3_Peak CAR T, Patient 3_Preinfusion, Patient 4_Product	2.4137636185273, 2.08440076223064, 2.04925461747496, 2.3631040728311
C6	GSE24634_NAIVE_CD4_TCELL_VS_DAY7_IL4_CONV_TREG_UP	Patient 1_Preinfusion, Patient 3_Peak, Patient 3_Peak CAR T, Patient 3_Preinfusion	2.23526362527912, 2.07549369110236, 2.92748409107869, 2.2018586401231
C6	GSE25085_FETAL_LIVER_VS_ADULT_BM_SP4_THYMIC_IMPLANT_UP	Patient 1_Preinfusion, Patient 3_Peak, Patient 3_Peak CAR T, Patient 3_Preinfusion	2.41146879238903, 2.18431865188804, 2.1002176420468, 2.44029453880189
C6	GSE25088_WT_VS_STAT6_KO_MACROPHAGE_ROSIGLITAZONE_STIM_UP	Patient 1_Preinfusion, Patient 3_Peak, Patient 3_Preinfusion, Patient 4_Preinfusion	2.39470083962164, 2.43054724328606, 2.56395170358395, 2.43295449290419
C6	GSE2585_THYMIC_DC_VS_MTEC_UP	Patient 1_Preinfusion, Patient 3_Peak, Patient 3_Preinfusion, Patient 4_Preinfusion	1.82750158757503, 2.11389001013502, 1.83627008136732, 2.23078137863464
C6	GSE29617_CTRL_VS_TIV_FLU_VACCINE_PBMC_2008_UP	Patient 1_Preinfusion, Patient 2_Preinfusion, Patient 3_Preinfusion, Patient 4_Preinfusion	2.08788703119195, 2.28067292551638, 1.81618704544331, 1.82043007067228
C6	GSE29618_BCELL_VS_MONOCYTE_UP	Patient 1_Preinfusion, Patient 3_Peak, Patient 3_Preinfusion, Patient 4_Preinfusion	2.27802164699831, 2.60544780310181, 2.54800111060496, 2.33326537819646
C6	GSE33162_UNTREATED_VS_4H_LPS_STIM_HDAC3_HET_MACROPHAGE_UP	Patient 1_Preinfusion, Patient 3_Peak CAR T, Patient 3_Preinfusion, Patient 4_Preinfusion	2.18309470730062, 2.03228405861358, 2.15167605549811, 2.17910475992503
C6	GSE34156_NOD2_LIGAND_VS_TLR1_TLR2_LIGAND_24H_TREATED_MONOCYTE_DN	Patient 1_Preinfusion, Patient 3_Peak, Patient 3_Peak CAR T, Patient 3_Preinfusion	2.66278249661838, 2.66151986064381, 2.14693977346554, 2.49386322474668
C6	GSE34156_UNTREATED_VS_24H_TLR1_TLR2_LIGAND_TREATED_MONOCYTE_DN	Patient 1_Preinfusion, Patient 3_Peak, Patient 3_Preinfusion, Patient 4_Preinfusion	2.32366641547373, 2.41840979154166, 2.46489581153656, 2.11690841534018
C6	GSE3565_DUSP1_VS_WT_SPLENOCYTES_DN	Patient 1_Preinfusion, Patient 3_Peak, Patient 3_Peak CAR T, Patient 3_Preinfusion	2.1721879096625, 2.27167284426065, 1.92764349011868, 2.35712307035627
C6	GSE360_LOW_DOSE_B_MALAYI_VS_M_TUBERCULOSIS_DC_UP	Patient 1_Preinfusion, Patient 3_Peak, Patient 3_Peak CAR T, Patient 3_Preinfusion	2.26467085078045, 2.31716865462054, 2.39859594502248, 1.9221497035029
C6	GSE36476_CTRL_VS_TSST_ACT_16H_MEMORY_CD4_TCELL_YOUNG_UP	Patient 1_Preinfusion, Patient 2_Preinfusion, Patient 3_Peak, Patient 3_Peak CAR T	2.04946707071826, 2.03496743326619, 2.07355586713352, 3.15781912710936
C6	GSE369_PRE_VS_POST_IL6_INJECTION_SOCS3_KO_LIVER_UP	Patient 1_Preinfusion, Patient 3_Peak, Patient 3_Peak CAR T, Patient 3_Preinfusion	2.05667636492042, 2.276959110713, 2.49061328422506, 1.79107040607783
C6	GSE3720_LPS_VS_PMA_STIM_VD1_GAMMADELTA_TCELL_DN	Patient 1_Preinfusion, Patient 3_Peak, Patient 3_Peak CAR T, Patient 3_Preinfusion	2.20523261194098, 2.4260328814197, 2.64011835141557, 2.22776018187074
C6	GSE37301_COMMON_LYMPHOID_PROGENITOR_VS_RAG2_KO_NK_CELL_DN	Patient 1_Preinfusion, Patient 1_Product, Patient 3_Preinfusion, Patient 4_Preinfusion	2.07992876397083, 2.33821863500065, 1.79974132398513, 1.95728824430062
C6	GSE37605_C57BL6_VS_NOD_FOXP3_FUSION_GFP_TREG_DN	Patient 1_Preinfusion, Patient 3_Peak, Patient 3_Peak CAR T, Patient 4_Preinfusion	2.15722810676868, 2.18315171129514, 2.84043049676477, 2.05238614888196
C6	GSE37605_FOXP3_FUSION_GFP_VS_IRES_GFP_TREG_C57BL6_UP	Patient 1_Preinfusion, Patient 3_Peak, Patient 3_Peak CAR T, Patient 4_Preinfusion	1.95135181784148, 2.25796775963349, 2.70073452503939, 1.94384905851447
C6	GSE39110_UNTREATED_VS_IL2_TREATED_CD8_TCELL_DAY3_POST_IMMUNIZATION_UP	Patient 1_Preinfusion, Patient 3_Peak, Patient 3_Peak CAR T, Patient 3_Preinfusion	2.49794747760313, 2.37529247448091, 2.48321803685841, 2.05748320883355
C6	GSE3982_CENT_MEMORY_CD4_TCELL_VS_NKCELL_UP	Patient 1_Preinfusion, Patient 3_Peak, Patient 3_Preinfusion, Patient 4_Preinfusion	2.66611088538163, 2.66225478369865, 2.27842555416073, 1.92346514386309
C6	GSE3982_CTRL_VS_IGE_STIM_MAST_CELL_UP	Patient 1_Preinfusion, Patient 3_Peak, Patient 3_Preinfusion, Patient 4_Preinfusion	2.20239919773954, 2.02615403167451, 1.94692908458684, 2.40813887624384
C6	GSE43863_NAIVE_VS_MEMORY_LY6C_INT_CXCR5POS_CD4_TCELL_D150_LCMV_UP	Patient 1_Preinfusion, Patient 3_Peak CAR T, Patient 3_Preinfusion, Patient 4_Preinfusion	1.83207972657342, 2.15459161784482, 1.97645843642686, 1.94972386705821
C6	GSE45739_UNSTIM_VS_ACD3_ACD28_STIM_NRAS_KO_CD4_TCELL_UP	Patient 1_Preinfusion, Patient 3_Peak, Patient 3_Preinfusion, Patient 4_Product	2.41101224527236, 2.25823001523629, 1.97385415397598, 2.20596515725415
C6	GSE46606_IRF4_KO_VS_WT_UNSTIM_BCELL_UP	Patient 1_Preinfusion, Patient 3_Peak, Patient 3_Peak CAR T, Patient 3_Preinfusion	1.87978875936617, 2.39769211162097, 2.36946334996213, 1.91550268400082
C6	GSE5099_CLASSICAL_M1_VS_ALTERNATIVE_M2_MACROPHAGE_UP	Patient 1_Preinfusion, Patient 3_Peak, Patient 3_Peak CAR T, Patient 3_Preinfusion	2.58098176645672, 2.39124010439093, 2.27389484873958, 2.51325716122452
C6	GSE5099_DAY3_VS_DAY7_MCSF_TREATED_MACROPHAGE_UP	Patient 1_Preinfusion, Patient 3_Peak, Patient 3_Peak CAR T, Patient 3_Preinfusion	2.37776628837941, 2.6957853134424, 2.5531801851715, 2.49655624500719
C6	GSE5542_IFNG_VS_IFNA_TREATED_EPITHELIAL_CELLS_24H_DN	Patient 1_Preinfusion, Patient 3_Peak CAR T, Patient 3_Preinfusion, Patient 4_Preinfusion	1.85075157361268, 2.23880418213423, 1.85213629008019, 1.9493915084193
C6	GSE6269_FLU_VS_STREP_PNEUMO_INF_PBMC_DN	Patient 1_Preinfusion, Patient 3_Peak, Patient 3_Peak CAR T, Patient 3_Preinfusion	1.97766429578991, 1.98604936882686, 2.05316522231625, 1.82423159786234
C6	GSE6566_STRONG_VS_WEAK_DC_STIMULATED_CD4_TCELL_DN	Patient 1_Preinfusion, Patient 3_Peak, Patient 3_Peak CAR T, Patient 3_Preinfusion	2.16005213383298, 2.11893315450277, 2.01901743294481, 2.22948846078429
C6	GSE9006_TYPE_1_DIABETES_AT_DX_VS_1MONTH_POST_DX_PBMC_DN	Patient 1_Preinfusion, Patient 3_Peak, Patient 3_Peak CAR T, Patient 3_Preinfusion	1.95514076697188, 2.42338248899088, 1.98346434498035, 1.86249641422659
C6	HAY_BONE_MARROW_CD34_POS_HSC	Patient 1_Preinfusion, Patient 3_Peak, Patient 3_Peak CAR T, Patient 3_Preinfusion	2.34946710560469, 1.8346774170677, 2.06673792155863, 2.33803800029038
C6	HP_ABNORMAL_AORTIC_MORPHOLOGY	Patient 1_Preinfusion, Patient 3_Peak, Patient 3_Peak CAR T, Patient 3_Preinfusion	2.04875761550485, 2.01555044607248, 2.02273627795708, 2.14392253119
C6	HP_ABNORMAL_CARDIAC_ATRIUM_MORPHOLOGY	Patient 1_Preinfusion, Patient 3_Peak, Patient 3_Peak CAR T, Patient 3_Preinfusion	1.98077283808931, 2.2487496063274, 1.98200331697772, 2.01244617546236
C6	HP_ABNORMAL_HAIR_PATTERN	Patient 1_Preinfusion, Patient 3_Peak, Patient 3_Peak CAR T, Patient 3_Preinfusion	2.35252492128306, 2.23386012283783, 1.99546382562807, 2.03959352665781
C6	HP_ABNORMAL_LOCALIZATION_OF_KIDNEY	Patient 1_Preinfusion, Patient 3_Peak, Patient 3_Peak CAR T, Patient 3_Preinfusion	2.31576371147256, 2.34788320115161, 2.61258799555146, 2.10948305259606
C6	HP_ABNORMAL_SCALP_MORPHOLOGY	Patient 1_Preinfusion, Patient 3_Peak, Patient 3_Peak CAR T, Patient 3_Preinfusion	2.05382917682303, 2.2892915710932, 2.01879875374241, 1.92325524266279
C6	HP_ABNORMAL_SCAPULA_MORPHOLOGY	Patient 1_Preinfusion, Patient 3_Peak, Patient 3_Peak CAR T, Patient 3_Preinfusion	2.12121417031871, 2.15644000756569, 2.12600473439642, 1.93363806756043
C6	HP_ABNORMAL_SOFT_PALATE_MORPHOLOGY	Patient 1_Preinfusion, Patient 3_Peak, Patient 3_Peak CAR T, Patient 3_Preinfusion	2.17013961877326, 2.6190650118294, 2.51755768314494, 2.05241883795699
C6	HP_ABNORMALITY_OF_THE_HAIRLINE	Patient 1_Preinfusion, Patient 3_Peak, Patient 3_Peak CAR T, Patient 3_Preinfusion	2.35103654048216, 2.3744533442456, 2.11130731430325, 2.00265722209148
C6	HP_CLEFT_LIP	Patient 1_Preinfusion, Patient 3_Peak, Patient 3_Peak CAR T, Patient 3_Preinfusion	2.47995516148348, 2.70534702915436, 2.8410875705443, 2.059248897189
C6	HP_CLEFT_SOFT_PALATE	Patient 1_Preinfusion, Patient 3_Peak, Patient 3_Peak CAR T, Patient 3_Preinfusion	2.22338276400723, 2.64698464578147, 2.63110585819096, 2.08413180625806
C6	HP_COARCTATION_OF_AORTA	Patient 1_Preinfusion, Patient 3_Peak, Patient 3_Peak CAR T, Patient 3_Preinfusion	2.26502021278252, 2.84198711522079, 2.83623361122728, 2.17292497296697
C6	HP_DUPLICATION_OF_THUMB_PHALANX	Patient 1_Preinfusion, Patient 3_Peak, Patient 3_Peak CAR T, Patient 3_Preinfusion	2.33522160520256, 2.60298512825873, 2.96483686416142, 2.07745540046168
C6	HP_HIGH_PALATE	Patient 1_Preinfusion, Patient 3_Peak, Patient 3_Preinfusion, Patient 4_Preinfusion	1.79317976615869, 1.92716461525376, 2.02232784892985, 2.18097483194879
C6	HP_LETHARGY	Patient 1_Preinfusion, Patient 3_Peak, Patient 3_Peak CAR T, Patient 3_Preinfusion	2.33714687215796, 2.21693048190564, 1.77709407918249, 2.27291529395838
C6	HP_SMALL_FOR_GESTATIONAL_AGE	Patient 1_Preinfusion, Patient 3_Peak, Patient 3_Peak CAR T, Patient 3_Preinfusion	2.13373787634568, 2.64922180845468, 2.73755950470975, 2.1892919592517
C6	JAK.STAT.Signalling.pathway	Patient 1_Product, Patient 2_Peak2, Patient 4_Day 21, Patient 4_Product	1.32944398829989, 1.53029293636193, 1.3282660669482, 1.73836291613329
C6	KAECH_DAY15_EFF_VS_MEMORY_CD8_TCELL_DN	Patient 1_Preinfusion, Patient 3_Peak, Patient 3_Peak CAR T, Patient 3_Preinfusion	1.74437613304653, 2.14657410270432, 2.66767407877391, 1.79881288576301
C6	KAT2A_TARGET_GENES	Patient 1_Preinfusion, Patient 3_Peak, Patient 3_Preinfusion, Patient 4_Preinfusion	1.85553305441208, 1.93777867772224, 2.0001807642354, 1.8267561320162
C6	KAT5_TARGET_GENES	Patient 1_Preinfusion, Patient 3_Peak, Patient 3_Preinfusion, Patient 4_Preinfusion	2.20432997292161, 1.98445553561264, 2.1262004751326, 2.02643144712104
C6	LAKE_ADULT_KIDNEY_C24_ENDOTHELIAL_CELLS_AEA_AND_DVR	Patient 1_Preinfusion, Patient 3_Peak, Patient 3_Peak CAR T, Patient 3_Preinfusion	1.90039075566263, 1.94566338930355, 2.24376353351529, 1.56612951272625
C6	MENON_FETAL_KIDNEY_1_EMBRYONIC_RED_BLOOD_CELLS	Patient 1_Preinfusion, Patient 3_Peak, Patient 3_Preinfusion, Patient 4_Day 21	1.83899642755643, 2.23535694291792, 1.95166686177398, 1.80556677792252
C6	NAKAYA_PBMC_FLUARIX_FLUVIRIN_AGE_18_50YO_CORRELATED_WITH_HAI_28DY_RESPONSE_AT_7DY_NEGATIVE	Patient 1_Preinfusion, Patient 1_Product, Patient 2_Preinfusion, Patient 3_Preinfusion	2.88370657341945, 2.05239953731946, 2.0208150354562, 1.93628675528914
C6	NKX2_2_TARGET_GENES	Patient 1_Preinfusion, Patient 3_Peak, Patient 3_Preinfusion, Patient 4_Preinfusion	2.15689359591445, 1.71883309990226, 1.84868463591795, 1.94747945951867
C6	REACTOME_NGF_STIMULATED_TRANSCRIPTION	Patient 3_Peak, Patient 3_Peak CAR T, Patient 3_Preinfusion, Patient 4_Preinfusion	1.92690775525641, 2.26604732079998, 1.75040427786384, 1.80122673671762
C6	RUVBL1_TARGET_GENES	Patient 1_Preinfusion, Patient 3_Peak, Patient 3_Preinfusion, Patient 4_Preinfusion	2.09704024978822, 2.04038530860305, 2.15508682906763, 2.10376373681714
C6	SCHERER_PBMC_APSV_WETVAX_AGE_18_32YO_5_TO_7DY_DN	Patient 1_Preinfusion, Patient 3_Peak, Patient 3_Peak CAR T, Patient 3_Preinfusion	1.68071418468101, 2.24685815148359, 3.15606551240415, 1.66864469998017
C6	SETD1A_TARGET_GENES	Patient 1_Preinfusion, Patient 3_Peak, Patient 3_Preinfusion, Patient 4_Preinfusion	1.86499278024156, 2.24706250182216, 1.81451092067311, 1.8112958253588
C6	TRAVAGLINI_LUNG_B_CELL	Patient 3_Peak, Patient 3_Peak CAR T, Patient 3_Preinfusion, Patient 4_Day 21	1.8563246607863, 1.7189649385777, 1.62699558021796, 1.95379861124952
C6	TRAVAGLINI_LUNG_CAPILLARY_INTERMEDIATE_2_CELL	Patient 1_Preinfusion, Patient 3_Peak, Patient 3_Peak CAR T, Patient 3_Preinfusion	1.76093198713822, 2.08075060243447, 2.20676483307082, 1.73744676822317
C6	TRAVAGLINI_LUNG_CD4_MEMORY_EFFECTOR_T_CELL	Patient 1_Preinfusion, Patient 1_Product, Patient 3_Peak CAR T, Patient 4_Product	1.81064712038307, 2.45173976994043, 2.18564779993916, 2.48220675523716
C6	ZFHX3_TARGET_GENES	Patient 1_Preinfusion, Patient 3_Peak, Patient 3_Preinfusion, Patient 4_Preinfusion	1.97465471454875, 1.98490543822482, 2.23985620831041, 1.81797568324712
C6	BIOCARTA_TOLL_PATHWAY	Patient 1_Preinfusion, Patient 3_Peak, Patient 4_Preinfusion	1.59041364385034, 1.69008795225752, 1.32322346261895
C6	BUSSLINGER_GASTRIC_IMMUNE_CELLS	Patient 1_Preinfusion, Patient 1_Product, Patient 3_Preinfusion	1.82211700870751, 2.00330358536687, 1.85864622345277
C6	CUI_DEVELOPING_HEART_C5_VALVAR_CELL	Patient 1_Preinfusion, Patient 1_Product, Patient 3_Peak CAR T	1.65750897354728, 1.5918764218169, 2.00910249912959
C6	DESCARTES_FETAL_SPLEEN_MESOTHELIAL_CELLS	Patient 1_Preinfusion, Patient 3_Peak CAR T, Patient 4_Preinfusion	1.74789336679866, 2.48174824301301, 1.93683438681787
C6	DLX6_TARGET_GENES	Patient 1_Preinfusion, Patient 3_Peak, Patient 3_Preinfusion	2.07836878994751, 1.96718003178803, 2.05779104424469
C6	DURANTE_ADULT_OLFACTORY_NEUROEPITHELIUM_VASCULAR_SMOOTH_MUSCLE_CELLS	Patient 1_Preinfusion, Patient 3_Peak CAR T, Patient 4_Preinfusion	1.68850406998639, 2.06260106915038, 1.86040205115271
C6	FAN_EMBRYONIC_CTX_IN_1_INTERNEURON	Patient 1_Preinfusion, Patient 3_Peak CAR T, Patient 4_Preinfusion	1.33557352057213, 1.57103160101716, 1.32578462920266
C6	FRANCO_BLOOD_SANOFI_PASTEUR_SA_INACTIVATED_INFLUENZA_VACCINE_CORRELATED_WITH_ANTIBODY_RESPONSE_AGE_18_40YO_0DY_POSITIVE	Patient 2_Preinfusion, Patient 3_Peak CAR T, Patient 3_Preinfusion	1.35399557919417, 1.33117826283015, 1.33274290738
C6	GOBP_NEGATIVE_REGULATION_OF_UBIQUITIN_PROTEIN_LIGASE_ACTIVITY	Patient 1_Preinfusion, Patient 3_Peak, Patient 3_Peak CAR T	1.81516736798314, 2.00490082027559, 2.0313948209142
C6	GOBP_RIBONUCLEOPROTEIN_COMPLEX_SUBUNIT_ORGANIZATION	Patient 1_Preinfusion, Patient 3_Peak, Patient 3_Preinfusion	2.60790022658325, 2.01394868978973, 2.56557207999232
C6	GOBP_RNA_PROCESSING	Patient 1_Preinfusion, Patient 3_Preinfusion, Patient 4_Preinfusion	1.93286430278093, 1.8243128347069, 2.04489263766896
C6	GOCC_ENDOPLASMIC_RETICULUM	Patient 3_Peak, Patient 3_Peak CAR T, Patient 3_Peak CAR T	1.90684449027299, 1.8388676338012, 1.77444211435505
C6	GSE10239_MEMORY_VS_KLRG1INT_EFF_CD8_TCELL_UP	Patient 1_Preinfusion, Patient 3_Peak, Patient 3_Preinfusion	1.77035588038767, 2.37914805997311, 1.93169868105583
C6	GSE10325_LUPUS_CD4_TCELL_VS_LUPUS_BCELL_UP	Patient 1_Preinfusion, Patient 1_Product, Patient 4_Product	1.92902192651481, 2.57165968297619, 2.66180748532413
C6	GSE10325_MYELOID_VS_LUPUS_MYELOID_UP	Patient 1_Preinfusion, Patient 3_Peak, Patient 3_Preinfusion	2.14953890175807, 1.96928010650617, 1.81706325772792
C6	GSE11864_UNTREATED_VS_CSF1_IN_MAC_UP	Patient 1_Preinfusion, Patient 3_Peak, Patient 3_Preinfusion	2.10290290412686, 2.36617564960618, 1.87256134803969
C6	GSE12366_PLASMA_CELL_VS_NAIVE_BCELL_DN	Patient 1_Preinfusion, Patient 3_Preinfusion, Patient 4_Preinfusion	1.96553870880729, 2.16200006494715, 1.97474144529874
C6	GSE13411_PLASMA_CELL_VS_MEMORY_BCELL_DN	Patient 1_Preinfusion, Patient 3_Peak, Patient 3_Peak CAR T	1.7006778524368, 2.07083941296169, 2.06981303840858
C6	GSE13485_DAY7_VS_DAY21_YF17D_VACCINE_PBMC_DN	Patient 3_Peak, Patient 3_Peak CAR T, Patient 4_Preinfusion	1.65271763399015, 1.65194327605177, 1.81602224967792
C6	GSE13738_RESTING_VS_TCR_ACTIVATED_CD4_TCELL_UP	Patient 1_Preinfusion, Patient 3_Preinfusion, Patient 4_Preinfusion	2.23629379570198, 1.83272282561615, 1.89977084857083
C6	GSE14000_UNSTIM_VS_16H_LPS_DC_UP	Patient 1_Preinfusion, Patient 3_Peak, Patient 3_Preinfusion	1.75052088043985, 2.16300190216728, 2.27027036543298
C6	GSE14415_FOXP3_KO_NATURAL_TREG_VS_TCONV_DN	Patient 1_Preinfusion, Patient 1_Product, Patient 3_Preinfusion	2.05388709885465, 2.34035386718147, 2.17117986015458
C6	GSE14415_FOXP3_KO_NATURAL_TREG_VS_TCONV_UP	Patient 1_Preinfusion, Patient 3_Preinfusion, Patient 4_Preinfusion	2.22445863486125, 2.07182736314327, 2.29637746146198
C6	GSE1460_NAIVE_CD4_TCELL_ADULT_BLOOD_VS_THYMIC_STROMAL_CELL_UP	Patient 1_Preinfusion, Patient 3_Peak CAR T, Patient 3_Preinfusion	2.11003320355941, 2.39353502092376, 2.31365371413559
C6	GSE17721_CPG_VS_GARDIQUIMOD_0.5H_BMDC_UP	Patient 1_Preinfusion, Patient 3_Peak, Patient 3_Preinfusion	2.04088575737915, 2.31645860931626, 1.9769327052042
C6	GSE17721_CTRL_VS_PAM3CSK4_6H_BMDC_UP	Patient 1_Preinfusion, Patient 3_Peak CAR T, Patient 3_Preinfusion	2.09542470407168, 2.15004300871721, 2.44888023015167
C6	GSE17974_CTRL_VS_ACT_IL4_AND_ANTI_IL12_24H_CD4_TCELL_UP	Patient 1_Preinfusion, Patient 3_Peak CAR T, Patient 3_Preinfusion	2.13763887888368, 2.31651254388158, 2.00262392059354
C6	GSE17974_CTRL_VS_ACT_IL4_AND_ANTI_IL12_72H_CD4_TCELL_UP	Patient 1_Preinfusion, Patient 3_Peak CAR T, Patient 4_Preinfusion	1.9907752064214, 2.57778410416229, 2.25775138853844
C6	GSE1925_CTRL_VS_IFNG_PRIMED_MACROPHAGE_3H_IFNG_STIM_UP	Patient 1_Preinfusion, Patient 3_Preinfusion, Patient 4_Preinfusion	2.08820621828924, 2.41777697562288, 2.22423145602131
C6	GSE19888_ADENOSINE_A3R_INH_PRETREAT_AND_ACT_BY_A3R_VS_A3R_INH_AND_TCELL_MEMBRANES_ACT_MAST_CELL_UP	Patient 1_Preinfusion, Patient 1_Product, Patient 3_Peak CAR T	2.36179610034943, 1.88163041315162, 3.00789374348206
C6	GSE20715_WT_VS_TLR4_KO_6H_OZONE_LUNG_DN	Patient 1_Preinfusion, Patient 3_Peak, Patient 4_Preinfusion	2.00581133313075, 2.12276658980822, 2.06248688658766
C6	GSE21063_CTRL_VS_ANTI_IGM_STIM_BCELL_3H_UP	Patient 1_Product, Patient 3_Peak, Patient 3_Peak CAR T	2.00173448207619, 2.44496259443645, 2.66795702918653
C6	GSE22886_NAIVE_CD8_TCELL_VS_DC_UP	Patient 1_Preinfusion, Patient 3_Peak, Patient 3_Peak CAR T	1.63810373981266, 1.90736279401969, 2.27385337448329
C6	GSE25087_TREG_VS_TCONV_ADULT_DN	Patient 1_Preinfusion, Patient 3_Peak CAR T, Patient 3_Preinfusion	2.34360131601858, 2.08737990084882, 2.14910174423023
C6	GSE33162_UNTREATED_VS_4H_LPS_STIM_HDAC3_HET_MACROPHAGE_DN	Patient 1_Preinfusion, Patient 3_Preinfusion, Patient 4_Product	2.10814005568501, 2.17284071803061, 2.18950424712802
C6	GSE34205_HEALTHY_VS_RSV_INF_INFANT_PBMC_UP	Patient 1_Preinfusion, Patient 3_Peak CAR T, Patient 3_Preinfusion	1.74596929485154, 1.88359520466544, 1.74601059898571
C6	GSE3982_DC_VS_BCELL_DN	Patient 1_Preinfusion, Patient 3_Peak CAR T, Patient 3_Preinfusion	1.78046817287443, 2.39844653208843, 1.90562875462932
C6	GSE3982_DC_VS_CENT_MEMORY_CD4_TCELL_DN	Patient 1_Preinfusion, Patient 3_Peak CAR T, Patient 3_Preinfusion	1.98566008727662, 1.95277863339327, 2.13910068426009
C6	GSE41176_WT_VS_TAK1_KO_ANTI_IGM_STIM_BCELL_3H_UP	Patient 3_Peak, Patient 3_Peak CAR T, Patient 4_Preinfusion	2.33130345872933, 2.87458176224373, 2.16398513223763
C6	GSE42088_2H_VS_24H_LEISHMANIA_INF_DC_UP	Patient 1_Preinfusion, Patient 3_Peak CAR T, Patient 3_Preinfusion	1.82092855250186, 2.13655296291341, 1.8449846097965
C6	GSE6269_STAPH_AUREUS_VS_STREP_PNEUMO_INF_PBMC_DN	Patient 1_Preinfusion, Patient 3_Preinfusion, Patient 4_Preinfusion	2.20932645325216, 2.07626110012927, 2.18901351286034
C6	GSE9960_HEALTHY_VS_GRAM_POS_SEPSIS_PBMC_UP	Patient 3_Peak, Patient 3_Peak CAR T, Patient 3_Preinfusion	2.10789302576977, 2.03239487806895, 1.80495776762411
C6	HALLMARK_P53_PATHWAY	Patient 1_Preinfusion, Patient 3_Peak, Patient 3_Peak CAR T	2.2210078096399, 2.16812994251411, 2.59442604901624
C6	HP_ABNORMAL_LARGE_INTESTINE_MORPHOLOGY	Patient 3_Peak, Patient 3_Peak CAR T, Patient 3_Preinfusion	2.00320732526869, 2.38835346259402, 1.94255743270142
C6	HP_ABNORMALITY_OF_THE_NECK	Patient 1_Preinfusion, Patient 3_Peak, Patient 3_Preinfusion	1.90998856439301, 1.86018656901773, 1.87389292589212
C6	HP_ABNORMALITY_OF_THE_URETHRA	Patient 3_Peak, Patient 3_Peak CAR T, Patient 3_Preinfusion	2.04717615093898, 2.08782615799481, 2.20471484293659
C6	HP_APLASIA_HYPOPLASIA_OF_THE_EXTREMITIES	Patient 3_Peak, Patient 3_Peak CAR T, Patient 3_Preinfusion	2.10269097589877, 2.0467397638103, 1.91960754271022
C6	HP_DEPRESSED_NASAL_BRIDGE	Patient 1_Preinfusion, Patient 3_Peak, Patient 3_Preinfusion	1.89657645232425, 2.35771977510444, 2.22648461606263
C6	HP_DEVELOPMENTAL_CATARACT	Patient 1_Preinfusion, Patient 3_Preinfusion, Patient 4_Preinfusion	2.55818101343168, 2.31082148844136, 2.23477805597278
C6	HP_DISPLACEMENT_OF_THE_URETHRAL_MEATUS	Patient 3_Peak, Patient 3_Peak CAR T, Patient 3_Preinfusion	2.19261491597983, 2.13203118662309, 2.2692579494996
C6	HP_DUPLICATION_OF_HAND_BONES	Patient 1_Preinfusion, Patient 3_Peak, Patient 3_Peak CAR T	1.95358296347711, 2.29443091200159, 2.36518032182669
C6	HP_GLAUCOMA	Patient 3_Peak, Patient 3_Peak CAR T, Patient 3_Preinfusion	2.10386217047756, 2.31546425374369, 2.05775607299595
C6	HP_NEOPLASM_BY_HISTOLOGY	Patient 1_Preinfusion, Patient 3_Peak, Patient 3_Peak CAR T	1.92371354246135, 2.21245909993405, 1.92666665140291
C6	HP_TRIANGULAR_SHAPED_PHALANGES_OF_THE_HAND	Patient 1_Preinfusion, Patient 3_Peak, Patient 3_Peak CAR T	2.04987182777272, 2.19315958833934, 2.03290821007272
C6	HP_WEBBED_NECK	Patient 1_Preinfusion, Patient 3_Peak, Patient 3_Peak CAR T	2.20820922987347, 2.2689701715085, 2.48900742976856
C6	MANNO_MIDBRAIN_NEUROTYPES_HMGL	Patient 1_Product, Patient 3_Peak CAR T, Patient 4_Product	1.96426010050902, 2.13654815373794, 2.30203672984642
C6	MODULE_115	Patient 1_Preinfusion, Patient 3_Preinfusion, Patient 4_Day 21	2.30973151361425, 1.95179981482144, 1.85278286684413
C6	MODULE_145	Patient 1_Product, Patient 3_Peak CAR T, Patient 4_Product	1.70958171837249, 1.91509191871204, 2.0524552824242
C6	MODULE_149	Patient 1_Preinfusion, Patient 3_Preinfusion, Patient 4_Day 21	2.23337971206106, 1.95179981482144, 1.85278286684413
C6	MORF_ANP32B	Patient 1_Day 7, Patient 1_Preinfusion, Patient 3_Preinfusion	1.92306166958104, 1.65110420565506, 1.74530713592548
C6	MORF_RAN	Patient 1_Day 7, Patient 1_Preinfusion, Patient 3_Preinfusion	1.86385764009745, 1.59361609301658, 1.61889785491092
C6	NAKAYA_PBMC_FLUARIX_FLUVIRIN_AGE_18_50YO_7DY_DN	Patient 1_Preinfusion, Patient 3_Peak CAR T, Patient 3_Preinfusion	2.24280835297437, 2.02336375554865, 1.93496303546307
C6	NAKAYA_PBMC_FLUARIX_FLUVIRIN_AGE_18_50YO_CORRELATED_WITH_HAI_28DY_RESPONSE_AT_3DY_NEGATIVE	Patient 1_Preinfusion, Patient 2_Preinfusion, Patient 3_Preinfusion	2.31407944533684, 1.84494433238986, 1.6716376964519
C6	NFRKB_TARGET_GENES	Patient 1_Preinfusion, Patient 3_Preinfusion, Patient 4_Preinfusion	1.91392234118019, 1.75294053581273, 1.74214778773062
C6	OSMAN_BLOOD_CHAD63_KH_AGE_18_50YO_HIGH_DOSE_SUBJECTS_24HR_DN	Patient 1_Preinfusion, Patient 1_Product, Patient 4_Product	1.44730075014719, 2.20392436432791, 2.01827505165459
C6	PER1_TARGET_GENES	Patient 1_Preinfusion, Patient 3_Preinfusion, Patient 4_Preinfusion	2.21109109535642, 2.22444327706333, 2.02829598040238
C6	PID_ATF2_PATHWAY	Patient 3_Peak, Patient 3_Peak CAR T, Patient 4_Preinfusion	2.28039969422633, 2.65499111711226, 2.16505988986016
C6	PSMB5_TARGET_GENES	Patient 1_Preinfusion, Patient 3_Peak, Patient 3_Peak CAR T	2.13943679737398, 2.0226318227365, 2.25563826394443
C6	REACTOME_NUCLEAR_EVENTS_KINASE_AND_TRANSCRIPTION_FACTOR_ACTIVATION	Patient 3_Peak CAR T, Patient 3_Preinfusion, Patient 4_Preinfusion	2.2741939596849, 1.75040427786384, 1.80122673671762
C6	REACTOME_TNF_RECEPTOR_SUPERFAMILY_TNFSF_MEMBERS_MEDIATING_NON_CANONICAL_NF_KB_PATHWAY	Patient 3_Peak, Patient 3_Preinfusion, Patient 4_Preinfusion	1.33785075048909, 1.3340136846888, 1.32912936780167
C6	RTAAACA_FREAC2_01	Patient 3_Peak CAR T, Patient 3_Preinfusion, Patient 4_Preinfusion	1.79684257628122, 2.06148189415421, 2.33952272661657
C6	RUBENSTEIN_SKELETAL_MUSCLE_SMOOTH_MUSCLE_CELLS	Patient 1_Day 7, Patient 1_Preinfusion, Patient 3_Preinfusion	1.82814796791751, 1.92681328781422, 1.79604842083414
C6	SUPT20H_TARGET_GENES	Patient 1_Preinfusion, Patient 3_Peak, Patient 3_Preinfusion	1.56950076824478, 2.07907760489765, 1.76565830069092
C6	TAXCREB_01	Patient 3_Peak, Patient 3_Peak CAR T, Patient 4_Preinfusion	2.16510303153593, 2.35829855853814, 2.1143198567417
C6	TBX1_TARGET_GENES	Patient 1_Preinfusion, Patient 3_Preinfusion, Patient 4_Preinfusion	2.15012321568881, 2.34711429220286, 2.05292113762533
C6	Tfh	Patient 1_Product, Patient 4_Day 21, Patient 4_Product	1.92028010362637, 1.53410568581959, 1.82985570119293
C6	Tfh.Differentiation	Patient 1_Preinfusion, Patient 1_Product, Patient 4_Product	1.53375346389485, 1.68619164062513, 1.54713641937811
C6	Transcription.factors	Patient 1_Peak, Patient 1_Product, Patient 2_Preinfusion	1.3402447035638, 1.32295889567404, 1.32751465889755
C6	TRAVAGLINI_LUNG_BASOPHIL_MAST_2_CELL	Patient 1_Peak, Patient 1_Preinfusion, Patient 3_Peak CAR T	2.03064719406106, 1.99218934438101, 2.00520093976412
C6	TRAVAGLINI_LUNG_PROLIFERATING_BASAL_CELL	Patient 1_Day 7, Patient 3_Peak, Patient 3_Preinfusion	2.03671646070124, 2.04833382075408, 1.41930153368536
C6	ZNF610_TARGET_GENES	Patient 1_Preinfusion, Patient 3_Peak, Patient 4_Preinfusion	1.76903878331002, 2.14717508436784, 2.03165590629888
C6	AIZARANI_LIVER_C10_MVECS_1	Patient 1_Peak, Patient 3_Peak CAR T	1.77950417114046, 1.77544583972695
C6	ATF3_Q6	Patient 1_Preinfusion, Patient 3_Peak CAR T	2.03406918842836, 2.30287188381485
C6	BIOCARTA_DREAM_PATHWAY	Patient 3_Peak, Patient 4_Preinfusion	1.69008795225752, 1.32322346261895
C6	BIOCARTA_EPO_PATHWAY	Patient 3_Peak, Patient 4_Preinfusion	1.69008795225752, 1.32322346261895
C6	BIOCARTA_ETS_PATHWAY	Patient 3_Peak, Patient 4_Preinfusion	1.69008795225752, 1.32322346261895
C6	BIOCARTA_IGF1_PATHWAY	Patient 3_Peak, Patient 4_Preinfusion	1.79156230078873, 1.32322346261895
C6	BIOCARTA_IL6_PATHWAY	Patient 3_Peak, Patient 4_Preinfusion	1.69008795225752, 1.32322346261895
C6	BIOCARTA_INSULIN_PATHWAY	Patient 3_Peak, Patient 4_Preinfusion	1.79156230078873, 1.32322346261895
C6	BIOCARTA_NGF_PATHWAY	Patient 3_Peak, Patient 4_Preinfusion	1.79156230078873, 1.32322346261895
C6	BIOCARTA_RANKL_PATHWAY	Patient 1_Preinfusion, Patient 4_Preinfusion	1.33640233915527, 1.32322346261895
C6	BUSSLINGER_ESOPHAGEAL_DENDRITIC_CELLS	Patient 1_Peak, Patient 3_Peak CAR T	1.71734928707809, 1.81898935582837
C6	BUSSLINGER_GASTRIC_PREZYMOGENIC_CELLS	Patient 1_Preinfusion, Patient 3_Preinfusion	1.9622946576012, 1.80080255034463
C6	BUSSLINGER_GASTRIC_X_CELLS	Patient 1_Preinfusion, Patient 3_Peak CAR T	2.26213941863693, 2.25934467222803
C6	CDX2_Q5	Patient 1_Preinfusion, Patient 4_Preinfusion	1.93408848292315, 2.02071583251118
C6	CHAF1B_TARGET_GENES	Patient 1_Preinfusion, Patient 3_Peak CAR T	1.67889041303843, 2.05242430695706
C6	CREB_Q4	Patient 1_Preinfusion, Patient 3_Peak CAR T	1.79219851832164, 1.8785730159162
C6	CUI_DEVELOPING_HEART_C9_B_T_CELL	Patient 1_Product, Patient 3_Peak CAR T	2.37518654736011, 2.26576267240866
C6	DBP_TARGET_GENES	Patient 1_Preinfusion, Patient 3_Preinfusion	1.75727404102694, 1.84727439330764
C6	DESCARTES_FETAL_CEREBRUM_VASCULAR_ENDOTHELIAL_CELLS	Patient 1_Product, Patient 4_Product	1.92061120863587, 1.81805459527107
C6	DESCARTES_FETAL_PLACENTA_VASCULAR_ENDOTHELIAL_CELLS	Patient 3_Peak CAR T, Patient 3_Preinfusion	1.33169903960538, 1.32314231784466
C6	DESCARTES_MAIN_FETAL_THYMOCYTES	Patient 1_Product, Patient 4_Product	1.72385193349109, 1.81805459527107
C6	DURANTE_ADULT_OLFACTORY_NEUROEPITHELIUM_PERICYTES	Patient 1_Product, Patient 3_Peak CAR T	1.69294794066242, 2.06818537586294
C6	EtienneStatAll	Patient 3_Peak, Patient 3_Peak CAR T	2.24410017711896, 2.36604938272041
C6	FAN_OVARY_CL1_GPRC5A_TNFRS12A_HIGH_SELECTABLE_FOLLICLE_STROMAL_CELL	Patient 1_Preinfusion, Patient 3_Preinfusion	2.54641049501512, 1.84606377563829
C6	FAN_OVARY_CL12_T_LYMPHOCYTE_NK_CELL_2	Patient 1_Preinfusion, Patient 3_Peak CAR T	1.86262048056096, 2.94856375168903
C6	GAO_LARGE_INTESTINE_ADULT_CE_OLFM4HIGH_STEM_CELL	Patient 1_Peak, Patient 2_Preinfusion	1.5461272483922, 1.35315413953404
C6	GCM_CSNK2B	Patient 1_Preinfusion, Patient 3_Preinfusion	1.85758302661885, 1.86781537045504
C6	GNF2_CD33	Patient 3_Peak CAR T, Patient 4_Preinfusion	1.90083613539694, 1.63895218672051
C6	GNF2_FOS	Patient 3_Peak CAR T, Patient 4_Preinfusion	1.90083613539694, 1.63895218672051
C6	GNF2_UBE2I	Patient 1_Preinfusion, Patient 3_Preinfusion	1.86870327669008, 2.15049032025805
C6	GOBP_CELLULAR_RESPONSE_TO_CALCIUM_ION	Patient 3_Peak, Patient 3_Peak CAR T	1.94277410994299, 2.28838709952157
C6	GOBP_NEGATIVE_REGULATION_OF_CELLULAR_CATABOLIC_PROCESS	Patient 1_Preinfusion, Patient 4_Preinfusion	1.85754070788345, 2.15027326372148
C6	GOBP_NEGATIVE_REGULATION_OF_PROTEOLYSIS_INVOLVED_IN_CELLULAR_PROTEIN_CATABOLIC_PROCESS	Patient 3_Peak, Patient 3_Preinfusion	2.15237573372596, 1.96296436105318
C6	GOBP_NEGATIVE_REGULATION_OF_UBIQUITIN_DEPENDENT_PROTEIN_CATABOLIC_PROCESS	Patient 3_Peak, Patient 3_Preinfusion	2.15237573372596, 1.96296436105318
C6	GOBP_ORGANELLE_ASSEMBLY	Patient 1_Preinfusion, Patient 3_Preinfusion	1.82208057110861, 1.93774890336889
C6	GOBP_REGULATION_OF_UBIQUITIN_PROTEIN_LIGASE_ACTIVITY	Patient 3_Peak, Patient 3_Peak CAR T	2.00490082027559, 2.0313948209142
C6	GOBP_RESPONSE_TO_MECHANICAL_STIMULUS	Patient 3_Peak, Patient 3_Peak CAR T	2.02100797803193, 2.16965836673899
C6	GOBP_TRANSLATIONAL_ELONGATION	Patient 3_Peak, Patient 4_Preinfusion	2.40576873434977, 2.04321643722355
C6	GOCC_AUTOLYSOSOME	Patient 3_Peak CAR T, Patient 3_Peak CAR T	1.69016747853419, 1.67814278247937
C6	GOCC_CYTOPLASMIC_SIDE_OF_ROUGH_ENDOPLASMIC_RETICULUM_MEMBRANE	Patient 3_Peak CAR T, Patient 4_Preinfusion	1.76526979636318, 1.60581282838621
C6	GOCC_SECONDARY_LYSOSOME	Patient 3_Peak CAR T, Patient 3_Peak CAR T	1.69016747853419, 1.67814278247937
C6	GOMF_FERRIC_IRON_BINDING	Patient 3_Peak CAR T, Patient 3_Peak CAR T	1.67814278247937, 1.67344416320024
C6	GOMF_FERROUS_IRON_BINDING	Patient 3_Peak CAR T, Patient 3_Peak CAR T	1.67814278247937, 1.67344416320024
C6	GOMF_R_SMAD_BINDING	Patient 1_Preinfusion, Patient 1_Preinfusion	1.84685845982435, 1.83104216337976
C6	GOMF_TRANSLATION_FACTOR_ACTIVITY_RNA_BINDING	Patient 1_Preinfusion, Patient 1_Preinfusion	2.17650343636174, 2.16949308162656
C6	GOMF_TRANSLATION_REGULATOR_ACTIVITY_NUCLEIC_ACID_BINDING	Patient 1_Preinfusion, Patient 1_Preinfusion	1.9477379259249, 1.94469093233048
C6	GSE10239_MEMORY_VS_DAY4.5_EFF_CD8_TCELL_UP	Patient 1_Preinfusion, Patient 3_Peak CAR T	1.80130431683586, 2.05465207347271
C6	GSE10239_MEMORY_VS_KLRG1HIGH_EFF_CD8_TCELL_UP	Patient 1_Product, Patient 4_Product	2.0330450423704, 1.90460340003984
C6	GSE10422_WT_VS_BAFF_TRANSGENIC_LN_BCELL_DN	Patient 3_Peak, Patient 3_Peak CAR T	2.19073487620905, 2.18673490307043
C6	GSE11057_CD4_CENT_MEM_VS_PBMC_UP	Patient 1_Preinfusion, Patient 3_Preinfusion	2.66036265688654, 1.80971150601942
C6	GSE11057_NAIVE_CD4_VS_PBMC_CD4_TCELL_UP	Patient 1_Preinfusion, Patient 3_Preinfusion	2.2714712059845, 2.39739741909382
C6	GSE11057_NAIVE_VS_EFF_MEMORY_CD4_TCELL_UP	Patient 1_Preinfusion, Patient 3_Preinfusion	2.27451839406308, 2.3458764704538
C6	GSE11057_NAIVE_VS_MEMORY_CD4_TCELL_UP	Patient 1_Preinfusion, Patient 3_Preinfusion	1.90430645536148, 1.82965491059068
C6	GSE12366_GC_VS_NAIVE_BCELL_DN	Patient 1_Preinfusion, Patient 3_Peak CAR T	1.94696499623441, 2.02946260381332
C6	GSE12392_CD8A_POS_VS_NEG_SPLEEN_IFNB_KO_DC_DN	Patient 1_Preinfusion, Patient 3_Peak CAR T	1.86705581431144, 1.95515922991848
C6	GSE12845_IGD_POS_VS_NEG_BLOOD_BCELL_UP	Patient 3_Peak, Patient 3_Peak CAR T	2.16411777604537, 2.40217144017236
C6	GSE13485_CTRL_VS_DAY3_YF17D_VACCINE_PBMC_UP	Patient 1_Preinfusion, Patient 3_Peak CAR T	1.80333539397836, 2.2169473558551
C6	GSE13485_PRE_VS_POST_YF17D_VACCINATION_PBMC_UP	Patient 3_Peak CAR T, Patient 3_Preinfusion	2.13446568238152, 1.72487820979179
C6	GSE13547_CTRL_VS_ANTI_IGM_STIM_BCELL_2H_DN	Patient 1_Product, Patient 3_Peak CAR T	2.14695262651711, 2.51525575779621
C6	GSE14415_ACT_VS_CTRL_NATURAL_TREG_DN	Patient 1_Product, Patient 3_Peak CAR T	2.37002733433409, 2.2589477821987
C6	GSE1460_NAIVE_CD4_TCELL_CORD_BLOOD_VS_THYMIC_STROMAL_CELL_UP	Patient 1_Preinfusion, Patient 3_Preinfusion	2.14092206675014, 2.16815242250106
C6	GSE14699_NAIVE_VS_ACT_CD8_TCELL_DN	Patient 1_Preinfusion, Patient 3_Preinfusion	1.82480216125855, 1.79917857592782
C6	GSE16385_MONOCYTE_VS_12H_ROSIGLITAZONE_IFNG_TNF_TREATED_MACROPHAGE_UP	Patient 3_Preinfusion, Patient 4_Preinfusion	2.10151667064312, 2.01522667038625
C6	GSE16385_ROSIGLITAZONE_IFNG_TNF_VS_IL4_STIM_MACROPHAGE_UP	Patient 3_Peak, Patient 3_Peak CAR T	2.11474185599489, 3.31636244488071
C6	GSE16450_IMMATURE_VS_MATURE_NEURON_CELL_LINE_UP	Patient 1_Preinfusion, Patient 3_Peak CAR T	2.32226749728035, 2.22362611201538
C6	GSE17721_CTRL_VS_LPS_1H_BMDC_DN	Patient 3_Peak, Patient 3_Peak CAR T	2.08888621878338, 2.11555177809586
C6	GSE17721_LPS_VS_POLYIC_4H_BMDC_DN	Patient 2_Peak2, Patient 2_Preinfusion	1.67044159554972, 1.61512721764494
C6	GSE17721_PAM3CSK4_VS_CPG_0.5H_BMDC_DN	Patient 1_Preinfusion, Patient 3_Preinfusion	1.79515167247007, 1.89463179553868
C6	GSE17974_0H_VS_72H_IN_VITRO_ACT_CD4_TCELL_UP	Patient 1_Preinfusion, Patient 3_Peak CAR T	2.04287639916111, 2.75168719777949
C6	GSE19825_NAIVE_VS_IL2RAHIGH_DAY3_EFF_CD8_TCELL_UP	Patient 1_Preinfusion, Patient 3_Preinfusion	1.95735413643138, 1.8283600744921
C6	GSE19825_NAIVE_VS_IL2RALOW_DAY3_EFF_CD8_TCELL_UP	Patient 1_Preinfusion, Patient 3_Preinfusion	2.06435701479042, 1.84276584063932
C6	GSE19888_CTRL_VS_A3R_INHIBITOR_TREATED_MAST_CELL_DN	Patient 1_Preinfusion, Patient 3_Peak CAR T	2.08932264031426, 2.50236647416012
C6	GSE19941_UNSTIM_VS_LPS_AND_IL10_STIM_IL10_KO_NFKBP50_KO_MACROPHAGE_UP	Patient 1_Preinfusion, Patient 3_Preinfusion	1.93046084350664, 1.87564677503001
C6	GSE20727_H2O2_VS_ROS_INHIBITOR_TREATED_DC_DN	Patient 1_Preinfusion, Patient 3_Preinfusion	2.23831328319294, 2.09445121628156
C6	GSE21063_CTRL_VS_ANTI_IGM_STIM_BCELL_NFATC1_KO_3H_DN	Patient 1_Preinfusion, Patient 3_Peak CAR T	1.93692683423604, 2.00608516600353
C6	GSE21670_IL6_VS_TGFB_AND_IL6_TREATED_CD4_TCELL_UP	Patient 1_Preinfusion, Patient 3_Peak CAR T	1.9658222734894, 2.08075893552511
C6	GSE21927_C26GM_VS_4T1_TUMOR_MONOCYTE_BALBC_DN	Patient 1_Preinfusion, Patient 3_Preinfusion	1.88153901372638, 2.16154154699284
C6	GSE22601_IMMATURE_CD4_SINGLE_POSITIVE_VS_CD8_SINGLE_POSITIVE_THYMOCYTE_UP	Patient 3_Peak CAR T, Patient 3_Preinfusion	2.69684954030619, 1.90433804414598
C6	GSE22886_IGG_IGA_MEMORY_BCELL_VS_BLOOD_PLASMA_CELL_UP	Patient 1_Preinfusion, Patient 3_Preinfusion	1.96785920552858, 1.87694975130826
C6	GSE22886_IGM_MEMORY_BCELL_VS_BM_PLASMA_CELL_UP	Patient 3_Peak, Patient 3_Preinfusion	2.03620009441534, 1.96921935187008
C6	GSE22886_NAIVE_CD4_TCELL_VS_12H_ACT_TH2_UP	Patient 1_Preinfusion, Patient 3_Preinfusion	1.95729346771095, 1.8660113349994
C6	GSE22886_NAIVE_TCELL_VS_MONOCYTE_UP	Patient 1_Product, Patient 4_Product	2.33347389145168, 2.66180748532413
C6	GSE22886_UNSTIM_VS_IL2_STIM_NKCELL_UP	Patient 1_Preinfusion, Patient 3_Preinfusion	1.89290955362037, 2.15761703862428
C6	GSE22935_UNSTIM_VS_48H_MBOVIS_BCG_STIM_MYD88_KO_MACROPHAGE_UP	Patient 1_Preinfusion, Patient 3_Preinfusion	1.85364529068935, 2.19698047496489
C6	GSE23568_ID3_TRANSDUCED_VS_ID3_KO_CD8_TCELL_DN	Patient 3_Peak CAR T, Patient 4_Preinfusion	1.98215827188685, 2.08627101710425
C6	GSE24081_CONTROLLER_VS_PROGRESSOR_HIV_SPECIFIC_CD8_TCELL_UP	Patient 1_Preinfusion, Patient 3_Preinfusion	2.42286941146713, 2.05629050164554
C6	GSE24634_TEFF_VS_TCONV_DAY5_IN_CULTURE_DN	Patient 1_Preinfusion, Patient 4_Product	2.19580234940561, 2.27638187981826
C6	GSE25088_WT_VS_STAT6_KO_MACROPHAGE_UP	Patient 1_Preinfusion, Patient 3_Preinfusion	2.04143197214641, 2.03466420860542
C6	GSE25123_WT_VS_PPARG_KO_MACROPHAGE_IL4_STIM_UP	Patient 3_Peak, Patient 3_Peak CAR T	2.13682225193234, 2.35622745469765
C6	GSE2770_IL12_AND_TGFB_ACT_VS_ACT_CD4_TCELL_6H_UP	Patient 1_Preinfusion, Patient 3_Peak CAR T	2.32514393086869, 2.22226855109191
C6	GSE27786_NEUTROPHIL_VS_MONO_MAC_DN	Patient 3_Peak, Patient 3_Preinfusion	2.05828042822371, 1.89971722914138
C6	GSE2826_XID_VS_BTK_KO_BCELL_UP	Patient 2_Preinfusion, Patient 3_Preinfusion	1.36063407391279, 1.94151282909888
C6	GSE29617_CTRL_VS_DAY7_TIV_FLU_VACCINE_PBMC_2008_UP	Patient 3_Peak CAR T, Patient 4_Preinfusion	2.39025636166592, 1.89107935575612
C6	GSE29618_BCELL_VS_MONOCYTE_DAY7_FLU_VACCINE_UP	Patient 1_Preinfusion, Patient 3_Preinfusion	1.74841023356451, 2.28694346892177
C6	GSE29618_BCELL_VS_PDC_UP	Patient 1_Preinfusion, Patient 3_Peak CAR T	2.15195127678389, 2.3771974818478
C6	GSE32034_LY6C_HIGH_VS_LOW_ROSIGLIZATONE_TREATED_MONOCYTE_UP	Patient 3_Peak CAR T, Patient 3_Preinfusion	2.06320455373866, 1.88015584689279
C6	GSE32986_UNSTIM_VS_GMCSF_AND_CURDLAN_HIGHDOSE_STIM_DC_DN	Patient 1_Preinfusion, Patient 3_Preinfusion	2.70649725615161, 2.07583146311173
C6	GSE34515_CD16_NEG_VS_POS_MONOCYTE_DN	Patient 3_Peak, Patient 3_Preinfusion	2.1324110410313, 2.00433671964961
C6	GSE3565_CTRL_VS_LPS_INJECTED_DUSP1_KO_SPLENOCYTES_DN	Patient 1_Preinfusion, Patient 3_Preinfusion	2.0727280720728, 1.9388787824687
C6	GSE360_DC_VS_MAC_L_DONOVANI_DN	Patient 1_Preinfusion, Patient 3_Preinfusion	1.91707859011825, 1.79345269629754
C6	GSE36078_WT_VS_IL1R_KO_LUNG_DC_AFTER_AD5_T425A_HEXON_INF_DN	Patient 1_Preinfusion, Patient 3_Peak CAR T	1.86708284792928, 1.99019301743355
C6	GSE36476_CTRL_VS_TSST_ACT_16H_MEMORY_CD4_TCELL_OLD_UP	Patient 1_Preinfusion, Patient 3_Peak CAR T	2.0064193662882, 2.93580758455323
C6	GSE36527_CD62L_HIGH_CD69_NEG_VS_CD62L_LOW_CD69_POS_TREG_KLRG1_NEG_DN	Patient 3_Peak CAR T, Patient 3_Preinfusion	2.0251206069673, 1.97185097485377
C6	GSE36888_STAT5_AB_KNOCKIN_VS_WT_TCELL_IL2_TREATED_17H_UP	Patient 1_Preinfusion, Patient 1_Product	2.19810014043703, 2.22057241437169
C6	GSE36891_POLYIC_TLR3_VS_PAM_TLR2_STIM_PERITONEAL_MACROPHAGE_UP	Patient 3_Peak CAR T, Patient 4_Preinfusion	2.9565983338627, 1.92087169801923
C6	GSE37605_TREG_VS_TCONV_C57BL6_FOXP3_IRES_GFP_DN	Patient 1_Preinfusion, Patient 3_Preinfusion	1.78459235739375, 1.80181480874449
C6	GSE3982_CENT_MEMORY_CD4_TCELL_VS_TH1_UP	Patient 1_Preinfusion, Patient 3_Peak CAR T	1.89203108881569, 1.97673862215016
C6	GSE3982_EOSINOPHIL_VS_NEUTROPHIL_DN	Patient 3_Peak CAR T, Patient 4_Preinfusion	2.02054759278347, 2.19775946973227
C6	GSE3982_MAC_VS_CENT_MEMORY_CD4_TCELL_DN	Patient 1_Preinfusion, Patient 3_Preinfusion	2.035104439388, 1.83411937653638
C6	GSE40274_CTRL_VS_EOS_TRANSDUCED_ACTIVATED_CD4_TCELL_DN	Patient 1_Product, Patient 3_Preinfusion	2.04028055006619, 2.22123795901567
C6	GSE4142_NAIVE_VS_MEMORY_BCELL_UP	Patient 1_Preinfusion, Patient 3_Preinfusion	1.97878002554299, 1.86912435311073
C6	GSE43863_NAIVE_VS_MEMORY_TFH_CD4_TCELL_D150_LCMV_UP	Patient 1_Preinfusion, Patient 3_Peak CAR T	1.83728192573945, 2.02723689859235
C6	GSE43955_1H_VS_20H_ACT_CD4_TCELL_DN	Patient 1_Preinfusion, Patient 3_Preinfusion	1.93057978665827, 1.86207826618223
C6	GSE43955_1H_VS_42H_ACT_CD4_TCELL_DN	Patient 1_Preinfusion, Patient 4_Preinfusion	1.85520325602446, 1.95186639320838
C6	GSE46606_DAY1_VS_DAY3_CD40L_IL2_IL5_STIMULATED_BCELL_UP	Patient 1_Product, Patient 3_Preinfusion	1.99172580966581, 1.76323618401837
C6	GSE4984_LPS_VS_VEHICLE_CTRL_TREATED_DC_UP	Patient 1_Preinfusion, Patient 3_Peak CAR T	1.89420093618549, 2.11804870851649
C6	GSE4984_UNTREATED_VS_VEHICLE_CTRL_TREATED_DC_UP	Patient 1_Preinfusion, Patient 3_Preinfusion	1.92192477103338, 1.82842586867905
C6	GSE5455_EX_VIVO_VS_POST_24H_INCUBATION_MONOCYTES_FROM_TUMOR_BEARING_MOUSE_DN	Patient 1_Product, Patient 3_Preinfusion	2.09848967209967, 2.01125340382554
C6	GSE7400_CTRL_VS_CSF3_IN_VIVO_TREATED_PBMC_UP	Patient 1_Preinfusion, Patient 3_Preinfusion	1.88730637968629, 1.88759069448009
C6	GSE9960_GRAM_POS_VS_GRAM_NEG_AND_POS_SEPSIS_PBMC_UP	Patient 3_Peak, Patient 3_Peak CAR T	1.99747023314442, 2.36391572041625
C6	GSE9988_ANTI_TREM1_AND_LPS_VS_CTRL_TREATED_MONOCYTES_UP	Patient 3_Peak, Patient 3_Peak CAR T	2.03743172154686, 2.02658686928254
C6	GTGACGY_E4F1_Q6	Patient 1_Preinfusion, Patient 3_Peak CAR T	2.16826240627736, 2.03964122728641
C6	HALLMARK_ESTROGEN_RESPONSE_EARLY	Patient 4_Preinfusion, Patient 4_Product	1.82856969078928, 2.0484376730364
C6	HALLMARK_TNFA_SIGNALING_VIA_NFKB	Patient 3_Peak, Patient 3_Peak CAR T	2.1182463538423, 3.26598567568495
C6	HJURP_TARGET_GENES	Patient 1_Preinfusion, Patient 3_Peak CAR T	1.91924605414634, 2.35564796372671
C6	HOXA1_TARGET_GENES	Patient 3_Peak, Patient 3_Preinfusion	1.86449063793275, 2.02589160802875
C6	HP_ABNORMAL_GRANULOCYTE_COUNT	Patient 3_Peak, Patient 3_Peak CAR T	1.77514215116332, 2.4533778750175
C6	HP_ABNORMAL_MORPHOLOGY_OF_THE_GREAT_VESSELS	Patient 3_Peak, Patient 3_Peak CAR T	1.75104636212932, 1.7965918992714
C6	HP_ABNORMAL_SYSTEMIC_ARTERIAL_MORPHOLOGY	Patient 1_Preinfusion, Patient 3_Preinfusion	1.94499511809938, 2.09889339064237
C6	HP_ABNORMAL_THROMBOCYTE_MORPHOLOGY	Patient 1_Preinfusion, Patient 3_Peak CAR T	1.81314081526094, 1.73841501141868
C6	HP_ABNORMALITY_OF_THE_CERVICAL_SPINE	Patient 1_Preinfusion, Patient 3_Peak	1.90189358025448, 2.00793381347992
C6	HP_ABNORMALITY_OF_THE_MUSCULATURE_OF_THE_LIMBS	Patient 3_Peak, Patient 3_Preinfusion	1.75302588389767, 1.90682123498257
C6	HP_LEUKOPENIA	Patient 3_Peak, Patient 3_Peak CAR T	1.67132380077157, 2.63359892299878
C6	HP_WIDE_NASAL_BRIDGE	Patient 1_Preinfusion, Patient 3_Peak	2.05027064626156, 1.74128326397322
C6	IL15_UP.V1_DN	Patient 1_Preinfusion, Patient 3_Peak CAR T	2.13689036768891, 2.17987248357096
C6	KAECH_NAIVE_VS_DAY15_EFF_CD8_TCELL_UP	Patient 3_Preinfusion, Patient 4_Preinfusion	1.76610888560246, 1.96221992916013
C6	KEGG_ACUTE_MYELOID_LEUKEMIA	Patient 1_Product, Patient 4_Product	1.69007521500241, 1.82149843710214
C6	KEGG_ENDOMETRIAL_CANCER	Patient 1_Product, Patient 4_Product	1.69007521500241, 1.82149843710214
C6	LAKE_ADULT_KIDNEY_C27_VASCULAR_SMOOTH_MUSCLE_CELLS_AND_PERICYTES	Patient 1_Preinfusion, Patient 4_Preinfusion	1.73759752575839, 1.80265104923173
C6	LAKE_ADULT_KIDNEY_C30_IMMUNE_CELLS_MACROPHAGES	Patient 1_Product, Patient 4_Day 21	1.32912931738608, 1.32861079706049
C6	LAKE_ADULT_KIDNEY_C6_PROXIMAL_TUBULE_EPITHELIAL_CELLS_FIBRINOGEN_POS_S3	Patient 1_Preinfusion, Patient 3_Preinfusion	1.85630903306481, 1.74359926387382
C6	MANNO_MIDBRAIN_NEUROTYPES_HENDO	Patient 3_Peak CAR T, Patient 4_Product	1.7421260134564, 2.07118754675253
C6	MENON_FETAL_KIDNEY_4_PODOCYTES	Patient 1_Peak, Patient 1_Peak CAR T	1.53087763840773, 1.60378546475446
C6	MODULE_1	Patient 1_Preinfusion, Patient 3_Peak CAR T	1.90155605858905, 1.95405975057522
C6	MODULE_188	Patient 1_Product, Patient 4_Product	1.70958171837249, 2.0524552824242
C6	MODULE_223	Patient 2_Preinfusion, Patient 3_Peak CAR T	1.91453665800929, 2.8891094920936
C6	MODULE_238	Patient 1_Product, Patient 4_Product	1.70958171837249, 2.0524552824242
C6	MODULE_301	Patient 1_Product, Patient 4_Product	1.70958171837249, 2.0524552824242
C6	MODULE_361	Patient 1_Product, Patient 4_Product	1.70958171837249, 1.7954702393721
C6	MODULE_44	Patient 1_Product, Patient 4_Product	2.17515811006514, 3.00415843146901
C6	MODULE_522	Patient 1_Product, Patient 4_Day 21	1.33389979407637, 1.64345104136599
C6	MORF_ARAF1	Patient 3_Peak, Patient 3_Preinfusion	1.76735797349882, 1.64989595195032
C6	MURARO_PANCREAS_BETA_CELL	Patient 1_Preinfusion, Patient 3_Preinfusion	2.13602182157261, 1.53571220047705
C6	NAKAYA_PBMC_FLUMIST_AGE_18_50YO_7DY_DN	Patient 1_Preinfusion, Patient 2_Preinfusion	2.16730698195137, 1.87208000658171
C6	NCOA4_TARGET_GENES	Patient 1_Preinfusion, Patient 3_Preinfusion	1.87497713494496, 1.82614566638282
C6	NPM1_TARGET_GENES	Patient 1_Preinfusion, Patient 3_Preinfusion	1.80876683492993, 1.98038066998138
C6	NUP153_TARGET_GENES	Patient 1_Preinfusion, Patient 3_Preinfusion	1.55305023489085, 1.7809042583999
C6	PDGF_ERK_DN.V1_DN	Patient 1_Preinfusion, Patient 3_Peak CAR T	2.09034493751132, 2.95908975874822
C6	PID_AP1_PATHWAY	Patient 2_Preinfusion, Patient 3_Peak CAR T	1.8355173559067, 2.45467377322039
C6	PID_HNF3A_PATHWAY	Patient 3_Peak, Patient 4_Preinfusion	1.68513169951359, 1.33183087988802
C6	PID_TCR_CALCIUM_PATHWAY	Patient 3_Peak, Patient 3_Peak CAR T	2.05222737346848, 2.05469788411664
C6	REACTOME_ACTIVATION_OF_THE_AP_1_FAMILY_OF_TRANSCRIPTION_FACTORS	Patient 1_Preinfusion, Patient 3_Peak CAR T	1.69491842207454, 1.88073529899395
C6	REACTOME_SENESCENCE_ASSOCIATED_SECRETORY_PHENOTYPE_SASP	Patient 1_Preinfusion, Patient 3_Peak CAR T	2.10797370339303, 2.31109122600327
C6	REACTOME_TNFR1_INDUCED_NFKAPPAB_SIGNALING_PATHWAY	Patient 1_Preinfusion, Patient 3_Peak CAR T	1.63111131486, 2.20842325114792
C6	RELA_DN.V1_UP	Patient 1_Preinfusion, Patient 3_Peak CAR T	2.25990398408348, 2.27676574624475
C6	SRPK1_TARGET_GENES	Patient 1_Preinfusion, Patient 3_Preinfusion	2.18789498729209, 2.00513217225229
C6	STK33_NOMO_UP	Patient 1_Preinfusion, Patient 3_Peak CAR T	1.88317515297043, 2.08058681927208
C6	STK33_UP	Patient 1_Preinfusion, Patient 3_Peak CAR T	2.08434013719992, 1.99333643016106
C6	T.cell.Migration.in.Lymph.nodes	Patient 3_Peak CAR T, Patient 4_Day 21	1.57830974765496, 1.30612829916573
C6	THAKAR_PBMC_INACTIVATED_INFLUENZA_AGE_70PLS_NONRESPONDER_2DY_UP	Patient 1_Preinfusion, Patient 3_Preinfusion	2.10080664300347, 1.78074535420826
C6	TRAVAGLINI_LUNG_BASOPHIL_MAST_1_CELL	Patient 3_Peak, Patient 3_Peak CAR T	1.70635844603687, 1.98571775181212
C6	TRAVAGLINI_LUNG_CD8_MEMORY_EFFECTOR_T_CELL	Patient 1_Product, Patient 3_Peak CAR T	1.32912931738608, 2.255973337021
C6	ZHENG_CORD_BLOOD_C5_SIMILAR_TO_HSC_C6_PUTATIVE_ALTERED_METABOLIC_STATE	Patient 2_Preinfusion, Patient 3_Peak CAR T	1.9148458171715, 3.12213957248897
C6	ZNF711_TARGET_GENES	Patient 1_Preinfusion, Patient 3_Preinfusion	1.87252302579927, 1.81360983294377
C6	ZSCAN2_TARGET_GENES	Patient 1_Preinfusion, Patient 3_Preinfusion	1.86256668764213, 1.99866615124387
C6	AIZARANI_LIVER_C21_STELLATE_CELLS_1	Patient 1_Peak	1.6065
C6	AIZARANI_LIVER_C29_MVECS_2	Patient 1_Peak	1.66458
C6	AIZARANI_LIVER_C39_EPCAM_POS_BILE_DUCT_CELLS_4	Patient 1_Peak	1.64996
C6	ALX4_01	Patient 3_Peak CAR T	1.33192
C6	ATF1_Q6	Patient 3_Peak CAR T	1.99737
C6	B.cells	Patient 4_Day 21	1.65966
C6	BANP_TARGET_GENES	Patient 1_Preinfusion	1.8445
C6	BIOCARTA_AGR_PATHWAY	Patient 1_Peak CAR T	1.3681
C6	BIOCARTA_BCELLSURVIVAL_PATHWAY	Patient 1_Peak CAR T	1.3681
C6	BIOCARTA_CARDIACEGF_PATHWAY	Patient 3_Peak CAR T	1.69672
C6	BIOCARTA_ECM_PATHWAY	Patient 1_Peak CAR T	1.3681
C6	BIOCARTA_EPHA4_PATHWAY	Patient 1_Peak CAR T	1.3681
C6	BIOCARTA_ERK_PATHWAY	Patient 1_Peak CAR T	1.3681
C6	BIOCARTA_GLEEVEC_PATHWAY	Patient 4_Preinfusion	1.32322
C6	BIOCARTA_IL2_PATHWAY	Patient 4_Preinfusion	1.32322
C6	BIOCARTA_IL3_PATHWAY	Patient 4_Preinfusion	1.32322
C6	BIOCARTA_IL7_PATHWAY	Patient 4_Preinfusion	1.58709
C6	BIOCARTA_INTEGRIN_PATHWAY	Patient 1_Peak CAR T	1.3681
C6	BIOCARTA_LAIR_PATHWAY	Patient 1_Peak CAR T	1.3681
C6	BIOCARTA_LYM_PATHWAY	Patient 1_Peak CAR T	1.3681
C6	BIOCARTA_LYMPHOCYTE_PATHWAY	Patient 1_Peak CAR T	1.3681
C6	BIOCARTA_MCALPAIN_PATHWAY	Patient 1_Peak CAR T	1.3681
C6	BIOCARTA_MET_PATHWAY	Patient 1_Peak CAR T	1.3681
C6	BIOCARTA_MONOCYTE_PATHWAY	Patient 1_Peak CAR T	1.3681
C6	BIOCARTA_NKCELLS_PATHWAY	Patient 1_Peak CAR T	1.3681
C6	BIOCARTA_PTEN_PATHWAY	Patient 1_Peak CAR T	1.3681
C6	BIOCARTA_SPPA_PATHWAY	Patient 1_Peak CAR T	1.3681
C6	BIOCARTA_TFF_PATHWAY	Patient 1_Peak CAR T	1.3681
C6	BIOCARTA_TSP1_PATHWAY	Patient 4_Preinfusion	1.32322
C6	BIOCARTA_UCALPAIN_PATHWAY	Patient 1_Peak CAR T	1.3681
C6	BUSSLINGER_ESOPHAGEAL_LATE_SUPRABASAL_CELLS	Patient 4_Product	1.69973
C6	BUSSLINGER_GASTRIC_CHIEF_CELLS	Patient 3_Peak CAR T	2.17324
C6	CREB_Q4_01	Patient 3_Peak CAR T	2.50546
C6	CRGAARNNNNCGA_UNKNOWN	Patient 3_Preinfusion	1.85943
C6	CUI_DEVELOPING_HEART_C7_MAST_CELL	Patient 1_Product	1.60872
C6	DESCARTES_FETAL_CEREBELLUM_VASCULAR_ENDOTHELIAL_CELLS	Patient 1_Product	1.98894
C6	DESCARTES_FETAL_EYE_CORNEAL_AND_CONJUNCTIVAL_EPITHELIAL_CELLS	Patient 3_Peak CAR T	1.77917
C6	DESCARTES_FETAL_KIDNEY_LYMPHOID_CELLS	Patient 1_Product	1.84
C6	DESCARTES_FETAL_STOMACH_LYMPHOID_CELLS	Patient 1_Product	1.9408
C6	DURANTE_ADULT_OLFACTORY_NEUROEPITHELIUM_B_CELLS	Patient 4_Day 21	1.7755
C6	DURANTE_ADULT_OLFACTORY_NEUROEPITHELIUM_CD8_T_CELLS	Patient 3_Peak CAR T	1.78328
C6	DURANTE_ADULT_OLFACTORY_NEUROEPITHELIUM_MACROPHAGES	Patient 3_Peak CAR T	1.69929
C6	DURANTE_ADULT_OLFACTORY_NEUROEPITHELIUM_MAST_CELLS	Patient 3_Peak CAR T	3.17914
C6	DURANTE_ADULT_OLFACTORY_NEUROEPITHELIUM_PLASMA_CELLS	Patient 3_Peak CAR T	1.5171
C6	E2F1_UP.V1_DN	Patient 1_Preinfusion	1.86799
C6	ELF2_TARGET_GENES	Patient 3_Preinfusion	1.67716
C6	ERWIN_COHEN_PBMC_TC_83_AGE_18_45YO_NON_RESPONDERS_PREVIOUSLY_IMMUNIZED_24HR_DEG_CANONICAL_PATHWAY_MEMBERS_DN	Patient 1_Preinfusion	1.33263
C6	Exhausted._TOO.LONG.	Patient 4_Product	1.64687
C6	FAN_EMBRYONIC_CTX_BIG_GROUPS_BRAIN_ENDOTHELIAL	Patient 4_Product	1.79987
C6	FAN_EMBRYONIC_CTX_BIG_GROUPS_BRAIN_IMMUNE	Patient 3_Peak CAR T	1.58655
C6	FAN_EMBRYONIC_CTX_BRAIN_B_CELL	Patient 3_Peak CAR T	1.65333
C6	FAN_EMBRYONIC_CTX_BRAIN_ENDOTHELIAL_2	Patient 1_Peak	1.53088
C6	FAN_EMBRYONIC_CTX_MICROGLIA_2	Patient 3_Peak CAR T	1.70815
C6	FAN_EMBRYONIC_CTX_NSC_1	Patient 1_Peak	1.60175
C6	FAN_EMBRYONIC_CTX_OLIG	Patient 1_Product	2.11226
C6	FAN_OVARY_CL11_MURAL_GRANULOSA_CELL	Patient 1_Preinfusion	1.61265
C6	FAN_OVARY_CL16_LYMPHATIC_ENDOTHELIAL_CELL	Patient 2_Preinfusion	1.78471
C6	FOURATI_BLOOD_TWINRIX_AGE_25_83YO_RESPONDERS_VS_POOR_RESPONDERS_0DY_UP	Patient 1_Preinfusion	1.78222
C6	GCM_APEX1	Patient 1_Preinfusion	1.56652
C6	GNF2_ATM	Patient 1_Product	1.59229
C6	GNF2_RBBP6	Patient 1_Preinfusion	2.06313
C6	GOBP_ACTIVATION_INDUCED_CELL_DEATH_OF_T_CELLS	Patient 1_Preinfusion	1.58089
C6	GOBP_CELLULAR_RESPONSE_TO_INORGANIC_SUBSTANCE	Patient 3_Peak CAR T	1.97327
C6	GOBP_EMBRYONIC_ORGAN_DEVELOPMENT	Patient 4_Preinfusion	1.99865
C6	GOBP_FAT_CELL_DIFFERENTIATION	Patient 1_Preinfusion	1.82373
C6	GOBP_IRON_ION_HOMEOSTASIS	Patient 3_Peak CAR T	2.12224
C6	GOBP_NEGATIVE_REGULATION_OF_CELLULAR_PROTEIN_CATABOLIC_PROCESS	Patient 3_Peak	2.15238
C6	GOBP_NEGATIVE_REGULATION_OF_PROTEIN_MODIFICATION_BY_SMALL_PROTEIN_CONJUGATION_OR_REMOVAL	Patient 1_Preinfusion	1.93713
C6	GOBP_NEGATIVE_REGULATION_OF_UBIQUITIN_PROTEIN_TRANSFERASE_ACTIVITY	Patient 1_Preinfusion	1.81517
C6	GOBP_OSTEOBLAST_PROLIFERATION	Patient 3_Preinfusion	1.56922
C6	GOBP_POSITIVE_REGULATION_OF_INTRINSIC_APOPTOTIC_SIGNALING_PATHWAY_BY_P53_CLASS_MEDIATOR	Patient 3_Peak CAR T	1.89089
C6	GOBP_POSITIVE_REGULATION_OF_PRI_MIRNA_TRANSCRIPTION_BY_RNA_POLYMERASE_II	Patient 3_Peak	1.68242
C6	GOBP_POSITIVE_REGULATION_OF_TRANSCRIPTION_FROM_RNA_POLYMERASE_II_PROMOTER_IN_RESPONSE_TO_STRESS	Patient 1_Preinfusion	1.66753
C6	GOBP_PROTEIN_NEDDYLATION	Patient 1_Preinfusion	1.60114
C6	GOBP_REGULATION_OF_HEMOPOIESIS	Patient 4_Day 21	2.27559
C6	GOBP_REGULATION_OF_LEUKOCYTE_DIFFERENTIATION	Patient 4_Day 21	2.30275
C6	GOBP_REGULATION_OF_LYMPHOCYTE_DIFFERENTIATION	Patient 4_Day 21	2.30275
C6	GOBP_REGULATION_OF_PROTEIN_NEDDYLATION	Patient 1_Preinfusion	1.60114
C6	GOBP_REGULATION_OF_UBIQUITIN_DEPENDENT_PROTEIN_CATABOLIC_PROCESS	Patient 1_Preinfusion	2.04914
C6	GOBP_REGULATION_OF_UBIQUITIN_PROTEIN_TRANSFERASE_ACTIVITY	Patient 1_Preinfusion	1.87954
C6	GOBP_RESPONSE_TO_CALCIUM_ION	Patient 3_Peak CAR T	2.04744
C6	GOBP_RESPONSE_TO_CAMP	Patient 4_Preinfusion	1.63088
C6	GOBP_RESPONSE_TO_COLD	Patient 1_Preinfusion	1.80933
C6	GOBP_RESPONSE_TO_GRAVITY	Patient 1_Preinfusion	1.33079
C6	GOBP_RESPONSE_TO_MUSCLE_STRETCH	Patient 1_Preinfusion	1.33079
C6	GOBP_SEQUESTERING_OF_IRON_ION	Patient 3_Peak CAR T	1.67814
C6	GOBP_SEQUESTERING_OF_METAL_ION	Patient 3_Peak CAR T	1.67814
C6	GOBP_SKELETAL_MUSCLE_CELL_DIFFERENTIATION	Patient 1_Preinfusion	1.87656
C6	GOBP_SLEEP	Patient 1_Preinfusion	1.33079
C6	GOBP_T_CELL_DIFFERENTIATION	Patient 4_Day 21	2.18369
C6	GOCC_BETA_CATENIN_TCF_COMPLEX	Patient 1_Product	1.69241
C6	GOCC_CYTOPLASMIC_SIDE_OF_ENDOPLASMIC_RETICULUM_MEMBRANE	Patient 3_Peak CAR T	1.76527
C6	GOCC_CYTOPLASMIC_SIDE_OF_LYSOSOMAL_MEMBRANE	Patient 3_Preinfusion	1.33017
C6	GOMF_LARGE_RIBOSOMAL_SUBUNIT_RRNA_BINDING	Patient 3_Peak	1.79033
C6	GOMF_TRNA_BINDING	Patient 3_Preinfusion	1.57152
C6	GOMF_TUMOR_NECROSIS_FACTOR_RECEPTOR_BINDING	Patient 2_Preinfusion	1.35476
C6	GOMF_TUMOR_NECROSIS_FACTOR_RECEPTOR_SUPERFAMILY_BINDING	Patient 2_Preinfusion	1.35476
C6	GSE10211_UV_INACT_SENDAI_VS_LIVE_SENDAI_VIRUS_TRACHEAL_EPITHELIAL_CELLS_UP	Patient 1_Product	1.68338
C6	GSE11057_CD4_EFF_MEM_VS_PBMC_UP	Patient 1_Preinfusion	2.09471
C6	GSE11057_NAIVE_VS_CENT_MEMORY_CD4_TCELL_UP	Patient 3_Preinfusion	1.82747
C6	GSE11057_PBMC_VS_MEM_CD4_TCELL_DN	Patient 1_Preinfusion	2.48298
C6	GSE12392_WT_VS_IFNB_KO_CD8A_NEG_SPLEEN_DC_DN	Patient 1_Product	1.70022
C6	GSE12845_IGD_POS_BLOOD_VS_DARKZONE_GC_TONSIL_BCELL_UP	Patient 3_Preinfusion	1.82257
C6	GSE12845_NAIVE_VS_PRE_GC_TONSIL_BCELL_UP	Patient 1_Preinfusion	2.28987
C6	GSE12963_UNINF_VS_ENV_AND_NEF_DEFICIENT_HIV1_INF_CD4_TCELL_UP	Patient 1_Preinfusion	1.92279
C6	GSE13229_IMM_VS_MATURE_NKCELL_UP	Patient 1_Product	1.94168
C6	GSE13229_MATURE_VS_INTMATURE_NKCELL_UP	Patient 3_Preinfusion	1.98847
C6	GSE13306_TREG_VS_TCONV_SPLEEN_UP	Patient 1_Preinfusion	1.79511
C6	GSE13306_TREG_VS_TCONV_UP	Patient 2_Preinfusion	1.36063
C6	GSE13411_IGM_MEMORY_BCELL_VS_PLASMA_CELL_UP	Patient 1_Peak	1.88672
C6	GSE13411_NAIVE_VS_IGM_MEMORY_BCELL_UP	Patient 3_Peak CAR T	2.27104
C6	GSE13484_12H_VS_3H_YF17D_VACCINE_STIM_PBMC_DN	Patient 1_Preinfusion	2.04296
C6	GSE13493_CD4INTCD8POS_VS_CD8POS_THYMOCYTE_DN	Patient 1_Preinfusion	1.81219
C6	GSE13522_CTRL_VS_T_CRUZI_Y_STRAIN_INF_SKIN_BALBC_MOUSE_DN	Patient 3_Preinfusion	1.77929
C6	GSE13547_CTRL_VS_ANTI_IGM_STIM_ZFX_KO_BCELL_12H_DN	Patient 1_Product	2.22248
C6	GSE13547_WT_VS_ZFX_KO_BCELL_ANTI_IGM_STIM_2H_UP	Patient 1_Peak	1.88672
C6	GSE13738_RESTING_VS_BYSTANDER_ACTIVATED_CD4_TCELL_UP	Patient 1_Preinfusion	2.29522
C6	GSE13887_HEALTHY_VS_LUPUS_RESTING_CD4_TCELL_UP	Patient 1_Preinfusion	1.75531
C6	GSE14000_4H_VS_16H_LPS_DC_UP	Patient 3_Preinfusion	1.81922
C6	GSE1432_1H_VS_24H_IFNG_MICROGLIA_UP	Patient 1_Peak	1.88672
C6	GSE14415_NATURAL_TREG_VS_TCONV_UP	Patient 1_Preinfusion	2.10283
C6	GSE1460_CORD_VS_ADULT_BLOOD_NAIVE_CD4_TCELL_DN	Patient 3_Preinfusion	1.98733
C6	GSE1460_DP_THYMOCYTE_VS_NAIVE_CD4_TCELL_CORD_BLOOD_DN	Patient 3_Preinfusion	1.91897
C6	GSE1460_DP_VS_CD4_THYMOCYTE_DN	Patient 1_Preinfusion	2.06039
C6	GSE14769_UNSTIM_VS_20MIN_LPS_BMDM_DN	Patient 3_Peak CAR T	2.04915
C6	GSE14769_UNSTIM_VS_40MIN_LPS_BMDM_DN	Patient 3_Peak CAR T	2.61496
C6	GSE14769_UNSTIM_VS_60MIN_LPS_BMDM_DN	Patient 3_Peak CAR T	1.97382
C6	GSE14769_UNSTIM_VS_80MIN_LPS_BMDM_DN	Patient 3_Peak CAR T	2.19721
C6	GSE15324_ELF4_KO_VS_WT_NAIVE_CD8_TCELL_DN	Patient 3_Peak CAR T	2.29705
C6	GSE15330_LYMPHOID_MULTIPOTENT_VS_MEGAKARYOCYTE_ERYTHROID_PROGENITOR_IKAROS_KO_UP	Patient 1_Preinfusion	1.88037
C6	GSE15330_WT_VS_IKAROS_KO_MEGAKARYOCYTE_ERYTHROID_PROGENITOR_DN	Patient 1_Preinfusion	1.84875
C6	GSE15750_DAY6_VS_DAY10_EFF_CD8_TCELL_DN	Patient 3_Preinfusion	1.85079
C6	GSE15930_NAIVE_VS_48H_IN_VITRO_STIM_CD8_TCELL_UP	Patient 3_Peak CAR T	2.14917
C6	GSE15930_NAIVE_VS_48H_IN_VITRO_STIM_IFNAB_CD8_TCELL_UP	Patient 3_Peak CAR T	2.43151
C6	GSE15930_NAIVE_VS_48H_IN_VITRO_STIM_IL12_CD8_TCELL_UP	Patient 3_Peak CAR T	1.96327
C6	GSE15930_STIM_VS_STIM_AND_IL12_48H_CD8_T_CELL_UP	Patient 1_Preinfusion	1.74279
C6	GSE16266_CTRL_VS_LPS_STIM_MEF_UP	Patient 3_Peak CAR T	2.07892
C6	GSE16385_UNTREATED_VS_12H_ROSIGLITAZONE_IFNG_TNF_TREATED_MACROPHAGE_UP	Patient 3_Peak CAR T	2.04531
C6	GSE16450_CTRL_VS_IFNA_6H_STIM_IMMATURE_NEURON_CELL_LINE_DN	Patient 1_Preinfusion	2.09784
C6	GSE16450_CTRL_VS_IFNA_6H_STIM_MATURE_NEURON_CELL_LINE_UP	Patient 3_Peak CAR T	2.00478
C6	GSE17301_IFNA2_VS_IFNA5_STIM_ACD3_ACD28_ACT_CD8_TCELL_UP	Patient 1_Product	2.07069
C6	GSE17322_CD103_POS_VS_CD11B_HIGH_LUNG_DC_UP	Patient 2_Preinfusion	1.36063
C6	GSE17580_TREG_VS_TEFF_DN	Patient 1_Product	2.00245
C6	GSE17721_CPG_VS_GARDIQUIMOD_1H_BMDC_UP	Patient 3_Peak CAR T	2.03532
C6	GSE17721_CTRL_VS_GARDIQUIMOD_24H_BMDC_UP	Patient 1_Preinfusion	1.87394
C6	GSE17721_CTRL_VS_LPS_12H_BMDC_UP	Patient 1_Preinfusion	1.96898
C6	GSE17721_CTRL_VS_LPS_2H_BMDC_UP	Patient 3_Preinfusion	1.8233
C6	GSE17721_CTRL_VS_LPS_6H_BMDC_UP	Patient 3_Preinfusion	2.13016
C6	GSE17721_LPS_VS_GARDIQUIMOD_2H_BMDC_UP	Patient 3_Peak CAR T	1.94868
C6	GSE17721_LPS_VS_PAM3CSK4_0.5H_BMDC_UP	Patient 3_Preinfusion	1.83882
C6	GSE17721_LPS_VS_PAM3CSK4_16H_BMDC_DN	Patient 1_Preinfusion	1.77227
C6	GSE17721_LPS_VS_POLYIC_1H_BMDC_UP	Patient 4_Preinfusion	1.92658
C6	GSE17721_PAM3CSK4_VS_GADIQUIMOD_0.5H_BMDC_UP	Patient 3_Peak CAR T	2.04963
C6	GSE17721_POLYIC_VS_GARDIQUIMOD_0.5H_BMDC_UP	Patient 3_Preinfusion	1.74121
C6	GSE17812_WT_VS_THPOK_KO_MEMORY_CD8_TCELL_UP	Patient 3_Preinfusion	1.8283
C6	GSE17974_0.5H_VS_72H_UNTREATED_IN_VITRO_CD4_TCELL_UP	Patient 1_Preinfusion	1.96144
C6	GSE17974_0H_VS_2H_IN_VITRO_ACT_CD4_TCELL_UP	Patient 3_Peak CAR T	2.34741
C6	GSE17974_1.5H_VS_72H_IL4_AND_ANTI_IL12_ACT_CD4_TCELL_UP	Patient 3_Peak CAR T	2.08057
C6	GSE17974_1H_VS_72H_UNTREATED_IN_VITRO_CD4_TCELL_UP	Patient 1_Preinfusion	2.20422
C6	GSE17974_CTRL_VS_ACT_IL4_AND_ANTI_IL12_0.5H_CD4_TCELL_DN	Patient 3_Peak CAR T	2.00169
C6	GSE17974_CTRL_VS_ACT_IL4_AND_ANTI_IL12_12H_CD4_TCELL_UP	Patient 4_Preinfusion	2.11626
C6	GSE17974_CTRL_VS_ACT_IL4_AND_ANTI_IL12_48H_CD4_TCELL_UP	Patient 3_Peak CAR T	2.23334
C6	GSE17974_CTRL_VS_ACT_IL4_AND_ANTI_IL12_6H_CD4_TCELL_UP	Patient 3_Peak CAR T	2.09292
C6	GSE17974_IL4_AND_ANTI_IL12_VS_UNTREATED_0.5H_ACT_CD4_TCELL_UP	Patient 3_Peak CAR T	2.2437
C6	GSE17974_IL4_AND_ANTI_IL12_VS_UNTREATED_2H_ACT_CD4_TCELL_UP	Patient 4_Product	1.92292
C6	GSE17974_IL4_AND_ANTI_IL12_VS_UNTREATED_48H_ACT_CD4_TCELL_DN	Patient 1_Product	2.08103
C6	GSE18281_MEDULLARY_THYMOCYTE_VS_WHOLE_MEDULLA_THYMUS_UP	Patient 3_Preinfusion	1.85679
C6	GSE18791_CTRL_VS_NEWCASTLE_VIRUS_DC_1H_UP	Patient 1_Preinfusion	1.33416
C6	GSE1925_CTRL_VS_3H_IFNG_STIM_IFNG_PRIMED_MACROPHAGE_UP	Patient 3_Preinfusion	1.82661
C6	GSE19888_ADENOSINE_A3R_ACT_VS_TCELL_MEMBRANES_ACT_AND_A3R_INH_PRETREAT_IN_MAST_CELL_DN	Patient 1_Preinfusion	1.90876
C6	GSE19923_E2A_KO_VS_HEB_AND_E2A_KO_DP_THYMOCYTE_DN	Patient 2_Preinfusion	1.36063
C6	GSE19923_WT_VS_HEB_AND_E2A_KO_DP_THYMOCYTE_DN	Patient 3_Peak CAR T	2.31483
C6	GSE19941_UNSTIM_VS_LPS_AND_IL10_STIM_IL10_KO_MACROPHAGE_UP	Patient 1_Preinfusion	1.93983
C6	GSE20366_EX_VIVO_VS_DEC205_CONVERSION_DN	Patient 1_Preinfusion	1.83182
C6	GSE20484_MCSG_VS_CXCL4_MONOCYTE_DERIVED_MACROPHAGE_UP	Patient 3_Preinfusion	2.0809
C6	GSE20715_0H_VS_6H_OZONE_TLR4_KO_LUNG_DN	Patient 1_Preinfusion	1.83483
C6	GSE20727_CTRL_VS_H2O2_TREATED_DC_DN	Patient 2_Preinfusion	1.59656
C6	GSE20727_CTRL_VS_H2O2_TREATED_DC_UP	Patient 2_Preinfusion	1.36063
C6	GSE20754_WT_VS_TCF1_KO_MEMORY_CD8_TCELL_UP	Patient 1_Preinfusion	1.83989
C6	GSE21033_1H_VS_24H_POLYIC_STIM_DC_DN	Patient 1_Product	2.08289
C6	GSE21033_CTRL_VS_POLYIC_STIM_DC_12H_UP	Patient 2_Preinfusion	1.61513
C6	GSE21360_PRIMARY_VS_QUATERNARY_MEMORY_CD8_TCELL_DN	Patient 1_Preinfusion	1.78211
C6	GSE21379_TFH_VS_NON_TFH_CD4_TCELL_UP	Patient 1_Product	2.21322
C6	GSE21379_TFH_VS_NON_TFH_SAP_KO_CD4_TCELL_DN	Patient 1_Preinfusion	1.92956
C6	GSE21670_TGFB_VS_TGFB_AND_IL6_TREATED_STAT3_KO_CD4_TCELL_UP	Patient 3_Peak CAR T	1.95027
C6	GSE21670_UNTREATED_VS_TGFB_TREATED_STAT3_KO_CD4_TCELL_DN	Patient 3_Preinfusion	1.79577
C6	GSE21927_SPLEEN_C57BL6_VS_EL4_TUMOR_BALBC_MONOCYTES_UP	Patient 1_Preinfusion	1.82011
C6	GSE21927_SPLENIC_VS_TUMOR_MONOCYTES_FROM_C26GM_TUMOROUS_MICE_BALBC_DN	Patient 1_Product	1.95169
C6	GSE22025_TGFB1_VS_TGFB1_AND_PROGESTERONE_TREATED_CD4_TCELL_DN	Patient 1_Preinfusion	1.811
C6	GSE22313_HEALTHY_VS_SLE_MOUSE_CD4_TCELL_UP	Patient 3_Peak	1.64008
C6	GSE22589_HIV_VS_HIV_AND_SIV_INFECTED_DC_UP	Patient 3_Peak CAR T	2.05461
C6	GSE22611_MUTANT_NOD2_VS_CTRL_TRANSDUCED_HEK293T_CELL_UP	Patient 3_Peak CAR T	2.22406
C6	GSE22886_NAIVE_BCELL_VS_BLOOD_PLASMA_CELL_UP	Patient 3_Peak CAR T	2.35239
C6	GSE22886_NAIVE_CD4_TCELL_VS_MEMORY_TCELL_DN	Patient 2_Preinfusion	1.36063
C6	GSE22886_NAIVE_CD4_TCELL_VS_MONOCYTE_UP	Patient 4_Product	2.76527
C6	GSE22886_NEUTROPHIL_VS_DC_UP	Patient 3_Peak CAR T	2.08721
C6	GSE22886_TCELL_VS_BCELL_NAIVE_UP	Patient 4_Product	2.22929
C6	GSE23114_WT_VS_SLE2C1_MOUSE_SPLEEN_B1A_BCELL_DN	Patient 3_Peak CAR T	2.06396
C6	GSE23321_CENTRAL_MEMORY_VS_NAIVE_CD8_TCELL_UP	Patient 1_Preinfusion	1.87123
C6	GSE23398_WT_VS_IL2_KO_CD4_TCELL_SCURFY_MOUSE_DN	Patient 1_Preinfusion	1.79167
C6	GSE23502_BM_VS_COLON_TUMOR_HDC_KO_MYELOID_DERIVED_SUPPRESSOR_CELL_DN	Patient 2_Preinfusion	1.36063
C6	GSE23505_UNTREATED_VS_4DAY_IL6_IL1_TGFB_TREATED_CD4_TCELL_DN	Patient 3_Preinfusion	1.78207
C6	GSE23695_CD57_POS_VS_NEG_NK_CELL_UP	Patient 2_Preinfusion	1.36063
C6	GSE23925_DARK_ZONE_VS_NAIVE_BCELL_DN	Patient 3_Peak CAR T	2.33689
C6	GSE23925_LIGHT_ZONE_VS_NAIVE_BCELL_DN	Patient 4_Preinfusion	2.0165
C6	GSE23925_LIGHT_ZONE_VS_NAIVE_BCELL_UP	Patient 3_Peak CAR T	2.07899
C6	GSE24142_EARLY_THYMIC_PROGENITOR_VS_DN3_THYMOCYTE_DN	Patient 4_Product	2.44419
C6	GSE24574_BCL6_HIGH_TFH_VS_NAIVE_CD4_TCELL_UP	Patient 3_Peak CAR T	2.07501
C6	GSE24574_NAIVE_VS_TCONV_CD4_TCELL_UP	Patient 3_Peak CAR T	1.9822
C6	GSE24634_TREG_VS_TCONV_POST_DAY3_IL4_CONVERSION_UP	Patient 2_Preinfusion	1.36063
C6	GSE24634_TREG_VS_TCONV_POST_DAY5_IL4_CONVERSION_DN	Patient 3_Peak CAR T	1.99201
C6	GSE24634_TREG_VS_TCONV_POST_DAY7_IL4_CONVERSION_DN	Patient 3_Peak CAR T	2.21171
C6	GSE25123_WT_VS_PPARG_KO_MACROPHAGE_IL4_AND_ROSIGLITAZONE_STIM_DN	Patient 1_Preinfusion	2.22325
C6	GSE26343_UNSTIM_VS_LPS_STIM_NFAT5_KO_MACROPHAGE_DN	Patient 3_Peak CAR T	2.28405
C6	GSE26928_NAIVE_VS_CENT_MEMORY_CD4_TCELL_UP	Patient 1_Preinfusion	1.91125
C6	GSE26928_NAIVE_VS_CXCR5_POS_CD4_TCELL_UP	Patient 1_Preinfusion	1.87761
C6	GSE2706_LPS_VS_R848_AND_LPS_8H_STIM_DC_DN	Patient 3_Peak CAR T	2.48638
C6	GSE27291_0H_VS_7D_STIM_GAMMADELTA_TCELL_DN	Patient 1_Product	1.70022
C6	GSE2770_UNTREATED_VS_IL12_TREATED_ACT_CD4_TCELL_6H_UP	Patient 1_Preinfusion	1.85115
C6	GSE2770_UNTREATED_VS_TGFB_AND_IL4_TREATED_ACT_CD4_TCELL_4H_UP	Patient 1_Preinfusion	1.75039
C6	GSE27859_DC_VS_CD11C_INT_F480_INT_DC_UP	Patient 1_Preinfusion	2.02721
C6	GSE28237_FOLLICULAR_VS_EARLY_GC_BCELL_UP	Patient 3_Peak CAR T	2.00478
C6	GSE28408_LY6G_POS_VS_NEG_DC_UP	Patient 1_Preinfusion	2.17912
C6	GSE28726_NAIVE_VS_ACTIVATED_NKTCELL_UP	Patient 3_Peak CAR T	2.36479
C6	GSE29164_DAY3_VS_DAY7_UNTREATED_MELANOMA_UP	Patient 2_Preinfusion	1.36063
C6	GSE29618_BCELL_VS_MDC_UP	Patient 1_Preinfusion	2.21291
C6	GSE29618_BCELL_VS_PDC_DAY7_FLU_VACCINE_UP	Patient 3_Peak CAR T	1.9159
C6	GSE29618_LAIV_VS_TIV_FLU_VACCINE_DAY7_BCELL_DN	Patient 3_Preinfusion	1.83353
C6	GSE29949_CD8_NEG_DC_SPLEEN_VS_CD8_POS_DC_SPLEEN_DN	Patient 3_Peak CAR T	1.90394
C6	GSE29949_CD8_POS_DC_SPLEEN_VS_DC_BRAIN_DN	Patient 2_Preinfusion	1.36063
C6	GSE29949_MICROGLIA_VS_DC_BRAIN_UP	Patient 1_Preinfusion	2.0567
C6	GSE3039_ALPHAALPHA_CD8_TCELL_VS_B2_BCELL_UP	Patient 2_Preinfusion	1.36063
C6	GSE30962_ACUTE_VS_CHRONIC_LCMV_SECONDARY_INF_CD8_TCELL_UP	Patient 1_Product	2.20876
C6	GSE30971_CTRL_VS_LPS_STIM_MACROPHAGE_WBP7_KO_4H_UP	Patient 1_Preinfusion	1.93622
C6	GSE32034_LY6C_HIGH_VS_LOW_ROSIGLIZATONE_TREATED_MONOCYTE_DN	Patient 3_Peak CAR T	1.91888
C6	GSE32255_WT_UNSTIM_VS_JMJD2D_KNOCKDOWN_4H_LPS_STIM_DC_UP	Patient 1_Preinfusion	1.79431
C6	GSE32901_TH1_VS_TH17_ENRICHED_CD4_TCELL_UP	Patient 4_Product	2.16541
C6	GSE32986_CURDLAN_HIGHDOSE_VS_GMCSF_AND_CURDLAN_HIGHDOSE_STIM_DC_DN	Patient 3_Peak CAR T	2.14238
C6	GSE32986_GMCSF_VS_GMCSF_AND_CURDLAN_HIGHDOSE_STIM_DC_UP	Patient 3_Preinfusion	1.85165
C6	GSE32986_UNSTIM_VS_CURDLAN_HIGHDOSE_STIM_DC_DN	Patient 1_Preinfusion	1.96467
C6	GSE32986_UNSTIM_VS_GMCSF_AND_CURDLAN_LOWDOSE_STIM_DC_DN	Patient 1_Preinfusion	1.91842
C6	GSE33292_DN3_THYMOCYTE_VS_TCF1_KO_TCELL_LYMPHOMA_UP	Patient 2_Preinfusion	1.36063
C6	GSE339_CD4POS_VS_CD8POS_DC_UP	Patient 2_Preinfusion	1.36063
C6	GSE339_CD8POS_VS_CD4CD8DN_DC_DN	Patient 2_Preinfusion	1.59656
C6	GSE34006_WT_VS_A2AR_KO_TREG_UP	Patient 3_Peak CAR T	1.99397
C6	GSE34156_UNTREATED_VS_6H_NOD2_LIGAND_TREATED_MONOCYTE_UP	Patient 3_Peak CAR T	1.94766
C6	GSE360_CTRL_VS_L_DONOVANI_DC_UP	Patient 2_Preinfusion	1.36063
C6	GSE360_CTRL_VS_T_GONDII_MAC_UP	Patient 1_Preinfusion	1.78976
C6	GSE36392_TYPE_2_MYELOID_VS_EOSINOPHIL_IL25_TREATED_LUNG_UP	Patient 3_Preinfusion	1.93196
C6	GSE36888_UNTREATED_VS_IL2_TREATED_TCELL_6H_UP	Patient 1_Preinfusion	2.22481
C6	GSE36891_UNSTIM_VS_POLYIC_TLR3_STIM_PERITONEAL_MACROPHAGE_UP	Patient 3_Peak CAR T	2.44729
C6	GSE369_PRE_VS_POST_IL6_INJECTION_IFNG_WT_LIVER_UP	Patient 3_Peak CAR T	2.24316
C6	GSE37301_HEMATOPOIETIC_STEM_CELL_VS_COMMON_LYMPHOID_PROGENITOR_DN	Patient 1_Product	1.68338
C6	GSE37301_HEMATOPOIETIC_STEM_CELL_VS_PRO_BCELL_DN	Patient 1_Preinfusion	1.8194
C6	GSE37301_MULTIPOTENT_PROGENITOR_VS_CD4_TCELL_UP	Patient 1_Product	1.68338
C6	GSE37534_GW1929_VS_PIOGLITAZONE_TREATED_CD4_TCELL_PPARG1_FOXP3_TRANSDUCED_DN	Patient 1_Preinfusion	1.79393
C6	GSE37534_UNTREATED_VS_GW1929_TREATED_CD4_TCELL_PPARG1_AND_FOXP3_TRASDUCED_UP	Patient 2_Preinfusion	1.36063
C6	GSE3920_IFNA_VS_IFNG_TREATED_ENDOTHELIAL_CELL_UP	Patient 1_Preinfusion	1.98004
C6	GSE3982_BCELL_VS_CENT_MEMORY_CD4_TCELL_DN	Patient 1_Product	1.87162
C6	GSE3982_EFF_MEMORY_VS_CENT_MEMORY_CD4_TCELL_DN	Patient 1_Preinfusion	1.8574
C6	GSE3982_EOSINOPHIL_VS_BASOPHIL_DN	Patient 3_Preinfusion	1.77085
C6	GSE3982_EOSINOPHIL_VS_CENT_MEMORY_CD4_TCELL_DN	Patient 1_Preinfusion	1.88349
C6	GSE3982_EOSINOPHIL_VS_NKCELL_UP	Patient 1_Preinfusion	1.85182
C6	GSE3982_MAST_CELL_VS_CENT_MEMORY_CD4_TCELL_DN	Patient 1_Preinfusion	1.9651
C6	GSE3982_MAST_CELL_VS_MAC_UP	Patient 3_Preinfusion	1.911
C6	GSE3982_MEMORY_CD4_TCELL_VS_TH1_UP	Patient 1_Preinfusion	2.06733
C6	GSE39820_CTRL_VS_TGFBETA3_IL6_IL23A_CD4_TCELL_DN	Patient 1_Preinfusion	1.84144
C6	GSE40068_CXCR5POS_BCL6POS_TFH_VS_CXCR5NEG_BCL6NEG_CD4_TCELL_DN	Patient 1_Preinfusion	1.78344
C6	GSE40274_CTRL_VS_FOXP3_AND_HELIOS_TRANSDUCED_ACTIVATED_CD4_TCELL_UP	Patient 2_Preinfusion	1.36063
C6	GSE41087_WT_VS_FOXP3_MUT_ANTI_CD3_CD28_STIM_CD4_TCELL_UP	Patient 3_Peak CAR T	2.16964
C6	GSE411_100MIN_VS_400MIN_IL6_STIM_SOCS3_KO_MACROPHAGE_DN	Patient 2_Preinfusion	1.36063
C6	GSE41867_DAY6_EFFECTOR_VS_DAY30_MEMORY_CD8_TCELL_LCMV_ARMSTRONG_UP	Patient 1_Product	2.15854
C6	GSE41867_DAY8_VS_DAY15_LCMV_CLONE13_EFFECTOR_CD8_TCELL_UP	Patient 1_Preinfusion	2.04203
C6	GSE42021_CD24HI_TREG_VS_CD24HI_TCONV_THYMUS_DN	Patient 3_Peak CAR T	2.05789
C6	GSE42021_TREG_PLN_VS_CD24HI_TREG_THYMUS_UP	Patient 3_Peak CAR T	2.09311
C6	GSE42088_UNINF_VS_LEISHMANIA_INF_DC_24H_UP	Patient 2_Preinfusion	1.9772
C6	GSE43260_BTLA_POS_VS_NEG_INTRATUMORAL_CD8_TCELL_DN	Patient 3_Preinfusion	1.90131
C6	GSE43863_TH1_VS_LY6C_LOW_CXCR5NEG_EFFECTOR_CD4_TCELL_DN	Patient 2_Preinfusion	1.36063
C6	GSE43955_10H_VS_60H_ACT_CD4_TCELL_WITH_TGFB_IL6_UP	Patient 3_Preinfusion	1.79036
C6	GSE43955_TH0_VS_TGFB_IL6_TH17_ACT_CD4_TCELL_20H_DN	Patient 3_Peak CAR T	2.50896
C6	GSE43955_TH0_VS_TGFB_IL6_TH17_ACT_CD4_TCELL_52H_UP	Patient 3_Peak CAR T	2.68806
C6	GSE45365_WT_VS_IFNAR_KO_CD11B_DC_UP	Patient 3_Preinfusion	1.9752
C6	GSE45739_NRAS_KO_VS_WT_UNSTIM_CD4_TCELL_DN	Patient 4_Day 21	1.96068
C6	GSE4590_PRE_BCELL_VS_LARGE_PRE_BCELL_DN	Patient 3_Peak CAR T	1.9378
C6	GSE46606_IRF4HIGH_VS_IRF4MID_CD40L_IL2_IL5_DAY3_STIMULATED_BCELL_UP	Patient 3_Preinfusion	1.83742
C6	GSE46606_UNSTIM_VS_CD40L_IL2_IL5_1DAY_STIMULATED_IRF4HIGH_SORTED_BCELL_DN	Patient 3_Peak CAR T	2.01848
C6	GSE4984_GALECTIN1_VS_LPS_STIM_DC_UP	Patient 2_Preinfusion	1.36063
C6	GSE5099_MONOCYTE_VS_CLASSICAL_M1_MACROPHAGE_DN	Patient 3_Peak CAR T	2.01996
C6	GSE5463_CTRL_VS_DEXAMETHASONE_TREATED_THYMOCYTE_UP	Patient 2_Preinfusion	1.36063
C6	GSE5503_LIVER_DC_VS_SPLEEN_DC_ACTIVATED_ALLOGENIC_TCELL_UP	Patient 3_Preinfusion	1.76814
C6	GSE5542_UNTREATED_VS_IFNA_AND_IFNG_TREATED_EPITHELIAL_CELLS_6H_UP	Patient 1_Preinfusion	1.9343
C6	GSE5542_UNTREATED_VS_IFNA_TREATED_EPITHELIAL_CELLS_24H_DN	Patient 1_Preinfusion	1.88845
C6	GSE5542_UNTREATED_VS_IFNA_TREATED_EPITHELIAL_CELLS_6H_DN	Patient 1_Preinfusion	1.85685
C6	GSE5542_UNTREATED_VS_IFNG_TREATED_EPITHELIAL_CELLS_6H_UP	Patient 1_Preinfusion	1.85334
C6	GSE5589_LPS_VS_LPS_AND_IL10_STIM_IL10_KO_MACROPHAGE_180MIN_DN	Patient 1_Product	1.98567
C6	GSE5679_PPARG_LIGAND_ROSIGLITAZONE_VS_RARA_AGONIST_AM580_TREATED_DC_DN	Patient 1_Product	1.97171
C6	GSE6259_33D1_POS_VS_DEC205_POS_SPLENIC_DC_DN	Patient 4_Preinfusion	2.02611
C6	GSE6674_PL2_3_VS_ANTI_IGM_AND_CPG_STIM_BCELL_DN	Patient 1_Preinfusion	1.84146
C6	GSE7219_WT_VS_NIK_NFKB2_KO_DC_DN	Patient 1_Product	2.0964
C6	GSE7459_UNTREATED_VS_IL6_TREATED_ACT_CD4_TCELL_UP	Patient 1_Product	2.07593
C6	GSE7764_IL15_TREATED_VS_CTRL_NK_CELL_24H_DN	Patient 1_Product	1.99173
C6	GSE8685_IL2_STARVED_VS_IL21_ACT_IL2_STARVED_CD4_TCELL_DN	Patient 1_Preinfusion	2.33859
C6	GSE8835_HEALTHY_VS_CLL_CD8_TCELL_DN	Patient 3_Preinfusion	1.82424
C6	GSE9946_IMMATURE_VS_PROSTAGLANDINE2_TREATED_MATURE_DC_UP	Patient 1_Product	1.68338
C6	GSE9988_ANTI_TREM1_VS_CTRL_TREATED_MONOCYTES_UP	Patient 3_Peak CAR T	1.98636
C6	GSE9988_ANTI_TREM1_VS_LPS_MONOCYTE_UP	Patient 1_Preinfusion	1.86753
C6	GSE9988_LPS_VS_VEHICLE_TREATED_MONOCYTE_UP	Patient 3_Peak CAR T	1.96001
C6	HALLMARK_IL2_STAT5_SIGNALING	Patient 4_Peak	1.69461
C6	HALLMARK_REACTIVE_OXYGEN_SPECIES_PATHWAY	Patient 3_Peak CAR T	1.86085
C6	HALLMARK_UV_RESPONSE_UP	Patient 3_Peak CAR T	2.08237
C6	HALLMARK_WNT_BETA_CATENIN_SIGNALING	Patient 1_Product	1.68732
C6	HAY_BONE_MARROW_IMMATURE_NEUTROPHIL	Patient 1_Preinfusion	1.62779
C6	HAY_BONE_MARROW_NEUTROPHIL	Patient 1_Peak	1.70763
C6	HES4_TARGET_GENES	Patient 3_Preinfusion	1.84452
C6	HMGB2_TARGET_GENES	Patient 1_Preinfusion	1.87046
C6	HOEK_NK_CELL_2011_2012_TIV_3D_VS_0DY_ADULT_3D_DN	Patient 3_Peak CAR T	2.25161
C6	HOEK_NK_CELL_2011_2012_TIV_7D_VS_0DY_ADULT_7D_DN	Patient 3_Peak	1.33379
C6	HP_ABNORMAL_ENZYME_COENZYME_ACTIVITY	Patient 1_Preinfusion	1.95872
C6	HP_ABNORMAL_IMMUNE_SYSTEM_MORPHOLOGY	Patient 3_Peak CAR T	1.62658
C6	HP_ABNORMAL_LEUKOCYTE_COUNT	Patient 3_Peak CAR T	1.92954
C6	HP_ABNORMAL_MYELOID_LEUKOCYTE_MORPHOLOGY	Patient 3_Peak CAR T	2.30303
C6	HP_ABNORMAL_PENIS_MORPHOLOGY	Patient 3_Preinfusion	1.93243
C6	HP_ABNORMAL_THUMB_MORPHOLOGY	Patient 3_Peak	1.81799
C6	HP_ABNORMAL_VENTRICULAR_SEPTUM_MORPHOLOGY	Patient 3_Peak	1.77208
C6	HP_ABNORMALITY_OF_FLUID_REGULATION	Patient 3_Peak CAR T	1.76549
C6	HP_ABNORMALITY_OF_THE_PINNA	Patient 3_Peak	1.74383
C6	HP_ANTERIOR_UVEITIS	Patient 3_Peak CAR T	1.73172
C6	HP_NEOPLASM	Patient 3_Preinfusion	1.7711
C6	HP_OCULAR_ANTERIOR_SEGMENT_DYSGENESIS	Patient 3_Preinfusion	1.92109
C6	HU_FETAL_RETINA_FIBROBLAST	Patient 3_Peak CAR T	2.07152
C6	IL15_UP.V1_UP	Patient 3_Peak CAR T	2.19982
C6	IL2_UP.V1_UP	Patient 3_Peak CAR T	2.25857
C6	KEGG_ARRHYTHMOGENIC_RIGHT_VENTRICULAR_CARDIOMYOPATHY_ARVC	Patient 1_Product	1.69008
C6	KEGG_BASAL_CELL_CARCINOMA	Patient 1_Product	1.69008
C6	KEGG_MAPK_SIGNALING_PATHWAY	Patient 2_Preinfusion	1.53291
C6	KEGG_PROSTATE_CANCER	Patient 1_Product	1.69008
C6	KEGG_THYROID_CANCER	Patient 1_Product	1.69008
C6	KRAS.600.LUNG.BREAST_UP.V1_UP	Patient 3_Peak CAR T	1.97391
C6	KRAS.LUNG.BREAST_UP.V1_UP	Patient 3_Peak CAR T	2.06512
C6	LAKE_ADULT_KIDNEY_C17_COLLECTING_SYSTEM_PCS_STRESSED_DISSOC_SUBSET	Patient 4_Day 21	1.81691
C6	LEF1_Q6	Patient 1_Preinfusion	2.22794
C6	LMX1B_TARGET_GENES	Patient 3_Peak CAR T	1.61375
C6	MEL18_DN.V1_DN	Patient 3_Peak CAR T	2.09275
C6	MENON_FETAL_KIDNEY_2_NEPHRON_PROGENITOR_CELLS	Patient 1_Preinfusion	1.64142
C6	MENON_FETAL_KIDNEY_5_PROXIMAL_TUBULE_CELLS	Patient 3_Peak CAR T	1.92787
C6	MENON_FETAL_KIDNEY_6_COLLECTING_DUCT_CELLS	Patient 3_Peak CAR T	1.846
C6	MODULE_12	Patient 4_Product	1.77715
C6	MODULE_159	Patient 1_Preinfusion	2.05343
C6	MODULE_199	Patient 1_Product	1.3339
C6	MODULE_2	Patient 1_Preinfusion	1.70387
C6	MODULE_229	Patient 2_Preinfusion	1.54317
C6	MODULE_259	Patient 1_Product	1.3339
C6	MODULE_265	Patient 1_Product	1.3339
C6	MODULE_318	Patient 2_Preinfusion	1.54317
C6	MODULE_33	Patient 4_Day 21	2.03113
C6	MODULE_410	Patient 4_Day 21	1.64345
C6	MODULE_433	Patient 2_Preinfusion	1.35417
C6	MODULE_447	Patient 3_Peak CAR T	1.91884
C6	MODULE_55	Patient 4_Product	2.11007
C6	MODULE_6	Patient 3_Peak CAR T	2.03285
C6	MODULE_63	Patient 4_Product	1.69761
C6	MODULE_73	Patient 1_Product	1.3339
C6	MODULE_88	Patient 4_Product	1.99322
C6	MODULE_92	Patient 2_Preinfusion	1.35417
C6	MODULE_96	Patient 4_Day 21	1.64345
C6	MORF_ACP1	Patient 3_Preinfusion	1.62968
C6	MTOR_UP.N4.V1_DN	Patient 1_Preinfusion	1.97178
C6	MTOR_UP.V1_DN	Patient 3_Peak CAR T	2.18431
C6	MURARO_PANCREAS_DELTA_CELL	Patient 1_Preinfusion	2.11034
C6	MYC_UP.V1_UP	Patient 3_Peak CAR T	1.87013
C6	NAKAYA_PBMC_FLUARIX_FLUVIRIN_AGE_18_50YO_3DY_DN	Patient 1_Preinfusion	2.16444
C6	NAKAYA_PBMC_FLUMIST_AGE_18_50YO_3DY_DN	Patient 1_Preinfusion	1.71187
C6	NF1_Q6_01	Patient 1_Preinfusion	1.95188
C6	NFE2L1_TARGET_GENES	Patient 1_Preinfusion	1.50543
C6	PAX2_02	Patient 1_Preinfusion	1.9612
C6	PID_A6B1_A6B4_INTEGRIN_PATHWAY	Patient 1_Peak CAR T	1.35818
C6	PID_ANGIOPOIETIN_RECEPTOR_PATHWAY	Patient 1_Peak CAR T	1.35818
C6	PID_ARF6_TRAFFICKING_PATHWAY	Patient 1_Peak CAR T	1.35818
C6	PID_CXCR4_PATHWAY	Patient 1_Peak CAR T	1.57588
C6	PID_ERBB2_ERBB3_PATHWAY	Patient 4_Preinfusion	1.33183
C6	PID_FAK_PATHWAY	Patient 1_Peak CAR T	1.35818
C6	PID_FGF_PATHWAY	Patient 4_Preinfusion	1.33183
C6	PID_FRA_PATHWAY	Patient 3_Peak CAR T	2.02325
C6	PID_GMCSF_PATHWAY	Patient 4_Preinfusion	1.33183
C6	PID_IL6_7_PATHWAY	Patient 3_Peak CAR T	2.33899
C6	PID_INTEGRIN_A4B1_PATHWAY	Patient 1_Peak CAR T	1.35818
C6	PID_INTEGRIN_A9B1_PATHWAY	Patient 1_Peak CAR T	1.35818
C6	PID_INTEGRIN_CS_PATHWAY	Patient 1_Peak CAR T	1.35818
C6	PID_INTEGRIN1_PATHWAY	Patient 1_Peak CAR T	1.35818
C6	PID_LYMPH_ANGIOGENESIS_PATHWAY	Patient 1_Peak CAR T	1.35818
C6	PID_MAPK_TRK_PATHWAY	Patient 4_Preinfusion	1.33183
C6	PID_PDGFRA_PATHWAY	Patient 3_Peak CAR T	1.95924
C6	PID_PRL_SIGNALING_EVENTS_PATHWAY	Patient 1_Peak CAR T	1.35818
C6	PID_PS1_PATHWAY	Patient 4_Preinfusion	1.33183
C6	PID_REELIN_PATHWAY	Patient 1_Peak CAR T	1.35818
C6	PID_RHOA_PATHWAY	Patient 1_Peak CAR T	1.35818
C6	PID_S1P_S1P2_PATHWAY	Patient 4_Preinfusion	1.33183
C6	PID_SMAD2_3NUCLEAR_PATHWAY	Patient 4_Preinfusion	1.33183
C6	PID_SYNDECAN_2_PATHWAY	Patient 1_Peak CAR T	1.35818
C6	PID_SYNDECAN_4_PATHWAY	Patient 1_Peak CAR T	1.35818
C6	PID_TCPTP_PATHWAY	Patient 1_Peak CAR T	1.35818
C6	PID_UPA_UPAR_PATHWAY	Patient 1_Peak CAR T	1.35818
C6	Protein.receptors	Patient 4_Day 21	1.32458
C6	RAF_UP.V1_DN	Patient 3_Peak CAR T	1.94667
C6	RAPA_EARLY_UP.V1_DN	Patient 2_Preinfusion	1.35554
C6	REACTOME_AMYLOID_FIBER_FORMATION	Patient 3_Peak CAR T	2.01771
C6	REACTOME_BINDING_OF_TCF_LEF_CTNNB1_TO_TARGET_GENE_PROMOTERS	Patient 1_Product	1.67686
C6	REACTOME_CHAPERONE_MEDIATED_AUTOPHAGY	Patient 1_Preinfusion	1.7244
C6	REACTOME_CYCLIN_D_ASSOCIATED_EVENTS_IN_G1	Patient 3_Peak CAR T	1.93654
C6	REACTOME_DOWNREGULATION_OF_ERBB2_ERBB3_SIGNALING	Patient 1_Preinfusion	1.65938
C6	REACTOME_ESTROGEN_DEPENDENT_NUCLEAR_EVENTS_DOWNSTREAM_OF_ESR_MEMBRANE_SIGNALING	Patient 1_Preinfusion	1.75471
C6	REACTOME_FLT3_SIGNALING_BY_CBL_MUTANTS	Patient 3_Peak CAR T	1.83193
C6	REACTOME_FORMATION_OF_THE_BETA_CATENIN_TCF_TRANSACTIVATING_COMPLEX	Patient 1_Product	1.67686
C6	REACTOME_INACTIVATION_OF_CSF3_G_CSF_SIGNALING	Patient 1_Preinfusion	1.6494
C6	REACTOME_INLA_MEDIATED_ENTRY_OF_LISTERIA_MONOCYTOGENES_INTO_HOST_CELLS	Patient 3_Peak CAR T	1.83193
C6	REACTOME_INTERLEUKIN_17_SIGNALING	Patient 3_Peak CAR T	2.02604
C6	REACTOME_IRAK2_MEDIATED_ACTIVATION_OF_TAK1_COMPLEX	Patient 3_Peak CAR T	1.83193
C6	REACTOME_IRON_UPTAKE_AND_TRANSPORT	Patient 3_Peak CAR T	2.47908
C6	REACTOME_KILLING_MECHANISMS	Patient 3_Peak CAR T	1.33483
C6	REACTOME_MAP3K8_TPL2_DEPENDENT_MAPK1_3_ACTIVATION	Patient 3_Peak CAR T	1.92503
C6	REACTOME_MITOPHAGY	Patient 3_Peak CAR T	2.0545
C6	REACTOME_MODULATION_BY_MTB_OF_HOST_IMMUNE_SYSTEM	Patient 3_Peak CAR T	2.07459
C6	REACTOME_NEGATIVE_REGULATION_OF_MAPK_PATHWAY	Patient 3_Peak CAR T	2.16519
C6	REACTOME_NF_KB_IS_ACTIVATED_AND_SIGNALS_SURVIVAL	Patient 3_Peak CAR T	1.83193
C6	REACTOME_NOTCH2_ACTIVATION_AND_TRANSMISSION_OF_SIGNAL_TO_THE_NUCLEUS	Patient 3_Peak CAR T	1.87326
C6	REACTOME_NOTCH3_ACTIVATION_AND_TRANSMISSION_OF_SIGNAL_TO_THE_NUCLEUS	Patient 3_Peak CAR T	1.87326
C6	REACTOME_NRIF_SIGNALS_CELL_DEATH_FROM_THE_NUCLEUS	Patient 3_Peak CAR T	1.83193
C6	REACTOME_P75NTR_RECRUITS_SIGNALLING_COMPLEXES	Patient 3_Peak CAR T	1.83193
C6	REACTOME_P75NTR_SIGNALS_VIA_NF_KB	Patient 3_Peak CAR T	1.83193
C6	REACTOME_PEXOPHAGY	Patient 3_Peak CAR T	1.83193
C6	REACTOME_PINK1_PRKN_MEDIATED_MITOPHAGY	Patient 3_Peak CAR T	2.0545
C6	REACTOME_PTK6_REGULATES_RTKS_AND_THEIR_EFFECTORS_AKT1_AND_DOK1	Patient 3_Peak CAR T	1.83193
C6	REACTOME_REGULATION_OF_TNFR1_SIGNALING	Patient 1_Preinfusion	1.63111
C6	REACTOME_REGULATION_OF_TP53_ACTIVITY_THROUGH_METHYLATION	Patient 3_Peak CAR T	1.83193
C6	REACTOME_REGULATION_OF_TP53_EXPRESSION_AND_DEGRADATION	Patient 1_Preinfusion	1.83621
C6	REACTOME_REPRESSION_OF_WNT_TARGET_GENES	Patient 1_Product	1.67686
C6	REACTOME_RRNA_MODIFICATION_IN_THE_NUCLEUS_AND_CYTOSOL	Patient 3_Peak	2.23985
C6	REACTOME_RUNX3_REGULATES_WNT_SIGNALING	Patient 1_Product	1.67686
C6	REACTOME_SIGNALING_BY_NOTCH1_HD_DOMAIN_MUTANTS_IN_CANCER	Patient 3_Peak CAR T	1.87326
C6	REACTOME_SIGNALING_BY_PTK6	Patient 1_Preinfusion	1.78254
C6	REACTOME_SMAD2_SMAD3_SMAD4_HETEROTRIMER_REGULATES_TRANSCRIPTION	Patient 3_Peak CAR T	2.02866
C6	REACTOME_TGF_BETA_RECEPTOR_SIGNALING_IN_EMT_EPITHELIAL_TO_MESENCHYMAL_TRANSITION	Patient 3_Peak CAR T	1.98639
C6	REACTOME_TICAM1_TRAF6_DEPENDENT_INDUCTION_OF_TAK1_COMPLEX	Patient 3_Peak CAR T	1.83193
C6	REACTOME_TNF_SIGNALING	Patient 1_Preinfusion	1.63111
C6	REACTOME_TRAF6_MEDIATED_INDUCTION_OF_TAK1_COMPLEX_WITHIN_TLR4_COMPLEX	Patient 3_Peak CAR T	1.83193
C6	Rogue.cells	Patient 3_Peak CAR T	2.20507
C6	SCGGAAGY_ELK1_02	Patient 3_Preinfusion	1.662
C6	SETD7_TARGET_GENES	Patient 1_Preinfusion	1.95811
C6	SNF5_DN.V1_DN	Patient 3_Peak CAR T	1.76327
C6	SUPT16H_TARGET_GENES	Patient 1_Preinfusion	1.58589
C6	TATA_01	Patient 3_Peak CAR T	2.39574
C6	TBPL1_TARGET_GENES	Patient 3_Peak CAR T	1.97219
C6	TEAD2_TARGET_GENES	Patient 3_Preinfusion	1.67833
C6	TET1_TARGET_GENES	Patient 1_Preinfusion	1.87935
C6	TGACGTCA_ATF3_Q6	Patient 3_Peak CAR T	1.94625
C6	TGAYRTCA_ATF3_Q6	Patient 3_Peak CAR T	2.06346
C6	TGFB_UP.V1_UP	Patient 3_Peak CAR T	1.93853
C6	TGTTTGY_HNF3_Q6	Patient 1_Preinfusion	1.76208
C6	THAP1_TARGET_GENES	Patient 3_Peak	1.69133
C6	TRAVAGLINI_LUNG_CAPILLARY_INTERMEDIATE_1_CELL	Patient 4_Day 21	1.89204
C6	TRAVAGLINI_LUNG_EREG_DENDRITIC_CELL	Patient 1_Peak	1.74097
C6	TRAVAGLINI_LUNG_MACROPHAGE_CELL	Patient 1_Peak	1.64429
C6	TRAVAGLINI_LUNG_NEUTROPHIL_CELL	Patient 3_Peak CAR T	2.17801
C6	TRAVAGLINI_LUNG_PLATELET_MEGAKARYOCYTE_CELL	Patient 1_Peak CAR T	1.65637
C6	TRAVAGLINI_LUNG_SEROUS_CELL	Patient 3_Peak CAR T	1.68366
C6	TRAVAGLINI_LUNG_VEIN_CELL	Patient 3_Peak CAR T	1.53981
C6	ZA_UNIPROT_Q9UM89_UNREVIEWED_TARGET_GENES	Patient 1_Preinfusion	1.97287
C6	ZHENG_CORD_BLOOD_C7_PUTATIVE_LYMPHOID_PRIMED_MULTIPOTENT_PROGENITOR_1	Patient 4_Day 21	1.99852
C6	ZHONG_PFC_MAJOR_TYPES_MICROGLIA	Patient 3_Peak CAR T	1.57932

### Sheet: GSEA_endog_CARpos_postinf
GSEA using genes from differnetial expresison analysis between circulating CAR+ CD8+ and CAR- CD8+ T cells.
pathway	gene_set	type	cluster	NES	pval	leading_edge	padj	log2err	ES	size	NESposneg
ZBTB7B_TARGET_GENES	c3_tft_v7	CART	C3	1.31518	3.44944e-05	SPC24, SYT5, ADPRHL1, TMEM232, AURKB, TTK, HSD17B6, S100A2, AGBL3, TST, ZNF441, DNAH6, BBS12, KLHDC9, TIGD4, TYMS, LINC02166, IQCK, LINC01765, PCLAF, DNAJC28, ETV1, SAXO2, TSACC, OSCP1, CFAP58, LRTOMT, PRDM8, LINC00271, ADGRF3, TTC25, NPHP4, TEX9, CCNB1, PKIG, ZNF823, PAIP2B, KPTN, MOK, LRRIQ3, THNSL1, RBKS, LINC01006, LEKR1, DLGAP5, ZMIZ1-AS1, SH2D3A, ZNF20, C9orf24, EML6, FBXO15, NME7, AC124068.2, SPAG16, ANGPTL6, ANKRD42, POC1A, BBS5, PCSK4, SERPINH1, PSMC3IP, DYNC2H1, DYNC2LI1, RSPH14, MYL6B, HSD11B1L, CAPG, FHIT, ZEB1-AS1, MCM7, NLE1, SPAG1, DERL3, PEX5, NIF3L1, EFHC1, TTC26, THAP8, EARS2, KIF9, CCDC34, TOMM34, C19orf44, AFG1L, AC011773.4, CENPF, WDHD1, TAF4B, ITFG2-AS1, APLP1, ARHGEF40, AXDND1, SKIDA1, ZNF497, ZNF709, AP000845.1, MORN2, CENPS, DNAL4, FBXL19, NMNAT1, RTKN, RARA, CDKL3, HMGN2, JAGN1, CCDC96, CEP41, ACOX3, AIFM2, DPCD, IFT22, CFAP299, ENKUR, MAPK10, TTC21A, GFOD2, RAB11B-AS1, CEP128, QTRT1, ZNF287, DZANK1, NAPA-AS1, ARMH1, AGPAT5, DALRD3, SLF1, ACOT8, CCDC24, CBLB, AC005696.1, DNAH2, HIGD2B, IFT74-AS1, PPARG, ARMH4, IFT122, BRCA1, CENPO, RFC5, THEM4, TOMM40L, KIAA0825, NBPF1, NFKBIL1, DPP4, AL354696.2, NUP62CL, POLD3, SIRT3, SWI5, ZNF782, SRP14-AS1, ATP5F1B, PCNA, TXNDC17, GSTM4, RRP12, CCDC163, LINC00511, DNTTIP1, TRUB2, C8orf37, THOC6, CDC6, SLC39A9, EXOSC5, ANKEF1, ARFGAP1, SGTA, RPA3, FBXW9, TNFAIP8L1, ENO1-AS1, KLHL23, RIC8B, MRPL30, LMAN2L, CABIN1, ZNF776, MRPL15, RNF14, SLC35B4, SLC25A46, MORN3, ITGB3BP, TUBE1, VIM, ZSCAN32, MINDY1, WDR35, MRPL39, DNAJC16, APBB2, C15orf65, C17orf64, DNAAF4, DNAH12, FANK1, FBXO24, HPCAL4, HSPB6, IGSF11, JUP, KAZALD1, LINC01952, MAFG-DT, NRP1, SMC1B, SPATA6, SRRM5, SNRPF, FAM118B, ZWILCH, CRNDE, COPB2, TMEM234, CAPS2, CLUAP1, PROSER3, KDM8, C17orf49, CFAP36, HIKESHI, GTPBP3, CNPY4, YWHAE, TMEM231, SNX8, CKMT2-AS1, ESYT1, ENO1, HSPBP1, NOSIP, COMMD3, MAFG, CENPH, WDR19, CMSS1, CCNB1IP1, UCP2, BRF1, PSMA1, PRR29, CCDC86, CDK4, CCDC191, SCYL3, SLC25A3, PICK1, MRPS28, ZNF599, EDC3, STK36, C17orf97, TAB1, NQO1, SPATA24, LCLAT1, SDCBP2-AS1, ANKRD26, RPF2, SDR42E1, BRAT1, CCDC28A, UBXN11, MRPL40, TMEM67, C17orf80, PARP3, FKBPL, RPS26, TARS2, CUL7, TXN2, SPNS1, SKP2, GOLPH3L, STK11IP, NOP10, FAM234A, LYRM7, PSMB7, HDAC2, ENDOV, RNF32, RSPH3, MORN4, WDR54, MRPL1, MCAT, C12orf29, SHQ1, LPCAT3, ALG8, NAA20, HSDL1, RBM26-AS1, NLK, SLC35A4, NUDT5, ATP5PO, MYCBP, NECAP2, CSNK2A1, FAM227B, PMPCB, WDR61, SNRPE, ZNF446, MRPL18, LINC00630, ZNF627, PPP1R14B, NDUFS5, TTC7A, LRRC23, FSD1L, SNRPD2, ELP2, TM9SF1, LONP1, HINT1, YIPF2, ENTPD1-AS1, POLL, RPL4, NABP2, PSMD13, RPL22L1, GART, NAP1L1, CCAR1, FBXO36, RFC2, APEH, PTRHD1, SSRP1, CPSF3, EIF5A, ZSWIM3, CIB2, COPS4, HIBADH, SMAD3, NUCB2, APOO, CYSTM1, PPIL3, TMEM237, POLD2, CASP9, BBS4, GEMIN8, CEP95, ATAT1, C2CD5, MTX1, ATP5MD, CNNM2, DNAJC24, TRIT1, KIAA0895L, XRCC1, BBS7, KLHDC10, VCP, SNAPC1, PGLS, HIBCH, CAPN1, CYB5B, PNP, GABARAPL2, TAF6, LRIG2, VARS2, ELP3, IFT43, FRA10AC1, NDUFA2, CHMP1A, MRPS23, ERG28, DLG1, CCDC32, ZNF174, CLEC16A, CLNS1A, MZF1, SEC61G, CACYBP, LINC01970, MPZL3, HMG20A, GOLGB1, MRPL49, TMEM126A, EIF3G, DBT, USP54, UBXN4, STYXL1, RAD23B, TASP1, C12orf76, MDH2, TAOK2, PRMT5, YY1AP1, CCDC157, ZMYND10, ARF3, ZNF444, CNDP2, AK2, CLIC1, AGPAT1, RLF, PDCD6, INTS13, PSMC5, NAT14, COX8A, MMADHC, ZCWPW1, DNAJC7, DCAF7, HACL1, SLC35A2, SAE1, C6orf89, CCS, C21orf62-AS1, RIBC1, EIF3K, ARNT, MTERF4, CSNK1G1, COX7C, EBNA1BP2, LINC00910, PDCD10, RPL36, RPL8, TBL2, PPAN, IFT74, EIF3E, IFT27, GHDC, SUCLA2, RACK1, EIF2S2, PSMB5, NME2, CDC123, ZNF19, KNOP1, AKIP1	0.0130044	0.557332	0.28404	1599	1.31518
YTATTTTNR_MEF2_02	c3_tft_v7	CARneg	C4	1.50518	0.000143148	EPHX4, CREB5, MGLL, KLF3, NFIX, C1orf21, TFAP2A, PALLD, SIRPA, SCML1, NFIA, KIF13A, SEMA6A, HLX, SLC25A34, RHBDL3, MLF1, NR4A1, ADAMTS14, RAB20, MORC4, LYN, GPR27, HDAC9, PDGFA, EBF1, MB, MPP7, IGSF9B, NCAM1, AK8, PRKAR2B, MYO9A, GPLD1, TCEAL9, FGFBP2, ZBTB18, EDN1, DMD, DGKB, BOLL, BARX2, ADAM23, PPM1L, FOS, CNTN2, KYNU, CEBPB, EEF1A2, RFX3, RGL1, KCNA3, RNF24, TMEM182, ID2, NEURL2, KLB, EPN2, MIEF2, MXI1, RBM12B, FOSB, IL10, GNAO1, ADHFE1, FXYD1, SYNE1, HDAC4, TRIP10, NEIL3, SOBP, TSC22D1, MAML1, PPP1R10, SLC30A4, BCL6, PPP1R16B, PRDM1, NEDD4, ARRDC3, CDKN1A, ARHGAP26, NAB2, PHEX, ERO1B, STARD6, TIMP2, UNC45B, CUX1, ITGA10, EML4, BMPR2, ANKRD44, ZBTB37, CRTAP, MTMR12, MMP14, ARMCX4, TMEM117	0.0179889	0.518848	-0.386175	438	-1.50518
YNGTTNNNATT_UNKNOWN	c3_tft_v7	CARneg	C2	1.43026	0.000981141	HOXC4, LRMDA, TSHZ3, FAM110B, OMG, FES, NFIX, CDC25A, FGF9, MAML3, POU3F1, NTRK1, PLCB1, ASPA, PLEKHA5, KCTD15, WNT2B, EDA, GPR15, MXI1, SOX5, OLFML3, BCL2, EHD4, RBM47, LY6G5B, CHN2, RUNX1, ELOVL6, GARNL3, THRB, SLC24A2, PRR11, GNAO1, GADD45G, GPATCH11, STARD13, MAGI1, KIF13A, HOXB8, GABRG2, FOXP2, DMD, DLC1, CNTNAP2, HID1, RYR1, KLF9, S1PR1, ARL4C, RGS3, NEDD4, ZNF641, SP4, ZBTB37, RAD51AP1, HIC2, SERTAD1, TFEC, PIK3R1, LMO4, WEE1, PELO, PRDM1, SMIM14, KIF20B, DENND4C, ITPRIPL1, IRAK1, ETV1, ZNF148, NFIL3, CLIP2	0.0734547	0.45506	-0.439066	230	-1.43026
WGTTNNNNNAAA_UNKNOWN	c3_tft_v7	CARneg	C4	1.64955	1.64517e-06	VCAN, CREB5, PPP2R2B, PLXDC2, KLF3, TCF4, TFAP2A, SIRPA, NFIA, KIF13A, RBMS3, HLX, DENND5A, SLC25A34, PITX1, CISH, CDC42EP4, CC2D2B, VEGFA, CHN2, DPF3, HDAC9, MAF, ETV5, RIN2, INMT, MAP1B, NCAM1, KLHL32, DHRS3, HOXC4, TFEC, ZBTB18, SH3D21, DMD, CTNNA3, BASP1, SKAP2, SOCS2, FOS, CEBPB, TOX2, DRP2, UBE2E2, RFX3, ARHGEF12, RASGRP3, ARHGAP12, KCNMA1, GAD1, ZEB2, MXI1, ATXN7L2, IL10, PIK3R1, NR4A2, SSBP3, WDR47, LPP, RGS3, HOXB4, HOXB7, BCL6, PRDM1, CCR7, LINS1, CDKN1A, FBXW11, NTN5, POMZP3, PHEX, CALD1, TIMP2, WASF1, ITGA10, DMXL1, IGF1R, NAP1L5, ZFPM1, KIAA0586	0.000930342	0.643552	-0.430451	354	-1.64955
WGTTNNNNNAAA_UNKNOWN	c3_tft_v7	CARneg	C5	1.48901	0.000430097	VCAN, NCAM1, PPP2R2B, NFIA, TCF4, SOCS2, CISH, PEX11A, VEGFA, MAF, KLF3, PLXDC2, RHOBTB3, TOX2, MXI1, CREB5, CDK14, KCNJ13, C1QTNF7, FOS, ZNF485, SLC25A34, HDAC9, DHRS3, ZEB2, WDR47, CCDC71L, UBXN10, CEBPB, RASGRP3, GDPD5, NR2F6, SSBP3, CDKN2C, SSBP2, DUSP6, BCL6, SKAP2, ITGA10, HMGN5, LPP, SLC23A3, SIRPA, CALD1, SLC25A18, NOVA1, INMT, PRKN, NRXN3, MAP1B, KCNMA1, PRDM1, POMZP3, SLC12A8, PITX1, PACRG, NREP, PRDX4, CDKL5, PIK3R1, SLC7A5, RHOQ, ANLN, KLF7, ARL4A, FAM78A, TMEM263, NR4A2, CYTIP, ARHGAP12, B3GLCT, HOXC4, ODF2, DPF3, RGS3, GREB1L, SRSF7, DENND5A, PRDM10, RBBP7, HIVEP3, ZKSCAN8, RPA2, AGO2, LIMK2, SIX5, PPARGC1B, TIMP2	0.0315404	0.498493	-0.375786	335	-1.48901
WGTTNNNNNAAA_UNKNOWN	c3_tft_v7	CARneg	C2	1.3772	0.0017448	VCAN, HOXC4, NCAM1, CDKN1A, CISH, CREB5, BASP1, PLXDC2, PPP2R2B, TOX2, FGF7, TCF4, KLF3, CDC25A, SOCS2, HLX, TFAP2A, MAML3, SIRPA, NFIA, UBE2E2, MAP1B, HDAC9, KLF7, PITX1, PCDH11X, SPC25, MPPED2, NOVA1, MCAM, RASGRP3, MAF, MXI1, ZEB2, GDPD5, KLF5, SKAP2, RGS13, WDR47, B3GLCT, BCL6, CDKL5, RHOQ, PRKN, CHN2, PTPRF, VEGFA, SLC20A1, GRM8, PAX6, FZD7, CEBPB, FOS, KLHL32, KIF13A, KCNMA1, FOXP2, DMD, ADAM11, C2CD2L, DENND5A, DGCR8, SIX5, RGS3, SP4, SSBP3, DNAJB4, ATXN7L2, LPP, CDK14, ZBTB18, RBMS3, POMZP3, ZBTB20, XYLT2, HIVEP3, TFEC, SYNE2, PIK3R1, ORC1, LMO4, SLC23A3, ARHGEF12, SELENOI, GREB1L, PRDM1, MANF, CUL7, CDC42EP4, ZNF248, SYNE3, ETV1, SRSF7, SSBP2, ARHGAP12, MAP2K6, POLA1, MAPK14, ARL4A, ZNF710, FBXW11, DTX3L, CMYA5, NAP1L5, GLS, TGIF2, PRDX4, CYTIP, CD69, DDX17, FBXW7, BICD1, TMEM263, ZNF362, MBNL3, ASXL1, CREBZF, MAP3K4, SRSF6, WASF1, ABCC10, PAK1IP1, UBR3, RFX3, PARP9, POC1B, CHML	0.0952434	0.45506	-0.41669	350	-1.3772
VDR_Q6	c3_tft_v7	CARneg	C4	1.65304	0.000221635	VCAN, SLC4A4, PPP2R2B, SLC7A7, PCSK1N, ADGRL1, GRM3, SCML1, KIF13A, SIX4, RASIP1, NEO1, HOXC4, ZNF219, ZNF503, SOX5, CEBPB, NECTIN1, TMEM150A, HHEX, CDK18, INCA1, PTCH1, FBXL19-AS1, TSC22D3, CCDC120, PIK3R1, USP49, CLOCK, SSBP3, LINS1, KLF4, ADAMTS4, CDKN2B, ARHGEF7, PPP4R1	0.025067	0.518848	-0.461311	182	-1.65304
TTAYRTAA_E4BP4_01	c3_tft_v7	CARneg	C5	1.59484	0.000888086	ADRB2, NPTX1, EPHX4, FRY, ELOVL6, PELI2, CREB5, TBX6, LARGE1, RAP2B, KCNJ13, C1QTNF7, GRHL1, ING1, TSC22D3, WDR47, PIK3R3, BCL6, LGALSL, CD40LG, COL15A1, MYLK, WEE1, HERPUD1, ZNF572, NREP, BCL11A, EPN2, TFEB, KLF9, NFIL3, DNAJA2, MIR22HG, CRIM1, NMT2, MPP6, GNPNAT1, TFDP2, NR1D1, PRNP, HIVEP3, AP1S2, FAM76A, NAPEPLD, TOB1, TRIM8, FBXW7, SIDT1, CHIC2, CALM1, PURA, RHOBTB2, MBNL2, MID1IP1, CDKL1, HECTD2, PGK1, ARRDC3, MAP2K6, INPP4A	0.0424737	0.477271	-0.424121	164	-1.59484
TTANTCA_UNKNOWN	c3_tft_v7	CARneg	C5	1.39074	0.000495701	FCER1G, VCAN, PPP2R2B, MYO3B, TSHZ3, RAB11FIP5, CD68, TIMP1, PTCH1, IL18RAP, VEGFA, KCTD15, SOBP, SOX5, CPNE5, ERRFI1, SLC37A4, PPM1L, SEZ6, NLRP3, NR3C2, LRMDA, CREB5, CDK14, LARGE1, ACP6, JAKMIP2, JUP, KIF5A, EFNA5, ACKR3, GATA6, TNFSF4, PAK3, ZNF485, LTBP2, GPR150, CRYBG2, PIM1, CD226, FOSL2, KCNA3, ATP10D, ZEB2, MAP2K1, UBXN10, CEBPB, ELMO3, PIK3R3, CDKN2C, CEBPA, DUSP6, FSIP2, OMG, STRADB, TSPAN2, CD40LG, ARHGAP6, OTOF, ST3GAL4, LYPD3, EMP1, SMAD1, RYR2, AQP9, MYLK, SULF2, NEO1, PRDM1, TMIE, TECTA, SLITRK4, SEMA3A, RIN1, PTPRO, LMO2, L1CAM, CXADR, CELA1, FAM219A, MRPS6, REEP3, PRDX4, PLEKHA5, DUSP1, CREM, PKIA, C8orf82, AQP3, RRAGA, CORO1C, MIR22HG, APOO, PAK6, ARL4C, DPYD, CALCOCO1, CRIM1, SNTB2, NMT2, MYH11, MEA1, SAT1, DNAJC1, ASXL2, B3GLCT, POLR2K, HOXC4, UCHL5, NSMCE3, NEDD4L, DPF3, AGAP3, CBX8, ELL, FSTL3, KIZ, ZNF689, USP32, RASSF1, STAM, HIVEP3	0.0320748	0.477271	-0.342516	560	-1.39074
TGTTTGY_HNF3_Q6	c3_tft_v7	CARneg	C5	1.5305	4.82815e-05	NCAM1, SVIL, PPP2R2B, SMAD5, TSHZ3, CD68, NFIA, TCF7L2, PTCH1, TCF4, A2M, RBM47, COLGALT2, ASCL2, SOBP, PTGER2, KLF3, SOX5, ERRFI1, DUSP8, ZNF436, GABRE, MXI1, CREB5, CDK14, IL18, ZNF395, IRS1, EFNA5, GATA6, NEUROD2, KCNJ13, GRHL1, ID2, NEK6, ZNF485, ZNF462, TF, GPR150, DEPDC7, TSC22D3, ZEB2, CEP70, NOS3, IL5RA, DUSP6, ESR1, BCL6, OMG, METTL18, MGLL, IL4, ADAMTS10, CCDC30, CALD1, SEMA4C, ABCF2, NRXN3, CITED1, MYLK, TGFBR1, PRDM1, TEAD4, SEMA3A, FSTL1, ESAM, EGFL7, BCL11A, ANKRD13B, BTG1, EPN2, PLEKHA5, DUSP1, FRMD4A, LENG9, NDST2, RNF149, ROM1, KLF7, MAST4, PNRC1, CALCOCO1, ADAM15, BMF, ZBTB37, DOCK9, TFDP2, HOXC4, IMP3, BCL9L, NR1D1, B4GALT2, FCHSD2, ELL, RGS3, CRY2, KLF6, BABAM2, AP1S2, KCNRG, PDIK1L, FAM210A, SESN3, THRA, TAF2, ITGA3, ARHGAP32, ZADH2, GADD45B, TOB1, REEP4, GIPR, TUBA1A, GPRIN3, WASHC3, PURA, TMEM243, LINC00649, TMEM208, UBASH3A, GPLD1, PDE3B, ZBTB18, RPS6KB1, FOSB, TSHZ2, LUC7L, NPEPL1, BBX	0.00691611	0.557332	-0.380869	415	-1.5305
TGTTTGY_HNF3_Q6	c3_tft_v7	CARneg	C4	1.41558	0.000942813	TCF7L2, CREB5, RBM47, IL4, PPP2R2B, IL5RA, MGLL, KLF3, TCF4, COLGALT2, HAVCR1, NFIA, SMAD5, KIF13A, GATA6, EGR2, ZNF462, SEMA6A, ARHGAP32, ADGRB2, CRABP2, NEK6, TSHZ3, SEMA4C, SGK1, CHN2, ASCL2, SESN3, NCAM1, AL162293.1, DUSP1, GPLD1, HOXC4, TFEC, ZBTB18, SOX5, RBM11, MAPK10, DMD, CD68, PLEKHA5, RFX3, MYLK, DUSP8, EFNA5, PTCH1, TMEM182, ID2, TGFBR1, IRS1, GRHL1, ZEB2, EPN2, MXI1, FOSB, SERPINF1, TSC22D3, KANK2, HOXB3, SOBP, DOCK9, NEK8, RGS3, PNRC1, BCL6, PRDM1, GAB2, SIPA1L2, ZNF395, PURA, LINC00649, WDR44, FBXW11, ADO, CEP70, ACSM3, PHEX, CALD1	0.0592401	0.477271	-0.363138	440	-1.41558
TGFB_UP.V1_UP	c6_all_v7	CARneg	C4	1.61429	0.000651121	PPP2R2B, CYP2J2, TAGLN, CLCF1, IL1RL1, PHLDB1, HLX, SNAI1, SGK1, FOXD1, SLC17A3, PDGFA, LTBP2, BRDT, RRAD, EDN1, DLC1, DPY19L1, ARHGAP12, PPARD, CAPRIN2, IRS1, LIF, ABCG1, ATF3, SLC26A2, SSBP3, ADAM22, KLF4, PLEKHA1, CDKN2B, SPHK1, JMJD6, TUBB4A, LMCD1, NCOR2, BMPR2, SMURF2	0.0130644	0.477271	-0.474775	120	-1.61429
TGFB_UP.V1_UP	c6_all_v7	CARneg	C2	1.51104	0.00415737	BRDT, PPP2R2B, LMCD1, ATF3, FERMT2, HLX, CDKN2B, ABTB2, IL1RL1, IRS1, DPY19L1, KLF7, SMTN, FOXD1, SNAI1, RHOB, SMOX, AKAP12, PMEPA1, PDGFA, NDST1, TFEB, LRP12, KANK1, RGS11, MPZL2, JAM2, DLC1, ACSBG1, PLEKHA1, CLCF1, SEC14L2, CAPRIN2, ZCCHC14, SSBP3, ITGA5, JUNB, RRAD, PHLDB1, BHLHE40, UBL3, TAGLN, ADAM22, NCOR2, TLE3, CDK17, CCDC93, CYP2J2, CYTH1	0.0357156	0.407018	-0.481172	120	-1.51104
TGFB_UP.V1_UP	c6_all_v7	CARneg	C3	1.45703	0.0126599	CLCF1, HLX, BRDT, PPP2R2B, SPHK1, ATF3, LTBP2, CASP5, TAGLN, RHOB, CDKN2B, SMTN, DPY19L1, PDGFA, DLC1, RUSC2, RGS11, RRAD, FERMT2, UBL3, IRS1, KLF4, SOCS6, MED18, SEC14L2, RGCC, ARHGAP12, SSBP3, ANK1, KLF7, JUNB, RGS12	0.0613518	0.38073	-0.377429	116	-1.45703
TGFB_UP.V1_DN	c6_all_v7	CARneg	C3	1.55173	0.00185573	RBM47, RIMS2, ADRB2, MYBL1, IFIT1, MN1, IFIT3, ID1, AVPI1, FSTL3, IRF5, RGL1, PRX, NRSN2, PTCH1, BCL6, FAM13A, IFIT2, PLEKHF1, ZNF395, FNDC3B, TUFT1, ZNF184, HILPDA, VAV3, FRAT2, SAP30, FRMD4B, MIR22HG, GNE, STK38L	0.0194851	0.45506	-0.395219	134	-1.55173
TGFB_UP.V1_DN	c6_all_v7	CARneg	C5	1.41622	0.0144405	MYBL1, ADRB2, PTCH1, RBM47, IRF5, IFIT3, FNDC3B, PLEKHF1, ZNF395, ACKR3, ID2, TF, FAM13A, PIK3R3, DUSP6, SAP30, BCL6, RAB38, HSPG2, IFIT2, TMCC2, PCBP3, TLR5, RIMS2, HS3ST1, CXADR, ADAMTS1, MRPS6, UPK2, EVI2A, MIR22HG, FRAT2	0.0682315	0.38073	-0.390666	128	-1.41622
Terminally.exhausted	Curated	CARneg	C2	1.6497	4.91519e-05	SLCO4C1, FGL2, CELA1, CISH, TMCC3, MRC2, ADRB1, CD200R1, LAT2, SOCS2, ARAP3, CMKLR1, ADGRG1, NEB, SPC25, ITGAX, CX3CR1, CDCA8, METRNL, SPAG5, MAF, BUB1, E2F7, TTK, FAXC, RMDN2, HIST1H2AH, S1PR5, STIL, IRF8, TRGV2, CHN2, SLC16A10, CCL4, TG, CALCB, PRR5L, TMEM163, DENND5A, SLAMF1, NEDD4, CDK14, HIST1H2AI, MYADM, NCAPG, ESCO2, CEP55, HIST1H2AG, HIST1H2AB, GPLD1	0.000294912	0.557332	-0.530787	125	-1.6497
Terminally.exhausted	Curated	CARneg	C6	1.62735	0.00119185	MAF, FGL2, IL10, CISH, SLC16A10, PLEKHF1, CELA1, CD200R1, NCAPG, ADGRG1, ITGAX, METRNL, SLAMF1, CD7, CDK6, KIF2C, CALCB, TMCC3, STIL, ICA1, HIST1H2AH, EPDR1, E2F7, CCRL2, CCL4, UBE2C, CXCR6, PRDM1, F2R, S1PR5, NCF1, HIST1H2AB, CDCA5, COCH, AURKB, DENND5A, RRM2, SOCS2, ASPM	0.00429064	0.45506	-0.408806	103	-1.62735
Terminally.exhausted	Curated	CARneg	C5	1.5374	0.00412244	TMCC3, SLCO4C1, SOCS2, FGL2, NEB, CISH, TRGV2, GAS2L3, MAF, ADGRG1, PBK, PLEKHF1, CX3CR1, TKTL1, CCL4, CDK14, LAT2, SPAG5, ITGAX, S1PR5, CDKN2C, METRNL, ESCO2, CD200R1, EPDR1, PRDM1, TMEM163, FAXC, CELA1, CDK1, RMDN2, TTK, IRF8, CDCA8, DAPK2, F2R, ADAM8, DENND5A, CCNA2, ASPM, CEP55	0.0247346	0.407018	-0.422759	120	-1.5374
Terminally.exhausted	Curated	CARneg	C4	1.45979	0.0113822	TMCC3, ADRB1, FGL2, SLCO4C1, TRGV2, DENND5A, CISH, ADGRG1, CD200R1, CHN2, PLEKHF1, ITIH5, MAF, GAS2L3, GPLD1, METRNL, NEB, ITGAX, CX3CR1, S1PR5, SOCS2, MRC2, CCRL2, CCL4, RMDN2, IL10, ADAM8, CDK6, PRDM1, NEDD4	0.0491757	0.38073	-0.42566	124	-1.45979
Terminally.exhausted	Curated	CARneg	C3	1.36795	0.0286995	SLCO4C1, FGL2, MRC2, ADRB1, SOCS2, TMCC3, MAF, METRNL, S1PR5, CMKLR1, ITIH5, ITGAX, ADGRG1, CD200R1, TMEM163, E2F7, CX3CR1, IRF8, RMDN2, PRC1, SPAG5, HIST1H2AB, PLEKHF1, TRGV2, CCL4, FAXC, CCRL2, FRMD4B, GAS2L3, CD244, ARAP3, DENND5A, CISH, NCAPG, CHN2, CDKN2C, TKTL1, HIST1H2AG, F2R, DUSP5, PTGER4	0.0737986	0.352488	-0.351386	122	-1.36795
Tcell.exhaustion..ZhangCell2017.	Curated	CART	C1	2.25618	6.75379e-08	CXCR6, CD27, AFAP1L2, MYO1E, ID3, LAYN, NDFIP2, SIRPG, MYO7A, TIGIT, ENTPD1, PHLDA1, CTLA4, LYST, CCL3, TNFRSF9, HAVCR2, NAB1, DUSP4, GALM, CSF1, FKBP1A, SNX9, FUT8, PDCD1, SNAP47, ICOS, MTHFD1, ACP5, MTHFD2, VCAM1	1.21568e-06	0.704976	0.600447	76	2.25618
Tcell.exhaustion..ZhangCell2017.	Curated	CART	C3	1.79217	0.000159001	ID3, CD27, MYO7A, AFAP1L2, NDFIP2, CXCR6, ENTPD1, LINC00299, TNFRSF9, SIRPG, LAYN, TIGIT, LYST, SNX9, DUSP4, MTHFD1, NAB1, GALM, CCL3, FKBP1A, CSF1, ICOS, VCAM1, YARS, PARK7, CTLA4, ACP5, PKM, ENTPD1-AS1, HAVCR2, FUT8	0.000572403	0.518848	0.521027	75	1.79217
TCCATTKW_UNKNOWN	c3_tft_v7	CARneg	C5	1.61725	0.000547747	CLU, JDP2, DST, GNAO1, PWP2, SOBP, CACNA1D, SOX5, SLC48A1, SCML1, SORBS2, CCDC88A, JAKMIP2, ACKR3, NR4A1, IGF2BP1, SPAG5, ZNF502, MIR503HG, BEX2, CCDC92, SSBP3, DUSP6, FSIP2, OMG, HSPG2, CALD1, PRDM1, FAXC, CXADR, CDKL5, NDST2, CAMLG, CFL2, NR3C1, TFDP2, ACVR2A	0.0334734	0.477271	-0.430081	164	-1.61725
TBK1.DF_UP	c6_all_v7	CARneg	C3	1.3411	0.0163021	VCAN, TNFAIP2, SIRPA, MYBL1, KLF11, PLAUR, ATF3, PEG10, ANPEP, RIN2, ITGAV, DPY19L1, ADGRG1, GCA, TGFA, CCDC68, C3orf52, FERMT2, HSPA2, SNX24, TPST1, MEX3D, TUFT1, CKB, RUNX1, BBS1, NFIL3, TMED5, ARAP3, HBEGF, RABGEF1, GRINA, MAST4, CREM, TP53BP2, LIPT1, OSTM1, DUSP5, STX3, LAPTM4A, ENDOD1, LRP12, VAMP3, PKNOX1, CRIP2, PAQR3, NFYA, MICA, SLC2A3	0.0716536	0.352488	-0.319336	228	-1.3411
TATA_C	c3_tft_v7	CARneg	C5	1.66453	0.000257901	SVIL, PDGFRB, TCF4, GADD45G, SETBP1, KCTD15, MAF, CA2, SOX5, ERRFI1, AGPAT4, AMDHD1, MT3, KCNA3, PANK1, PPP1R10, ELMO3, INVS, SSBP3, CDC42EP2, CD24, CITED1, MYLK, TGFBR1, PRDM1, HERPUD1, SEMA3A, RASL11B, LMO2, ATP6V1G3, PRKAR2B, HOXB9, ATF3, PKIA, ANXA1, CFL2, CALCOCO1, TSHZ1, MYH11, HOXC4, CCDC91, NSMCE3, JUND, HIVEP3, WSB2, PRPF4, PPARGC1B, TOB1, HOXB4	0.0218224	0.498493	-0.445025	149	-1.66453
T.CELL	Curated	CART	C1	1.64507	0.000741968	CXCR6, CD28, CD27, ASB2, SIRPG, CXCR3, TIGIT, CTLA4, PAG1, SH2D1A, SIT1, DENND2D	0.00445181	0.477271	0.418257	96	1.64507
T.CD8	Curated	CART	C1	2.18435	4.05187e-06	NELL2, CD27, TIMD4, CCDC141, GZMK, ASB2, SIRPG, TTN, TIGIT, PAG1, LYST, TNFRSF9, SIT1, CD84, TTC24, CBLB, PDCD1, SNAP47	3.64668e-05	0.610527	0.635251	46	2.18435
T.CD8	Curated	CART	C3	2.11354	7.65233e-07	TIMD4, CD27, NELL2, CCDC141, ZBED2, GZMK, TTN, ASB2, PAG1, TNFRSF9, SIRPG, TIGIT, LYST, SIT1, CBLB, CD84	6.8871e-06	0.659444	0.665554	46	2.11354
T.CD8	Curated	CART	C5	1.51209	0.0188657	TIMD4, ASB2, TIGIT, CD27, CCDC141, TNIP3, GZMK, LYST, TTN, SIRPG, LAG3, PAG1, CBLB, NELL2, TTC24	0.0793844	0.352488	0.41174	46	1.51209
T.CD4	Curated	CARneg	C6	1.90688	0.000278903	MAF, MAL, CD40LG, SUSD3, DUSP16, IL7R, SLAMF1, TNIK, TPT1, IL6R, EML4, CCR4, TNFAIP3, SPOCK2, TESPA1, PIK3IP1, FLT3LG, ICOS, FAM102A, TNFSF8, ITK	0.00167342	0.498493	-0.574021	40	-1.90688
T.CD4	Curated	CART	C1	1.73422	0.00175523	F5, CD28, FAAH2, TIAM1, CCR4, SUSD3, IL6R, PASK, DUSP16, CD40LG, FAM102A, FBLN7	0.00789855	0.45506	0.512235	43	1.73422
SUPT20H_TARGET_GENES	c3_tft_v7	CART	C3	1.28118	0.00046729	SPC24, ADPRHL1, PHLPP1, TMEM63C, TRIP10, CDCA3, PCLAF, OAZ3, RGS5, NR1H3, HEXA-AS1, MOK, CENPQ, ATP13A4, AC124068.2, HASPIN, LGALS3BP, LYSMD1, MMACHC, CCT6B, TRIM46, PPP1R13L, NIF3L1, TTC26, NPM3, ACP2, KIF15, ZGRF1, SLC27A5, AL451050.2, ENPP3, FAM71E1, SELP, POLA2, FBXL19, XRCC2, TCF19, NMNAT1, DUS2, RAD51AP1, ACOX3, TACO1, RAB11B-AS1, CEP128, DZANK1, ACOT8, WDR4, ZNF491, BRCA1, GATB, ALDH6A1, NDUFAF1, SLC2A11, RFX2, AL354696.2, RHBDD3, ATP5F1B, GTF2H1, CCDC163, WNT2B, TRUB2, MTIF2, NAT10, AL606760.1, SLC39A9, EXOSC5, LSM5, CRTC2, RECQL4, FBXW9, INTS9, PEMT, NUDT18, DARS2, LINC01547, TMEM60, MRPL30, UQCC1, CAMTA1-DT, ITGB3BP, DNAJC30, COQ9, PEF1, NDUFB3, SPAG8, POLDIP2, WDR83, CCHCR1, MRPL39, CATSPERD, FBXO24, JUP, LINC01952, SRRM5, SYNGR4, CENPW, ANAPC15, COPB2, VPS25, ERAL1, C17orf75, PROSER3, TUT1, ALKBH3, PEX3, TMEM245, HIKESHI, GTPBP3, DCTPP1, SAYSD1, SKA3, CCDC106, NOSIP, AGBL5, FAM149B1, NFAT5, EIF2D, CENPK, AREL1, CCDC86, CCDC191, VIPAS39, NDUFB5, NDC1, MRTO4, HNRNPA1, TMEM101, XRCC3, ATP6V1C1, MRPL13, MLST8, ANKRD26, LAS1L, SNX12, RANBP10, MRPL40, DNM2, ZFAS1, CCDC142, NAGPA, RPS26, TARS2, RRM1, NDUFS3, TXN2, HEXIM2, SPNS1, PSMB7, TOMM40, EWSR1, MRPL1, BOLA1, NLK, IDH3B, SLC35A4, NUDT5, NME1, ISY1, NDUFA7, ILF2, POM121, ATP5MF, C1orf74, CIAPIN1, VPS51, NOP16, DYNC1I2, UBA5, LONP1, YIPF2, PIDD1, PALB2, CHRNB1, RPL12, FAHD1, CCDC97, LIN52, TXNL1, HDGF, ZSWIM3, PRDX1, COPS4, FANCD2, LRCH4, AC132192.2, PPIL3, TBL3, ZNF791, VPS50, SPPL2B, MRPL16, ALG1, RBM42, OGFOD1, ZNF79, VCP, HSPD1, MRPL4, DDX41, SCFD2, MRPL28, CHCHD4, VARS2, MED20, NDUFA2, MRPS23, ERG28, PROSER1, VPS52, ZNF614, AP2S1, ANAPC2, HMGCR, GPATCH3, ILF3, WNK1, NDUFAB1, HBS1L, MRPS17, MRPL49, USP54, MRS2, C12orf76, NFX1, PRMT5, MRPL21, TIMM17A, ADAT2, ACOT13, CHMP4B, BYSL, AK2, PXMP4, AP5Z1, AGPAT1, RLF, PDCD6, NUDT13, LDLRAD4, NSUN2, RECQL5, COASY, SSBP1, DCAF7, HACL1, TOMM22, FAM207A, TMTC3, SNX1, ZNF580, BANF1, SNRPC, MTERF4, SH3YL1, TRUB1, DDX49, SNAI3-AS1, CCDC90B, JMJD4, NSMCE2, RPL36, ACAD9, MRPS18C, DNAJC11, GAR1, IFT74, EIF3E, IFT27, COPS5, LSM7, EIF2S2, RPS18, CDC123, ZNF408, RAB35, GTF3C5, MRPL20, IPO11, SLC39A3, EVI5L, RPS28, TRIP4, DCAF11, GHITM, SLC25A11, GCDH, TATDN3, MRPL3, N6AMT1, TNPO3, NOC4L, CCT4, PREB, PHB2, SEC11A, TMEM106B, STK32C, YEATS4, APBB3, COPS8, RBM19, MT-ND1, BTBD10, DNAJA3, STRIP1, LYRM4, RUVBL1, MCEE, SMIM7, PSMC4, RFXANK, WDR11, RPL37, XRCC5, SEC13, PRPF18, RPLP2, HAX1, ZC3H3, CCAR2, TMEM183A, ZNF225, TPCN1, MZT2B, GK5, GPRC5D-AS1, NOL9, ATP5F1D, PEX1, GBF1, TFPT, ANAPC5, DPM1, APTX, TMEM199, NMT1, MAP2K7, SNHG10, CENPA, TMEM141, LMAN2, ZKSCAN4, CKLF, MED23, ARRDC1-AS1, EIF3F, NFKBIB, ZNF646, SRSF10, PRMT5-AS1, CPSF1, SNX17, NDUFS7, HMBOX1, PHTF2, COPE, NUDT21, RPTOR, STK19, UBE2I, EFCAB7, CAPZA1, SLC39A7, C12orf43, TMEM18, KIAA0232, CORO7, ZC3HC1, SMPD4, RPS29, STOML2, ZNHIT1, NEMP1, TTLL5, MRPL53, NSA2, RPL24, SLC35B1, INTS5, CTNNA1, ARHGAP1, TRMT44, OPA1, KIAA0586, NUFIP1, TRMT1, ADPGK, HNRNPC, HDGFL2, LRRC27, SLC7A6OS, MDH1, MAGOHB, PUS10, MOCS3, ARMC6, DNAJC2, GTPBP4, RBM28, FAM91A1, EXOSC9, RPS6, LINC00476, GALK2, NDUFB6, PIK3R4, FAM222B, RPL31, SUMF1, AURKAIP1, DHX33, HNRNPUL1, ATP5PD, ZNF581, NFATC2IP, MNAT1, TSFM, CHMP4A, WDR43, MAP3K11, MRPL47, TAF11, SELENOH, LIAS, TNFAIP1, AL132780.1, PHF5A, PSMC2, RPL18, CLPB, MED1, LRRC14, MRPL48, MED24, POP4, HMGB1, AP2B1, MCRS1, NUBP2, STX18-AS1, ST7L, IPO4, YJU2, PLAA, NBR1, SPAG7, PRKACA, TMEM43, TMEM242, PXMP2, UBP1, IFT20, NSL1, ICE1, CFAP298, PPP2R1A, SF3B6, DMAP1, SRSF11, TMA16, RNF167, NDUFC2, FEM1A, GTF3C3, PWP1, ZNF141, MPV17L2, EFTUD2, RPL23, LRPPRC, ERMARD, SMC4, RPS11, RPS13, ACO2, B4GALT7, NCBP2, EEF1A1, RPL5, RGS1, MRPL24, TXNL4B, BORCS8, HEXA, SF3A3	0.0660631	0.498493	0.282232	1144	1.28118
suppresive_regulatory	Curated	CARneg	C3	1.71006	0.0107867	KIR3DL2, FOXP3, CD160, IL4, BTLA	0.0323601	0.38073	-0.681375	13	-1.71006
suppresive_regulatory	Curated	CARneg	C5	1.5713	0.0220512	KIR3DL2, KLRG1, BTLA, CD160, IL4, KIR2DL4	0.0793844	0.352488	-0.669065	12	-1.5713
suppresive_regulatory	Curated	CARneg	C4	1.54692	0.0227201	IL4, BTLA, KIR3DL2, CD160, IL10, KLRG1	0.0681603	0.352488	-0.683696	13	-1.54692
STK33_UP	c6_all_v7	CARneg	C3	1.81872	1.44706e-06	CD36, CDKN1A, LRRC25, CREB5, AQP9, FGL2, ADM, C5AR1, KIAA0895, FCHO2, LPAR6, TNF, RIN2, ABCA1, RHOB, TFEC, SETBP1, KYNU, FAM20C, BMF, TTLL7, CD101, GPR137C, LFNG, BCL6, DUSP1, ZEB2, ATP2B1-AS1, SULF2, SOCS6, CCL4, GPR135, DUSP8, TLR1, MIR22HG, NCF2, ZBTB6, FOS, HBEGF, ZFP36, NCEH1, GPR65, SIPA1L2, SNX16, JUNB, MIDN, EGR1, MILR1, OSTM1, SMIM14, SYNJ1, DUSP5, ARRDC3, SLC7A11, MFAP3, RGS2, LIMK1	5.46988e-05	0.643552	-0.435686	213	-1.81872
STK33_UP	c6_all_v7	CARneg	C4	1.72331	7.67099e-06	CD36, LRRC25, CREB5, C5AR1, HBEGF, FGL2, AQP9, FAM20C, EGR2, SGK1, LPAR6, RIN2, ADORA3, DUSP1, ATP2B1-AS1, TFEC, ZBTB18, VSIG4, ADM, ABCA1, FOS, KYNU, LFNG, TTC30B, MIR22HG, NRP1, FCHO2, DUSP8, RASGRP3, CD101, TNF, ZEB2, CCL4, SNX16, SMIM14, SETBP1, SOS1, ZFP36, CDKN1B, ZBTB6, RGS2, SYNJ1, PRTFDC1, GPR65, BCL6, SIPA1L2, MFAP3, ARRDC3, SAMD9L, CDKN1A, PLCXD2, MIDN, BTG2, ACSM3, ARL5B, GLCE, SLC38A6, GNPDA2, STX6, GPR137B, RNF149, EGR3, SOCS6, CYTH2, UBE2W, ZNF222, LCOR, TLR1, STX12, JUN	0.000372453	0.593325	-0.47107	216	-1.72331
STK33_UP	c6_all_v7	CARneg	C2	1.51829	0.000197707	FGL2, CD36, CDKN1A, SETBP1, CREB5, TNF, ADM, SLC7A11, LRRC25, SULF2, CD101, C5AR1, NRP1, ABCA1, LPAR6, LFNG, FCHO2, RASGRP3, RHOB, C15orf48, EGR1, ATP2B1-AS1, HBEGF, ZEB2, PLCXD2, DUSP1, TTLL7, ARRDC3, BCL6, PKIB, CPEB2, GPR135, FOS, CCL4, PTPRO, PLAU, EGR3, MFAP3, KIAA1841, KLF6, ZCCHC14, ZBTB18, JUNB, SOS1, UBE2W, TFEC, MIDN, MSS51, LIMK1, TMEM71, ZFP36, BTG2, SMIM14, CMTM1, MAFF, OTUD1, ZMYND11, UPP1, SOCS6, IRF9, GPR65, ARL5B, SLC38A6, MAP4K3, OSTM1, BCL2A1, GPR137C, DUSP8, SNX16, GPR137B, KIAA0895, ANKRD12, JUN, ANXA1, ABHD2, SAMD9L, RGS2, RNF149, PPP1R15A, RHOC, SIPA1L2, TRIP11, WBP2, THAP1	0.00533809	0.518848	-0.466858	210	-1.51829
STK33_UP	c6_all_v7	CARneg	C5	1.51474	0.00089177	CD36, FGL2, SETBP1, DUSP8, SMIM14, TMEM71, LRRC25, CCL4, CREB5, TLR6, CD9, C5AR1, FOS, LPAR6, GPR65, ZFP36, ZEB2, ATP2B1-AS1, FCHO2, CCDC71L, RASGRP3, BCL6, RHOC, TNFSF15, ADM, C15orf48, EMP1, CMTM1, GPR137C, AQP9, SULF2, LFNG, HMOX1, MAP4K3, KIAA1841, PHLDA1, BCL2A1, PTPRO, HBEGF, SOCS6, DUSP1, RHOB, GLIPR1, MIR22HG, RNF149, OSTM1, PLCXD2, ANXA1, BTG2, CFL2, BMF, LY96, TTC30B, PPP1R15A, OTUD1, ZBTB6, UPP1, JUN, PANX1, KLF6, NCF2, SNX16, STX6, CDKN1B, CDC37L1, GPRIN3, ABHD2, CDKN1A, IRF9, ZBTB18, GNPDA2, MAFF, ZMYND11, NKIRAS1, CYTH2, JUNB, ARRDC3, SYNJ1, MIDN, TWF1, PELI1, ANKRD12, GPR137B, WBP2, WDR20, TNF, CD101, ARID5B, AUH, LCOR, GPR135, SAMD9L, GPATCH2, IL10RA, SIPA1L2, CACUL1, MTMR9, ICAM1, AKTIP, RNF141, BTBD7, TGIF1	0.00995634	0.477271	-0.397857	210	-1.51474
STK33_SKM_UP	c6_all_v7	CARneg	C3	1.83672	6.84487e-07	TNFAIP2, CD36, CDKN1A, CREB5, FGL2, ADM, C5AR1, FGD4, ERRFI1, KIAA0895, FCHO2, LPAR6, RCBTB2, TNF, CDKN1C, RHOB, TFEC, SETBP1, FAM20C, BMF, ARHGAP42, TTLL7, CD101, GPR137C, LFNG, FAM131A, DUSP1, SULF2, PALLD, CCL4, PLK2, EVI5, GPR135, DUSP8, ZNF763, TLR1, SYCP2, MIR22HG, RGCC, NCF2, GPR132, ZBTB6, FOS, HBEGF, ZFP36, DNAJB4, GPR65, C20orf197, SIPA1L2, ACTA2, SOWAHC, SERAC1, SNX16, JUNB, MIDN, EGR1, MILR1, SMIM14, DUSP5, ARRDC3, SLC7A11, MFAP3, RGS2, FGR	3.2342e-05	0.659444	-0.441896	206	-1.83672
STK33_SKM_UP	c6_all_v7	CARneg	C4	1.70121	2.07341e-05	TNFAIP2, CD36, CREB5, PLK2, C5AR1, HBEGF, FGL2, PALLD, FAM20C, RCBTB2, SGK1, LPAR6, CDKN1C, ADORA3, DUSP1, TFEC, VSIG4, FGD4, ADM, EPB41L5, FOS, LFNG, TTC30B, MIR22HG, FCHO2, DUSP8, ARHGAP42, EVI5, RASGRP3, CD101, TNF, CCL4, SNX16, MNS1, SMIM14, SETBP1, ZFP36, SYCP2, ZBTB6, RGS2, PRTFDC1, GPR65, SERAC1, SIPA1L2, MFAP3, GCNA, ARRDC3, CDKN1A, PLCXD2, MIDN, MYEF2, BTG2, TMOD2, ARL5B, SLC38A6	0.00078375	0.57561	-0.466576	208	-1.70121
STK33_SKM_UP	c6_all_v7	CARneg	C5	1.54412	0.00084812	CD36, TNFAIP2, CDKN1C, FGL2, SETBP1, RCBTB2, PLK2, ERRFI1, DUSP8, SMIM14, TMEM71, CCL4, CREB5, EPB41L5, TLR6, CD9, C5AR1, FOS, LPAR6, GPR65, ZFP36, RGCC, FCHO2, RASGRP3, RHOC, ADM, CMTM1, GPR137C, SULF2, LFNG, HMOX1, KIAA1841, SYCP2, PHLDA1, BCL2A1, PTPRO, HBEGF, FAM131A, DUSP1, RHOB, GLIPR1, MIR22HG, CD58, PLCXD2, ANXA1, BTG2, NMNAT1, PALLD, CFL2, MYEF2, BMF, MFSD9, LY96, TTC30B, ZBTB6, UPP1, MXD1, KLF6, CYTH4, NCF2, SNX16, CEP19, STX6, FGD4, EMP3	0.00995634	0.477271	-0.405504	205	-1.54412
STK33_SKM_UP	c6_all_v7	CARneg	C2	1.45504	0.0014851	FGL2, CD36, CDKN1A, SETBP1, RCBTB2, TNFAIP2, CREB5, TNF, ADM, SLC7A11, SULF2, CD101, C5AR1, CDKN1C, MPPED2, LPAR6, LFNG, FCHO2, RASGRP3, MYEF2, RHOB, EGR1, HBEGF, PLCXD2, DUSP1, TTLL7, SYCP2, ARRDC3, EPB41L5, SOWAHC, PKIB, CPEB2, GPR135, LRRC37A2, FOS, CCL4, PTPRO, PLAU, MFAP3, KIAA1841, KLF6, ZCCHC14, ACTA2, DNAJB4, FAM131A, GCNA, GPR132, JUNB, UBE2W, TFEC, MIDN, MSS51, TMEM71, ZFP36, BTG2, CALHM2, SMIM14, AC132192.2, CMTM1, ETV1, TMOD2, UPP1, IRF9, ERRFI1, IRF1, GPR65, ARL5B	0.0175428	0.45506	-0.446392	207	-1.45504
STK33_SKM_DN	c6_all_v7	CARneg	C5	1.57242	0.000917888	RAB27B, FAM241A, SLCO4C1, TMEM273, ZFP57, PWP2, ELOVL6, CXCL16, ARHGEF26, TANC2, PLS1, ACP6, LAMB3, BTLA, BCL2, CHPT1, PRDM11, BEX2, LRRC34, PLCH1, RAB38, CCDC26, CALD1, ANPEP, RGS16, SYDE2, SBDS, SH3D19, MTURN, TEAD4, KAZN, ALOX5, GPM6B, PIP4P2, PRKAR2B, ASNS, UAP1L1, VCL, EPHX2, CRIM1, BPNT1	0.00995634	0.477271	-0.428011	145	-1.57242
STK33_SKM_DN	c6_all_v7	CARneg	C2	1.36322	0.0179356	ZFP57, SLCO4C1, ALOX5, PRKAR2B, TANC2, IL12RB2, TMEM273, GRB10, ARHGEF26, PWP2, RAB27B, PYROXD2, BEX2, BTLA, FBLIM1, SPNS2, NUDT11, ZBED3, NFE2, BCL2, ELOVL6, CPED1, C3orf80, LPAR3, KAZN, DZIP1, BFSP2-AS1, CHPT1, FAM241A, TXNRD3, TEAD4, PPM1H, FOXP2, CCDC26, DHRS11, CRIP2, VCL, CRIM1, TONSL, CRYBG1	0.091617	0.352488	-0.422876	165	-1.36322
STK33_NOMO_UP	c6_all_v7	CARneg	C4	1.70222	7.8826e-06	LRRC25, C5AR1, AQP9, SIGLEC9, ADGRE2, JAKMIP2, EGR2, PSD3, SGK1, RIN2, EFNB2, DUSP1, ULK2, TFEC, ZBTB18, GPNMB, ABCA1, FOS, KYNU, PINLYP, PTGFRN, TTC30B, MIR22HG, NRP1, FCHO2, FAM234B, RASGRP3, CAPRIN2, IRS1, KDELR3, ARL4C, ZEB2, IL7R, CCL4, CD80, LAMB3, IL10, SETBP1, SOS1, MAP3K8, ZFP36, RGS2, SYNJ1, BCL6, NR1D2, SIPA1L2, ARRDC3, SAMD9L, MIDN, BTG2, YES1, ACSM3, ARL5B, GNPDA2, NEAT1, STX6, GPR137B, PPP1R3B, RNF149, EGR3, FAM199X, UBE2W, ZNF222, LCOR, CAMK2D, CGRRF1, TLR1, STX12, JUN, SGPL1, FNDC3A, CPEB4, STAM2, TLR6, DDIT4L, CFL2, STK17B, RAB8B, FBXO32, MTMR9	0.000372453	0.593325	-0.465287	214	-1.70222
STK33_NOMO_UP	c6_all_v7	CARneg	C5	1.51031	0.00109683	ADGRE2, TUBB2A, A2M, SETBP1, KCTD3, LRRC25, CCL4, IRS1, JAKMIP2, TLR6, C5AR1, LAMB3, FOS, ZFP36, FAM13A, ZEB2, FCHO2, CCDC71L, RASGRP3, TM6SF1, BCL6, TNFSF15, C15orf48, FAM114A1, EMP1, AQP9, IL7R, HMOX1, MAP4K3, PHLDA1, PTPRO, FBXL13, CD80, DUSP1, RHOB, ULK2, GLIPR1, MIR22HG, RNF149, OSTM1, BTG2, ARL4C, CFL2, MAP3K8, LY96, TTC30B, PPP1R15A, NR1D2, OTUD1, NEAT1, UPP1, JUN, PANX1, KLF6, DOLK, SAR1B, YES1, STX6, CDC37L1, GPRIN3, ABHD2, CAMK2D, STK17B, FAM199X, ZBTB18, GNPDA2, MAFF, ZMYND11, NKIRAS1, HECTD2, JUNB, ARRDC3, SYNJ1, FBXO32, PTBP2, MIDN, TWF1, PELI1, ANKRD12, GPR137B, WBP2, WDR20, CAPRIN2, ARID5B, AUH, LCOR, SAMD9L, SEMA4D, GPATCH2, IL10RA, SIPA1L2, HACD4, CACUL1, MTMR9, SLC11A2, ICAM1, AKTIP, BTBD7, TGIF1	0.0103651	0.45506	-0.39707	202	-1.51031
STK33_NOMO_UP	c6_all_v7	CARneg	C3	1.459	0.00202521	LRRC25, AQP9, C5AR1, A2M, FCHO2, RIN2, ABCA1, RHOB, TFEC, SETBP1, KYNU, PINLYP, SIGLEC9, FBXL13, JAKMIP2, BCL6, FAM13A, ADGRE2, DUSP1, ZEB2, IRS1, CCL4, FAM114A1, TLR1, SDC4, MIR22HG, MAP3K8, FOS, EPAS1, ZFP36, IER3, IL7R, NCEH1, ULK2, SIPA1L2, JUNB, MIDN, OSTM1, SYNJ1, DUSP5, ARRDC3, NR1D2, RGS2, CAPRIN2, LIMK1, CAB39L, C3AR1, SLC11A2, CREBL2, OTUD1, GPR137B, NECAP1, TUBB2A, SOS1, ARL4C, RNF149, PPP1R15A, TWF1, PPP1R3B, YES1, KCTD3, SGPL1, CGRRF1, CSRNP1, BTG2, RAB12, MAFF, FAM234B, GNPDA2, STX12, CCDC71L	0.0199847	0.431708	-0.349823	209	-1.459
STK33_NOMO_DN	c6_all_v7	CARneg	C5	1.35041	0.0224372	PLXND1, FAM241A, SOCS2, ANXA3, JDP2, CR1, IL18RAP, ARG1, SOBP, PTGER2, FCGR3B, SLC37A4, PLS1, IL18R1, TRIM58, BTLA, OSBPL1A, POLR2J2, HES6, BCL2, CHPT1, BEX2, HCG11, PIK3R3, PSTPIP2, PLCH1, TSPAN2, PRG4, ANPEP, CD24, SYDE2, NEO1, MTURN, STX11, LPCAT2, KAZN, EGLN3, ALOX5, CAMK1D, PIP4P2, ASNS	0.0865434	0.352488	-0.36007	180	-1.35041
STK33_NOMO_DN	c6_all_v7	CARneg	C4	1.34478	0.0126023	ALOX5, BTLA, EGLN3, IL18R1, IL18RAP, ANPEP, LPCAT2, SLC47A1, EXPH5, CR1, TRIM58, NEO1, MAP3K21, FCGR3B, RORB, NUDT11, KAZN, ARG1, ST6GALNAC3, C1orf115, BACE2, BEX2, SOCS2, LRRK2, CRYBG1, TSPAN2, PSTPIP2, RNF144A, SOBP, PRAM1, MTURN, PIK3R3, NEDD4, CCR7, XAF1	0.0721766	0.38073	-0.372785	185	-1.34478
STK33_DN	c6_all_v7	CARneg	C4	1.39355	0.00786865	ALOX5, LGALSL, SLCO4C1, CLTCL1, BTLA, ANPEP, LPCAT2, PPM1H, TRIM58, NEO1, MAP3K21, RORB, NUDT11, KAZN, KBTBD11, ST6GALNAC3, C1orf115, PRKAR2B, ZBED3, BACE2, BEX2, LRRK2, CRYBG1, TSPAN2, PSTPIP2, VCL, TANC2, RNF144A, P3H4	0.0531134	0.38073	-0.384675	190	-1.39355
STAT5A_03	c3_tft_v7	CARneg	C5	1.55315	0.00157483	S100A9, SVIL, MYO3B, LRP1, TCF4, DENND2C, ZNF385A, PLXDC2, ACTN1, ZKSCAN3, PELI2, CREB5, PRKCE, NEUROD2, KCNJ13, GPR150, PIM1, KCNA3, DHRS3, PLEKHA1, BCL6, ERG28, HMGN5, MEX3B, HSPG2, CELF4, NEO1, MTMR11, CXADR, BCL11A, BTG1, SF3B4, VRK1, PCYOX1, HOXC4, NEDD4L, KIZ, KDM6A, TMEM216, TOB1, CUX1, FBXW7, TUBA1A, SV2A, ZFAND3, STAT3, PDE3B, ZBTB18, LRRN3, TCTN3, BBX, FBXO9, RNF115	0.0600518	0.45506	-0.414029	158	-1.55315
STAT3	Curated	CARneg	C6	1.91434	8.89666e-07	MAL, PDE4B, RGCC, FOXP1, IL7R, ZFP36L2, CREM, LTB, BEX2, JUNB, SOCS3, WDR74, JUND, CD69, RGS1, BEX4, DUSP1, SLC2A3, TPT1, BTG1, LMNA, EML4, TNFAIP3, FTH1, JUN, RPL9, GADD45B, RPL30, ZNF331, EEF1A1, FOS, SPOCK2, RPL13, CD44, SNHG9, PIK3IP1, NR4A2, GPR183, PIK3R1, RCAN3, TTC39C, SNHG8, RPS12, EIF1, NFKB1, RPS13, RPL18, PABPC4, RPS16, RPS23, CHD1, RPS6, LEPROTL1, JMJD1C, RPS14, FOSB, RPL5, MPZL3, RPL35A, RPL36A, SBDS, RPL32, H3F3B, EZR, RPL10A, RPS18, RPL13A, RPS25, RPS3A, RPL8, RPS5, RPL18A, CNOT1, RPL28, MT-CO3, OXNAD1, RPS8, RPL34, SOCS1, RPS28, CCNI, RPS4X, RPS9, PPP1CB, RPL4, TMEM123, RHOH, PMAIP1, CCNL1, CITED2, REL, EPB41L4A-AS1, RPL24, RPL23	1.6014e-05	0.659444	-0.45559	151	-1.91434
SRY_02	c3_tft_v7	CARneg	C5	1.7286	4.74734e-05	CD36, PPP2R2B, NFIA, LRP1, TCF4, GNAO1, KLF3, SOX5, ZNF436, PELI2, MXI1, PSMA8, NR3C2, TBX6, NR4A1, PAK3, NANOS1, CLIP2, TSC22D3, DHRS3, ZEB2, IL5RA, CCDC92, DUSP6, KANSL1L, NDNF, MAP1B, MYLK, TECTA, SLC12A8, NREP, HS3ST1, KAT14, PLEKHA5, PIK3R1, NFE2L1, FAM53B, KLF7, CFL2, ZBTB37, MPP6, HOXC4, ACVR2A, MDGA1, QKI, SRSF7, USP32, RCN1	0.00691611	0.557332	-0.461572	154	-1.7286
SRY_02	c3_tft_v7	CARneg	C4	1.6882	7.96814e-05	CD36, LRP1, PPP2R2B, IL5RA, KLF3, TCF4, NFIX, RAPGEF5, CLIP2, NFIA, SIX4, HLX, NR4A1, PELI2, NUDT11, EBF1, MAP1B, FGFR2, DHRS3, HOXC4, KANSL1L, SOX5, PTGFRN, NRP1, PLEKHA5, MYLK, MDGA1, MRC2, MAGI3, ZEB2, CCDC92, MXI1, TSC22D3, PIK3R1, GNAO1	0.0150199	0.538434	-0.477972	166	-1.6882
SRY_02	c3_tft_v7	CARneg	C3	1.64581	0.000138521	CD36, HLX, LRP1, MRC2, PPP2R2B, TCF4, PELI2, NUDT11, KLF3, IL5RA, SOGA1, NFIA, PLEKHA5, GNAO1, ZNF436, MAML3, HESX1, SOX5, DLL1, CSRNP3, ALDH1A2, MXI1, ZEB2, B3GALT2, TSC22D3, GNAQ, CLIP2, CCNJ, NR4A3, ACVR2A, DHRS3, ZNF362, MPP6, KANSL1L, ZBTB22, RELT, TBX6, CCDC92, KLF7, WASL, HOXC4, DUSP5, PIK3R1, FAM53B, QKI, NR4A1, PPM1D, MDGA1	0.0313334	0.518848	-0.410977	163	-1.64581
SRY_02	c3_tft_v7	CARneg	C1	1.63671	0.000109994	CD36, TCF4, MAGI3, NR4A1, NUDT11, SOX5, ZNF436, CLIP2, DLG2, IL5RA, HOXC4, MRC2, B3GALT2, POU4F1, DHRS3, FOXB1, KLF3, HLX, LRP1, FGFR2, PPP2R2B, NFIX, MPP6, MXI1, TGFB3, KLF7, PELI2, FGF9, FOXP2, KANSL1L, DLL1, PTGFRN, PAK3, NFIB, ACVR2A, PLEKHA5, SOGA1, FAM53B, PSMA8, MDGA1, ZEB2, RNF43, TSC22D3, ZBTB37, ZNF711, SIX4, MAML3, DCHS1, HS3ST1, PREX2, FN1, SOX6, NRP1, MGAT4C	0.0497319	0.538434	-0.478369	168	-1.63671
SRY_02	c3_tft_v7	CARneg	C2	1.57809	0.000111288	HOXC4, CD36, IL5RA, MRC2, PPP2R2B, PELI2, CHN1, TCF4, KLF3, NFIX, SEMA6C, NRP1, HLX, FGFR2, FGF9, MAML3, NFIA, MAP1B, LRP1, KLF7, PLEKHA5, HESX1, NUDT11, MXI1, SOX6, MID2, FN1, ZEB2, SOX5, OLFML3, TSC22D3, RNF43, NR3C2, DCHS1, FAM53B, TBX6, GNAO1, MPP6, ZNF711, SIX4, FOXP2, EBF1, ZNF646, GRAP, TGFB3	0.0208293	0.538434	-0.491513	171	-1.57809
SRY_01	c3_tft_v7	CARneg	C4	1.60784	0.0004735	TCF7L2, PLXDC2, C1orf21, DDIT4, NFIA, AKR1E2, EGR2, HLX, SLC25A34, CKAP4, SPON1, ASCL2, CDKN1C, NCAM1, RASSF8, DHRS3, HOXC4, THBS3, ZBTB18, YPEL4, SOX5, SH3D21, INSRR, CTNNA3, CCDC89, SORT1, GABARAPL1, NECTIN1, SORBS1, PLEKHA5, MAGI3, MXI1, ATXN7L2	0.0334705	0.498493	-0.456598	159	-1.60784
SOX9_B1	c3_tft_v7	CARneg	C3	1.56991	0.000672291	CD36, BASP1, HHEX, DENND2C, GJC2, NCAM1, ADRB2, C1orf21, PPP2R2B, PELI2, KLF3, VLDLR, HDAC9, NEUROD2, DLC1, GNAO1, ABCF2, SOX5, ZNF502, WEE1, MEX3D, TSC22D3, PTPN12, TLE1, FBXL19-AS1, CCNJ, ACVR2A, TSPAN2, STK38L, MARCKSL1, SSBP3, RELT, TBX6, CCDC92, FSIP2, MAST1	0.0691237	0.477271	-0.391024	164	-1.56991
SOX9_B1	c3_tft_v7	CARneg	C2	1.48122	0.00145624	NCAM1, CD36, DENND2C, BASP1, PPP2R2B, PELI2, C1orf21, KLF3, ADRB2, NFIX, SEMA6C, FGFR2, HDAC9, PCDH12, EDA, VLDLR, FN1, ZNF502, SOX5, DPYSL2, FBXL19-AS1, PTPN12, TSC22D3, HHEX, TBX6, GNAO1, ZNF711, PDE9A, FANK1, EBF1, DMD, DLC1, PFN2, ZNF646, PPP1R16B, RGS3, MEX3D, SSBP3, PNRC1, WEE1, MAP3K3, MLLT6, FEN1, SCD, CCDC92, MBP, CYB5D1, ACVR2A, TSPAN2, KIF20B	0.0906641	0.45506	-0.461955	165	-1.48122
SOX5_01	c3_tft_v7	CARneg	C5	1.76808	1.76497e-05	LYZ, NCAM1, PPP2R2B, ADRB2, NFIA, PTCH1, TCF4, RBM47, DENND2C, MAF, SOX5, PLCB1, MORC4, PELI2, MXI1, NR4A1, NANOS1, CLIP2, EPHB6, PIM1, FOSL2, TSC22D3, DHRS3, MIR503HG, DUSP6, EVA1C, HHEX, NOVA1, NDNF, YPEL4, MYLK, SEMA3A, PITX1, HS3ST1, FSTL1, BCL11A, RHOB, NFIL3, FAM53B, TFDP2, B3GLCT, HOXC4, ACVR2A, MLLT6, USP32, EML4, RCN1, GLRX5, ARMCX6, AUTS2, ZADH2	0.00691611	0.57561	-0.46594	177	-1.76808
SOX5_01	c3_tft_v7	CARneg	C3	1.73384	2.98297e-05	LYZ, RBM47, HHEX, DENND2C, MRC2, NCAM1, ADRB2, PPP2R2B, TCF4, PELI2, B3GLCT, MAF, SOGA1, BCL11A, NFIA, RHOB, ID1, MORC4, MAML3, HESX1, PITX1, SOX5, ALDH1A2, PTCH1, MXI1, TSC22D3, FICD, PLCB1, FOSL2, VAV3, CLIP2, CCNJ, NFIL3, ACVR2A, DHRS3, ZNF362, ZBTB22, RELT, TOB1, WASL, PIM1, HOXC4, AMFR, DUSP5, FAM53B, KIF20B, NR4A1, PPM1D, MLLT6, NECAP1, TFDP2, CBFA2T2, MOSPD2, VPS37A, EML4	0.0130044	0.57561	-0.425323	179	-1.73384
SOX5_01	c3_tft_v7	CARneg	C1	1.72283	5.72802e-06	LYZ, TCF4, DENND2C, NR4A1, SOX5, CLIP2, RBM47, DLG2, SATB2, HOXC4, MAF, MRC2, NCAM1, ADRB2, POU4F1, MORC4, DHRS3, PITX1, FOXB1, FGFR2, ID1, RHOB, PPP2R2B, NOVA1, HHEX, MXI1, PELI2, FGF9, PTCH1, FOXP2, ZNF365, ANK2, YPEL4, NFIB, COL4A5, ACVR2A, MLLT6, SOGA1, FAM53B, FOSL2, ZBTB18, B3GLCT, NFIL3, TSC22D3, PLCB1, MAML3, HS3ST1, PREX2, SOX6, NRP1, MGAT4C, MIR503HG, FICD, CHM, ZFYVE1, PIM1, FANCB, KIF20B, NR2C2, NANOS1, EPHB6	0.00632374	0.610527	-0.497749	182	-1.72283
SOX5_01	c3_tft_v7	CARneg	C4	1.65442	0.000108611	LYZ, RBM47, PPP2R2B, TCF4, CLIP2, ADRB2, NFIA, SEMA6A, PITX1, NR4A1, MORC4, PELI2, MAF, EBF1, NCAM1, FGFR2, DHRS3, HOXC4, FOSL2, ZBTB18, YPEL4, SOX5, PLCB1, ID1, NRP1, HHEX, RFX3, MYLK, PTCH1, MRC2, NFIL3, MXI1, TSC22D3	0.0175485	0.538434	-0.464617	178	-1.65442
SOX5_01	c3_tft_v7	CARneg	C2	1.60868	4.92674e-05	LYZ, HOXC4, NCAM1, DENND2C, MRC2, PTCH1, PPP2R2B, PELI2, TCF4, ADRB2, SEMA6C, NRP1, FGFR2, FGF9, MAML3, NFIA, PITX1, PLCB1, MPPED2, NOVA1, HESX1, MAF, BCL11A, RHOB, MXI1, SOX6, SOX5, RBM47, FANCB, B3GLCT, MORC4, TSC22D3, HHEX, FAM53B, COL4A5, KANK1, FOXP2, EBF1, PIM1, ID1, ZNF646	0.0208293	0.557332	-0.499088	184	-1.60868
SNF5_DN.V1_DN	c6_all_v7	CARneg	C5	1.43415	0.0221627	CSGALNACT1, NSG1, SNCA, SLC30A4, RRAD, OTUD7A, MAPK13, ESR1, PKP2, LY75, TMEM176A, SLC9A3R2, RGS16, CELF4, MYLK, TRAV38-2DV8, RIMKLB, ANKRD1, FOXD1, HOXB9	0.0865434	0.352488	-0.426001	73	-1.43415
SMAD3_Q6	c3_tft_v7	CARneg	C5	1.57673	0.00244117	TSHZ3, C1orf21, EPHX4, GADD45G, KCTD15, FRY, SCRG1, CACNB2, AGPAT4, GABRE, SPECC1, ACKR3, PAK3, PELI3, ZEB2, NOS3, PIK3R3, SSBP3, NRXN3, COL11A2, RASL11B, PAX2, NLGN2, HES7, BTBD3, ABHD15, PLCXD2, KLF7, YBX3, DOCK9, TFDP2, HOXC4, FAM117A, BCL9L	0.0839153	0.431708	-0.428802	130	-1.57673
SGCGSSAAA_E2F1DP2_01	c3_tft_v7	CART	C5	1.61002	0.000195501	ID3, TMEM187, SUV39H1, SLC9A5, MCM2, CDC6, PCLAF, RET, E2F8, MYC, IER5L, RAVER1, CDC20B, FMO4, NR6A1, PAN2, CLSPN, MCM7, MCM4, MCM3, ZNF565, PCNA, FHOD1, E2F1, UBR7, AK2, RRM2, WBP2NL, ZNF367, HMGA1, ATAD5, ZCWPW1, POLE2, KIAA0825, KBTBD7, SMC1A, NABP2, TAOK2, SNRPD1, POLD1, SMC6, TRMT2A, SYNCRIP, DNMT1, NUP62, MYH10, ATAD2, GEN1, EMSY, PLAGL1	0.0195501	0.518848	0.371922	144	1.61002
RTAAACA_FREAC2_01	c3_tft_v7	CARneg	C4	1.50505	2.41548e-05	VCAN, TCF7L2, CREB5, KCTD12, LRP1, PPP2R2B, FRY, LGALSL, ADRB1, HOXA1, FGL2, MGLL, KLF3, TCF4, NMUR1, NFIX, CLIP2, DDIT4, SMAD5, KIF19, BTBD8, SLC16A6, GALNT3, MBOAT2, NR4A1, NEO1, INSR, MSC, RORB, PELI2, MAF, CDKN1C, SOCS1, ETV5, SLC24A2, SESN3, NID2, DUSP1, DHRS3, HOXC4, ZBTB16, ZNF219, FOSL2, ZBTB18, SOX5, SMAD1, MAPK10, HOXB9, EDN1, DST, DMD, DLC1, CCDC89, AXIN2, ABCA1, DOCK5, FOS, LRRC1, NLGN3, POU5F2, NDRG2, PLEKHA5, MYLK, CMIP, PTCH1, ARHGAP12, TLCD1, ID2, NOTCH4, P2RX7, FRMD6, NPDC1, TXNIP, GRHL1, ATXN7L2, KIF21A, DAB2IP, TSC22D3, CCDC120, GNAO1, PPP3CA, PCSK5, NR4A2, SOBP, MAP3K8, SSBP3, ETV3, CDKN1B, RORA, LPP, MAGIX, PNRC1, TAGAP, KLF9, HOXB4, BMT2, PRDM1, NEDD4, NR3C1, LINS1, PURA, LINC00649, CDKN1A, DENND4A, ZFP36L2, NTN5, PHEX, CALD1, BCAS3, UNC45B, ULK1, SHROOM1, NIM1K, TSPYL4, SMURF2, ZBTB37, IGF1R, NAP1L5, TLE1, SLC25A28, UBL3, SCAMP1, CBFA2T2, GPR137B	0.00910634	0.57561	-0.372908	619	-1.50505
RTAAACA_FREAC2_01	c3_tft_v7	CARneg	C5	1.35834	0.000838138	VCAN, PPP2R2B, SMAD5, SLC4A1, CDKN1C, LRP1, TCF7L2, SHROOM1, GALNT3, PTCH1, TCF4, FGL2, ZBTB16, DST, GNAO1, KCTD15, SOBP, FRY, MAF, NMUR1, KLF3, ELOVL6, SOX5, KIF19, CCDC9B, TSPAN4, PPT2, CACNB2, PELI2, CREB5, CDK14, C17orf58, JUP, NR4A1, KCNJ13, CLIP2, GRHL1, ID2, TXNIP, FOS, ING1, RORC, RARG, FOSL2, SOCS1, TSC22D3, DHRS3, PANK1, UBXN10, DDIT4, SSBP3, HIBADH, PPP3CA, DOCK5, P2RX7, MGLL, LPP, TMEM81, TLCD1, SLC23A3, MEX3B, LGALSL, HSPG2, CALD1, LRRC1, ESYT3, DOCK3, EMP1, TMCC2, SMAD1, MYLK, L3MBTL1, NEO1, WEE1, CCDC120, PRDM1, NPDC1, SLC2A4, PTGIS, MAGIX, FSTL1, FAXC, BTBD3, BCL11A, CAMK1D, STK3, RORA, PLEKHA5, TAGAP, DUSP1, TFEB, HOXB9, FRMD4A, PKIA, KLF9, RHOQ, FOXO3, TIMM8A, ZBTB10, SLC35D1, PNRC1, CFL2, UBL3, MAP3K8, NR4A2, CLN5, TTC33, ZBTB37, MEA1, MPP6, NR3C1, GNPNAT1, ASXL2, IMMP2L, ARHGAP12, TFDP2, HOXC4, TMEM147, HIC2, SBF2, MXD1, ZFP36L2, MLLT6, KIZ, OCLN, MSC, KDM6A, SUPT4H1, RAB30, POU5F2, SLC16A6, RORB, SESN3, THRA, MARCKSL1, CTDSPL2, TOB1, CDKN1B, REEP4, HOXB4, TRIM8, CASTOR3, FBXW7, HIPK1	0.0419069	0.477271	-0.333826	594	-1.35834
RSRFC4_Q2	c3_tft_v7	CARneg	C5	1.68336	0.000458896	TPM2, PTCH1, LYN, GPR153, SOX5, TTYH2, TMEM71, SCML1, IRS1, NR4A1, LIF, HDAC9, ARHGEF37, RASGRP3, MGST3, PIK3R3, ESR1, HIBADH, STRADB, NRXN3, CELF4, PRDM1, EEF1A2, ARHGAP26, SLC2A4, PTPRO, ESAM, SSH3, ATF3, MOSMO, PAK6, ZNF143, B3GLCT, HOXC4, FAM117A, BCL9L, RGS3, SDHC, ARMCX6, CUX1, DNAJA4, SV2A, TNNC2, LUC7L, MBNL2, RAB2A, MID1IP1	0.0315491	0.498493	-0.465594	114	-1.68336
RSRFC4_Q2	c3_tft_v7	CARneg	C2	1.56965	0.000810406	HOXC4, GPR153, EEF1A2, PTCH1, ATF3, KCNQ5, USP2, LYN, IRS1, HDAC9, TTYH2, SCML1, RASGRP3, LZTS2, SOX5, ESAM, B3GLCT, ATP1B2, PMEPA1, INPP4A, FITM1, PTPRO, DMD, ADAM11, ARHGAP26, SLAMF1, S1PR1, RGS3, TGFB3, NEDD4, SSH3, DNAJA4, MGST3, BCL9L, STRADB, TMEM71, LUC7L, ZNF143, PRDM1, PIK3R3	0.0650061	0.477271	-0.503038	117	-1.56965
RSRFC4_01	c3_tft_v7	CARneg	C2	1.63923	7.38783e-05	HOXC4, GPR153, EEF1A2, PTCH1, ITSN1, PANK1, ATF3, KCNQ5, USP2, IRS1, HDAC9, TTYH2, PCDH11X, SCML1, RASGRP3, LZTS2, SOX5, ESAM, B3GLCT, ATP1B2, NDRG2, PMEPA1, INPP4A, FITM1, SLC9A5, PTPRO, DMD, ADAM11, ARHGAP26, SLAMF1, S1PR1, RGS3, NEDD4, SSH3, ZBTB18, SLC44A1, DNAJA4, RBMS3, PPP1R3D, MGST3, LRRC39, TOB2, STRADB, TMEM71, LUC7L, ZNF143, PRDM1	0.0208293	0.538434	-0.518004	137	-1.63923
RPS14_DN.V1_UP	c6_all_v7	CARneg	C3	2.26042	3.08497e-10	CD14, TNFAIP2, HCK, CDKN1A, CSTA, RBM47, SIRPA, IGFBP7, KCTD12, PTGDS, DMXL2, IGSF6, CR1, RCBTB2, PILRA, MAF, BST1, FLVCR2, ANPEP, RIN2, KBTBD11, ITGAM, FRY, CTSH, RHOB, TFEC, KYNU, ITGAX, PDGFA, HESX1, RGL1, CYP1B1, ANXA3, BCL6, SLC31A2, PLK2, MX2, SDC4, NR4A3, SESN1, CPM, LY86, NCF2, CD300A	5.83059e-08	0.814036	-0.581493	123	-2.26042
RPS14_DN.V1_UP	c6_all_v7	CARneg	C4	2.01123	1.04643e-07	CD14, TNFAIP2, KCTD12, RBM47, HCK, FRY, PLK2, SIRPA, CSTA, ANPEP, IGFBP7, RCBTB2, IGSF6, DMXL2, CR1, PILRA, GNAZ, CTSH, ITGAM, MAF, PDGFA, RIN2, KBTBD11, CYP1B1, NYNRIN, TFEC, SESN1, GPNMB, CTSG, ITGAX, BST1, KYNU, SLC31A2, PTGDS, RASGRP3, RGL1, ARL4C, RAB31, HLA-DQB1, CACNB4, FLVCR2	1.97775e-05	0.704976	-0.585844	128	-2.01123
RPS14_DN.V1_UP	c6_all_v7	CARneg	C5	2.0002	3.63137e-08	PTGDS, CD14, TNFAIP2, RBM47, ANXA3, CR1, IGFBP7, RCBTB2, IGSF6, CSTA, DMXL2, LY86, FLVCR2, FRY, MAF, PLK2, CD300A, CTSH, CD9, RAB31, MDFIC, ITGAM, ITGAX, RASGRP3, TM6SF1, BCL6, LY75, SIRPA, KBTBD11, HCK, ANPEP, CTSG, EMP1, BCL2A1, SH3BP5, PTPRO, ANKRD1, ARHGEF3, SH2D2A, HLA-DQB1, RHOB, EVI2A, NKG7, ARL4C, CRIM1, CASP1, BST1, LY96	6.86329e-06	0.719513	-0.555916	122	-2.0002
RPS14_DN.V1_UP	c6_all_v7	CARneg	C2	1.67088	3.7276e-05	CDKN1A, RCBTB2, TNFAIP2, CR1, CSTA, DMXL2, ITGAM, HCK, KCTD12, CD14, FRY, SIRPA, ITGAX, CACNB4, RASGRP3, PTGDS, HESX1, LINC00461, MAF, IGFBP7, RHOB, SESN1, SLC31A2, GNAZ, RBM47, BCL6, GPNMB, PDGFA, KBTBD11, MDFIC, HLA-DQB1, IGSF6, PTPRO, PLAU, EGR3, CYP1B1, CD300A, CRIM1, ARL4C, SH3BP5, ACTA2, STX3, ARHGEF3, LY75, CTSH, TFEC, SFXN3, MX2, NKG7	0.00234839	0.557332	-0.530412	125	-1.67088
RPS14_DN.V1_DN	c6_all_v7	CART	C3	1.66686	0.000276025	MYBL2, GINS2, PYCR1, CCNB2, ADGRA3, CDC20, CDCA3, BCAT1, MCM10, NEFH, RGS5, ESPL1, TK1, MKI67, DLGAP5, KIF5A, TWNK, MCM5, KIF20A, SRR, TLX2, NLE1, KIF15, ELMO3, AGAP1, HMGN5, EXO1, SIRT4, PSAT1, TRIP13, ERCC2, CYBRD1, FZD5, MRPL12, CDC6, SLC43A1, PC, TLN2, PES1, ZWILCH, SLC29A1, ORC1, BAG2, NDC1, MRTO4, SUV39H2, E2F8, LRRC20, EPB41	0.00434739	0.498493	0.435972	136	1.66686
RPS14_DN.V1_DN	c6_all_v7	CART	C5	1.50693	0.00163297	ADGRA3, TLN2, AOC2, MCM5, MYBL2, ADD2, GINS2, BCAT1, CDC6, SLC29A1, E2F8, TK1, MKI67, ENG, PES1, DYRK3, GSTA4, SLC43A1, MRPL12, CDR2, TWNK, DLGAP5, GEMIN4, TPRA1, ERCC2, PYCR1, CDC20, AGAP1, LRRC20, BAG2, SUV39H2, NEFH, CYBRD1, ERCC6L, PC, SLC31A1, NLE1, MRTO4, TUBGCP4, ZC2HC1C, TBRG4, TUBG1, POLD1, SLC29A2, MTPAP	0.0137089	0.45506	0.348147	134	1.50693
RORA_TARGET_GENES	c3_tft_v7	CART	C3	1.55058	0.000397432	ADPRHL1, PCLAF, RGS5, PIWIL2, TTC26, SLC27A5, ENPP3, TTC23, HMGN2, TACO1, ATP6V1G2, NDUFAF1, NFKBIL1, LSM5, TMEM69, PEMT, MRPL30, UQCC1, SMIM20, NDUFB3, WDR83, CASC2, SUGCT, ZMYND12, VPS25, TUT1, GTPBP3, NOSIP, VIPAS39, TMEM101, MRPL13, TARS2, RRM1, TXN2, MRPL1, MCAT, PDCD4-AS1, NUDT5, NME1, ISY1, VPS51, NOP16, YIPF2, CCDC97, ALDH18A1, COPS4, AHCYL1, ZNF791, FKBP3, ELP3, RBM27, POMP, VPS52, ALG3, USP54, C12orf76, ZNF580, BANF1, NLN, RPS18, CDC123, ZNF408, EIF5B, MPLKIP, SLC39A3, ATP5PF, LINC02453, TRIP4, TATDN3, TNPO3, TXNDC9, ZFAND6, RUVBL1, MCEE, MAT2B, MED23, EIF3F, UMPS, GABPA, ZC3HC1, LIMA1, ATXN2, RPL27, NSA2, INTS5, ARHGAP1, KIAA0586, DNAJC2, RBM28, ZNF581, MNAT1, PNISR, PSMC2, ERCC1, MRPL48, ITSN2, SNX13, STX18-AS1, IPO4, YJU2, NXT2, DPAGT1, UFC1, NSL1, SF3B6, DMAP1, NDUFC2, GTF3C3	0.0660631	0.498493	0.389025	218	1.55058
RFX1_02	c3_tft_v7	CART	C5	1.42165	0.00130701	EDC4, CRIP2, ZNF768, C2orf15, HPCAL4, KCNIP2, MAPRE3, TNKS1BP1, CNIH2, GPR162, MORN2, SYT5, TCTN2, SEMA4B, TUBE1, SPATA2, ANK2, CDKL2, NIM1K, NRSN2, PKIG, TEX9, ZSWIM1, INO80B, CADM1, CFAP70, KATNAL2, LARGE2, E2F1, ZFYVE1, ITGB3BP, TMEM17, GNB4, ADK, MPPED2, RPL17, REEP6, STOML2, GRWD1, MRPL49, PICK1, THNSL1, PER2, PSD, TM9SF1, TGFB3, HMGN2, PHTF1, HSD11B1L, PAK4, SLC44A1, B9D2, MAPK11, RNF5, BMT2, ELMO1, MGAT4B, RNF40, RREB1	0.0575086	0.45506	0.321987	188	1.42165
RELA_DN.V1_DN	c6_all_v7	CARneg	C5	1.5379	0.0100011	MYOM2, C1orf21, C5AR2, MYOM1, EGFL6, SLC12A5, XPNPEP2, HDAC9, NEURL1, CALY, TMEM176A, NRXN3, FMO5, IL7R, TNFRSF8, SPINK2, SEMA3A, RAMP1, OXT, LGALS4, L1CAM, ADGRE1	0.0525057	0.38073	-0.475456	57	-1.5379
RELA_DN.V1_DN	c6_all_v7	CARneg	C4	1.52783	0.00933628	C1orf21, CDON, XPNPEP2, MYOM2, C5AR2, HDAC9, TNFRSF8, CUBN, SLC22A18AS, TFEC, TMEM176A, MST1R, CALY, IDUA, NECTIN1, IL7R, FMO5	0.0608468	0.38073	-0.502551	58	-1.52783
REACTOME_UNWINDING_OF_DNA	c2_cp_reactome	CART	C5	2.19573	6.93292e-06	MCM5, GINS2, MCM2, CDC45, GINS4, MCM7, MCM4, MCM3, MCM8, GINS1	0.00156882	0.610527	0.855789	12	2.19573
REACTOME_UNWINDING_OF_DNA	c2_cp_reactome	CART	C3	1.84099	0.00117428	GINS2, CDC45, MCM2, MCM5, MCM4, MCM7, MCM3, MCM6	0.0312328	0.45506	0.769775	12	1.84099
REACTOME_TRIGLYCERIDE_BIOSYNTHESIS	c2_cp_reactome	CART	C3	1.68268	0.00713032	GPAT2, DGAT2	0.099123	0.407018	0.828486	7	1.68268
REACTOME_TRIF_MEDIATED_PROGRAMMED_CELL_DEATH	c2_cp_reactome	CARneg	C3	1.80279	0.00238577	CD14, TLR4	0.0512296	0.431708	-0.839306	8	-1.80279
REACTOME_TRANSLATION	c2_cp_reactome	CART	C3	1.95999	4.19036e-10	RPS4Y2, EARS2, FARSA, RPL26L1, NARS2, SARS2, WARS2, MRPL12, MTIF2, MRPL37, MRPL45, RPLP0, MRRF, MRPL19, RPS21, DARS2, MRPL30, MRPL23, MRPL35, MRPL15, MRPL32, MRPL39, ERAL1, CHCHD1, MRPS14, RPSA, RPS4Y1, MRPS28, MRPL52, MRPL13, MRPL40, MRPS27, MRPL58, RPS26, TARS2, EIF2B2, MRPL1, MRPL18, SRPRB, AIMP2, FARSB, MRPL14, MRPS16, RPL4, RPL12, RPL22L1, EEF1E1, APEH, OXA1L, RPN2, MRPS25, MRPS18B, MRPS11, TRMT112, MRPL16, PPA2, EIF3H, MRPL4, SEC61B, MRPL28, MRPS12, VARS2, MRPS7, MRPS23, SEC61G, MRPS15, EIF3B, MRPS17, MRPL49, EIF3G, MRPL21, SRP9, SEC61A1, PPA1, RPS8, EIF3L, EIF3K, RPS9, RPL36, RPL8, EIF3D, MRPS18C, EIF3E, EIF2S2, RPS18, RPS5, MRPL22, EEF2, MRPS9, MRPS33, EIF5B, RPL22, MRPL20, RPS28, MRPL3, N6AMT1, SEC11A, TUFM, MRPL51, MRPS18A, RPS2, RPL37, MRPL11, MRPL46, RPLP2, RPL28, RPLP1, MRPS35, RPL35, MRPL17, RPS10, MRPS21, RPL11, EIF2S1, EIF3I, MRPS10, EIF3F, SRP19, RPL39, MRPL42, RPS15, RPL7A, MRPL10, RPS29, RPL38, RPL41, RPS24, EIF4G1, SRP54, RPL32, RPL15, MRPL53, RPL27, RPL24, DDOST, EIF2B3, RPL10A, RPS12, DAP3, YARS2, EIF2B1, RPS6, GFM1, SRP68, RPL31, RPL36AL, RPL36A, RPS4X, AURKAIP1, PABPC1, RPS3A, RPL29, RPL19, RPS3, TSFM, EIF3J, MRPL47, RPS23, MTIF3, RPL27A, MRPL54, RPL37A, RPL14, RPL18, MRPL48, RPL26, SRP14, RPL18A, MRPS36, RPL6, SSR2, RPS20, RPS25, RPL13A, RPL13, RPL23, RPS11, RPS13, EEF1A1, RPL5, MRPL24, PTCD3, SSR3, EEF1B2, MRPL50	2.21949e-07	0.814036	0.47598	271	1.95999
REACTOME_TRANSLATION	c2_cp_reactome	CART	C5	1.48673	0.000298656	RPS17, TARS2, MRPL23, MRPL12, MRPS18A, MRPL53, SARS2, MRPS35, MRRF, RPS21, MRPL45, MRPL52, RPL17, MRPL28, AIMP2, SEC61A1, MRPS15, SEC61G, MRPL17, MRPL30, RPL36A, MRPL49, MRPS25, VARS2, RPLP0, RPS18, EIF3D, MRPS26, RPL36, EIF3H, APEH, RPL35, MRPS33, RPL4, EIF3K, MRPL10, RPSA, RPL27, RPL23, MRPL22, RPL37, MRPS7, RPS5, EIF4H, MRPS11, RPL37A, MRPL58, RPL38, DARS2, MRPL47, RPS29, MRPL14, CHCHD1, EIF3B, MTIF2, FARSB, SEC61A2, MRPS36, RPL31, RPS26, RPLP2, MRPL51, RPL28, EIF2S2, RPN1, MRPS17, MRPL33, MRPS27, MRPS28, MRPL13, MRPL24, RPL7, RPL21, RPL39L, EIF4G1, OXA1L, MRPS18B, RPL13A, RPL18A, RPL27A, RPS9, TUFM, EEF2, MRPL54, MRPL46, RPS11, RPS8, MTFMT, RPL12, RPL41, AURKAIP1, RPS10, MRPL27, MRPL35, RPS28, UBA52, RPS27, RPL35A, EARS2, EIF3G, RPS20, MRPS23, MRPL55, CARS2, EIF2B5, RPS6, MRPL37, SRP54, RPL8, RPS15, AIMP1, RPL22, RPL13, EIF3L, EIF3J, EIF3E, MRPL15, MRPL21, RPS23	0.0152603	0.498493	0.315271	269	1.48673
REACTOME_TRANSCRIPTIONAL_REGULATION_OF_WHITE_ADIPOCYTE_DIFFERENTIATION	c2_cp_reactome	CARneg	C4	1.66713	0.00109802	CD36, ZNF467, CEBPA, EGR2, WNT10B, SMARCD3, EBF1, CEBPB, TNF	0.0623908	0.45506	-0.528177	71	-1.66713
REACTOME_TRANSCRIPTIONAL_REGULATION_OF_TESTIS_DIFFERENTIATION	c2_cp_reactome	CARneg	C5	1.43607	0.00011292	PTGDS	0.00935806	0.538434	-0.997436	2	-1.43607
REACTOME_TRAF6_MEDIATED_INDUCTION_OF_TAK1_COMPLEX_WITHIN_TLR4_COMPLEX	c2_cp_reactome	CARneg	C3	1.83782	0.00380763	CD14, TLR4	0.0702728	0.431708	-0.718876	15	-1.83782
REACTOME_TOLL_LIKE_RECEPTOR_TLR1_TLR2_CASCADE	c2_cp_reactome	CARneg	C3	1.91442	2.40836e-05	S100A9, CD14, CD36, IRAK3, TLR2, TLR4, BTK, PELI2, RIPK2, SOCS1, PELI3, RPS6KA2	0.00167322	0.57561	-0.518095	92	-1.91442
REACTOME_TOLL_LIKE_RECEPTOR_TLR1_TLR2_CASCADE	c2_cp_reactome	CARneg	C5	1.73714	0.00015844	S100A9, S100B, CD36, CD14, RIPK2, TLR4, PELI2, TLR6, FOS, PELI3, SOCS1, IRAK3, MAP2K1, TLR2, DUSP6	0.0101798	0.518848	-0.498891	89	-1.73714
REACTOME_TOLL_LIKE_RECEPTOR_TLR1_TLR2_CASCADE	c2_cp_reactome	CARneg	C4	1.70138	0.000678659	CD14, S100A9, CD36, TLR2, TLR4, IRAK3, RIPK2, PELI2, SOCS1, RPS6KA2, MAPK10, FOS, MAP3K8, PELI3, IRAK2, FBXW11, MAP2K4, MAP3K1, S100B, BTRC, MAPK7, ATF1, TLR1, JUN, IKBKB, TRAF6, TLR6, MAPK9, MAPK14, IRAK4	0.0452834	0.477271	-0.518718	92	-1.70138
REACTOME_TOLL_LIKE_RECEPTOR_CASCADES	c2_cp_reactome	CARneg	C3	1.7868	2.5272e-05	S100A9, CD14, CD36, CTSL, IRAK3, TLR2, TLR4, BTK, PELI2, RIPK2, ITGAM, SOCS1, PELI3, RPS6KA2, IRF7, TLR1, MAP3K8, DNM3, LY86, FOS	0.00167322	0.57561	-0.454113	134	-1.7868
REACTOME_TOLL_LIKE_RECEPTOR_CASCADES	c2_cp_reactome	CARneg	C5	1.62472	0.00125586	S100A9, S100B, CD36, CD14, RIPK2, CTSL, LY86, TLR4, PELI2, TLR6, FOS, PELI3, ITGAM, SOCS1, IRAK3, MAP2K1, TLR2, DUSP6	0.0390056	0.45506	-0.446065	129	-1.62472
REACTOME_TNFS_BIND_THEIR_PHYSIOLOGICAL_RECEPTORS	c2_cp_reactome	CARneg	C5	1.74697	0.0042366	FASLG, TNFRSF4, TNFSF13B, TNFRSF18, TNFSF4, TNFSF14, TNFSF15, EDA2R, TNFRSF8	0.0953872	0.407018	-0.661899	20	-1.74697
REACTOME_THE_CITRIC_ACID_TCA_CYCLE_AND_RESPIRATORY_ELECTRON_TRANSPORT	c2_cp_reactome	CART	C3	1.98268	7.66298e-08	GSTZ1, PDP2, TRAP1, TACO1, SCO2, MT-ATP8, NDUFAF1, FH, NDUFS2, ATP5F1B, LDHB, ME3, COA1, SLC16A3, UCP3, NDUFB3, NDUFB9, MT-CO3, SUCLG1, ETFB, UCP2, COX6C, NDUFB5, ATP5F1A, NDUFB1, COX7A2L, NDUFS3, MT-CO1, DLD, MT-ND3, IDH3B, ATP5MC3, ATP5PO, ATP5F1C, NDUFA7, MT-CO2, NDUFV2, PDHB, ATP5MF, NDUFS5, TIMMDC1, ATP5MG, ATP5F1E, FAHD1, PDHX, NDUFS6, VDAC1, MT-ND2, ECSIT, NDUFA2, ATP5MC2, NDUFAB1, NDUFA1, COX7B, MDH2, SDHD, NDUFA13, NDUFB4, COX8A, MT-ND4, COX7C, NDUFS4, UQCRQ, ACAD9, SUCLA2, MT-CYB, LDHC, ATP5PB, ATP5ME, ATP5PF, NDUFA4, COX6B1, MT-ATP6, PDHA1, IDH2, MT-ND1, ETFA, COX5A, NDUFS8, COX20, SCO1, NDUFAF3, SDHB, NDUFB8, ATP5F1D, UQCRC2, COX6A1, MT-ND5, NDUFS7, ATP5MC1, NDUFV1, NDUFA9, PDPR, CYC1, NDUFAF2, UQCR10, SDHC, NDUFB6, ATP5PD, UQCRC1, NDUFA11, UQCRB, SURF1, UQCRFS1, NNT, NDUFC1, NDUFA10, NDUFAF5, UQCRH, NDUFC2, DLST, COX4I1, MT-ND6, LRPPRC, ACO2, PDK2	2.41894e-05	0.704976	0.505836	168	1.98268
REACTOME_THE_CITRIC_ACID_TCA_CYCLE_AND_RESPIRATORY_ELECTRON_TRANSPORT	c2_cp_reactome	CART	C5	1.57507	0.000160435	LDHC, UCP3, GSTZ1, NDUFA13, NDUFA7, NDUFB1, NDUFB3, OGDH, CYC1, ATP5F1B, NDUFS8, ETFB, NDUFV1, IDH2, MT-ATP8, ATP5F1E, ATP5MG, NDUFA1, PDPR, PPARD, NDUFS7, NDUFA9, IDH3B, COX7B, NDUFA3, NDUFS2, NDUFAF5, NDUFB7, UQCRC1, NDUFB8, NDUFS6, NDUFAF6, LDHB, NDUFB9, ATP5ME, COX5A, ATP5PF, COX6B1, PDK3, NDUFA11, NDUFS5, NDUFAF1, UQCRH, COX6C, ECSIT, ACAD9, COX6A1, ATP5F1A, ATP5MF, MDH2, SUCLA2, ATP5PD, DLAT, NDUFS4, NDUFB4, NDUFA10, COX4I1, NDUFB5, ATP5F1D, PDK2, UQCR11, NDUFAF2, SCO1, CS, LRPPRC, TMEM186, NDUFA2, COX8A, NDUFB10, COX7C	0.0101798	0.518848	0.354642	167	1.57507
REACTOME_THE_CITRIC_ACID_TCA_CYCLE_AND_RESPIRATORY_ELECTRON_TRANSPORT	c2_cp_reactome	CART	C1	1.52855	0.00027311	GSTZ1, SLC16A3, ME3, NDUFA7, NDUFS2, TRAP1, FH, MT-ATP8, SLC25A14, NDUFS4, NDUFB3, TMEM186, NDUFB5, ATP5F1B, DLD, ECSIT, TACO1, PDHX, SDHC, ETFB, COX16, COA1, ACAD9, ATP5PB, NDUFV2, NDUFAF1, NDUFB1, UQCRC2, NDUFB9, CYC1, ATP5F1C, NDUFAF6, COX7A2L, PPARD, UCP2, ATP5F1A, PDPR, PDK2, SURF1, NDUFA13, SUCLA2, SUCLG1, SDHB, ATP5MF, COQ10B, IDH3B, LDHB, ATP5ME, PDHB, NDUFA9, ATP5PO, DLAT, NDUFAF3, NDUFA11, MDH2, ATP5MC1, ETFA, FAHD1, UQCRQ, COX20, TIMMDC1, COX11, ATP5MG, VDAC1, NDUFS3, NDUFA8, MT-ND3, IDH2, NDUFAF4, UQCRC1, ATP5MC2, SUCLG2, NDUFA1, PDHA1, COX7B, NDUFC2, ATP5PD, CS, COX6C, MT-ND2, NDUFAB1, UQCRH, MT-CO3, NDUFB4, IDH3G, COX7C, NDUFA2, MT-CO1, UQCRFS1	0.0566327	0.498493	0.371022	168	1.52855
REACTOME_SYNTHESIS_OF_EPOXY_EET_AND_DIHYDROXYEICOSATRIENOIC_ACIDS_DHET	c2_cp_reactome	CARneg	C4	1.58834	0.00210978	CYP2J2, CYP1B1, CYP1A1	0.0839167	0.431708	-0.941586	4	-1.58834
REACTOME_SWITCHING_OF_ORIGINS_TO_A_POST_REPLICATIVE_STATE	c2_cp_reactome	CART	C3	1.74106	0.000314213	CDT1, MCM2, UBE2C, MCM5, MCM4, MCM7, MCM3, CDC6, PSMD3, MCM6, PSMA2, CCNE1, ANAPC15, CDC16, SEM1, PSMA8, PSMA1, ORC1, PSMA3, PSMD10, PSMB4, SKP2, PSMB7, PSMC1, PSMA4, PSMD13, CDK2, RBX1, ORC6, PSMD2, PSMB8, ANAPC2, PSMB1, PSMB10, PSMB2, PSMC5, PSMD4, PSMB5, CDC26, PSMA5, PSMB3, PSMD1, PSMD11, PSMC4	0.010854	0.498493	0.483043	89	1.74106
REACTOME_SWITCHING_OF_ORIGINS_TO_A_POST_REPLICATIVE_STATE	c2_cp_reactome	CART	C1	1.72444	0.000285124	CDT1, CDC6, UBE2C, MCM5, MCM2, CCNE1, PSMA2, MCM3, MCM7, ANAPC2, PSMB10, MCM4, PSMC2, MCM6, ORC1, PSMA3, PSMA4, PSMB7, PSMD13, CDK2, PSMA1, PSMC1, PSMD9, PSMD4, SEM1, CDC26, ANAPC15, FZR1, PSMB4, PSMD3, RBX1, PSMD5, PSMD6, PSMB1, PSMD10, PSMC4, PSMB3, PSMC3, PSMC6, PSMB5, PSMA5, SKP2	0.0566327	0.498493	0.446856	89	1.72444
REACTOME_SWITCHING_OF_ORIGINS_TO_A_POST_REPLICATIVE_STATE	c2_cp_reactome	CART	C5	1.69269	0.000362761	CDT1, MCM5, CDK2, MCM2, CDC6, MCM7, MCM4, MCM3, MCM8, PSMB7, SEM1, PSMB10, ANAPC11, PSMC1, UBE2E1, UBE2C, ANAPC4, FZR1, PSMD4, PSMC3, PSMD3, PSMB4, PSMB8, PSMD1, PSMD7, ANAPC16, CDC23, PSMC4, PSMA4, ANAPC15, PSMA1, ORC3, CCNE1, UBA52, PSMA2, CCNE2, ORC6, PSMD10, PSMD2, ANAPC1, PSMB1	0.0164175	0.498493	0.40742	89	1.69269
REACTOME_STABILIZATION_OF_P53	c2_cp_reactome	CART	C3	1.6823	0.0041187	TP53, PSMD3, PSMA2, SEM1, PSMA8, CDKN2A, PSMA1, PSMA3, PSMD10, PSMB4, PSMB7, PSMC1, PSMA4, PSMD13, ATM, PSMD2, PSMB8, PSMB1, PSMB10, PSMB2, PSMC5, PSMD4, PSMB5, PSMA5, PSMB3, PSMD1, PSMD11, PSMC4, PSMD8, PSMD14, COP1, PSMD7, PSMC2	0.073535	0.407018	0.501577	56	1.6823
REACTOME_SRP_DEPENDENT_COTRANSLATIONAL_PROTEIN_TARGETING_TO_MEMBRANE	c2_cp_reactome	CART	C3	1.87324	1.37667e-05	RPS4Y2, RPL26L1, RPLP0, RPS21, RPSA, RPS4Y1, RPS26, SRPRB, RPL4, RPL12, RPL22L1, RPN2, SEC61B, SEC61G, SRP9, SEC61A1, RPS8, RPS9, RPL36, RPL8, RPS18, RPS5, RPL22, RPS28, SEC11A, RPS2, RPL37, RPLP2, RPL28, RPLP1, RPL35, RPS10, RPL11, SRP19, RPL39, RPS15, RPL7A, RPS29, RPL38, RPL41, RPS24, SRP54, RPL32, RPL15, RPL27, RPL24, DDOST, RPL10A, RPS12, RPS6, SRP68, RPL31, RPL36AL, RPL36A, RPS4X, RPS3A, RPL29, RPL19, RPS3, RPS23, RPL27A, RPL37A, RPL14, RPL18, RPL26, SRP14, RPL18A, RPL6, SSR2, RPS20, RPS25, RPL13A, RPL13, RPL23, RPS11, RPS13, RPL5, SSR3, RPS27L, RPS7, RPS15A, RPS16, UBA52, SRP72, SEC61A2, RPL7, RPS27A, RPS17, RPS14	0.00115133	0.593325	0.502187	111	1.87324
REACTOME_SRP_DEPENDENT_COTRANSLATIONAL_PROTEIN_TARGETING_TO_MEMBRANE	c2_cp_reactome	CART	C5	1.71454	0.000164472	RPS17, RPS21, RPL17, SEC61A1, SEC61G, RPL36A, RPLP0, RPS18, RPL36, RPL35, RPL4, RPSA, RPL27, RPL23, RPL37, RPS5, RPL37A, RPL38, RPS29, SEC61A2, RPL31, RPS26, RPLP2, RPL28, RPN1, RPL7, RPL21, RPL39L, RPL13A, RPL18A, RPL27A, RPS9, RPS11, RPS8, RPL12, RPL41, RPS10, RPS28, UBA52, RPS27, RPL35A, RPS20, RPS6, SRP54, RPL8, RPS15, RPL22, RPL13, RPS23, RPL23A, RPS2, RPLP1, RPL26, RPL34, RPL24, RPS12, RPL15, RPL32, RPS3, RPS16, RPL11	0.0101798	0.518848	0.40173	110	1.71454
REACTOME_SIGNALING_BY_ROBO_RECEPTORS	c2_cp_reactome	CART	C3	1.62534	0.000343703	SRGAP1, NELL2, RPS4Y2, PFN2, ENAH, RPL26L1, PSMD3, RPLP0, RPS21, NRP1, PSMA2, SEM1, PSMA8, PSMA1, RPSA, RPS4Y1, PSMA3, PSMD10, PSMB4, RPS26, PRKCA, PSMB7, PSMC1, PSMA4, RPL4, PSMD13, RPL12, RPL22L1, RBX1, PFN1, PSMD2, PSMB8, PSMB1, PSMB10, PSMB2, PSMC5, RPS8, PSMD4, RPS9, RPL36, RPL8, PSMB5, RPS18, RPS5, RPL22, PSMA5, PSMB3, RPS28, PSMD1, PSMD11, PSMC4, RPS2, RPL37, RPLP2, RPL28, ELOB, RPLP1, RPL35, RPS10, RPL11, EIF4A3, ABL1, RPL39, PSMD8, RPS15, RPL7A, CAP1, RPS29, RPL38, PSMD14, RPL41, RPS24, EIF4G1, RPL32, RPL15, RPL27, RPL24, RPL10A, RPS12, MAGOHB, ZSWIM8, RPS6, RPL31, RPL36AL, RPL36A, RPS4X, PABPC1, CASC3, RPS3A, RPL29, RPL19, RPS3, RPS23, RPL27A, PSMD7, PSMC2, RPL37A, RPL14, RPL18, RPL26, PRKACA, RPL18A, RPL6, RPS20, RPS25, UPF3B, SRGAP3, RPL13A, NCBP1, RPL13, RPL23, RPS11, RPS13, NCBP2, RPL5, UPF3A, PPP3CB, PSMB6, PSMD6	0.0116201	0.498493	0.405667	196	1.62534
REACTOME_SIGNALING_BY_KIT_IN_DISEASE	c2_cp_reactome	CARneg	C4	1.92774	0.000269587	SRC, LYN, PIK3R2, PIK3R1, SOS1, PIK3R3, YES1, JAK2, STAT1	0.026807	0.498493	-0.779622	19	-1.92774
REACTOME_SIGNALING_BY_INTERLEUKINS	c2_cp_reactome	CARneg	C4	1.61601	7.83647e-06	CD36, HCK, CSF2RB, IL4, IL7, CD4, IL5RA, ALOX5, FSCN1, IL18R1, CLCF1, IL18RAP, IL1RL1, PTAFR, IRAK3, CISH, IL2RA, VEGFA, LYN, RIPK2, ITGAM, PELI2, SOCS1, RPS6KA2, PIK3R2, PTPN13, MAPK10, IL13, CTSG, ITGAX, IFNL1, SOCS2, FOS, SOCS3, FGF2, TIMP1, CSF2RA, PTPN12, TNF, IRS1, LIF, IL7R, CCL4, CD80, IL10, PIK3R1, LAMA5, RHOU, SOS1, MAP3K8, TNFRSF1A, RORA, PELI3, FASLG, PIK3R3, BCL6, IRAK2, GAB2, CCL5, STAT4, CDKN1A, FBXW11, YES1, SOCS5, JAK2, MAP2K4, BCL2	0.00207797	0.593325	-0.420534	345	-1.61601
REACTOME_SIGNALING_BY_INTERLEUKINS	c2_cp_reactome	CARneg	C3	1.53615	6.81688e-05	CD36, HCK, CLCF1, CDKN1A, CSF2RB, ALOX5, IRAK3, IL1RN, CSF2RA, PELI2, LYN, IL5RA, IL12A, SOCS2, IL18, RIPK2, TNF, VEGFA, IRS2, ITGAM, IL12RB2, IL18R1, IL7, CD4, TIMP1, PTAFR, ITGAX, IL4, SOCS1, OSM, IL18RAP, IL9R, IL6, IL2, PELI3, IL3RA, RPS6KA2, BCL6, IRS1, TNFRSF1A, SOCS3, STX1A, IL24, PTPN12, CCL4, IL18BP, BCL2, INPPL1, SOD2, MAP3K8, MUC1, CISH, IRF4, FOS, IL7R, STAT4	0.0034942	0.538434	-0.348353	347	-1.53615
REACTOME_SIGNALING_BY_INTERLEUKINS	c2_cp_reactome	CARneg	C2	1.39802	0.00032223	IL18RAP, CD36, CDKN1A, IL12A, ALOX5, IL5RA, S100B, CISH, IL12RB2, IL4, MMP9, CSF2RA, ITGAM, TNF, PELI2, HCK, LAMA5, IL18R1, CD4, TIMP1, SOCS2, LYN, IRAK3, IL1RL1, IRS1, CSF2RB, IL18, PTAFR, ITGAX, FN1, IFNL1, RIPK2, FGF2, BCL2, OSM, SOCS1, BOLA2, FASLG, TNFRSF1A, IL7, PTPN23, PTPN12, BCL6, CTF1, RHOU, CSF2, CRLF2, IL7R, VEGFA, MAP3K8, FOS, NOD1, CCL4, IL6, IL26, PIM1, RORA, CLCF1, CD80, LMNB1, S1PR1, STX3, SOD2, JUNB, MAPK7, DUSP7, DUSP3, INPPL1, SOS1, BCL2L1, PIK3R1, RPS6KA5, IL17RE, IL13, MAP3K3, PIK3R3, HSP90AA1, SOCS5, RAPGEF1, IRAK1, STAT1, PTPN4, MCL1, IFNG, MAP2K6, STAT2, SOCS3, PPP2CB, MAPK14	0.0633687	0.498493	-0.42704	347	-1.39802
REACTOME_SIGNALING_BY_INTERLEUKINS	c2_cp_reactome	CARneg	C5	1.37828	0.00220781	S100B, CD36, FASLG, TIMP1, SOCS2, LYN, RIPK2, CISH, IL18RAP, MUC1, VEGFA, CLCF1, CD4, PELI2, IL18R1, IL12A, PTPN12, PSMA8, CCL4, PIK3R2, IL18, IRS1, FOS, RORC, PELI3, LIF, ITGAM, PIM1, SOCS1, ITGAX, IRAK3, BCL2, MAP2K1, IL5RA, PIK3R3, DUSP6, BCL6, IL4, HCK, IL9R, CTSG, CSF2RB, IL7R, HMOX1, SOCS3, NDN, CD80, ALOX5, RORA, PIK3R1, PTPN4, MYD88, FOXO3, ANXA1, MAP3K8, OSM, STAT4, ITGB1, CASP1	0.0635848	0.431708	-0.349348	336	-1.37828
REACTOME_SIGNALING_BY_GPCR	c2_cp_reactome	CARneg	C4	1.52305	0.000288583	ARHGEF40, C5AR1, HBEGF, ADRB1, MGLL, NMUR1, FZD5, PTGDR, GRM3, FZD1, ADRB2, GNAL, ADGRE2, GNG4, FGD2, PTAFR, SRC, WNT10B, HRH2, GNAZ, ARHGEF18, GPR27, C5AR2, RGS18, LPAR6, CXCR5, PLXNB1, ARHGEF11, ADORA3, RPS6KA2, PIK3R2, PIK3R6, ADM2, PRKAR2B, PLCB1, GNG7, FGD4, EDN1, DGKB, CCL27, ADM, CX3CR1, CYSLTR2, S1PR5, PDE8A, XCL2, RASGRF2, ARHGEF12, PTCH1, PDE4B, VIPR1, CCRL2, CCL25, GABBR1, CCL4, S1PR2, DGKD, PIK3R1, PPP3CA, TRPC3, SSTR2, SOS1, RGS3, RGS2, PIK3R3, GPR65, CCR7, CCL5, DAGLB, HCRT, OXT, TAS2R31, FZD3, ARHGEF7, RGS9, ARHGEF3, P2RY11, CCL3L1, GPR132, PLEKHG2, DGKQ, GNG2, TAS2R4, F2R, TAS2R20, FZD2, ARHGEF5, RASGRP1, ADCY9, MAPK7, CXCL16, RGS12	0.027008	0.498493	-0.399181	311	-1.52305
REACTOME_SIGNALING_BY_GPCR	c2_cp_reactome	CARneg	C5	1.4778	0.000613532	PTGDR, ADGRE2, ADRB2, PDE4B, PTCH1, HRH2, TRPC3, RLN2, RGS18, C5AR2, ARRB1, NMUR1, PTGER2, ARHGEF5, CCL4L2, PLCB1, FGD2, CXCL16, ARHGEF26, KALRN, ARHGEF35, CX3CR1, GPR27, CCL4, PIK3R2, ITSN1, FZD3, PRKCE, C5AR1, ACKR3, GPSM2, LPAR6, GPR150, GPR65, PTCH2, ARHGEF37, RGS9, S1PR5, PIK3R3, GPR68, RHOC, PPP3CA, ADGRE5, MGLL, GNG7, ADM, RGS16, PTGIR, GPSM1, VIPR1, RAMP1, P2RY1, OXT, NBEA, KISS1R, HBEGF, CCR3, ARHGEF11, ADGRE1, ARHGEF3, PIK3R1, PRKAR2B, PRKCA, HEBP1, KPNA2, RHOB, GNAL, ANXA1, PIK3R6	0.0222323	0.477271	-0.378578	282	-1.4778
REACTOME_SIGNALING_BY_EGFR_IN_CANCER	c2_cp_reactome	CARneg	C4	1.8832	0.000692293	AREG, HBEGF, PIK3R1, SOS1	0.0452834	0.477271	-0.772284	18	-1.8832
REACTOME_SIGNALING_BY_CSF3_G_CSF	c2_cp_reactome	CARneg	C4	1.78559	0.00162524	HCK, LYN, SOCS1, SOCS3, GAB2, JAK2, STAT1	0.0783562	0.45506	-0.681382	27	-1.78559
REACTOME_SHC1_EVENTS_IN_EGFR_SIGNALING	c2_cp_reactome	CARneg	C4	1.76419	0.00218351	AREG, HBEGF	0.0847308	0.431708	-0.871834	8	-1.76419
REACTOME_SERINE_BIOSYNTHESIS	c2_cp_reactome	CART	C3	1.72249	0.00509498	PSPH, SRR, PHGDH, PSAT1, SERINC5, SERINC4	0.0796497	0.407018	0.808264	8	1.72249
REACTOME_SEPARATION_OF_SISTER_CHROMATIDS	c2_cp_reactome	CART	C3	1.66916	0.000155218	SPC24, AURKB, SPC25, TUBB6, BIRC5, CDC20, ESPL1, ZWINT, CENPQ, CENPN, UBE2C, BUB1, CENPM, CENPF, SPDL1, CENPS, KNTC1, CENPO, CDCA5, TUBA1C, TUBB4A, PSMD3, CENPU, ITGB3BP, KNL1, SGO1, PSMA2, ANAPC15, ZWILCH, CDC16, SEM1, PSMA8, CENPK, CENPH, PSMA1, PPP2R5D, ZW10, PSMA3, PSMD10, PSMB4, PTTG1, PSMB7, PSMC1, PSMA4, DYNC1I2, TUBA1B, PSMD13, DSN1, PPP2CB, PSMD2, PSMB8, ANAPC2, PSMB1, PSMB10, PSMB2, PSMC5, PSMD4, PSMB5, CDC26, PSMA5, PSMB3, PPP1CC, PSMD1, PSMD11, PSMC4, PLK1, NUP37, SEC13, SMC1A, ANAPC5, CENPA	0.00659748	0.518848	0.421071	177	1.66916
REACTOME_SENSORY_PROCESSING_OF_SOUND	c2_cp_reactome	CARneg	C5	1.77645	0.000459904	MYO3B, CLIC5, CTBP2, EPB41L3, CACNA1D, CACNA2D2, CACNB2, KCNMB1, PLS1, PJVK, MYO15A, OTOF, KCNMA1, ESPN, TMIE	0.0186792	0.498493	-0.563536	48	-1.77645
REACTOME_SENSORY_PERCEPTION	c2_cp_reactome	CARneg	C5	1.69594	0.000408282	MYO3B, LRP1, CLIC5, CTBP2, EPB41L3, CACNA1D, CACNA2D2, AKR1C3, CACNB2, KCNMB1, PLS1, PJVK, GUCA1B, OR4D1, PLB1, MYO15A, GRK4, DHRS3, RGS9, HSPG2, OTOF, LRAT, HSD17B6, KCNMA1, ESPN, TMIE, OR1I1, GPC1, REEP3, BCO2, PRKCA	0.0174789	0.498493	-0.478267	102	-1.69594
REACTOME_SELENOAMINO_ACID_METABOLISM	c2_cp_reactome	CART	C5	1.89411	2.00026e-05	GNMT, RPS17, PAPSS2, AHCY, RPS21, RPL17, AIMP2, RPL36A, RPLP0, RPS18, RPL36, RPL35, RPL4, RPSA, RPL27, RPL23, RPL37, RPS5, RPL37A, RPL38, RPS29, RPL31, RPS26, RPLP2, RPL28, RPL7, RPL21, RPL39L, SEPSECS, RPL13A, RPL18A, RPL27A, RPS9, RPS11, RPS8, RPL12, RPL41, RPS10, RPS28, UBA52, SEPHS2, RPS27, RPL35A, RPS20, RPS6, RPL8, RPS15, AIMP1, RPL22, RPL13, RPS23, RPL23A, RPS2, RPLP1, RPL26, RPL34, RPL24, RPS12, RPL15, RPL32, RPS3, RPS16, RPL11	0.00347665	0.57561	0.447344	102	1.89411
REACTOME_S_PHASE	c2_cp_reactome	CART	C3	1.59024	0.00111604	GINS2, CDT1, CDC45, MYC, E2F1, MCM2, UBE2C, MCM5, MCM4, MCM7, POLE2, MCM3, POLA2, RFC5, CDCA5, AKT3, POLD3, PCNA, CDC6, PSMD3, RPA3, MCM6, PSMA2, CCNE1, ANAPC15, CDC16, SEM1, E2F5, PSMA8, PSMA1, CDK4, ORC1, PSMA3, PSMD10, RFC4, PSMB4, SKP2, PRIM1, PSMB7, PSMC1, RFC3, PSMA4, PSMD13, CDK2, RFC2, LIN52, RBX1, POLD2, ORC6, PSMD2, RPA1, PSMB8, ANAPC2, PSMB1, PSMB10, PSMB2, PSMC5, LIG1, PSMD4, PSMB5, POLA1, CDC26, PSMA5, PSMB3, PSMD1, PSMD11	0.0305757	0.45506	0.408206	157	1.59024
REACTOME_S_PHASE	c2_cp_reactome	CART	C5	1.42041	0.00300643	CDT1, MCM5, CDK2, GINS2, MCM2, POLA2, CDC45, CDC6, MYC, GINS4, MCM7, MCM4, MCM3, MCM8, PCNA, E2F1, PSMB7, GINS1, RFC5, RPA3, SEM1, POLE2, PSMB10, FEN1, ANAPC11, PSMC1, PRIM1, UBE2E1, UBE2C, ANAPC4, SMC1A, FZR1, POLD1, PSMD4, PSMC3, PSMD3, CDCA5, PSMB4, PSMB8, PSMD1, PSMD7, ANAPC16, CDC23, RFC4, CDC25B, STAG1, PSMC4, PSMA4, ANAPC15, PSMA1, CDK4, POLD4, ORC3, POLD2, CCNE1, UBA52, LIN52, PSMA2, TFDP1, CCNE2	0.0775611	0.431708	0.31966	157	1.42041
REACTOME_RRNA_PROCESSING	c2_cp_reactome	CART	C3	1.66996	3.91342e-05	RPS4Y2, RPL26L1, WDR18, NAT10, EXOSC5, RPLP0, UTP6, RPS21, RCL1, PES1, NOB1, ELAC2, MRM2, RPSA, RPS4Y1, DKC1, LAS1L, RPS26, HSD17B10, NOP10, EXOSC2, EXOSC4, EXOSC7, NHP2, RPL4, RPL12, RPL22L1, MRM1, PELP1, BOP1, TBL3, TRMT112, TFB1M, WDR12, RPP40, UTP14A, RRP9, BYSL, RPS8, GNL3, MTERF4, RPS9, DDX49, EBNA1BP2, RPL36, RPL8, GAR1, RPS18, RPS5, RPL22, RPS28, NOC4L, RRP36, RPS2, RPL37, RPLP2, RPL28, RPLP1, NOL9, RPL35, RPS10, RPL11, FTSJ3, XRN2, RPL39, WDR3, RPS15, RPL7A, UTP11, IMP4, RPS29, RPL38, RPL41, RPS24, RPL32, RPL15, RPL27, RPL24, RPL10A, RPS12, NOP58, RBM28, EXOSC9, RPS6, FBL, RPL31, RPL36AL, RPL36A, RPS4X, RPS3A, RPL29, RPL19, RPS3, PDCD11, WDR43, RPS23, RPL27A, UTP18, RPL37A, RPL14, RPL18, RPL26, WDR46, RPL18A, RPL6, RPS20, RPS25, TSR1, RPL13A, RPP30, SNU13, RPL13, RPL23, EXOSC1, RPS11, RPS13, RPL5, NOL11, BMS1, RPS27L, RPP14, TSR3, RRP1, RPS7, RPS15A, RPS16, DIMT1, UBA52, NOP56, KRR1, RPL7, RPS27A, HEATR1, RPS17, RPS14, LTV1, RPL23A, EXOSC10, DCAF13	0.00214429	0.557332	0.416145	199	1.66996
REACTOME_RRNA_PROCESSING	c2_cp_reactome	CART	C5	1.49924	0.000560118	RPP40, RPS17, RPP25, UTP14A, PES1, RRP9, MRM1, RPS21, FTSJ3, UTP15, RPL17, FBL, TBL3, RPL36A, IMP4, NSUN4, PELP1, RCL1, NOB1, RPLP0, RPS18, NHP2, UTP20, RPL36, UTP18, RPL35, RPL4, RPSA, RPL27, RPL23, DDX49, RPL37, WDR75, NOP10, RPS5, RPL37A, RPL38, BYSL, RPS29, BOP1, HSD17B10, RPP21, RPL31, RPS26, RPLP2, LTV1, NOL9, NOC4L, RPL28, RPL7, RPL21, RPL39L, RRP1, RPL13A, RPL18A, RPL27A, RPS9, MRM3, RPS11, RPS8, RPL12, RPL41, BMS1, RPS10, EXOSC4, RPS28, UBA52, PDCD11, RPS27, RPL35A, UTP3, RPS20, DHX37, WDR12, NOP14, RPS6, RPL8, DKC1, RPS15, RIOK2, RPL22, TRMT10C, RPL13, WDR18, FCF1	0.0211244	0.477271	0.327746	198	1.49924
REACTOME_ROLE_OF_PHOSPHOLIPIDS_IN_PHAGOCYTOSIS	c2_cp_reactome	CARneg	C3	1.85046	0.00117934	FCGR2A, FCGR1A, PLD1, FCGR3A, PRKCE	0.0312328	0.45506	-0.663948	22	-1.85046
REACTOME_ROLE_OF_LAT2_NTAL_LAB_ON_CALCIUM_MOBILIZATION	c2_cp_reactome	CARneg	C5	1.7435	0.00314009	FCER1G, LYN, PIK3R2, LAT2	0.0777173	0.431708	-0.731393	13	-1.7435
REACTOME_RHO_GTPASES_ACTIVATE_FORMINS	c2_cp_reactome	CART	C3	1.57743	0.00179104	SPC24, AURKB, SPC25, TUBB6, BIRC5, CDC20, ZWINT, CENPQ, CENPN, PFN2, BUB1, DIAPH3, CENPM, CENPF, SPDL1, CENPS, KNTC1, ACTG1, CENPO, TUBA1C, TUBB4A, CENPU, ITGB3BP, KNL1, SGO1, ZWILCH, CENPK, CENPH, PPP2R5D, ZW10, ACTB, DYNC1I2, TUBA1B, DSN1, PPP2CB	0.0412458	0.45506	0.419292	125	1.57743
REACTOME_RHO_GTPASE_CYCLE	c2_cp_reactome	CARneg	C3	1.32154	0.0043656	BASP1, PLEKHG3, CKAP4, GOLGA8R, CPNE8, FGD4, PLXND1, PLEKHG1, MYO6, DNMBP, PLD1, LRRC1, CCDC88A, ARHGEF11, PAK6, RHOB, ARHGEF10, NOXA1, ACTN1, DLC1, ARHGAP31, DLG5, ARHGAP42, FGD1, DST, ARHGAP32, ARHGEF39, DOCK5, ARHGAP21, PEAK1, FERMT2, NCKAP1, CPD, FAM13A, EFHD2, FMNL2, FARP1, DOCK9, ARHGAP10, ARHGAP33, CKB, DIAPH2, PLXNA1, VAV3, ARHGAP11B, TAGAP, ARHGEF12, ARAP3, FAM169A, ARHGAP12, ABL2, STOM, CDC42EP4, NCF2	0.0762301	0.407018	-0.299953	372	-1.32154
REACTOME_RESPONSE_TO_ELEVATED_PLATELET_CYTOSOLIC_CA2	c2_cp_reactome	CARneg	C5	1.60005	0.00253052	CLU, CD36, RAB27B, TIMP1, A2M, VEGFA, ACTN1, THBS1, CD9, TF, SERPING1, SERPINE1, CFD, APLP2, GAS6, PRKCA, SRGN, VCL, CTSW, MAGED2, PLEK, CD63, TUBA4A, CDC37L1, VEGFB, CALM1, HSPA5, ACTN4, QSOX1, ABCC4	0.0691094	0.431708	-0.466455	81	-1.60005
REACTOME_RESPONSE_OF_EIF2AK4_GCN2_TO_AMINO_ACID_DEFICIENCY	c2_cp_reactome	CART	C5	1.73787	0.000481158	RPS17, RPS21, RPL17, RPL36A, RPLP0, RPS18, RPL36, RPL35, ATF4, RPL4, RPSA, RPL27, RPL23, RPL37, GCN1, RPS5, RPL37A, RPL38, RPS29, RPL31, RPS26, RPLP2, RPL28, EIF2S2, RPL7, RPL21, RPL39L, CEBPG, RPL13A, RPL18A, RPL27A, RPS9, RPS11, RPS8, RPL12, RPL41, RPS10, RPS28, UBA52, RPS27, RPL35A, RPS20, DDIT3, RPS6, RPL8, RPS15, RPL22, IMPACT, RPL13, RPS23, RPL23A, RPS2, RPLP1, RPL26, RPL34, RPL24, RPS12, RPL15, RPL32, RPS3, RPS16, RPL11	0.0190538	0.498493	0.409228	99	1.73787
REACTOME_RESPIRATORY_ELECTRON_TRANSPORT_ATP_SYNTHESIS_BY_CHEMIOSMOTIC_COUPLING_AND_HEAT_PRODUCTION_BY_UNCOUPLING_PROTEINS	c2_cp_reactome	CART	C3	2.09533	1.59912e-08	TRAP1, TACO1, SCO2, MT-ATP8, NDUFAF1, NDUFS2, ATP5F1B, COA1, UCP3, NDUFB3, NDUFB9, MT-CO3, ETFB, UCP2, COX6C, NDUFB5, ATP5F1A, NDUFB1, COX7A2L, NDUFS3, MT-CO1, MT-ND3, ATP5MC3, ATP5PO, ATP5F1C, NDUFA7, MT-CO2, NDUFV2, ATP5MF, NDUFS5, TIMMDC1, ATP5MG, ATP5F1E, NDUFS6, MT-ND2, ECSIT, NDUFA2, ATP5MC2, NDUFAB1, NDUFA1, COX7B, SDHD, NDUFA13, NDUFB4, COX8A, MT-ND4, COX7C, NDUFS4, UQCRQ, ACAD9, MT-CYB, ATP5PB, ATP5ME, ATP5PF, NDUFA4, COX6B1, MT-ATP6, MT-ND1, ETFA, COX5A, NDUFS8, COX20, SCO1, NDUFAF3, SDHB, NDUFB8, ATP5F1D, UQCRC2, COX6A1, MT-ND5, NDUFS7, ATP5MC1, NDUFV1, NDUFA9, CYC1, NDUFAF2, UQCR10, SDHC, NDUFB6, ATP5PD, UQCRC1, NDUFA11, UQCRB, SURF1, UQCRFS1, NDUFC1, NDUFA10, NDUFAF5, UQCRH, NDUFC2, COX4I1, MT-ND6, LRPPRC	6.35251e-06	0.733762	0.557706	123	2.09533
REACTOME_RESPIRATORY_ELECTRON_TRANSPORT_ATP_SYNTHESIS_BY_CHEMIOSMOTIC_COUPLING_AND_HEAT_PRODUCTION_BY_UNCOUPLING_PROTEINS	c2_cp_reactome	CART	C5	1.94215	1.41721e-06	UCP3, NDUFA13, NDUFA7, NDUFB1, NDUFB3, CYC1, ATP5F1B, NDUFS8, ETFB, NDUFV1, MT-ATP8, ATP5F1E, ATP5MG, NDUFA1, NDUFS7, NDUFA9, COX7B, NDUFA3, NDUFS2, NDUFAF5, NDUFB7, UQCRC1, NDUFB8, NDUFS6, NDUFAF6, NDUFB9, ATP5ME, COX5A, ATP5PF, COX6B1, NDUFA11, NDUFS5, NDUFAF1, UQCRH, COX6C, ECSIT, ACAD9, COX6A1, ATP5F1A, ATP5MF, ATP5PD, NDUFS4, NDUFB4, NDUFA10, COX4I1, NDUFB5, ATP5F1D, UQCR11, NDUFAF2, SCO1, LRPPRC, TMEM186, NDUFA2, COX8A, NDUFB10, COX7C, NDUFB11, NDUFV2, TRAP1, SURF1, MT-ND2, NUBPL, ATP5MC1, COX16, NDUFB2, UQCR10, COX5B	0.000748288	0.643552	0.448411	122	1.94215
REACTOME_RESPIRATORY_ELECTRON_TRANSPORT_ATP_SYNTHESIS_BY_CHEMIOSMOTIC_COUPLING_AND_HEAT_PRODUCTION_BY_UNCOUPLING_PROTEINS	c2_cp_reactome	CART	C1	1.76143	2.40791e-05	NDUFA7, NDUFS2, TRAP1, MT-ATP8, SLC25A14, NDUFS4, NDUFB3, TMEM186, NDUFB5, ATP5F1B, ECSIT, TACO1, SDHC, ETFB, COX16, COA1, ACAD9, ATP5PB, NDUFV2, NDUFAF1, NDUFB1, UQCRC2, NDUFB9, CYC1, ATP5F1C, NDUFAF6, COX7A2L, UCP2, ATP5F1A, SURF1, NDUFA13, SDHB, ATP5MF, COQ10B, ATP5ME, NDUFA9, ATP5PO, NDUFAF3, NDUFA11, ATP5MC1, ETFA, UQCRQ, COX20, TIMMDC1, COX11, ATP5MG, NDUFS3, NDUFA8, MT-ND3, NDUFAF4, UQCRC1, ATP5MC2, NDUFA1, COX7B, NDUFC2, ATP5PD, COX6C, MT-ND2, NDUFAB1, UQCRH, MT-CO3, NDUFB4, COX7C, NDUFA2, MT-CO1, UQCRFS1, NDUFB8, UQCR10, ATP5MC3, SDHD, NDUFS5, NDUFA10, ATP5PF, SDHA, NDUFA3, NDUFC1, NDUFS1, UQCR11, ATP5F1D, UQCRB, MT-CO2, NDUFS8	0.00956542	0.57561	0.441577	123	1.76143
REACTOME_RESPIRATORY_ELECTRON_TRANSPORT	c2_cp_reactome	CART	C3	1.99565	9.36333e-07	TRAP1, TACO1, SCO2, NDUFAF1, NDUFS2, COA1, NDUFB3, NDUFB9, MT-CO3, ETFB, COX6C, NDUFB5, NDUFB1, COX7A2L, NDUFS3, MT-CO1, MT-ND3, NDUFA7, MT-CO2, NDUFV2, NDUFS5, TIMMDC1, NDUFS6, MT-ND2, ECSIT, NDUFA2, NDUFAB1, NDUFA1, COX7B, SDHD, NDUFA13, NDUFB4, COX8A, MT-ND4, COX7C, NDUFS4, UQCRQ, ACAD9, MT-CYB, NDUFA4, COX6B1, MT-ND1, ETFA, COX5A, NDUFS8, COX20, SCO1, NDUFAF3, SDHB, NDUFB8, UQCRC2, COX6A1, MT-ND5, NDUFS7, NDUFV1, NDUFA9, CYC1, NDUFAF2, UQCR10, SDHC, NDUFB6, UQCRC1, NDUFA11, UQCRB, SURF1, UQCRFS1, NDUFC1, NDUFA10, NDUFAF5, UQCRH, NDUFC2, COX4I1, MT-ND6, LRPPRC	0.000135258	0.659444	0.541625	103	1.99565
REACTOME_RESPIRATORY_ELECTRON_TRANSPORT	c2_cp_reactome	CART	C5	1.83678	5.3241e-05	NDUFA13, NDUFA7, NDUFB1, NDUFB3, CYC1, NDUFS8, ETFB, NDUFV1, NDUFA1, NDUFS7, NDUFA9, COX7B, NDUFA3, NDUFS2, NDUFAF5, NDUFB7, UQCRC1, NDUFB8, NDUFS6, NDUFAF6, NDUFB9, COX5A, COX6B1, NDUFA11, NDUFS5, NDUFAF1, UQCRH, COX6C, ECSIT, ACAD9, COX6A1, NDUFS4, NDUFB4, NDUFA10, COX4I1, NDUFB5, UQCR11, NDUFAF2, SCO1, LRPPRC, TMEM186, NDUFA2, COX8A, NDUFB10, COX7C, NDUFB11, NDUFV2, TRAP1, SURF1, MT-ND2, NUBPL, COX16, NDUFB2, UQCR10, COX5B, UQCRB, SDHA, NDUFAF7, MT-ND5, MT-CO3, NDUFAB1, NDUFA8, MT-CO1, TACO1, NDUFC2, MT-ND4	0.00620716	0.557332	0.433804	102	1.83678
REACTOME_RESPIRATORY_ELECTRON_TRANSPORT	c2_cp_reactome	CART	C1	1.65583	0.000574678	NDUFA7, NDUFS2, TRAP1, NDUFS4, NDUFB3, TMEM186, NDUFB5, ECSIT, TACO1, SDHC, ETFB, COX16, COA1, ACAD9, NDUFV2, NDUFAF1, NDUFB1, UQCRC2, NDUFB9, CYC1, NDUFAF6, COX7A2L, SURF1, NDUFA13, SDHB, COQ10B, NDUFA9, NDUFAF3, NDUFA11, ETFA, UQCRQ, COX20, TIMMDC1, COX11, NDUFS3, NDUFA8, MT-ND3, NDUFAF4, UQCRC1, NDUFA1, COX7B, NDUFC2, COX6C, MT-ND2, NDUFAB1, UQCRH, MT-CO3, NDUFB4, COX7C, NDUFA2, MT-CO1, UQCRFS1, NDUFB8, UQCR10, SDHD, NDUFS5, NDUFA10, SDHA, NDUFA3, NDUFC1, NDUFS1, UQCR11, UQCRB, MT-CO2, NDUFS8	0.0689921	0.477271	0.424983	103	1.65583
REACTOME_RESOLUTION_OF_SISTER_CHROMATID_COHESION	c2_cp_reactome	CART	C3	1.777	0.000106658	SPC24, AURKB, SPC25, TUBB6, BIRC5, CCNB2, CDC20, ZWINT, CCNB1, CENPQ, CENPN, BUB1, CENPM, CENPF, SPDL1, CENPS, KNTC1, CENPO, CDCA5, TUBA1C, TUBB4A, CENPU, ITGB3BP, KNL1, SGO1, ZWILCH, CENPK, CENPH, PPP2R5D, ZW10	0.00498467	0.538434	0.4777	113	1.777
REACTOME_RESOLUTION_OF_D_LOOP_STRUCTURES_THROUGH_SYNTHESIS_DEPENDENT_STRAND_ANNEALING_SDSA	c2_cp_reactome	CART	C3	1.74082	0.00421012	RMI2, RAD51, EXO1, XRCC2, RAD51AP1, BRCA1, BRIP1, XRCC3, PALB2, ATM, RMI1	0.074332	0.407018	0.60841	25	1.74082
REACTOME_REGULATION_OF_TP53_ACTIVITY_THROUGH_PHOSPHORYLATION	c2_cp_reactome	CART	C3	1.53026	0.00665538	AURKB, RMI2, TP53, AURKA, TAF4B, EXO1, CHEK1, RAD9B, BRCA1, RFC5, CDK5, RPA3, TAF9B, BRIP1, ATR, RFC4, RFC3, CSNK2A1, MAPK11, CDK2, RFC2, SSRP1, ATM, TAF6, PRKAG1, RPA1, RMI1, RAD17, HIPK2	0.0981016	0.407018	0.425153	87	1.53026
REACTOME_REGULATION_OF_TLR_BY_ENDOGENOUS_LIGAND	c2_cp_reactome	CARneg	C3	2.01868	3.16282e-05	S100A9, CD14, CD36, TLR2, TLR4	0.00193297	0.557332	-0.8771	11	-2.01868
REACTOME_REGULATION_OF_TLR_BY_ENDOGENOUS_LIGAND	c2_cp_reactome	CARneg	C4	1.96846	4.55772e-06	CD14, S100A9, CD36, TLR2, TLR4, GSDME	0.0017424	0.610527	-0.910141	11	-1.96846
REACTOME_REGULATION_OF_TLR_BY_ENDOGENOUS_LIGAND	c2_cp_reactome	CARneg	C5	1.93439	8.72253e-05	S100A9, CD36, CD14, TLR4, TLR6, TLR2	0.00812735	0.538434	-0.85963	10	-1.93439
REACTOME_REGULATION_OF_TLR_BY_ENDOGENOUS_LIGAND	c2_cp_reactome	CARneg	C1	1.8775	0.000153247	S100A9, CD14, CD36, TLR2, TLR6, TLR4	0.040585	0.518848	-0.85743	11	-1.8775
REACTOME_REGULATION_OF_INSULIN_LIKE_GROWTH_FACTOR_IGF_TRANSPORT_AND_UPTAKE_BY_INSULIN_LIKE_GROWTH_FACTOR_BINDING_PROTEINS_IGFBPS	c2_cp_reactome	CARneg	C3	1.63313	0.00384753	VCAN, CST3, IGFBP7, CKAP4, IGFBP3, PRSS23, TIMP1, FAM20C, APLP2, FSTL3, IL6, CDH2, GZMH, VGF, APOE	0.0702728	0.431708	-0.474276	59	-1.63313
REACTOME_REGULATION_OF_IFNG_SIGNALING	c2_cp_reactome	CARneg	C3	1.73934	0.00520561	IFNGR2, SOCS1, SOCS3, IFNGR1, JAK2, STAT1, PTPN1	0.0796497	0.407018	-0.699518	14	-1.73934
REACTOME_REGULATION_OF_GENE_EXPRESSION_IN_LATE_STAGE_BRANCHING_MORPHOGENESIS_PANCREATIC_BUD_PRECURSOR_CELLS	c2_cp_reactome	CARneg	C3	1.72169	0.00651039	HES1, ONECUT3, MAML3, KAT2B	0.0975945	0.407018	-0.722174	12	-1.72169
REACTOME_REGULATION_OF_EXPRESSION_OF_SLITS_AND_ROBOS	c2_cp_reactome	CART	C3	1.78476	1.55414e-05	RPS4Y2, RPL26L1, PSMD3, RPLP0, RPS21, PSMA2, SEM1, PSMA8, PSMA1, RPSA, RPS4Y1, PSMA3, PSMD10, PSMB4, RPS26, PSMB7, PSMC1, PSMA4, RPL4, PSMD13, RPL12, RPL22L1, RBX1, PSMD2, PSMB8, PSMB1, PSMB10, PSMB2, PSMC5, RPS8, PSMD4, RPS9, RPL36, RPL8, PSMB5, RPS18, RPS5, RPL22, PSMA5, PSMB3, RPS28, PSMD1, PSMD11, PSMC4, RPS2, RPL37, RPLP2, RPL28, ELOB, RPLP1, RPL35, RPS10, RPL11, EIF4A3, RPL39, PSMD8, RPS15, RPL7A, RPS29, RPL38, PSMD14, RPL41, RPS24, EIF4G1, RPL32, RPL15, RPL27, RPL24, RPL10A, RPS12, MAGOHB, ZSWIM8, RPS6, RPL31, RPL36AL, RPL36A, RPS4X, PABPC1, CASC3, RPS3A, RPL29, RPL19, RPS3, RPS23, RPL27A, PSMD7, PSMC2, RPL37A, RPL14, RPL18, RPL26, RPL18A, RPL6, RPS20, RPS25, UPF3B, RPL13A, NCBP1, RPL13, RPL23, RPS11, RPS13, NCBP2, RPL5, UPF3A, PSMB6, PSMD6, RPS27L, RPS7, RPS15A, RPS16, UBA52, ETF1, PSMA7, PSMC3, PSME2, RPL7, RPS27A	0.00123477	0.57561	0.457265	159	1.78476
REACTOME_REGULATION_OF_EXPRESSION_OF_SLITS_AND_ROBOS	c2_cp_reactome	CART	C5	1.58279	0.000282735	RPS17, ROBO3, SLIT1, RPS21, RPL17, PSMB7, RPL36A, SEM1, PSMB10, PSMC1, RPLP0, RPS18, RPL36, RPL35, PSMD4, RPL4, PSMC3, RPSA, RPL27, RPL23, RPL37, PSMD3, RPS5, RPL37A, PSMB4, RPL38, RPS29, PSMB8, ELOB, RPL31, RPS26, RPLP2, PSMD1, PSMD7, RPL28, LDB1, RPL7, RPL21, PSMC4, PSMA4, RPL39L, EIF4G1, RPL13A, RPL18A, RPL27A, UPF3B, RPS9, PSMA1, MAGOHB, RPS11, RPS8, RPL12, RPL41, RPS10, RPS28, UBA52, PSMA2, RPS27, RPL35A, RPS20, ZSWIM8, PSMD10, PSMD2, PSMB1, RPS6, RPL8, RPS15, RPL22, RPL13, RPS23, PSMD13, PSMA3, RPL23A, RBX1, PSMB3, RPS2, RPLP1, MAGOH, RPL26, CASC3, PSMA5, RPL34, RPL24, PSMB6, RPS12, RPL15, RPL32, RPS3	0.0149284	0.498493	0.356202	157	1.58279
REACTOME_PURINE_RIBONUCLEOSIDE_MONOPHOSPHATE_BIOSYNTHESIS	c2_cp_reactome	CART	C3	1.74162	0.00717378	PFAS, PAICS, IMPDH2, LHPP, PPAT, ATIC, ADSL, GART	0.099123	0.407018	0.757775	10	1.74162
REACTOME_PROTEIN_LOCALIZATION	c2_cp_reactome	CART	C3	1.56942	0.000997521	APP, PEX5, ACOX3, SLC27A2, ACOT8, PECR, PEX7, ATP5F1B, SGTA, NUDT7, ALDH3A2, CRAT, EPHX2, PEX3, TIMM8B, IDE, SLC25A13, ECI2, TIMM13, PEX19, TIMM10, ATP5F1A, DECR2, SAMM50, TOMM40, PMPCB, MTX2, PEX11B, VDAC1, PEX2, HMGCL, MTX1, HSPD1, SEC61B, CHCHD4, SEC61G, TIMM17A, PXMP4, FXN, HACL1, TOMM22, BAG6, PEX10, SLC25A17, OTOF, HMOX1, MPV17, STX5, PEX6, COA6, UBL4A, UBE2D3, PAOX, ZFAND6, COQ2, NDUFB8, PEX1, PMPCA, AGPS, UBE2J2, ATP5MC1, CYC1, PEX16, GNPAT, CHCHD2, PEX12, PEX14, HSD17B4, TOMM7, HSCB, CHCHD5, SLC25A6, BCS1L, COA4, ACAA1, DNAJC19, PXMP2, GRPEL2, ACO2, CROT, TAZ, COX19, SLC25A12, IDH1	0.0288193	0.45506	0.407876	149	1.56942
REACTOME_POLYMERASE_SWITCHING	c2_cp_reactome	CART	C3	1.70468	0.0066677	POLA2, RFC5, POLD3, PCNA, RFC4, PRIM1, RFC3, RFC2, POLD2, POLA1	0.0981016	0.407018	0.687134	14	1.70468
REACTOME_PLATELET_ACTIVATION_SIGNALING_AND_AGGREGATION	c2_cp_reactome	CARneg	C5	1.5818	0.00053836	FCER1G, CLU, CD36, RAB27B, TIMP1, LYN, A2M, TRPC3, VEGFA, ARRB1, ACTN1, MPIG6B, PIK3R2, THBS1, PRKCE, CD9, TF, PIK3R3, MGLL, GNG7, SERPING1, SERPINE1, P2RY1, CFD, APLP2, PIK3R1, GAS6, PRKCA, RHOB, SRGN, VCL, PIK3R6, DGKD, APBB1IP, PRKCD, CTSW, MAGED2, GNG2, PLEK, F2R, CD63, MAPK1, RASGRP1, TUBA4A, GNGT2, CDC37L1, VEGFB, CALM1, HSPA5, ACTN4, PIK3CG, QSOX1, ABCC4	0.0207991	0.477271	-0.421182	167	-1.5818
REACTOME_PI3K_AKT_SIGNALING_IN_CANCER	c2_cp_reactome	CARneg	C4	1.65676	0.00237713	AREG, PDGFRB, HBEGF, FGF23, SRC, NR4A1, PDGFA, PIK3R2, FGFR2, FGF2, NRG4, IRS1, KLB, CD80, PIK3R1, FLT3LG, FRS2, CDKN1B, PIK3AP1, PIK3R3, GAB2, CDKN1A	0.0900478	0.431708	-0.528973	69	-1.65676
REACTOME_PHASE_3_RAPID_REPOLARISATION	c2_cp_reactome	CARneg	C3	1.62938	0.00316829	KCNQ1, KCNH2, KCNE5	0.0629301	0.431708	-0.926142	4	-1.62938
REACTOME_PHASE_2_PLATEAU_PHASE	c2_cp_reactome	CARneg	C3	1.70198	0.0053624	CACNA2D2, KCNQ1, CACNB1, KCNE5	0.0811509	0.407018	-0.831051	7	-1.70198
REACTOME_PD_1_SIGNALING	c2_cp_reactome	CARneg	C5	1.95293	0.000125	HLA-DQA2, CD4, HLA-DRB5, TRAV8-4, TRAV19, HLA-DQB2, HLA-DPA1, TRAV29DV5, HLA-DQA1, HLA-DRA, HLA-DQB1, TRBV7-9, HLA-DPB1, HLA-DRB1, PDCD1	0.00935806	0.518848	-0.707189	25	-1.95293
REACTOME_ORC1_REMOVAL_FROM_CHROMATIN	c2_cp_reactome	CART	C3	1.90093	0.000176122	CDT1, MCM2, MCM5, MCM4, MCM7, MCM3, CDC6, PSMD3, MCM6, PSMA2, SEM1, PSMA8, PSMA1, ORC1, PSMA3, PSMD10, PSMB4, SKP2, PSMB7, PSMC1, PSMA4, PSMD13, CDK2, RBX1, ORC6, PSMD2, PSMB8, PSMB1, PSMB10, PSMB2, PSMC5, PSMD4, PSMB5, PSMA5, PSMB3, PSMD1, PSMD11, PSMC4	0.00682579	0.518848	0.547731	69	1.90093
REACTOME_ORC1_REMOVAL_FROM_CHROMATIN	c2_cp_reactome	CART	C5	1.71219	0.000787896	CDT1, MCM5, CDK2, MCM2, CDC6, MCM7, MCM4, MCM3, MCM8, PSMB7, SEM1, PSMB10, PSMC1, PSMD4, PSMC3, PSMD3, PSMB4, PSMB8, PSMD1, PSMD7, PSMC4, PSMA4, PSMA1, ORC3, UBA52, PSMA2, ORC6, PSMD10, PSMD2, PSMB1, ORC1	0.0274201	0.477271	0.436866	69	1.71219
REACTOME_NUCLEOBASE_BIOSYNTHESIS	c2_cp_reactome	CART	C3	1.68559	0.00715205	PFAS, PAICS, IMPDH2, LHPP, PPAT, ATIC, ADSL, GART, DHODH, CAD	0.099123	0.407018	0.691324	13	1.68559
REACTOME_NOTCH2_INTRACELLULAR_DOMAIN_REGULATES_TRANSCRIPTION	c2_cp_reactome	CARneg	C3	1.80148	0.00258517	HES1, MAML3	0.0540505	0.431708	-0.811636	9	-1.80148
REACTOME_NONSENSE_MEDIATED_DECAY_NMD	c2_cp_reactome	CARneg	C6	1.83236	1.77521e-05	GSPT2, RPL9, RPS19, RPL30, SMG5, RPL13, RPL21, SMG6, RPL23A, FAU, RPL10, RPS12, RPL14, RPL19, RPS27A, RNPS1, RPS13, RPL18, RPS16, RPS23, RPS27, RPS6, RPS14, RPL5, RPL29, RPL35A, RPL36A, RPL32, RPL3, RPL10A, RPS18, RPL13A, RPS25, RPS3A, RPL8, RPS5, RPL7A, RPL18A, RPL6, RPL11, RPS3, PNRC2, RPL28, RPS8, RPL34, RPS28, RPSA, RPS7, UBA52, RPL41, RPS4X, RPLP2, RPS2, RPS24, RPS9, UPF1, RPL4, RPL15, RPL27A, RPL24, RPL23, RPS15A, GSPT1, RPL37A, CASC3, RPLP1, MAGOHB, RPS17, RPL27, PABPC1, RPS15, UPF2, SMG9, RPS29, DCP1A, RPL37, UPF3B, RPL12	0.0139798	0.57561	-0.458668	113	-1.83236
REACTOME_NONSENSE_MEDIATED_DECAY_NMD	c2_cp_reactome	CART	C5	1.68642	0.000201953	RPS17, RPS21, RPL17, PPP2R1A, SMG7, RPL36A, RPLP0, RPS18, RPL36, RPL35, RPL4, RPSA, RPL27, RPL23, RPL37, RPS5, RPL37A, RPL38, RPS29, RPL31, RPS26, RPLP2, SMG5, RPL28, RPL7, RPL21, RPL39L, EIF4G1, RPL13A, RPL18A, RPL27A, UPF3B, RPS9, MAGOHB, RPS11, RPS8, RPL12, RPL41, RPS10, RPS28, UBA52, RPS27, RPL35A, RPS20, RPS6, RPL8, RPS15, RPL22, RPL13, RPS23, RPL23A, RPS2, RPLP1, MAGOH, RPL26, CASC3, SMG6, RPL34, RPL24, RPS12, RPL15, RPL32, RPS3, RPS16, RPL11	0.0118479	0.518848	0.396731	113	1.68642
REACTOME_NONSENSE_MEDIATED_DECAY_NMD	c2_cp_reactome	CART	C3	1.64429	0.00128605	RPS4Y2, RPL26L1, RPLP0, RPS21, RPSA, RPS4Y1, RPS26, RPL4, RPL12, RPL22L1, RPS8, RPS9, RPL36, RPL8, RPS18, RPS5, RPL22, RPS28, RPS2, RPL37, RPLP2, RPL28, RPLP1, RPL35, RPS10, RPL11, EIF4A3, RPL39, PPP2CA, RPS15, RPL7A, RPS29, RPL38, RPL41, RPS24, EIF4G1, RPL32, RPL15, RPL27, RPL24, RPL10A, RPS12, MAGOHB, RPS6, RPL31, RPL36AL, RPL36A, RPS4X, PABPC1, CASC3, RPS3A, RPL29, RPL19, RPS3, RPS23, RPL27A, RPL37A, RPL14, RPL18, RPL26, RPL18A, RPL6, PPP2R1A, RPS20, RPS25, UPF3B, RPL13A, NCBP1, RPL13, RPL23, RPS11, RPS13, NCBP2, RPL5, UPF3A, RPS27L, RPS7, RPS15A, RPS16, UBA52, ETF1, RPL7, RPS27A, RPS17, RPS14, SMG9, RPL23A, SMG6	0.0329602	0.45506	0.440293	114	1.64429
REACTOME_NON_INTEGRIN_MEMBRANE_ECM_INTERACTIONS	c2_cp_reactome	CARneg	C5	1.80482	0.00146483	ACTN1, THBS1, LAMB3, DDR1, TNC, LAMA2, HSPG2, DDR2, COL11A2, PRKCA, TRAPPC4, DAG1, ITGB1, COL5A3, AGRN	0.0438661	0.45506	-0.653555	25	-1.80482
REACTOME_NEUTROPHIL_DEGRANULATION	c2_cp_reactome	CARneg	C3	2.09549	1e-10	S100A9, LYZ, CD14, CD36, RETN, CST3, FCGR2A, CFP, SIRPA, SLCO4C1, CKAP4, ALOX5, FGL2, TLR2, CD68, PYGL, C5AR1, LILRB2, DOK3, CR1, RAB3D, ALDH3B1, PLD1, PLAUR, FCER1G, BST1, OSCAR, ANPEP, LILRB3, SERPINB6, ITGAM, CTSH, CLEC12A, TIMP2, PTAFR, ITGAV, ITGAX, CD33, CFD, CXCR2, ARSB, GCA, SIGLEC9, LTF	7.945e-08	NA	-0.475618	372	-2.09549
REACTOME_NEUTROPHIL_DEGRANULATION	c2_cp_reactome	CARneg	C4	1.96145	1e-10	LYZ, CD14, S100A9, CD36, CST3, LILRB2, FCGR2A, C5AR1, ALOX5, OSCAR, FGL2, CD33, TLR2, SLCO4C1, CFP, SIRPA, RAB9B, PLAUR, ALDH3B1, SIRPB1, SERPINB6, ANPEP, RETN, SIGLEC9, LILRB3, PTAFR, CKAP4, CR1, CTSH, ITGAM, FCGR3B, ARG1, CTSG, ITGAX, FCER1G, BST1, CLEC12A, TRPM2, CD68, CFD, RAP2B, SLC2A3, GSN, DYNLT1, VCL, ENPP4, RAB3A, P2RX1, RAB31, PYGL, HPSE, HSPA6, HSPA1A, ITGAV, ADAM8, HGSNAT, GNS, SLC15A4	1.591e-07	NA	-0.506773	370	-1.96145
REACTOME_NEUTROPHIL_DEGRANULATION	c2_cp_reactome	CARneg	C5	1.67081	3.64309e-07	LYZ, S100A9, FCER1G, SLC11A1, LILRB2, CD36, CD14, CST3, RETN, CD68, CLEC12A, CFP, SLCO4C1, FGL2, CR1, ARG1, FCGR2A, PLD1, SERPINB6, FCGR3B, CD300A, CTSH, HSPA1A, PLAUR, RAP2B, JUP, C5AR1, AMPD3, RAB31, RAB9B, HSPA1B, ITGAM, RAB24, ITGAX, CREG1, NPC2, TLR2, FTL, ADGRE5, RAB4B, SIRPA, ANPEP, CTSG, ALDH3B1, TRPM2, ENPP4, DOK3, CKAP4, ALOX5, LILRB3, PRDX4, ALDOC, CFD, GLIPR1, GCA, CD58, VCL, FUCA2, PRKCD, SLC2A3, BST1, SVIP, ARL8A, BIN2, CD93, CPNE3, S100A11, AGA, HGSNAT, ADAM8, DYNLL1, BRI3, CD63, MAPK1, SLC15A4, CD55, CRACR2A, ATP6AP2, B2M, TIMP2, DIAPH1, PRCP, IDH1, HSP90AA1, DNAJC3, STOM, DYNLT1, OSTF1, TUBB4B, GSN, PTAFR, P2RX1, CAB39, QSOX1, CD47, ARSB, ITGAV, SPTAN1, ATP6V1D, RAB7A, ATP6V0A1, FTH1, BST2, HLA-C	0.000288532	0.674963	-0.421929	364	-1.67081
REACTOME_NEUTROPHIL_DEGRANULATION	c2_cp_reactome	CARneg	C1	1.45239	0.000432066	S100A9, CD14, LYZ, FGL2, CD36, LILRB3, LILRB2, RETN, CST3, CFP, ALOX5, TLR2, PYGL, SIRPA, PTAFR, OSCAR, SLCO4C1, TRPM2, CR1, CD33, CD68, DOK3, HSPA6, CXCR2, CKAP4, CLEC12A, FCGR3B, SERPINB6, C5AR1, ITGAV	0.0598086	0.498493	-0.401759	371	-1.45239
REACTOME_NEUTROPHIL_DEGRANULATION	c2_cp_reactome	CARneg	C2	1.38068	0.000536869	LYZ, S100A9, CLEC12A, FCGR2A, SLCO4C1, FGL2, CD36, ALOX5, HSPA6, LILRB2, CR1, FCGR3B, CST3, MMP9, CKAP4, ITGAM, MGAM, PLAUR, P2RX1, PYGL, CD14, C5AR1, SIRPA, TLR2, RETN, ITGAV, PTAFR, ITGAX, SERPINB6, CD68, CD33, ARG1, ARSB, OSCAR, SIRPB1, FCER1G, ENPP4, RAP2B, SIGLEC9, CFD	0.0710457	0.477271	-0.420909	372	-1.38068
REACTOME_NEGATIVE_REGULATION_OF_NOTCH4_SIGNALING	c2_cp_reactome	CART	C3	1.71199	0.00215912	NOTCH4, PSMD3, PSMA2, SEM1, PSMA1, PSMA3, PSMD10, PSMB4, PSMB7, PSMC1, PSMA4, PSMD13, RBX1, PSMD2, PSMB8, PSMB1, PSMB10, PSMB2, PSMC5, PSMD4, PSMB5, PSMA5, PSMB3, TACC3, PSMD1, PSMD11, PSMC4, PSMD8, PSMD14	0.0483216	0.431708	0.514942	54	1.71199
REACTOME_NEF_AND_SIGNAL_TRANSDUCTION	c2_cp_reactome	CARneg	C3	1.7877	0.00354954	HCK	0.0675186	0.431708	-0.83228	8	-1.7877
REACTOME_NCAM_SIGNALING_FOR_NEURITE_OUT_GROWTH	c2_cp_reactome	CARneg	C1	1.78292	0.000400841	AGRN, COL6A2, SPTBN5, NCAM1, COL6A1, CACNA1H, COL4A4, COL4A5, CACNB2, PSPN, FGFR1, CACNB1, CACNB4	0.0598086	0.498493	-0.641821	38	-1.78292
REACTOME_N_GLYCAN_ANTENNAE_ELONGATION	c2_cp_reactome	CARneg	C5	1.78329	0.00235756	ST8SIA6, ST6GAL1, ST3GAL4, B4GALT6, B4GALT4, B4GALT5, MGAT5, B4GALT2	0.0655154	0.431708	-0.757519	12	-1.78329
REACTOME_MRNA_SPLICING	c2_cp_reactome	CART	C3	1.51183	0.00220827	PPIL1, LSM5, CSTF2, LSM6, SNRPF, HNRNPA1, DHX16, SNRNP200, SNRNP40, LSM2, ISY1, SNRPE, LSM3, SNRPD2, SNRPA, SNRNP48, CCAR1, CPSF3, POLR2E, PPIL3, SRSF3, LSM4, GPKOW, SNRPG, SNRPD3, DHX15, USP39, CPSF4, SF3B3, SNRPC, LSM7, SNRNP25, PRPF19, HNRNPM, PLRG1, SRSF2, RBM17, ZMAT5, CSTF3, RNPC3, GTF2F1, ALYREF, HNRNPK, EIF4A3, PRPF40A, SRSF10, CPSF1, POLR2H, NUDT21, PRPF38A, HNRNPA2B1, PPIH, SNRPB2, SNRPD1, HNRNPC, CD2BP2, POLR2J, MAGOHB, HNRNPD, SNRPB, ZCRB1, HNRNPUL1, CASC3, SRSF9, WBP4, CPSF2, ELAVL1, PHF5A, POLR2I, RBM5, SNRNP70, RBMX, PRPF4, PTBP1, U2AF2, PQBP1, SF3B6, SRSF11, UPF3B, HNRNPF, NCBP1, SNU13, EFTUD2, SRSF6, NCBP2, PPIE, SF3A3, TRA2B, SRSF1, PCBP2, SLU7, HSPA8, SRSF4, PCBP1, TXNL4A, DHX9, BUD31, SNRPA1, DNAJC8, POLR2B, POLR2L, PRPF6	0.0487353	0.431708	0.378986	186	1.51183
REACTOME_MITOTIC_SPINDLE_CHECKPOINT	c2_cp_reactome	CART	C3	1.65625	0.00105966	SPC24, AURKB, SPC25, BIRC5, CDC20, ZWINT, CENPQ, CENPN, UBE2C, BUB1, CENPM, CENPF, SPDL1, CENPS, KNTC1, CENPO, CENPU, ITGB3BP, KNL1, SGO1, ANAPC15, ZWILCH, CDC16, CENPK, CENPH, PPP2R5D, ZW10	0.0296203	0.45506	0.445074	109	1.65625
REACTOME_MITOTIC_PROMETAPHASE	c2_cp_reactome	CART	C3	1.47184	0.00444074	SPC24, AURKB, SPC25, TUBB6, BIRC5, CCNB2, CDC20, ZWINT, CCNB1, CENPQ, NINL, CENPN, NME7, BUB1, TUBG2, CENPM, CENPF, SPDL1, NCAPD2, CENPS, KNTC1, HAUS7, CEP41, CENPO, CDCA5, TUBA1C, TUBB4A, HAUS1, CENPU, ITGB3BP, KNL1, SGO1, ZWILCH, HAUS4, YWHAE, CENPK, CENPH, PPP2R5D, ZW10	0.0766993	0.407018	0.367903	189	1.47184
REACTOME_MITOTIC_METAPHASE_AND_ANAPHASE	c2_cp_reactome	CART	C3	1.57563	0.000387368	SPC24, AURKB, SPC25, TUBB6, BIRC5, CCNB2, CDC20, ESPL1, ZWINT, CCNB1, CENPQ, CENPN, UBE2C, BUB1, CENPM, CENPF, SPDL1, CENPS, KNTC1, CENPO, CDCA5, TUBA1C, TUBB4A, PSMD3, CENPU, ITGB3BP, KNL1, SGO1, PSMA2, ANAPC15, ZWILCH, CDC16, SEM1, PSMA8, CENPK, CENPH, PSMA1, PPP2R5D, ZW10, NDC1, PSMA3, PSMD10, PSMB4, PTTG1, CHMP6, PSMB7, PSMC1, PSMA4, POM121, DYNC1I2, TUBA1B, PSMD13, DSN1, PPP2CB, CDK1, NUP93, CHMP2A, PSMD2, PSMB8, ANAPC2, PSMB1, PSMB10, CHMP4B, PSMB2, PSMC5, PSMD4, BANF1, PSMB5, CDC26, PSMA5, PSMB3, PPP1CC, PSMD1, PSMD11, PSMC4, PLK1, NUP37, SEC13, SMC1A	0.0123105	0.498493	0.389798	221	1.57563
REACTOME_MITOTIC_G1_PHASE_AND_G1_S_TRANSITION	c2_cp_reactome	CART	C3	1.5044	0.0034315	MYBL2, CDT1, TYMS, CDC45, MYC, MCM10, CCNB1, E2F1, TK1, MCM2, MCM5, MCM4, RRM2, E2F2, MCM7, POLE2, MCM3, POLA2, AKT3, PCNA, CDC6, PSMD3, RPA3, MCM6, PSMA2, CCNE1, SEM1, E2F5, E2F3, CDC7, CDKN2A, PSMA1, CDK4, ORC1, DHFR, PSMA3, PSMD10, PSMB4, SKP2, PRIM1, PSMB7, PSMC1, PSMA4, PSMD13, CDK2, LIN52, PPP2CB, CDK1, ORC6, TOP2A, PSMD2, RPA1, PSMB8, PSMB1, PSMB10, PSMB2, PSMC5, PSMD4, PSMB5, POLA1, PSMA5, PSMB3, PSMD1, PSMD11	0.0673167	0.431708	0.393613	145	1.5044
REACTOME_MITOCHONDRIAL_TRANSLATION	c2_cp_reactome	CART	C1	2.11848	3.10147e-07	MTIF2, MRPL37, MRPL30, MRPL45, MRPS27, OXA1L, MRPL12, MRPL52, MRPL53, MRPL35, MRPL22, ERAL1, MRPL23, MRPS33, MRPL28, MRPL16, MRPL32, MRPL10, MRPS18A, CHCHD1, MRPL58, MRPS36, MRPS28, MRPL44, MRPS23, MRPL19, MRPL39, MRPL9, MRPL15, MRPL47, MRPS11, MRPL33, GFM2, MRPS15, MRPS35, MRPL3, MRPL50, MRPS18C, MRPS14, MRPS7, MRPS18B, TUFM, MRPL20, MRPS21, MRPL27, MRRF, MRPL51, MRPL21, MRPL13, MRPS9, DAP3, MRPS22, MRPL40, PTCD3, MRPS12, MRPL4, MRPS2, MRPS16, TSFM	0.000246412	0.674963	0.540057	93	2.11848
REACTOME_MITOCHONDRIAL_TRANSLATION	c2_cp_reactome	CART	C3	1.95509	1.12262e-05	MRPL12, MTIF2, MRPL37, MRPL45, MRRF, MRPL19, MRPL30, MRPL23, MRPL35, MRPL15, MRPL32, MRPL39, ERAL1, CHCHD1, MRPS14, MRPS28, MRPL52, MRPL13, MRPL40, MRPS27, MRPL58, MRPL1, MRPL18, MRPL14, MRPS16, OXA1L, MRPS25, MRPS18B, MRPS11, MRPL16, MRPL4, MRPL28, MRPS12, MRPS7, MRPS23, MRPS15, MRPS17, MRPL49, MRPL21, MRPS18C, MRPL22, MRPS9, MRPS33, MRPL20, MRPL3, TUFM, MRPL51, MRPS18A, MRPL11, MRPL46, MRPS35, MRPL17, MRPS21, MRPS10, MRPL42, MRPL10, MRPL53, DAP3, GFM1, AURKAIP1, TSFM, MRPL47, MTIF3, MRPL54, MRPL48	0.000991022	0.593325	0.537504	93	1.95509
REACTOME_MITOCHONDRIAL_TRANSLATION	c2_cp_reactome	CART	C2	1.69579	0.000359143	MRPL53, MRPL37, MRPL10, MRPS18A, MRPS10, MRPL50, MRPL22, MRPS28, MRPL23, MRPL15, MRPL39, MRPL19, MRPL9, OXA1L, MRPL13, MRPL42, ERAL1, MRPS18B, MRPL24, MRPS7, MRPL32, MRPS14, MRPS35, MTIF2, MRPL51, MRPL35, MRPS33, MRPL12, MRPL45, MRPL16, MRPL47, GFM2, MRPL11, MRPS27, MRPL44, MRPS11, MRPS15, MRPS36, MRPL1, MRPL49, MRPL17, MRPS2, MRPS17, MRPS23, MRPL33, DAP3, MRPL34, MRPL46, MRPL21, TSFM, MRPL58, MRPL20, MRPL28, CHCHD1, MRPL54, MRPL52	0.0633687	0.498493	0.411195	93	1.69579
REACTOME_METAL_SEQUESTRATION_BY_ANTIMICROBIAL_PROTEINS	c2_cp_reactome	CARneg	C2	1.34041	0.00011614	S100A9	0.0368861	0.538434	-0.999933	1	-1.34041
REACTOME_METAL_SEQUESTRATION_BY_ANTIMICROBIAL_PROTEINS	c2_cp_reactome	CARneg	C4	1.33642	0.000460999	S100A9	0.0371476	0.498493	-0.999799	1	-1.33642
REACTOME_METAL_SEQUESTRATION_BY_ANTIMICROBIAL_PROTEINS	c2_cp_reactome	CARneg	C6	1.32442	0.000111376	S100A9	0.0376997	0.538434	-1	1	-1.32442
REACTOME_METAL_SEQUESTRATION_BY_ANTIMICROBIAL_PROTEINS	c2_cp_reactome	CARneg	C5	1.31939	0.000217481	S100A9	0.0123032	0.518848	-0.999928	1	-1.31939
REACTOME_METABOLISM_OF_RNA	c2_cp_reactome	CART	C3	1.49594	4.22512e-06	APOBEC3B, RPS4Y2, TRMT10A, LCMT2, RPL26L1, DUS2, PPIL1, METTL1, QTRT1, PUS7, ERCC2, WDR4, WDR18, THG1L, APOBEC3H, GTF2H1, THOC6, NAT10, PSMD3, EXOSC5, RPLP0, LSM5, CSTF2, UTP6, RPS21, RCL1, GTF2H5, LSM6, PES1, PAN2, SNRPF, PSMA2, NOB1, SEM1, ELAC2, PSMA8, LSM11, GTPBP3, DDX39A, RTRAF, PSMA1, MRM2, RPSA, RPS4Y1, DKC1, GLE1, EDC3, NDC1, HNRNPA1, PSMA3, PSMD10, DHX16, LAS1L, ADAT1, PSMB4, WDR77, RPS26, PRKCA, HSD17B10, NOP10, PSMB7, PSMC1, SNRNP200, EXOSC2, THOC5, SNRNP40, EXOSC4, PUS1, LSM2, ISY1, WDR61, SNRPE, PSMA4, POM121, MAPK11, LSM3, EXOSC7, NHP2, SNRPD2, RPL4, SNRPA, PSMD13, SNRNP48, RPL12, RPL22L1, CCAR1, CPSF3, MRM1, PELP1, POLR2E, PPIL3, SRSF3, BOP1, THOC7, TBL3, LSM4, TRMT112, TFB1M, GEMIN8, NUP93, GPKOW, TRIT1, WDR12, SNRPG, IGF2BP3, SNRPD3, PSMD2, CLNS1A, DHX15, USP39, RPP40, URM1, UTP14A, PSMB8, RRP9, TSEN15, HBS1L, CPSF4, SF3B3, PSMB1, PSMB10, PRMT5, ADAT2, BYSL, PSMB2, GEMIN4, TNKS1BP1, PSMC5, NSUN2, RPS8, PSMD4, GNL3, SNRPC, MTERF4, RPS9, DDX49, EBNA1BP2, RPL36, RPL8, GAR1, LSM7, PSMB5, RPS18, RPS5, SNRNP25, PRPF19, RTCB, HNRNPM, RPL22, PSMA5, PSMB3, RPS28, PLRG1, SRSF2, RBM17, NOC4L, TPRKB, ZMAT5, PSMD1, PSMD11, CSTF3, RNPC3, GTF2F1, MAPKAPK2, ALYREF, RRP36, PSMC4, RPS2, RPL37, NUP37, SEC13, TTC37, RPLP2, RPL28, RPLP1, HNRNPK, GEMIN6, NOL9, RPL35, RPS10, RPL11, FTSJ3, EIF4A3, XRN2, PRPF40A, SRSF10, RPL39, CNOT11, PSMD8, CPSF1, POLR2H, CNOT8, WDR3, PPP2CA, TYW3, NUDT21, PRPF38A, RPS15, RPL7A, NUP205, UTP11, OSGEP, IMP4, HNRNPA2B1, PPIH, RPS29, RPL38, PSMD14, RPL41, RPS24, SNRPB2, EIF4G1, RPL32, RPL15, RPL27, RPL24, DCPS, TRMT44, SNRPD1, TRMT1, RPL10A, APOBEC3C, HNRNPC, CD2BP2, POLR2J, RPS12, MAGOHB, HNRNPD, NOP58, RBM28, EXOSC9, RPS6, FBL, RPL31, RPL36AL, RPL36A, SNRPB, RPS4X, ZCRB1, PABPC1, ANP32A, TSEN2, HNRNPUL1, CASC3, RPS3A, RPL29, RPL19, SRSF9, RPS3, MNAT1, PDCD11, CTU1, WBP4, WDR43, RPS23, CPSF2, NUP58, ELAVL1, DDX1, RPL27A, PSMD7, PHF5A, PSMC2, POLR2I, UTP18, RPL37A, RPL14, RBM5, RPL18, POP4, TYW1, SNRNP70, RBMX, PRPF4, PTBP1, RPL26, U2AF2, PQBP1, WDR46, RPL18A, RPL6, PPP2R1A, SF3B6, TGS1, SRSF11, RPS20, RPS25, UPF3B, HNRNPF, TSR1, RPL13A, NCBP1, RPP30, SNU13, RPL13, EFTUD2, DCP2, THOC3, RPL23, GEMIN7, EXOSC1, RPS11, RPS13, SRSF6, NCBP2, RPL5, PPIE, NOL11, SF3A3, UPF3A, ADARB1, TRA2B, GEMIN5, PSMB6, SNUPN, CHTOP, LAGE3, SRSF1, PSMD6, NUP88, BMS1, PCBP2, SLU7, ALKBH8, METTL14, HSPA8, SRSF4, NUP155, PCBP1, RPS27L, RPP14, TSR3, RRP1, AAAS, TXNL4A, YWHAB, DHX9, TRMU, TPR, FTSJ1, BUD31, SNRPA1, RPS7, TRDMT1, DNAJC8, RPS15A, RPS16, POLR2B, DIMT1, POLR2L, UBA52, ETF1, PRPF6, PSMA7, CNOT3, NOP56, PSMC3, PSME2, KRR1, RPL7, RAE1, GEMIN2, RPS27A, HEATR1	0.000419607	0.610527	0.339993	647	1.49594
REACTOME_METABOLISM_OF_POLYAMINES	c2_cp_reactome	CART	C3	1.8761	0.000166118	SMOX, OAZ3, AGMAT, PSMD3, SMS, PSMA2, SEM1, PSMA8, PSMA1, PSMA3, PSMD10, NQO1, PSMB4, PSMB7, PSMC1, PSMA4, PSMD13, OAZ2, PSMD2, PSMB8, PSMB1, PSMB10, PSMB2, PSMC5, PSMD4, PSMB5, PSMA5, PSMB3, PSMD1, PSMD11, PAOX, PSMC4	0.00659902	0.518848	0.554095	58	1.8761
REACTOME_METABOLISM_OF_NUCLEOTIDES	c2_cp_reactome	CART	C3	1.58395	0.00521307	GMPR, TYMS, ENTPD1, TK1, PFAS, PAICS, RRM2, ADK, IMPDH2, DNPH1, NT5E, NUDT18, NUDT1, CTPS2, PUDP, DCTPP1, LHPP, AMPD2, AK5, PPAT, RRM1, ATIC, NUDT5, NME1, ADSL, GART, NUDT16, PNP, DHODH, AK6, CAD, ADAL, AK2, NUDT13, GMPR2, NME2, TXN	0.0796497	0.407018	0.440519	83	1.58395
REACTOME_METABOLISM_OF_AMINO_ACIDS_AND_DERIVATIVES	c2_cp_reactome	CART	C3	1.6217	2.67167e-05	ASMT, SMOX, PYCR1, TST, BCAT1, CGA, OAZ3, ARG2, AGMAT, GSTZ1, SLC25A10, PSPH, RPS4Y2, GCAT, SLC5A5, SRR, PHGDH, HYKK, ARG1, PSAT1, RPL26L1, ALDH4A1, SERINC5, RIMKLA, RIMKLB, ALDH6A1, MCCC2, AHCY, PSMD3, SMS, RPLP0, APIP, RPS21, RIDA, NAGS, DMGDH, DCT, GATM, GLUD2, NAT8L, SERINC4, PSMA2, SEM1, PSMA8, SLC25A13, PSMA1, RPSA, BCAT2, RPS4Y1, PSMA3, PSMD10, NMRAL1, NQO1, PSMB4, RPS26, TXN2, HSD17B10, SQOR, PSMB7, PSMC1, DLD, PSMA4, PDHB, AIMP2, PCBD1, GOT2, RPL4, PSMD13, RPL12, RPL22L1, EEF1E1, PDHX, ALDH18A1, HIBADH, ASL, DHTKD1, OAZ2, ECHS1, HIBCH, SEPSECS, PSMD2, PSMB8, ALDH7A1, QDPR, NDUFAB1, DBT, PSMB1, PSMB10, PSMB2, AFMID, PSMC5, RPS8, PSMD4, KYAT3, RPS9, RPL36, RPL8, PSMB5, RPS18, RPS5, RPL22, KYAT1, PSMA5, PSMB3, RPS28, GCDH, PDHA1, PSMD1, PSMD11, PAOX, PSMC4, RPS2, ACAT1, RPL37, RPLP2, RPL28, RPLP1, RPL35, RPS10, RPL11, GOT1, BCKDHB, RPL39, PSMD8, RPS15, RPL7A, PAPSS1, MCCC1, RPS29, RPL38, PSMD14, RPL41, RPS24, RPL32, RPL15, RPL27, RPL24, SEPHS2, RPL10A, RPS12, RPS6, ALDH9A1, RPL31, RPL36AL, RPL36A, RPS4X, ACAD8, RPS3A, AZIN2, RPL29, RPL19, RPS3, RPS23, SHMT1, LIAS, RPL27A, PSMD7, PSMC2, RPL37A, RPL14, RPL18, MTR, GCSH, RPL26, PXMP2, RPL18A, RPL6, TSTD1, RPS20, RPS25, RPL13A, DLST, LIPT2, RPL13, RPL23, MPST, RPS11, RPS13	0.00169811	0.57561	0.392676	287	1.6217
REACTOME_MEIOTIC_RECOMBINATION	c2_cp_reactome	CART	C3	1.76405	0.00517158	MND1, RAD51, PSMC3IP, DMC1, BRCA1, RPA3, CDK4, CDK2, ATM, RPA1	0.0796497	0.407018	0.631703	22	1.76405
REACTOME_LEISHMANIA_INFECTION	c2_cp_reactome	CARneg	C4	1.65921	0.00016719	FCGR1A, HCK, FCGR2A, PLK2, NLRP3, ADRB1, PTGDR, ADRB2, GNG4, SRC, MEFV, FCGR3A, HRH2, GNAZ, LYN, GPR27, NCKAP1, ADM2, PRKAR2B, GNG7, CTSG, ADM, CYSLTR2, VIPR1, P2RX7, TXNIP, IL10	0.0241818	0.518848	-0.473386	149	-1.65921
REACTOME_LEISHMANIA_INFECTION	c2_cp_reactome	CARneg	C3	1.63753	0.000271062	HCK, FCGR2A, FCGR1A, ADM, ADRB2, NLRP3, PTGIR, BTK, GPR27, ADRB1, LYN, HRH2, IL18, ADM2, FCGR3A, PTGDR, NOXA1, IL6, NCKAP1, PRKAR2B, TXNIP, P2RX7, CYSLTR2, PLK2, MYO1C, PTGER2, VAV3	0.00957149	0.498493	-0.408016	148	-1.63753
REACTOME_LAGGING_STRAND_SYNTHESIS	c2_cp_reactome	CART	C3	1.78293	0.00382322	POLA2, RFC5, POLD3, PCNA, RPA3, RFC4, PRIM1, RFC3, RFC2, POLD2, RPA1, LIG1, POLA1, FEN1	0.0702728	0.431708	0.652583	20	1.78293
REACTOME_IRAK4_DEFICIENCY_TLR2_4	c2_cp_reactome	CARneg	C3	2.18001	6.14232e-07	S100A9, CD14, CD36, TLR2, TLR4, BTK	0.000108446	0.659444	-0.892678	13	-2.18001
REACTOME_IRAK4_DEFICIENCY_TLR2_4	c2_cp_reactome	CARneg	C1	2.03583	1.26402e-07	S100A9, CD14, CD36, TLR2, TLR6, TLR4, BTK	0.000200853	0.690132	-0.905386	13	-2.03583
REACTOME_IRAK4_DEFICIENCY_TLR2_4	c2_cp_reactome	CARneg	C5	1.91246	0.00037595	S100A9, CD36, CD14, TLR4, TLR6, TLR2	0.0165418	0.498493	-0.812389	12	-1.91246
REACTOME_IRAK4_DEFICIENCY_TLR2_4	c2_cp_reactome	CARneg	C2	1.89387	0.000110721	S100A9, CD36, CD14, TLR2, TLR4	0.0368861	0.538434	-0.846169	13	-1.89387
REACTOME_IRAK4_DEFICIENCY_TLR2_4	c2_cp_reactome	CARneg	C4	1.869	0.000228286	CD14, S100A9, CD36, TLR2, TLR4	0.0252013	0.518848	-0.840452	13	-1.869
REACTOME_INTRAFLAGELLAR_TRANSPORT	c2_cp_reactome	CART	C3	1.78056	0.00136151	TUBB6, IFT81, DYNC2H1, KIF3C, DYNC2LI1, TTC26, IFT88, IFT22, TTC30A, IFT122, TTC30B, TUBA1C, TUBB4A, WDR35, CLUAP1, WDR19, IFT46, TUBA1B, IFT43, HSPB11, IFT74, IFT27, TRAF3IP1	0.0338037	0.45506	0.557731	43	1.78056
REACTOME_INTERLEUKIN_RECEPTOR_SHC_SIGNALING	c2_cp_reactome	CARneg	C3	1.81488	0.00125739	CSF2RB, CSF2RA, IL5RA, IL2, IL3RA, INPPL1, PIK3R1, JAK2, SOS1	0.032754	0.45506	-0.634504	24	-1.81488
REACTOME_INTERLEUKIN_7_SIGNALING	c2_cp_reactome	CARneg	C4	1.92252	0.000412066	IL7, CISH, SOCS1, PIK3R2, SOCS2, IRS1, IL7R, PIK3R1, PIK3R3	0.036422	0.498493	-0.788408	18	-1.92252
REACTOME_INTERLEUKIN_4_AND_INTERLEUKIN_13_SIGNALING	c2_cp_reactome	CARneg	C5	1.89128	3.17648e-05	CD36, FASLG, TIMP1, MUC1, VEGFA, IL12A, IL18, FOS, RORC, LIF, ITGAM, PIM1, SOCS1, ITGAX, BCL2, BCL6, IL4, HMOX1, SOCS3, NDN, ALOX5, RORA, PIK3R1, FOXO3, ANXA1, OSM, ITGB1	0.00419295	0.557332	-0.559945	73	-1.89128
REACTOME_INTERLEUKIN_4_AND_INTERLEUKIN_13_SIGNALING	c2_cp_reactome	CARneg	C4	1.67944	0.00183358	CD36, IL4, ALOX5, FSCN1, VEGFA, ITGAM, SOCS1, IL13, ITGAX, FOS, SOCS3, FGF2, TIMP1, TNF, LIF, IL10, PIK3R1, LAMA5, RHOU, RORA, FASLG, BCL6, CDKN1A, SOCS5, JAK2, BCL2, STAT1	0.0833492	0.45506	-0.526643	75	-1.67944
REACTOME_INTERLEUKIN_3_INTERLEUKIN_5_AND_GM_CSF_SIGNALING	c2_cp_reactome	CARneg	C3	1.93803	0.000157775	HCK, CSF2RB, CSF2RA, LYN, IL5RA, IL2, IL3RA, INPPL1	0.00659748	0.518848	-0.603352	43	-1.93803
REACTOME_INTERLEUKIN_3_INTERLEUKIN_5_AND_GM_CSF_SIGNALING	c2_cp_reactome	CARneg	C4	1.88544	0.000218535	HCK, CSF2RB, IL5RA, IL2RA, LYN, PIK3R2, CSF2RA, PIK3R1, SOS1, PIK3R3, GAB2, YES1, JAK2	0.0252013	0.518848	-0.656563	42	-1.88544
REACTOME_INTERLEUKIN_18_SIGNALING	c2_cp_reactome	CARneg	C4	1.7871	7.5544e-05	IL4, ALOX5, IL18R1, IL18RAP, IL13	0.0150238	0.538434	-0.92035	7	-1.7871
REACTOME_INTERLEUKIN_18_SIGNALING	c2_cp_reactome	CARneg	C2	1.72759	0.000244056	IL18RAP, ALOX5, IL4, IL18R1, IL18	0.0633687	0.518848	-0.901942	7	-1.72759
REACTOME_INTERLEUKIN_10_SIGNALING	c2_cp_reactome	CARneg	C3	1.82327	0.00106253	IL1RN, IL12A, IL18, TNF, TIMP1, PTAFR, IL6, TNFRSF1A, CCL4	0.0296203	0.45506	-0.623643	27	-1.82327
REACTOME_INTERFERON_SIGNALING	c2_cp_reactome	CARneg	C3	1.68718	0.000165284	IFNGR2, FCGR1A, NCAM1, IFITM3, IFIT1, HLA-DQA2, IFIT3, PTAFR, SOCS1, IRF5, IRF8, HLA-G, IFIT2, SOCS3, CIITA, IRF7, MX2, IFIT5, TRIM3, HLA-DRB5, IRF4, OASL, IFI27, IFNGR1, NUP35, HLA-DQA1, TRIM25, HLA-DPA1, EGR1, RSAD2, TRIM62, HERC5, NUP160, HLA-DPB1, PRKCD, XAF1, JAK2, STAT2, TRIM8, KPNA2, HLA-DQB1, HLA-DRA, ISG15, EIF4G3, STAT1, PTPN1, IFITM1, HLA-DRB1, OAS3, NUP107, TRIM22, PDE12, IRF1, EIF4E3, SAMHD1, MX1, SEH1L, CAMK2D	0.00659902	0.518848	-0.417332	171	-1.68718
REACTOME_INTERFERON_GAMMA_SIGNALING	c2_cp_reactome	CARneg	C3	1.87071	7.54788e-05	IFNGR2, FCGR1A, NCAM1, HLA-DQA2, PTAFR, SOCS1, IRF5, IRF8, HLA-G, SOCS3, CIITA, IRF7, TRIM3, HLA-DRB5, IRF4, OASL, IFNGR1, HLA-DQA1, TRIM25, HLA-DPA1, TRIM62, HLA-DPB1, PRKCD, JAK2, TRIM8, HLA-DQB1, HLA-DRA, STAT1, PTPN1, HLA-DRB1, OAS3, TRIM22, IRF1	0.003748	0.538434	-0.521843	77	-1.87071
REACTOME_INTERFERON_GAMMA_SIGNALING	c2_cp_reactome	CARneg	C5	1.79719	0.000111008	NCAM1, HLA-DQA2, IRF5, HLA-DRB5, IFNGR2, HLA-DQB2, SOCS1, HLA-G, HLA-DPA1, FCGR1A, HLA-DQA1, HLA-DRA, SOCS3, IFNGR1, HLA-DQB1, IRF8, HLA-DPB1, HLA-DRB1, OASL, PRKCD, GBP5, TRIM21, PTPN2, B2M, STAT1, TRIM8, HLA-F, CAMK2D, IRF9, PTAFR, HLA-C, TRIM25, HLA-B, GBP1	0.00935806	0.538434	-0.52951	76	-1.79719
REACTOME_INTERFERON_GAMMA_SIGNALING	c2_cp_reactome	CARneg	C4	1.69354	0.00076654	FCGR1A, IFNGR2, PTAFR, HLA-DQA2, HLA-DQA1, SOCS1, NCAM1, HLA-G, HLA-DRB5, SOCS3, HLA-DQB1, HLA-DPA1, IRF7, OASL, HLA-DRA, TRIM3, IFNGR1, HLA-DRB1, JAK2, TRIM22, HLA-DPB1, STAT1, TRIM62, OAS2, TRIM21, CAMK2D, B2M, TRIM25, TRIM14, TRIM5, TRIM38, HLA-B, IFNG	0.0469063	0.477271	-0.53056	77	-1.69354
REACTOME_INTERFERON_GAMMA_SIGNALING	c2_cp_reactome	CARneg	C1	1.68535	0.000431258	FCGR1A, IFNGR2, PTAFR, HLA-DQA2, NCAM1, TRIM17, SOCS1, TRIM3, HLA-DRB5, TRIM45, CIITA, HLA-DQA1, HLA-G, TRIM35, GBP6, SOCS3, IRF4, HLA-DPB1, IRF8, HLA-DQB2, CAMK2D, HLA-DPA1, IRF7, TRIM68, TRIM38, HLA-DQB1, HLA-DRB1, HLA-F, STAT1, TRIM25, TRIM22, TRIM14, IRF1, HLA-B, HLA-DRA, TRIM8, IRF2, OASL, B2M, HLA-C	0.0598086	0.498493	-0.541334	77	-1.68535
REACTOME_INTERFERON_ALPHA_BETA_SIGNALING	c2_cp_reactome	CARneg	C3	1.99005	3.58775e-05	IFITM3, IFIT1, IFIT3, SOCS1, IRF5, IRF8, HLA-G, IFIT2, SOCS3, IRF7, MX2, IFIT5, IRF4, OASL, IFI27, EGR1, RSAD2, XAF1, STAT2, ISG15, STAT1, PTPN1, IFITM1, OAS3, IRF1, SAMHD1, MX1, HLA-F, BST2	0.00209538	0.557332	-0.575879	58	-1.99005
REACTOME_INNATE_IMMUNE_SYSTEM	c2_cp_reactome	CARneg	C3	1.81617	1e-10	S100A9, LYZ, CD14, CD36, RETN, HCK, CST3, CD300E, CLEC4A, FCGR2A, CFP, SIRPA, CTSL, SLCO4C1, CLU, CKAP4, ALOX5, IRAK3, FCGR1A, FGL2, TLR2, CD68, SERPING1, PYGL, C8G, TLR4, C5AR1, LILRB2, DOK3, CR1, NLRP3, BTK, RAB3D, ALDH3B1, CFH, PELI2, LYN, PLD1, PLAUR, FCER1G, BST1, OSCAR, RIPK2, MUCL1, ANPEP, LILRB3, SERPINB6, ITGAM, FCGR3A, CTSH, CLEC12A, CD4, TIMP2, PTAFR, KLRD1, ITGAV, ITGAX, CD33, SOCS1, CFD, PRKCE, CXCR2, ARSB, PELI3, GCA, C2, SIGLEC9, LTF, RPS6KA2, CRISPLD2, POLR3B, NCKAP1, ITK, TXNIP, CREG1, IRF7, RAP2B, P2RX7, MYO1C, BCL2, AMPD3, SLC11A1, HPSE, TLR1, VAV3, ENPP4, MAP3K8, DNM3, MUC1, MMP25, STOM, LY86, SIRPB1, NCF2, GZMM, CD300A, SLC15A4	7.945e-08	NA	-0.388971	767	-1.81617
REACTOME_INNATE_IMMUNE_SYSTEM	c2_cp_reactome	CARneg	C4	1.65536	1.13602e-09	LYZ, CD14, S100A9, CD300E, CD36, CST3, LILRB2, FCGR1A, HCK, FCGR2A, C5AR1, CD4, ALOX5, OSCAR, NLRP3, FGL2, CD33, TLR2, SLCO4C1, CFP, SIRPA, RAB9B, PLAUR, ALDH3B1, CLU, SIRPB1, SERPINB6, CTSL, ANPEP, RETN, SIGLEC9, LILRB3, TLR4, GSDME, PTAFR, SRC, MEFV, DTX4, CKAP4, IRAK3, RASGRP4, CR1, FCGR3A, LYN, RIPK2, C5AR2, AIM2, CTSH, ITGAM, FCGR3B, KLRD1, PELI2, SOCS1, NCKAP1, ARG1, RPS6KA2, PIK3R2, MAPK10, CTSG, ITGAX, FCER1G, BST1, C8G, FOS, CLEC12A, TRPM2, CD68, CFD, RAP2B, SLC2A3, GSN, DYNLT1, VCL, ENPP4, RAB3A, P2RX7, P2RX1, TXNIP, RAB31, MUC12, PYGL, PGLYRP2, PIK3R1, PPP3CA, HPSE, NFATC2, GZMM, HSPA6, HSPA1A, SOS1, MAP3K8, ITK, ITGAV, ADAM8, IRF7, HGSNAT, GNS, EEA1, SLC15A4, PELI3, TNFAIP3, RNF125, IRAK2, GAB2, STOM, PLD2, ISG15, FBXW11, YES1, CD93, PSEN1, TIMP2, MAP2K4, BCL2, WASF1, TLR5, ATP11A, CRISPLD2, CRACR2A, CASP1, MAP3K1, SCAMP1, S100B, FAF2, MAPK13, PRCP, DHX36, PAK3, BTRC, GCA, NPC2, RASGRP1, TRIM21, ANO6, PTPN4, UBR4, ATP8A1, MAPK7, BCL2L1, CPNE3	9.03701e-07	0.788187	-0.409283	763	-1.65536
REACTOME_INNATE_IMMUNE_SYSTEM	c2_cp_reactome	CARneg	C5	1.51239	1.69767e-07	LYZ, S100A9, FCER1G, S100B, SLC11A1, CLU, CD300E, LILRB2, CD36, CD14, CST3, KLRD1, RETN, CD68, CLEC12A, CFP, SLCO4C1, LYN, RIPK2, FGL2, CTSL, FCGR3A, NCKAP1, CR1, MUC1, C5AR2, ARG1, LY86, FCGR2A, TLR4, PLD1, SERPINB6, FCGR3B, CD4, CD300A, CTSH, HSPA1A, PELI2, PLAUR, DTX4, NLRP3, PSMA8, PIK3R2, RAP2B, JUP, PRKCE, TLR6, C5AR1, AMPD3, RASGRP4, PAK3, ITK, RAB31, TXNIP, FOS, RAB9B, PGLYRP2, PELI3, HSPA1B, ITGAM, KLRK1, RAB24, SOCS1, LAT2, ITGAX, IRAK3, BCL2, CREG1, MAP2K1, NPC2, NOS3, TLR2, RNF125, KLRC2, MAPK13, DUSP6, FTL, PPP3CA, P2RX7, ADGRE5, RAB4B, SIRPA, MEFV, HCK, FCGR1A, ANPEP, CTSG, ALDH3B1, SERPING1, TRPM2, HMOX1, ENPP4, TLR5, DOK3, CKAP4, C2, ATP6V1G3, ALOX5, NCKIPSD, LILRB3, PRDX4, ALDOC, CFD, UBE2D1, PIK3R1, PTPN4, MYD88, GLIPR1, GCA, CD58, VCL, FUCA2, MAP3K8, CASP1, GZMM, PRKCD, SLC2A3, RNASE6, BST1, LY96, POLR2K, SVIP, ARL8A, ATP6V0E1, BIN2, CD93, CPNE3, S100A11, AGA, JUN, CRCP, PANX1, HGSNAT, ADAM8, DYNLL1, BRI3, NCF2, TRIM21, CD63, MAPK1, PSMF1, SLC15A4, YES1, CD55, CRACR2A, C8G, ATP6AP2, B2M, ATP6V1G2, TIMP2, DIAPH1, PRCP, IDH1, ATP6V1F, HSP90AA1, RASGRP1, CD46, DNAJC3, STOM, TRAF6, MYO1C, PDZD11	0.000268911	0.690132	-0.369091	749	-1.51239
REACTOME_INFLUENZA_INFECTION	c2_cp_reactome	CART	C5	1.43637	0.00361597	RPS17, NUP93, RPS21, POLR2D, AAAS, RPL17, RPL36A, RPLP0, RPS18, RPL36, RPL35, GTF2F2, POLR2J, RPL4, RPSA, RPL27, RPL23, RPL37, NUP85, RPS5, RPL37A, NUP88, NUP153, RPL38, NUP62, RPS29, NUP210, RPL31, RPS26, RPLP2, NUP37, RPL28, IPO5, RPL7, RPL21, RPL39L, RPL13A, POLR2L, RPL18A, RPL27A, RPS9, KPNA5, RPS11, RPS8, RPL12, RPL41, RPS10, CLTA, RPS28, UBA52, SLC25A6, RPS27, PARP1, RPL35A, RPS20, SEC13, NUP160, RPS6, RPL8, RPS15, NUP133, RPL22, GTF2F1, CPSF4, RPL13, PABPN1, RAE1, RPS23, POM121C, POLR2G, TPR, POLR2E, RPL23A, RPS2, EIF2AK2, RPLP1, RPL26, CANX, RPL34, RPL24, RPS12, GRSF1, RPL15, RPL32, POM121, RPS3, XPO1, RPS16, RPL11	0.0881185	0.431708	0.324816	152	1.43637
REACTOME_INACTIVATION_OF_CSF3_G_CSF_SIGNALING	c2_cp_reactome	CARneg	C4	1.78538	0.00133003	HCK, LYN, SOCS1, SOCS3, JAK2, STAT1	0.0705361	0.45506	-0.700454	22	-1.78538
REACTOME_IMMUNOREGULATORY_INTERACTIONS_BETWEEN_A_LYMPHOID_AND_A_NON_LYMPHOID_CELL	c2_cp_reactome	CARneg	C3	2.15422	9.13382e-08	CD300E, KLRF1, KIR3DL2, FCGR1A, LILRB2, LILRA6, PILRA, NCR1, OSCAR, TRBV7-9, LILRB3, COL17A1, FCGR3A, CD40, SIGLEC10, KLRD1, CD160, CD33, KLRB1, CD200R1, CD34, TRBV12-3, SIGLEC9, NECTIN2, HLA-G, TRAV29DV5, CD22, CD226, NPDC1, CD300A, KLRG1	2.41894e-05	0.704976	-0.587801	87	-2.15422
REACTOME_IMMUNOREGULATORY_INTERACTIONS_BETWEEN_A_LYMPHOID_AND_A_NON_LYMPHOID_CELL	c2_cp_reactome	CARneg	C5	1.98096	2.75167e-06	CD300E, LILRB2, NCR1, KIR3DL2, KLRD1, FCGR3A, CD40, KLRF1, KLRB1, CD300A, TRAV8-4, TRAV19, KLRG1, SIGLEC10, KLRK1, CD226, CD160, FCGR2B, HLA-G, FCGR1A, CD40LG, CD200R1, TRAV29DV5, KIR2DL4, PIANP, NPDC1, CXADR, CD22, LILRB3, CD8A, TRBV7-9, ITGB1	0.00108966	0.627257	-0.579089	79	-1.98096
REACTOME_IMMUNOREGULATORY_INTERACTIONS_BETWEEN_A_LYMPHOID_AND_A_NON_LYMPHOID_CELL	c2_cp_reactome	CARneg	C4	1.83558	9.74391e-05	CD300E, LILRB2, FCGR1A, OSCAR, KLRF1, CD33, KIR3DL2, SIGLEC10, CD200, SIGLEC9, LILRB3, LILRA6, PILRA, FCGR3A, CD160, CD200R1, KLRD1, HLA-G, NECTIN2, CD226, NCR1, NPDC1, TRAV8-4	0.0172251	0.538434	-0.56413	86	-1.83558
REACTOME_IMMUNOREGULATORY_INTERACTIONS_BETWEEN_A_LYMPHOID_AND_A_NON_LYMPHOID_CELL	c2_cp_reactome	CARneg	C2	1.70878	0.000423001	CD300E, LILRB2, TRAV8-4, NCR1, FCGR1A, KIR3DL2, KLRF1, TRAV29DV5, CD200R1, KLRD1, CD300C, CD40LG, TRBV7-9, CD160, ULBP1, CD33, LILRA6, NECTIN2, FCGR3A, OSCAR, HLA-G, CD226, KLRK1, SIGLEC9, COL17A1, SIGLEC10, KLRB1, TRBV12-3	0.0671726	0.498493	-0.561987	89	-1.70878
REACTOME_IKK_COMPLEX_RECRUITMENT_MEDIATED_BY_RIP1	c2_cp_reactome	CARneg	C3	1.74917	0.00315355	CD14, TLR4	0.0629301	0.431708	-0.627604	22	-1.74917
REACTOME_HYALURONAN_UPTAKE_AND_DEGRADATION	c2_cp_reactome	CART	C3	1.8594	0.00082504	HYAL3, HMMR, CD44	0.0243284	0.477271	0.839017	9	1.8594
REACTOME_HYALURONAN_METABOLISM	c2_cp_reactome	CART	C3	1.87354	0.00265439	HYAL3, HMMR	0.054777	0.431708	0.78856	11	1.87354
REACTOME_HSP90_CHAPERONE_CYCLE_FOR_STEROID_HORMONE_RECEPTORS_SHR	c2_cp_reactome	CARneg	C5	1.67276	0.00411215	TUBB2A, HSPA1A, NR3C2, HSPA1B, HSPA1L, FKBP5, HSPA2, FKBP4, DNAJA2, DYNLL2, NR3C1, DYNLL1, PTGES3, HSP90AA1, TUBA4A, TUBA1A, DNAJA4, TUBB4B	0.0953872	0.407018	-0.54135	42	-1.67276
REACTOME_HS_GAG_BIOSYNTHESIS	c2_cp_reactome	CARneg	C5	1.85255	0.000453295	HS6ST1, HSPG2, SLC35D2, HS3ST1, GPC1, NDST2, AGRN, HS3ST3B1	0.0186792	0.498493	-0.762873	14	-1.85255
REACTOME_HOMOLOGY_DIRECTED_REPAIR	c2_cp_reactome	CART	C3	1.51909	0.00715985	RMI2, RAD51, POLE2, EME1, EXO1, CLSPN, XRCC2, RAD51AP1, CHEK1, RAD9B, BRCA1, RFC5, TIMELESS, POLD3, PCNA, RPA3, BRIP1, ATR, XRCC3, RFC4, RFC3, ABRAXAS1, PALB2, CDK2, RFC2, ATM, POLD2, BABAM1, XRCC1, PARP1, PPP4C, RPA1, RMI1, RAD17	0.099123	0.407018	0.412709	102	1.51909
REACTOME_HOMOLOGOUS_DNA_PAIRING_AND_STRAND_EXCHANGE	c2_cp_reactome	CART	C3	1.88623	0.000264511	RMI2, RAD51, EXO1, XRCC2, RAD51AP1, CHEK1, RAD9B, BRCA1, RFC5, RPA3, BRIP1, ATR, XRCC3, RFC4, RFC3, PALB2, RFC2, ATM, RPA1, RMI1, RAD17	0.00955245	0.498493	0.593844	42	1.88623
REACTOME_HEPARAN_SULFATE_HEPARIN_HS_GAG_METABOLISM	c2_cp_reactome	CARneg	C5	1.90176	0.000129973	VCAN, XYLT1, HS6ST1, HSPG2, SLC35D2, HS3ST1, GPC1, NDST2, B3GAT1, IDS, B4GALT7, HGSNAT, B3GALT6, AGRN, IDUA, HS3ST3B1	0.00935806	0.518848	-0.659208	32	-1.90176
REACTOME_HEMOSTASIS	c2_cp_reactome	CARneg	C5	1.39784	0.00309283	FCER1G, CLU, TUBB2A, CD36, RAB27B, TIMP1, SLC7A7, LYN, A2M, TRPC3, ATP1B1, EHD3, VEGFA, ARRB1, KIF23, ACTN1, KIF19, PDE5A, SERPINB6, MPIG6B, KCNMB1, PLAUR, PIK3R2, THBS1, GYPA, PRKCE, KIF5A, CD9, GATA6, TF, ITGAM, ITGAX, NOS3, PIK3R3, ITGA10, DOCK5, P2RX7, MGLL, SIRPA, GNG7, ATP2A1, DOCK3, SERPING1, PTGIR, KCNMA1, WEE1, SERPINE1, P2RY1, L1CAM, GPC1, ESAM, CXADR, CFD, APLP2, PIK3R1, SLC7A5, GAS6, PRKAR2B, PRKCA, KIF3C, RHOB, CD58, SRGN, ITGA5, VCL, PIK3R6, KIF2A, DGKD, APBB1IP, ITGB1, PRKCD, DOCK9, CTSW, KIF1C, MAGED2, GNG2, RACGAP1, PLEK, F2R, CD63, MAPK1, SRI, DOCK10, KIF18A, YES1, ITGA3, JAML, PRCP, RASGRP1, TUBA4A, GNGT2, KIFAP3, CD99, TUBA1A, KIF22, SLC3A2, CDC37L1, VEGFB, CALM1, TUBB4B, P2RX1, HSPA5, ACTN4, PIK3CG, MAFF, QSOX1, ABCC4, CD47, ITGAV	0.0777173	0.431708	-0.352012	378	-1.39784
REACTOME_HDR_THROUGH_HOMOLOGOUS_RECOMBINATION_HRR	c2_cp_reactome	CART	C3	1.77744	0.000826768	RMI2, RAD51, POLE2, EME1, EXO1, XRCC2, RAD51AP1, CHEK1, RAD9B, BRCA1, RFC5, POLD3, PCNA, RPA3, BRIP1, ATR, XRCC3, RFC4, RFC3, PALB2, RFC2, ATM, POLD2, RPA1, RMI1, RAD17	0.0243284	0.477271	0.514163	66	1.77744
REACTOME_GROWTH_HORMONE_RECEPTOR_SIGNALING	c2_cp_reactome	CARneg	C3	1.75959	0.00681802	LYN, SOCS2, IRS2, SOCS1, IRS1, SOCS3, CISH	0.099123	0.407018	-0.656464	18	-1.75959
REACTOME_GPCR_LIGAND_BINDING	c2_cp_reactome	CARneg	C4	1.62092	0.000549534	C5AR1, ADRB1, NMUR1, FZD5, PTGDR, GRM3, FZD1, ADRB2, ADGRE2, GNG4, PTAFR, WNT10B, HRH2, C5AR2, LPAR6, CXCR5, ADORA3, ADM2, GNG7, EDN1, CCL27, ADM, CX3CR1, CYSLTR2, S1PR5, XCL2, PTCH1, VIPR1, CCRL2, CCL25, GABBR1, CCL4, S1PR2, SSTR2, GPR65, CCR7, CCL5, HCRT, OXT, TAS2R31, FZD3, P2RY11, CCL3L1, GPR132, GNG2, TAS2R4, F2R, TAS2R20, FZD2	0.0397413	0.477271	-0.468793	131	-1.62092
REACTOME_GLYCOSAMINOGLYCAN_METABOLISM	c2_cp_reactome	CARneg	C5	1.67722	0.000853535	VCAN, CSGALNACT1, XYLT1, DSEL, HS6ST1, HSPG2, ST3GAL4, B4GALT6, SLC35D2, CHST14, SLC26A1, HS3ST1, GPC1, B4GALT4, B4GALT5, NDST2, B3GAT1, IDS, B4GALT2, CHST12, SLC35B3, B4GALT7, HGSNAT, B4GAT1, B3GALT6, AGRN, IDUA, HS3ST3B1	0.0283473	0.477271	-0.494161	76	-1.67722
REACTOME_GLYCOSAMINOGLYCAN_METABOLISM	c2_cp_reactome	CARneg	C4	1.64675	0.00154065	VCAN, B3GNT7, B3GNT4, CSGALNACT1, SDC3, XYLT1, SLC35D2, DSEL, AGRN, SLC26A1, IDUA, HAS3, B3GAT1, SLC26A2, HPSE, B4GALT4, HGSNAT, GNS, GPC1, CHST12, B4GALT5	0.0765992	0.45506	-0.515904	77	-1.64675
REACTOME_GENERATION_OF_SECOND_MESSENGER_MOLECULES	c2_cp_reactome	CARneg	C5	1.83458	0.000617564	HLA-DQA2, CD4, HLA-DRB5, TRAV8-4, TRAV19, PAK3, ITK, HLA-DQB2, HLA-DPA1, TRAV29DV5, HLA-DQA1, HLA-DRA, HLA-DQB1, TRBV7-9, HLA-DPB1, HLA-DRB1	0.0222323	0.477271	-0.616234	36	-1.83458
REACTOME_GENERATION_OF_SECOND_MESSENGER_MOLECULES	c2_cp_reactome	CARneg	C4	1.76269	0.00149001	CD4, HLA-DQA2, HLA-DQA1, HLA-DRB5, CD101, TRAV8-4, HLA-DQB1, HLA-DPA1, ITK, ENAH, HLA-DRA, HLA-DRB1, HLA-DPB1, TRBV7-9, PAK3	0.0764709	0.45506	-0.633127	36	-1.76269
REACTOME_GAP_FILLING_DNA_REPAIR_SYNTHESIS_AND_LIGATION_IN_GG_NER	c2_cp_reactome	CART	C3	1.73493	0.0045524	POLE2, RFC5, POLD3, PCNA, RPA3, RFC4, RFC3, RFC2, POLD2, XRCC1, RPA1, LIG1	0.0769549	0.407018	0.606352	25	1.73493
REACTOME_GAB1_SIGNALOSOME	c2_cp_reactome	CARneg	C4	1.72706	0.00206537	AREG, HBEGF, SRC	0.0839167	0.431708	-0.822669	10	-1.72706
REACTOME_G2_M_DNA_DAMAGE_CHECKPOINT	c2_cp_reactome	CART	C3	1.58156	0.00699093	RMI2, TP53, CCNB1, EXO1, CHEK1, RAD9B, BRCA1, RFC5, RPA3, BRIP1, ATR, YWHAE, RFC4, RFC3, ABRAXAS1, RFC2, ATM, CDK1, BABAM1, RPA1, RMI1, RAD17	0.099123	0.407018	0.464781	59	1.58156
REACTOME_G2_M_CHECKPOINTS	c2_cp_reactome	CART	C3	1.92638	1.25071e-06	CCNB2, RMI2, CDC45, TP53, MCM10, CCNB1, MCM2, MCM5, MCM4, GTSE1, MCM7, EXO1, MCM3, CLSPN, CHEK1, RAD9B, BRCA1, RFC5, CDC6, PSMD3, RPA3, BRIP1, ATR, MCM6, PSMA2, SEM1, PSMA8, YWHAE, CDC7, PSMA1, PKMYT1, ORC1, PSMA3, PSMD10, RFC4, PSMB4, PSMB7, PSMC1, RFC3, PSMA4, ABRAXAS1, PSMD13, CDK2, RFC2, ATM, CDK1, ORC6, BABAM1, PSMD2, RPA1, PSMB8, RMI1, PSMB1, PSMB10, RAD17, PSMB2, PSMC5, PSMD4, PSMB5, PSMA5, PSMB3, PSMD1, PSMD11, PSMC4	0.000152875	0.643552	0.511058	131	1.92638
REACTOME_FGFR3_LIGAND_BINDING_AND_ACTIVATION	c2_cp_reactome	CARneg	C5	1.59063	0.000859008	GALNT3	0.0283473	0.477271	-0.930008	4	-1.59063
REACTOME_FGFR2_LIGAND_BINDING_AND_ACTIVATION	c2_cp_reactome	CARneg	C2	1.7864	2.47937e-05	FGF7, FGFR2, FGF9, FGFBP2, FGF23, FGF2	0.0233963	0.57561	-0.932645	7	-1.7864
REACTOME_FCGR3A_MEDIATED_IL10_SYNTHESIS	c2_cp_reactome	CARneg	C4	1.9062	0.000231381	FCGR1A, HCK, FCGR2A, SRC, FCGR3A, LYN, PRKAR2B	0.0252013	0.518848	-0.701715	32	-1.9062
REACTOME_FCGR3A_MEDIATED_IL10_SYNTHESIS	c2_cp_reactome	CARneg	C3	1.86335	0.000747056	HCK, FCGR2A, FCGR1A, LYN, FCGR3A	0.0228283	0.477271	-0.611055	32	-1.86335
REACTOME_FCGR_ACTIVATION	c2_cp_reactome	CARneg	C3	2.0718	5.6021e-06	HCK, FCGR2A, FCGR1A, LYN, FCGR3A	0.000523631	0.610527	-0.900179	11	-2.0718
REACTOME_FCGR_ACTIVATION	c2_cp_reactome	CARneg	C4	1.96569	5.47581e-06	FCGR1A, HCK, FCGR2A, SRC, FCGR3A, LYN	0.0017424	0.610527	-0.908863	11	-1.96569
REACTOME_FCGR_ACTIVATION	c2_cp_reactome	CARneg	C2	1.76652	0.000479287	FCGR2A, FCGR1A, HCK, LYN, FCGR3A	0.0691917	0.498493	-0.841942	10	-1.76652
REACTOME_FCGR_ACTIVATION	c2_cp_reactome	CARneg	C5	1.71847	0.00427556	LYN, FCGR3A, FCGR2A, HCK, FCGR1A	0.0953872	0.407018	-0.763676	10	-1.71847
REACTOME_FCGAMMA_RECEPTOR_FCGR_DEPENDENT_PHAGOCYTOSIS	c2_cp_reactome	CARneg	C3	1.59861	0.00470497	HCK, FCGR2A, FCGR1A, BTK, LYN, PLD1, FCGR3A, PRKCE, NCKAP1, MYO1C, VAV3, WASL, PIK3R1, ABI2, FGR, LIMK1, PRKCD	0.0786968	0.407018	-0.444045	78	-1.59861
REACTOME_EXTRACELLULAR_MATRIX_ORGANIZATION	c2_cp_reactome	CARneg	C5	1.85267	4.10063e-06	VCAN, NCAM1, COL6A2, TIMP1, A2M, CTSL, COLGALT2, DST, ACTN1, THBS1, LAMB3, DDR1, TNC, LTBP2, ITGAM, ITGAX, ITGA10, SERPINH1, LAMA2, ADAM19, HSPG2, CTSG, DDR2, COL15A1, ADAMTS14, LOXL1, ITGAD, COL11A2, SERPINE1, LOXL3, ADAMTS1, CD151, PRKCA, TRAPPC4, DAG1, ITGA5, ADAM15, ITGB1, COL5A3, ADAM8, MADCAM1, AGRN, ITGA3, TIMP2, FURIN, FBLN5, MFAP1	0.00129908	0.610527	-0.508658	128	-1.85267
REACTOME_EUKARYOTIC_TRANSLATION_INITIATION	c2_cp_reactome	CART	C5	1.82007	1.30297e-05	RPS17, RPS21, RPL17, RPL36A, RPLP0, RPS18, EIF3D, RPL36, EIF3H, RPL35, RPL4, EIF3K, RPSA, RPL27, RPL23, RPL37, RPS5, EIF4H, RPL37A, RPL38, RPS29, EIF3B, RPL31, RPS26, RPLP2, RPL28, EIF2S2, RPL7, RPL21, RPL39L, EIF4G1, RPL13A, RPL18A, RPL27A, RPS9, RPS11, RPS8, RPL12, RPL41, RPS10, RPS28, UBA52, RPS27, RPL35A, EIF3G, RPS20, EIF2B5, RPS6, RPL8, RPS15, RPL22, RPL13, EIF3L, EIF3J, EIF3E, RPS23, RPL23A, RPS2, RPLP1, RPL26, EIF3F, RPL34, RPL24, RPS12, EIF3I, RPL15, RPL32, RPS3, RPS16, RPL11	0.00257988	0.593325	0.428013	117	1.82007
REACTOME_EUKARYOTIC_TRANSLATION_INITIATION	c2_cp_reactome	CART	C3	1.81531	2.51238e-05	RPS4Y2, RPL26L1, RPLP0, RPS21, RPSA, RPS4Y1, RPS26, EIF2B2, RPL4, RPL12, RPL22L1, EIF3H, EIF3B, EIF3G, RPS8, EIF3L, EIF3K, RPS9, RPL36, RPL8, EIF3D, EIF3E, EIF2S2, RPS18, RPS5, EIF5B, RPL22, RPS28, RPS2, RPL37, RPLP2, RPL28, RPLP1, RPL35, RPS10, RPL11, EIF2S1, EIF3I, EIF3F, RPL39, RPS15, RPL7A, RPS29, RPL38, RPL41, RPS24, EIF4G1, RPL32, RPL15, RPL27, RPL24, EIF2B3, RPL10A, RPS12, EIF2B1, RPS6, RPL31, RPL36AL, RPL36A, RPS4X, PABPC1, RPS3A, RPL29, RPL19, RPS3, EIF3J, RPS23, RPL27A, RPL37A, RPL14, RPL18, RPL26, RPL18A, RPL6, RPS20, RPS25, RPL13A, RPL13, RPL23, RPS11, RPS13, RPL5, EIF3M, EIF3A, RPS27L, EIF4H, EIF5, RPS7, RPS15A, RPS16, UBA52, RPL7, RPS27A, RPS17, RPS14, EIF4A2, RPL23A	0.00167322	0.57561	0.485807	118	1.81531
REACTOME_EUKARYOTIC_TRANSLATION_ELONGATION	c2_cp_reactome	CARneg	C6	2.0072	1.65316e-06	EEF1A2, RPL9, RPS19, RPL30, EEF1A1, RPL13, RPL21, RPL23A, FAU, RPL10, RPS12, RPL14, EEF1D, RPL19, RPS27A, RPS13, RPL18, RPS16, RPS23, RPS27, RPS6, RPS14, RPL5, RPL29, RPL35A, RPL36A, RPL32, RPL3, RPL10A, RPS18, RPL13A, RPS25, RPS3A, RPL8, RPS5, RPL7A, RPL18A, RPL6, RPL11, RPS3, RPL28, RPS8, RPL34, RPS28, RPSA, RPS7, UBA52, RPL41, RPS4X, RPLP2, RPS2, RPS24, RPS9, RPL4, RPL15, RPL27A, RPL24, RPL23, RPS15A, RPL37A, RPLP1, RPS17, RPL27, RPS15, RPS29, EEF2, RPL37, RPL12	0.00260373	0.643552	-0.523493	90	-2.0072
REACTOME_EUKARYOTIC_TRANSLATION_ELONGATION	c2_cp_reactome	CART	C5	1.99098	6.76175e-06	RPS17, RPS21, RPL17, RPL36A, RPLP0, RPS18, RPL36, RPL35, RPL4, RPSA, RPL27, RPL23, RPL37, RPS5, RPL37A, RPL38, RPS29, RPL31, RPS26, RPLP2, RPL28, RPL7, RPL21, RPL39L, RPL13A, RPL18A, RPL27A, RPS9, EEF2, RPS11, RPS8, RPL12, RPL41, RPS10, RPS28, UBA52, RPS27, RPL35A, RPS20, RPS6, RPL8, RPS15, RPL22, RPL13, RPS23, RPL23A, RPS2, RPLP1, RPL26, RPL34, RPL24, RPS12, RPL15, RPL32, RPS3, RPS16, RPL11	0.00156882	0.610527	0.477922	90	1.99098
REACTOME_EUKARYOTIC_TRANSLATION_ELONGATION	c2_cp_reactome	CART	C3	1.64926	0.00207783	RPS4Y2, RPL26L1, RPLP0, RPS21, RPSA, RPS4Y1, RPS26, RPL4, RPL12, RPL22L1, RPS8, RPS9, RPL36, RPL8, RPS18, RPS5, EEF2, RPL22, RPS28, RPS2, RPL37, RPLP2, RPL28, RPLP1, RPL35, RPS10, RPL11, RPL39, RPS15, RPL7A, RPS29, RPL38, RPL41, RPS24, RPL32, RPL15, RPL27, RPL24, RPL10A, RPS12, RPS6, RPL31, RPL36AL, RPL36A, RPS4X, RPS3A, RPL29, RPL19, RPS3, RPS23, RPL27A, RPL37A, RPL14, RPL18, RPL26, RPL18A, RPL6, RPS20, RPS25, RPL13A, RPL13, RPL23, RPS11, RPS13, EEF1A1, RPL5, EEF1B2, RPS27L, RPS7, RPS15A, RPS16, UBA52, RPL7, RPS27A, RPS17, RPS14	0.0471668	0.431708	0.454047	91	1.64926
REACTOME_ERYTHROCYTES_TAKE_UP_OXYGEN_AND_RELEASE_CARBON_DIOXIDE	c2_cp_reactome	CARneg	C5	1.41452	0.00418811	SLC4A1, CA2	0.0953872	0.407018	-0.98247	2	-1.41452
REACTOME_ERYTHROCYTES_TAKE_UP_CARBON_DIOXIDE_AND_RELEASE_OXYGEN	c2_cp_reactome	CARneg	C5	1.6001	0.00397254	SLC4A1, CA2	0.0939179	0.407018	-0.882997	5	-1.6001
REACTOME_EGFR_INTERACTS_WITH_PHOSPHOLIPASE_C_GAMMA	c2_cp_reactome	CARneg	C4	1.57125	0.000711555	AREG, HBEGF	0.0452834	0.477271	-0.978219	3	-1.57125
REACTOME_DUAL_INCISION_IN_GG_NER	c2_cp_reactome	CART	C3	1.66416	0.00501659	POLE2, ERCC2, RFC5, POLD3, PCNA, GTF2H1, RPA3, GTF2H5, RFC4, RFC3, RFC2, RBX1, POLD2, PARP1, CUL4B, RPA1	0.0796497	0.407018	0.531976	40	1.66416
REACTOME_DOWNSTREAM_SIGNALING_EVENTS_OF_B_CELL_RECEPTOR_BCR	c2_cp_reactome	CART	C3	1.56235	0.00698244	NFKB1, PSMD3, NFKBIA, PSMA2, SEM1, PSMA8, FKBP1A, NFKBIE, PSMA1, PSMA3, PSMD10, PSMB4, PSMB7, PSMC1, PSMA4, NFATC1, PSMD13, PSMD2, PSMB8, PPIA, PSMB1, PSMB10, PSMB2, PSMC5, PSMD4, PSMB5, PSMA5, PSMB3, PSMD1, PSMD11, PSMC4, NFATC3, NFKBIB, PSMD8, PSMD14, PSMD7, PSMC2, PPP3CB, PSMB6, PSMD6, PRKCB, CHUK, PPP3R1, UBA52, KRAS, PSMA7, PSMC3, PSME2, RPS27A	0.099123	0.407018	0.435061	80	1.56235
REACTOME_DOWNSTREAM_SIGNAL_TRANSDUCTION	c2_cp_reactome	CARneg	C4	1.76988	0.00193346	PDGFRB, SRC, PDGFA, PIK3R2, PIK3R1, SOS1, STAT1	0.0839167	0.45506	-0.683853	25	-1.76988
REACTOME_DNA_STRAND_ELONGATION	c2_cp_reactome	CART	C5	2.16349	2.19485e-05	MCM5, GINS2, MCM2, POLA2, CDC45, GINS4, MCM7, MCM4, MCM3, MCM8, PCNA, GINS1, RFC5, RPA3, FEN1, PRIM1, POLD1	0.00347665	0.57561	0.648934	32	2.16349
REACTOME_DNA_STRAND_ELONGATION	c2_cp_reactome	CART	C3	1.92115	0.00018472	GINS2, CDC45, MCM2, MCM5, MCM4, MCM7, MCM3, POLA2, RFC5, POLD3, PCNA, RPA3, MCM6, RFC4, PRIM1, RFC3, RFC2, POLD2, RPA1, LIG1, POLA1	0.00682604	0.518848	0.641719	32	1.92115
REACTOME_DNA_REPLICATION_PRE_INITIATION	c2_cp_reactome	CART	C3	2.10288	1.07634e-06	CDT1, CDC45, MCM10, E2F1, MCM2, MCM5, MCM4, E2F2, MCM7, POLE2, MCM3, POLA2, CDC6, PSMD3, RPA3, MCM6, PSMA2, SEM1, PSMA8, E2F3, CDC7, PSMA1, ORC1, PSMA3, PSMD10, PSMB4, PRIM1, PSMB7, PSMC1, PSMA4, PSMD13, CDK2, ORC6, PSMD2, RPA1, PSMB8, PSMB1, PSMB10, PSMB2, PSMC5, PSMD4, PSMB5, POLA1, PSMA5, PSMB3, PSMD1, PSMD11, PSMC4	0.000142525	0.643552	0.584683	84	2.10288
REACTOME_DNA_REPLICATION_PRE_INITIATION	c2_cp_reactome	CART	C5	1.80062	0.000128451	CDT1, MCM5, CDK2, MCM2, POLA2, CDC45, CDC6, MCM7, MCM4, MCM3, MCM8, E2F1, CDC7, PSMB7, RPA3, SEM1, POLE2, PSMB10, E2F2, PSMC1, PRIM1, PSMD4, PSMC3, PSMD3, PSMB4, PSMB8, PSMD1, PSMD7, PSMC4, PSMA4, MCM10, PSMA1, ORC3, UBA52, PSMA2, ORC6, PSMD10, PSMD2, PSMB1	0.00935806	0.518848	0.4394	84	1.80062
REACTOME_DNA_REPLICATION_PRE_INITIATION	c2_cp_reactome	CART	C1	1.60945	0.000933528	CDT1, CDC6, MCM10, E2F1, MCM5, MCM2, POLE2, CDC45, E2F3, E2F2, PSMA2, MCM3, MCM7, PSMB10, RPA3, MCM4, PSMC2, MCM6, ORC1, PSMA3, PSMA4, PSMB7, PSMD13, CDK2, PSMA1, PSMC1, PSMD9, PSMD4, SEM1, GMNN, PSMB4, PSMD3, PSMD5, PSMD6, PSMB1, PSMD10, PSMC4, RPA1, PSMB3, PSMC3, PSMC6, PSMB5, PSMA5	0.0988917	0.477271	0.425923	84	1.60945
REACTOME_DNA_REPLICATION	c2_cp_reactome	CART	C3	1.99055	1.45388e-07	GINS2, CDT1, CDC45, MCM10, E2F1, MCM2, UBE2C, MCM5, MCM4, E2F2, MCM7, POLE2, MCM3, POLA2, RFC5, POLD3, PCNA, CDC6, PSMD3, RPA3, MCM6, PSMA2, CCNE1, ANAPC15, CDC16, SEM1, PSMA8, E2F3, CDC7, PSMA1, ORC1, PSMA3, PSMD10, RFC4, PSMB4, SKP2, PRIM1, PSMB7, PSMC1, RFC3, PSMA4, PSMD13, CDK2, RFC2, RBX1, POLD2, ORC6, PSMD2, RPA1, PSMB8, ANAPC2, PSMB1, PSMB10, PSMB2, PSMC5, LIG1, PSMD4, PSMB5, POLA1, CDC26, PSMA5, PSMB3, PSMD1, PSMD11, PSMC4	3.30032e-05	0.690132	0.528489	126	1.99055
REACTOME_DNA_REPLICATION	c2_cp_reactome	CART	C5	1.78426	2.82557e-05	CDT1, MCM5, CDK2, GINS2, MCM2, POLA2, CDC45, CDC6, GINS4, MCM7, MCM4, MCM3, MCM8, PCNA, E2F1, CDC7, PSMB7, GINS1, RFC5, RPA3, SEM1, POLE2, PSMB10, E2F2, FEN1, ANAPC11, PSMC1, PRIM1, UBE2E1, UBE2C, ANAPC4, FZR1, POLD1, PSMD4, PSMC3, PSMD3, PSMB4, PSMB8, PSMD1, PSMD7, ANAPC16, CDC23, RFC4, PSMC4, PSMA4, MCM10, ANAPC15, PSMA1, POLD4, ORC3, POLD2, CCNE1, UBA52, PSMA2, CCNE2, ORC6, PSMD10, PSMD2, ANAPC1, PSMB1	0.00406882	0.57561	0.41408	126	1.78426
REACTOME_DNA_REPLICATION	c2_cp_reactome	CART	C4	1.50669	0.00201944	CCNA1, CDK2, MCM5, CCNE1, POLD1, POLE2, E2F1, RPA1, CDC45, CCNA2, MCM2, MCM10, CDC6, PCNA, MCM7, E2F2, POLD2, UBE2C, FZR1, PSMA2, PSMB10, RFC2, GINS4, CDC26, CDT1, LIG1, RPA3, PSMD14, E2F3, PSMD3, FEN1, CDC7, MCM3, POLA2, RFC4, GMNN, PSMD9, MCM4, ORC6, PSMD2, PSMC1, ORC5, ANAPC1, PSMD5, POLE3, ANAPC15, PSMB7, RFC3, POLE, MCM8, PSMA6, POLA1, RPA2, PSMC3, MCM6, PSMD4, PSMC5, SEM1, ANAPC2, RFC5, PSME3, UBE2E1, PRIM1, PSMD13, RBX1, PSMA1, PSMC4, SKP2, ORC1, CDC16	0.0839167	0.431708	0.411477	127	1.50669
REACTOME_DISEASES_OF_IMMUNE_SYSTEM	c2_cp_reactome	CARneg	C3	2.25017	7.12876e-07	S100A9, CD14, CD36, TLR2, TLR4, BTK	0.000113276	0.659444	-0.777068	25	-2.25017
REACTOME_DISEASES_OF_IMMUNE_SYSTEM	c2_cp_reactome	CARneg	C1	1.97561	1.08594e-05	S100A9, CD14, CD36, TLR2, TLR6, TLR4, BTK	0.00575184	0.593325	-0.761747	25	-1.97561
REACTOME_DISEASES_OF_IMMUNE_SYSTEM	c2_cp_reactome	CARneg	C4	1.86135	0.000511921	CD14, S100A9, CD36, TLR2, TLR4	0.0387841	0.477271	-0.719193	25	-1.86135
REACTOME_DISEASES_OF_IMMUNE_SYSTEM	c2_cp_reactome	CARneg	C2	1.75959	0.000301704	S100A9, CD36, CD14, TLR2, TLR4	0.0633687	0.498493	-0.70154	25	-1.75959
REACTOME_DISEASES_OF_IMMUNE_SYSTEM	c2_cp_reactome	CARneg	C5	1.75514	0.00235436	S100A9, CD36, CD14, TLR4, TLR6, TLR2, TLR5, MYD88, LY96	0.0655154	0.431708	-0.639905	24	-1.75514
REACTOME_DEPOSITION_OF_NEW_CENPA_CONTAINING_NUCLEOSOMES_AT_THE_CENTROMERE	c2_cp_reactome	CART	C3	1.74187	0.00495827	HJURP, CENPQ, CENPN, OIP5, CENPM, CENPS, CENPO, CENPU, ITGB3BP, KNL1, CENPW, CENPK, CENPH	0.0796497	0.407018	0.596195	28	1.74187
REACTOME_DEGRADATION_OF_GLI1_BY_THE_PROTEASOME	c2_cp_reactome	CART	C6	1.8567	0.000289998	SUFU, PSMD10, NUMB, PSMA1, SEM1, PSMA2, PSMC3, PSMA4, PSMD6, PSMA3, PSMB10, PSMD13, PSMD9, PSME3, PSMC4, PSMA5, PSMA8, PSMB3, PSMD11, PSMB8, PSMB4, PSMC1, CUL1, PSMB2, PSMD7, PSMD3, RBX1, PSMB6, PSMC5, PSMB7, PSMB1, PSMB9, PSME2	0.0761245	0.498493	0.506191	57	1.8567
REACTOME_DEGRADATION_OF_DVL	c2_cp_reactome	CART	C6	1.94326	0.000119681	PSMD10, PSMA1, SEM1, PSMA2, PSMC3, PSMA4, PSMD6, PSMA3, PSMB10, PSMD13, PSMD9, PSME3, PSMC4, PSMA5, PSMA8, PSMB3, DVL1, PSMD11, DVL2, CUL3, PSMB8, PSMB4, PSMC1, PSMB2, PSMD7, PSMD3, DVL3, RBX1, PSMB6, PSMC5, PSMB7, PSMB1, PSMB9, PSME2	0.0376997	0.538434	0.536144	54	1.94326
REACTOME_DEFECTIVE_CSF2RB_CAUSES_SMDP5	c2_cp_reactome	CARneg	C3	1.47201	0.00155912	CSF2RB, CSF2RA	0.0375371	0.45506	-0.988723	2	-1.47201
REACTOME_DEFECTIVE_CHSY1_CAUSES_TPBS	c2_cp_reactome	CARneg	C4	1.46994	0.000466972	VCAN	0.0371476	0.498493	-0.996238	2	-1.46994
REACTOME_DEFECTIVE_CHST3_CAUSES_SEDCJD	c2_cp_reactome	CARneg	C4	1.3366	0.000118802	VCAN	0.0189013	0.538434	-0.999933	1	-1.3366
REACTOME_DEFECTIVE_CFTR_CAUSES_CYSTIC_FIBROSIS	c2_cp_reactome	CART	C3	1.68835	0.00232393	DERL3, PSMD3, PSMA2, SEM1, PSMA8, PSMA1, PSMA3, PSMD10, PSMB4, PSMB7, PSMC1, PSMA4, PSMD13, VCP, PSMD2, PSMB8, PSMB1, PSMB10, PSMB2, PSMC5, PSMD4, PSMB5, PSMA5, PSMB3, PSMD1, PSMD11, PSMC4, PSMD8, ERLIN2, PSMD14	0.0505853	0.431708	0.496166	59	1.68835
REACTOME_DECTIN_2_FAMILY	c2_cp_reactome	CARneg	C5	1.77211	0.00149544	FCER1G, LYN, MUC1	0.0438661	0.45506	-0.834761	8	-1.77211
REACTOME_DECTIN_1_MEDIATED_NONCANONICAL_NF_KB_SIGNALING	c2_cp_reactome	CART	C3	1.61358	0.00506832	PSMD3, PSMA2, SEM1, PSMA8, PSMA1, PSMA3, PSMD10, PSMB4, PSMB7, PSMC1, PSMA4, PSMD13, PSMD2, PSMB8, PSMB1, PSMB10, PSMB2, NFKB2, PSMC5, PSMD4, PSMB5, PSMA5, PSMB3, PSMD1, PSMD11, PSMC4, RELB, PSMD8, PSMD14, PSMD7, PSMC2, MAP3K14, PSMB6, PSMD6, UBA3, CHUK, UBA52, PSMA7, PSMC3, PSME2, RPS27A	0.0796497	0.407018	0.474193	59	1.61358
REACTOME_CYTOKINE_SIGNALING_IN_IMMUNE_SYSTEM	c2_cp_reactome	CARneg	C3	1.55702	4.83935e-07	CD36, HCK, CLCF1, CDKN1A, IFNGR2, CSF2RB, ALOX5, IRAK3, FCGR1A, NCAM1, IL1RN, CSF2RA, PELI2, LYN, IL5RA, IL12A, SOCS2, IFITM3, IL18, IFIT1, HLA-DQA2, TNFRSF4, RIPK2, TNF, IFIT3, VEGFA, IRS2, ITGAM, IL12RB2, IL18R1, CD40, IL7, CD4, TIMP1, PTAFR, ITGAX, TNFSF14, IL4, SOCS1, OSM, IRF5, TNFRSF12A, IL18RAP, IL9R, IL6, IL2, GRB10, PELI3, IRF8, TNFSF13B, TNFRSF18, IL3RA, HLA-G, RPS6KA2, LTBR, BCL6, IFIT2, IRS1, TNFRSF1A, SOCS3, CIITA, SOCS6, STX1A, IL24, PTPN12, CCL4, IRF7, IL18BP, BCL2, MX2, INPPL1, IFIT5, SOD2, MAP3K8, TRIM3, HLA-DRB5, MUC1, ABL2, CISH, IRF4, OASL, IFI27, FOS, IL7R, STAT4, TNFRSF13C, IFNGR1	9.61216e-05	0.659444	-0.340771	551	-1.55702
REACTOME_CYTOKINE_SIGNALING_IN_IMMUNE_SYSTEM	c2_cp_reactome	CARneg	C4	1.55075	1.7244e-06	CD36, FCGR1A, HCK, CSF2RB, IL4, IL7, CD4, IL5RA, ALOX5, TNFRSF18, FSCN1, IFNGR2, IL18R1, CLCF1, IL18RAP, IL1RL1, PTAFR, HLA-DQA2, IRAK3, CISH, IL2RA, VEGFA, LYN, TNFSF14, HLA-DQA1, RIPK2, ITGAM, PELI2, IFIT3, TNFRSF8, SOCS1, NCAM1, RPS6KA2, PIK3R2, HLA-G, TNFRSF4, PTPN13, MAPK10, IL13, CTSG, ITGAX, IFNL1, SOCS2, FOS, HLA-DRB5, SOCS3, IFIT1, IFITM3, FGF2, TIMP1, CSF2RA, TNFRSF12A, PTPN12, RSAD2, TNF, IRS1, LIF, IL7R, CCL4, CD80, HLA-DQB1, IFIT2, IL10, PIK3R1, LAMA5, FLT3LG, RHOU, SOS1, MAP3K8, TNFRSF1A, HLA-DPA1, CDKN1B, RORA, IRF7, OASL, PELI3, FASLG, PIK3R3, SLA, BCL6, NEDD4, IRAK2, GAB2, XAF1, CCL5, STAT4, CDKN1A, HLA-DRA, ISG15, TRIM3, IFNGR1, FBXW11, MX2, YES1, TNFSF4, HLA-DRB1, SOCS5, JAK2, SAMHD1, MAP2K4, TRIM22, HLA-DPB1, BCL2	0.000914507	0.643552	-0.390912	551	-1.55075
REACTOME_CYTOKINE_SIGNALING_IN_IMMUNE_SYSTEM	c2_cp_reactome	CARneg	C5	1.41253	0.000248768	S100B, NCAM1, CD36, IFI27, FASLG, TIMP1, TNFRSF4, SOCS2, LYN, RIPK2, CISH, HLA-DQA2, CD40, IL18RAP, MUC1, VEGFA, CLCF1, IFITM3, IRF5, CD4, IFIT3, HLA-DRB5, TNFSF13B, TNFRSF18, PELI2, IL18R1, IL12A, PTPN12, PSMA8, CCL4, PIK3R2, IL18, IRS1, IFNGR2, TNFSF4, FOS, RORC, PELI3, LIF, HLA-DQB2, ITGAM, TNFSF14, PIM1, SOCS1, ITGAX, IRAK3, BCL2, MAP2K1, SLA, IL5RA, PIK3R3, HLA-G, DUSP6, BCL6, HLA-DPA1, IL4, TNFSF15, HCK, FCGR1A, EDA2R, CD40LG, IL9R, CTSG, HLA-DQA1, IFIT2, CSF2RB, IL7R, HLA-DRA, HMOX1, SOCS3, TNFRSF8, NDN, CD80, ALOX5, SOCS6, RORA, UBE2D1, PIK3R1, IFNGR1, PTPN4, MYD88, HLA-DQB1, KPNA2, FOXO3, ANXA1, IRF8, HLA-DPB1, MAP3K8, HLA-DRB1, OSM, OASL, STAT4, ITGB1, CASP1, SLA2, PRKCD, GBP5, SAMHD1, JUN, TNFSF9, TRIM21, MAPK1, PSMF1, PTPN2, IL15RA, MX1, YES1, NUP98, IFIT5, RALA, B2M, HSP90AA1, TRAF6, CDKN1B, STAT1, TRIM8, SOD2, CEBPD, NUP107, HLA-F, ABL2, RHOU, STAT3, MX2, CAMK2D, CDKN1A, PSME4, EIF4E3, IRF9, PTAFR	0.0135879	0.498493	-0.349243	540	-1.41253
REACTOME_CYTOKINE_SIGNALING_IN_IMMUNE_SYSTEM	c2_cp_reactome	CARneg	C2	1.37192	2.94664e-05	IL18RAP, NCAM1, CD36, CDKN1A, IL12A, ALOX5, IL5RA, S100B, IFNGR2, CISH, IL12RB2, IL4, MMP9, CSF2RA, FCGR1A, ITGAM, TNFRSF18, TNF, PELI2, HCK, LAMA5, GRB10, IL18R1, CD4, TIMP1, SOCS2, LYN, HLA-DQA2, IRAK3, IL1RL1, IRS1, CSF2RB, CD40LG, IL18, HLA-DQA1, PTAFR, ITGAX, EDA, CAMK2B, FN1, EGR1, IFNL1, TNFSF14, RIPK2, TNFRSF4, FGF2, BCL2, OSM, SOCS1, BOLA2, FASLG, TNFRSF1A, IFIT2, HLA-G, IL7, IFIT3, PTPN23, PTPN12, BCL6, HLA-DRB5, CTF1, RHOU, LTBR, IRF8, CSF2, CRLF2, IL7R, VEGFA, TNFSF8, MAP3K8, IFIT1, HLA-DQB1, FOS, NOD1, IFITM3, CCL4, TNFRSF8, TNFRSF11A, IL6, IL26, EDA2R, PIM1, RORA, CLCF1, CD80, TRIM35, LMNB1, S1PR1, SLA, NEDD4, TNFSF4, HLA-DPA1, KPNA2, STX3, SOD2, JUNB, ABL2, MAPK7, DUSP7, CIITA, DUSP3, IRF7, PRKCD, INPPL1, SOS1, BCL2L1, PIK3R1, OASL, MX2, RPS6KA5, IL17RE, IL13, MAP3K3, HLA-DPB1, TRIM14, KPNA4, PIK3R3, TNFRSF12A, HSP90AA1, SOCS5, RAPGEF1, TRIM3, HLA-DRB1, IRAK1, TNFSF12, NUP214, STAT1, LTA, PTPN4, MCL1, IFNG, SOCS6, IRF9, MAP2K6, XAF1, STAT2, SOCS3, IRF1, PPP2CB, MAPK14, ISG15	0.0233963	0.57561	-0.413357	556	-1.37192
REACTOME_CROSS_PRESENTATION_OF_SOLUBLE_EXOGENOUS_ANTIGENS_ENDOSOMES	c2_cp_reactome	CART	C6	1.97564	0.000119523	PSMD10, PSMA1, SEM1, PSMA2, PSMC3, PSMA4, PSMD6, PSMA3, PSMB10, PSMD13, PSMD9, PSME3, PSMC4, PSMA5, PSMA8, PSMB3, PSMD11, PSMB8, PSMB4, PSMC1, PSMB2, PSMD7, PSMD3, PSMB6, PSMC5, PSMB7, PSMB1, PSMB9, PSME2	0.0376997	0.538434	0.563325	44	1.97564
REACTOME_CRISTAE_FORMATION	c2_cp_reactome	CART	C3	1.78787	0.00283615	MT-ATP8, ATP5F1B, ATP5F1A, SAMM50, ATP5MC3, ATP5PO, ATP5F1C, ATP5MF, ATP5MG, ATP5F1E, MTX2, APOO, MTX1, ATP5MC2, DNAJC11, ATP5PB, APOOL, ATP5ME, ATP5PF, MT-ATP6, IMMT, ATP5F1D, ATP5MC1	0.0577775	0.431708	0.611937	28	1.78787
REACTOME_COSTIMULATION_BY_THE_CD28_FAMILY	c2_cp_reactome	CARneg	C5	1.82397	0.000167092	LYN, HLA-DQA2, CD4, HLA-DRB5, PIK3R2, TRAV8-4, TRAV19, PAK3, BTLA, HLA-DQB2, PIK3R3, HLA-DPA1, TRAV29DV5, HLA-DQA1, HLA-DRA, ICOSLG, CD80, PIK3R1, HLA-DQB1, TRBV7-9, HLA-DPB1, MAP3K8, HLA-DRB1	0.0101798	0.518848	-0.53985	70	-1.82397
REACTOME_COSTIMULATION_BY_THE_CD28_FAMILY	c2_cp_reactome	CARneg	C4	1.75756	0.000237599	CD4, BTLA, SRC, HLA-DQA2, LYN, HLA-DQA1, PIK3R2, ICOSLG, HLA-DRB5, TRAV8-4, CD80, HLA-DQB1, PIK3R1, MAP3K8, HLA-DPA1, PIK3R3, HLA-DRA, YES1, HLA-DRB1, TRIB3, HLA-DPB1, TRBV7-9, PPP2R5B, PAK3	0.0252013	0.518848	-0.556828	71	-1.75756
REACTOME_CONSTITUTIVE_SIGNALING_BY_ABERRANT_PI3K_IN_CANCER	c2_cp_reactome	CARneg	C4	1.68669	0.00208879	AREG, PDGFRB, HBEGF, FGF23, SRC, PDGFA, PIK3R2, FGFR2, FGF2, NRG4, IRS1, KLB, CD80, PIK3R1, FLT3LG, FRS2, PIK3AP1, PIK3R3, GAB2	0.0839167	0.431708	-0.585548	43	-1.68669
REACTOME_COMPLEX_I_BIOGENESIS	c2_cp_reactome	CART	C5	1.95561	8.59688e-05	NDUFA13, NDUFA7, NDUFB1, NDUFB3, NDUFS8, NDUFV1, NDUFA1, NDUFS7, NDUFA9, NDUFA3, NDUFS2, NDUFAF5, NDUFB7, NDUFB8, NDUFS6, NDUFAF6, NDUFB9, NDUFA11, NDUFS5, NDUFAF1, ECSIT, ACAD9, NDUFS4, NDUFB4, NDUFA10, NDUFB5, NDUFAF2, TMEM186, NDUFA2, NDUFB10, NDUFB11, NDUFV2	0.00812735	0.538434	0.510207	57	1.95561
REACTOME_COMPLEX_I_BIOGENESIS	c2_cp_reactome	CART	C3	1.83404	0.00057426	NDUFAF1, NDUFS2, COA1, NDUFB3, NDUFB9, NDUFB5, NDUFB1, NDUFS3, MT-ND3, NDUFA7, NDUFV2, NDUFS5, TIMMDC1, NDUFS6, MT-ND2, ECSIT, NDUFA2, NDUFAB1, NDUFA1, NDUFA13, NDUFB4, MT-ND4, NDUFS4, ACAD9, MT-ND1, NDUFS8, NDUFAF3, NDUFB8, MT-ND5, NDUFS7, NDUFV1, NDUFA9, NDUFAF2, NDUFB6, NDUFA11, NDUFC1, NDUFA10, NDUFAF5, NDUFC2, MT-ND6	0.0178921	0.477271	0.542451	57	1.83404
REACTOME_COMPLEMENT_CASCADE	c2_cp_reactome	CARneg	C3	1.86016	0.00141126	CFP, CLU, SERPING1, C8G, C5AR1, CR1, CFH, CFD, C2	0.0344999	0.45506	-0.694308	19	-1.86016
REACTOME_COLLAGEN_FORMATION	c2_cp_reactome	CARneg	C5	1.68587	0.00288834	COL6A2, CTSL, COLGALT2, DST, LAMB3, SERPINH1, COL15A1, ADAMTS14, LOXL1, COL11A2, LOXL3, CD151	0.0762521	0.431708	-0.571675	35	-1.68587
REACTOME_CHROMOSOME_MAINTENANCE	c2_cp_reactome	CART	C4	1.6328	0.00123734	CCNA1, CDK2, POLD1, RPA1, OIP5, CENPA, HJURP, CCNA2, ANKRD28, CENPH, ITGB3BP, PCNA, CENPU, POLD2, CENPM, SHQ1, CENPT, RFC2, LIG1, RPA3, POLR2L, CHTF18, FEN1, CENPS, POLR2K, POLA2, RFC4, NOP10, RUVBL2, DSCC1, CENPQ, POLR2E, DKC1, MIS18A, CENPK, ACD, WRAP53, CENPW, PPP6C, WRN, RFC3, CENPP, POLR2G, POLA1, RPA2, RBBP7, POLR2B, CENPN, POLR2H, RFC5	0.0678831	0.45506	0.464287	91	1.6328
REACTOME_CHROMOSOME_MAINTENANCE	c2_cp_reactome	CART	C3	1.56967	0.00506213	HJURP, CENPQ, CENPN, OIP5, CENPM, CENPS, POLA2, RUVBL2, CENPO, RFC5, POLD3, PCNA, RPA3, CENPU, ITGB3BP, KNL1, CENPW, CENPK, CENPH, DKC1, RFC4, PRIM1, NOP10, SHQ1, RFC3, NHP2, CDK2, DAXX, RFC2, POLR2E, POLD2, RPA1, LIG1, POT1, GAR1, POLA1, NPM1, RUVBL1, CENPA, POLR2H, FEN1, PPP6C	0.0796497	0.407018	0.435492	89	1.56967
REACTOME_CHONDROITIN_SULFATE_DERMATAN_SULFATE_METABOLISM	c2_cp_reactome	CARneg	C5	1.84982	0.000336288	VCAN, CSGALNACT1, XYLT1, DSEL, HSPG2, CHST14, GPC1, B3GAT1, IDS, CHST12, B4GALT7, B3GALT6, AGRN, IDUA, ARSB, CHSY1	0.0161418	0.498493	-0.645827	31	-1.84982
REACTOME_CHONDROITIN_SULFATE_BIOSYNTHESIS	c2_cp_reactome	CARneg	C5	1.75967	0.00286081	VCAN, CSGALNACT1	0.0762521	0.431708	-0.781986	10	-1.75967
REACTOME_CHEMOKINE_RECEPTORS_BIND_CHEMOKINES	c2_cp_reactome	CART	C1	1.9715	0.00045167	CXCR6, CCR3, CCR2, CCL25, CCR6, CXCR3, CCR4, CCR5, CCR7, CCL3, CCR1	0.0598086	0.498493	0.664925	25	1.9715
REACTOME_CELL_SURFACE_INTERACTIONS_AT_THE_VASCULAR_WALL	c2_cp_reactome	CARneg	C5	1.6023	0.00391448	FCER1G, SLC7A7, LYN, ATP1B1, PIK3R2, GYPA, ITGAM, ITGAX, SIRPA, L1CAM, GPC1, ESAM, CXADR, PIK3R1, SLC7A5, GAS6, CD58, ITGA5, ITGB1, YES1, ITGA3, JAML, CD99, SLC3A2, CD47, ITGAV, SPN, PIK3CA, CD2	0.0939179	0.407018	-0.466243	80	-1.6023
REACTOME_CELL_CYCLE_MITOTIC	c2_cp_reactome	CART	C3	1.51775	3.6923e-05	SPC24, MYBL2, AURKB, SPC25, TUBB6, GINS2, CDT1, BIRC5, CCNB2, TYMS, CDC45, CDC20, HMMR, MYC, TP53, MCM10, AURKA, ESPL1, ZWINT, CCNB1, E2F1, TK1, CENPQ, NINL, CENPN, MCM2, UBE2C, NME7, MCM5, BUB1, KIF20A, MCM4, RRM2, GTSE1, E2F2, TUBG2, MCM7, CENPM, CENPF, POLE2, SPDL1, NCAPD2, CENPS, MCM3, POLA2, KNTC1, HAUS7, CEP41, CENPO, RFC5, CDCA5, AKT3, POLD3, TUBA1C, PCNA, TUBB4A, CDC6, PSMD3, RPA3, HAUS1, CENPU, ITGB3BP, KNL1, SGO1, MCM6, PSMA2, CCNE1, ANAPC15, ZWILCH, HAUS4, CDC16, SEM1, E2F5, PSMA8, E2F3, YWHAE, CDC7, CENPK, CENPH, CDKN2A, PSMA1, PKMYT1, CDK4, ORC1, PPP2R5D, ZW10, NDC1, DHFR, PSMA3, PSMD10, RFC4, PSMB4, PTTG1, FKBPL, PRKCA, CHMP6, MZT2A, SKP2, PRIM1, PSMB7, PSMC1, RFC3, CSNK2A1, PSMA4, POM121, DYNC1I2, TUBA1B, NCAPG2, PSMD13, DSN1, CDK2, RFC2, LIN52, PPP2CB, RBX1, CDK1, POLD2, ORC6, RAB1B, NUP93, TOP2A, CHMP2A, LCMT1, CDC14A, PSMD2, USO1, RPA1, PSMB8, ANAPC2, TUBB, CDK5RAP2, PSMB1, PSMB10, CHMP4B, PSMB2, PSMC5, TUBGCP3, LIG1, SDCCAG8, PSMD4, BANF1	0.00209538	0.557332	0.352688	475	1.51775
REACTOME_CELL_CYCLE_CHECKPOINTS	c2_cp_reactome	CART	C3	1.7049	3.44289e-06	SPC24, AURKB, SPC25, BIRC5, CCNB2, RMI2, CDC45, CDC20, TP53, MCM10, ZWINT, CCNB1, CENPQ, CENPN, MCM2, UBE2C, MCM5, BUB1, MCM4, GTSE1, MCM7, CENPM, CENPF, SPDL1, EXO1, CENPS, MCM3, KNTC1, CLSPN, CHEK1, RAD9B, BRCA1, CENPO, RFC5, CDC6, PSMD3, RPA3, CENPU, ITGB3BP, BRIP1, ATR, KNL1, SGO1, MCM6, PSMA2, CCNE1, ANAPC15, ZWILCH, CDC16, SEM1, PSMA8, YWHAE, CDC7, CENPK, CENPH, CDKN2A, PSMA1, PKMYT1, ORC1, PPP2R5D, ZW10, PSMA3, PSMD10, RFC4, PSMB4, PSMB7, PSMC1, RFC3, PSMA4, DYNC1I2, ABRAXAS1, PSMD13, DSN1, CDK2, RFC2, PPP2CB, ATM, CDK1, ORC6, BABAM1, PSMD2, RPA1, PSMB8, ANAPC2, RMI1, PSMB1, PSMB10, RAD17, PSMB2, PSMC5	0.000364717	0.627257	0.416943	252	1.7049
REACTOME_CELL_CYCLE	c2_cp_reactome	CART	C3	1.48534	1.67246e-05	SPC24, MYBL2, MND1, AURKB, SPC25, TUBB6, GINS2, CDT1, BIRC5, CCNB2, RMI2, TYMS, CDC45, CDC20, HMMR, MYC, TP53, MCM10, AURKA, SYCE1, ESPL1, RAD51, ZWINT, CCNB1, HJURP, E2F1, TK1, CENPQ, NINL, CENPN, MCM2, UBE2C, NME7, MCM5, BUB1, KIF20A, MCM4, OIP5, PSMC3IP, RRM2, GTSE1, E2F2, TUBG2, MCM7, CENPM, CENPF, POLE2, SPDL1, EXO1, NCAPD2, CENPS, MCM3, POLA2, KNTC1, CLSPN, DMC1, HAUS7, CEP41, CHEK1, SYCE2, RAD9B, BRCA1, RUVBL2, CENPO, RFC5, CDCA5, AKT3, POLD3, TUBA1C, PCNA, TUBB4A, CDC6, PSMD3, RPA3, HAUS1, CENPU, ITGB3BP, BRIP1, ATR, KNL1, SMC1B, SGO1, MCM6, PSMA2, CCNE1, CENPW, ANAPC15, ZWILCH, HAUS4, CDC16, SEM1, E2F5, PSMA8, E2F3, YWHAE, CDC7, CENPK, CENPH, CDKN2A, PSMA1, PKMYT1, CDK4, ORC1, DKC1, PPP2R5D, ZW10, NDC1, DHFR, PSMA3, PSMD10, RFC4, PSMB4, PTTG1, FKBPL, PRKCA, CHMP6, MZT2A, SKP2, PRIM1, NOP10, PSMB7, PSMC1, SHQ1, RFC3, CSNK2A1, PSMA4, POM121, DYNC1I2, ABRAXAS1, TUBA1B, NHP2, NCAPG2, PSMD13, DSN1, CDK2, DAXX, RFC2, LIN52, PPP2CB, POLR2E, RBX1, ATM, CDK1, POLD2, ORC6, RAB1B, NUP93, BABAM1, TOP2A, CHMP2A, LCMT1, CDC14A, PSMD2, USO1, RPA1, PSMB8, ANAPC2, TUBB, RMI1, CDK5RAP2, PSMB1, PSMB10, RAD17	0.0012655	0.57561	0.339315	597	1.48534
REACTOME_CDC42_GTPASE_CYCLE	c2_cp_reactome	CARneg	C3	1.68346	0.000183729	PLEKHG3, GOLGA8R, CPNE8, FGD4, PLEKHG1, DNMBP, PLD1, ARHGEF11, PAK6, ARHGEF10, NOXA1, DLC1, ARHGAP31, ARHGAP42, FGD1, ARHGAP32, ARHGAP21, FMNL2, FARP1, DOCK9, ARHGAP10, ARHGAP33, VAV3, ARHGAP11B, TAGAP, ARHGEF12, ARAP3, STOM, CDC42EP4, ARHGAP26, RACGAP1, WASL, CDC42BPA, ARHGEF26, PIK3R1, GIT1, VAMP3	0.00682604	0.518848	-0.427847	134	-1.68346
REACTOME_CASPASE_ACTIVATION_VIA_DEATH_RECEPTORS_IN_THE_PRESENCE_OF_LIGAND	c2_cp_reactome	CARneg	C3	1.81305	0.00495655	CD14, TLR4	0.0796497	0.407018	-0.709187	15	-1.81305
REACTOME_BINDING_AND_UPTAKE_OF_LIGANDS_BY_SCAVENGER_RECEPTORS	c2_cp_reactome	CARneg	C3	1.87821	0.00161033	CD36, LRP1, SCARF1, MSR1, APOE, HSPH1, FTL	0.0381913	0.45506	-0.723795	16	-1.87821
REACTOME_BICARBONATE_TRANSPORTERS	c2_cp_reactome	CARneg	C5	1.72539	0.00303585	SLC4A4, SLC4A1, SLC4A5	0.0775611	0.431708	-0.812756	8	-1.72539
REACTOME_AUF1_HNRNP_D0_BINDS_AND_DESTABILIZES_MRNA	c2_cp_reactome	CART	C3	1.6154	0.00725725	PSMD3, PSMA2, SEM1, PSMA8, PSMA1, PSMA3, PSMD10, PSMB4, PSMB7, PSMC1, PSMA4, PSMD13, PSMD2, PSMB8, PSMB1, PSMB10, PSMB2, PSMC5, PSMD4, PSMB5, PSMA5, PSMB3, PSMD1, PSMD11, PSMC4, PSMD8, PSMD14, EIF4G1, HNRNPD, PABPC1, PSMD7, PSMC2, PSMB6, PSMD6, HSPA8, UBA52, PSMA7, PSMC3, PSME2, RPS27A	0.0994117	0.407018	0.485888	54	1.6154
REACTOME_ASSEMBLY_OF_THE_PRE_REPLICATIVE_COMPLEX	c2_cp_reactome	CART	C3	1.96411	4.89053e-05	CDT1, E2F1, MCM2, MCM5, MCM4, E2F2, MCM7, MCM3, CDC6, PSMD3, MCM6, PSMA2, SEM1, PSMA8, E2F3, PSMA1, ORC1, PSMA3, PSMD10, PSMB4, PSMB7, PSMC1, PSMA4, PSMD13, ORC6, PSMD2, PSMB8, PSMB1, PSMB10, PSMB2, PSMC5, PSMD4, PSMB5, PSMA5, PSMB3, PSMD1, PSMD11, PSMC4	0.00259035	0.557332	0.567577	67	1.96411
REACTOME_ASSEMBLY_OF_THE_PRE_REPLICATIVE_COMPLEX	c2_cp_reactome	CART	C1	1.85469	0.000125976	CDT1, CDC6, E2F1, MCM5, MCM2, E2F3, E2F2, PSMA2, MCM3, MCM7, PSMB10, MCM4, PSMC2, MCM6, ORC1, PSMA3, PSMA4, PSMB7, PSMD13, PSMA1, PSMC1, PSMD9, PSMD4, SEM1, GMNN, PSMB4, PSMD3, PSMD5, PSMD6, PSMB1, PSMD10, PSMC4, PSMB3, PSMC3, PSMC6, PSMB5, PSMA5	0.0400353	0.518848	0.509222	67	1.85469
REACTOME_ASSEMBLY_OF_THE_PRE_REPLICATIVE_COMPLEX	c2_cp_reactome	CART	C5	1.81706	0.000355225	CDT1, MCM5, MCM2, CDC6, MCM7, MCM4, MCM3, MCM8, E2F1, PSMB7, SEM1, PSMB10, E2F2, PSMC1, PSMD4, PSMC3, PSMD3, PSMB4, PSMB8, PSMD1, PSMD7, PSMC4, PSMA4, PSMA1, ORC3, UBA52, PSMA2, ORC6, PSMD10, PSMD2, PSMB1, ORC1	0.0164175	0.498493	0.465436	67	1.81706
REACTOME_APC_C_CDH1_MEDIATED_DEGRADATION_OF_CDC20_AND_OTHER_APC_C_CDH1_TARGETED_PROTEINS_IN_LATE_MITOSIS_EARLY_G1	c2_cp_reactome	CART	C3	1.7519	0.00131548	AURKB, CDC20, AURKA, UBE2C, PSMD3, PSMA2, ANAPC15, CDC16, SEM1, PSMA8, PSMA1, PSMA3, PSMD10, PSMB4, PTTG1, SKP2, PSMB7, PSMC1, PSMA4, PSMD13, PSMD2, PSMB8, ANAPC2, PSMB1, PSMB10, PSMB2, PSMC5, PSMD4, PSMB5, CDC26, PSMA5, PSMB3, PSMD1, PSMD11, PSMC4, PLK1, ANAPC5, PSMD8	0.0331794	0.45506	0.49761	73	1.7519
REACTOME_ANTIMICROBIAL_PEPTIDES	c2_cp_reactome	CARneg	C3	2.05656	0.000130762	S100A9, LYZ, CLU, TLR2, CD4, LTF, SLC11A1, TLR1	0.00593662	0.518848	-0.777906	17	-2.05656
REACTOME_ANTIMICROBIAL_PEPTIDES	c2_cp_reactome	CARneg	C5	2.0136	5.56646e-05	LYZ, S100A9, SLC11A1, CLU, CD4, PGLYRP2, TLR2, CTSG	0.00620716	0.557332	-0.798424	16	-2.0136
REACTOME_ANTIMICROBIAL_PEPTIDES	c2_cp_reactome	CARneg	C2	1.88165	6.77126e-05	LYZ, S100A9, CLU, CD4, CCR6, TLR2	0.0358425	0.538434	-0.807498	17	-1.88165
REACTOME_ANTIGEN_PROCESSING_CROSS_PRESENTATION	c2_cp_reactome	CARneg	C3	1.99073	2.8811e-06	S100A9, CD14, CD36, CTSL, FCGR1A, TLR2, TLR4, MRC2, BTK, ITGAV	0.000327005	0.627257	-0.535767	94	-1.99073
REACTOME_ANTIGEN_PROCESSING_CROSS_PRESENTATION	c2_cp_reactome	CARneg	C4	1.68702	0.000815431	CD14, S100A9, CD36, FCGR1A, TLR2, CTSL, TLR4	0.04805	0.477271	-0.512213	95	-1.68702
REACTOME_ANTIGEN_PROCESSING_CROSS_PRESENTATION	c2_cp_reactome	CARneg	C1	1.64209	0.00060786	S100A9, CD14, CD36, FCGR1A, TLR2, TLR6, MRC2, TLR4, BTK, ITGAV	0.0689921	0.477271	-0.511076	95	-1.64209
REACTOME_ANTI_INFLAMMATORY_RESPONSE_FAVOURING_LEISHMANIA_PARASITE_INFECTION	c2_cp_reactome	CARneg	C4	1.83982	7.17122e-05	FCGR1A, HCK, FCGR2A, PLK2, ADRB1, PTGDR, ADRB2, GNG4, SRC, FCGR3A, HRH2, GNAZ, LYN, GPR27, ADM2, PRKAR2B, GNG7, ADM, CYSLTR2, VIPR1	0.0150238	0.538434	-0.571699	79	-1.83982
REACTOME_ANTI_INFLAMMATORY_RESPONSE_FAVOURING_LEISHMANIA_PARASITE_INFECTION	c2_cp_reactome	CARneg	C3	1.7606	0.000363233	HCK, FCGR2A, FCGR1A, ADM, ADRB2, PTGIR, GPR27, ADRB1, LYN, HRH2, ADM2, FCGR3A, PTGDR, IL6, PRKAR2B, CYSLTR2, PLK2, PTGER2	0.0118096	0.498493	-0.491129	77	-1.7606
REACTOME_ANTI_INFLAMMATORY_RESPONSE_FAVOURING_LEISHMANIA_PARASITE_INFECTION	c2_cp_reactome	CARneg	C5	1.69026	0.000887037	PTGDR, ADRB2, HRH2, LYN, FCGR3A, RLN2, FCGR2A, PLK2, PTGER2, GPR27, GPR150, HCK, GNG7, FCGR1A, ADM, PTGIR, VIPR1, RAMP1	0.0286748	0.477271	-0.50043	73	-1.69026
REACTOME_AMYLOID_FIBER_FORMATION	c2_cp_reactome	CARneg	C3	1.68973	0.00396385	LYZ, CST3, PRKN, TSPAN15, LTF, TSPAN33, APOE	0.0715746	0.407018	-0.553615	35	-1.68973
REACTOME_AMINE_LIGAND_BINDING_RECEPTORS	c2_cp_reactome	CARneg	C3	1.64874	0.000149383	ADRB2, ADRB1, HRH2	0.00659361	0.518848	-0.987082	3	-1.64874
REACTOME_AFLATOXIN_ACTIVATION_AND_DETOXIFICATION	c2_cp_reactome	CART	C3	1.79773	0.00356927	DPEP3, GGT1, MGST2, GGT6, ACY3	0.0675186	0.431708	0.782187	10	1.79773
REACTOME_ADRENOCEPTORS	c2_cp_reactome	CARneg	C3	1.47089	0.00172717	ADRB2, ADRB1	0.0403599	0.45506	-0.987972	2	-1.47089
REACTOME_ADRENOCEPTORS	c2_cp_reactome	CARneg	C4	1.45995	0.00249487	ADRB1, ADRB2	0.0923101	0.431708	-0.989467	2	-1.45995
REACTOME_ADAPTIVE_IMMUNE_SYSTEM	c2_cp_reactome	CARneg	C4	1.32493	0.00183308	CD14, S100A9, CD300E, CD36, LILRB2, FCGR1A, CD4, OSCAR, KLRF1, CD33, TLR2, RNF130, BTLA, KIR3DL2, SIGLEC10, CTSL, CD200, SIGLEC9, LILRB3, TLR4, LILRA6, SRC, HLA-DQA2, PILRA, FCGR3A, CD160, CD200R1, BLK, LYN, HLA-DQA1, RIPK2, CTSH, KLRD1, SOCS1, PIK3R2, ZBTB16, HLA-G, RNF217, NECTIN2, ICOSLG, HLA-DRB5, SOCS3, UBE2E2, CD226, NCR1, MRC2, RASGRP3, UBE2Q1, CD101, ZNRF2, NPDC1, TRAV8-4, CD80, HLA-DQB1, FBXO27, PIK3R1, PPP3CA, FBXO10, NFATC2, KIFAP3, SOS1, MAP3K8, HLA-DPA1, KLRG1, ITK, ITGAV, PVR, PIK3AP1, ENAH, PIK3R3, NEDD4, HLA-DRA, FBXW11, YES1, HLA-DRB1, TRIB3, TUBA4A, TUBB4A, HLA-DPB1, JAML, PILRB, TRBV7-9, SMURF2, TRIM4, ULBP1, LMO7, COL17A1, CD99, PPP2R5B, BTN3A3, KLRB1, UBE3D, PAK3, MYLIP, BTRC, KIF3A, RASGRP1, TRIM21, UBR4	0.0833492	0.45506	-0.33074	644	-1.32493
REACTOME_ADAPTIVE_IMMUNE_SYSTEM	c2_cp_reactome	CARneg	C5	1.31882	0.00149025	S100A9, CD300E, TUBB2A, LILRB2, CD36, CD14, NCR1, KIR3DL2, KLRD1, RNF130, LYN, RIPK2, CTSL, FCGR3A, HLA-DQA2, CD40, ZBTB16, RNF144B, KIF23, TLR4, KLRF1, KLRB1, CD4, CD300A, HLA-DRB5, CTSH, PSMA8, PIK3R2, TRAV8-4, FBXO27, TRAV19, KLRG1, TLR6, KIF5A, PAK3, ASB14, SIGLEC10, ITK, BTLA, TRPC1, OSBPL1A, HLA-DQB2, KLRK1, CD226, SOCS1, CD160, RASGRP3, TLR2, KCTD6, FCGR2B, PIK3R3, HERC3, HLA-G, HLA-DPA1, PPP3CA, MRC1, FCGR1A, FBXO15, CD40LG, CD200R1, TRAV29DV5, KIR2DL4, HLA-DQA1, PRKN, PIANP, HLA-DRA, UBE2Q1, DET1, SOCS3, NPDC1, RNF217, ICOSLG, FBXL13, CXADR, CD80, CD22, ASB12, LILRB3, UBE2D1, PIK3R1, MYD88, RNF14, HLA-DQB1, KIF3C, UBE2E3, TRAIP, CD8A, RILP, TRBV7-9, KIF2A, HLA-DPB1, MAP3K8, HLA-DRB1, FBXL12, ITGB1, HACE1, DYNLL2, LY96, NEDD4L, FBXL5, RACGAP1, CALR, PDCD1, FBXL18, DYNLL1, BTN3A3, NCF2, RCHY1, TRIM21, LRSAM1, MADCAM1, PSMF1, AP1S2, SAR1B, KIF18A, YES1, ANAPC10, FBXO7, TRAT1, B2M, JAML, RASGRP1, LNX1, PIK3AP1, TUBA4A, ZNRF2, TRAF6, KIFAP3, FBXW7, CD99, TUBA1A, KIF22, HLA-F, BTN3A1, CALM1, BTN3A2, HLA-DOA, TUBB4B, DNM3, PSME4, PJA1, SEC23A, HSPA5, FBXO9, UBE2R2, RNF115, ITGAV, CD81, RAB7A, HLA-C, PPP2R5C, PJA2, HECTD2, PILRA, PSMB9, UBE2Q2, SLAMF7, PIK3CA, BTRC, HCST, UBE2S, FBXO2, FBXO32, SMURF2, CLEC2D, HLA-B, MALT1, IKBKB, SIAH2, VASP, ORAI1, KIF20A, FBXO10, LILRB1, RAP1GAP2, CTSC, RAP1B, RNF6, HECTD1, PAK2, TRIM4, ARIH2, PTPRC, DYNC1LI1, MRC2	0.0438661	0.45506	-0.323533	634	-1.31882
REACTOME_ACTIVATION_OF_THE_PRE_REPLICATIVE_COMPLEX	c2_cp_reactome	CART	C5	2.10875	5.87799e-05	CDT1, MCM5, CDK2, MCM2, POLA2, CDC45, CDC6, MCM7, MCM4, MCM3, MCM8, CDC7, RPA3, POLE2, PRIM1	0.00620716	0.557332	0.62484	33	2.10875
REACTOME_ACTIVATION_OF_THE_PRE_REPLICATIVE_COMPLEX	c2_cp_reactome	CART	C3	1.96164	8.22303e-05	CDT1, CDC45, MCM10, MCM2, MCM5, MCM4, MCM7, POLE2, MCM3, POLA2, CDC6, RPA3, MCM6, CDC7, ORC1, PRIM1, CDK2, ORC6, RPA1	0.00395951	0.538434	0.649857	33	1.96164
REACTOME_ACTIVATION_OF_THE_PHOTOTRANSDUCTION_CASCADE	c2_cp_reactome	CART	C3	1.62383	0.0045139	PDE6G, SAG	0.0769549	0.407018	0.880306	5	1.62383
REACTOME_ACTIVATION_OF_THE_MRNA_UPON_BINDING_OF_THE_CAP_BINDING_COMPLEX_AND_EIFS_AND_SUBSEQUENT_BINDING_TO_43S	c2_cp_reactome	CART	C5	1.80035	0.000957026	RPS17, RPS21, RPS18, EIF3D, EIF3H, EIF3K, RPSA, RPS5, EIF4H, RPS29, EIF3B, RPS26, EIF2S2, EIF4G1, RPS9, RPS11, RPS8, RPS10, RPS28, RPS27, EIF3G, RPS20, RPS6, RPS15, EIF3L, EIF3J, EIF3E, RPS23, RPS2, EIF3F, RPS12, EIF3I, RPS3, RPS16, RPS24, EIF3A, EIF2S3, EIF4B	0.0303186	0.477271	0.468962	59	1.80035
REACTOME_ACTIVATION_OF_THE_MRNA_UPON_BINDING_OF_THE_CAP_BINDING_COMPLEX_AND_EIFS_AND_SUBSEQUENT_BINDING_TO_43S	c2_cp_reactome	CART	C3	1.71092	0.00350968	RPS4Y2, RPS21, RPSA, RPS4Y1, RPS26, EIF3H, EIF3B, EIF3G, RPS8, EIF3L, EIF3K, RPS9, EIF3D, EIF3E, EIF2S2, RPS18, RPS5, RPS28, RPS2, RPS10, EIF2S1, EIF3I, EIF3F, RPS15, RPS29, RPS24, EIF4G1, RPS12, RPS6, RPS4X, PABPC1, RPS3A, RPS3, EIF3J, RPS23, RPS20, RPS25, RPS11, RPS13, EIF3M, EIF3A, RPS27L, EIF4H, RPS7, RPS15A, RPS16, RPS27A, RPS17, RPS14, EIF4A2	0.0675186	0.431708	0.502857	60	1.71092
REACTOME_ACTIVATION_OF_IRF3_IRF7_MEDIATED_BY_TBK1_IKK_EPSILON	c2_cp_reactome	CARneg	C3	1.84351	0.00256147	CD14, TLR4, IRF7	0.0540505	0.431708	-0.710423	16	-1.84351
REACTOME_ACTIVATION_OF_ATR_IN_RESPONSE_TO_REPLICATION_STRESS	c2_cp_reactome	CART	C5	1.97496	0.00031221	MCM5, CDK2, MCM2, CDC45, CDC6, CLSPN, MCM7, MCM4, MCM3, CDC25C, MCM8, CHEK1, CDC7, RFC5, RPA3	0.0154544	0.498493	0.570707	37	1.97496
REACTOME_ACTIVATION_OF_ATR_IN_RESPONSE_TO_REPLICATION_STRESS	c2_cp_reactome	CART	C3	1.91986	0.000364172	CDC45, MCM10, MCM2, MCM5, MCM4, MCM7, MCM3, CLSPN, CHEK1, RAD9B, RFC5, CDC6, RPA3, ATR, MCM6, CDC7, ORC1, RFC4, RFC3, CDK2, RFC2, ORC6, RPA1, RAD17	0.0118096	0.498493	0.625102	36	1.91986
REACTOME_A_TETRASACCHARIDE_LINKER_SEQUENCE_IS_REQUIRED_FOR_GAG_SYNTHESIS	c2_cp_reactome	CARneg	C5	1.81695	0.00079629	VCAN, XYLT1, HSPG2, GPC1, B3GAT1, B4GALT7, B3GALT6, AGRN	0.0274201	0.477271	-0.748213	14	-1.81695
RB_P130_DN.V1_UP	c6_all_v7	CART	C3	1.64558	0.00232205	HYAL3, AURKB, BIRC5, CCNB2, PDZK1, AURKA, TK1, CRB3, UBE2C, PIMREG, KIF20A, COL11A2, ICA1, QTRT1, RUVBL2, RGS16, RENBP, WNT2B, C11orf71, SLC29A1, DCTPP1, CDC7, MYLK, ORC1, OXLD1, EXOSC2, CASP7, HINT1, ATP2A3, CDK1, POLD2, LSM4	0.0208985	0.431708	0.460802	86	1.64558
RB_P107_DN.V1_UP	c6_all_v7	CART	C3	1.49657	0.00668485	CDC45, KIF4A, SERPINF1, E2F1, KHDRBS3, MCM2, MCM5, LGALS3BP, CHAF1B, STMN1, RRM2, GTSE1, MCM7, FBLN5, WDHD1, POLE2, TCF19, HMGN2, SYCE2, RFC5, GSTM2, PCNA, RPA3, ASF1B, DCT, MCM6, CCNE1, ABAT, NRM, CENPK, CENPH, DHFR, E2F8, RRM1, PRIM1, RFC3, PIDD1, MFGE8, CDK2, TRPV2, RFC2	0.0421145	0.407018	0.407705	100	1.49657
RB_DN.V1_DN	c6_all_v7	CARneg	C5	1.64779	0.0010009	TMCC3, SMIM3, CISH, IGFBP3, CD9, ACKR3, LAMB3, TNC, DDIT4, S1PR5, RASL11B, HS3ST1, FHL1, ADAMTS1, SLC7A5, CDIPT, CYTH1, NFIL3, TMEM42, NEDD9, DYNLL1, TMEM50B, AGRN, FURIN, MICAL2, TUBA4A, NKAP, SEC23A, HSPA5, ARL1, BST2	0.00995634	0.45506	-0.478521	86	-1.64779
RB_DN.V1_DN	c6_all_v7	CARneg	C2	1.61183	0.00108811	IGFBP3, FHL1, CISH, TMCC3, BASP1, MMP9, RASL11B, PLXNA2, S1PR5, ACKR3, CALCB, DDIT4, TMEM50B, HSPA5, MYADM, CAV1, TMEM140, BHLHE40, DDIT3, NEDD9, TUBA4A, CYTH1, SMIM3, MICAL2, NFIL3	0.0157304	0.45506	-0.529271	89	-1.61183
RAF_UP.V1_UP	c6_all_v7	CARneg	C3	1.77616	2.85056e-05	S100A9, KCTD12, PYGL, CAMK2N1, RNF144A, SKAP2, SOCS2, TNNT1, PEG10, CLMN, MORC4, TBC1D2, DSC2, CSGALNACT1, GRB10, CABYR, CYP1B1, FERMT2, PER3, CRISPLD2, BPGM, FAM13A, HSPA2, L1CAM, ZNF331, SLC31A2, BACE2, NR4A3, KAT2B, CEP70, GNE, XYLT1, NPL, EPAS1, HBEGF, ARHGAP26, ACSL1, STS, RSAD2, MICAL2, PTGER4, HERC5, OSBPL1A, CAPRIN2, SYNE2, PKD2, FCHSD2, TUBB2A, NDC80, ARHGEF3, CRIM1	0.000769652	0.57561	-0.446327	146	-1.77616
RAF_UP.V1_UP	c6_all_v7	CARneg	C5	1.61915	0.000646963	S100A9, CSGALNACT1, TUBB2A, SOCS2, CAMK2N1, MORC4, TNNT1, TBC1D2, HACD1, XYLT1, OSBPL1A, CLMN, FAM13A, NPC2, CEP70, KAT2B, SKAP2, DSC2, PXDC1, DHRS7, ARHGAP26, RASL11B, PEG10, MTMR11, L1CAM, HSPA2, HBEGF, ARHGEF3, UPK2, TLE2, BPGM, ZNF331, CRIM1, NMT2, HPGD, SAT1, NDC80, FCHSD2, UPP1, KLF6, KLHL7, OPN3, SLC2A6, GCLM, KCNN4, MICAL2, NTAN1, RRAS2, CEBPD, ABCC4, PKD2, ACYP1, SYNE2, HSD17B11, PSMB9, PGM1, SLC31A2, MALT1, MICU1, MAPRE2, CDC42EP3, PTGER4, CAPRIN2, TNFAIP8, PTER, GLRX, RNF144A, GNE, NEDD4, PHYH	0.00995634	0.477271	-0.446924	129	-1.61915
RAF_UP.V1_UP	c6_all_v7	CARneg	C4	1.58351	0.000691239	S100A9, SGCE, KCTD12, DSC2, HBEGF, FZD5, CLMN, CSGALNACT1, PEG10, XYLT1, MORC4, ETV5, CYP1B1, ANKRD6, BACE2, SKAP2, SOCS2, SLC31A2, ZNF331, CAMK2N1, CDK18, RSAD2, CAPRIN2, RNF144A, PYGL, KAT2B, HACD1, NEDD4, BPGM, ARHGAP26, CEP70, ARHGEF3, ACSL4, TBC1D2, CRISPLD2	0.0130644	0.477271	-0.451981	144	-1.58351
RAF_UP.V1_UP	c6_all_v7	CARneg	C2	1.49165	0.00209816	S100A9, CAMK2N1, PEG10, KCTD12, PYGL, FERMT2, GRB10, RNF144A, DSC2, SOCS2, TNNT1, STS, PER3, IMPA2, RASL11B, FZD5, CEP70, SLC31A2, HBEGF, SKAP2, CSGALNACT1, MORC4, ZNF331, KHDRBS3, EPAS1, SGCE, MTMR11, MPZL2, JAM2, CYP1B1, BPGM, ARHGAP26, XYLT1, KLF6, CRIM1, CAPRIN2, NEDD4, FAM13A, ARHGEF3	0.0220307	0.431708	-0.466096	143	-1.49165
RAF_UP.V1_DN	c6_all_v7	CARneg	C5	1.44859	0.0148684	MYBL1, DLG5, CSTA, PLK2, ADGRG1, PLCB1, RHOBTB3, PLS1, MXI1, IRS1, ACKR3, ID2, FOS, TSC22D3, BCL2, DDIT4, CLIC3, MYLK, B3GALNT1, BTBD3, LPGAT1, FRAT2, OSTM1, ZBTB10, PALLD, NEDD4L, FTO, PCGF3, KDM6A, AUTS2, CRYBG1, RASGRP1, SIDT1, SMAD7	0.0685397	0.38073	-0.407231	111	-1.44859
PTEN_DN.V2_DN	c6_all_v7	CARneg	C4	1.42586	0.0137244	ARHGEF40, PCSK1N, BATF3, CEBPA, SGK1, NEO1, ENC1, NECTIN3, TMEM176A, MT1M, BARX2, FES, RIBC2, LOXL1, MRC2, AKAP5, COPZ2, RIC3, NR4A2, RGS2, VPS50, CHST12, SPHK1, KMT2D, NDOR1, APBB1IP, FRAT1	0.0762916	0.38073	-0.433065	97	-1.42586
PTEN_DN.V1_UP	c6_all_v7	CARneg	C5	1.4749	0.0083753	FCER1G, GADD45G, GNAO1, KALRN, SORBS2, MYO15A, TXNIP, KANK3, SSBP2, ALOX5AP, TSPAN2, MEFV, KIR2DL4, COL15A1, PRKN, EEF1A2, PFKFB4, NREP, C2, PRKAR2B, EVI2A, ZBTB10, ZNF22, TMLHE, B3GAT1	0.0479676	0.38073	-0.438308	74	-1.4749
PTEN_DN.V1_DN	c6_all_v7	CARneg	C4	1.52537	0.00679479	SGCE, IL18RAP, IL1RL1, SV2C, LILRA6, KLRD1, ETV5, CCDC68, SLC22A18AS, NEB, KCNMB3, ZNF667, DGKB, ACSBG2, HLA-DQB1, HLA-DPA1, RSPH14, HLA-DRA, HLA-DRB1, HLA-DPB1, ULBP1, MLANA	0.0475636	0.407018	-0.479612	71	-1.52537
Progenitor.exhausted	Curated	CARneg	C4	1.57536	0.00270715	MAN1C1, PLXDC2, BTLA, CD200, EXPH5, TNFSF14, AFAP1, CXCR5, IFIT3, ENC1, DZIP1, KBTBD11, EFNB2, ZBTB18, BACE2, ABCA1, SNX30, PTGFRN, TBC1D19, P2RX7, TBX21, PKIG, MAGI3, ST6GAL1, IL7R, TSC22D1, HGSNAT, SLC30A4, BCL6, IFFO2, CCR7, TGFBR3, KLF4, ISPD, ARHGAP26, TIMP2, GLCE, IGF1R, EGR3, SLFN5, SH3BP5, CPNE3, RWDD3, TLR1, JUN	0.0162429	0.431708	-0.459694	125	-1.57536
PRC2_EZH2_UP.V1_UP	c6_all_v7	CARneg	C5	1.65119	0.000505209	SETBP1, FLVCR2, ADGRG1, DUSP8, PLCB1, SCML1, NR3C2, JUP, POMT2, RGCC, ANPEP, ST6GAL1, NOVA1, KIR2DL4, RGS16, PCBP3, SLC35D2, KLF11, SEMA3A, L1CAM, HBEGF, CCR3, GPM6B, PKIA, OSTM1, ARL4C, IRF8, BPGM, NR4A2, KLF13, SLC2A3, IDS, OPN3, SRD5A1, IL15RA, SMPDL3A	0.00954845	0.477271	-0.474503	94	-1.65119
PRC2_EZH2_UP.V1_UP	c6_all_v7	CARneg	C4	1.5599	0.00147369	KCTD12, HBEGF, FZD1, SCML1, ANPEP, IL1RL1, ADGRG1, KIAA0513, SLC35D2, C3orf52, PDGFA, CCDC68, PIR, PLCB1, EDN1, DMD, KYNU, SMPDL3A, DUSP8, SLC2A3, TBC1D19, ST6GAL1, ARL4C, SETBP1, FLVCR2, NR4A2, KLF4, BPGM, CLIP1, SLC19A2, KLF13, TUBA4A, ZNF324	0.0198949	0.45506	-0.468289	104	-1.5599
PRC2_EZH2_UP.V1_UP	c6_all_v7	CARneg	C3	1.53101	0.00448541	KCTD12, KIAA0895, SMPDL3A, KLF11, FLVCR2, ANPEP, SCML1, SETBP1, KYNU, ADGRG1, PDGFA, GFPT2, DCBLD2, CDH13, IRF8, CCDC68, C3orf52, ALDH1A2, TTLL7, KIAA0513, BPGM, L1CAM, KLF4, PLCB1, DUSP8, ST6GAL1, RGCC, MEGF9, HBEGF, ART3, SLC35D2, TUBA4A, CLIP1, OSTM1, CDCP1	0.0326055	0.407018	-0.400415	108	-1.53101
PRC2_EZH2_UP.V1_DN	c6_all_v7	CART	C3	1.41409	0.020267	MYBL2, AURKB, TTK, CDT1, ZNF219, SOAT2, CDC45, HMMR, CGA, KIF4A, MCM10, HJURP, PSPH, DLGAP5, MCM2, BUB1, OIP5, AFF3, KIF15, CAMK4, CENPF, APLP1, KNTC1, FUT7, KCND1, PUS7, RAD54L, PCK2, CORO1A, CENPU, HCFC1R1, PAN2, NFIB, OXTR, POLR3G, EPHX2, GNA15, SYP, XRCC3, WDR76, RFC4, THOP1, LRRC20, SKP2, PRIM1, PDCD4-AS1, ZNF446, RNF19A	0.083271	0.352488	0.376176	124	1.41409
PRC2_EED_UP.V1_UP	c6_all_v7	CARneg	C4	1.52458	0.0035793	RBM47, PCSK1N, C1orf21, IL1RL1, GALNT3, PPM1H, SPON1, SLC35D2, HDAC9, CDKN1C, PDGFA, CUBN, GSG1, DMD, CYP1A1, PTGDS, KCNQ2, DUSP8, EVI5, ARL4C, ATF3, CD5	0.0361931	0.431708	-0.452997	110	-1.52458
PR_Q2	c3_tft_v7	CARneg	C4	1.62704	0.000311611	RBM47, SCNN1A, FRY, KLF3, PALLD, GRM3, SCML1, FILIP1, SIX4, RBMS3, CDC42EP4, CACNA2D2, SESN3, FOXC1, CTDSPL, SOX5, SH3BP4, FGD4, BACE2, TMEM145, RAP2B, ZNRF2, NFIL3, PAX2, ZEB2, MXI1, LTBP3, CDKN1B, RGS3, TAGAP, PPP1R10	0.0320392	0.498493	-0.463301	153	-1.62704
PKCA_DN.V1_UP	c6_all_v7	CARneg	C5	1.46463	0.0175243	PTGDS, CD36, CES1, SCOC, NRG4, GNAO1, CA2, FBP1, SECTM1, PLEKHF1	0.0770253	0.352488	-0.437652	72	-1.46463
PKCA_DN.V1_DN	c6_all_v7	CARneg	C3	1.57394	0.00275204	CKAP4, TLR2, ADM, PDGFRB, CFH, WDFY3, SIK1, PRKN, HES7, MSC, ARHGEF10, SYT12, CFD, TNFRSF12A, CABYR, BATF3, ZEB2, ETV3, ENPP4, NFIL3, HK2, SNTB2, CENPT, SHF, AGO2, RWDD3, KANK2	0.0236425	0.431708	-0.426276	93	-1.57394
PID_UPA_UPAR_PATHWAY	c2_cp_pid	CARneg	C3	1.86756	0.00125019	PDGFRB, LRP1, PLAUR, VLDLR, ITGAM, ITGAV	0.0612594	0.45506	-0.69083	19	-1.86756
PID_UPA_UPAR_PATHWAY	c2_cp_pid	CARneg	C5	1.78288	0.00161269	PDGFRB, LRP1, PLAUR, ITGAM, CTSG, SERPINE1, ITGA5, ITGB1, ITGA3, NCL, GPLD1, ITGAV	0.0632174	0.45506	-0.712656	16	-1.78288
PID_TOLL_ENDOGENOUS_PATHWAY	c2_cp_pid	CARneg	C3	2.3167	1.42317e-07	S100A9, VCAN, CD14, TLR2, TLR4	2.78941e-05	0.690132	-0.831079	21	-2.3167
PID_TOLL_ENDOGENOUS_PATHWAY	c2_cp_pid	CARneg	C1	2.03129	1.56786e-06	S100A9, VCAN, CD14, TLR2, TLR6, TLR4	0.000307301	0.643552	-0.813178	21	-2.03129
PID_TOLL_ENDOGENOUS_PATHWAY	c2_cp_pid	CARneg	C4	2.02984	2.5932e-05	VCAN, CD14, S100A9, TLR2, TLR4	0.00254134	0.57561	-0.812278	21	-2.02984
PID_TOLL_ENDOGENOUS_PATHWAY	c2_cp_pid	CARneg	C5	1.92816	0.000371049	S100A9, VCAN, CD14, TLR4, TLR6, TLR2	0.0370823	0.498493	-0.711398	21	-1.92816
PID_TOLL_ENDOGENOUS_PATHWAY	c2_cp_pid	CARneg	C2	1.9103	3.35513e-05	S100A9, VCAN, CD14, TLR2, TLR4	0.00328803	0.557332	-0.782931	21	-1.9103
PID_TCPTP_PATHWAY	c2_cp_pid	CARneg	C4	1.61127	0.0090993	PDGFRB, SRC, VEGFA, INSR, PIK3R2, PIK3R1, SOS1, PIK3R3, STAT1	0.0743109	0.38073	-0.585906	33	-1.61127
PID_SHP2_PATHWAY	c2_cp_pid	CARneg	C4	1.79652	0.00068015	PDGFRB, IL2RA, VEGFA, NTRK1, AFDN, IRS1, PIK3R1, SOS1, FRS2, GAB2, IFNGR1, JAK2, STAT1, IGF1R	0.0222182	0.477271	-0.621367	40	-1.79652
PID_S1P_S1P1_PATHWAY	c2_cp_pid	CARneg	C3	1.81354	0.00272305	PDGFRB, SPHK1, VEGFA, ITGAV, GNAO1	0.0829099	0.431708	-0.707794	15	-1.81354
PID_S1P_S1P1_PATHWAY	c2_cp_pid	CARneg	C1	1.77136	0.000893613	GNAZ, PDGFRB, ITGAV, VEGFA, SPHK1	0.087574	0.477271	-0.747592	16	-1.77136
PID_S1P_S1P1_PATHWAY	c2_cp_pid	CARneg	C4	1.74441	0.00414992	PDGFRB, VEGFA, GNAZ, GNAO1, ITGAV, SPHK1	0.0596831	0.407018	-0.733374	16	-1.74441
PID_REG_GR_PATHWAY	c2_cp_pid	CARneg	C4	1.63227	0.00499681	IL4, NR4A1, SGK1, MAPK10, IL13, FOS, VIPR1, SFN, TBX21, NR3C1, CDKN1A, STAT1, FKBP5, NCOA2, FKBP4, POMC, JUN, TBP, MAPK9, IFNG, HSP90AA1, MAPK14	0.0596831	0.407018	-0.524263	61	-1.63227
PID_PTP1B_PATHWAY	c2_cp_pid	CARneg	C4	1.8367	0.000270084	PDGFRB, HCK, FCGR2A, SRC, BLK, LYN, INSR, SOCS3, IRS1, PIK3R1, FER, YES1, JAK2	0.0105873	0.498493	-0.652021	37	-1.8367
PID_PI3KCI_PATHWAY	c2_cp_pid	CARneg	C4	1.63055	0.00631895	HCK, CYTH3, SRC, BLK, LYN, SGK1, PIK3R2, PIK3R6, PIK3R1, ITK, PIK3R3, PLEKHA1, YES1	0.0635646	0.407018	-0.554517	46	-1.63055
PID_PDGFRB_PATHWAY	c2_cp_pid	CARneg	C4	1.85755	2.32186e-05	PDGFRB, LRP1, HCK, PPP2R2B, USP6NL, TAGLN, SRC, BLK, LYN, NCKAP1, PIK3R2, PIK3R6, SLC9A3R2, MAPK10, EPS8, FOS, SFN, AFDN, PIK3R1, SOS1, ITGAV, PIK3R3, SLA, YES1, SPHK1, JAK2, MAP2K4, STAT1	0.00254134	0.57561	-0.53648	121	-1.85755
PID_P38_ALPHA_BETA_PATHWAY	c2_cp_pid	CARneg	C4	1.68202	0.00517659	HCK, SRC, BLK, LYN, DUSP1, DUSP8, YES1, MAP2K4, PAK3, MAP3K12, RIPK1, TRAF6, MAPK14, PAK2, MAP3K3, MAP2K6, FGR	0.0596831	0.407018	-0.62473	30	-1.68202
PID_NFAT_TFPATHWAY	c2_cp_pid	CARneg	C4	1.61861	0.00850128	IL4, BATF3, EGR2, IL2RA, PTPRK, MAF, FOS, TNF, TBX21, NFATC2, FASLG, FOXP3, EGR3, JUN, IKZF1, IFNG	0.0724457	0.38073	-0.578775	35	-1.61861
PID_NECTIN_PATHWAY	c2_cp_pid	CARneg	C4	1.70592	0.00648619	PDGFRB, SRC, NECTIN3, NECTIN2, NECTIN1, AFDN, PIP5K1C, PIK3R1, ITGAV, PVR	0.0635646	0.407018	-0.649002	25	-1.70592
PID_MYC_REPRESS_PATHWAY	c2_cp_pid	CARneg	C4	1.58787	0.0127624	PDGFRB, CLU, CEBPA, NDRG2, ID2, CDKN1B, CCL5, CDKN1A, CDKN2B, BCL2, ITGB4, DDIT3, SLC11A1, TBP, MXD4, ITGB1, GFI1	0.0926453	0.38073	-0.525266	52	-1.58787
PID_INTEGRIN3_PATHWAY	c2_cp_pid	CARneg	C3	1.76821	0.00495717	PDGFRB, PLAUR, SPHK1, VEGFA, ITGAV, L1CAM, SDC4, TNC	0.0829099	0.407018	-0.66008	18	-1.76821
PID_INTEGRIN2_PATHWAY	c2_cp_pid	CARneg	C5	1.89043	0.000378391	FCGR2A, SPON2, PLAUR, ITGAM, ITGAX, CD40LG, ITGAD	0.0370823	0.498493	-0.755648	16	-1.89043
PID_IL8_CXCR1_PATHWAY	c2_cp_pid	CARneg	C3	1.8633	0.00204517	HCK, LYN, PLD1, PRKCE, PLCB1, PLCB3, FGR, CXCR1, PLCB2	0.0801707	0.431708	-0.646269	24	-1.8633
PID_IL6_7_PATHWAY	c2_cp_pid	CARneg	C4	1.61504	0.00830764	HCK, FOS, CEBPB, SOCS3, TIMP1, PIK3R1, SOS1, GAB2, JAK2, MAP2K4, STAT1, BCL2L1, JUN, LMO4, MAPK14, IRF1, JUNB, MAP2K6, CEBPD, MCL1, PTPRE, MAPK11, IL6ST, PTPN11, HSP90B1, FOXO1, JAK1	0.0724457	0.38073	-0.558598	40	-1.61504
PID_IL5_PATHWAY	c2_cp_pid	CARneg	C4	1.8577	0.00122898	CSF2RB, IL5RA, CISH, LYN, PIK3R1, JAK2	0.0301101	0.45506	-0.820997	13	-1.8577
PID_IL5_PATHWAY	c2_cp_pid	CARneg	C3	1.72137	0.00507612	CSF2RB, LYN, IL5RA, CISH, PIM1, PIK3R1, JAK2	0.0829099	0.407018	-0.700159	13	-1.72137
PID_IL4_2PATHWAY	c2_cp_pid	CARneg	C4	1.6394	0.00568493	IL4, MYBL1, EGR2, SOCS1, ARG1, CEBPB, FES, SOCS3, IRS1, IL10, PIK3R1, BCL6, SOCS5, JAK2	0.0619026	0.407018	-0.557491	44	-1.6394
PID_IL3_PATHWAY	c2_cp_pid	CARneg	C3	1.79718	0.00443612	CSF2RB, ID1, CEBPB, OSM, IL3RA, CISH, CNKSR1, PIM1, PIK3R1, JAK2	0.0829099	0.407018	-0.623335	24	-1.79718
PID_IL27_PATHWAY	c2_cp_pid	CARneg	C3	1.80678	0.00361736	IL12A, IL18, TNF, IL12RB2, IL6, IL2, TBX21, STAT4, JAK2, STAT2	0.0829099	0.431708	-0.648153	21	-1.80678
PID_IL2_1PATHWAY	c2_cp_pid	CARneg	C4	1.55674	0.00958548	CISH, IL2RA, SOCS1, SOCS2, FOS, SOCS3, IRS1, PIK3R1, SOS1, GAB2, BCL2, STAT1, JUN, STAM2, MAPK9, IFNG, MAPK14, PRKCE	0.0751502	0.38073	-0.511671	53	-1.55674
PID_IL12_STAT4_PATHWAY	c2_cp_pid	CARneg	C4	1.87346	0.000217481	CD4, IL18R1, IL18RAP, IL2RA, ETV5, IL13, FOS, TBX21, CD80, PPP3CA, STAT4, HLA-DRA	0.0105873	0.518848	-0.694354	31	-1.87346
PID_IL12_2PATHWAY	c2_cp_pid	CARneg	C4	1.90671	6.57133e-05	IL4, CD4, IL18R1, IL18RAP, HLX, IL2RA, RIPK2, SOCS1, FOS, TBX21, CCL4, PPP3CA, FASLG, STAT4, HLA-DRA, JAK2, GADD45G, STAT1	0.00429327	0.538434	-0.619049	57	-1.90671
PID_IL12_2PATHWAY	c2_cp_pid	CARneg	C2	1.87161	2.3992e-05	IL18RAP, IL12A, IL12RB2, IL4, IL18R1, CD4, HLX, IL18, RIPK2, SOCS1, FASLG, TBX21, GADD45G, FOS, CCL4	0.00328803	0.57561	-0.640158	56	-1.87161
PID_IL12_2PATHWAY	c2_cp_pid	CARneg	C3	1.8141	0.000567633	HLX, IL12A, IL18, RIPK2, IL12RB2, IL18R1, CD4, IL4, SOCS1, IL18RAP, IL2, GADD45G, TBX21, CCL4, FOS, STAT4	0.0506764	0.477271	-0.528936	58	-1.8141
PID_IL12_2PATHWAY	c2_cp_pid	CARneg	C5	1.80387	0.000697026	FASLG, RIPK2, GADD45G, IL18RAP, TBX21, CD4, IL18R1, IL12A, CCL4, IL18, FOS, SOCS1, PPP3CA, IL4	0.045539	0.477271	-0.557101	55	-1.80387
PID_GMCSF_PATHWAY	c2_cp_pid	CARneg	C3	1.83269	0.000775659	CSF2RB, CSF2RA, LYN, OSM, IRF8, CISH, FOS, PIM1, PIK3R1, JAK2, SOS1	0.0506764	0.477271	-0.599537	32	-1.83269
PID_GMCSF_PATHWAY	c2_cp_pid	CARneg	C4	1.73338	0.00285215	CSF2RB, CISH, LYN, FOS, CSF2RA, PIK3R1, SOS1, GAB2, JAK2, STAT1	0.0559021	0.431708	-0.636278	32	-1.73338
PID_FCER1_PATHWAY	c2_cp_pid	CARneg	C4	1.61749	0.00470341	LYN, DUSP1, PTPN13, FCER1G, FOS, PIK3R1, NFATC2, SOS1, ITK, FER, GAB2, PLD2, SPHK1, MAP2K4, MAP3K1, PLPP1, JUN, IKBKB	0.0596831	0.407018	-0.531639	53	-1.61749
PID_ERBB_NETWORK_PATHWAY	c2_cp_pid	CARneg	C3	1.76109	0.00297784	AREG, TGFA, HBEGF	0.0829099	0.431708	-0.830538	7	-1.76109
PID_EPHRINB_REV_PATHWAY	c2_cp_pid	CARneg	C4	1.6933	0.00713126	HCK, SRC, BLK, LYN, EFNB2, PTPN13, PIK3R1, RGS3, YES1, MAP2K4	0.0665584	0.407018	-0.654862	24	-1.6933
PID_EPHA_FWDPATHWAY	c2_cp_pid	CARneg	C4	1.77591	0.0025387	HCK, SRC, BLK, LYN, PIK3R6, EPHA1, EFNA5	0.0552873	0.431708	-0.686811	24	-1.77591
PID_CXCR4_PATHWAY	c2_cp_pid	CARneg	C4	1.59969	0.00406089	HCK, CD4, SRC, GNAZ, BLK, LYN, PIK3R2, PIK3R6, PLCB1, PIK3R1, GNAO1, ITGA11, ITGAV, PIK3R3, HLA-DRA, YES1, JAK2, SSH1, ITGA10, STAT1	0.0596831	0.407018	-0.484025	92	-1.59969
PID_CMYB_PATHWAY	c2_cp_pid	CARneg	C4	1.64199	0.00440896	LYZ, CD4, ANPEP, CEBPA, MAF, TFEC, CEBPB, MAD1L1, PPP3CA, CDKN1B, CDK6, CDKN1A, SKI, BCL2, ZFPM1, ATP2B1, CBX4	0.0596831	0.407018	-0.527387	61	-1.64199
PID_BETA_CATENIN_NUC_PATHWAY	c2_cp_pid	CARneg	C4	1.66245	0.00435514	VCAN, TCF7L2, TCF4, AXIN2, SFN, ID2, TNIK	0.0596831	0.407018	-0.549936	52	-1.66245
PID_AURORA_B_PATHWAY	c2_cp_pid	CART	C3	1.70589	0.00461328	AURKB, BIRC5, AURKC, AURKA, BUB1, KIF20A, STMN1, NCAPD2, RASA1, CBX5, VIM, SGO1, MYLK, PPP2R5D, PSMA3, CUL3	0.0829099	0.407018	0.558616	36	1.70589
PID_ATF2_PATHWAY	c2_cp_pid	CARneg	C5	1.79148	0.00126612	JDP2, ARG1, DUSP8, CSRP2, FOS, BCL2, ESR1, SOCS3, DUSP1, PRKCA, ATF3, JUN, CCNA2, JUND, MAPK1	0.0620399	0.45506	-0.583877	40	-1.79148
PID_AP1_PATHWAY	c2_cp_pid	CARneg	C4	1.58639	0.0113835	TCF7L2, IL4, MAF, DUSP1, FOSL2, EDN1, FOS, TIMP1, FOSB, IL10, ATF3, NFATC2, CDKN1B, NR3C1, CRTC1	0.0858144	0.38073	-0.53507	48	-1.58639
PID_AMB2_NEUTROPHILS_PATHWAY	c2_cp_pid	CARneg	C4	1.801	0.000937451	LRP1, HCK, PLAUR, SRC, BLK, LYN, ITGAM, MST1R, TNF	0.0262486	0.477271	-0.661103	32	-1.801
P53_DN.V2_DN	c6_all_v7	CARneg	C3	1.51705	0.0077994	ALOX5, SERPING1, PTGDS, C5AR1, C1orf21, FAAH, SCN9A, BEST1, GPR75, ANPEP, PGF, CFD, TDRD1, PER3, TLR1, RAD52, SNTB1, GZMM, FKBP5, NPL	0.0453916	0.407018	-0.416849	83	-1.51705
P53_DN.V1_UP	c6_all_v7	CARneg	C5	1.61237	0.00174082	IFI27, ZNF799, SPINT2, IL18, CD9, AREG, GPSM2, GLUL, HDAC9, DHRS3, SAP30, DSC2, ADM, CD24, LOXL1, ENPP4, ZNF165, VIPR1, RAMP1, PITX1, MYOF, LSR, CXADR, ANKRD1, CHKA, ANXA1, ARL4A, CRIM1, NDC80, PRDX2, YES1, AUTS2, CRYBG1, TUBA4A, RRAS2, SUN1, FHL2, OIP5, AHR, MAFF, CDKN2D, ELF4	0.0137089	0.45506	-0.463749	93	-1.61237
P53_DN.V1_DN	c6_all_v7	CARneg	C3	1.40683	0.00925878	VCAN, CDKN1A, BASP1, CTSL, IGFBP7, EPB41L3, VLDLR, ZNF516, KBTBD11, ABCC2, SLC26A4, ARHGEF10, MYOM2, ALDH1A1, CA2, CPS1, HSPA2, L1CAM, ITK, SOCS3, VGF, NR4A3, FRMD4B, HOXB2, STOM, IRF4	0.0514679	0.38073	-0.361645	126	-1.40683
P53_DN.V1_DN	c6_all_v7	CARneg	C5	1.36102	0.0211572	S100B, VCAN, MYOM2, PDE4B, NSG1, CTSL, IGFBP7, EPB41L3, CA2, ABCC2, NR4A1, ITK, MGLL, KBTBD11, HMOX1, SOCS3, BCL2A1, NDN, L1CAM, HSPA2, BEX4, RHOQ, FAM50B, SRGN, BTG2, STAT4, CASP1, LY96, VPS41, CBX4	0.085079	0.352488	-0.382818	117	-1.36102
OCT1_06	c3_tft_v7	CARneg	C2	1.6399	9.01206e-05	HOXC4, SLC4A4, TCEAL1, CD36, ATP1B1, LRMDA, OMG, CREB5, SCNN1A, GPR27, SULF2, SEMA6C, NFIA, MSR1, MPPED2, MAF, MID2, PLXNA2, SOX5, BCL2, CDKL5, LY6G5B, NDRG2, IGF1, INPP4A, GNAO1, HOXB8, FOXP2, CACNA1D	0.0208293	0.538434	-0.517219	147	-1.6399
OCT1_04	c3_tft_v7	CARneg	C2	1.57054	0.000712316	HOXC4, NCAM1, TCEAL1, LRMDA, FES, SLC7A11, NFIX, KCNQ5, ARMH4, NFIA, HDAC9, MPPED2, PMCH, SOX5, OLFML3, FBXL19-AS1, LMNA, BCL6, NR3C2, ATP1B2, DIXDC1, RUNX1, GRM8, PAX6, GNAO1, CACNA1C, GABRG2, FOXP2, DMD, CACNA1D, TSPYL2, PHKA1, ZBTB20, XYLT2, JAZF1, BCL2L1, LMO4	0.0616436	0.477271	-0.495585	133	-1.57054
NOTCH_DN.V1_UP	c6_all_v7	CARneg	C2	1.39495	0.0197994	CDKN1A, RHCE, GUCA1B, NPTX1, AMPH, KLRD1, ADGRG1, ABTB2, BHLHB9, EFNA3, MN1, MEFV, CRYBG2, CTF1, TGFBR1, SCN8A, ATP1B2, CIB2, TNS1, TNFSF8, TPPP, IFIT1, RNF39, HHLA2, BARX2, CPEB3, SSH3, ANKH, RRAD, FOXP3, SYT12, BTG2, TTC21B, SLC9A7, DHX32, STAT2, BBS10	0.0952155	0.352488	-0.449893	103	-1.39495
NOTCH_DN.V1_DN	c6_all_v7	CARneg	C2	1.61943	0.00124144	RCBTB2, TRGV7, SCNN1A, TRPC3, EPB41L4A, ARHGAP6, MYO1E, ZBTB16, ABCA1, LPAR6, CCDC81, GPR15, FSTL3, FMNL2, C3orf18, CEL, MYO1D, MRM1, CLIC2, IL7R, ACKR3, CIDEB, PSPN, RPL39L, KLF2, TNFRSF8, IL26, ID1	0.0157304	0.45506	-0.536313	82	-1.61943
NOTCH_DN.V1_DN	c6_all_v7	CARneg	C5	1.51367	0.00912158	TRGV7, TRPC3, EPB41L4A, ZBTB16, RCBTB2, CA2, CLIC2, ACKR3, LPAR6, SNED1, GPR65, MAPK13, GPR68, ARHGAP6, CEL, IL7R, KLF2, HLA-DRA, UTF1, TNFRSF8, SERPINE1, PSPN, LGALS4	0.0494469	0.38073	-0.446958	77	-1.51367
NKX25_01	c3_tft_v7	CARneg	C2	1.58717	0.00203438	HOXC4, MYO3B, CREB5, GPR27, TCF4, MAML3, PCBP4, BCL11A, RASL11B, KLF5, BCL2	0.0993307	0.431708	-0.538703	68	-1.58717
nk_like_all	Curated	CARneg	C5	2.40519	1e-10	LYZ, FCER1G, NCAM1, PTGDR, MYBL1, NCR1, KIR3DL2, KLRD1, FCGR3A, IL18RAP, NMUR1, KLRF1, KLRB1, FCRL6, FGFBP2, CCL4, ID2, GZMH, KLRK1, ZEB2, CD160, HOPX, CLIC3, KLRC2	1.8e-09	NA	-0.747258	52	-2.40519
nk_like_all	Curated	CARneg	C4	2.21069	5.63989e-09	LYZ, KLRF1, NMUR1, MYBL1, PTGDR, KIR3DL2, IL18RAP, EGR2, IL2RA, FCGR3A, CD160, FCRL6, KLRD1, NCAM1, GZMH, FGFBP2, FCER1G, XCL2, NCR1, ID2, ZEB2, CLIC3, CCL4, GZMM, TNFAIP3, NKG7, CCL5, MATK, CD244	1.01518e-07	0.761461	-0.74045	53	-2.21069
nk_like_all	Curated	CARneg	C3	2.20422	5.23545e-07	LYZ, KLRF1, NMUR1, KIR3DL2, NCAM1, MYBL1, FCER1G, NCR1, FCGR3A, PTGDR, FCRL6, KLRD1, CD160, KLRB1, IL18RAP, GZMH, ZEB2, FGFBP2, CCL4, CD244, GZMM, IRF4, CLIC3, KLRC2, XCL2	6.8871e-06	0.659444	-0.656893	52	-2.20422
nk_like_all	Curated	CARneg	C6	2.01264	3.18228e-05	LYZ, KLRB1, FCGR3A, FGFBP2, IL18RAP, MYBL1, KIR3DL2, FCER1G, GZMH, KLRD1, ZEB2, NCR1, NMUR1, IL2RA, FCRL6, CCL4, ID2, CD160, HOPX, NCR3, IRF4, CLIC3, PTPN4	0.000286405	0.557332	-0.569403	52	-2.01264
nk_like_all	Curated	CARneg	C2	1.91514	5.10937e-06	LYZ, IL18RAP, NCAM1, NCR1, NMUR1, MYBL1, KIR3DL2, KLRF1, KLRD1, FGFBP2, PTGDR, CD160, GZMH, FCRL6, KLRC2, ZEB2, FCGR3A, FCER1G, KLRK1, XCL2, KLRB1, CCL4	9.19687e-05	0.610527	-0.675559	52	-1.91514
nk_like_activating	Curated	CARneg	C5	2.15571	9.53556e-07	LYZ, FCER1G, NCAM1, NCR1, KLRD1, FCGR3A, KLRF1, CCL4, KLRK1, ZEB2, KLRC2	8.582e-06	0.659444	-0.816391	20	-2.15571
nk_like_activating	Curated	CARneg	C3	2.1013	0.000100374	LYZ, KLRF1, NCAM1, FCER1G, NCR1, FCGR3A, KLRD1, ZEB2, CCL4, IRF4, KLRC2	0.000451681	0.538434	-0.750713	20	-2.1013
nk_like_activating	Curated	CARneg	C4	1.97627	3.89634e-05	LYZ, KLRF1, EGR2, IL2RA, FCGR3A, KLRD1, NCAM1, FCER1G, NCR1, ZEB2, CCL4	0.00035067	0.557332	-0.797925	21	-1.97627
nk_like_activating	Curated	CARneg	C2	1.87682	4.73076e-05	LYZ, NCAM1, NCR1, KLRF1, KLRD1, KLRC2, ZEB2, FCGR3A, FCER1G, KLRK1	0.000294912	0.557332	-0.784994	20	-1.87682
nk_like_activating	Curated	CARneg	C6	1.75891	0.00462046	LYZ, FCGR3A, FCER1G, KLRD1, ZEB2, NCR1, IL2RA, CCL4, NCR3, IRF4	0.0138614	0.407018	-0.61543	20	-1.75891
nk_like_activating	Curated	CARneg	C1	1.59627	0.0113613	LYZ, NCAM1, KLRF1, NCR1, FCGR3A, KLRD1, FCER1G, ZEB2, EGR2, IRF4, CCL4, NKG7	0.0409006	0.38073	-0.646701	20	-1.59627
MYC_UP.V1_DN	c6_all_v7	CARneg	C3	1.58992	0.00335249	S100A9, TNFAIP2, TLR2, ATL1, ZNF467, IL18, TTC7B, MN1, IL6, WNT9A, TGM2, PRRT2, NR6A1, LYPD3, CLIP2, PPM1N, HOXB2, BCO2, MGARP, C11orf80, HOXC4, SAMD9, ARRDC3, PTPRE, GRHL1, ADHFE1, CCDC82, FGD6	0.0264009	0.431708	-0.416211	107	-1.58992
MYC_UP.V1_DN	c6_all_v7	CARneg	C4	1.57588	0.00109458	S100A9, TNFAIP2, ATL1, ZNF467, TLR2, CLIP2, FGD2, TGM2, NYNRIN, NID2, HOXC4, LYPD3, NRP1, BCO2, PPARD, GRHL1, FBXO27, ADHFE1, WDR47, SAMD9, IRAK2, ARRDC3, KMT2D, HIP1, SRGAP2C, MIGA2, PLEKHG2, PAK3, PBX3, ZBED2	0.0172397	0.45506	-0.469665	108	-1.57588
MYC_UP.V1_DN	c6_all_v7	CARneg	C1	1.57216	0.00264538	S100A9, TNFAIP2, TLR2, GINS1, MGARP, FGD6, PRRT2, CLIP2, HOXC4, LMTK3, TTC7B, NR6A1, PSMC3IP, OSBP2, TGM2, ZBED2, FGD2, ARRDC3, MN1, PAK3, ATL1, BCO2, ZNF467, PPM1N, PBX4, RUSC1-AS1, C1orf54, NYNRIN, MMP9, PBX3, NRP1, IL6, C11orf80, RAB4B, MIGA2, AKR1C3, IL18, ADHFE1, WDR47, SAMD9, PJA2	0.0999954	0.431708	-0.482324	107	-1.57216
MYC_UP.V1_DN	c6_all_v7	CARneg	C5	1.53828	0.00330504	S100A9, TNFAIP2, ATL1, FGD2, AKR1C3, FBXO27, IL18, ZNF467, PAK3, CLIP2, GRHL1, PRRT2, WDR47, TLR2, OSBP2, C11orf80, RAB4B, PLK1, LYPD3, KIAA1841, MTMR11, CDKL5, BCO2, ADHFE1	0.0215398	0.431708	-0.438415	98	-1.53828
MYC_UP.V1_DN	c6_all_v7	CARneg	C2	1.51696	0.00521453	S100A9, HOXC4, TNFAIP2, MMP9, ATL1, PLK1, NRP1, TLR2, AKR1C3, PRRT2, IL18, FGD2, CDCA8, MN1, TTC7B, NID2, WDR47, ARRDC3, CDKL5, ZNF467, LMTK3, MTMR11, IL6, KIAA1841, PBX4, CCDC82, LYPD3	0.0410644	0.407018	-0.488783	105	-1.51696
MMEF2_Q6	c3_tft_v7	CARneg	C2	1.47002	0.00153394	MYO3B, GPR153, SOBP, PPP2R2B, LMCD1, RIMS2, USP2, LYN, FGF9, PRRT2, GPR15, SIX3, MXI1, ZPBP2, USP13, SOX5, EHD4, B3GLCT, BCL6, CDKL5, CHN2, ABCB4, KLF2, FAM241A, HOXB8, FOXP2, DMD, ADAM11, ARHGAP26, TM2D3, ARL4C, PPP1R16B, NEDD4, SSH3, CDK14, SLC44A1, JUNB, DNAJA4, INPPL1, HIVEP3, BCL9L, CACNB3, BHLHE40, LUC7L, TUBA4A, TLE3, ACVR2A, MANF, P2RX5, B4GALT1, NFIL3, ARHGAP12, SV2A	0.0906641	0.45506	-0.461163	157	-1.47002
MEL18_DN.V1_UP	c6_all_v7	CARneg	C4	1.42725	0.0160561	HBEGF, PLAUR, DDIT4, SLC16A6, SLC22A4, VEGFA, HLA-DQA1, SIK1, TNFRSF8, C3orf52, LHFPL2, PLXNA1, AGRN, TFEC, EDN1, ADM, NRP1, LIF, ARL4C, IL7R, LAMB3	0.0779655	0.352488	-0.441503	86	-1.42725
MEL18_DN.V1_DN	c6_all_v7	CARneg	C2	1.82187	4.77885e-06	EEF1A2, EGFL6, EPB41L3, SCNN1A, TMEM176A, PLN, SOCS2, A2M, TFAP2A, GLS2, PLCB1, MPPED2, MAF, SEMA3E, APOE, EGR1, SKAP2, IFIT2, TMOD1, CHN2, NDRG2, IFIT1, FOS, GNG7, SELENOP, MAP7, DMD, B3GAT1, DPYD, CRABP2, CREM, ID2, AQP3, ZCCHC24, VPS8, PDLIM5	0.000903204	0.610527	-0.600023	85	-1.82187
MEL18_DN.V1_DN	c6_all_v7	CARneg	C5	1.71261	0.000469301	IFI27, PDE4B, SOCS2, A2M, EPB41L3, MAF, CA2, PDE5A, PLCB1, EGFL6, JUP, ID2, FOS, SKAP2, PKP2, TMEM176A, GNG7, GLS2, IFIT2, ALDH6A1, EEF1A2, CREM, AQP3, STON1, DPYD, B3GAT1	0.00954845	0.498493	-0.502492	80	-1.71261
MEL18_DN.V1_DN	c6_all_v7	CARneg	C1	1.70781	0.000420934	PDE5A, EPB41L3, MAF, TMEM176A, GLS2, CLIP3, SELENOP, CRABP2, IFIT1, EGFL6, SCNN1A, EEF1A2, B3GAT1, SOCS2, CA2, SKAP2, PLN, PDE7B, A2M, TCAF1, PDE4B, PDLIM5, TENT5A, CHN2, C1orf54, IFIT2, PLCB1, PCGF2, APOE, TFAP2A, JUP, DMD, GULP1, SLC16A4, DPYD, EGR1, GPR137B, GPD1L	0.0795565	0.498493	-0.538222	87	-1.70781
MEL18_DN.V1_DN	c6_all_v7	CARneg	C4	1.65956	0.00081305	SCNN1A, EPB41L3, CA2, TFAP2A, CRABP2, CHN2, MAF, TMOD1, EFHD1, TMEM176A, PLCB1, PKP2, GNG7, DMD, SKAP2, SOCS2, FOS, EEF1A2, IFIT1, NDRG2, PDE4B, B3GAT1, ID2, IFIT2	0.0139697	0.477271	-0.512494	88	-1.65956
MEL18_DN.V1_DN	c6_all_v7	CARneg	C3	1.41233	0.0232084	A2M, EPB41L3, SKAP2, SOCS2, MAF, IFIT1, EEF1A2, TMEM176A, B3GAT1, CA2, IFIT2, PLCB1, APOE, VAV3, FRMD4B, DPYD, NDRG2, IFI27, FOS, CHN2, CREM, PDE4B, ID2, EGR1, TENT5A, GLS2, RGS2	0.0913833	0.352488	-0.384244	89	-1.41233
MEK_UP.V1_UP	c6_all_v7	CARneg	C5	1.41549	0.0166748	CSGALNACT1, TUBB2A, NME4, FADS2, CAMK2N1, ARRB1, FLVCR2, AKR1C3, ULBP2, CLMN, NPC2, MXRA7, EFHD2, LGALSL, KRT7, ADM, ST3GAL4, LOXL1, PEG10, L1CAM, FHL1, EGLN3, CXADR, UPK2, PKIA, AQP3, CHKA, ARL4C, EPHA1, NEDD9, OPN3, SLC2A6, KCNN4	0.0750365	0.352488	-0.398888	112	-1.41549
LYF1_01	c3_tft_v7	CARneg	C2	1.52923	0.000290407	S100A9, NRGN, PDGFRB, NECTIN1, ZNF462, PANK1, TCF4, TNNT1, NRP1, HLX, MAP3K20, RALGPS2, NOVA1, ASPA, SPEG, PDE2A, ADAMTS4, IMPA2, ARG1, ITGB4, LZTS2, GRM3, FBXL19-AS1, ZKSCAN3, JADE2, BMP1, NR3C2, TBX21, PTPRF, NEK6, NNAT, GGT6, MPP6, CNTLN, HOXB8, SERTAD3, PLCB2, SLC4A2, CEMIP2, AHNAK, RYR1, MED26, ATXN7L2	0.0465895	0.498493	-0.477038	170	-1.52923
LHX3_01	c3_tft_v7	CARneg	C5	1.72732	0.000403339	PPP2R2B, ADRB2, TSHZ3, JDP2, GNAO1, KCTD15, RHOBTB3, KALRN, SLC37A4, TNFSF13B, TBX6, EPB41L5, PXYLP1, ZEB2, PIK3R3, FKBP5, NOVA1, KCNMA1, SULF2, NEO1, PRDM1, TECTA, PTPRO, NREP, NLGN2, CDKL5, RORA, PCNT, MOSMO, KLF7, PCMTD1, STX7, SRSF7, RPA2, DIXDC1, RORB, TAF2, TOB1, BAZ1A	0.0315404	0.498493	-0.49096	96	-1.72732
LEF1_UP.V1_UP	c6_all_v7	CARneg	C4	1.60108	0.00146313	KCTD12, LMO2, PCSK1N, G0S2, SCML1, RRAGD, GNAL, ADGRE2, IGFBP7, EGR2, GNG4, CRABP2, PLEKHF1, SLC35G2, PELI2, EPB41L4A, TMOD1, PDGFA, KCNG1, LTBP2, MAP1B, TGM2, DNAJC6, PTGDS, SLC6A8, SLC2A3, CD302, LOXL1	0.0198949	0.45506	-0.472904	115	-1.60108
LEF1_UP.V1_UP	c6_all_v7	CARneg	C5	1.47381	0.00815028	PTGDS, RYR1, ADGRE2, EPB41L4A, IGFBP7, HSPA1A, PELI2, PLEKHF1, SLC35G2, SCML1, LTBP2, RGCC, ADAM19, EMP1, MAP1B, LOXL1, SERPINE1, PCSK1N, LMO2, L1CAM, KCNG1, FHL1, SH2D2A, GNAL, ZNF22, CST7, MPP6, NR3C1, SLC2A3, CD302	0.0479676	0.38073	-0.420246	99	-1.47381
LEF1_UP.V1_UP	c6_all_v7	CARneg	C3	1.46142	0.0125984	IGFBP7, KCTD12, EPB41L4A, LMO2, PTGDS, KCNG1, PELI2, CTH, LTBP2, SCML1, FOSL1, CD302, SLC26A4, PDGFA, COL6A1, RYR1, TGM2, ADGRE2, SLC6A8, RRAGD, PLEKHF1, L1CAM, GNAL	0.0613518	0.38073	-0.380949	109	-1.46142
LEF1_UP.V1_UP	c6_all_v7	CARneg	C2	1.43425	0.0114406	FHL1, LMO2, ADGRE2, PELI2, KCTD12, EPB41L4A, FGF9, MAP1B, RPP25, SCML1, G0S2, PTGDS, IGFBP7, SLC26A4, FN1, CD302, TMOD1, PHLDA3, GNG4, CAVIN3, AKAP12, PMEPA1, PDGFA, PAX6, KCNG1, COL6A1, MPP6, ROR2, EGR3, SLC2A3, SLC43A3, RYR1, SLC35G2, CRABP2, NRIP3	0.0697507	0.38073	-0.458852	112	-1.43425
LEF1_UP.V1_DN	c6_all_v7	CARneg	C3	1.44428	0.0121822	KLRF1, RBM47, DMXL2, KCNQ1, ATP1B1, SMPDL3A, RNF144A, TCEAL1, IL18, KLRC3, CTSH, ID1, DISC1, PLLP, XK, CYP1B1, RAB27B, CRYBG1, ELF3, ENC1, STAT4, MRNIP, BTN3A3, TEX14, MDFIC, NLRP2, SAMD9	0.0613518	0.38073	-0.376267	112	-1.44428
LEF1_UP.V1_DN	c6_all_v7	CARneg	C2	1.39268	0.016812	TCEAL1, ATP1B1, KLRC3, DMXL2, KLRF1, RNF144A, RAB27B, AKR1C3, IL18, GATA6, PAPSS2, KCNQ1, RBM47, TEX14, PROS1, DIXDC1, AP1M2, MDFIC, ZNF711, SELENOP, CYP1B1, PLLP, ID1, MRNIP, CRYBG1, GSPT2, CTSH	0.0895279	0.352488	-0.44511	114	-1.39268
KRCTCNNNNMANAGC_UNKNOWN	c3_tft_v7	CART	C3	1.76595	0.00118906	ABTB2, NOTCH4, SEZ6, UBE2C, PLXNB1	0.092598	0.45506	0.800295	10	1.76595
KRAS.PROSTATE_UP.V1_DN	c6_all_v7	CARneg	C4	1.59711	0.00424428	IGFBP3, AK5, TAGLN, FOXD2, REEP1, TGM1, ARG1, RRAD, ZBTB16, PLCB1, GPNMB, EDN1, ADAM23, IDUA, KCNQ2, SLC4A8, MAGIX, SLC30A4, OXT, TUBB4A, MLYCD, MLANA, CRY2, RASGRP1, KCNJ14	0.0364622	0.407018	-0.524497	57	-1.59711
KRAS.LUNG.BREAST_UP.V1_UP	c6_all_v7	CARneg	C2	1.61423	0.0036607	IGFBP3, MMP9, KIF5A, LAT2, CCR6, A2M, CMKLR1, IL1RL1, G0S2, RETN, PDE2A, LILRA6, HBEGF, FAM174B, DNAH9, CSF2, KCNC2, LDB3, KCNC1, NDOR1, KCNJ14, ID2, PRDM1, KIF5C, TTC22, TNFAIP3	0.0329463	0.431708	-0.554918	58	-1.61423
KRAS.LUNG.BREAST_UP.V1_DN	c6_all_v7	CARneg	C2	1.72618	0.000258373	CD36, IFI44L, IL5RA, SOBP, SCARF1, P2RX1, EPB41L4A, CD248, GLS2, ADD2, SLC3A1, CD6, AKAP6, ACKR3, COL5A2, GADD45G, SLC6A9, CALCB, SIDT1, YPEL1, RYR1, CRABP2, CCDC121	0.00610407	0.498493	-0.587221	62	-1.72618
KRAS.LUNG.BREAST_UP.V1_DN	c6_all_v7	CARneg	C5	1.70035	0.000795881	RYR1, CD36, IFI44L, GADD45G, EPB41L4A, C5AR2, SOBP, KCNMB1, ACKR3, IL5RA, GLS2, TRPM2, SCARF1, MMP28, CD248, ANKRD1, AKAP6, ADGRE1, MEGF8, TTLL1, EPHX2	0.00995634	0.477271	-0.521507	61	-1.70035
KRAS.LUNG.BREAST_UP.V1_DN	c6_all_v7	CARneg	C4	1.47893	0.0182542	CD36, IL5RA, IGFBP2, COL5A2, TGM1, CRABP2, C5AR2, EPB41L4A, NYNRIN, TRPM2, CD6, P2RX1, SOBP, ALDH5A1, YPEL1, RUNDC3B, MAST3, VPS50, RYR1, GADD45G, HCN2, TAS2R4, PIK3C2B, LGALS9	0.0841473	0.352488	-0.478005	62	-1.47893
KRAS.LUNG_UP.V1_DN	c6_all_v7	CARneg	C2	1.51312	0.0119164	SCRG1, TRGV7, FCGR3B, SCARF1, CD248, CDKN1C, GAS1, APOBEC3A, ADD2, SLC3A1, GPNMB, AKAP6, SLC6A9, RYR1, LYPD3, CACNA1F, CRABP2, GALNT8	0.0703814	0.38073	-0.528418	51	-1.51312
KRAS.KIDNEY_UP.V1_UP	c6_all_v7	CARneg	C5	1.76724	0.000362275	A2M, NSG1, EPB41L3, SCN1B, SOBP, CA2, NAP1L2, PLCB1, PELI2, FZD3, SLC12A5, PLCL1, SCG5, CDK5R1, DUSP6, MAGEH1, AK5, EMP1, GATM, NRN1, NDN	0.00954845	0.498493	-0.563695	48	-1.76724
KRAS.KIDNEY_UP.V1_UP	c6_all_v7	CARneg	C2	1.5997	0.00509663	ALDH1A1, SOBP, PELI2, EPB41L3, A2M, NAP1L2, FZD3, FGF9, AK5, PLCB1, CP, ASPA, NUDT11, GATM, CDK5R1, TMOD1, ITGBL1, GPNMB, SELENOP, MPZL2, MAP7, PLCL1, CPEB3	0.0410644	0.407018	-0.551632	55	-1.5997
KRAS.KIDNEY_UP.V1_DN	c6_all_v7	CARneg	C2	1.65329	0.00325513	IFI44L, BRDT, KLF3, CD14, LFNG, ABCA3, RYR2, MSC, PTGER2, PHLDA3, THRB, GRM8, CCL27, LIPE, KLK1, IL6, IL26, APBB3, ACE, MX2, DRC3, ITIH5, KRT2, STX11, KIF21B, PDCD1, EGFL7	0.03238	0.431708	-0.581878	47	-1.65329
KRAS.KIDNEY_UP.V1_DN	c6_all_v7	CARneg	C3	1.59006	0.0116641	CD14, BRDT, KLF3, ITIH5, MSC, DRC3, IFI44L, IL6, ACE, LFNG, ABCA3, PTGER2, MX2, SERHL2	0.0612364	0.38073	-0.477328	46	-1.59006
KRAS.KIDNEY_UP.V1_DN	c6_all_v7	CARneg	C4	1.51899	0.0176997	CD14, KLF3, SRC, MSC, ITIH5, SPATA6, BRDT, EFHD1, CCL27, LFNG, ACE, RSAD2	0.0836311	0.352488	-0.520379	45	-1.51899
KRAS.KIDNEY_UP.V1_DN	c6_all_v7	CARneg	C5	1.46926	0.0253724	CD14, IFI44L, BRDT, PTGER2, KLF3, SPATA6, SLC9A3, RYR2, LFNG, STX11, EGFL7, APBB3	0.094027	0.352488	-0.483038	40	-1.46926
KRAS.BREAST_UP.V1_UP	c6_all_v7	CARneg	C2	1.94848	1.64912e-05	IGFBP3, MMP9, KIF5A, TMEM176A, A2M, CMKLR1, IL1RL1, PDE2A, NFE2, LILRA6, SPON2, LYL1, KCNA2, CYB5R2, CSF2, AKAP12, KCNC2, CASS4, KCNJ14, DNAJA4	0.00155841	0.57561	-0.691604	44	-1.94848
KRAS.AMP.LUNG_UP.V1_UP	c6_all_v7	CARneg	C2	1.49923	0.0201514	HSPA6, NMUR1, FGF7, EFNA3, NOVA1, SLC26A4, SEMA3E, DRICH1, FAM174B, FCER1G, MAN1C1, IL26, KCNC1, SLAMF1, NDOR1, LRRC37A, LY75	0.0952155	0.352488	-0.529675	46	-1.49923
KRAS.600.LUNG.BREAST_UP.V1_UP	c6_all_v7	CARneg	C5	1.82509	2.30855e-05	NCAM1, RETN, A2M, IGFBP3, ARG1, NMUR1, S100A5, FBP1, PLAUR, KIF5A, PIWIL1, ID2, LIF, SCG5, LAT2, HDAC9, CD160, LYL1, OSBP2, MGLL, ADAM19, TNFSF15, DENND5B, TIGD6, PRDM1, SEMA3A, PTGIS, HBEGF, SH2D2A, HIC1, NDOR1, EVI2A	0.00143529	0.57561	-0.524478	94	-1.82509
KRAS.600.LUNG.BREAST_UP.V1_UP	c6_all_v7	CARneg	C2	1.68715	0.00014654	IGFBP3, NCAM1, NMUR1, FBP1, MMP9, KIF5A, PLAUR, PTGIS, LAT2, CCR6, A2M, CMKLR1, ARHGAP24, IL1RL1, HDAC9, NTRK1, G0S2, RETN, PDE2A, ADGRA2, CD160, ARG1, LILRA6, HBEGF, PTTG2, FAM174B, HIC1, LYL1, DNAH9, CSF2, AKAP12, KCNC2, LHB, LDB3, KCNC1, NDOR1, TONSL	0.00533809	0.518848	-0.541146	108	-1.68715
KRAS.600.LUNG.BREAST_UP.V1_UP	c6_all_v7	CARneg	C4	1.52253	0.00363846	HBEGF, MGLL, NMUR1, G0S2, IGFBP3, FBP1, PLAUR, LYL1, RETN, IL1RL1, LILRA6, CD160, HDAC9, MB, ARG1, NCAM1, NTRK1, MAPK10, KCNC2, ITPKA, HIC1, ID2, LIF, TTC22, TIGD6, ADAM8, TNFAIP3, PRDM1, KIF24, SPHK1	0.0361931	0.431708	-0.452388	110	-1.52253
KRAS.600.LUNG.BREAST_UP.V1_DN	c6_all_v7	CARneg	C3	1.72809	9.91878e-05	CD36, NECTIN1, EPB41L4A, SERPING1, BRDT, PLXND1, IL5RA, IL12A, GAS1, SCARF1, PPFIA3, SOBP, IL12RB2, GALNT8, IL18R1, DAAM2, MYOM2, IFI44L, MAML3, RYR1, TAS2R4, GADD45G, CIITA, VAV3, KCNMB1, CD6, C11orf80, RUNDC3B, YPEL1, GLS2, ACKR3, SLC3A1, CXCR1, NAALADL1, NEIL1, NCR3, FLT1, CCDC102B, CD5, KLRK1, SIDT1, IQCG, MAP3K1, P2RX1, NSUN6, CA5B, GP6, CNTLN	0.00234331	0.538434	-0.445257	125	-1.72809
KRAS.600.LUNG.BREAST_UP.V1_DN	c6_all_v7	CARneg	C2	1.66783	8.31346e-05	CD36, IFI44L, IL12A, IL5RA, NECTIN1, IL12RB2, BRDT, SOBP, SCARF1, P2RX1, MYOM2, EPB41L4A, CD248, IL18R1, PLXND1, GAS1, MAML3, GLS2, IMPA2, SERPING1, ADD2, SLC3A1, ZNF343, KLRK1, TBKBP1, CD6, AKAP6, ACKR3, COL5A2, GADD45G, CNTLN, MYOM1, SLC6A9, CALCB, SIDT1, YPEL1, RYR1, TRIM58, CRABP2, CIITA, NEIL1, ENTPD5, CCDC121, CD5, GALNT8	0.00392811	0.538434	-0.527249	128	-1.66783
KRAS.600.LUNG.BREAST_UP.V1_DN	c6_all_v7	CARneg	C5	1.62773	0.000455045	RYR1, CD36, MYOM2, PLXND1, IFI44L, GADD45G, EPB41L4A, C5AR2, ZNF343, SOBP, BRDT, MYOM1, KCNMB1, IL18R1, IL12A, NEIL1, ACKR3, TRIM58, FBXO24, KLRK1, IL5RA, C11orf80, SERPING1, GLS2, TRPM2, SCARF1, PAX2, MMP28, CD248, ANKRD1, AKAP6, ADGRE1, MEGF8, TTLL1, IQCG, EPHX2, CA5B	0.00954845	0.498493	-0.452395	122	-1.62773
KRAS.600.LUNG.BREAST_UP.V1_DN	c6_all_v7	CARneg	C1	1.56154	0.00173615	PLXND1, CD36, CNTLN, GP6, KCNMB1, TRPM2, TRIM58, IL5RA, GAS1, PPFIA3, SOBP, GLS2, SERPING1, CD248, CCDC121, CRABP2, IL12RB2, EPB41L4A, BRDT, MYOM2, DAAM2, CIITA, ALDH5A1, NECTIN1, THAP9, RYR1, HOXB3, MYOM1, TBKBP1, IL18R1, NYNRIN, MAML3, AKAP6, ACKR3, MMP28, HRK, ALOX12B, ADD2, C11orf80, GALNT8, TAS2R4, CD6, IQCG, C19orf73, SLC3A1, NAALADL1, CD5, BTN3A2, NEIL1, MAST3	0.0969086	0.45506	-0.470292	127	-1.56154
KRAS.600.LUNG.BREAST_UP.V1_DN	c6_all_v7	CARneg	C4	1.48397	0.00467293	CD36, IL5RA, IGFBP2, COL5A2, IL18R1, TGM1, CRABP2, TRIM58, MYOM2, NEIL1, C5AR2, EPB41L4A, BRDT, ADORA3, NYNRIN, THBS3, SLC30A3, TRPM2, NECTIN1, GP6, PPFIA3, CD6, TMEM8B, P2RX1, PAX2, CD5, GAS1, HOXB3, SOBP, ALDH5A1, YPEL1, RUNDC3B, MAST3, VPS50, RYR1, IQCG, GADD45G, FBXO24, MAP3K1, HCN2, TAS2R4, PIK3C2B, IMPA2, DYRK1B, LGALS9	0.0383993	0.407018	-0.431161	129	-1.48397
KRAS.600_UP.V1_UP	c6_all_v7	CARneg	C2	1.5369	0.00188611	MMP9, CSF2RA, PELI2, KIF5A, CCR6, A2M, NAP1L2, NRP1, CMKLR1, FGF9, ARHGAP24, IL1RL1, G0S2, RETN, PDE2A, TLR4, ADGRA2, ZDHHC11, LILRA6, FMNL2, HBEGF, CEL, FAM174B, CDK5R1, ITGBL1, REEP2, MMP11, C1QTNF1, DNMBP, PLAU, LDB3, KCNC1, CD80, ARL4C	0.0209691	0.45506	-0.495856	104	-1.5369
KRAS.600_UP.V1_UP	c6_all_v7	CARneg	C5	1.41385	0.0181955	RETN, A2M, SCN1B, TLR4, NAP1L2, PELI2, KIF5A, PIWIL1, KCNJ13, SCG5, CDK5R1, DUSP6, MAGEH1, ADAM19, TNFSF15, ANPEP, EXOC6B, EMP1, CEL, SEMA3A, HBEGF, CD80, DNMBP, SH2D2A, EVI2A, SRGN, ARL4C	0.0781578	0.352488	-0.409234	87	-1.41385
KRAS.600_UP.V1_DN	c6_all_v7	CARneg	C5	1.62548	0.000995023	CD36, MYOM2, IFI44L, GADD45G, ZBTB16, C5AR2, BRDT, KLF3, SPATA6, SLC30A4, PLEKHH3, KCNMB1, CD300A, ACKR3, EPHB6, RRAD, CLIC3, CD40LG, SERPING1, LYPD3, TRPM2, RYR2, NRXN3, LFNG, MAGIX, CD248, ANKRD1, CAMK1D, APBB3, TTLL1, EPHX2, CA5B, NAALADL1, CTSW, RUNDC3B, BBC3	0.00995634	0.45506	-0.461302	101	-1.62548
KRAS.600_UP.V1_DN	c6_all_v7	CARneg	C3	1.52697	0.00501929	CD36, SERPING1, BRDT, KLF3, MAPRE3, SLC30A4, PPFIA3, TAGLN, PODNL1, MYOM2, IFI44L, MAML3, ZBTB16, CCR8, RRAD, LFNG, TAS2R4, GADD45G, CIITA, MX2, LYPD3, VAV3, DLK2, CD300A, CLIC3, KCNMB1, RUNDC3B, ACKR3, SLC3A1, ABCB1, XAF1, NAALADL1, CTSW, NCR3, CCDC102B, PIP5K1C	0.035135	0.407018	-0.404139	104	-1.52697
KRAS.600_UP.V1_DN	c6_all_v7	CARneg	C4	1.44851	0.0100477	CD36, KLF3, TAGLN, TGM1, CRABP2, DLK2, MYOM2, C5AR2, SPATA6, BRDT, RRAD, NYNRIN, ZBTB16, LYPD3, EDN1, CATSPERB, LFNG, TRPM2, PPFIA3, TMEM8B, P2RX1, CLIC3, PIP5K1C, C1QL1, MAGIX, SLC30A4, RUNDC3B, MAST3, XAF1, MX2, GADD45G, MLANA, TAS2R4, PIK3C2B, CTSW, IMPA2, LGALS9	0.0623256	0.38073	-0.43411	103	-1.44851
KRAS.50_UP.V1_UP	c6_all_v7	CARneg	C4	1.59245	0.0154532	G0S2, IL1RL1, LILRA6, ETV5	0.0779655	0.38073	-0.684746	16	-1.59245
KRAS.50_UP.V1_DN	c6_all_v7	CARneg	C5	1.67663	0.00915683	IFI44L, GADD45G, C5AR2, ACKR3, EPHB6, RRAD, TRPM2	0.0494469	0.38073	-0.667151	16	-1.67663
KRAS.50_UP.V1_DN	c6_all_v7	CARneg	C4	1.54803	0.01946	TGM1, C5AR2, RRAD, TRPM2, PPFIA3, MX2, GADD45G, TAS2R4	0.0855337	0.352488	-0.672567	15	-1.54803
KRAS.300_UP.V1_DN	c6_all_v7	CARneg	C5	1.70827	0.00153761	IFI44L, GADD45G, C5AR2, BRDT, SLC30A4, PLEKHH3, ACKR3, EPHB6, RRAD, CD40LG, TRPM2, RYR2, LFNG, MAGIX, CAMK1D, APBB3, TTLL1, EPHX2, CA5B, CTSW, RUNDC3B, MX1, TGM1, SIDT1, MX2, P2RX1, BST2, MAP2K6, GBP1	0.0137089	0.45506	-0.528688	56	-1.70827
KRAS.300_UP.V1_DN	c6_all_v7	CARneg	C3	1.50561	0.0173256	BRDT, SLC30A4, PPFIA3, TAGLN, PODNL1, IFI44L, MAML3, CCR8, RRAD, LFNG, TAS2R4, GADD45G, CIITA, MX2, RUNDC3B, ACKR3, SLC3A1, ABCB1, CTSW, NCR3	0.0744214	0.352488	-0.442834	57	-1.50561
KEGG_VALINE_LEUCINE_AND_ISOLEUCINE_DEGRADATION	c2_cp_kegg	CART	C3	1.78196	0.00148875	BCAT1, ALDH6A1, MCCC2, ALDH3A2, ABAT, BCAT2, HSD17B10, HADHB, DLD, ACADS, HIBADH, HMGCL, OXCT1, ECHS1, HIBCH, ALDH7A1, DBT, PCCB, HADH, ACADM, MCEE, ACAT1, BCKDHB, HADHA, MCCC1, ALDH9A1, ACAD8, ACAT2, ACAA1	0.0322265	0.45506	0.58657	39	1.78196
KEGG_TOLL_LIKE_RECEPTOR_SIGNALING_PATHWAY	c2_cp_kegg	CARneg	C5	1.56628	0.00748223	CD14, CD40, TLR4, IRF5, IL12A, CCL4, PIK3R2, TLR6, FOS, MAP2K1, TLR2, PIK3R3, MAPK13, TLR5, CD80, PIK3R1, MYD88, MAP3K8, LY96, JUN, MAPK1, TRAF6, STAT1	0.086981	0.407018	-0.464693	74	-1.56628
KEGG_TOLL_LIKE_RECEPTOR_SIGNALING_PATHWAY	c2_cp_kegg	CARneg	C3	1.54446	0.0112439	CD14, TLR2, TLR4, IL12A, TNF, CD40, IRF5, IL6, CCL4, IRF7, TLR1, MAP3K8, FOS	0.0950621	0.38073	-0.42836	77	-1.54446
KEGG_SYSTEMIC_LUPUS_ERYTHEMATOSUS	c2_cp_kegg	CARneg	C6	2.17716	6.77511e-06	FCGR3A, IL10, HLA-DQA2, ACTN1, CD40LG, HLA-DRB5, HLA-DQA1, CD80, C8G, GRIN2B, C5	0.00125339	0.610527	-0.70009	29	-2.17716
KEGG_SYSTEMIC_LUPUS_ERYTHEMATOSUS	c2_cp_kegg	CARneg	C5	1.73776	0.00220117	FCGR3A, HLA-DQA2, CD40, FCGR2A, ACTN1, FCGR3B, HLA-DRB5, FCGR2B, HLA-DPA1, FCGR1A, CD40LG, CTSG, HLA-DQA1, HLA-DRA, CD80, C2, HLA-DQB1, HLA-DPB1, HLA-DRB1, TRIM21, SSB, C8G	0.0372198	0.431708	-0.576703	38	-1.73776
KEGG_SYSTEMIC_LUPUS_ERYTHEMATOSUS	c2_cp_kegg	CARneg	C3	1.69897	0.00727192	FCGR2A, FCGR1A, C8G, HLA-DQA2, TNF, FCGR3A, CD40, ACTN1, C2	0.0795633	0.407018	-0.540554	37	-1.69897
KEGG_SYSTEMIC_LUPUS_ERYTHEMATOSUS	c2_cp_kegg	CARneg	C2	1.63465	0.00326111	FCGR2A, FCGR3B, FCGR1A, TNF, HLA-DQA2, CD40LG, HLA-DQA1, C8G, C2, FCGR3A, HLA-DRB5, HLA-DOB, HLA-DQB1, CD80, HLA-DPA1	0.0589279	0.431708	-0.609026	38	-1.63465
KEGG_SPLICEOSOME	c2_cp_kegg	CART	C3	1.48404	0.00604968	HSPA1L, PPIL1, HSPA1B, LSM5, LSM6, SNRPF, HNRNPA1, DHX16, SNRNP200, SNRNP40, LSM2, ISY1, SNRPE, LSM3, SNRPD2, SNRPA, SRSF3, LSM4, SNRPG, HNRNPA1L2, SNRPD3, DHX15, USP39, SF3B3, SNRPC, HSPA6, LSM7, PRPF19, HNRNPM, PLRG1, SRSF2, RBM17, ALYREF, PRPF18, HNRNPK, ACIN1, EIF4A3, PRPF40A, SRSF10, PRPF38A, PPIH, SNRPB2, SNRPD1, HNRNPC, MAGOHB, SNRPB, SRSF9, PHF5A, SNRNP70, RBMX, PRPF4, U2AF2, PQBP1, SF3B6, NCBP1, SNU13, EFTUD2, THOC3, SRSF6, NCBP2, PPIE, SF3A3, TRA2B, SRSF1, SLU7, HSPA8, SRSF4, PCBP1, TXNL4A, BUD31, SNRPA1	0.0795633	0.407018	0.392699	126	1.48404
KEGG_RIBOSOME	c2_cp_kegg	CART	C5	2.15174	3.7855e-07	RPS17, RPS21, RPL17, RPL36A, RPLP0, RPS18, RPL36, RPL35, RPL4, RPSA, RPL27, RPL23, RPL37, RPS5, RPL37A, RPL38, RPS29, RPL31, RPS26, RPLP2, RPL28, MRPL13, RPL7, RPL21, RPL13A, RPL18A, RPL27A, RPS9, RPS11, RPS8, RPL12, RPL41, RPS10, RPS28, UBA52, RPS27, RPL35A, RPS20, RPS6, RPL8, RPS15, RPL22, RPL13, RPS23, RPL23A, RPS2, RPLP1, RPL26, RPL34, RPL24, RSL24D1, RPS12, RPL15, RPL32, RPS3, RPS16, RPL11	7.04104e-05	0.674963	0.525081	85	2.15174
KEGG_RIBOSOME	c2_cp_kegg	CARneg	C6	1.87064	5.4622e-05	RPL9, RPS19, RPL30, RPL13, RPL21, RPL23A, FAU, RPL10, RPS12, RPL14, RPL19, RPS27A, RPS13, RPL18, RPS16, RPS23, RPS27, RPS6, RPL5, RPL29, RPL35A, RPL36A, RPL32, RPL3, RPL10A, RPS18, RPL13A, RPS25, RPS3A, RPL8, RPS5, RPL7A, RPL18A, RPL6, RPL11, RPS3, RPL28, RPS8, RPL34, RPS28, RPSA, RPS7, UBA52, RPL41, RPS4X, RPLP2, RPS2, RPS24, RPS9, RPL4, RPL15, RPL27A, RPL24, RPL23, RPS15A, RPL37A, RPLP1, RPS17, RPL27, RPS15, RPS29, RPL37, RPL12, RSL24D1	0.00505254	0.557332	-0.488968	85	-1.87064
KEGG_RIBOSOME	c2_cp_kegg	CART	C3	1.85019	4.59401e-05	RPL26L1, RPLP0, RPS21, RPSA, RPS4Y1, MRPL13, RPS26, RPL4, RPL12, RPL22L1, RPS8, RPS9, RPL36, RPL8, RPS18, RPS5, RPL22, RPS28, RPS2, RPL37, RPLP2, RPL28, RPLP1, RPL35, RPS10, RPL11, RPL39, RPS15, RPL7A, RPS29, RPL38, RPL41, RPS24, RPL32, RPL15, RPL27, RPL24, RPL10A, RPS12, RPS6, RPL31, RPL36AL, RPL36A, RPS4X, RPS3A, RPL29, RPL19, RPS3, RPS23, RPL27A, RPL37A, RPL14, RPL18, RPL26, RPL18A, RPL6, RPS20, RPS25, RPL13A, RPL13, RPL23, RPS11, RPS13, RPL5, RPS27L, RPS7, RPS15A, RPS16, UBA52, RPL7, RPS27A, RPS17	0.00284829	0.557332	0.525234	85	1.85019
KEGG_PYRIMIDINE_METABOLISM	c2_cp_kegg	CART	C4	1.59041	0.00163972	POLR2J3, ENTPD1, POLD1, CTPS2, NME2, POLE2, POLR3G, ENTPD5, TK1, UCK1, RRM2, NT5M, POLR2J2, NT5C, POLD2, NT5C2, ENTPD6, ITPA, RRM1, POLR2L, TXNRD2, TK2, POLR2K, DUT, TYMS, POLA2, POLR2E, UPRT, DTYMK, POLE3, AK3, POLE, CMPK2, POLR2G, POLR1C, POLA1, NME7, UMPS, ENTPD4, POLR2B	0.0401209	0.45506	0.460352	87	1.59041
KEGG_PURINE_METABOLISM	c2_cp_kegg	CART	C3	1.59293	0.00155934	GMPR, PDE6G, PDE8A, ENTPD1, NME7, PFAS, PAICS, RRM2, FHIT, POLE2, ADK, IMPDH2, ENPP3, PDE7B, POLA2, NT5E, GUCY1A1, POLD3, NUDT2, ADCY9, GUCY1B1, POLR3G, AMPD2, AK5, PPAT, RRM1, ATIC, PRIM1, NUDT5, NME1, PKM, ADSL, GART, POLR2E, POLD2, POLR3K, PRPS1, PNP, AK2, GMPR2, NME2, POLA1, PDE3B, POLR3A, PDE4D, POLR3H, ITPA, POLR2H, PDE5A, PAPSS1, PRPS2, POLR1D, POLR2J, HPRT1, AK4, NT5C3A, ADA, ADPRM	0.0322265	0.45506	0.427109	118	1.59293
KEGG_PROTEASOME	c2_cp_kegg	CART	C6	1.91339	0.000297847	PSMA1, SEM1, PSMA2, PSMC3, PSMA4, PSMD6, PSMA3, PSMB10, PSMD13, PSME3, PSMC4, PSMA5, PSMA8, PSMB3, PSMD11, POMP, PSMB8, PSMB4, PSMC1, PSMB2, PSMD7, PSMD3, PSMB6, PSMC5, PSMB7, PSMB1, PSMB9, PSME2	0.0137754	0.498493	0.543305	43	1.91339
KEGG_PROTEASOME	c2_cp_kegg	CART	C3	1.66564	0.00284133	PSMD3, PSMA2, SEM1, PSMA8, PSMA1, PSMA3, PSMB4, PSMB7, PSMC1, PSMA4, PSMD13, POMP, PSMD2, PSMB8, PSMB1, PSMB10, PSMB2, PSMC5, PSMD4, PSMB5, PSMA5, PSMB3, PSMD1, PSMD11, PSMC4, PSMD8, PSMD14, PSMD7, PSMC2	0.0406528	0.431708	0.53575	43	1.66564
KEGG_PARKINSONS_DISEASE	c2_cp_kegg	CART	C3	1.73291	0.000216971	UCHL1, MT-ATP8, NDUFS2, ATP5F1B, NDUFB3, NDUFB9, NDUFA4L2, SLC25A5, MT-CO3, COX6C, NDUFB5, ATP5F1A, NDUFB1, PARK7, COX7A2L, NDUFS3, MT-CO1, MT-ND3, ATP5MC3, ATP5PO, ATP5F1C, NDUFA7, MT-CO2, NDUFV2, UBA1, NDUFS5, COX7A2, ATP5F1E, NDUFS6, VDAC1, CASP9, MT-ND2, NDUFA2, ATP5MC2, NDUFAB1, NDUFA1, COX7B, SDHD, NDUFB4, COX8A, MT-ND4, COX7C, NDUFS4, UQCRQ, MT-CYB, ATP5PB, ATP5PF, NDUFA4, COX6B1, MT-ATP6, MT-ND1, COX5A, NDUFS8, SDHB, NDUFB8, ATP5F1D, UQCRC2, COX6A1, MT-ND5, UBE2J2, NDUFS7, ATP5MC1, NDUFV1, NDUFA9, CYC1, UQCR10, SDHC, NDUFB6, ATP5PD, UQCRC1, UQCRB, APAF1, UQCRFS1, SLC25A6, UBE2L3, NDUFC1, NDUFA10, UQCRH, NDUFC2, COX4I1, MT-ND4L, MT-ND6, UBE2G2	0.00586078	0.518848	0.467074	111	1.73291
KEGG_PARKINSONS_DISEASE	c2_cp_kegg	CART	C5	1.58859	0.000855629	UCHL1, NDUFA4L2, NDUFA7, NDUFB1, NDUFB3, UBA7, CYC1, ATP5F1B, NDUFS8, NDUFV1, MT-ATP8, ATP5F1E, SLC25A5, NDUFA1, UBE2J2, NDUFS7, NDUFA9, COX7B, NDUFA3, NDUFS2, NDUFB7, UQCRC1, NDUFB8, NDUFS6, COX7A2, UBE2J1, NDUFB9, COX5A, ATP5PF, COX6B1, UBA1, NDUFS5, PARK7, UQCRH, COX6C, COX6A1, ATP5F1A, ATP5PD, NDUFS4, NDUFB4, NDUFA10, COX4I1, NDUFB5, ATP5F1D, UQCR11, SLC25A6, UBE2L3, NDUFA2, COX8A, NDUFB10, COX7C, CASP9	0.0198934	0.477271	0.36999	112	1.58859
KEGG_OXIDATIVE_PHOSPHORYLATION	c2_cp_kegg	CART	C3	2.04197	7.26144e-08	ATP6V1G3, COX15, ATP6V1G2, MT-ATP8, NDUFS2, ATP5F1B, NDUFB3, NDUFB9, NDUFA4L2, MT-CO3, LHPP, COX6C, NDUFB5, ATP6V1C1, ATP5F1A, NDUFB1, COX7A2L, NDUFS3, MT-CO1, MT-ND3, ATP5MC3, ATP5PO, ATP5F1C, NDUFA7, MT-CO2, NDUFV2, ATP5MF, NDUFS5, ATP6V0A1, COX7A2, ATP5MG, ATP5F1E, NDUFS6, PPA2, MT-ND2, NDUFA2, ATP6V1A, ATP5MC2, ATP6V1H, NDUFAB1, NDUFA1, COX7B, SDHD, ATP6V1E1, NDUFB4, COX8A, PPA1, MT-ND4, COX7C, NDUFS4, UQCRQ, MT-CYB, ATP5PB, ATP5ME, ATP5PF, NDUFA4, COX6B1, MT-ATP6, MT-ND1, ATP6V1E2, COX5A, NDUFS8, SDHB, NDUFB8, ATP5F1D, UQCRC2, ATP6V1D, COX6A1, MT-ND5, NDUFS7, ATP5MC1, NDUFV1, NDUFA9, CYC1, UQCR10, SDHC, NDUFB6, ATP5PD, UQCRC1, NDUFA11, UQCRB, UQCRFS1, NDUFC1, NDUFA10, UQCRH, NDUFC2, COX4I1, MT-ND4L, MT-ND6	1.35063e-05	0.704976	0.550092	116	2.04197
KEGG_OXIDATIVE_PHOSPHORYLATION	c2_cp_kegg	CART	C2	1.72367	7.91669e-05	ATP6V1G3, NDUFA7, MT-ATP8, NDUFB3, NDUFS2, LHPP, NDUFB5, ATP5F1B, PPA2, CYC1, ATP6V0A2, NDUFB1, NDUFB9, ATP6V1H, ATP5PB, SDHC, NDUFC2, ATP5F1A, ATP5ME, ATP6V1A, NDUFA9, SDHD, COX7A2L, NDUFV2, ATP6AP1, SDHB, ATP6V1C1, COX11, NDUFA10, NDUFS3, ATP6V1D, ATP6V1B2, ATP5MF, COX6C, ATP6V1E2, ATP5MG, ATP5F1C, NDUFA11, NDUFV3, NDUFS8, NDUFV1, COX7B, ATP5MC2, UQCRC2, PPA1, ATP5MC1, NDUFS4, NDUFA2, NDUFA1, NDUFS6, COX15, ATP5PO, COX5A, UQCR11, NDUFS7, NDUFS1, UQCRB, UQCRQ, NDUFA3	0.00368126	0.538434	0.413926	115	1.72367
KEGG_OXIDATIVE_PHOSPHORYLATION	c2_cp_kegg	CART	C5	1.64648	0.000980902	NDUFA4L2, NDUFA7, NDUFB1, LHPP, NDUFB3, CYC1, ATP5F1B, NDUFS8, NDUFV1, MT-ATP8, ATP5F1E, ATP5MG, NDUFA1, NDUFS7, NDUFA9, ATP6V1E2, COX7B, COX15, NDUFA3, NDUFS2, NDUFB7, UQCRC1, NDUFB8, NDUFS6, COX7A2, NDUFB9, ATP5ME, COX5A, ATP5PF, COX6B1, NDUFA11, NDUFS5, UQCRH, ATP6V0D1, COX6C, COX6A1, ATP5F1A, ATP5MF, ATP5PD, NDUFS4, NDUFB4, NDUFA10, COX4I1, NDUFB5, ATP5F1D, UQCR11, TCIRG1, NDUFA2, COX8A, NDUFB10, COX7C	0.020272	0.45506	0.378704	116	1.64648
KEGG_NITROGEN_METABOLISM	c2_cp_kegg	CARneg	C3	1.74293	0.00709774	CTH, HAL, GLUL, CA6, CA2, CPS1, AMT	0.0795633	0.407018	-0.701198	14	-1.74293
KEGG_NEUROACTIVE_LIGAND_RECEPTOR_INTERACTION	c2_cp_kegg	CARneg	C3	1.69122	0.00210884	NMUR1, C5AR1, ADRB2, GABRD, PTGIR, ADRB1, HRH2, LPAR6, S1PR5, PTGDR, PTAFR, LPAR3, GRM6, P2RY1, GRM3, CHRNE, P2RX7, CYSLTR2, PTGER2, LEPR, GIPR, LTB4R, TRPV1, GABRG2, NR3C1, F2R, PTGER4, P2RX6, THRA, PRLHR, C3AR1	0.0356586	0.431708	-0.479676	66	-1.69122
KEGG_NEUROACTIVE_LIGAND_RECEPTOR_INTERACTION	c2_cp_kegg	CARneg	C4	1.67138	0.00295376	C5AR1, ADRB1, NMUR1, PTGDR, GRM3, ADRB2, PTAFR, HRH2, LPAR6, P2RX6, ADORA3, CHRNA6, GRIN3A, CTSG, CYSLTR2, S1PR5, VIPR1, GABBR1, P2RX7, P2RX1, S1PR2, SSTR2, CHRNE, NR3C1	0.0610444	0.431708	-0.532368	66	-1.67138
KEGG_NEUROACTIVE_LIGAND_RECEPTOR_INTERACTION	c2_cp_kegg	CARneg	C2	1.59262	0.00188857	GABBR1, NMUR1, ADRB1, P2RX1, ADRB2, CHRNA10, C5AR1, CHRNE, LPAR6, PTAFR, PTGDR, OXTR, LTB4R2, P2RX7, SSTR3, GRM3, PTGER2, GABRD, S1PR5, THRB, LPAR3, GRM8, LHB, GABRG2, GABRE	0.0485359	0.45506	-0.549924	64	-1.59262
KEGG_NATURAL_KILLER_CELL_MEDIATED_CYTOTOXICITY	c2_cp_kegg	CARneg	C5	1.70029	0.000462468	FCER1G, NCR1, KIR3DL2, KLRD1, FASLG, KLRC3, FCGR3A, FCGR3B, ULBP2, PIK3R2, IFNGR2, KLRK1, MAP2K1, PIK3R3, KLRC2, HLA-G, PPP3CA, KIR2DL4	0.0163758	0.498493	-0.485283	96	-1.70029
KEGG_NATURAL_KILLER_CELL_MEDIATED_CYTOTOXICITY	c2_cp_kegg	CARneg	C3	1.49908	0.00888312	IFNGR2, KIR3DL2, FCER1G, NCR1, TNF, KLRC3, TNFRSF10D, FCGR3A, KLRD1, HLA-G, VAV3, CD244, ULBP2, KLRC2, IFNGR1, SH3BP2, PIK3R1, MICA, NCR3, SOS1, FASLG, KLRK1	0.0858563	0.38073	-0.397989	98	-1.49908
KEGG_MISMATCH_REPAIR	c2_cp_kegg	CART	C3	1.63516	0.0125835	EXO1, RFC5, POLD3, PCNA, RPA3, RFC4, RFC3, RFC2, POLD2, RPA1, SSBP1, LIG1	0.0975225	0.38073	0.598613	23	1.63516
KEGG_MATURITY_ONSET_DIABETES_OF_THE_YOUNG	c2_cp_kegg	CARneg	C3	1.44054	0.00923186	HHEX, HES1	0.0858563	0.38073	-0.964666	2	-1.44054
KEGG_MAPK_SIGNALING_PATHWAY	c2_cp_kegg	CARneg	C2	1.42156	0.00320128	CACNA2D2, HSPA6, PDGFRB, TNF, FGF7, CD14, FGFR2, FGF9, MAP3K20, NTRK1, CACNB4, RASGRP3, FGF23, FGF2, STK3, FASLG, TNFRSF1A, DUSP1, ARRB1, TGFBR1, RASGRP4, PDGFA, MAP3K8, GADD45G, MAPK12, FOS, CACNA1C, PLA2G2C, CACNA1D, PLA2G12A, TGFB3, PRKCA, CACNA1F, MAPK7, DUSP7, DUSP3, NFATC2, SOS1, CACNB3, RPS6KA5, JUND, DDIT3, MAP3K3, RASGRF2, MAPK8IP3, MAP2K6, DUSP2, MAPK14, MAP3K12, MAPT, MAP4K3, TGFBR2, PRKX, MAPK9, DUSP8, RASGRP1, PPM1A, RASA2, MAP2K4, HSPA1A, JUN, MAP3K4, CHUK, CACNA1I, HSPB1, MKNK1, AKT1, PAK2	0.0589279	0.431708	-0.442371	190	-1.42156
KEGG_LEISHMANIA_INFECTION	c2_cp_kegg	CARneg	C3	2.13338	2.62504e-06	IFNGR2, FCGR2A, FCGR1A, TLR2, TLR4, CR1, IL12A, HLA-DQA2, TNF, ITGAM, FCGR3A, IL4, HLA-DRB5, MARCKSL1, NCF2, FOS, IFNGR1, HLA-DQA1, HLA-DPA1	0.000244129	0.627257	-0.614769	62	-2.13338
KEGG_LEISHMANIA_INFECTION	c2_cp_kegg	CARneg	C4	1.88737	6.7287e-05	FCGR1A, IL4, FCGR2A, TLR2, IFNGR2, TLR4, HLA-DQA2, CR1, FCGR3A, HLA-DQA1, ITGAM, FCGR3B, FOS, HLA-DRB5, TNF, HLA-DQB1, IL10, HLA-DPA1, HLA-DRA, IFNGR1, HLA-DRB1, JAK2, HLA-DPB1, STAT1	0.00625769	0.538434	-0.608676	62	-1.88737
KEGG_LEISHMANIA_INFECTION	c2_cp_kegg	CARneg	C2	1.76848	7.71381e-05	FCGR2A, IL12A, IFNGR2, CR1, FCGR3B, IL4, FCGR1A, ITGAM, TNF, HLA-DQA2, TLR2, HLA-DQA1, TLR4, FCGR3A, HLA-DRB5, HLA-DOB, MAPK12, HLA-DQB1, FOS	0.00368126	0.538434	-0.615865	62	-1.76848
KEGG_LEISHMANIA_INFECTION	c2_cp_kegg	CARneg	C5	1.74673	0.000607586	FCGR3A, HLA-DQA2, CR1, FCGR2A, TLR4, FCGR3B, HLA-DRB5, IL12A, IFNGR2, FOS, ITGAM, TLR2, MAPK13, HLA-DPA1, IL4, FCGR1A, HLA-DQA1, HLA-DRA, IFNGR1, MYD88, HLA-DQB1, HLA-DPB1, HLA-DRB1, ITGB1, JUN, NCF2, MAPK1, MARCKSL1, TRAF6, STAT1	0.0163758	0.477271	-0.534274	62	-1.74673
KEGG_JAK_STAT_SIGNALING_PATHWAY	c2_cp_kegg	CARneg	C4	1.59353	0.00172563	CSF2RB, IL4, IL7, IL5RA, IFNGR2, CLCF1, CISH, IL2RA, SOCS1, PIK3R2, IL13, IFNL1, SOCS2, SOCS3, CSF2RA, LIF, IL7R, IL10, PIK3R1, SOS1, PIK3R3, STAT4, IFNGR1, SOCS5, JAK2, STAT1	0.0401209	0.45506	-0.486008	94	-1.59353
KEGG_JAK_STAT_SIGNALING_PATHWAY	c2_cp_kegg	CARneg	C3	1.59125	0.00230334	CLCF1, IFNGR2, CSF2RB, CSF2RA, IL5RA, IL12A, SOCS2, IL12RB2, IL7, IL4, SOCS1, OSM, IL9R, IL6, IL2, IL3RA, SOCS3, IL24, LEPR, CISH, IL7R, STAT4, IFNGR1	0.0357018	0.431708	-0.421104	99	-1.59125
KEGG_JAK_STAT_SIGNALING_PATHWAY	c2_cp_kegg	CARneg	C5	1.59035	0.00278233	SPRY3, SOCS2, CISH, CLCF1, LEPR, SPRED2, IL12A, PIK3R2, EPOR, IFNGR2, LIF, PIM1, SOCS1, IL5RA, PIK3R3, IL4, IL9R, CSF2RB, IL7R, SOCS3, PIK3R1, IFNGR1, OSM, STAT4	0.0398087	0.431708	-0.456005	93	-1.59035
KEGG_JAK_STAT_SIGNALING_PATHWAY	c2_cp_kegg	CARneg	C2	1.56538	0.00126224	IL12A, IL5RA, IFNGR2, CISH, IL12RB2, IL4, CSF2RA, SPRY3, SOCS2, CSF2RB, IFNL1, OSM, SOCS1, IL7, CTF1, CSF2, CRLF2, IL7R, IL6, IL26, PIM1, CLCF1, EPOR, SOS1, BCL2L1, PIK3R1, PIK3CG, IL13, PIAS2, PIK3R3, SOCS5, STAT1, IFNG, IRF9, STAT2, SOCS3, SPRED2, IFNGR1	0.0391293	0.45506	-0.510041	98	-1.56538
KEGG_INTESTINAL_IMMUNE_NETWORK_FOR_IGA_PRODUCTION	c2_cp_kegg	CARneg	C4	1.74324	0.00136088	IL4, HLA-DQA2, HLA-DQA1, ICOSLG, CCL27, HLA-DRB5, CCL25, CD80, HLA-DQB1, IL10, HLA-DPA1, HLA-DRA, HLA-DRB1, HLA-DPB1	0.0401209	0.45506	-0.623554	35	-1.74324
KEGG_HEMATOPOIETIC_CELL_LINEAGE	c2_cp_kegg	CARneg	C4	1.98992	1.6158e-05	CD14, CD36, FCGR1A, IL4, IL7, CD4, IL5RA, CD33, ANPEP, IL2RA, CR1, ITGAM, GP5, HLA-DRB5, CSF2RA, TNF, IL7R, FLT3LG, CD5	0.0030054	0.57561	-0.666645	50	-1.98992
KEGG_HEMATOPOIETIC_CELL_LINEAGE	c2_cp_kegg	CARneg	C5	1.96485	3.70575e-05	CD36, CD14, CR1, CD4, HLA-DRB5, GYPA, EPOR, CD9, ITGAM, IL5RA, IL4, FCGR1A, ANPEP, IL9R, IL7R, HLA-DRA, CD22, CD8A, ITGA5, HLA-DRB1, CD55, CD5, ITGA3	0.00310509	0.557332	-0.619522	47	-1.96485
KEGG_HEMATOPOIETIC_CELL_LINEAGE	c2_cp_kegg	CARneg	C3	1.94154	0.00010976	CD14, CD36, FCGR1A, CR1, CSF2RA, IL5RA, TNF, ANPEP, ITGAM, IL7, CD4, CD33, IL4, CD34, IL9R, IL6, IL3RA	0.00445282	0.538434	-0.588349	50	-1.94154
KEGG_HEMATOPOIETIC_CELL_LINEAGE	c2_cp_kegg	CARneg	C2	1.81607	2.71628e-05	CD36, IL5RA, CR1, IL4, CSF2RA, FCGR1A, ITGAM, TNF, CD14, CD4, CD33, IL7, HLA-DRB5, CSF2, IL7R	0.00368126	0.57561	-0.65146	49	-1.81607
KEGG_GRAFT_VERSUS_HOST_DISEASE	c2_cp_kegg	CARneg	C4	1.75579	0.00385652	KIR3DL2, HLA-DQA2, HLA-DQA1, KLRD1, HLA-G, HLA-DRB5, TNF, CD80, HLA-DQB1, HLA-DPA1, FASLG, HLA-DRA, HLA-DRB1, HLA-DPB1	0.0717313	0.431708	-0.640475	30	-1.75579
KEGG_GRAFT_VERSUS_HOST_DISEASE	c2_cp_kegg	CARneg	C5	1.70369	0.00306408	KIR3DL2, KLRD1, FASLG, HLA-DQA2, HLA-DRB5, HLA-G, HLA-DPA1, HLA-DQA1, HLA-DRA, CD80, HLA-DQB1, HLA-DPB1, HLA-DRB1	0.0407085	0.431708	-0.587812	30	-1.70369
KEGG_GLYCOSAMINOGLYCAN_BIOSYNTHESIS_KERATAN_SULFATE	c2_cp_kegg	CARneg	C3	1.66832	0.00812181	B3GNT7, B4GALT2, B4GALT4	0.0839254	0.38073	-0.697606	12	-1.66832
KEGG_DORSO_VENTRAL_AXIS_FORMATION	c2_cp_kegg	CARneg	C2	1.63744	0.00378481	NOTCH4, SPIRE1, ETV7, PIWIL2, SPIRE2, PIWIL4	0.0589279	0.431708	-0.680036	20	-1.63744
KEGG_DNA_REPLICATION	c2_cp_kegg	CART	C3	1.92347	0.000119699	MCM2, MCM5, MCM4, MCM7, POLE2, MCM3, POLA2, RFC5, POLD3, PCNA, RPA3, MCM6, RFC4, RNASEH2B, PRIM1, RFC3, RFC2, POLD2, RPA1, SSBP1, LIG1, POLA1	0.00445282	0.538434	0.647372	36	1.92347
KEGG_CYTOKINE_CYTOKINE_RECEPTOR_INTERACTION	c2_cp_kegg	CARneg	C5	1.76679	0.000100081	PDGFRB, FASLG, TNFRSF4, ACVR1B, CD40, IL18RAP, VEGFA, CLCF1, LEPR, CCL4L2, CXCL16, TNFSF13B, TNFRSF18, IL18R1, IL12A, CX3CR1, CCL4, IL18, EPOR, IFNGR2, TNFSF4, LIF, BMPR1A, TNFSF14, IL5RA, IL4, TNFSF15, EDA2R, CD40LG, IL9R, CSF2RB, IL7R, TGFBR1, TNFRSF8	0.00465378	0.538434	-0.490448	117	-1.76679
KEGG_CYTOKINE_CYTOKINE_RECEPTOR_INTERACTION	c2_cp_kegg	CARneg	C3	1.72174	0.000220567	CLCF1, IFNGR2, CSF2RB, PDGFRB, CSF2RA, IL5RA, IL12A, IL18, TNFRSF4, TNF, VEGFA, TNFRSF10D, IL12RB2, IL18R1, CD40, IL7, TNFSF14, IL4, PDGFA, OSM, TNFRSF12A, CX3CR1, IL18RAP, IL9R, IL6, IL2, CXCR2, TNFSF13B, TNFRSF18, CCR8, BMPR1A, IL3RA, LTBR, CXCL16, TNFRSF1A, IL24, CCL4, TGFBR1, LEPR, ACVR2A, CCL4L2, IL7R, XCL2, TNFRSF13C, IFNGR1, RELT	0.00586078	0.518848	-0.442963	124	-1.72174
KEGG_CYTOKINE_CYTOKINE_RECEPTOR_INTERACTION	c2_cp_kegg	CARneg	C6	1.70901	0.000246324	TNFRSF4, IL12RB2, CCR6, TNFRSF18, ACVR2A, IL10, IL18RAP, IFNGR2, BMPR1A, CD40LG, IL18R1, IL7R, CXCR1, IL5RA, CCL3L1, VEGFA, TNFSF11, TNFRSF10D, IL2RA, EDA, CSF2RA, ACVR1B, TNFSF14, CCL4, TNFSF13B, CXCR6, LTB, IL17RA, TGFBR1, TNFRSF1A, IL4R, TNFRSF10A, CCR1, OSM, IL6R	0.0137754	0.498493	-0.438016	96	-1.70901
KEGG_CYTOKINE_CYTOKINE_RECEPTOR_INTERACTION	c2_cp_kegg	CARneg	C4	1.67817	0.000256238	PDGFRB, CSF2RB, IL4, IL7, IL5RA, TNFRSF18, IFNGR2, IL18R1, CLCF1, IL18RAP, IL2RA, VEGFA, TNFSF14, CXCR5, TNFRSF8, PDGFA, TNFRSF4, IL13, CCL27, CX3CR1, IFNL1, XCL2, CSF2RA, TNFRSF12A, CCL25, TNF, TGFBR1, LIF, IL7R, CCL4, IL10, FLT3LG, TNFRSF1A, FASLG, CCR7, CCL5, IFNGR1, TNFSF4, AMH, BMPR2, BMPR1B, CCL3L1	0.0158868	0.498493	-0.488744	123	-1.67817
KEGG_CYTOKINE_CYTOKINE_RECEPTOR_INTERACTION	c2_cp_kegg	CARneg	C2	1.66536	6.39283e-05	IL18RAP, IL12A, IL5RA, PDGFRB, IFNGR2, IL12RB2, IL4, CSF2RA, TNFRSF18, TNF, IL18R1, CCR6, CSF2RB, CD40LG, IL18, CX3CR1, EDA, IFNL1, TNFSF14, TNFRSF4, OSM, FASLG, TNFRSF1A, IL7, CTF1, LTBR, TGFBR1, CSF2, CRLF2, XCL2, IL7R, VEGFA, TNFRSF10D, CCL27, PDGFA, TNFSF8, CCL4, TNFRSF8, TNFRSF11A, IL6, IL26, EDA2R, CXCR2, ACVR1B, CLCF1, EPOR, TGFB3, TNFSF4, VEGFB, PLEKHO2	0.00368126	0.538434	-0.531703	129	-1.66536
KEGG_CELL_CYCLE	c2_cp_kegg	CART	C3	1.43795	0.011897	TTK, CCNB2, CDC45, CDC20, MYC, TP53, ESPL1, CCNB1, E2F1, MCM2, MCM5, BUB1, MCM4, E2F2, MCM7, MCM3, CHEK1, PCNA, CDC6, ATR, SMC1B, MCM6, CCNE1, CDC16, E2F5, E2F3, YWHAE, CDC7, CDKN2A, PKMYT1, CDK4, ORC1, PTTG1, SKP2, HDAC2, CDK2, SMAD3, RBX1, ATM, CDK1, ORC6	0.0962108	0.38073	0.385557	118	1.43795
KEGG_CELL_ADHESION_MOLECULES_CAMS	c2_cp_kegg	CARneg	C5	1.6821	0.000616294	VCAN, NCAM1, HLA-DQA2, CD40, CD4, HLA-DRB5, ITGAM, CD226, HLA-G, HLA-DPA1, CD40LG, HLA-DQA1, NRXN3, CNTN2, CDH4, CD276, NEO1, HLA-DRA, NLGN2, L1CAM, ICOSLG, ESAM, CD80, CD22, HLA-DQB1, CD8A, CD58, HLA-DPB1, HLA-DRB1, ITGB1, CD6, PDCD1, OCLN, MADCAM1	0.0163758	0.477271	-0.489687	83	-1.6821
KEGG_CELL_ADHESION_MOLECULES_CAMS	c2_cp_kegg	CARneg	C4	1.64912	0.00151309	VCAN, CD4, HLA-DQA2, SDC3, NEO1, HLA-DQA1, ITGAM, NCAM1, NECTIN3, HLA-G, NECTIN2, ICOSLG, CNTN2, NLGN3, HLA-DRB5, NECTIN1, CD226, CD6, CD80, HLA-DQB1, HLA-DPA1, CLDN15, ITGAV, PVR, HLA-DRA, HLA-DRB1, HLA-DPB1, CLDN7, CD99	0.0401209	0.45506	-0.507328	85	-1.64912
KEGG_CELL_ADHESION_MOLECULES_CAMS	c2_cp_kegg	CARneg	C2	1.61155	0.000867245	VCAN, NCAM1, NECTIN1, ITGAM, CD4, HLA-DQA2, CD40LG, CNTN2, HLA-DQA1, ITGAV, SDC3, NECTIN2, ESAM, CDH2, SELP, HLA-G, CD226, HLA-DRB5, PTPRF, NECTIN3, CD6, HLA-DOB, HLA-DQB1, NEGR1, JAM2, CNTNAP2, CDH3, CD276, CD80, HLA-DPA1, CNTNAP1, CLDN15, OCLN, MADCAM1	0.0322615	0.477271	-0.529554	89	-1.61155
KEGG_AUTOIMMUNE_THYROID_DISEASE	c2_cp_kegg	CARneg	C5	1.64547	0.00396806	FASLG, HLA-DQA2, CD40, HLA-DRB5, HLA-G, HLA-DPA1, IL4, CD40LG, HLA-DQA1, HLA-DRA, CD80, HLA-DQB1, HLA-DPB1, HLA-DRB1	0.0492039	0.407018	-0.568673	31	-1.64547
KEGG_ASTHMA	c2_cp_kegg	CARneg	C6	1.95816	0.000376031	IL10, HLA-DQA2, CD40LG, FCER1G, HLA-DRB5, HLA-DQA1	0.0139131	0.498493	-0.749532	15	-1.95816
KEGG_ASTHMA	c2_cp_kegg	CARneg	C4	1.85148	0.00081455	IL4, HLA-DQA2, HLA-DQA1, IL13, FCER1G, HLA-DRB5, TNF, HLA-DQB1, IL10, HLA-DPA1, HLA-DRA, HLA-DRB1, HLA-DPB1	0.0378766	0.477271	-0.758323	19	-1.85148
KEGG_ASTHMA	c2_cp_kegg	CARneg	C5	1.78683	0.00260592	FCER1G, HLA-DQA2, CD40, HLA-DRB5, HLA-DPA1, IL4, CD40LG, HLA-DQA1, HLA-DRA, HLA-DQB1, HLA-DPB1, HLA-DRB1	0.0398087	0.431708	-0.685331	19	-1.78683
KEGG_ASTHMA	c2_cp_kegg	CARneg	C2	1.67305	0.0038018	IL4, TNF, HLA-DQA2, CD40LG, HLA-DQA1, FCER1G, HLA-DRB5, HLA-DOB, HLA-DQB1, HLA-DPA1, IL13, HLA-DPB1, HLA-DRB1	0.0589279	0.431708	-0.701975	19	-1.67305
KEGG_ANTIGEN_PROCESSING_AND_PRESENTATION	c2_cp_kegg	CARneg	C5	1.89808	5.00821e-05	KIR3DL2, KLRD1, CTSL, KLRC3, HLA-DQA2, CD4, HLA-DRB5, HSPA1A, HSPA1B, HSPA1L, KLRC2, HLA-G, HLA-DPA1, KIR2DL4, HLA-DQA1, HLA-DRA, HSPA2, HLA-DQB1, CD8A, HLA-DPB1, RFXAP, HLA-DRB1	0.00310509	0.557332	-0.582684	60	-1.89808
KEGG_ANTIGEN_PROCESSING_AND_PRESENTATION	c2_cp_kegg	CARneg	C3	1.61569	0.00675912	CTSL, KIR3DL2, HLA-DQA2, KLRC3, CD4, KLRD1, HLA-G, HSPA2, CIITA, HLA-DRB5, RFXAP, KLRC2, HLA-DQA1, CTSS, HLA-DPA1, HLA-DPB1, NFYA, HLA-DQB1, HLA-DRA	0.0795633	0.407018	-0.466629	60	-1.61569
KEGG_ALLOGRAFT_REJECTION	c2_cp_kegg	CARneg	C5	1.80009	0.00112463	FASLG, HLA-DQA2, CD40, HLA-DRB5, IL12A, HLA-G, HLA-DPA1, IL4, CD40LG, HLA-DQA1, HLA-DRA, CD80, HLA-DQB1, HLA-DPB1, HLA-DRB1	0.0209181	0.45506	-0.615194	32	-1.80009
KEGG_ALLOGRAFT_REJECTION	c2_cp_kegg	CARneg	C3	1.76142	0.00179463	IL12A, HLA-DQA2, TNF, CD40, IL4, IL2, HLA-G, HLA-DRB5, HLA-DQA1, HLA-DPA1, HLA-DPB1, HLA-DQB1, FASLG, HLA-DRA	0.0333802	0.45506	-0.579886	33	-1.76142
KEGG_ALLOGRAFT_REJECTION	c2_cp_kegg	CARneg	C2	1.68145	0.00208757	IL12A, IL4, TNF, HLA-DQA2, CD40LG, HLA-DQA1, FASLG, HLA-G, HLA-DRB5, HLA-DOB, HLA-DQB1, CD80, HLA-DPA1	0.0485359	0.431708	-0.644761	32	-1.68145
KEGG_ADIPOCYTOKINE_SIGNALING_PATHWAY	c2_cp_kegg	CARneg	C3	1.5531	0.0104805	CD36, TNF, IRS2, CAMKK1, RXRA, IRS1, TNFRSF1A, SOCS3, LEPR, PRKAG2, PPARA, ACSL1, CPT1C, ACSL3	0.0928274	0.38073	-0.463929	53	-1.5531
KAECH_NAIVE_VS_MEMORY_CD8_TCELL_DN	c7_immunesigdb_v7	CARneg	C5	1.50148	0.00219233	FASLG, FGL2, CISH, IL18RAP, ERRFI1, RECK, IL18R1, CCL4, KLRG1, ID2, FOS, MDFIC, PIM1, KLRK1, ITGAX, BCL2, CHPT1, CD160, HOPX, FCGR2B, EFHD2, DOCK5, ADGRE5, ADAM19, ST3GAL4, EMP1, AQP9, IL7R, WEE1, BCL2A1, HASPIN, RORA, SH2D2A, TBL2, ANXA1, DAPK2, YBX3, CST7, SNTB2, ITGB1, CASP1, RAD51D, GZMM, CTSW, S100A11, RACGAP1, F2R, KLF6, DENND5A, SNX10, JUND, PRDX2, YES1, PPP3CC, GADD45B, TOB1	0.0363301	0.431708	-0.396931	177	-1.50148
KAECH_NAIVE_VS_DAY15_EFF_CD8_TCELL_DN	c7_immunesigdb_v7	CARneg	C5	1.5933	0.000388044	KLRD1, FASLG, GALNT3, SOCS2, FGL2, IL18RAP, ERRFI1, CD4, RECK, IL18R1, CCL4, KLRG1, ID2, MDFIC, KLRK1, ITGAX, CHPT1, CD160, SLA, HOPX, FCGR2B, EFHD2, DOCK5, EMP1, AQP9, PRDM1, BCL2A1, HASPIN, GSTM3, PRDX4, GPM6B, RORA, FAM89B, RHOQ, SRGN, ZNF398, ANXA1, DAPK2, NR4A2, YBX3, SNTB2, DSTN, ITGB1, CASP1, GZMM, DNAJC1, S100A11, RACGAP1, KCTD9, F2R, DENND5A, SNX10, LPIN1, RPA2, ZNF821, EMP3, ALG2	0.0122131	0.498493	-0.422154	173	-1.5933
KAECH_DAY8_EFF_VS_MEMORY_CD8_TCELL_UP	c7_immunesigdb_v7	CART	C3	1.44163	0.00394188	BIRC5, CCNB2, KLRC1, TYMS, CDC45, CDC20, PCLAF, KIF4A, ENTPD1, GZMK, COQ3, MKI67, DLGAP5, HASPIN, CD9, BUB1, CCR2, GPD2, STMN1, RRM2, ADPRH, LGALS3, GTSE1, LACTB2, ANXA2, EEF1AKMT1, TCF19, LGALS1, BRCA1, CDCA5, TXNDC17, CDC6, ASF1B, RNF14, MSRB1, PSMA2, GZMA, CARHSP1, IDE, HIKESHI, ETFB, HMGB2, GNPDA1, ABRACL, RRM1, RNASEH2B, CASP7, PSMA4, NDUFV2, CDK2, ATP5IF1, NDRG1, PRDX1, MOCS2, CDK1	0.0365111	0.407018	0.368453	188	1.44163
KAECH_DAY8_EFF_VS_DAY15_EFF_CD8_TCELL_UP	c7_immunesigdb_v7	CART	C3	1.85113	1.01964e-06	BIRC5, CCNB2, TYMS, CDC45, CDC20, PCLAF, KIF4A, GZMK, GGH, LXN, MKI67, DLGAP5, MCM5, LGALS3BP, STMN1, RRM2, ADPRH, LGALS3, ANXA2, SPDL1, EEF1AKMT1, TCF19, PLP2, LGALS1, CDCA5, TXNDC17, TNFAIP8L1, INTS9, ASF1B, MRPL30, NUDT1, NDUFB9, PSMA2, SEM1, HIKESHI, WDR1, ETFB, TIMM13, ROM1, HMGB2, GNPDA1, RPSA, COX6C, NDUFB5, E2F8, RRM1, RNASEH2B, PSMC1, ACOT9, MYCBP, CASP7, NDUFV2, MED28, CMAS, ISYNA1, ATP5IF1, PRDX1, ARHGDIB, CDK1, TOP2A, POMP, ERG28, TUBB, MRPS17, CNDP2, LIG1, BANF1, EIF3K, EIF3D, TXN, ATP5PB, ATP5PF, PSMA5, NDUFA4, C9orf64, PMM1, TACC3, PHB2, UBL5, PSMD8, ELOA, NUDT21, AIP, MRPL42, KIF11, IGBP1, RAC2, BTF3, WASHC3, GLRX, CTNNA1, DCPS, DDOST, SUGT1	4.96771e-05	0.643552	0.473712	186	1.85113
KAECH_DAY8_EFF_VS_DAY15_EFF_CD8_TCELL_UP	c7_immunesigdb_v7	CART	C4	1.58706	9.18659e-05	LGALS3BP, CCNA1, ASF1B, MCM5, TNFAIP8L1, CDC25C, IQGAP3, GZMK, LGALS3, PTPA, LXN, COX16, CDKN2C, CDC20, ISYNA1, CCNB2, HK2, CDC45, BIRC5, MRPS17, TRDMT1, CDK1, PCLAF, PRC1, PLP2, C9orf64, RRM2, MRPL30, GGH, ERG28, NUDT21, ROM1, REPS1, GZMB, PSMA2, LRRC8C, CORO1C, TACC3, HMGB2, G6PD, LIG1, ETFB, CKS1B, ANXA2, RRM1, CDCA5, AP3S2, CASP7, SELENOH, TUBB, ERGIC3, KIF22, TYMS, WDR1, DAP, PSMC1, TCF19, LDHA, ADPRH, ACOT9, MYCBP, NDUFB6, NCAPH, USP3, ATP5IF1, AK3, RPN1, CTNNA1, DLGAP5, USP18, NANS, RPL13A, CNDP2	0.00329096	0.538434	0.412935	190	1.58706
KAECH_DAY8_EFF_VS_DAY15_EFF_CD8_TCELL_UP	c7_immunesigdb_v7	CART	C1	1.4472	0.000799845	GZMK, BIRC5, PCLAF, CCNB2, CDC20, LGALS3BP, IQGAP3, DLGAP5, TYMS, LGALS3, HK2, PLP2, LXN, MKI67, MCM5, GGH, STMN1, CDC45, ACOT9, ISYNA1, ANXA2, EEF1AKMT1, MRPL30, PSMA2, LGALS1, TXNDC17, TNFAIP8L1, NDUFB5, TUBB, GYG1, ETFB, COX16, WDR1, ATP5PB, NDUFV2, NDUFB9, HIKESHI, PSMC1, CMAS, ROM1, MYCBP, CNDP2, ERG28, NANS, CASP7, SEM1, NUDT21	0.0581619	0.477271	0.343496	189	1.4472
KAECH_DAY8_EFF_VS_DAY15_EFF_CD8_TCELL_UP	c7_immunesigdb_v7	CART	C5	1.34083	0.00442996	MCM5, CDC45, KIF4A, BIRC5, PCLAF, E2F8, MKI67, LGALS3BP, ADPRH, GZMK, CDC25C, NUDT1, LXN, TCF19, DLGAP5, TUBB, ANXA2, LGALS1, TIMM13, STMN1, RRM2, SPDL1, CDC20, TNFAIP8L1, ETFB, TXNDC17, EEF1AKMT1, MRPL30, HMGB2, UBL5, SEM1, ASF1B, PSMC1, EIF3D, C9orf64, WDR1, IGBP1, TOP2A, EIF3K, RPSA, NDUFB9, ATP5PF, CDCA5, PLP2, TYMS, INTS9, LRRC8C, ATP5IF1, POMP, RPN1, AIP, ERGIC3, MRPS17, DAP, TXN, DCPS, NAT1, PUF60, COX6C, SELENOH, RPL13A, ISYNA1	0.0588055	0.407018	0.298636	187	1.34083
KAECH_DAY8_EFF_VS_DAY15_EFF_CD8_TCELL_DN	c7_immunesigdb_v7	CARneg	C6	1.61167	0.000619812	CCR6, INPP5A, RALGPS2, PLXNB2, PISD, PDE4B, PIM1, PRNP, FOXP1, SCD, IL7R, SBF2, POU6F1, PLEKHA1, TCF4, NEDD4L, IGF1R, ERCC2, CFP, RFLNB, ABCG1, CXXC5, ZYG11B, DNAJB2, HTRA2, RABEPK, RGL2, SVIL, CREG1, SLFN12, BCL6, WDR74, NR1D2, JUND, KMT2A, MAU2, RPS6KC1, TFCP2, GLUL, CCR1, IL6R, CNOT4, PKD1, NKIRAS1, RPS19, PNRC1, IDUA, RPL30, C19orf48, RECQL5, LSM14B	0.062992	0.477271	-0.389523	145	-1.61167
KAECH_DAY8_EFF_VS_DAY15_EFF_CD8_TCELL_DN	c7_immunesigdb_v7	CARneg	C5	1.55554	0.00126135	SVIL, PDE4B, TCF4, CFP, SLC7A7, CD40, ARRB1, LY86, PLK2, IRF5, CD4, ZYG11B, ZSCAN26, GLUL, PIM1, SCG5, PLEKHA1, CREG1, FCGR2B, INPP5A, DUSP6, BCL6, HHEX, CYP2J2, GATM, AQP9, IL7R, EMD, LSM14B, CD22, DGCR6, RHOB, MPHOSPH10, ZNF398, PNRC1, TFCP2, MAT2A, HOXC4, NEDD4L, NR1D2, SBF2, PRNP, JUND, DDX24, ZNF821, IDUA, FURIN, ALG2, SLC3A2, SMAD7, PKD1, GALNT10, DNAJB2	0.0261164	0.45506	-0.417431	159	-1.55554
KAECH_DAY8_EFF_VS_DAY15_EFF_CD8_TCELL_DN	c7_immunesigdb_v7	CARneg	C3	1.39321	0.00959285	CFP, HHEX, SLC7A7, AQP9, TCF4, ZYG11B, VLDLR, RIN2, CD40, RHOB, CD4, AARD, GLUL, IRF5, BCL6, TPST1, KLF4, CREG1, PLK2, CD22, LSM14B, LY86, POU6F1, PCSK5, DGCR6, IL7R, PRNP, PDE4B, ZNF398, ZSCAN26, PIM1, HOXC4, MAT2A, PNRC1, NR1D2, SBF2, PLEKHA1, SLC11A2, AXIN1, CNOT4, NECAP1	0.0703861	0.38073	-0.343713	166	-1.39321
KAECH_DAY15_EFF_VS_MEMORY_CD8_TCELL_UP	c7_immunesigdb_v7	CARneg	C5	1.62751	0.000386888	RYR1, SVIL, KLRD1, SLC4A1, GALNT3, TCF4, CFP, CD40, IL18RAP, LY86, CA2, IFITM3, IRF5, CD4, MFHAS1, KLRG1, CD9, ID2, GABARAPL1, BATF3, LAT2, LYL1, FCGR2B, PPP3CA, DOCK5, HHEX, EMP1, HLA-DQA1, TNFRSF8, LMO2, HSPA2, HS3ST1, CD22, RORA, FAM89B, RNF14, KPNA2, ZNF398, ANXA1, IRF8, CDCA8, HLA-DRB1, CLCC1, MAD2L1BP, AHRR, ADAM8, ALDH2, DENND5A	0.0122131	0.498493	-0.436385	158	-1.62751
KAECH_DAY15_EFF_VS_MEMORY_CD8_TCELL_UP	c7_immunesigdb_v7	CARneg	C4	1.54269	0.001834	CD4, CA2, LMO2, CUZD1, TCF4, CFP, LYL1, BATF3, IL18RAP, MED12L, EGR2, DENND5A, GALNT3, BLK, HLA-DQA1, CXCR5, KLRD1, TNFRSF8, EBF1, DOCK5, GABARAPL1, IFITM3, SORBS1, HHEX, RGL1, C1QTNF12, ID2, MTM1, P3H4, ALDH2, PPP3CA, KLRG1, ITGAV, ADAM8, RORA, EEA1, TWSG1, CDKN1A, RYR1, CD244, HLA-DRB1	0.029437	0.45506	-0.4288	165	-1.54269
KAECH_DAY15_EFF_VS_MEMORY_CD8_TCELL_UP	c7_immunesigdb_v7	CARneg	C3	1.39881	0.010349	CDKN1A, CFP, HHEX, LMO2, IL1RN, TCF4, IFITM3, LYL1, CD40, CD4, KLRD1, ITGAV, GALNT3, IRF5, IL18RAP, CXCR2, RYR1, IRF8, BATF3, RGL1, CA2, DOCK5, MFHAS1, HSPA2, TWSG1, GABARAPL1, CMBL, CD22, PHF13, C1QTNF12, HK2, CD244, MTM1, DENND5A, LY86, KLRG1	0.0736062	0.38073	-0.346918	161	-1.39881
JNK_DN.V1_UP	c6_all_v7	CARneg	C2	1.45911	0.0138616	HOXC4, IGFBP3, SLC7A7, AKR1C3, C8G, PMCH, PAPSS2, NID2, TNFSF14, GNAZ, ACKR3, MAN2A2, CCL4, MYOM1, STARD13, SLC34A1, MAP7, S1PR1, TNFSF4, ZFHX2, RRAD, ABL2, SLC22A5, TFEC, RUNX3, SYNE1, DDIT3, KCNN3, SPICE1, MDM2, DGKQ, KDM5C, ARL4A, ZNF280B, CLIP3, AGTPBP1, TRIM24, CBX4, PDE4B, RNF8	0.0793894	0.38073	-0.47789	90	-1.45911
JAK2_DN.V1_DN	c6_all_v7	CARneg	C5	1.42498	0.0129723	MYBL1, SLC4A5, SLC15A2, AMT, LINC00937, GABRE, MYO15B, NEUROD2, SCG5, HIBADH, DOCK5, ERO1B, TMEM163, MTMR11, MAGIX, TNRC18, ZNF280D, GOLGA8A, MGAT5, ZNF221, ZBTB6, NEAT1, SNRPN, SLC27A3, FKBP11, LINC00115, OXNAD1, EPM2AIP1, TRIM52, TENT2, HCG18, PHC3, SEC31B, ABHD18, DIP2A, VPS53, NPIPB4, CAPRIN2, PVT1	0.0628659	0.38073	-0.406324	99	-1.42498
Interferon.alpha.beta.signaling	Curated	CARneg	C3	1.96652	4.30857e-05	IFITM3, IFIT1, IFIT3, SOCS1, IRF5, IRF8, HLA-G, IFIT2, SOCS3, IRF7, MX2, IRF4, OASL, IFI27, EGR1, RSAD2, XAF1, STAT2, ISG15, STAT1, PTPN1, IFITM1, OAS3, IRF1, SAMHD1, MX1, HLA-F, BST2	0.000258514	0.557332	-0.582131	55	-1.96652
Interferon.alpha.beta.signaling	Curated	CARneg	C4	1.5131	0.0136599	IFIT3, SOCS1, HLA-G, SOCS3, IFIT1, IFITM3, RSAD2, IFIT2, IRF7, OASL, XAF1, ISG15, MX2, SAMHD1, STAT1, OAS2, IFI27, HLA-B, BST2, IRF9, EGR1, IRF1, IRF8, PTPN1, IRF2, HLA-C, IFI35, HLA-A, STAT2, IRF4, IFNAR1, PTPN6, PTPN11, JAK1, ABCE1, MX1, IFI6, ISG20	0.0491757	0.38073	-0.504539	54	-1.5131
IL21_UP.V1_UP	c6_all_v7	CARneg	C5	1.45861	0.0112206	ARHGAP22, IL18RAP, MUC1, ARG1, TLR6, DNASE1L2, XPNPEP2, TF, LIF, PIM1, RGCC, DPYSL4, LYL1, PYGM, BCL6, CTSG, COL15A1, SLC12A8, PTPRO, MYH15, CFD, SLC7A5, IQCG, NKG7, GNAL, TPST2, C1orf159, CD6, TRMU, BAIAP3, ARHGAP32, CNNM4, BET1L, GIPR, PAQR6, OXNAD1, PAIP2B, FOSB	0.0566734	0.38073	-0.419697	91	-1.45861
IL21_UP.V1_DN	c6_all_v7	CARneg	C2	1.66883	0.00119257	IL12A, FES, GUCA1B, CMKLR1, CD40LG, CNTN2, GCNT4, RALGPS2, FRMD4A, PTGDS, HKDC1, HAL, CEL, LRP2BP, BTBD3, USP27X, KCNC4, CORO2A, ECHDC3, EPS8, TG, HOXB8, PRR5L, CYP3A5, SEC14L2, TLR5, PLEK, SP4, VWA7	0.0157304	0.45506	-0.56371	68	-1.66883
IL2_UP.V1_UP	c6_all_v7	CARneg	C5	1.69445	0.000238824	PTCH1, TNFRSF4, SOCS2, CISH, IL18RAP, ZNF343, IRS1, FOS, LIF, TNFSF14, PIM1, KLRK1, FOSL2, RGCC, KCNA3, SOCS1, DHRS3, ELMO3, C11orf80, DUSP6, ADAM19, LGALSL, SH2D4A, RGS16, ABTB2, USP36, WDR62, STX11, NCS1, MAGIX, KCNG1, SLC7A5, RHOB, IQCG, PAK6, OSM, MPP6, PRKCD, SLC2A3, KIF1C, RGS3, KLF6, RPA4, TRMU, AP3M2, GADD45B	0.00902755	0.518848	-0.476722	114	-1.69445
IL2_UP.V1_UP	c6_all_v7	CARneg	C3	1.69332	0.000190625	KCTD12, KCNG1, KIF13A, RNF144A, SOCS2, SPHK1, TNFRSF4, FOXP3, FOSL1, GALNT8, PAK6, RHOB, TNFSF14, SOCS1, OSM, TNFRSF12A, IL18RAP, SLC29A2, SIGLEC9, KCNE5, CALML4, PTCH1, NCS1, LRRC6, IRS1, WDR62, FOSL2, CDH3, RGCC, HK2, DHRS3, KCNA3, CISH, FOS, CDC25A, MPP6, JUNB, C11orf80, EGR1, PIM1, CDCP1, AIM2, INSR, RHBDF2, YRDC, ADAM19, PRKCD, STX11, SLC2A3, FLT1	0.00327528	0.518848	-0.436298	125	-1.69332
IL2_UP.V1_UP	c6_all_v7	CARneg	C4	1.62722	0.000583613	KCTD12, LGALSL, FZD5, KCNE5, IL18RAP, KIF13A, SIGLEC9, EGR2, CISH, TNFSF14, INSR, AIM2, SOCS1, KCNG1, DHRS3, TNFRSF4, FOSL2, LRRC6, IL13, SOCS2, FOS, TNFRSF12A, SLC2A3, PTCH1, HABP4, KCNA3, IRS1, LIF, RNF144A, IL10, FLT3LG, NCS1, RGS3, MAGIX, IQCG, SPHK1, ADAM19, PLEC, USP36, FOXP3, SPATA2L, EGR3, RPA4, DUSP2, KIF21B	0.0130644	0.477271	-0.474077	127	-1.62722
IL2_UP.V1_UP	c6_all_v7	CARneg	C2	1.58971	0.000302648	IL18RAP, CISH, PTCH1, KCTD12, CDC25A, RNF144A, SOCS2, ABTB2, IRS1, RPP25, ASPA, RHOB, FZD5, EGR1, TNFSF14, TNFRSF4, INSR, OSM, SOCS1, ZNF343, KLRK1, CALML4, SIGLEC9, NCS1, LGALSL, KCNG1, MPP6, FOS, USP36, SLC34A1, KIF13A, EGR3, CDH3, PIM1, KCNE5, SLAMF1, SLC2A3, KLF6, PDE4A, RGS3, FOSL2, TPBG, WDR62, JUNB, PRKCD, KCNA3, GALNT8, AIM2, FOXP3, HK2, RHBDF2	0.0063556	0.498493	-0.504645	125	-1.58971
IL2_UP.V1_DN	c6_all_v7	CARneg	C3	1.81198	0.000113702	TNFAIP2, FCGR2A, FAM110B, COLQ, IL18, CRYBG2, TCEAL4, FZD3, RIN2, CDKN1C, NAP1L2, TANC2, NDOR1, CD160, CD34, CXCR2, CCDC81, WSCD2, PLCL1, TXNIP, TMEM140, SEC14L2, RORB, LRRC37A, SESN1, ZNF362, PCSK5, ZSCAN16, KANSL1L, DLEC1, BTN3A3, BTN3A1, HKDC1, PNRC1, RGS2, LRP2BP	0.00234593	0.538434	-0.486003	96	-1.81198
IL2_UP.V1_DN	c6_all_v7	CARneg	C5	1.61014	0.00169563	TNFAIP2, CDKN1C, FCGR2A, NAP1L2, TANC2, PRSS16, IL18, FZD3, PLCL1, PAK3, TXNIP, CRYBG2, CD160, SLA, RASGRP3, PIK3R3, KANSL1L, PLCH1, ARHGAP6, TCEAL4, HKDC1, CEL, MYLK, SULT1B1, ZSCAN16, NDOR1, EVI2A, ARL4C, PNRC1, SPATA1	0.0137089	0.45506	-0.466047	87	-1.61014
IL2_UP.V1_DN	c6_all_v7	CARneg	C2	1.46185	0.00735518	TCEAL4, FCGR2A, FAM110B, TNFAIP2, TANC2, DEPTOR, CDKN1C, ARHGAP6, NAP1L2, FZD3, IL18, CCDC81, RASGRP3, CD160, HKDC1, SESN1, CEL, LRP2BP, CRYBG2, TXNIP, SNPH, TG, CXCR2, DLEC1, PLCL1, SEC14L2, NDOR1, ARL4C, PLEK, SLA, LRRC37A	0.0496475	0.407018	-0.472844	99	-1.46185
IL15_UP.V1_UP	c6_all_v7	CARneg	C4	1.59997	0.000507233	KCTD12, LGALSL, FZD5, LYL1, IL18RAP, EGR2, CISH, AIM2, HSD17B14, MAF, SOCS1, DHRS3, TNFRSF4, IL13, SOCS2, FOS, TNFRSF12A, PTCH1, IRS1, LIF, RNF144A, CCL4, IL10, FLT3LG, RGS3, VPS50, ZNF276, ADAM19, PLEC, USP36, FOXP3, APLP1, LLGL2, EGR3, DUSP2, KIF21B	0.0130644	0.477271	-0.466594	126	-1.59997
IL15_UP.V1_UP	c6_all_v7	CARneg	C2	1.54324	0.000948918	IL18RAP, CISH, PTCH1, KCTD12, CDC25A, LTC4S, RNF144A, SOCS2, IRS1, RPP25, MAF, RHOB, FZD5, EGR1, TNFRSF4, OSM, SOCS1, ZNF343, LYL1, CALML4, KHDRBS3, REEP2, LGALSL, MPP6, FOS, USP36, CCL4, EGR3, ECM1, CDH3, PIM1, ZNF614, SLAMF1, LLGL2, PDE4A, RGS3, MED26, JUNB, AIM2, FOXP3, HK2, AMD1, IL13, TNFRSF12A, ZNF276, MAFF, DUSP2, KIF21B, CAPN10, CENPT, TLR3, CD69, ZBTB7A, CNNM4	0.0157304	0.477271	-0.489894	125	-1.54324
IL15_UP.V1_UP	c6_all_v7	CARneg	C5	1.53782	0.00214556	PTCH1, TNFRSF4, SOCS2, CISH, IL18RAP, ZNF343, MAF, CCL4, IRS1, FOS, LIF, PIM1, RGCC, SOCS1, DHRS3, KANK3, LYL1, ELMO3, LLGL2, DUSP6, ADAM19, LGALSL, SH2D4A, RGS16, USP36, HS3ST1, SLC7A5, RHOB, PAK6, NUDT13, OSM, MPP6, PNO1, KIF1C, TPST2, RGS3, TRMU, AP3M2, HS3ST3B1, CNNM4, GADD45B	0.0155966	0.431708	-0.432546	117	-1.53782
IL15_UP.V1_UP	c6_all_v7	CARneg	C3	1.53316	0.00211479	KCTD12, RNF144A, SOCS2, MAF, TNFRSF4, FOXP3, FOSL1, PAK6, LYL1, RHOB, SOCS1, PER2, OSM, TNFRSF12A, IL18RAP, SLC29A2, CALML4, PTCH1, IRS1, CCL4, CDH3, RGCC, HK2, DHRS3, CISH, HSD17B14, FOS, CENPT, CDC25A, MPP6, LLGL2, REEP2, JUNB, EGR1, PIM1, AIM2, ZNF276	0.0199847	0.431708	-0.395034	125	-1.53316
IL15_UP.V1_DN	c6_all_v7	CARneg	C5	1.87324	2.28303e-05	PTGDS, TNFAIP2, RETN, CDKN1C, FASLG, RLN2, TANC2, TBC1D2, PRSS16, PLCL1, TXNIP, TSC22D3, PRDM11, IL4, DOCK3, TCEAL4, GFI1B, MYLK, LGALS4, DOK3, BHLHB9, EVI2A, ARL4C, PNRC1, SPATA1, MYH7B, SNRPN, FSTL3, KIZ, ETV2, SESN1	0.00143529	0.57561	-0.562333	67	-1.87324
IL15_UP.V1_DN	c6_all_v7	CARneg	C3	1.80336	0.000124123	TNFAIP2, RETN, PTGDS, KCNQ1, DOK3, LGALS4, TCEAL4, RIN2, CDKN1C, TANC2, ARHGEF10, TBC1D2, IL4, SPAG4, GFI1B, FSTL3, CYB5R2, PLCL1, TSC22D3, TXNIP, SEC14L2, LRRC37A, SESN1	0.00234593	0.518848	-0.508186	74	-1.80336
IL15_UP.V1_DN	c6_all_v7	CARneg	C2	1.6487	0.000463236	TCEAL4, TNFAIP2, TANC2, IL4, DEPTOR, CDKN1C, BHLHB9, RETN, KLHL35, PTGDS, FSTL3, KCNQ1, SESN1, ARHGEF10, SELP, LRP2BP, FASLG, TXNIP, TSC22D3, KCNC4, CYB5R2, EPS8, TNFRSF11A, TG, PLCL1, SEC14L2, MYH7B, ARL4C, LRRC37A, VWA7, ENTPD5, DOK3, SPATA1, MMP19, PNRC1	0.00875516	0.498493	-0.546585	77	-1.6487
HSD17B8_TARGET_GENES	c3_tft_v7	CART	C3	1.72591	1.61382e-08	UHRF1, SPC24, MYBL2, APOBEC3B, MND1, AURKB, TTK, SPC25, GINS2, BIRC5, RTKN2, CCNB2, RMI2, TROAP, CDC20, CDCA3, CRTC3-AS1, HMMR, PCLAF, C5orf34, MCM10, RGS5, ESPL1, RAD51, ZWINT, HJURP, TEDC2, E2F1, DTL, TK1, MKI67, CENPQ, DLGAP5, CENPN, UBE2C, FBXO15, MCM5, AC124068.2, HASPIN, PIMREG, BUB1, GPR19, POC1A, AL445231.1, KIF20A, PSMC3IP, C1orf112, RDM1, RRM2, DIAPH3, GTSE1-DT, TLX2, GTSE1, E2F2, MCM7, THAP8, KIF15, ZGRF1, ZNF486, ZNF724, CENPF, DNMT3B, EME1, EXO1, GATA3-AS1, POU4F1, CENPS, MCM3, HMGB3, KNTC1, XRCC2, TCF19, PRR11, TRIP13, RAD51AP1, CEP128, TRAIP, ATP2A1-AS1, SYCE2, RAD54L, RAD9B, LRP4-AS1, MTHFD1, BRCA1, CENPO, RFC5, CDCA5, RFX2, TDRKH, POLD3, CDC6, MRPL45, EOMES, LSM5, NUDT2, RECQL4, ASF1B, ZNF66, BRIP1, CCHCR1, KNL1, GATM, GUCY1B1, KIF18B, LHX1, LINC01952, NRN1, SYCP2L, SGO1, MCM6, CCNE1, CENPW, FANCI, TMEM245, E2F3, REXO5, SKA3, CENPK, CMSS1, CDKN2A, HMGB2, PEX19, ZW10, EDC3, MELK, XRCC3, E2F8, MRPL13, RFC4, C1QTNF6, PTTG1, RRM1, DZIP3, KIF14, PARPBP, SHQ1, ASPM, ALG8, UBE3D, RFC3	1.82524e-05	0.733762	0.397203	500	1.72591
HP_TYPE_1_FIBERS_RELATIVELY_SMALLER_THAN_TYPE_2_FIBERS	c5_hpo_v7	CARneg	C5	1.70844	7.14467e-07	RYR1, SELENON, TPM2	0.00301002	0.659444	-0.992879	4	-1.70844
HP_SUPERNUMERARY_BONES_OF_THE_AXIAL_SKELETON	c5_hpo_v7	CARneg	C5	1.96709	8.75622e-05	PTCH1, ZBTB16, MAF, SKI, TBX6, GATA6, PTCH2	0.0838321	0.538434	-0.753192	19	-1.96709
HP_REDUCED_FORCED_VITAL_CAPACITY	c5_hpo_v7	CARneg	C5	2.01431	1.25758e-06	RYR1, SELENON, TPM2, COL6A2, NEK10	0.00301002	0.643552	-0.912758	10	-2.01431
HP_LUMBAR_HYPERLORDOSIS	c5_hpo_v7	CARneg	C5	1.87579	0.000115754	RYR1, SELENON, TPM2, COL6A2, CLCF1, SOX5, POMT2, XYLT1, ADAMTS10, HSPG2, COL11A2, NPR2, DAG1, HACE1	0.0923525	0.538434	-0.592802	51	-1.87579
HP_HYPERPHOSPHATEMIA	c5_hpo_v7	CARneg	C5	1.95632	1.05605e-05	RYR1, GALNT3	0.016851	0.593325	-0.886482	10	-1.95632
HP_ABNORMAL_ACTIVITY_OF_MITOCHONDRIAL_RESPIRATORY_CHAIN	c5_hpo_v7	CART	C5	1.93644	1.86176e-05	SLC25A10, NDUFA13, MRPL12, TK2, NDUFB3, NDUFS8, QRSL1, NDUFV1, ATP5F1E, ECHS1, MRPS25, NDUFA1, SLC39A8, NDUFS7, NDUFA9, COX15, NDUFS2, NDUFAF5, NDUFS6, NFU1, NDUFAF6, NDUFB9, COX5A, TRMT5, NDUFA11, NDUFAF1, PET100, ACAD9, GFER, SUCLA2, MTFMT, NDUFS4, NDUFA10, COX4I1, NDUFAF8, EARS2, NDUFAF2, MRPS23, GTPBP3, NDUFA2, CARS2, NDUFB10, NDUFB11, NDUFV2, TXN2, SURF1, MT-ND2, NUBPL	0.0222806	0.57561	0.484468	82	1.93644
HOXA9_DN.V1_UP	c6_all_v7	CARneg	C3	2.0924	9.76406e-09	S100A9, VCAN, RBM47, CTSL, MYOF, FGL2, RNF130, LPAR6, RCBTB2, FCER1G, BST1, FRY, TFEC, CXCR2, CYP1B1, CRISPLD2, TDRD7, KLF4, PLK2, FNDC3B, HPSE, FBXL5, SESN1, NAGK, NCF2, FOS, SLC35D2, ARHGAP26, TOB1, ACTA2, GALNT7, ADAM9, OSTM1, OAT, PTGER4, PTPRE, PAQR3, JAK2, GPR137B, TP53I3, HDAC4, ARL4C, RABAC1, ARHGEF3, ZCCHC2, HLA-DRA, TWF1, ZNF394, ISG15, TICAM1, TYMP, ANKRA2	9.22704e-07	0.74774	-0.517598	160	-2.0924
HOXA9_DN.V1_UP	c6_all_v7	CARneg	C4	1.87377	1.34745e-06	VCAN, S100A9, RBM47, FRY, PLK2, FGL2, RNF130, MYOF, CTSL, RCBTB2, SLC22A4, VASH1, TDRD7, LPAR6, SLC35D2, CYP1B1, TFEC, SESN1, FCER1G, BST1, FOS, ARL4C, ADAM9, SLC26A2, TP53I3, HPSE, HDAC4, FCGRT, GNS, PIK3R3, KLF4, HLA-DRA, ISG15, ARHGAP26, JAK2, SAMHD1, TRIM22, ARHGEF3, NAGK, THEMIS2, SLC30A1, CRISPLD2, GPR137B, FRAT1, FZD2, ZCCHC2, ZFYVE16, UBE2W, ACTA2, IFT57, STX12, AGTPBP1, CYTIP, SLC46A3, STK39, TOB1, TSEN34, FNDC3A	0.000127334	0.643552	-0.527815	162	-1.87377
HOXA9_DN.V1_UP	c6_all_v7	CARneg	C5	1.72758	3.03765e-05	S100A9, FCER1G, VCAN, RNF130, FGL2, RBM47, CTSL, RCBTB2, FRY, PLK2, FNDC3B, FOS, LPAR6, PIK3R3, SLC35D2, RABAC1, HLA-DRA, TDRD7, ARHGAP26, UGGT2, MYOF, ARHGEF3, THEMIS2, GLIPR1, OSTM1, ARL4C, NAGK, ANKRA2, CYTIP, TPK1, DYNLT3, BST1, LY96, FAM98A, NGRN, SAMHD1, FBXL5, SNX10, NCF2, CLK4, SRD5A1, SESN1, SAR1B, FRAT1	0.00143529	0.57561	-0.467911	156	-1.72758
HOXA9_DN.V1_UP	c6_all_v7	CARneg	C2	1.37091	0.0170529	S100A9, VCAN, FGL2, RCBTB2, MYOF, FRY, VASH1, FNDC3B, LPAR6, SESN1, RBM47, RNF130, FCER1G, NAGK, NGRN, FOS, CYP1B1, CXCR2, ARHGAP26, ADAM9, ARL4C, SLC35D2, RPS6KC1, ACTA2, TDRD7, ARHGEF3, UBE2W, TFEC, ZCCHC2, HDAC4, PIK3R3, GNS, PTGER4, ISG15, ASCC3, FBXL5, AGTPBP1, OSTM1, CYTIP, HLA-DRA	0.0895279	0.352488	-0.426582	158	-1.37091
HNF3ALPHA_Q6	c3_tft_v7	CARneg	C5	1.63971	0.000832963	TSHZ3, NFIA, TCF7L2, RBM47, GNAO1, KCTD15, MAF, KLF3, ERRFI1, ZNF436, SCML1, IL18, GATA6, NEUROD2, GABARAPL1, DEPDC7, DUSP6, MGLL, CALD1, NOVA1, ADAMTS14, CELF4, NEO1, PRDM1, SSH3, NDST2, SRGN, ZBTB37, TFDP2, HOXC4, KDM6A, ITGA3, UNG, ZADH2, TOB1, GPRIN3, PURA, CDKN1A, FARP1	0.0419069	0.477271	-0.447416	123	-1.63971
HMCES_TARGET_GENES	c3_tft_v7	CARneg	C1	1.84538	0.00017338	CNTLN, KIAA0513, RAD54B	0.0497319	0.518848	-0.84093	12	-1.84538
HLF_01	c3_tft_v7	CARneg	C2	1.47893	0.00128359	HOXC4, CREB5, IL4, ALDH1A1, MRC2, NPTX1, PELI2, CHN1, ADRB2, USP2, VNN3, UBE2E2, CD40LG, NTRK1, PLCB1, ROBO1, HSPA4L, ZDHHC2, ARRDC3, TSC22D3, BCL6, CDKL5, TBX6, EPN2, SLC24A2, LGALSL, INPP4A, TFEB, MPP6, SREBF2, ZNF711, ZFYVE9, FAIM2, DMD, PDP1, PFN2, RORA, CRIM1, KLF9, TXLNG, CASS4, HERPUD1, ZBTB18, STK35, ZBTB21, HIVEP3, PIK3R1, BHLHE40, CLCN5, RPRD2, DDIT3, ERF	0.0882685	0.45506	-0.460626	171	-1.47893
HINATA_NFKB_MATRIX	c6_all_v7	CART	C3	1.61632	0.0223725	MMP14, CD9, SERPINE1	0.0899659	0.352488	0.824879	6	1.61632
HINATA_NFKB_MATRIX	c6_all_v7	CARneg	C5	1.5988	0.0113947	CD9, KRT7, SERPINE1	0.0566734	0.38073	-0.85036	5	-1.5988
HINATA_NFKB_MATRIX	c6_all_v7	CART	C4	1.5669	0.020358	SERPINE1, FN1, CD9, ARHGDIA	0.0874471	0.352488	0.817801	6	1.5669
HFH8_01	c3_tft_v7	CARneg	C4	1.7782	3.59333e-05	TCF7L2, CREB5, KCTD12, PPP2R2B, MGLL, KLF3, GRM3, IL1RL1, EGR2, SLC16A6, NR4A1, PELI2, ETV5, INMT, DUSP1, HOXC4, ZBTB18, SMAD1, MAPK10, HOXB9, DMD, ABCA1, BEX2, TSPYL2, ID2, TNF, ATXN7L2, KIF21A, NR4A2, MESP1, RORA, HOXB7, NEDD4, PURA, LINC00649, YES1	0.0101601	0.557332	-0.510245	139	-1.7782
HFH1_01	c3_tft_v7	CARneg	C4	1.6689	0.000133864	CREB5, KCTD12, PPP2R2B, CLIP2, EGR2, SLC16A6, MBOAT2, NR4A1, NEO1, ETV5, NCAM1, DUSP1, HOXC4, ZBTB18, SMAD1, MAPK10, DMD, NLGN3, NRP1, TSPYL2, HHEX, EFNA5, ARL4C, ATXN7L2, NR4A2, SSBP3, PPP1R10, HOXB4, TOGARAM2, PRDM1, NEDD4, LINS1, PURA, LINC00649, NTN5, PHEX	0.0179889	0.518848	-0.477041	155	-1.6689
HALLMARK_WNT_BETA_CATENIN_SIGNALING	h_all_v7	CART	C3	1.90258	0.000230275	JAG1, JAG2, NKD1, MYC, TP53, LEF1, NOTCH4, HDAC11	0.000885671	0.518848	0.654937	31	1.90258
HALLMARK_TNFA_SIGNALING_VIA_NFKB	h_all_v7	CARneg	C4	2.02443	4.20496e-09	AREG, TNFAIP2, PLK2, HBEGF, TLR2, G0S2, IFNGR2, PLAUR, CLCF1, EGR2, SLC16A6, DENND5A, NR4A1, VEGFA, SGK1, RIPK2, MSC, SIK1, DUSP1, FOSL2, ICOSLG, EDN1, ABCA1, FOS, KYNU, CEBPB, SOCS3, SLC2A3, PDE4B, CCRL2, ID2, TNF, NFIL3, LIF, IL7R, CCL4, CD80, IFIT2, FOSB, LAMB3, KLF2, ATF3, TRIP10, NR4A2, MAP3K8, ZFP36, TSC22D1, PNRC1, KLF9, BCL6, TNFAIP3, FUT4, CCL5, KLF4, B4GALT5, CDKN1A, BTG2, SPHK1	2.10248e-07	0.761461	-0.566949	167	-2.02443
HALLMARK_TNFA_SIGNALING_VIA_NFKB	h_all_v7	CARneg	C3	2.02332	6.12964e-09	TNFAIP2, CLCF1, CDKN1A, IFNGR2, TLR2, AREG, PLAUR, SIK1, IL18, SPHK1, ATF3, RIPK2, TNF, VEGFA, FOSL1, ABCA1, IRS2, RHOB, MSC, KYNU, CEBPB, HES1, LDLR, SLC16A6, IL6, GFPT2, PHLDA2, BCL6, DUSP1, IFIT2, SOCS3, KLF4, CCL4, PLK2, KLF9, FOSL2, B4GALT5, SDC4, CCRL2, SOD2, NR4A3, MAP3K8, NFIL3, KLF2, DENND5A, FOS, FUT4, HBEGF, ZFP36, IER3, IL7R, DNAJB4, PDE4B, TNC, JUNB, ID2, EGR1, DUSP5, PTGER4, ACKR3, PTPRE, PNRC1, YRDC, NR4A1, DRAM1, TNFSF9, SLC2A3	2.73465e-07	0.761461	-0.504046	166	-2.02332
HALLMARK_TNFA_SIGNALING_VIA_NFKB	h_all_v7	CARneg	C5	1.90211	4.04681e-07	TUBB2A, TNFAIP2, PDE4B, RIPK2, VEGFA, CLCF1, PLK2, PLAUR, CCL4, IL18, ACKR3, NR4A1, LAMB3, IFNGR2, AREG, ID2, FOS, TNC, LIF, ZFP36, FOSL2, CEBPB, TLR2, BCL6, IFIT2, IL7R, KLF2, SOCS3, PHLDA1, BCL2A1, SERPINE1, PHLDA2, ICOSLG, HBEGF, CD80, BTG1, DUSP1, ATF3, KLF9, RHOB, NFIL3, B4GALT5, BTG2, ZBTB10, PNRC1, MAP3K8, NR4A2, SAT1, SLC2A3, PPP1R15A, JUN, PLEK, PANX1, MXD1, KLF6, DENND5A, TNFSF9, IER2, MSC, SLC2A6, SIK1, IL15RA, SLC16A6, GADD45B, SNN, TRAF1, CCRL2, SOD2, CEBPD	2.02341e-05	0.674963	-0.510923	161	-1.90211
HALLMARK_TNFA_SIGNALING_VIA_NFKB	h_all_v7	CARneg	C6	1.73754	9.18361e-05	IRS2, SIK1, IFNGR2, PLAUR, AREG, CEBPD, B4GALT5, PDE4B, RCAN1, ZFP36, TUBB2A, ZBTB10, IFIT2, LDLR, IL7R, CD80, ICOSLG, ABCA1, VEGFA, TNFAIP2, TLR2, EGR1, CCRL2, DUSP4, ETS2, ATF3, CCL4, NR4A3, ID2, BIRC3, KLF9, DDX58, PDLIM5, NAMPT, KLF2, JUNB, CEBPB, SOCS3, BCL6, SGK1, RIPK2, FOSL2, PLEK, CD69, DUSP1, SLC2A3, BIRC2, MAP3K8, BTG1, MSC, DENND5A, NR4A1, TNFAIP3, JUN, GADD45B, KLF6, PNRC1, DUSP2, FOS, PTGER4, CD44, SLC16A6, PHLDA1, NR4A2, BTG2, BHLHE40, GPR183	0.00360332	0.538434	-0.411929	150	-1.73754
HALLMARK_TNFA_SIGNALING_VIA_NFKB	h_all_v7	CARneg	C2	1.60858	2.91596e-05	CDKN1A, IFNGR2, TNFAIP2, AREG, GFPT2, TNF, ATF3, PLAUR, TLR2, ABCA1, IL18, G0S2, LDLR, RHOB, EGR1, HBEGF, MSC, RIPK2, DUSP1, IFIT2, BCL6, CSF2, IL7R, VEGFA, PMEPA1, ACKR3, MAP3K8, CEBPB, FOS, KLF2, CCL4, PLAU, IL6, EGR3, DENND5A, CLCF1, CD80, SLC2A3, KLF6, KLF9, PLEK, SLC16A6, FOSL2, DNAJB4, SOD2, JUNB, ID2, BHLHE40, B4GALT5, PNRC1, TUBB2A, ZFP36, BTG2, PDLIM5, TNFAIP3, IER2, FUT4, MAFF, BTG1, RCAN1, B4GALT1, NFIL3, MCL1, ATP2B1, SOCS3, IRF1, DUSP2, PTGER4	0.000531243	0.57561	-0.506012	170	-1.60858
HALLMARK_TGF_BETA_SIGNALING	h_all_v7	CARneg	C4	1.57823	0.012472	IFNGR2, THBS1, CDKN1C, LTBP2, SMAD1, BCAR3, ID1, WWTR1, ID2, TGFBR1, RAB31, SKI, NCOR2, BMPR2, SMURF2	0.044509	0.38073	-0.527919	48	-1.57823
HALLMARK_TGF_BETA_SIGNALING	h_all_v7	CARneg	C5	1.54616	0.0213574	CDKN1C, SKI, THBS1, IFNGR2, ID2, RAB31, LTBP2, BMPR1A, WWTR1, SMAD1, TGFBR1, SERPINE1	0.0667419	0.352488	-0.488711	46	-1.54616
HALLMARK_SPERMATOGENESIS	h_all_v7	CART	C3	1.53896	0.00807062	TTK, DPEP3, CCNB2, OAZ3, AURKA, NEFH, JAM3, BUB1, SCG5, ACRBP, PCSK4, CCT6B, IFT88, CAMK4, DMC1, HSPA1L, MAP7	0.0237371	0.38073	0.444461	77	1.53896
HALLMARK_P53_PATHWAY	h_all_v7	CARneg	C3	1.37734	0.0115895	CDKN1A, TCN2, SPHK1, ATF3, CEBPA, SERTAD3, CDKN2B, SOCS1, PDGFA, DDIT4, CDH13, ZBTB16, TGFA, RRAD, RXRA, KLF4, TXNIP, RAP2B, PLK2, SESN1, STOM, FOS, HBEGF, IER3, ERCC5, CDK5R1, AEN, TOB1, RALGDS, HSPA4L, POLH, F2R, GLS2, PTPRE, SLC7A11, HEXIM1, RHBDF2, ABHD4, PPM1D, DRAM1, TNFSF9, PRMT2, MXD1, NUDT15, DDIT3, TSPYL2, PPP1R15A, CCP110, AK1, PHLDA3, KIF13B, ANKRA2	0.0304986	0.38073	-0.341665	171	-1.37734
HALLMARK_P53_PATHWAY	h_all_v7	CARneg	C5	1.34306	0.0289687	ACVR1B, ZBTB16, PLK2, RAP2B, TCN2, TXNIP, FOS, RRAD, LIF, SOCS1, CDK5R1, DDIT4, CEBPA, TSPYL2, SERTAD3, GLS2, RGS16, RXRA, HMOX1, ABHD4, HBEGF, ERCC5, BTG1, NUDT15, ATF3, CDKN2B, FOXO3, CDKN2AIP, PRMT2, BTG2, SLC35D1, ANKRA2, CASP1, SAT1, PPP1R15A, RAB40C, UPP1, JUN, F2R, MXD1, HSPA4L, TNFSF9, RCHY1, TRIAP1, SESN1, ELP1, POLH, STOM, TOB1, FBXW7, SLC3A2	0.0852021	0.287857	-0.359324	170	-1.34306
HALLMARK_OXIDATIVE_PHOSPHORYLATION	h_all_v7	CART	C1	1.83175	1.41367e-07	NDUFA7, ALAS1, PRDX3, NDUFS2, FH, OXA1L, NDUFS4, SLC25A5, NDUFB3, COX15, MRPL35, NDUFB5, ATP5F1B, DLD, PDHX, SDHC, DECR1, ETFB, GOT2, HSD17B10, ATP5PB, NDUFV2, NDUFB1, UQCRC2, CYC1, HADHB, ATP5F1C, TIMM8B, COX7A2L, ATP5F1A, ACAA2, SLC25A3, ACADM, CASP7, TOMM22, SURF1, MRPL15, MRPS11, ECH1, SUCLA2, SUCLG1, SDHB, ATP5MF, TIMM13, MRPS15, IDH3B, LDHB, ATP5ME, SLC25A11, ACAT1, ALDH6A1, PDHB, NDUFA9, ATP5PO, DLAT, TIMM10, PHYH, MDH2, ATP5MC1, ETFA, PMPCA, SLC25A20, GPI, GLUD1, UQCRQ, COX11, ATP5MG, VDAC1, AIFM1, NDUFS3, NDUFA8, POR, IDH2, TIMM17A, UQCRC1, ATP5MC2, SLC25A6, NDUFA1, ATP6V1H, PDHA1, TIMM50, RETSAT, ABCB7, MRPS22, COX7B, ECHS1, HADHA, PHB2, MFN2, NDUFC2, ATP5PD, ATP6V1D, CS, COX6C, MRPS12, NDUFAB1, UQCRH, TIMM9, NDUFB4, IDH3G, COX7C, VDAC2, NDUFA2, MTX2, UQCRFS1, ATP6V1C1, NDUFB8, MDH1, SLC25A4, UQCR10, COX7A2, RHOT1	7.06834e-06	0.690132	0.430211	196	1.83175
HALLMARK_OXIDATIVE_PHOSPHORYLATION	h_all_v7	CART	C3	1.76334	9.52311e-06	COX15, AIFM1, PRDX3, ALDH6A1, FH, NDUFS2, ATP5F1B, LDHB, DECR1, MRPL35, MRPL15, NDUFB3, SLC25A5, ALAS1, TIMM8B, SUCLG1, ETFB, TIMM13, COX6C, SLC25A3, NDUFB5, TIMM10, ATP6V1C1, ATP5F1A, NDUFB1, COX7A2L, NDUFS3, HSD17B10, HADHB, DLD, IDH3B, ATP5MC3, ATP5PO, ATP5F1C, CASP7, NDUFA7, NDUFV2, PDHB, ATP5MF, GOT2, COX7A2, ATP5MG, ATP5F1E, MTX2, PDHX, OXA1L, NDUFS6, VDAC1, MRPS11, ECHS1, MRPS12, NDUFA2, MRPS15, ATP5MC2, ATP6V1H, NDUFAB1, NDUFA1, COX7B, MDH2, SDHD, ATP6V1E1, TIMM17A, FXN, NDUFB4, COX8A, TOMM22, COX7C, NDUFS4, UQCRQ, SUCLA2, ATP5PB, ATP5ME, ATP5PF, NDUFA4, COX6B1, SLC25A11, PDHA1, PHB2, IDH2, ACADM, IMMT, ETFA, COX5A, NDUFS8, ACAT1, MRPL11, SDHB, NDUFB8, ATP5F1D, UQCRC2, PMPCA, ATP6V1D, ABCB7, COX6A1, HCCS, NDUFS7, HADHA, ATP5MC1, NDUFV1, NDUFA9, CYC1, UQCR10, OPA1, MDH1, SDHC, NDUFB6, ATP5PD, UQCRC1, UQCRB, SURF1, UQCRFS1, SLC25A6, NNT, ACAA1, NDUFC1, NQO2, UQCRH, NDUFC2, DLST, COX4I1, SLC25A20, LRPPRC, ACO2, ACAA2	6.80222e-05	0.593325	0.445992	196	1.76334
HALLMARK_OXIDATIVE_PHOSPHORYLATION	h_all_v7	CART	C6	1.59434	0.000216199	IDH3A, ACADSB, PRDX3, MFN2, PDHX, CASP7, SLC25A12, NDUFB5, NDUFS2, DLD, RHOT1, NDUFS3, NDUFS4, RETSAT, HSD17B10, SLC25A20, MRPL35, TIMM50, MRPL15, ATP6V1D, SDHC, NNT, NDUFB6, ACAA1, OPA1, ATP5PB, VDAC1, GPI, IDH3G, TIMM10, NDUFA1, IDH2, NDUFAB1, ETFA, DECR1, LRPPRC, TIMM13, PDHB, ATP5ME, MRPL11, ATP5F1C, HADHB, UQCRC1, SLC25A5, SDHD, ATP5MG, NDUFC1, CYB5R3, ATP5MF, ATP5F1A, NDUFB1, COX6C, NDUFB3, NDUFV1, HADHA, MRPS15, BDH2, NDUFB4, GLUD1, SLC25A11, ATP6V1H, AIFM1, COX7A2, NDUFA2, MRPS22, NDUFS1, COX6A1, ATP6V1E1, MRPS12, COX11, VDAC3, COX7C, COX7B, COX8A, ETFB, MRPS11, ATP5F1B, NDUFA4, MTRF1, ACO2, SDHA, ACAA2, ATP5F1E, TIMM17A, ACAT1, TOMM70, UQCR10, ATP5F1D, ECH1, COX6B1, ATP5MC1, GOT2, FDX1, COX5A, HSPA9, NDUFV2, UQCR11, UQCRB, ATP5PF, SLC25A6, ETFDH, CYCS, UQCRFS1, MTX2, COX7A2L, SUCLG1, FXN, DLST, ATP5MC3, NDUFS6, CPT1A, TIMM8B, ACADM, TOMM22, SLC25A3, OXA1L, PHB2, UQCRC2, MRPL34, ATP5MC2	0.00360332	0.518848	0.357427	196	1.59434
HALLMARK_OXIDATIVE_PHOSPHORYLATION	h_all_v7	CART	C2	1.38818	0.000897723	NDUFA7, PRDX3, NDUFB3, TIMM50, CASP7, NDUFS2, ABCB7, SLC25A11, MTX2, HADHB, NDUFB5, ATP5F1B, AIFM1, FH, CYC1, ACAT1, NDUFB1, DECR1, ATP6V1H, IDH3B, MRPL15, ATP5PB, SDHC, HSD17B10, OXA1L, NDUFC2, FXN, DLAT, IDH2, ATP5F1A, ATP5ME, NDUFA9, POR, MDH1, ALAS1, ACAA1, SDHD, PDHX, COX7A2L, ACO2, MRPL35, TIMM17A, NDUFV2, ATP6AP1, TIMM8B, SDHB, LDHB, GOT2, IDH3A, DLD, PDHA1, ATP6V1C1, ETFB, COX11, ALDH6A1, IMMT, SUCLA2, MRPL11, SLC25A4, PDHB, ETFA, MRPS11, NDUFS3, GPI, NQO2, MRPS15, ATP6V1D, ATP5MF, COX6C, ATP5MG, TIMM13, ATP5F1C, BDH2, HSPA9, NNT, ACADM, RHOT1, NDUFS8, TIMM9, SUCLG1, MRPL34, ACADSB, NDUFV1, COX7B, ATP5MC2, SLC25A3, UQCRC2, ATP5MC1, NDUFS4, NDUFA2, DLST, NDUFA1, SLC25A5, NDUFS6, ECH1, OPA1, COX15	0.00498735	0.477271	0.305558	196	1.38818
HALLMARK_OXIDATIVE_PHOSPHORYLATION	h_all_v7	CART	C4	1.28053	0.0312648	GOT2, IDH3A, NDUFA7, NDUFB1, FXN, NDUFA3, NDUFB3, DLST, ATP5ME, CYC1, HADHB, ETFB, ACADVL, DLD, POR, CASP7, ALAS1, COX15, GLUD1, CYB5R3, ATP1B1, ECI1, GPX4, ACADM, NDUFS4, UQCRC1, SDHC, NDUFS2, UQCRQ, FH, CS, NDUFB8, ECHS1, OXA1L, GPI, ACAA1, LDHA, NDUFB6, SLC25A11, RHOT2, ATP5F1B, NNT, TIMM8B, SLC25A12, MDH1, AIFM1, SDHD, OAT, SDHA, VDAC3, MRPS11, NDUFV1, SUCLG1, ACO2, ATP6V1C1, ACADSB, PDHX, TIMM17A, SLC25A5, UQCRC2, MTRF1, ATP5MC1, NDUFA6, NDUFA1, TIMM10, HSPA9, NDUFS1, DLAT, PRDX3, COX17, ATP5F1A, UQCRB, ATP5MF, COX11, SLC25A6, VDAC1, ATP6V1H, TIMM9, UQCR11, NDUFC1, HSD17B10, AFG3L2, ATP6V1E1, IDH3B, COX7B, ATP5PD, RETSAT, TIMM13, BDH2, SDHB, GRPEL1, PMPCA, COX5B, MDH2, MTX2, NQO2, NDUFB4, COX7C, NDUFA5, ETFA, MRPS30, COX10, COX7A2L, NDUFC2, COX7A2, DECR1, SLC25A3, PDHB, PDHA1, LDHB, MRPL35, HADHA, TCIRG1	0.078162	0.321776	0.329129	196	1.28053
HALLMARK_NOTCH_SIGNALING	h_all_v7	CARneg	C4	1.71923	0.00617252	TCF7L2, FZD5, FZD1, DTX4, LFNG, PPARD, SAP30, FBXW11	0.0280569	0.407018	-0.676667	22	-1.71923
HALLMARK_MYOGENESIS	h_all_v7	CARneg	C5	1.84042	1.38556e-05	CLU, NCAM1, RYR1, SVIL, CD36, MYOM2, TPM2, COL6A2, IGFBP3, IGFBP7, GNAO1, MYOM1, TNNT1, LARGE1, PSEN2, CKB, PYGM, LAMA2, ATP2A1, COL15A1, WWTR1, MYLK, VIPR1, TEAD4, SGCD, PTGIS, HBEGF, FHL1, CFD, FXYD1, PKIA, SORBS3, NQO1, DAPK2, ITGB1, MYH11	0.000138556	0.593325	-0.515642	111	-1.84042
HALLMARK_MYOGENESIS	h_all_v7	CARneg	C3	1.81319	4.12797e-05	CD36, CDKN1A, CLU, IGFBP7, NCAM1, LAMA2, IGFBP3, MAPRE3, TNNT1, SPHK1, TAGLN, COL6A2, SMTN, FXYD1, CFD, MYOM2, GNAO1, COL15A1, CDH13, RYR1, KCNH2, SORBS3, SPEG, SLC6A8, MYO1C, MYH3, CKB, DMPK, LDB3, MYH11, HBEGF, PRNP, PSEN2, ACSL1	0.000229331	0.557332	-0.469721	118	-1.81319
HALLMARK_MYOGENESIS	h_all_v7	CARneg	C2	1.60462	0.000413581	IGFBP3, NCAM1, CD36, CDKN1A, FHL1, COL6A2, CLU, MYOM2, PTGIS, TNNT1, AEBP1, SORBS3, WWTR1, SMTN, SPEG, IGFBP7, CAMK2B, REEP1, HBEGF, ITGB4, KLF5, FGF2, FXYD1, LAMA2, CTF1, IGF1, CFD, GNAO1, MAPK12, MYOM1, TEAD4, LDB3, DMD	0.00295415	0.498493	-0.514312	118	-1.60462
HALLMARK_MYOGENESIS	h_all_v7	CARneg	C4	1.44344	0.0139587	CD36, HBEGF, IGFBP3, TAGLN, CLU, COL6A2, REEP1, IGFBP7, MYOM2, PYGM, MB, NCAM1, AGRN, DMD, SORBS3, TCAP, CFD, SLC6A8, FGF2, SORBS1, TPM2, MYLK, GSN, VIPR1, WWTR1, ENO3, GNAO1, FXYD1, MEF2D, CKB, CDKN1A, RYR1, SPHK1, FHL1	0.044509	0.38073	-0.420603	120	-1.44344
HALLMARK_MYC_TARGETS_V2	h_all_v7	CART	C4	1.53987	0.0133455	MCM5, IPO4, PLK1, SLC19A1, RRP12, HK2, PES1, BYSL, MYC, NOP2, GNL3, NOLC1, RCL1, CDK4, DCTPP1, PLK4, NOC4L, MCM4, UNG, TFB2M, MYBBP1A, FARSA, WDR43, PRMT3, MRTO4, LAS1L, GRWD1, NDUFAF4, PA2G4, CBX3, NOP56, NOP16, WDR74	0.044509	0.38073	0.468051	58	1.53987
HALLMARK_MYC_TARGETS_V2	h_all_v7	CART	C3	1.42878	0.023131	MYC, SORD, MCM5, MCM4, FARSA, RRP12, EXOSC5, RCL1, PES1, DCTPP1, MAP3K6, CDK4, MRTO4, LAS1L, PUS1, AIMP2, NOP16, PRMT3, HSPD1, RRP9, BYSL, GNL3, PPAN, NOC4L, NPM1, PLK1	0.0550737	0.352488	0.43216	58	1.42878
HALLMARK_MYC_TARGETS_V1	h_all_v7	CART	C3	1.92132	1.10273e-07	TYMS, CDC45, CDC20, MYC, MCM2, MCM5, MCM4, MCM7, IMPDH2, PRDX3, RUVBL2, PCNA, PSMD3, RPLP0, CSTF2, MRPL23, MCM6, PSMA2, YWHAE, TRIM28, PSMA1, CDK4, SLC25A3, HNRNPA1, RFC4, RRM1, HDAC2, NME1, LSM2, ILF2, PSMA4, AIMP2, NOP16, GOT2, EXOSC7, NHP2, SNRPD2, SNRPA, CDK2, NAP1L1, HDGF, VDAC1, PABPC4, SRSF3, MRPS18B, POLD2, PGK1, SNRPG, HSPD1, SNRPD3, CLNS1A, DHX15, EIF3B, RRP9, CAD, NDUFAB1, SF3B3, PPIA, RAD23B, PSMB2, SSBP1, GNL3, C1QBP, EIF3D, FAM120A, COPS5, LSM7, RACK1, EIF2S2, RPS5, CCT5, RPL22, PSMB3, SRSF2, CCT4, PHB2, PSMD1, RSL1D1, TUFM, NPM1, COX5A, PSMC4, RPS2, XRCC6, RPS10, EIF2S1, HDDC2, PSMD8, SERBP1, PA2G4, CYC1, SYNCRIP, HNRNPA2B1, PSMD14, SNRPB2, PRPS2, VBP1, SNRPD1, HNRNPC, HNRNPD, RPS6, FBL, HPRT1, DUT, PABPC1, ABCE1, RPS3, EIF3J, PSMD7, RPL14, RPL18, UBE2L3, RPL6, CCT7, CBX3, TCP1, PWP1, NCBP1, NCBP2, EEF1B2, TRA2B, KPNB1, ACP1, SRSF1, MAD2L1, EIF4G2	1.1748e-06	0.704976	0.485948	196	1.92132
HALLMARK_MYC_TARGETS_V1	h_all_v7	CART	C1	1.49961	0.000367347	CDC20, MYC, TYMS, MCM5, MCM2, CDC45, PRDX3, CDK4, PSMA2, YWHAE, PCNA, MCM7, MRPL23, RAD23B, MCM4, RPLP0, CLNS1A, TFDP1, GOT2, MCM6, SRSF3, SNRPG, SNRPA, PSMA4, CYC1, CDK2, LSM2, PSMA1, ILF2, EIF2S2, CSTF2, HNRNPA1, SLC25A3, RUVBL2, MRPL9, FBL, MAD2L1, HSPD1, C1QBP, SNRPB2, PABPC1, ETF1, IMPDH2, VBP1, PABPC4, EIF4H, NAP1L1, HNRNPC, CCT4, MRPS18B, EIF4E, PSMD3, TUFM, HDDC2, SNRPD1, NHP2, EXOSC7, HPRT1, VDAC1, PSMC4, SRM, PSMB3, AIMP2, EIF3J, NME1, TRA2B, EIF3B, PSMC6, COPS5, TRIM28, PCBP1, HNRNPD, CBX3, UBE2L3, RPS5, PGK1, PHB2, RSL1D1	0.00918367	0.498493	0.352204	196	1.49961
HALLMARK_MYC_TARGETS_V1	h_all_v7	CART	C4	1.46204	0.00322325	CDK2, MCM5, GOT2, CDC20, RAD23B, CDC45, CCNA2, CSTF2, MCM2, TRIM28, PCNA, MCM7, MYC, POLD2, MAD2L1, TRA2B, PSMA2, RPS10, SF3B3, IMPDH2, GNL3, DHX15, EIF4A1, CYC1, NOLC1, AP3S1, RRM1, CDK4, PSMD14, PSMD3, DUT, TYMS, RFC4, SRSF2, SNRPG, MCM4, SRSF1, RUVBL2, PABPC4, U2AF1, STARD7, MRPL23, TARDBP, LDHA, POLE3, HNRNPA1, ILF2, HDAC2, HPRT1, NAP1L1, HDDC2, RANBP1, VDAC3, KPNA2, PABPC1, SNRPA, EIF4E, PSMA6, EXOSC7, CCT4, EIF2S1, RNPS1, SNRPD1, MRPL9, PA2G4, TUFM, CBX3, MCM6, SYNCRIP, NOP56, PRDX3, NOP16, XPOT, SNRPA1, SNRPB2, VDAC1, EIF2S2, XRCC6, YWHAE, UBE2E1, CLNS1A, PRPF31, PCBP1, HDGF, PRPS2, EIF4G2, PGK1, RRP9, PSMA1, PSMC4, BUB3, UBA2, SNRPD2, GLO1, EIF4H, RSL1D1, LSM2, TFDP1, RPL22, EIF3B, ACP1, SMARCC1, NCBP2, NHP2, IFRD1, SRM, PSMD1, PSMD7, SLC25A3	0.0161162	0.431708	0.375781	196	1.46204
HALLMARK_MYC_TARGETS_V1	h_all_v7	CART	C5	1.3069	0.0104118	MCM5, CDK2, MCM2, CDC45, MYC, CSTF2, RRP9, MCM7, MCM4, PCNA, MRPL23, IMPDH2, CYC1, TRIM28, HNRNPA1, DHX15, CDC20, FBL, AIMP2, HPRT1, RPLP0, YWHAE, UBE2E1, NHP2, EIF3D, SNRPG, DUT, SF3A1, SNRPD1, NME1, COX5A, PSMD3, RPS5, EIF4H, SYNCRIP, HDDC2, SRSF3, LSM7, RAD23B, USP1, TYMS, EIF3B, CAD, PSMD1, PSMD7, EIF2S2, RFC4, HDGF, PSMC4, PSMA4, RACK1, MRPS18B, PSMA1, TUFM, SNRPD3, CDK4, FAM120A, SNRPA, CLNS1A, APEX1, RPS10, POLD2, RANBP1, PSMA2, TFDP1, XRCC6, NOP16, UBE2L3, AP3S1, LSM2, PHB2, RPS6, TARDBP, HNRNPC, NOLC1, NAP1L1, EIF4G2, SNRPD2, RPL22, EIF3J, TRA2B, PRDX3, GOT2, RSL1D1, SNRPA1, MRPL9	0.0400454	0.38073	0.290452	196	1.3069
HALLMARK_KRAS_SIGNALING_UP	h_all_v7	CARneg	C5	1.86837	7.02316e-06	FCER1G, RETN, GALNT3, GADD45G, IGFBP3, ARG1, EPB41L3, SCN1B, CA2, NAP1L2, PLAUR, JUP, ID2, LIF, SCG5, LAT2, HDAC9, IKZF1, DUSP6, TMEM176A, ST6GAL1, HKDC1, EMP1, RGS16, IL7R, PRDM1, PCSK1N, HBEGF, BTBD3, DNMBP, IRF8, BPGM, LY96, PPP1R15A, CBX8, ADAM8	0.00012523	0.610527	-0.52402	109	-1.86837
HALLMARK_KRAS_SIGNALING_UP	h_all_v7	CARneg	C3	1.80318	5.40918e-05	RETN, CLEC4A, CSF2RA, CFH, IGFBP3, DNMBP, PLAUR, EPB41L3, FCER1G, CMKLR1, HDAC9, NAP1L2, GALNT3, TMEM176A, GFPT2, DCBLD2, ACE, IRF8, CA2, ALDH1A2, BPGM, GADD45G, KLF4, EVI5, ST6GAL1, CBX8, HBEGF, IL7R, CTSS, ID2, HKDC1, TOR1AIP2, YRDC, ABCB1, CAB39L, C3AR1, ANKH, CXCR4, TPH1, PDCD1LG2, PPP1R15A, IKZF1, MAP3K1, PRDM1, PCSK1N	0.000270459	0.557332	-0.46923	116	-1.80318
HALLMARK_KRAS_SIGNALING_UP	h_all_v7	CARneg	C4	1.75612	5.8227e-05	HBEGF, EPB41L3, CA2, PCSK1N, G0S2, IGFBP3, PLAUR, RETN, GALNT3, SPON1, HDAC9, ETV5, DNMBP, ARG1, TMEM176A, GPNMB, FCER1G, NRP1, ACE, CSF2RA, EVI5, ID2, LIF, ST6GAL1, IL7R, GUCY1A1, NAP1L2, ADAM8, TNFAIP3, PRDM1, KLF4, TRIB2, BPGM, SCN1B, GADD45G	0.000753183	0.557332	-0.510807	118	-1.75612
HALLMARK_KRAS_SIGNALING_UP	h_all_v7	CARneg	C2	1.67947	3.18746e-05	IGFBP3, GALNT3, MMP9, CSF2RA, GFPT2, EPB41L3, PLAUR, TMEM176A, LAT2, NAP1L2, NRP1, CMKLR1, FGF9, HDAC9, G0S2, RETN, ADGRA2, ARG1, HKDC1, HBEGF, BTBD3, FCER1G, IRF8, ITGBL1, CSF2, AKAP12, IL7R, MMP11, GPNMB, GADD45G, DNMBP, PLAU, MPZL2, MAP7, BPGM, CFH, ANKH, SPON1, ST6GAL1, SCN1B, ID2, ACE, IKZF1, PRDM1, KIF5C	0.000531243	0.557332	-0.537525	122	-1.67947
HALLMARK_KRAS_SIGNALING_DN	h_all_v7	CARneg	C4	1.44635	0.0180387	IGFBP2, TGM1, MEFV, DLK2, SGK1, NUDT11, P2RX6, BRDT, EFHD1, ZBTB16, SLC30A3, LYPD3, EDN1, CELSR2, LFNG, IDUA, RIBC2, KCNQ2, RSAD2, CD80, COPZ2, NR4A2, ZC2HC1C, YPEL1, MAGIX, MAST3, VPS50, OXT, RYR1, BTG2, KMT2D, BMPR1B, TAS2R4, TENT5C	0.053055	0.352488	-0.44247	85	-1.44635
HALLMARK_KRAS_SIGNALING_DN	h_all_v7	CARneg	C5	1.39233	0.036036	RYR1, IFI44L, ZBTB16, BRDT, COPZ2, KCNMB1, MYO15A, MEFV, CD40LG, LYPD3, RYR2, PRKN, LFNG, OXT, MAGIX, CD80, CAMK1D, BTG2, NR4A2, SLC16A7, PDCD1, MX1, TGM1, IDUA, SNN, SIDT1	0.0948317	0.271289	-0.40738	75	-1.39233
HALLMARK_INTERFERON_GAMMA_RESPONSE	h_all_v7	CARneg	C3	1.95643	1.1748e-07	TNFAIP2, SECTM1, CDKN1A, CSF2RB, FCGR1A, FGL2, SERPING1, CFH, IFITM3, IFIT1, RIPK2, LATS2, IFIT3, CMKLR1, CD40, IL7, SOCS1, IFI44L, IRF5, IL6, IRF8, HLA-G, BPGM, IFIT2, TDRD7, SOCS3, CIITA, TXNIP, IRF7, IL18BP, MX2, SOD2, IRF4, OASL, IFI27, STAT4, HLA-DQA1, PDE4B, TRIM25, RSAD2, PIM1, HELZ2, XAF1, JAK2, CMPK2, CD274, STAT2, SLC25A28, APOL6	1.1748e-06	0.704976	-0.482495	181	-1.95643
HALLMARK_INTERFERON_GAMMA_RESPONSE	h_all_v7	CARneg	C4	1.69494	6.02546e-05	TNFAIP2, FCGR1A, CSF2RB, IL7, FGL2, SECTM1, LATS2, HLA-DQA1, RIPK2, TDRD7, IFIT3, SOCS1, HLA-G, SOCS3, IFIT1, IFITM3, PDE4B, RSAD2, TXNIP, IFIT2, EPSTI1, IRF7, OASL, TNFAIP3, ST3GAL5, XAF1, CCL5, STAT4, SAMD9L, CDKN1A, BPGM, ISG15, MX2, HLA-DRB1, JAK2, SAMHD1, STAT1, CASP1, SLC25A28, OAS2, TRIM21, DDX58, APOL6, IFI27, B2M, TRIM25, EIF4E3, RIPK1, SELP, TRIM14, ZBP1, RNF31, RNF213, PARP14, HLA-B, BST2, ZNFX1, NLRC5, EIF2AK2, ITGB7, LY6E, CD40, IRF9, CD69, BTG1	0.000753183	0.557332	-0.471056	178	-1.69494
HALLMARK_INTERFERON_GAMMA_RESPONSE	h_all_v7	CARneg	C5	1.68139	6.00097e-05	TNFAIP2, IFI27, PDE4B, IFI44L, RIPK2, FGL2, LATS2, CD40, IFITM3, IRF5, SECTM1, IFIT3, TXNIP, PIM1, KLRK1, SOCS1, HLA-G, ISOC1, FCGR1A, SERPING1, HLA-DQA1, IFIT2, CSF2RB, TDRD7, SOCS3, BTG1, MYD88, IRF8, BPGM, ARL4A, HLA-DRB1, OASL, STAT4, CASP1, SAMHD1, LY6E, UPP1, TRIM21, DDX60, PTPN2, SRI, IL15RA, MX1, AUTS2, B2M, TOR1B, STAT1, SOD2, EPSTI1, STAT3, MX2, CDKN1A, EIF4E3, IRF9, IFITM2, IL2RB, OGFR, BST2, PSMB9, SLAMF7, CD69, PFKP, TRIM25, PNP, HLA-B, XAF1, PELI1, CMKLR1, FAS, PNPT1, TNFAIP3, ZBP1	0.000428641	0.557332	-0.448029	176	-1.68139
HALLMARK_INTERFERON_GAMMA_RESPONSE	h_all_v7	CARneg	C2	1.43151	0.00163142	FGL2, IFI44L, CDKN1A, TNFAIP2, FCGR1A, SECTM1, LATS2, CMKLR1, CSF2RB, HLA-DQA1, SERPING1, RIPK2, SOCS1, SELP, IFIT2, HLA-G, IL7, IFIT3, TXNIP, KLRK1, IRF8, IFIT1, NOD1, IFITM3, IL6, BPGM, PIM1, RNF31, TDRD7, CFH, SOD2, CIITA, IRF7, OASL, MX2, HELZ2, TRIM14, OGFR, APOL6, XCL1, TNFAIP3, HLA-DRB1, STAT1, BTG1, UPP1, IRF9, XAF1, STAT2, SOCS3, IRF1, IFI44, ISG15, ARL4A, CD69, STAT4, PDE4B, IL15, HLA-B, IL18BP, SLC25A28, ADAR, NLRC5, TRIM25, SAMD9L, IRF2, EPSTI1, GBP6, EIF4E3, SLAMF7, RSAD2, RIPK1, EIF2AK2, SAMHD1, PTPN2, RNF213, PARP14, TRIM26, ZBP1, MYD88, ZNFX1	0.00815711	0.45506	-0.446982	181	-1.43151
HALLMARK_INFLAMMATORY_RESPONSE	h_all_v7	CARneg	C3	2.06892	2.90741e-08	CD14, CDKN1A, IFNGR2, NMUR1, SLC4A4, AQP9, TLR2, ADM, C5AR1, NLRP3, PTGIR, LYN, PLAUR, BEST1, RNF144B, IL18, SPHK1, SCARF1, RIPK2, CMKLR1, SGMS2, ABCA1, IL18R1, CD40, TIMP1, PTAFR, OSM, LDLR, IL18RAP, IL6, DCBLD2, MSR1, IRF7, SLC31A2, P2RX7, PTGER2, TLR1, CCRL2, ACVR2A, KCNA3, SLC1A2, GPR132, HBEGF, IL7R	4.84568e-07	0.733762	-0.526597	137	-2.06892
HALLMARK_INFLAMMATORY_RESPONSE	h_all_v7	CARneg	C4	1.87411	6.17839e-06	CD14, SLC4A4, C5AR1, HBEGF, NLRP3, AQP9, TLR2, NMUR1, FZD5, IFNGR2, PLAUR, IL18R1, IL18RAP, PTAFR, MEFV, LYN, RIPK2, MSR1, ICOSLG, EDN1, ADM, ABCA1, SLC31A2, TIMP1, PDE4B, CCRL2, KCNA3, GABBR1, P2RX7, LIF, IL7R, IL10, IRF7, PVR, IRAK2, CCR7, CCL5, CDKN1A, BTG2, SPHK1, SCN1B, PSEN1	0.00015446	0.610527	-0.534153	139	-1.87411
HALLMARK_INFLAMMATORY_RESPONSE	h_all_v7	CARneg	C5	1.79512	1.00184e-05	SLC4A4, CD14, TIMP1, PDE4B, LYN, RIPK2, ACVR1B, CD40, IL18RAP, RNF144B, SCN1B, NMUR1, PTGER2, IL18R1, PLAUR, NLRP3, IL18, C5AR1, IFNGR2, LIF, KCNA3, TLR2, P2RX7, TNFSF15, MEFV, ADM, RGS16, PTGIR, AQP9, IL7R, SERPINE1, SCARF1, MSR1, ICOSLG, HBEGF, ADGRE1, BEST1, ITGA5, BTG2, OSM, ACVR2A, LY6E, MXD1, KLF6, TNFSF9, SRI, IL15RA, CD55, EMP3, RASGRP1, CCRL2	0.00012523	0.593325	-0.492727	134	-1.79512
HALLMARK_INFLAMMATORY_RESPONSE	h_all_v7	CARneg	C2	1.73769	4.9582e-06	IL18RAP, SLC4A4, CDKN1A, GABBR1, NMUR1, IFNGR2, SCARF1, ADM, PLAUR, CD14, IL18R1, C5AR1, TIMP1, CMKLR1, LYN, TLR2, ABCA1, RNF144B, IL18, MSR1, PTAFR, BEST1, LDLR, P2RX7, MEFV, FZD5, SLC31A2, HBEGF, RIPK2, OSM, PTGER2, NLRP3	0.00024791	0.610527	-0.552588	135	-1.73769
HALLMARK_INFLAMMATORY_RESPONSE	h_all_v7	CARneg	C6	1.51528	0.00698269	ACVR2A, PTGER2, IL10, TIMP1, IL18RAP, IFNGR2, CD14, PLAUR, IL18R1, PDE4B, LDLR, IL7R, SLAMF1, ICOSLG, ABCA1, TLR2, NMUR1, MEFV, GABBR1, CCRL2, C5AR1, ADGRE1, ACVR1B, LYN, PSEN1, CXCR6, NAMPT, CD82, RIPK2, IL4R, CD69, RGS1, RASGRP1, OSM, SLC4A4	0.0647511	0.407018	-0.377687	112	-1.51528
HALLMARK_IL6_JAK_STAT3_SIGNALING	h_all_v7	CARneg	C3	2.32975	1.09386e-08	CD14, CD36, IFNGR2, CSF2RB, TLR2, A2M, CSF2RA, TNF, IL18R1, IL7, SOCS1, TNFRSF12A, IL9R, IL6, IL3RA, LTBR, TNFRSF1A, SOCS3, LEPR, MAP3K8	2.73465e-07	0.74774	-0.689353	59	-2.32975
HALLMARK_IL6_JAK_STAT3_SIGNALING	h_all_v7	CARneg	C4	1.82435	0.000301392	CD14, CD36, CSF2RB, IL7, TLR2, IFNGR2, IL18R1, IL2RA, SOCS1, SOCS3, CSF2RA, TNFRSF12A, TNF, MAP3K8, TNFRSF1A	0.0021528	0.498493	-0.593999	59	-1.82435
HALLMARK_IL6_JAK_STAT3_SIGNALING	h_all_v7	CARneg	C2	1.77812	6.60009e-05	CD36, IFNGR2, CSF2RA, TNF, CD14, IL18R1, A2M, TLR2, CSF2RB, SOCS1, TNFRSF1A, IL7, LTBR, CSF2, CRLF2, MAP3K8, IL6, ACVR1B, PIM1	0.000825011	0.538434	-0.61484	60	-1.77812
HALLMARK_IL6_JAK_STAT3_SIGNALING	h_all_v7	CARneg	C6	1.7693	0.00111411	IFNGR2, A2M, CD14, IL18R1, PIM1, TLR2, IL2RA, CSF2RA, ACVR1B, CD9, LTB, IL17RA, SOCS3, STAM2, TNFRSF1A, IL4R, MAP3K8, CCR1	0.0139264	0.45506	-0.499966	53	-1.7693
HALLMARK_IL6_JAK_STAT3_SIGNALING	h_all_v7	CARneg	C5	1.69189	0.00127999	CD36, CD14, A2M, ACVR1B, LEPR, IL18R1, CD9, IFNGR2, PIM1, SOCS1, TLR2, IL9R, CSF2RB, HMOX1, SOCS3, IFNGR1, MYD88, MAP3K8, JUN, PTPN2, IL15RA, STAT1, STAT3, IRF9	0.00581813	0.45506	-0.519181	58	-1.69189
HALLMARK_IL2_STAT5_SIGNALING	h_all_v7	CARneg	C6	1.66422	0.000198398	TNFRSF4, FGL2, TNFRSF18, ALCAM, PTCH1, PTGER2, BCL2, IL10, CISH, SNX9, SELP, COL6A1, MYO1C, IFITM3, IL18R1, PIM1, PRNP, SERPINB6, DHRS3, SHE, CDCP1, TNFSF11, SWAP70, SLC29A2, SH3BGRL2, RRAGD, IL2RA, IGF1R, CKAP4, GABARAPL1, RORA, PLEC, XBP1, LTB, EEF1AKMT1, HOPX, AHNAK, NDRG1, IL4R, IRF4, SLC2A3, MAP3K8, PDCD2L, AGER, COCH, DENND5A, ITGA6, PLPP1, SOCS2, CCR4, GADD45B, KLF6, AHR, TTC39B, BATF3, CDKN1C, CD44, FLT3LG, PHLDA1, ICOS, BHLHE40, IL2RB, CCND3, TWSG1	0.00360332	0.518848	-0.390957	160	-1.66422
HALLMARK_IL2_STAT5_SIGNALING	h_all_v7	CARneg	C4	1.58202	0.000493414	CA2, TNFRSF18, FGL2, RRAGD, BATF3, IL18R1, SERPINB6, IL1RL1, DENND5A, CKAP4, CISH, IL2RA, ITIH5, CDKN1C, TNFRSF8, SOCS1, TGM2, DHRS3, TNFRSF4, SCN9A, IL13, SOCS2, GABARAPL1, SMPDL3A, NRP1, IFITM3, SLC2A3, PTCH1, NFIL3, LIF, IL10, ENO3, FLT3LG, MAP3K8, ITGAV, NCS1, RORA, TWSG1, GPR65, XBP1, IFNGR1, BCL2, ADAM19, BMPR2, PLEC, IGF1R, APLP1	0.00308384	0.477271	-0.443059	171	-1.58202
HALLMARK_IL2_STAT5_SIGNALING	h_all_v7	CARneg	C5	1.52882	0.00250239	CDKN1C, PTCH1, TNFRSF4, SOCS2, FGL2, CISH, MUC1, ETFBKMT, CA2, PTGER2, IFITM3, SERPINB6, SPRED2, TNFRSF18, IL18R1, GABARAPL1, LIF, BATF3, GPR65, PIM1, SOCS1, XBP1, DHRS3, BCL2, HOPX, ADAM19, ST3GAL4, EMP1, RGS16, PHLDA1, TNFRSF8, NCS1, CKAP4, RORA, IFNGR1, RHOB, NFIL3, IRF8, ARL4A, MAP3K8, CST7, SLC2A3, PTRH2, MXD1, KLF6, PRNP, DENND5A, SMPDL3A, PLIN2, GADD45B, FURIN, TRAF1, MYO1C	0.0104266	0.431708	-0.411491	160	-1.52882
HALLMARK_IL2_STAT5_SIGNALING	h_all_v7	CARneg	C3	1.50933	0.00222148	CKAP4, FGL2, SMPDL3A, SCN9A, SOCS2, IFITM3, TNFRSF4, SERPINB6, ITIH5, CDKN1C, IL18R1, RHOB, ITGAV, SOCS1, SLC29A2, COL6A1, IRF8, BATF3, TNFRSF18, TGM2, CA2, PTCH1, IL3RA, TWSG1, RRAGD, NCS1, GABARAPL1, XBP1, MYO1C, PTGER2, BCL2, MAP3K8, NFIL3, HK2, DHRS3, MUC1, DENND5A, CISH, IRF4, ETFBKMT, PRNP, IFNGR1, GPR65	0.00740493	0.431708	-0.375296	170	-1.50933
HALLMARK_IL2_STAT5_SIGNALING	h_all_v7	CARneg	C2	1.36662	0.00554638	FGL2, CISH, CKAP4, PTCH1, TNFRSF18, IL18R1, NT5E, CDKN1C, SOCS2, NRP1, MYO1E, IL1RL1, ITGAV, SERPINB6, RHOB, TNFRSF4, GUCY1B1, BCL2, SOCS1, SELP, PTGER2, BATF3, IRF8, CSF2, NCS1, COL6A1, AMACR, MAP3K8, GABARAPL1, IFITM3, PLPP1, TNFRSF8, ECM1, PIM1, RORA, DENND5A, SLC2A3, KLF6, AHNAK	0.0252108	0.407018	-0.430033	169	-1.36662
HALLMARK_HYPOXIA	h_all_v7	CARneg	C5	1.80829	7.94273e-06	CDKN1C, IGFBP3, VEGFA, ERRFI1, FBP1, SLC37A4, MXI1, TKTL1, PLAUR, LARGE1, KIF5A, CSRP2, AMPD3, ACKR3, FOS, ZFP36, PIM1, FOSL2, DPYSL4, BCL2, PYGM, DDIT4, SAP30, ADM, HMOX1, SERPINE1, HS3ST1, GPC1, LDHA, ALDOC, BTG1, RORA, DUSP1, PRKCA, HOXB9, ATF3, NFIL3, FOXO3, NDST2, KLF7, PNRC1, NAGK, NR3C1, SLC2A3, IDS, PPP1R15A, NEDD4L, TPST2, JUN, KLF6, JMJD6, B3GALT6	0.00012523	0.593325	-0.492809	140	-1.80829
HALLMARK_HYPOXIA	h_all_v7	CARneg	C2	1.52004	0.000815677	IGFBP3, CDKN1A, P4HA2, FBP1, PGF, KIF5A, ATF3, ADM, PLAUR, CDKN1C, KLF7, EFNA3, CP, MXI1, VLDLR, SDC3, KDELR3, BCL2, DUSP1, NAGK, CAVIN3, AKAP12, VEGFA, ACKR3, NDST1, SLC2A1, CSRP2, FOS, IL6, PIM1, DDIT4, RORA, SLC2A3, KLF6, FOSL2, TGFB3, TPBG, PRKCA, HSPA5, IDS, SAP30, CAV1, BHLHE40, HK2, PNRC1, NR3C1, DDIT3, ZFP36	0.00498735	0.477271	-0.481352	148	-1.52004
HALLMARK_HYPOXIA	h_all_v7	CARneg	C3	1.40383	0.0127792	CDKN1A, ADM, ERRFI1, HOXB9, IGFBP3, PLAUR, VLDLR, ATF3, VEGFA, FBP1, CDKN1C, IRS2, PGF, DDIT4, IL6, TGM2, MXI1, DUSP1, RRAGD, FOSL2, BCL2, AMPD3, SDC4, SAP30, NFIL3, HK2, NAGK, FOS, ZFP36, IER3, TKTL1, KLF7, NR3C1, PIM1, ACKR3, PNRC1	0.0319479	0.38073	-0.354616	148	-1.40383
HALLMARK_HEME_METABOLISM	h_all_v7	CARneg	C5	1.41183	0.0139812	SLC4A1, SNCA, CA2, KLF3, CLIC2, AGPAT4, MXI1, MFHAS1, GYPA, EPOR, TRIM58, MGST3, OSBP2, KAT2B, HAGH, TMCC2, GYPE, ALDH6A1, LMO2, DMTN, HEBP1, ASNS, NFE2L1, AQP3, FOXO3, BTG2, BPGM, SLC25A37, NR3C1, TFDP2, CTNS, GCLM, GLRX5, PRDX2, FBXO7, TMEM9B, BMP2K, BLVRB, SEC14L1, FBXO9, FN3K, ATP6V0A1, SLC2A1, BTRC, TENT5C, SYNJ1	0.0499328	0.38073	-0.382838	152	-1.41183
HALLMARK_HEDGEHOG_SIGNALING	h_all_v7	CARneg	C3	1.69051	0.00902504	VLDLR, AMOT, VEGFA, ADGRG1, PTCH1, GLI1, L1CAM, TLE1	0.0250696	0.38073	-0.599975	22	-1.69051
HALLMARK_G2M_CHECKPOINT	h_all_v7	CART	C3	1.75067	1.15526e-05	MYBL2, AURKB, TTK, GINS2, BIRC5, CCNB2, TROAP, CDC45, CDC20, HMMR, KIF4A, MYC, AURKA, ESPL1, E2F1, MKI67, MCM2, UBE2C, MCM5, BUB1, STMN1, E2F2, KIF15, CENPF, EXO1, MCM3, HMGB3, POLA2, HMGN2, TRAIP, CHEK1, DMD, RAD54L	7.22037e-05	0.593325	0.443815	189	1.75067
HALLMARK_G2M_CHECKPOINT	h_all_v7	CART	C4	1.27286	0.0280226	RASAL2, RAD54L, MCM5, EXO1, PLK1, MYBL2, HMGA1, TRAIP, CCNF, E2F1, CDKN2C, CDC20, RAD23B, CCNB2, KIF15, PRMT5, CDC45, CENPA, BIRC5, CCNA2, PBK, MCM2, FBXO5, CDK1, CDC6, PRC1, BUB1, E2F2, MYC, ABL1, EWSR1, MAD2L1, TRA2B, SQLE, CHAF1A, SUV39H1, ODF2, AURKB, UBE2C, TACC3, NDC80, POLQ, NOLC1, CKS1B, KIF23, CDK4, E2F3, CDC25B, CDC7, CDKN3, MCM3, HMGB3, KIF22, PLK4, POLA2, CKS2, SRSF2, SRSF1, NEK2, TROAP, ORC6, ORC5, DTYMK, DKC1, CUL3, TNPO2, BCL3, WRN, POLE, MTF2, KPNA2, EZH2, HIF1A, RBL1, RBM14, FANCC, SNRPD1, RPA2, MCM6, ARID4A, SYNCRIP, TOP2A, CENPF, LMNB1, SMAD3, SLC38A1, UCK2, ILF3, KIF2C, SFPQ, KATNA1, DDX39A, E2F4, PRPF4B, SMC2, STIL, HMMR	0.0737436	0.352488	0.328837	189	1.27286
HALLMARK_ESTROGEN_RESPONSE_LATE	h_all_v7	CARneg	C4	1.3496	0.0329687	S100A9, AREG, SCNN1A, CA2, ALDH3B1, MYOF, CISH, CACNA2D2, SGK1, PLXNB1, RPS6KA2, FOXC1, PRKAR2B, FOS, CELSR2, PRSS23, SFN, FARP1, ID2, DLG5, RAB31, CLIC3, SLC26A2, TMPRSS3, ZFP36, CKB, XBP1, KLF4, NAB2, JAK2, BCL2, ADD3, NCOR2, CHPT1, NBL1, FKBP5, MAPK13, LLGL2, EGR3, DUSP2, FKBP4, IMPA2	0.0784968	0.321776	-0.386579	134	-1.3496
HALLMARK_ESTROGEN_RESPONSE_EARLY	h_all_v7	CARneg	C4	1.39625	0.0142429	AREG, SCNN1A, MYBL1, ALDH3B1, MYOF, REEP1, CISH, CBFA2T3, KAZN, SNX24, RPS6KA2, TGM2, FOXC1, DHRS3, DLC1, FOS, CELSR2, PRSS23, SFN, FARP1, RAB31, CLIC3, SLC26A2, TMPRSS3, GAB2, XBP1, KLF4, SLC19A2, JAK2, BCL2, ADD3, NCOR2, CHPT1, IGF1R, CLDN7, NBL1, FKBP5, EGR3, RASGRP1, FKBP4, SH3BP5, ADCY9, MAST4	0.044509	0.38073	-0.397361	142	-1.39625
HALLMARK_EPITHELIAL_MESENCHYMAL_TRANSITION	h_all_v7	CARneg	C5	1.88082	3.41451e-05	VCAN, PDGFRB, TPM2, LRP1, COL6A2, TIMP1, IGFBP3, VEGFA, DST, PLAUR, THBS1, AREG, ID2, TNC, MAGEE1, SERPINH1, LAMA2, CALD1, ANPEP, LOXL1, MYLK, SGCD, SERPINE1, MSX1, GPC1, FSTL1, RHOB, GLIPR1, TPM1, ITGA5, SGCB, ITGB1, SAT1, JUN, COL5A3, FSTL3	0.000284543	0.557332	-0.536888	91	-1.88082
HALLMARK_EPITHELIAL_MESENCHYMAL_TRANSITION	h_all_v7	CARneg	C4	1.72552	0.000230325	VCAN, AREG, PDGFRB, LRP1, IGFBP2, IGFBP3, COL5A2, THBS1, PLAUR, TAGLN, ANPEP, COL6A2, VEGFA, MAGEE1, TGM2, NID2, DST, BASP1, SLC6A8, FGF2, TIMP1, TNFRSF12A, TPM2, MYLK, LOXL1, ID2, EFEMP2, GAS1, ITGAV, PVR, GPC1, TNFAIP3, TGFBR3, PLOD1, CALD1, TPM1, APLP1, MMP14, PLOD3	0.00191938	0.518848	-0.514806	105	-1.72552
HALLMARK_EPITHELIAL_MESENCHYMAL_TRANSITION	h_all_v7	CARneg	C3	1.71218	0.0001845	VCAN, BASP1, AREG, PDGFRB, LRP1, LAMA2, IGFBP3, PLAUR, GAS1, ANPEP, TAGLN, VEGFA, COL6A2, RHOB, TIMP1, ITGAV, FSTL3, MAGEE1, TNFRSF12A, IL6, TGM2, DST, COL8A2, CDH2, FERMT2, SLC6A8, EFEMP2	0.00076875	0.518848	-0.452801	106	-1.71218
HALLMARK_EPITHELIAL_MESENCHYMAL_TRANSITION	h_all_v7	CARneg	C2	1.6608	0.000316362	VCAN, IGFBP3, PDGFRB, COL6A2, BASP1, AREG, PLAUR, FERMT2, NT5E, TIMP1, DST, GAS1, LRP1, ITGAV, OXTR, RHOB, FSTL3, NID2, FN1, THBS1, FGF2, CDH2, LAMA2, BMP1, VEGFA, PMEPA1, COL5A2, IL6, ECM1, MAGEE1, PFN2, ACTA2, ITGA5, SGCB, ID2, SNTB1, FBN1, TAGLN, GREM1, TNFRSF12A	0.00295415	0.498493	-0.536714	104	-1.6608
HALLMARK_E2F_TARGETS	h_all_v7	CART	C3	1.84483	8.29967e-07	SPC24, MYBL2, AURKB, SPC25, BIRC5, CCNB2, CDC20, CDCA3, HMMR, KIF4A, MYC, TP53, AURKA, ESPL1, TK1, MKI67, DLGAP5, MCM2, MCM5, MCM4, PSMC3IP, STMN1, PAICS, RRM2, DIAPH3, MCM7, CENPM, NCAPD2, MCM3, HMGB3, POLA2, TCF19, TRIP13, RAD51AP1, CHEK1, BRCA1, TIMELESS, POLD3, PCNA, RPA3, ASF1B, HMGA1, CBX5, PAN2, KIF18B, MCM6, CCNE1, DCTPP1, DDX39A, CDKN2A, HMGB2, CDK4, ZW10, MELK, E2F8, PPP1R8, PTTG1, RFC3, NME1, UBR7, NAP1L1, RFC2, SSRP1, CDK1, POLD2, ORC6	6.91639e-06	0.659444	0.466977	198	1.84483
HALLMARK_E2F_TARGETS	h_all_v7	CART	C4	1.63508	8.42117e-05	ASF1B, MCM5, TRIP13, CCNE1, PLK1, MYBL2, POLD1, HMGA1, CDKN2C, CDC20, TP53, SPC25, SHMT1, CCNB2, RPA1, BIRC5, TK1, MCM2, CDK1, CSE1L, PAN2, SPAG5, PCNA, DCLRE1B, SSRP1, MCM7, RRM2, MELK, WDR90, MYC, NUDT21, POLD2, CENPM, MAD2L1, TRA2B, SPC24, SUV39H1, AURKB, TACC3, RFC2, HMGB2, NUP205, GINS4, LIG1, NOLC1, RPA3, CKS1B, CDK4, DCTPP1, AK2, CDC25B, PHF5A, TUBB, CDKN3, MCM3, DUT, HMGB3, KIF22, PLK4, POLA2, CKS2, MTHFD2, SRSF2, RAD51AP1, MCM4, SRSF1, UNG, DSCC1, RAD1, PAICS, ORC6, TCF19, RNASEH2A, SMC3, MSH2, PRPS1, NAP1L1, DLGAP5, RFC3, POLE, RANBP1, CDCA3, NAA38, KPNA2, NUP107, EZH2, CDCA8, EIF2S1, TUBG1, RAD51C, RPA2, CDKN2A, E2F8, PA2G4, MLH1, RBBP7, TIMELESS, MCM6, UBE2T, SYNCRIP, NOP56, TOP2A, TIPIN, CBX5, ATAD2, LMNB1, MMS22L, NCAPD2, XRCC6, ILF3, KIF2C	0.000842117	0.538434	0.420613	198	1.63508
HALLMARK_E2F_TARGETS	h_all_v7	CART	C5	1.46668	0.00046471	MCM5, MYBL2, SUV39H1, MCM2, POLA2, SPC25, KIF4A, BIRC5, RAD51AP1, E2F8, MYC, TK1, MKI67, GINS4, PAN2, MCM7, MCM4, MCM3, PCNA, KIF18B, WDR90, SPC24, TCF19, HMMR, DLGAP5, TUBB, UBR7, AK2, PAICS, CHEK1, STMN1, RRM2, CDC20, HMGA1, TIMELESS, GINS1, HMGB3, HELLS, NCAPD2, TP53, ZW10, HMGB2, DDX39A, RPA3, SSRP1, ASF1B, SMC1A, DUT, TBRG4, TUBG1, POLD1, TOP2A, NME1, CSE1L, UBE2T, SMC6, CENPM, SYNCRIP, DNMT1, NUP153, ATAD2, CDKN3, USP1	0.00232355	0.498493	0.323985	198	1.46668
HALLMARK_COMPLEMENT	h_all_v7	CARneg	C3	1.67854	0.000161907	S100A9, CD36, CTSL, CLU, SERPING1, LRP1, CR1, CFH, LYN, PLAUR, FCER1G, CASP5, ITGAM, CTSH, TIMP1, TIMP2, KYNU, CEBPB, IL6, CDH13, GCA, C2, LTF, CA2	0.000735942	0.518848	-0.421151	152	-1.67854
HALLMARK_COMPLEMENT	h_all_v7	CARneg	C5	1.66103	0.000330901	S100A9, FCER1G, CLU, CD36, LRP1, TIMP1, LYN, CTSL, PRSS36, CR1, CA2, CTSH, HSPA1A, PLAUR, MT3, ITGAM, PIM1, CEBPB, CDK5R1, DUSP6, CD40LG, SERPING1, SERPINE1, C2, ANG, GCA, RCE1, KIF2A, CASP1, PRKCD, DOCK9, GNG2, PLEK, DOCK10, CD55, TIMP2, PRCP, RASGRP1, CD46, GNGT2	0.00183834	0.498493	-0.452904	139	-1.66103
HALLMARK_COAGULATION	h_all_v7	CARneg	C5	1.46318	0.0176068	CLU, LRP1, TIMP1, PRSS23, A2M, CTSH, THBS1, CD9, TF, DUSP6, SERPING1, SERPINE1, P2RY1, C2, ANG, CFD, ANXA1, KLF7	0.0586895	0.352488	-0.44371	61	-1.46318
HALLMARK_COAGULATION	h_all_v7	CARneg	C3	1.31187	0.0247105	CLU, SERPING1, C8G, LRP1, A2M, CFH, CTSH, PRSS23, TIMP1, CFD, C2, P2RY1	0.0561602	0.352488	-0.376977	67	-1.31187
HALLMARK_APOPTOSIS	h_all_v7	CARneg	C3	1.51124	0.00353481	CD14, CDKN1A, CLU, PDGFRB, IFITM3, IL18, ATF3, DIABLO, TNF, CTH, RHOB, TIMP1, TIMP2, BMF, TNFRSF12A, IL6, WEE1, TXNIP, SOD2, DPYD, PPP2R5B, IER3, PEA15, PSEN2, IFNGR1, LMNA	0.0110463	0.431708	-0.385595	134	-1.51124
HALLMARK_APICAL_SURFACE	h_all_v7	CARneg	C5	1.49278	0.034591	LYN, PLAUR, EFNA5, CD160, LYPD3, SULF2, SLC2A4, GSTM3, GHRL, MDGA1, CRYBG1	0.0948317	0.321776	-0.521369	28	-1.49278
HALLMARK_APICAL_JUNCTION	h_all_v7	CARneg	C4	1.41735	0.013844	VCAN, SGCE, FSCN1, SIRPA, TRO, SRC, SDC3, PPP2R2C, NECTIN3, THBS3, SLC30A3, NECTIN2, ADAM23, SORBS3, SKAP2, NLGN3, CERCAM, NECTIN1, TMEM8B, VCL, IRS1, ADAM9, LAMB3	0.044509	0.38073	-0.405762	135	-1.41735
HALLMARK_ANGIOGENESIS	h_all_v7	CARneg	C4	1.54714	0.0261107	VCAN, COL5A2, VEGFA, PDGFA, NRP1, TIMP1, ITGAV	0.0725297	0.352488	-0.64957	16	-1.54714
HALLMARK_ALLOGRAFT_REJECTION	h_all_v7	CARneg	C5	1.67834	0.000172016	NCR1, KLRD1, FASLG, TIMP1, CFP, LYN, RIPK2, CD40, IL18RAP, IGSF6, LY86, CD4, IL12A, NLRP3, CCL4, IL18, TLR6, IFNGR2, ITK, LIF, GPR65, SOCS1, HDAC9, TLR2, FCGR2B, HLA-G, IL4, LY75, CD40LG, HLA-DQA1, HLA-DRA, ICOSLG, CD80, C2, UBE2D1, IFNGR1, CD8A, SRGN, IRF8, STAT4, MRPL3, ACVR2A	0.0010751	0.518848	-0.451737	160	-1.67834
HALLMARK_ALLOGRAFT_REJECTION	h_all_v7	CARneg	C3	1.6107	0.000512938	IFNGR2, CFP, TLR2, IGSF6, NLRP3, LYN, IL12A, IL18, NCR1, RIPK2, TNF, HDAC9, CD40, IL7, CD4, TIMP1, KLRD1, IL4, SOCS1, IL18RAP, IL6, IL2, IRF8, C2, HLA-G, ITK, CCL4, IRF7, TLR1, ACVR2A, LY86, IRF4, STAT4, IFNGR1, GPR65, HLA-DQA1, TRAT1, CTSS, F2R	0.00183192	0.477271	-0.400261	164	-1.6107
HALLMARK_ALLOGRAFT_REJECTION	h_all_v7	CARneg	C4	1.57103	0.000973414	IL4, IL7, CD4, NLRP3, TLR2, CFP, IFNGR2, IL18RAP, IGSF6, IL2RA, LYN, HLA-DQA1, RIPK2, KLRD1, HDAC9, SOCS1, HLA-G, IL13, ICOSLG, TIMP1, NCR1, TNF, LIF, CCL4, CD80, IL10, ITK, IRF7, FASLG, GPR65, LY75, CCL5, STAT4, HLA-DRA, IFNGR1, SOCS5, JAK2	0.00540786	0.477271	-0.44107	165	-1.57103
HALLMARK_ALLOGRAFT_REJECTION	h_all_v7	CARneg	C2	1.50694	0.000373085	IL18RAP, IL12A, NCR1, IFNGR2, IL4, MMP9, TNF, KLRD1, CD4, TIMP1, LYN, TLR2, CD40LG, IL18, HDAC9, HLA-DQA1, C2, CD79A, RIPK2, SOCS1, ITK, NLRP3, FASLG, HLA-G, IL7, IRF8	0.00295415	0.498493	-0.474989	166	-1.50694
HALLMARK_ALLOGRAFT_REJECTION	h_all_v7	CARneg	C6	1.44263	0.00777013	ACVR2A, IL10, TIMP1, IL18RAP, IFNGR2, CD40LG, CD79A, KLRD1, HLA-DQA1, TPD52, CD7, CD80, ACHE, TLR6, ICOSLG, NCR1, TLR2, MMP9, IL2RA, CFP, LYN, CCL4, STAT4, LTB, F2R, RIPK2, TRAT1, IGSF6, IL4R, IRF4, BRCA1, IKBKB, CCR1, SOCS5, HLA-G, RPL9, MAP3K7, RPS19, LY75, CD8A, CD8B, GLMN, B2M, IL2RB, CCND3, AKT1, ITK, IFNG, GPR65, TLR1	0.0647511	0.407018	-0.342466	148	-1.44263
GTGGGTGK_UNKNOWN	c3_tft_v7	CARneg	C2	1.59851	2.22648e-05	NRGN, MBOAT2, NECTIN1, SEMA4C, FES, BASP1, PPP2R2B, EPB41L3, PGF, PANK1, MYO10, ATL1, KCNQ5, LINC00299, A2M, ARHGAP6, KREMEN1, LRP1, KLF7, PRKCE, PCBP4, ANKRD13B, BCL11A, SSTR3, MID2, EGR1, HBEGF, LZTS2, GRM3, OSM, TRPV3, SOCS1, TSPAN33, FASLG, DEPDC4, JADE2, TGFBR1, PRUNE2, VEGFA, IGF2BP1, IGF1, ACVR1C, CLCN2, FAM110D	0.0208293	0.57561	-0.496171	191	-1.59851
GTGGGTGK_UNKNOWN	c3_tft_v7	CARneg	C5	1.53569	0.00259121	PPP2R2B, FASLG, LRP1, A2M, VEGFA, ATL1, EPB41L3, PRKCE, PAK3, NEUROD2, IGF2BP1, NRGN, KREMEN1, LINC00299, SOCS1, PANK1, PCBP4, ELMO3, TXLNG, PPP3CA, ARHGAP6, SEMA4C, ZSCAN20, TSPAN33, CELF4, TGFBR1, MAP4K3, SERPINE1, MMP28, MAPT, HES7, HBEGF, FSTL1, BCL11A, ANKRD13B, FAM89B, FOXO3, RRAGA, TPM1, CHKA, KLF7, TMEM263, OSM, NR3C1, EPHA1, CTSW	0.0863737	0.431708	-0.404699	177	-1.53569
GSE9988_LPS_VS_VEHICLE_TREATED_MONOCYTE_UP	c7_immunesigdb_v7	CARneg	C4	1.57963	0.000853017	AREG, TNFAIP2, NLRP3, AQP9, G0S2, PLAUR, ADRB2, DDIT4, DENND5A, IL2RA, RIPK2, DUSP1, MIR155HG, ATP2B1-AS1, NIPAL4, EDN1, ADM, C11orf96, SOCS3, CCRL2, ID2, TNF, CCL4, FNIP2, LAMB3, IL10, MAP3K8, PIK3AP1, TNFAIP3, CCR7, UAP1, XBP1, DENND4A, BTG2, TNIP3, ARL5B, NEMP1, ABL2, CHAC1	0.0163618	0.477271	-0.445373	152	-1.57963
GSE9988_LPS_VS_VEHICLE_TREATED_MONOCYTE_UP	c7_immunesigdb_v7	CARneg	C3	1.56247	0.00206909	TNFAIP2, AQP9, AREG, ADM, ADRB2, NLRP3, PLD1, PLAUR, IL18, RIPK2, TNF, MUCL1, CASP5, FOSL1, MIR155HG, RASGEF1B, E2F7, DDIT4, IL6, PHLDA2, FNIP2, MFSD2A, DUSP1, ATP2B1-AS1, SOCS3, CCL4, XBP1, UAP1, CCRL2, SOD2, MAP3K8, ABL2, DENND5A, IER3, DNAJB4, SELENOK, CFLAR-AS1, ACSL1, PIK3AP1, TP53BP2, ZNF674-AS1, ID2, EGR1, DUSP5, PTP4A1, SAV1, YRDC, DYRK3, DRAM1, OTUD1, CD274	0.0219144	0.431708	-0.389619	153	-1.56247
GSE9988_LPS_VS_LPS_AND_ANTI_TREM1_MONOCYTE_UP	c7_immunesigdb_v7	CARneg	C5	1.51103	0.00259553	TNFAIP2, PDE4B, SMCO4, CD40, ARRB1, RNF144B, EPB41L3, TLR4, ZNF436, TNFSF13B, ANKRD33B, THBS1, ARHGAP31, IKZF1, SLA, SYNPO2, HCK, CDC42EP2, SOCS3, FAM89B, KLF7, PNRC1, MAP3K8, OASL, ACVR2A, BCL9L, GNG2, CHST12, RAB11A, QKI, SLC2A6, CWC27, SMPDL3A, SIX5, MYL12A, TOR1B, RND1, MARCKSL1, PIK3AP1, TRIM8, YIPF1	0.0412988	0.431708	-0.403262	163	-1.51103
GSE9988_LPS_VS_LPS_AND_ANTI_TREM1_MONOCYTE_DN	c7_immunesigdb_v7	CARneg	C3	1.55007	0.00103617	CTSL, TDRD9, CD68, TCEAL3, ATF3, FOSL1, RHOB, TMEM65, ITGAX, TNFSF14, TBC1D2, CEBPB, TNFRSF12A, COL15A1, LONRF3, LBX2-AS1, TMEM38B, FNIP2, FAM83G, RRAD, AGAP3, FAM131A, SPAG5, RRAGD, SCARB2, FBXL5, TMEM181, PHF13, MIR22HG, LY9, PRKAG2, ZBTB21, NPC1, RABGEF1, PLEKHO1, SOWAHC, SNX33, BCAR3, NRROS, ZNF674-AS1, ACSL3, CAMSAP1, STX3, PTPRE, AKIRIN2, DYRK3, RHOBTB3, PIP4P1	0.0130783	0.45506	-0.381266	167	-1.55007
GSE9988_LPS_VS_CTRL_TREATED_MONOCYTE_UP	c7_immunesigdb_v7	CARneg	C3	1.72344	6.11686e-05	CLCF1, CDKN1A, AQP9, AREG, ADM, NLRP3, PLD1, PLAUR, IL18, RIPK2, TNF, RIN2, FOSL1, MIR155HG, HES1, E2F7, DDIT4, IL6, PHLDA2, MFSD2A, DUSP1, ATP2B1-AS1, SOCS3, CCL4, XBP1, CCRL2, SOD2, MAP3K8, RGCC, DENND5A, IER3, DNAJB4, SELENOK, CFLAR-AS1, ACSL1, PHF1, TP53BP2, ZNF674-AS1, ID2, EGR1, DUSP5, PTGER4, PTP4A1, SPECC1L, SAV1, YRDC, DYRK3, DRAM1, PIGA, SUSD6, CD274	0.0014259	0.538434	-0.430299	150	-1.72344
GSE9988_LOW_LPS_VS_VEHICLE_TREATED_MONOCYTE_UP	c7_immunesigdb_v7	CARneg	C3	1.65074	0.000506542	TNFAIP2, AQP9, AREG, ADM, ERRFI1, ADRB2, NLRP3, PLD1, PLAUR, IL18, RIPK2, TNF, CASP5, FOSL1, MIR155HG, RASGEF1B, E2F7, OSM, DDIT4, PHLDA2, FNIP2, MFSD2A, DUSP1, ATP2B1-AS1, SOCS3, CCL4, SDC4, CCRL2, SOD2, MAP3K8, ABL2, DENND5A, IER3, DNAJB4, SELENOK, STAT4, ACSL1, PIK3AP1, TP53BP2, ZNF674-AS1, ID2, EGR1, DUSP5, PTP4A1, SAV1, YRDC, DYRK3, DRAM1, TNFSF9, OTUD1, CD274	0.0074784	0.477271	-0.411628	153	-1.65074
GSE9988_LOW_LPS_VS_VEHICLE_TREATED_MONOCYTE_UP	c7_immunesigdb_v7	CARneg	C4	1.54362	0.00150575	AREG, TNFAIP2, NLRP3, AQP9, G0S2, PLAUR, ADRB2, DDIT4, DENND5A, IL2RA, RIPK2, DUSP1, MIR155HG, ATP2B1-AS1, EDN1, ADM, C11orf96, SOCS3, CCRL2, ID2, TNF, CCL4, FNIP2, LAMB3, IL10, MAP3K8, PIK3AP1, TNFAIP3, CCR7, STAT4, DENND4A, TNIP3, ARL5B, NEMP1, ABL2	0.0252096	0.45506	-0.435219	152	-1.54362
GSE9988_LOW_LPS_VS_CTRL_TREATED_MONOCYTE_UP	c7_immunesigdb_v7	CARneg	C4	1.5985	0.000518686	AREG, NLRP3, AQP9, G0S2, PLAUR, DDIT4, CLCF1, DENND5A, NR4A1, IL2RA, RIPK2, DUSP1, MIR155HG, ATP2B1-AS1, EDN1, ADM, C11orf96, SOCS3, PDE4B, CCRL2, ID2, TNF, CCL4, IL10, TRIP10, NR4A2, MAP3K8, TNFAIP3, CCR7, DENND4A, BTG2, TNIP3, PIGA, SCN1B, ARL5B	0.011332	0.477271	-0.450106	155	-1.5985
GSE9988_LOW_LPS_VS_CTRL_TREATED_MONOCYTE_UP	c7_immunesigdb_v7	CARneg	C3	1.56006	0.00122005	CLCF1, AQP9, AREG, ADM, ERRFI1, NLRP3, PLD1, PLAUR, IL18, RIPK2, TNF, CASP5, FOSL1, MIR155HG, HES1, E2F7, DDIT4, IL6, PHLDA2, MFSD2A, DUSP1, ATP2B1-AS1, SOCS3, CCL4, SDC4, CCRL2, SOD2, NR4A3, MAP3K8, RGCC, DENND5A, IER3, DNAJB4, SELENOK, ACSL1, TP53BP2, PDE4B, ZNF674-AS1, ID2, EGR1, DUSP5, PTGER4, PTP4A1, SAV1, YRDC, NR4A1, DYRK3, TSC22D2, PIGA, SUSD6, OTUD1, CD274	0.0146767	0.45506	-0.38879	157	-1.56006
GSE9988_LOW_LPS_VS_ANTI_TREM1_AND_LPS_MONOCYTE_UP	c7_immunesigdb_v7	CARneg	C5	1.53555	0.00180975	LILRB2, TNFAIP2, PDE4B, SMCO4, ARRB1, RNF144B, EPB41L3, TLR4, ZNF436, NLRP3, ANKRD33B, THBS1, ACKR3, ARHGAP31, KCNA3, CCDC71L, SLA, PSTPIP2, ADH1B, SYNPO2, SIRPA, CDC42EP2, STX11, FAM89B, MYD88, KLF7, PNRC1, MAP3K8, OASL, ENTR1, ACVR2A, BCL9L, GNG2, QKI, MXD1, SLC2A6, SIX5, TOR1B, RND1, MARCKSL1, PIK3AP1	0.031678	0.45506	-0.412067	159	-1.53555
GSE9988_LOW_LPS_VS_ANTI_TREM1_AND_LPS_MONOCYTE_UP	c7_immunesigdb_v7	CARneg	C3	1.42452	0.00798334	TNFAIP2, SIRPA, TLR4, LILRB2, NLRP3, EPB41L3, RNF144B, CMKLR1, RIN2, PTAFR, ARHGAP31, ZNF436, NECTIN2, CTNND1, MAP3K8, PSTPIP2, ACVR2A, KCNA3, MARCKSL1, GPR132, OASL, GRINA, ACSL1, PIK3AP1, PDE4B, MRPS24, KLF7, ACKR3, PNRC1, QKI, MTF1, STX11, CREBL2, FSCN1, MXD1, FAM89B	0.0611164	0.38073	-0.353293	161	-1.42452
GSE9988_ANTI_TREM1_VS_VEHICLE_TREATED_MONOCYTES_UP	c7_immunesigdb_v7	CARneg	C3	1.43454	0.00821456	CDKN1A, CTSL, RAB20, SGMS2, SCML1, FOSL1, RASGEF1B, TNFSF14, TBC1D2, CEBPB, COL15A1, P2RY1, LONRF3, LBX2-AS1, HIC1, TMEM38B, FNIP2, RRAD, FERMT2, PHACTR1, SPAG5, DUSP1, RRAGD, ATP2B1-AS1, UAP1, CCRL2, MIR22HG, LY9, NAB2, PRKAG2, ABL2, ZBTB21, EGLN3, NPC1, RABGEF1	0.0621449	0.38073	-0.358703	152	-1.43454
GSE9988_ANTI_TREM1_VS_VEHICLE_TREATED_MONOCYTES_DN	c7_immunesigdb_v7	CARneg	C3	1.44848	0.00282604	CD14, TNFAIP2, HCK, IFNGR2, C1orf162, CFP, LILRB2, LTBP2, CTSH, PTAFR, BMF, NECTIN2, CTNND1, CXCL16, EFHD2	0.0278489	0.431708	-0.35189	184	-1.44848
GSE9988_ANTI_TREM1_VS_LPS_MONOCYTE_UP	c7_immunesigdb_v7	CARneg	C3	1.47724	0.00148513	CTSL, DNMBP, ATF3, RHOB, AVPI1, ITGAX, TNFSF14, TBC1D2, CEBPB, TNFRSF12A, COL15A1, LONRF3, LBX2-AS1, HIC1, TMEM38B, FNIP2, FAM83G, TMEM273, RRAGD, TSC22D3, TXNIP, GTF2IRD1, STX1A, RAP2B, SCARB2, TGFBR1, TSHZ1, FBXL5, PHF13, MIR22HG, LY9, BLOC1S3, KLF2, ZBTB21, HSD3B7, NPC1, RABGEF1, PLEKHO1, SNX33, BCAR3, NRROS, SERTAD1, ACSL3, CAMSAP1, STX3, AKIRIN2, LIMK1, IL17RA, CHKA, SGSH, GABARAP	0.017065	0.45506	-0.362004	175	-1.47724
GSE9988_ANTI_TREM1_VS_LPS_MONOCYTE_DN	c7_immunesigdb_v7	CARneg	C4	1.67128	0.000113101	TNFAIP2, TCF7L2, HCK, NLRP3, AQP9, FSCN1, G0S2, IFNGR2, CLCF1, PTAFR, DENND5A, PILRA, RIPK2, RIN2, MBNL1-AS1, C11orf96, SOCS3, KCNA3, TNF, CCL4, IL10, RHOU, MAP3K8, PNRC1, TAGAP, OASL, PIK3AP1, TNFAIP3, IRAK2, XBP1	0.00385333	0.538434	-0.468064	161	-1.67128
GSE9988_ANTI_TREM1_VS_LPS_MONOCYTE_DN	c7_immunesigdb_v7	CARneg	C3	1.57385	0.00115488	TNFAIP2, HCK, CLCF1, IFNGR2, AQP9, NLRP3, PILRA, RNF144B, TCF7L2, RIPK2, TNF, RIN2, CD40, PTAFR, E2F7, LDLR, IL6, SOCS3, CCL4, XBP1, SDC4, SOD2, TAGAP, MAP3K8, ACVR2A, KCNA3, SLC1A2, DENND5A, GPR132, OASL, IER3, ACSL1, PIK3AP1, PNRC1, SPECC1L, SAV1, QKI, DRAM1, MTF1, STX11, CREBL2, SUSD6, CD274, FSCN1	0.0141017	0.45506	-0.390973	160	-1.57385
GSE9988_ANTI_TREM1_VS_LOW_LPS_MONOCYTE_DN	c7_immunesigdb_v7	CARneg	C4	1.65873	0.000329155	TNFAIP2, HCK, EPB41L3, NLRP3, AQP9, G0S2, IFNGR2, CLCF1, IGSF6, DENND5A, PILRA, RIPK2, RIN2, MIR155HG, C11orf96, SOCS3, PDE4B, KCNA3, ID2, TNF, CCL4, IL10, RHOU, MAP3K8, PNRC1, TAGAP, OASL, PIK3AP1, TNFAIP3, IRAK2, DENND4A, TNIP3, SCN1B, ARL5B, EPM2AIP1	0.00822381	0.498493	-0.466119	156	-1.65873
GSE9988_ANTI_TREM1_VS_LOW_LPS_MONOCYTE_DN	c7_immunesigdb_v7	CARneg	C3	1.58332	0.000617217	TNFAIP2, HCK, CLCF1, IFNGR2, AQP9, IGSF6, NLRP3, EPB41L3, PILRA, RNF144B, IL18, RIPK2, TNF, CASP5, RIN2, MIR155HG, E2F7, LDLR, IL6, SOCS3, CCL4, SDC4, SOD2, TAGAP, MAP3K8, ACVR2A, KCNA3, DENND5A, GPR132, OASL, IER3, ACSL1, PIK3AP1, PDE4B, ID2, PNRC1, SPECC1L, SAV1, QKI, DRAM1, MTF1, STX11, SUSD6, CD274	0.00884436	0.477271	-0.395238	156	-1.58332
GSE9988_ANTI_TREM1_VS_LOW_LPS_MONOCYTE_DN	c7_immunesigdb_v7	CARneg	C5	1.54936	0.00163864	TNFAIP2, PDE4B, SMCO4, RIPK2, IGSF6, ARRB1, RNF144B, EPB41L3, SCN1B, CLCF1, NLRP3, ANKRD33B, CCL4, IL18, IFNGR2, ID2, KCNA3, MIR155HG, SYNPO2, HCK, C11orf96, AQP9, SOCS3, BCL2A1, STX11, CDK1, TAGAP, ZBTB10, PNRC1, MAP3K8, OASL, ACVR2A, QKI, DENND5A, SLC2A6, IL15RA, LIMK2, RND1, PIK3AP1, TRAF1, SOD2, RHOU	0.0296784	0.45506	-0.415227	154	-1.54936
GSE9988_ANTI_TREM1_VS_CTRL_TREATED_MONOCYTES_UP	c7_immunesigdb_v7	CARneg	C3	1.84757	6.71888e-06	CDKN1A, CTSL, ADM, RAB20, PLAUR, ATF3, TNF, SGMS2, FOSL1, RASGEF1B, TNFSF14, TBC1D2, CEBPB, DDIT4, COL15A1, LONRF3, LBX2-AS1, HIC1, TMEM38B, FNIP2, RRAD, FERMT2, PHACTR1, FAM131A, SPAG5, DUSP1, RRAGD, ATP2B1-AS1, MIR22HG, LY9, RGCC, PRKAG2, ABL2, ZBTB21, EGLN3, HBEGF, NPC1, RABGEF1, SELENOK, SNX33, RASD1, NRROS, ZNF674-AS1, EGR1, ACSL3, NR3C1, DUSP5, STX3, PTP4A1, PTPRE, NR4A1, DYRK3	0.000232159	0.610527	-0.456233	164	-1.84757
GSE9988_ANTI_TREM1_VS_CTRL_TREATED_MONOCYTES_UP	c7_immunesigdb_v7	CARneg	C4	1.44183	0.0114741	HBEGF, PLAUR, RRAGD, DDIT4, EGLN3, CTSL, EGR2, NR4A1, RAB20, SGK1, TNFSF14, RRAD, LBX2-AS1, DUSP1, TCEAL9, ATP2B1-AS1, EDN1, ADM, LY9, CEBPB, MIR22HG, HIC1, SLC2A3, TNF, FNIP2, ATF3, NR4A2, SESN2, NR3C1, GCNA, CDKN1A, ADO, ABL2, TBC1D2, CHAC1, GPCPD1, PHACTR1, EGR3, DUSP2, PPFIA1, SH3BP5, NPC1, ZFYVE16	0.0983996	0.38073	-0.400919	166	-1.44183
GSE9988_ANTI_TREM1_VS_ANTI_TREM1_AND_LPS_MONOCYTE_DN	c7_immunesigdb_v7	CARneg	C4	1.46593	0.00584919	TNFAIP2, NLRP3, AQP9, G0S2, IFNGR2, PLAUR, CLCF1, DENND5A, IL2RA, RIPK2, MIR155HG, LINC00158, ATP2B1-AS1, C11orf96, SOCS3, CCRL2, ID2, TNF, CCL4, IL10, MAP3K8, ZFP36, TNFAIP3, IRAK2, CCR7, DENND4A, TNIP3, ARL5B, NEMP1, C12orf50, GPR132	0.0631697	0.407018	-0.413293	145	-1.46593
GSE9988_ANTI_TREM1_VS_ANTI_TREM1_AND_LPS_MONOCYTE_DN	c7_immunesigdb_v7	CARneg	C3	1.45315	0.00678825	TNFAIP2, CLCF1, IFNGR2, AQP9, NLRP3, PLAUR, RNF144B, IL18, RIPK2, TNF, MIR155HG, E2F7, OSM, IL6, C12orf50, MFSD2A, ATP2B1-AS1, SOCS3, CCL4, SDC4, CCRL2, SOD2, MAP3K8, ACVR2A, DENND5A, GPR132, ZFP36, IER3, ACSL1, TP53BP2, TEX14, ID2, PTP4A1, SPECC1L, SAV1, YRDC, DYRK3, DRAM1, SLC11A2, SUSD6, CD274, FLT1	0.0548017	0.407018	-0.364719	146	-1.45315
GSE9988_ANTI_TREM1_AND_LPS_VS_VEHICLE_TREATED_MONOCYTES_UP	c7_immunesigdb_v7	CARneg	C3	1.62561	0.000693395	CREB5, CTSL, AQP9, ADM, ADRB2, NLRP3, PLD1, PLAUR, IL18, TNF, MUCL1, SGMS2, SCML1, FOSL1, MIR155HG, RASGEF1B, E2F7, DDIT4, PHLDA2, P2RY1, FNIP2, RRAD, FERMT2, MFSD2A, SPAG5, DUSP1, ATP2B1-AS1, CCRL2, MAP3K8, RGCC, ABL2, EGLN3, NPC1, IER3, DNAJB4, SELENOK, CFLAR-AS1, TP53BP2, TEX14, ZNF674-AS1, ID2, EGR1, ACSL3, DUSP5, PTP4A1, SAV1, YRDC, DYRK3, AL008729.1	0.00957003	0.477271	-0.406684	151	-1.62561
GSE9988_ANTI_TREM1_AND_LPS_VS_CTRL_TREATED_MONOCYTES_UP	c7_immunesigdb_v7	CARneg	C3	1.87197	3.4216e-06	CLCF1, CDKN1A, CREB5, ADM, ERRFI1, NLRP3, PLD1, PLAUR, IL18, RIPK2, TNF, SCML1, FOSL1, MIR155HG, RASGEF1B, HES1, E2F7, DDIT4, IL6, PHLDA2, TMEM38B, FNIP2, FERMT2, FAM131A, SPAG5, DUSP1, ATP2B1-AS1, SOCS3, CCRL2, MIR22HG, MAP3K8, RGCC, ABL2, EGLN3, HBEGF, NPC1, IER3, DNAJB4, RABGEF1, SELENOK, CFLAR-AS1, TP53BP2, SNX33, NRROS, ZNF674-AS1, ID2, EGR1, ACSL3, PIM1, DUSP5, PTGER4, STX3, PTP4A1, SAV1, NR4A1, DYRK3, TSC22D2	0.00013664	0.627257	-0.465034	160	-1.87197
GSE9988_ANTI_TREM1_AND_LPS_VS_CTRL_TREATED_MONOCYTES_UP	c7_immunesigdb_v7	CARneg	C4	1.47571	0.00552278	CREB5, HBEGF, NLRP3, SCML1, PLAUR, DDIT4, EGLN3, CLCF1, NR4A1, SGK1, RIPK2, DUSP1, TCEAL9, MIR155HG, ATP2B1-AS1, EDN1, ADM, C11orf96, MIR22HG, SOCS3, SLC2A3, CCRL2, ID2, TNF, FNIP2, IL10, NR4A2, MAP3K8, SESN2, CCR7, GCNA, CDKN1A, SLC19A2, DENND4A, ARL5B	0.0603296	0.407018	-0.413022	159	-1.47571
GSE9988_ANTI_TREM1_AND_LPS_VS_CTRL_TREATED_MONOCYTES_UP	c7_immunesigdb_v7	CARneg	C2	1.4329	0.00298982	CDKN1A, CREB5, TNF, ADM, PLAUR, FERMT2, DTL, LINC00299, SNX33, TCEAL9, IL18, MIR155HG, SCML1, SPAG5, EGR1, ATP2B1-AS1, HBEGF, RIPK2, NLRP3, E2F7, DUSP1, PLK3, C11orf96, FNIP2, MAP3K8, SLC19A2, IL6, NPC1, PIM1, DDIT4, CLCF1, SLC2A3, KLF6, ACSL3, STX3, PTS, DNAJB4, FAM131A, GCNA, ABL2, ID2, TP53BP2, BHLHE40, BANP, CYB5D1, SELENOK, ERRFI1, SOCS3, DUSP2, PTGER4, ARL5B, NRROS, KLHL21, CFLAR-AS1, RAB21, PPP1R15B, GNPDA1	0.0696439	0.431708	-0.450075	160	-1.4329
GSE9960_HEALTHY_VS_GRAM_NEG_SEPSIS_PBMC_UP	c7_immunesigdb_v7	CARneg	C3	1.54964	0.000662341	HHEX, KCTD12, PLXDC2, TLR4, ALDH3B1, SKAP2, CCDC88A, CD302, LYL1, RHOB, TIMP2, SLC40A1, DDIAS, MXI1, FAM13A, SNX24, CLN6, ZNF703, CBX7, RAP2B, ASRGL1, KLF2, HSD3B7, CCSAP, C11orf45, NPL, EPAS1, ERCC5, HPCAL1, CCDC92, KLF7, POGK, SLC35F6	0.00935341	0.477271	-0.379042	176	-1.54964
GSE9960_HEALTHY_VS_GRAM_NEG_SEPSIS_PBMC_UP	c7_immunesigdb_v7	CARneg	C2	1.43891	0.0023171	CCDC88A, SNX24, PLXDC2, KCTD12, SH3PXD2A, SLC29A1, KLF7, FRMD4A, TLR4, ZNF703, RHOB, MXI1, SKAP2, CD302, LYL1, CAD, HHEX, RAP2B, EPAS1, SLC35F6, CBX7, RAB42, CLN6, DDIAS, KLF2, ZNF253, POGK, TXNRD3, DCBLD1, PLCB2, RIN3, NACC2, FAM13A, DIP2C, CCSAP, EPB41L2, ZBTB33, CLCN5, ZCCHC24, CCDC92, ZNF589, SLC39A10, CA11, DDHD1, ASRGL1, CDK19, ZNF496, RNLS, TGFBR2, NTAN1, MBOAT1, MBNL3, EIF4EBP1, ERCC5, TMEM245, SLC48A1, DDX46, UBR5	0.0591043	0.431708	-0.449001	176	-1.43891
GSE9946_MATURE_STIMULATORY_VS_PROSTAGLANDINE2_TREATED_MATURE_DC_DN	c7_immunesigdb_v7	CARneg	C3	1.5782	0.00657752	PTGDS, ADRB1, VLDLR, RNF144B, DYSF, DISC1, CYP51A1, VWCE, IL6, TSPAN15, PIWIL4, KCNC1, CALHM1, EFR3B, GJC1, SDC4, RAP2A, SYCP2, DMPK, MYH11, TNFRSF13C, KANK2, ADAM9	0.0536778	0.407018	-0.45538	59	-1.5782
GSE9946_IMMATURE_VS_MATURE_STIMULATORY_DC_DN	c7_immunesigdb_v7	CARneg	C5	1.60985	0.00807322	COLGALT2, ADGRG5, ARHGEF5, PLB1, SLC12A5, RGS9, TMEM217, ANPEP, WWTR1, LFNG, TRIM72, MYOF, MSR1, ACTRT3, RAP2A, HEBP1, TMEM165, FTO, OPN3, DIXDC1	0.0852005	0.38073	-0.506577	48	-1.60985
GSE9878_CTRL_VS_EBF_TRANSDUCED_PAX5_KO_PRO_BCELL_UP	c7_immunesigdb_v7	CARneg	C3	1.36595	0.0155987	MYOF, PDGFRB, PELI2, RNF130, CTBP2, GPR75, COL6A2, COPZ2, TMEM176A, OGFRL1, TGM2, CA2, SORBS3, GLIS2, DUSP1, CCL4, CREG1, KLF9, APOE, IFFO2, SVIP, FGFBP3, ADAM15, MYO1D, EGR1, F2R, RNF217, GKAP1, NBEAL2, SGSH, ITPRIP, SUSD6, MXD1, ARHGEF4, PRR12, SLC25A24	0.0984418	0.38073	-0.342053	148	-1.36595
GSE9650_NAIVE_VS_MEMORY_CD8_TCELL_DN	c7_immunesigdb_v7	CARneg	C5	1.5165	0.00173816	FASLG, FGL2, IL18RAP, ERRFI1, RECK, IL18R1, CCL4, KLRG1, ID2, FOS, MDFIC, PIM1, KLRK1, ITGAX, BCL2, CHPT1, CD160, HOPX, FCGR2B, EFHD2, DOCK5, ADAM19, ST3GAL4, EMP1, AQP9, WEE1, BCL2A1, HASPIN, GPC1, RORA, SH2D2A, TBL2, ANXA1, DAPK2, YBX3, CST7, SNTB2, ITGB1, CASP1, GZMM, CTSW, S100A11, F2R, KLF6, ZFP36L2, DENND5A, SNX10, JUND, LPIN1, PRDX2, FRAT1, YES1, PPP3CC, CRYBG1, GADD45B, TOB1	0.0310194	0.45506	-0.401763	174	-1.5165
GSE9650_NAIVE_VS_EFF_CD8_TCELL_DN	c7_immunesigdb_v7	CARneg	C5	1.42537	0.00643329	CD68, FASLG, GALNT3, FGL2, IL18RAP, ERRFI1, IL18R1, CX3CR1, KLRG1, ID2, MDFIC, GABARAPL1, BSCL2, ITGAM, KLRK1, ITGAX, CD160, HOPX, FCGR2B, CDKN2C, DOCK5, ADAM19, ST3GAL4, BCL2A1, HASPIN, CDK1, PRDX4, RORA, SH2D2A, FAM89B, RNF14, ANXA1, TTK, DAPK2, YBX3, SNTB2, ITGB1, CASP1, ATP6V0E1, S100A11, RACGAP1, DHRS1, DENND5A, SNX10	0.0757077	0.407018	-0.37842	172	-1.42537
GSE9650_EFFECTOR_VS_MEMORY_CD8_TCELL_UP	c7_immunesigdb_v7	CART	C3	1.39538	0.00710981	AURKB, TTK, BIRC5, CCNB2, MYB, KLRC1, CDCA3, PCLAF, ENTPD1, AURKA, GZMK, LXN, COQ3, DTL, MKI67, TNFRSF9, HASPIN, CD9, BUB1, GCAT, CCR2, LGALS3, LACTB2, ANXA2, EEF1AKMT1, RPP25L, SERPINE2, GALE, S100A13, LGALS1, CDCA5, ZFYVE19, CTSA, RNF14, ALCAM, MSRB1, TNXB, PSMA2, CCNE1, GZMA, CARHSP1, HMGB2, GNPDA1, E2F8, RRM1, CASP7, CDK2, XPNPEP1, ATP5IF1, SMPD2, NDRG1, ARHGDIB, CDK1	0.0565073	0.407018	0.357218	187	1.39538
GSE9650_EFFECTOR_VS_EXHAUSTED_CD8_TCELL_DN	c7_immunesigdb_v7	CARneg	C5	1.52106	0.00541275	TCF4, TNFRSF4, ANXA3, MYO6, GNAO1, PHLDB2, PTGER2, NAP1L2, ADGRG1, SCRG1, SPRED2, PTPN12, IRS1, LIN9, TRPC1, PLEKHA1, DDIT4, SSBP2, DUSP6, SMAD1, RGS16, CELF4, MSX1, GSTM3, FHL1, CELA1, CD22, ERCC5, GPM6B, NQO1, PNRC1, NR4A2	0.0669313	0.407018	-0.416605	131	-1.52106
GSE9601_UNTREATED_VS_NFKB_INHIBITOR_TREATED_HCMV_INF_MONOCYTE_UP	c7_immunesigdb_v7	CARneg	C5	1.53818	0.00465253	TUBB2A, TCF7L2, SHROOM1, RNF130, SOCS2, NEB, GPR153, IFITM3, PDE5A, FAM43A, TMEM71, LY75, TSPAN2, DISP3, ESPN, DEGS2, TGFBR1, VPS37D, SOCS3, MYOF, FHL1, APLP2, IFNGR1, RNF212, NEDD4L, S100A11, DDX60, HIVEP3, RCN1, FBXW7, EPSTI1, CALM1, REEP5, CDKN1A, AHR, PLK3, PSMB9, CNKSR2, SEC31B, PCGF5	0.0601923	0.407018	-0.440926	93	-1.53818
GSE9601_NFKB_INHIBITOR_VS_PI3K_INHIBITOR_TREATED_HCMV_INF_MONOCYTE_DN	c7_immunesigdb_v7	CARneg	C3	1.72148	0.00013622	CD14, HCK, CDKN1A, BASP1, EPB41L4A, FGL2, ADM, IL1RN, RAB20, SLC15A3, HRH2, IFIT3, RIN2, TIMP1, SOCS1, ALDH1A2, FERMT2, NR6A1, IFIT2, TDRD7, TPST1, PTPN12, CCL4, IRF7, MX2, SDC4, SOD2, MAP3K8, NFIL3, HK2, MARCKSL1, CISH, HBEGF	0.0026869	0.518848	-0.439623	135	-1.72148
GSE9601_NFKB_INHIBITOR_VS_PI3K_INHIBITOR_TREATED_HCMV_INF_MONOCYTE_DN	c7_immunesigdb_v7	CARneg	C4	1.70674	0.000258807	CD14, HCK, HBEGF, FGL2, CISH, IL2RA, RAB20, HRH2, TDRD7, EPB41L4A, IFIT3, SOCS1, RIN2, SLC15A3, ILDR1, EDN1, BASP1, ADM, C11orf96, SIX3, TIMP1, PTPN12, ID2, NFIL3, LIF, CCL4, IFIT2, IL10, RHOU, MAP3K8, IRF7, CCL5, ADAMTS4, CDKN1A, MX2, MAP2K4, ACSL4, TPST1	0.00708376	0.498493	-0.48306	136	-1.70674
GSE9601_NFKB_INHIBITOR_VS_PI3K_INHIBITOR_TREATED_HCMV_INF_MONOCYTE_DN	c7_immunesigdb_v7	CARneg	C5	1.62811	0.000458344	CD14, TIMP1, HRH2, FGL2, SMIM3, EPB41L4A, CISH, PEX11A, IFIT3, PTPN12, CCL4, ID2, LIF, SOCS1, HCK, ADM, EMP1, C11orf96, IFIT2, CD276, B3GALNT1, TDRD7, HBEGF, NFIL3, SRGN, MAP3K8, GK, UPP1, KLF6, ST6GALNAC4, HIVEP3, DDX24, MARCKSL1, FURIN, SOD2, RHOU, MX2, CDKN1A, MAFF, RDH10, AEN, OGFR, LITAF, EZR, RUNX3, CD164, ELP5	0.0136997	0.498493	-0.448165	123	-1.62811
GSE9509_LPS_VS_LPS_AND_IL10_STIM_IL10_KO_MACROPHAGE_30MIN_UP	c7_immunesigdb_v7	CARneg	C4	1.67153	0.000367291	ARHGEF40, FRY, CD4, PLXDC2, SERPINB6, FKBP9, RAB27B, ALDH1A1, LYN, GPR27, SPATA6, SLC35D2, SIK1, NYNRIN, FGFR2, EFNB2, CTDSPL, SIRT4, BACE2, RBPMS, LOXL1, NOTCH4, TNRC18, CNKSR1, PYGL, TRIP10, NR4A2, ZBTB46, ADAM8, PRTFDC1, APLP2, B4GALT5, STOM, MX2, ACACB, LMNA, SRGN, SPIRE1, IDS, CTSW, IMPA2, MAST4, KLHDC8B, STK36, SPINT2, PTPRC, IQGAP2	0.0089027	0.498493	-0.472384	148	-1.67153
GSE9509_LPS_VS_LPS_AND_IL10_STIM_IL10_KO_MACROPHAGE_30MIN_UP	c7_immunesigdb_v7	CARneg	C2	1.47693	0.0013424	PLXDC2, ALDH1A1, DEPTOR, GPR27, NOTCH4, PYGL, HOOK1, FRY, CD4, CNKSR1, LYN, FGFR2, RAB27B, SPIRE1, ZBTB46, SERPINB6, SPINT2, IMPA2, LOXL3, CTDSPL, BEX3, GUCY1B1, LMNA, ACACB, MAP7, JAM2, RAB3D, SLC35D2, FTL, STK36, IDS, APLP2, DUSP3, PRKAG2-AS1, CTSW, B4GALT5, MX2, SNTB1, SDSL, TLE3, ARHGAP22, EFNB2	0.0424687	0.45506	-0.466629	143	-1.47693
GSE9509_LPS_VS_LPS_AND_IL10_STIM_IL10_KO_MACROPHAGE_30MIN_UP	c7_immunesigdb_v7	CARneg	C5	1.45005	0.00549561	RAB27B, LYN, ARHGAP22, SPIRE1, FRY, SPATA6, PLXDC2, SERPINB6, SPINT2, MPIG6B, LAPTM4B, CD4, GPR27, RBPMS, GSTO2, FTL, SERPINH1, EMP1, LOXL1, CNKSR1, SLC35D2, DHRS7, LOXL3, TNRC18, APLP2, B4GALT5, PRMT2, SRGN, MAST4, NR4A2, IDS, CTSW, TMEM42, SELENOW, ADAM8	0.0677838	0.407018	-0.396982	133	-1.45005
GSE9509_LPS_VS_LPS_AND_IL10_STIM_IL10_KO_MACROPHAGE_20MIN_UP	c7_immunesigdb_v7	CARneg	C4	1.67536	0.000808062	ARHGEF40, PLXDC2, HEMGN, NFIA, LPCAT2, FKBP9, RAB27B, ALDH1A1, SLC35D2, SESN3, RIN2, KAZALD1, GFI1B, EFNB2, CTDSPL, SIRT4, BACE2, SOCS2, TMEM140, RBPMS, IFITM3, LOXL1, WWTR1, RSAD2, NOTCH4, TNRC18, CNKSR1, ACRBP, GAS1, NFATC2, HOXB3, ADAM8, SYCP2, C1QL1	0.0156848	0.477271	-0.486397	120	-1.67536
GSE9509_LPS_VS_LPS_AND_IL10_STIM_IL10_KO_MACROPHAGE_10MIN_UP	c7_immunesigdb_v7	CARneg	C3	1.59426	0.00118633	CD14, BASP1, CLEC4A, KCTD12, MYOF, EPB41L4A, NCAM1, FAAH, PLAUR, RIN2, FOXP3, ARHGEF10, PRKCE, ECHDC3, GADD45G, TPST1, SOCS3, KLF4, CCL4, MAP3K20, MYO5C, CKB, CCRL2, ETV3, SAP30, PPP4R1, CPEB3, NFIL3, NEK2, POU6F1, NPL, OASL, FOS, RABGEF1, PIK3AP1, SIPA1L2, HLA-DQA1	0.0144134	0.45506	-0.406833	133	-1.59426
GSE9509_10MIN_VS_30MIN_LPS_STIM_IL10_KO_MACROPHAGE_UP	c7_immunesigdb_v7	CARneg	C4	1.622	0.000528817	TNFAIP2, CST3, C1orf162, ARHGEF40, RAB32, PALLD, SIRPA, PLAUR, GXYLT2, SEMA4C, MAP3K21, FGFR2, PRKAR2B, TMEM121B, CTSG, FCER1G, DOCK5, RBPMS, TNRC18, PYGL, PRAM1, PRTFDC1, APLP2, CD93, SAMHD1, AVPI1, JAML, CNNM2, NCOR2, CASP1, HERPUD1, S100B, NPC2, SPIRE1, IMPA2	0.0115018	0.477271	-0.447633	182	-1.622
GSE9509_10MIN_VS_30MIN_LPS_STIM_IL10_KO_MACROPHAGE_UP	c7_immunesigdb_v7	CARneg	C2	1.43155	0.002155	C1orf162, S100B, TNFAIP2, PRKAR2B, SEMA4C, RAB32, CST3, PLAUR, PYGL, FGFR2, SIRPA, SPIRE1, BACE1, MAP3K21, SPINT2, IMPA2, AVPI1, KLF11, BEX3, DOCK5, FCER1G, TOP1MT	0.0561451	0.431708	-0.445056	181	-1.43155
GSE9509_10MIN_VS_30MIN_LPS_STIM_IL10_KO_MACROPHAGE_UP	c7_immunesigdb_v7	CARneg	C3	1.34548	0.0137119	TNFAIP2, CST3, RAB32, C1orf162, SIRPA, PYGL, SPINT2, KLF11, SCRN1, PLAUR, FCER1G, AVPI1, APLP2, PRAM1, DOCK5, SEMA4C, PALLD, PRKAR2B	0.0909241	0.38073	-0.328157	179	-1.34548
GSE9316_IL6_KO_VS_IFNG_KO_INVIVO_EXPANDED_CD4_TCELL_DN	c7_immunesigdb_v7	CARneg	C4	1.83863	4.26235e-06	CD14, TNFAIP2, PLK2, HBEGF, BATF3, IL2RA, RIPK2, SOCS1, SYTL3, CEMIP2, AGRN, TNFRSF4, SLC15A3, EDN1, SOCS2, FOS, TMEM140, C11orf96, SOCS3, IFITM3, TIMP1, CCRL2, PSTPIP2, TNF, NFIL3, LIF, CCL4, ASTE1, IL10, ATF3, HILPDA, RHOU, SOS1, IRF7, OASL, TNFAIP3, CCL5, CDKN1A, GADD45G, TPST1, MMP14, WDFY1, THUMPD1	0.000266233	0.610527	-0.514851	158	-1.83863
GSE9316_IL6_KO_VS_IFNG_KO_INVIVO_EXPANDED_CD4_TCELL_DN	c7_immunesigdb_v7	CARneg	C3	1.79923	5.91607e-06	CD14, TNFAIP2, CDKN1A, IL1RN, SLC15A3, SOCS2, IFITM3, ATF3, TNFRSF4, RIPK2, TNF, IL12RB2, CD40, SYTL3, TIMP1, SOCS1, BATF3, ALDH1A2, GADD45G, TPST1, SOCS3, CEMIP2, CCL4, IRF7, PLK2, CACNB3, TMEM140, HILPDA, CCRL2, PSTPIP2, NFIL3, OASL, FOS, HBEGF, IER3, ASTE1	0.000208863	0.610527	-0.448241	159	-1.79923
GSE9316_IL6_KO_VS_IFNG_KO_INVIVO_EXPANDED_CD4_TCELL_DN	c7_immunesigdb_v7	CARneg	C5	1.60078	0.000744089	CD14, TNFAIP2, TIMP1, TNFRSF4, SOCS2, RIPK2, GADD45G, CD40, PEX11A, PLK2, IFITM3, SYTL3, CCL4, FOS, LIF, BATF3, CEMIP2, SOCS1, PSTPIP2, C11orf96, SDHAF1, ASTE1, SOCS3, BCL2A1, SERPINE1, HBEGF, ATF3, NFIL3, OASL, SGCB, UPP1, HILPDA, RCN1, IL15RA, MX1, AGRN, ELP1, GADD45B, TRAF1, RRAS2, RMDN3, CCRL2, PWP1, RHOU, THUMPD1, CDKN1A, MAFF, CTPS1, OGFR, BST2, LITAF, PARL, PNP	0.019181	0.477271	-0.431137	151	-1.60078
GSE9239_CTRL_VS_TNF_INHIBITOR_TREATED_DC_UP	c7_immunesigdb_v7	CARneg	C3	1.57881	0.00106202	TNFAIP2, CLU, MYOF, RAB20, RNF130, CTBP2, CC2D2A, RIN2, RASGEF1B, TTC38, CD34, SLC29A2, P2RY1, FGD1, CYP1B1, TMEM273, WDSUB1, CREG1, FAM114A1, ABCA2, RAD52, CISH, NDRG2, GRINA, CHST12, TOB1, HLA-DQA1, NAP1L3	0.0133012	0.45506	-0.392207	160	-1.57881
GSE9037_WT_VS_IRAK4_KO_BMDM_DN	c7_immunesigdb_v7	CART	C3	1.70295	0.000145611	BIK, STAP1, FXYD2, CD79A, CD27, TEX48, CGREF1, CDCA3, PCLAF, CBR3, TTC25, RAD51, LXN, ASB2, CENPQ, IQCA1, TFAP2E, SLC4A1, FAM71E1, GRAMD2B, MC1R, AIF1, IFT22, ACOT8, CRABP2, AKT3, MRPL12, MELTF, BMPR2, CBX5, C1QTNF7, RBM11, RFX8, TMEM198, ZNF471, CRAT, FKBP1B, ESYT1, NRM, DDI2, RTRAF, CENPK, PKMYT1, IER5, DHFR, C17orf97	0.00283929	0.518848	0.450447	136	1.70295
GSE9037_CTRL_VS_LPS_4H_STIM_IRAK4_KO_BMDM_UP	c7_immunesigdb_v7	CARneg	C4	1.45115	0.0086784	CST3, FCGR1A, USP6NL, TFAP2A, LYL1, GSDME, PPM1H, ALOX5AP, ETV5, PROSER2, RIN2, TMEM86A, SLC9A3R2, ZNF667, BASP1, SNX30, TXNIP, CLIC3, MXI1, PWWP2B	0.0828368	0.38073	-0.402186	169	-1.45115
GSE9006_TYPE_1_DIABETES_AT_DX_VS_4MONTH_POST_DX_PBMC_UP	c7_immunesigdb_v7	CARneg	C4	1.65742	0.000159154	AREG, HBEGF, AQP9, APOBEC3A, G0S2, DDIT4, CKAP4, BLK, SGK1, SIK1, SOCS1, DUSP1, ADM, GLUL, ID1, SOCS3, SLC2A3, GSN, SFN, NFIL3, TESK2, FOSB, TSC22D3, NR4A2, ZFP36, BCL6, TNFAIP3, UAP1, ARHGAP26, PIGA, MFSD10	0.00503504	0.518848	-0.459031	177	-1.65742
GSE9006_TYPE_1_DIABETES_AT_DX_VS_4MONTH_POST_DX_PBMC_DN	c7_immunesigdb_v7	CART	C3	1.44656	0.00514716	PDE8A, ZNF613, DNAJC28, RGS5, XCL1, SOD3, PBLD, POU3F1, SEMA6C, RGS10, SIT1, SOX15, DZANK1, FZD5, GUCY1A1, RPA3, DARS2, PNPLA4, ADGRA2, LIF, SEMA6A, TIMM8B, LIPE, YY2, COMMD3, IFT46, ELOA-AS1, LRRC20, ABHD6, BOLA1, C8orf44, ATP5F1C, MRPL18, SNRPD2, HINT1, GSTO1, RPL12, OXA1L, HMGCL, TFB1M, ATAT1, CHD9, FMO4, TAOK2, EIF3K, SNRPC, CBR1, SLC16A4, EIF2S2, ING4, CCT5, MPV17, MRPS33, TNPO3, SPSB1, CSRNP2, PPT2, HAX1, ARMCX4, MRPL17, RPS10, ARFRP1, ZMYM6, RPL7A, MCCC1, RPS29, RPL15, RPL27, RPL24, RPL10A, POLR2J, MDH1, S100A10	0.0447004	0.407018	0.378326	147	1.44656
GSE9006_HEALTHY_VS_TYPE_1_DIABETES_PBMC_AT_DX_UP	c7_immunesigdb_v7	CARneg	C4	1.59287	0.000664468	MGLL, CLU, IGFBP7, ARHGAP6, GNAZ, PDGFA, NCAM1, PRKAR2B, ZBTB16, SMAD1, PTGS1, SKAP2, NDRG2, MYLK, PSTPIP2, TMEM8B, VCL, P2RX7, MXI1, HLA-DQB1, TNIK, GUCY1A1, CALCOCO2, LPP, XAF1, IQCG, FHL1, TPM1, CD99, NCOA2, ZNF91, PBX3, CPNE3, IFI27, ALDH6A1, IGF2BP3, TEP1	0.0134752	0.477271	-0.441699	170	-1.59287
GSE9006_HEALTHY_VS_TYPE_1_DIABETES_PBMC_AT_DX_UP	c7_immunesigdb_v7	CARneg	C5	1.51844	0.00255936	CLU, NCAM1, IFI27, IFI44L, ZBTB16, IGFBP7, LY86, CRYL1, MXI1, NRGN, PSTPIP2, SKAP2, P2RX7, MGLL, LPP, PTGS1, ARHGAP6, SMAD1, PTGIR, MYLK, ALDH6A1, NREP, FHL1, ASAP2, PRKAR2B, HLA-DQB1, HEBP1, IQCG, TPM1, VCL, LEPROT, ASXL2, BIN2, CPNE3, TRIAP1, AKR7A2, AP1S2, TNIK, AUTS2, CD99, SMAD7, TENT5A, ZNF91, RNF115, JTB, DNM1L, ARL6IP5, PARL, RWDD1, RAB9A, XAF1, ZBTB20, ABCB7, ATMIN, COLQ, CALCOCO2, COPA, PTER, GDI2, ENDOD1, CFLAR	0.0408826	0.431708	-0.403571	166	-1.51844
GSE9006_1MONTH_VS_4MONTH_POST_TYPE_1_DIABETES_DX_PBMC_UP	c7_immunesigdb_v7	CARneg	C4	1.83351	1.27749e-05	ALOX5, NLRP3, B3GNT4, AQP9, EGLN3, HLX, SLC22A4, SGK1, MAF, IFIT3, TNFRSF8, ENC1, GCNT4, KBTBD11, KAZALD1, NID2, NECTIN3, ADM, CRYBG3, DOCK5, SCD5, MIR22HG, CAMK2N1, TNF, PYGL, GUCY1A1, KIR3DX1, BCL6, FUT4, KLF4, ARHGAP26, DIP2A, ZNF280B, VNN2, GPR137B, TAS2R4, INPP5A, NPC2	0.000669238	0.593325	-0.519568	135	-1.83351
GSE9006_1MONTH_VS_4MONTH_POST_TYPE_1_DIABETES_DX_PBMC_UP	c7_immunesigdb_v7	CARneg	C3	1.77851	3.11968e-05	ALOX5, AQP9, HLX, PYGL, ADM, NLRP3, CAMK2N1, MAF, TNF, IFIT3, KBTBD11, SCD5, LDLR, HIC2, LIN7A, COL8A2, ANXA3, DOCK5, RXRA, BCL6, FAM13A, TAS2R4, KLF4, MAP3K20, GNAQ, PIWIL1, TLR1, CCNJ, MIR22HG, ENC1, EGLN3, USP13, FUT4, IER3, ARHGAP26, AEN, CREM	0.00083055	0.557332	-0.45252	137	-1.77851
GSE8921_UNSTIM_VS_TLR1_2_STIM_MONOCYTE_12H_UP	c7_immunesigdb_v7	CARneg	C5	1.45417	0.00626878	SCOC, LRP1, SLC7A7, SNCA, PEX11A, MAF, FBP1, QPCTL, THBS1, TLR6, C5AR1, PLEKHH1, HYI, BMPR1A, GLUL, PIM1, ATP10D, KCTD6, SSBP2, DUSP6, SORT1, DNMBP, FUOM, GAS6, HEBP1, UBE2E3, FUCA2, GSPT2, LEPROT, TENT4A, SAT1, B3GLCT, ABHD1, NGRN, SVIP, ATP6V0E1, F2R, ZFP36L2, TTL, IGSF8, SCAMP5, ACSL3, NAPEPLD, TCEAL8, CCRL2, DYNLT1, SLC3A2, CEBPD, BMP2K, TIGD5, OXNAD1, C15orf61, PIK3CG, QSOX1, GLO1, TGDS, CCNDBP1, MAN2B1, ARRDC3, UTP4, ATP8A1, AATF, RNF32, MON2, RNF6	0.0743102	0.407018	-0.388087	163	-1.45417
GSE8868_SPLEEN_VS_INTESTINE_CD11B_POS_CD11C_NEG_DC_DN	c7_immunesigdb_v7	CARneg	C2	1.43401	0.00514021	HOXC4, TMCC3, SEMA4C, BASP1, FCGR1A, SECTM1, AMPH, ARHGAP6, MB21D2, FADS2, NUDT11, SLC31A2, TSPAN33, BUB1, HLA-G, CALML4, CYP51A1, CSF2, NCS1, KRT8, LRP12, HIRIP3, MYOM1, PFN2, CD80, EPOR, ARL4C, SLC16A6, BEND3, APOLD1, ITGA5, HERPUD1, SMCO4, DIP2C, HSPA5, SGCB, HIC2, NCOA7, NFATC2, PHLDB1, FADS1, WEE1, MLLT6, EGLN2, BAIAP2, SLC37A2, LRAT, CALR, DLG5, GNS	0.0963195	0.407018	-0.449951	161	-1.43401
GSE8835_HEALTHY_VS_CLL_CD8_TCELL_DN	c7_immunesigdb_v7	CARneg	C2	1.48129	0.00278153	NCAM1, CAMK2N1, IL12A, LRMDA, TNFAIP2, P4HA2, MMP9, SAPCD2, SLC15A3, SCARF1, BEX2, HDAC9, SNCA, ULBP1, TNFSF14, OSM, SMOX, CSF2, ANKRD37, VEGFA, TMEM130, CPED1, RIMKLA, DDIAS, ADAM9, SLC2A3, CEP44, MAN1A1, ARNTL2, OASL, RNF125, IL17RE, MAP3K3, CFP, HEATR6	0.0661055	0.431708	-0.469906	136	-1.48129
GSE8835_HEALTHY_VS_CLL_CD8_TCELL_DN	c7_immunesigdb_v7	CARneg	C3	1.46104	0.00425409	TNFAIP2, CFP, AQP9, ERRFI1, NCAM1, CAMK2N1, SLC15A3, IL12A, BST1, SCARF1, PPFIA3, VEGFA, HDAC9, TNFSF14, PER2, OSM, DDIAS, B3GALT2, MAN1A1	0.0386678	0.407018	-0.374726	132	-1.46104
GSE8835_CD4_VS_CD8_TCELL_CLL_PATIENT_DN	c7_immunesigdb_v7	CARneg	C1	1.67521	9.28016e-05	DMXL2, BBS5, CD33, ZNF436, LPCAT2, SLC12A5, FAM20C, OPLAH, RCBTB2, PTGS1, WTIP, GALNT3, ALDH1A1, RNF122, PGF, PLXDC2, CLMP, SLC30A4, CAMKK1, KHK, ADGRG5, CX3CR1, B9D1, PELI2, BANK1, ADAM22, PTCH1, CYP2J2, CIITA, RAI1, HIC1, MAN2A2, SLC25A10, SGSH, MYOM1, FBP1, ANXA3, HRH1, KYNU, TBC1D16, MMP9, APOE	0.0102757	0.538434	-0.495924	145	-1.67521
GSE8835_CD4_VS_CD8_TCELL_CLL_PATIENT_DN	c7_immunesigdb_v7	CARneg	C2	1.6601	2.40723e-05	FCGR2A, SNX24, GALNT3, RCBTB2, DMXL2, FBP1, SLC30A4, PLXDC2, MMP9, ALDH1A1, PTCH1, TMEM273, PELI2, DEPTOR, PGF, RCN3, TBC1D16, LPCAT2, ADGRG5, CX3CR1, CD33, LOXL3, DTX4, APOE, OLFML3, WTIP, HIC1, TSPAN33, PTGER2, C7orf25, NDST1, MEIS3, MAN2A2, MYOM1, PTGS1, MARVELD2, IQGAP3, DAB2IP, KHK	0.00244334	0.57561	-0.52288	146	-1.6601
GSE8835_CD4_VS_CD8_TCELL_CLL_PATIENT_DN	c7_immunesigdb_v7	CARneg	C5	1.60519	0.000757645	GALNT3, PTCH1, TMEM273, SMIM3, ANXA3, ADGRG5, RCBTB2, DMXL2, FCGR2A, PTGER2, PLXDC2, SLC30A4, MYOM1, FBP1, ZNF436, TNFSF13B, TMEM71, PELI2, CX3CR1, DTX4, SNX24, SLC12A5, PTGS1, CYP2J2, TSPAN33, FMO5, LPCAT2, LOXL3, ALDOC, HIC1, BBS5, HLA-DRB1, SC5D, YPEL3, VPS41, MAN2A2, PCGF6	0.0193259	0.477271	-0.437797	135	-1.60519
GSE8835_CD4_VS_CD8_TCELL_CLL_PATIENT_DN	c7_immunesigdb_v7	CARneg	C3	1.59847	0.00107561	FCGR2A, PLXDC2, DMXL2, LPCAT2, PELI2, RCBTB2, PILRA, SLC30A4, FBP1, KYNU, GALNT3, RAI1, PGF, CD33, FAM20C, CAMKK1, CX3CR1, ZNF436, PTGS1, OPLAH, ALDH1A1, TNFSF13B, ANXA3, HIC1, PTCH1, TMEM273, SNX24, CIITA, TSPAN33, PTGER2, APOE, TBC1D16, NPL, RNF122, MSMO1, ADGRG5, ZDHHC14	0.0134025	0.45506	-0.402922	143	-1.59847
GSE8835_CD4_VS_CD8_TCELL_CLL_PATIENT_DN	c7_immunesigdb_v7	CARneg	C4	1.5148	0.00583673	FCGR2A, PLXDC2, CD33, CYP2J2, FBP1, TMEM273, FAM20C, RCBTB2, LPCAT2, DTX4, DMXL2, GALNT3, ALDH1A1, PILRA, C7orf25, PELI2, SNX24, PTGS1, PGF, CX3CR1, KYNU, HIC1, TSPAN33, PTCH1, LTBP3, DAB2IP, ZNF691, BBS9, FMO5, FCGRT, SLC30A4, ADAM22, ADGRG5, HLA-DRB1, CCDC102A	0.0631697	0.407018	-0.427691	146	-1.5148
GSE8678_IL7R_LOW_VS_HIGH_EFF_CD8_TCELL_UP	c7_immunesigdb_v7	CARneg	C5	1.74539	2.62569e-05	C1orf21, CLIC5, NEB, NCKAP1, IL18RAP, MAST2, GAS2L3, CACNA1D, SYTL3, GSAP, PLEKHH3, CX3CR1, SLC48A1, CCL4, RAP2B, DHCR7, KLRG1, PXYLP1, CEP72, XKR8, ZEB2, SORD, FCGR2B, S1PR5, MXRA7, DOCK5, NFIC, USP6NL, PRDM1, TMEM163, RASL11B, PKMYT1, L1CAM, HASPIN, CELA1, RAP2A, FAM89B, DGCR6, TRAIP, VCL, CA5B, DAPK2, NANS, STX7, MSC, LPIN1, PDIK1L, BAIAP3, PRKAG2, EMP3, CRYBG1, VPS4A, STOM	0.00175238	0.57561	-0.464393	167	-1.74539
GSE8678_IL7R_LOW_VS_HIGH_EFF_CD8_TCELL_UP	c7_immunesigdb_v7	CARneg	C2	1.49942	0.00107775	IL18RAP, CELA1, NCKAP1, TRAIP, C1orf21, ADRB1, ACOT11, NEB, EML6, FKBP10, SMTN, CX3CR1, MXRA7, PDIK1L, SMPDL3B, RASL11B, MSC, DOCK5, ZEB2, HASPIN, SYTL3, USP6NL, GSAP, S1PR5, RAP2B, EPAS1, STX2, CLIC5, CCL4, MTTP, CACNA1D, TMEM163, VCL, RAP1GAP2, CRYBG1, NEDD4, MYADM, RAP2A, BHLHE40, CLCN5, CEP72, PRDM1, BAIAP2, PXYLP1, ATP13A2, KLRG1, MAST2, NFIC, SEMA4F, ENDOD1, ODR4, MEGF9, TEX22, EHBP1L1, E2F2, PEA15, CDK19, PRKAB1, STOM, FAM89B, GOLM1	0.0375058	0.45506	-0.468002	172	-1.49942
GSE8515_IL1_VS_IL6_4H_STIM_MAC_UP	c7_immunesigdb_v7	CARneg	C5	1.48152	0.00468514	TCF7L2, PDE4B, CFP, TNFRSF4, ZNF250, RIPK2, ARHGAP22, IGFBP3, FRY, CCL4, AMPD3, PPP1R10, FKBP5, P2RX7, ST3GAL4, B4GALT6, SULT1B1, STX11, SCARF1, PHLDA2, CD80, BCL11A, ASAP2, BTG1, KPNA2, MPHOSPH10, NFE2L1, APOO, BTG2, SEC22A, STAT4, PRKCD, DOCK9, PLEK, DENND5A, NCF2, TNFSF9, GPR171, MSC, SLC2A6, SLC16A6, PPP3CC, MARCKSL1, RASGRP1, VPS4A, SNN, TRAF1, CCRL2, KANK1, MAFF, SERPINB9, RNF115, PIBF1, PLK3, JUNB, SLAMF7, SLC35F5, PHC3, RHBDF2, GLOD4	0.0603862	0.407018	-0.396178	156	-1.48152
GSE8515_CTRL_VS_IL6_4H_STIM_MAC_DN	c7_immunesigdb_v7	CARneg	C3	1.44196	0.0093046	IL5RA, MAPRE3, SMPD3, PLPPR2, MORC4, EEF1A2, CACNB1, ZNF157, BAHCC1, GLI1, KCNC1, FOXD2, MEX3D, AGPAT4, B4GALT5, EGLN2, FAM169A, LDB3, VIL1, NPC1, SCMH1, TBX6, CNKSR1, POLH, NHLH1, TRIM62, DMTN, PNRC1	0.0684773	0.38073	-0.388717	94	-1.44196
GSE7852_TREG_VS_TCONV_THYMUS_UP	c7_immunesigdb_v7	CARneg	C6	1.67647	0.000158047	MAF, TNFRSF4, FGL2, CCR6, PTGER2, CISH, AHCYL2, CCDC136, GPR15, IL18R1, GKAP1, PIM1, PRNP, TNFSF11, SH3BGRL2, PSEN2, MGARP, IL2RA, IGF1R, DUSP4, CHCHD10, GABARAPL1, PEAK1, ALDOC, CXCR6, KLF9, PRDM1, KIF5C, FOSL2, IRAK1BP1, SDHAF1, MDFIC, IFT74, RGS1, DUSP1, KLRG1, PLPP1, PCTP, ACOT7, SOCS2, PTPN9, MBNL3, GADD45B, HLA-B, TASP1, S100A10, AHR, TTC39B, PTGER4, CD44, NOTCH2, ATG9B, FAM210B, NR4A2, ICOS, BHLHE40, CRIM1, GADD45G, TTC39C, MED7, TNFSF8	0.0350003	0.518848	-0.404069	148	-1.67647
GSE7852_TREG_VS_TCONV_THYMUS_UP	c7_immunesigdb_v7	CARneg	C5	1.44877	0.00583728	TNFRSF4, SOCS2, FGL2, GADD45G, CISH, PEX11A, SOBP, MAF, PTGER2, IL18R1, KLRG1, CSRP2, MDFIC, GABARAPL1, DGAT2, PIM1, FOSL2, PSEN2, FCGR2B, PEAK1, ARRDC4, SDHAF1, PRDM1, BCL2A1, NRN1, HBEGF, REEP3, ALDOC, IFNGR1, DUSP1, KLF9, NFIL3, TMEM126A, SRGN, NKG7, HEMK1, NR4A2, CRIM1, MGAT5, ITGB1, CASP1	0.0703942	0.407018	-0.38878	153	-1.44877
GSE7852_TREG_VS_TCONV_THYMUS_UP	c7_immunesigdb_v7	CARneg	C2	1.40588	0.00496499	FGL2, CISH, SOBP, SLC15A3, IL18R1, CCR6, SOCS2, NRP1, IL1RL1, ARRDC4, TTC28, PEAK1, MAF, GPR15, PHETA2, HBEGF, TNFRSF4, PTGER2, DUSP1, PROS1, PMEPA1, MDFIC, TNFSF8, GADD45G, CSRP2, GABARAPL1, PLPP1, IGSF3, DGAT2, PIM1, BCL2L15, REEP3, CRIM1, KLF9, FOSL2, MYADM, MGAT5, BCL2L1, FOXP3, TMEM140, BHLHE40, GKAP1, NKG7, PRDM1, KIF5C, KLRG1	0.0963195	0.407018	-0.440485	163	-1.40588
GSE7852_TREG_VS_TCONV_THYMUS_DN	c7_immunesigdb_v7	CARneg	C4	1.49135	0.0046294	VCAN, RPH3AL, PADI6, C1orf21, ADGRL1, ADRB2, RCBTB2, TMEM170B, EXPH5, SGK1, MMP23B, ENC1, INMT, TMEM86A, CYP2S1, DUBR, SLC12A7, VIPR1, KREMEN1, ARL4C, PGLYRP2, SOS1, FCGRT, TNFRSF1A, ZFP36	0.0531944	0.407018	-0.42033	154	-1.49135
GSE7852_TREG_VS_TCONV_THYMUS_DN	c7_immunesigdb_v7	CARneg	C3	1.40894	0.010308	VCAN, ADRB2, DUBR, TMEM170B, RAB3D, C1orf21, RCBTB2, LRRN4CL, PADI6, FRRS1L, MMP23B, TIMP2, RPH3AL, PFKFB2, INMT, TAS2R4, TNFRSF1A, SLC12A7, FNTB, ENC1, CPM, KREMEN1, ZFYVE28, HERC3, ZFP36, CCDC30, SLC16A5, CLIP1, EGR1, GTSF1, SLC20A1, INPP5B, PPP1R13B, SUSD6, OTUD1, HPS3, SOS1, ARL4C	0.0735295	0.38073	-0.352818	148	-1.40894
GSE7852_TREG_VS_TCONV_FAT_UP	c7_immunesigdb_v7	CARneg	C5	1.67511	0.000109727	CSGALNACT1, PLXND1, PLXDC1, FGL2, SMIM3, NEB, JDP2, NCKAP1, DMXL2, ARRB1, ELOVL6, SERPINB6, IRF5, LAPTM4B, TNFRSF18, PPM1L, TMEM170B, IL18, KLRG1, CSRP2, PLCL1, AREG, ARHGAP31, ZFP36, HOPX, EHD4, CD200R1, ARHGAP6, GLS2, RGS16, PRDM1, HERPUD1, PHLDA1, ENPP4, STX11, PLEKHA7, MLF1, IFNGR1, DUSP1, ATF3, ANXA1, BPNT1, HPGD, DYNLT3	0.0054448	0.538434	-0.447051	163	-1.67511
GSE7852_TREG_VS_TCONV_FAT_UP	c7_immunesigdb_v7	CARneg	C3	1.6232	0.000564488	CDKN1A, FGL2, DMXL2, AREG, PLXND1, TMEM170B, IL18, ATF3, SERPINB6, ITGAV, PPM1L, CD200R1, ARHGAP31, CSGALNACT1, IRF5, TNFRSF18, EHD4, NCKAP1, DUSP1, CASS4, PLCL1, GNAQ, BACE2, PLXDC1, ENPP4, C1QTNF12, SESN1, ELOVL6, CPM, KLRG1, LTB4R, ZFP36, RABGEF1, IFNGR1, MLF1, HERPUD1	0.00813665	0.477271	-0.40083	164	-1.6232
GSE7852_TREG_VS_TCONV_FAT_UP	c7_immunesigdb_v7	CARneg	C2	1.53052	0.000417036	FGL2, CDKN1A, DMXL2, AREG, NCKAP1, TNFRSF18, ATF3, CD200R1, ZC2HC1A, PLXND1, SH3PXD2A, ARHGAP31, ARHGAP6, TMEM170B, GLS2, SLC29A1, IL18, NEB, ITGAV, SERPINB6, TBC1D19, SLC25A19, SESN1, EHD4, PPM1L, CSGALNACT1, DUSP1, PLXDC1, ARRB1, ENPP4, PROS1, CRLF2, ELOVL6, PAX6, CSRP2, MAGI1, PLCL1, CASS4, HERPUD1, TMBIM1, GPLD1, ZCCHC24, ITPRIPL2, DYNLT1, GNAQ, ZFP36, PRDM1, SLC37A2, KLRG1, HOPX, STX11	0.0189888	0.498493	-0.478112	168	-1.53052
GSE7852_TREG_VS_TCONV_FAT_UP	c7_immunesigdb_v7	CARneg	C4	1.463	0.00937732	AREG, TNFRSF18, FGL2, CSGALNACT1, SERPINB6, ARHGAP6, TMEM170B, DMXL2, MLF1, CD200R1, NCKAP1, DUSP1, GPLD1, NEB, SESN1, ZC2HC1A, ZNF503, BACE2, PPM1L, SORBS1, DYNLT1, C1QTNF12, TBC1D19, ENPP4, ATF3, KIFAP3, ZFP36, KLRG1, ITGAV, CASS4, PRDM1, CDKN1A, IFNGR1, ARL5B, ARL6, PLEC, ITPRIPL2, HERPUD1, ATP8A1, TULP4, KDSR, PAX6, PRICKLE3, LTB4R, MTMR10, PRKAB2, FEM1C, MAP4K5, ACSF3	0.0865271	0.38073	-0.406804	166	-1.463
GSE7852_THYMUS_VS_FAT_TREG_DN	c7_immunesigdb_v7	CARneg	C3	1.54132	0.00198447	CDKN1A, EPB41L4A, CPNE8, ADRB2, MYO6, PLD1, RAB11FIP5, SELENOM, TNF, RHOB, ITGAV, CD200R1, IRF5, IL18RAP, ARSB, WSCD2, TMEM273, CTNND1, NCKAP1, CASS4, ZNF703, CBX7, GNAQ, ZDHHC2, CKB, TSHZ1, FAM114A1, PLXDC1, TMEM140, ENPP4, MIR22HG, KLRG1, IER3, KLF16, IFNGR1, MLF1, HERPUD1, JMY, HGSNAT, TENT5A, YPEL2, MAT2A, GLS2, NR1D2, CRIP2, TSC22D2, ABCB1, DRAM1, STX11, TNFSF9, PKD2, RORA	0.0213429	0.431708	-0.38436	155	-1.54132
GSE7852_THYMUS_VS_FAT_TREG_DN	c7_immunesigdb_v7	CARneg	C5	1.50194	0.00517781	ADRB2, RAB11FIP5, SELENOM, PLXDC1, TMEM273, SMIM3, CAPS2, MYO6, EPB41L4A, JDP2, NCKAP1, IL18RAP, ARRB1, PLD1, IRF5, KLRG1, CPNE8, CKB, ZDHHC2, RHOC, CD200R1, GLS2, FAM114A1, HERPUD1, PHLDA1, ENPP4, STX11, CCR3, ARHGAP23, MLF1, RORA, IFNGR1, CEP170, PTPN4, RHOB, MIR22HG, TSHZ1, MAT2A, CBX7, NR1D2, HGSNAT, TNFSF9, IL15RA, PLIN2, DIAPH1, CD99, TENT5A, BMP2K, DNAJB2, CDKN1A, CCR4, MAFF, PKD2, ARSB, ITGAV	0.0646828	0.407018	-0.404765	149	-1.50194
GSE7852_LN_VS_FAT_TCONV_DN	c7_immunesigdb_v7	CARneg	C3	1.70513	8.73789e-05	CDKN1A, KCTD12, PYGL, CAMK2N1, SIK1, RAB11FIP5, SOCS2, ATF3, METRNL, CORO2A, DPY19L1, TNFSF14, CFD, LRRK1, SLC16A6, RYR1, TNFRSF18, ARHGAP21, EHD4, RXRA, SEMA4C, CASS4, FARP1, TBX21, CEMIP2, DENND4C, KLF9, AGPAT4, INPPL1, SOD2, SAP30, PHF13, NFIL3, DENND5A, KLRG1, IER3, ARHGAP26, HSPA13, TOB1, CYB561, MDFIC, DUSP5, STX3, MARVELD2, RGS2, BEX2, NR4A1, TSC22D2, ABCB1, NKG7, SLC2A3, PKD2, CXCR4, RORA, HOPX, SLC25A28, VCL, FASLG, RAP1GAP2, PPP1R15A, BCL2A1, PLEK, PRDM1, DCAF5, MYADM, BAG3, TMEM64, EPSTI1	0.00192629	0.538434	-0.419828	168	-1.70513
GSE7852_LN_VS_FAT_TCONV_DN	c7_immunesigdb_v7	CARneg	C2	1.69815	3.4393e-06	RAB11FIP5, CAMK2N1, CDKN1A, FHL1, GPSM1, SEMA4C, MMP9, ITSN1, TNFRSF18, ATF3, KCTD12, PYGL, ZC2HC1A, SOCS2, BEX2, IL1RL1, DPY19L1, SNCA, METRNL, BEX3, TNFSF14, EHD4, FASLG, USP27X, TBX21, AGPAT4, CFD, CORO2A, MDFIC, MARVELD2, ARHGAP26, RORA, DENND5A, LRRK1, SLC2A3, ZFP36L2, CEMIP2, VCL, LMNB1, RYR1, KLF9, RAP1GAP2, PLEK, SLC16A6, NEDD4, STX3, CASS4, ZBTB42, SOD2, HSPA5, MYADM, SAP30, INPPL1, TMBIM1, NFATC2, BCL2L1, CYB561, RUNX3, BHLHE40, ORC1, NKG7, PRDM1, KLRG1, HOPX, DENND4C, SYNE3, SRSF7, NFIL3, IFNG	0.000558543	0.627257	-0.530193	173	-1.69815
GSE7852_LN_VS_FAT_TCONV_DN	c7_immunesigdb_v7	CARneg	C4	1.67726	9.43942e-05	KCTD12, TNFRSF18, RAB11FIP5, IL1RL1, SLC16A6, DENND5A, NR4A1, SEMA4C, TNFSF14, SIK1, CEMIP2, AGPAT4, METRNL, ZC2HC1A, SNCA, AXIN2, BEX2, SOCS2, CFD, CAMK2N1, DPY19L1, SLC2A3, VCL, FARP1, TBX21, NFIL3, FOSB, PYGL, IL10, ATF3, NFATC2, EPSTI1, NR4A2, SAP30, KLRG1, TSC22D1, CASS4, RORA, CYB561, RGS2, KLF9, FASLG, PRDM1, NEDD4, NKG7, ZBTB42, CDKN1A, ARHGAP26, RYR1, DENND4A, ZFP36L2, FHL1, ARHGAP21, HIP1	0.00333252	0.538434	-0.464454	173	-1.67726
GSE7852_LN_VS_FAT_TCONV_DN	c7_immunesigdb_v7	CARneg	C6	1.6033	0.00040132	TNFRSF18, DPY19L1, IL10, SIK1, FANCF, USP27X, METRNL, BAG3, PLP2, PYGL, SEMA3G, RAB11FIP5, MMP9, LRRK1, CAMK2N1, ZFP36L2, CORO2A, ATF3, RXRA, TNFSF14, PKD2, TBX21, STX3, RORA, CFD, KLF9, CEMIP2, PRDM1, ARHGAP21, BEX2, AGPAT4, LMNB1, VCL, SRSF7, HOPX, PLEK, MDFIC, KLRG1, GAS7, SLC2A3, TAX1BP3, SYNE3, HSPA13, DENND5A, SOCS2, NR4A1, PTPN9, FBXO30, CASS4, SORL1, TMBIM1, EPSTI1, FARP1, SLC16A6, RYR1, STIM2, KLHL11, ASB1, HSPA5, NR4A2, RAP1GAP2, BHLHE40, RUNX3, TTC39C, SNIP1, SNHG8, CDR2	0.0504649	0.498493	-0.382768	161	-1.6033
GSE7852_LN_VS_FAT_TCONV_DN	c7_immunesigdb_v7	CARneg	C5	1.52077	0.00261452	RYR1, RAB11FIP5, FASLG, SOCS2, SNCA, CAMK2N1, TBX21, AGPAT4, TNFRSF18, ITSN1, KLRG1, NR4A1, MDFIC, TNFSF14, CEMIP2, DPY19L1, BEX2, HOPX, METRNL, SAP30, EHD4, SEMA4C, GPSM1, RXRA, PRDM1, BCL2A1, ARHGAP26, FHL1, CFD, RORA, ATF3, KLF9, NFIL3, NKG7, VCL, NR4A2, ITGB1, CASP1, SLC2A3, PPP1R15A, S100A11, PLEK, SRSF7, ZFP36L2, DENND5A, SIK1, SLC16A6, LRRK1, TOB1, SOD2, EPSTI1, CDKN1A, FARP1, FOSB, HSPA5, PKD2, IFITM2, TMED9, TTC19, RUNX3, HCST, PNP, CASS4, ATP2B4, SYNE3, RAP1GAP2, CDC42EP3, PHF13, TSC22D1	0.0413195	0.431708	-0.404629	167	-1.52077
GSE7831_CPG_VS_INFLUENZA_STIM_PDC_1H_DN	c7_immunesigdb_v7	CARneg	C3	1.64922	0.000430528	CD14, SLC4A4, EPB41L4A, RAB20, IGFBP3, MAPRE3, IFITM3, PEG10, ABCC2, LYL1, CTSH, IRF5, LDLR, ANXA3, NEK6, ZNF385A, B3GALT2, CIITA, TUFT1, CMBL, AMPD3, ENC1, NAGK, NPL, ART3, TMEM50B, CEACAM21, HLA-DQA1, ZNF398, AMFR, STX3, ABCB1, GSN, JAK2, GPR137B, LPCAT1, CTSZ, STX7, NEURL4	0.00663776	0.498493	-0.421171	135	-1.64922
GSE7831_CPG_VS_INFLUENZA_STIM_PDC_1H_DN	c7_immunesigdb_v7	CARneg	C4	1.48042	0.0107611	CD14, SLC4A4, ZNF385A, IGFBP3, LYL1, MED12L, PEG10, AFF2, NEK6, RAB20, HLA-DQA1, CTSH, SPATA6, EPB41L4A, ENC1, POU2F3, IFITM3, GSN, CD80, ENO3, SSTR2, FCGRT, GNS, HOXB7, BTG2, PHEX, JAK2	0.0948068	0.38073	-0.419445	137	-1.48042
GSE7831_1H_VS_4H_INFLUENZA_STIM_PDC_UP	c7_immunesigdb_v7	CARneg	C4	1.52326	0.00339056	SGCE, PLXDC2, FSCN1, TCEAL1, ADRB2, MYOF, AKR1E2, FKBP9, RAB27B, IRAK3, RAB20, CDC42EP4, SGK1, CTSH, NCKAP1, KAZALD1, GFI1B, ZC2HC1A, AMOT, TMEM140, ALS2, TTC38, IFITM3, SORBS1, CCRL2, ARHGAP12, ACSS2, C1QTNF12, AFDN, P2RX1, FOSB, WDSUB1, SERTAD1, KLF9, MTURN	0.0431301	0.431708	-0.423898	164	-1.52326
GSE7831_1H_VS_4H_INFLUENZA_STIM_PDC_UP	c7_immunesigdb_v7	CARneg	C3	1.3893	0.0114883	IRAK3, MYOF, PLXDC2, ADRB2, RAB20, TCEAL1, IFITM3, AMOT, CTSH, TTC38, GFI1B, GRB10, RAB27B, AFDN, NCKAP1, WDSUB1, FADS2, CBX7, KLF9, TMEM140, INPPL1, CCRL2, C1QTNF12, ARHGAP12, CDC42EP4, FKBP9, FAM210B	0.0792789	0.38073	-0.34456	161	-1.3893
GSE7768_OVA_WITH_LPS_VS_OVA_WITH_MPL_IMMUNIZED_MOUSE_WHOLE_SPLEEN_6H_DN	c7_immunesigdb_v7	CARneg	C4	1.47455	0.00894894	CD14, RAB32, PLAUR, PTAFR, TMEM170B, RAB20, TDRD7, AIM2, ZC2HC1A, SLC15A3, ICOSLG, EDN1, FOXP4, KCNA3, KREMEN1, KAT2B, SAP30, MAP3K8, ZFP36, PNRC1, NR3C1, IRAK2, TNIP3, TPST1, CASP1, SLC25A28	0.0835906	0.38073	-0.415739	144	-1.47455
GSE7768_OVA_ALONE_VS_OVA_WITH_LPS_IMMUNIZED_MOUSE_WHOLE_SPLEEN_6H_DN	c7_immunesigdb_v7	CARneg	C4	1.72324	8.42731e-05	CD14, TNFAIP2, HCK, NLRP3, PLAUR, FAM20C, IGSF6, PTAFR, MEFV, GSAP, AGPAT4, PIK3R6, TFEC, ICOSLG, EDN1, PDE4B, CCRL2, RGL1, KCNA3, RSAD2, FRMD6, CCL4, ADHFE1, RHOU, PNRC1, TMEM168, IRAK2, CCL5, SAMD9L, MX2, BTG2	0.00306402	0.538434	-0.485838	145	-1.72324
GSE7764_NKCELL_VS_SPLENOCYTE_UP	c7_immunesigdb_v7	CARneg	C4	1.646	0.000282803	LGALSL, C1orf21, FZD5, IL18R1, IL18RAP, RAB27B, GSAP, TSHZ3, SEMA4C, SMARCD3, TNFSF14, PLEKHF1, KLRD1, MPP7, FAM81A, PTPDC1, METRNL, FOSL2, SMAD1, ITGAX, BAIAP3, S1PR5, CAMK2N1, PLEKHA5, NCR1, AFDN, DAB2IP, RAP2A, ZFP3, KLRG1, YPEL1, FASLG, GAB2, NKG7, CD244, YES1, C14orf28, PDP1, BMPR2, CHPT1, C8orf58, SYT11, HSPA1L, MBTPS2, CISD3, PTPN4, TULP4, GAB3, RAP1GAP2, KCTD9	0.00737895	0.498493	-0.457517	165	-1.646
GSE7764_NKCELL_VS_SPLENOCYTE_UP	c7_immunesigdb_v7	CARneg	C2	1.53032	0.000222019	IL18RAP, ATP1B1, CAMK2N1, GPSM1, TSHZ3, NCR1, SEMA4C, C1orf21, IL18R1, KLRD1, CMKLR1, SNX33, RAB27B, MCAM, FKBP10, ITGAX, PLEKHA5, METRNL, FZD5, TNFSF14, ARSB, FASLG, GSAP, S1PR5, RNF43, ELOVL6, LGALSL, FAM81A, CHPT1, NOD1, GAB3, CLDN12, PDP1, PIM1, KCTD9, PRR5L, PTPDC1, DAB2IP, AFDN, KLF6, YPEL1, RAP1GAP2, FOSL2, SP4, MGAT5, RAP2A, ZBTB20, MPP7	0.0118866	0.518848	-0.479149	166	-1.53032
GSE7764_NKCELL_VS_SPLENOCYTE_UP	c7_immunesigdb_v7	CARneg	C5	1.4452	0.00807935	NCR1, KLRD1, TSHZ3, C1orf21, FASLG, RAB27B, ATP1B1, IL18RAP, CAMK2N1, ELOVL6, GSAP, IL18R1, PLEKHF1, KLRG1, PXYLP1, TNFSF14, PIM1, FOSL2, ITGAX, HSPA1L, CHPT1, S1PR5, METRNL, RHOC, LGALSL, NDNF, SEMA4C, SMAD1, GPSM1	0.0852005	0.38073	-0.387503	158	-1.4452
GSE7764_NKCELL_VS_SPLENOCYTE_UP	c7_immunesigdb_v7	CARneg	C3	1.42972	0.00751096	ATP1B1, TSHZ3, CAMK2N1, C1orf21, SMARCD3, NCR1, METRNL, ANKRD50, S1PR5, CMKLR1, IL18R1, KLRD1, GSAP, ITGAX, TNFSF14, PLEKHA5, IL18RAP, ARSB, RAB27B, AFDN, SEMA4C, CHPT1, PLEKHF1, FOSL2, RAP2A, PHF13, KCTD9, ERI2, ELOVL6, CD244, KLRG1, TAF13, SNX33, PIM1, PTPDC1, PTGER4, YPEL1, PTPRE, ABI2	0.0589266	0.407018	-0.354585	161	-1.42972
GSE7764_IL15_TREATED_VS_CTRL_NK_CELL_24H_UP	c7_immunesigdb_v7	CART	C3	1.32818	0.0150354	MYBL2, BIRC5, TYMS, CDC45, PCLAF, AURKA, ZWINT, ANKLE1, UBE2C, CETN3, CENPF, EME1, RCC1L, MCM3, CLSPN, BZW2, HAUS7, DUS2, WDR4, RAD54L, BRCA1, TBC1D7, RGS16, NAT10, CDC6, LSM5, HAUS1, ASF1B, SCARB1, CHADL, ZWILCH, POLR3G, SLC29A1, E2F3, MID1IP1, CMSS1, DKC1, TIMM10, TMEM101, XRCC3, E2F8, NQO1, PPAT, ARMT1, ATIC, EXOSC2, ILF2, WDR89, PKM, DEPDC1B, PPP5C, APOO, MRPS18B, PRPS1, TOP2A, CMTR1, RPP40, ALG3, USP5, NFX1, CINP, GEMIN4, CRLS1, SAE1, GMPR2, PIM2, COPS5, CDC123	0.0963846	0.38073	0.340014	187	1.32818
GSE7764_IL15_TREATED_VS_CTRL_NK_CELL_24H_DN	c7_immunesigdb_v7	CARneg	C4	1.68306	0.000166916	KCTD12, ZYG11B, KLF3, G0S2, ALDH3B1, RAB11FIP5, ARHGAP6, GSAP, GNAZ, SMARCD3, ARHGEF18, PTPDC1, DHRS3, KANSL1L, RBM11, PTGS1, MSR1, EPHA1, ABCA1, CX3CR1, S1PR5, FOS, GLUL, IFIT1, POU5F2, ACSS2, RSAD2, AKAP5, IL7R, ABCG1, KLF2, FAM219A, SYNE1, NCKAP5L, IRF7, HOXB4, ARSG, BMT2, ICA1L, ATP10D	0.00521291	0.518848	-0.475255	149	-1.68306
GSE7764_IL15_TREATED_VS_CTRL_NK_CELL_24H_DN	c7_immunesigdb_v7	CARneg	C3	1.39586	0.0108553	KCTD12, ALDH3B1, ZYG11B, KLF3, RAB11FIP5, SMARCD3, IFIT1, ANKRD50, S1PR5, ABCA1, CARNS1, GSAP, GLUL, PRKCE, CX3CR1, PTGS1, MSR1, KLHL29, IRF7, APOE, DHRS3, KLF2, FOS, PCMTD1, EPAS1, IL7R, KANSL1L, TOB1, NCKAP5L, RSAD2, NAP1L5, PTPDC1, HOXB4, ACSS2, NHSL2, GNB5, ABCB1, TMEM14A, CXCR4, MXD1, TMEM71	0.0758536	0.38073	-0.349541	148	-1.39586
GSE7568_IL4_VS_IL4_AND_DEXAMETHASONE_TREATED_MACROPHAGE_UP	c7_immunesigdb_v7	CART	C3	1.42187	0.0112206	UHRF1, BCAT1, ESPL1, TK1, BUB1, POC1A, PSMC3IP, CLDND1, CCDC34, WDHD1, SPDL1, PSAT1, FAM72A, DNPH1, POLA2, KNTC1, LGALS1, CCDC50, CALM3, CDCA5, TIMELESS, GTF2H5, SGO1, E2F3, WDR1, CDK4, NMRAL1, SPATA24, ATP5F1A, DLD, ALG8, LSM2, NCAPG2, DSN1, RFC2, ORC6, KLHDC10, PGK1, CHMP2A, TAF6, NDUFA2, PSMG1, CCDC18, PPP4C, IPO5, BLMH, PPIA, LIG1, IFT27, EIF2S2, PSMB5, COX6B1, PMM1, GNAI2, ALYREF, COX5A, NDUFS8, RPS2, MRPS21, PRPF40A, MED23, PSMD8, MRPL42, NUCKS1, NDUFAF2, ELOF1, ARHGDIA, ANP32E, HNRNPC, MIPEP, UBE2T, S100A10, TRPC4AP, PABPC1, UQCRC1	0.0779839	0.38073	0.370424	155	1.42187
GSE7568_IL4_VS_IL4_AND_DEXAMETHASONE_TREATED_MACROPHAGE_DN	c7_immunesigdb_v7	CARneg	C5	1.66443	0.000306494	CLIC5, IL18RAP, IFIT3, CX3CR1, FILIP1L, XYLT1, ATP10D, LAPTM4A, SSBP2, EXOC6B, PHETA1, CNTN2, SLC35D2, IL7R, SOCS3, VIPR1, ERCC5, BTG1, ANXA1, PCMTD1, CRIM1, TMEM42, PCID2, ACVR2A, SAMHD1, NR1D2, ZC3H18, F2R, FBXL17, PARP16, NUDT16, TRMT61B, FRAT1, FAM160A2, HM13, PIK3IP1, CDC37L1, ANKRD44, EIF4E3, TCTN3, ZMYND11, HSD17B11, TTC19, BTBD9, SYNJ1, HCST, PITPNC1, ATP8A1, SLC31A2, IKBKB, EIF4G3, XAF1, RHBDF2, PELI1, TMEM50A, DAD1, SLC14A1, EIF5, USE1	0.0105904	0.498493	-0.459185	121	-1.66443
GSE7568_IL4_VS_IL4_AND_DEXAMETHASONE_TREATED_MACROPHAGE_DN	c7_immunesigdb_v7	CARneg	C6	1.6192	0.00077375	ACVR2A, IL18RAP, FAM160A2, EXOC6B, IL7R, SSBP2, GABBR1, EML5, PPP1R9B, CXCR6, F2R, FCGRT, SOCS3, TNRC6C, NR1D2, RHBDF2, IKBKB, BTG1, SGMS1, ATP10D, KDM7A, SOCS5, ZMYND11, CX3CR1, ANXA1, SLC20A1, SLCO3A1, EIF4E3, SORL1, TCP11L2, MYCBP2, PIK3IP1, CRIM1, HSD17B8, RNF185, PTTG1, ITGA1, SAMHD1, SYNJ1, PLCB2, PFDN5, PELI1, CCDC107, PCMTD1, PARP16, BTBD9, MTA3, ATP8A1, ITPR2, PPCS, PITPNC1, EIF5, ZNF394, FXYD5, HCST, CCND2, PGPEP1, ANKRD44	0.0724944	0.477271	-0.404384	114	-1.6192
GSE7548_NAIVE_VS_DAY7_PCC_IMMUNIZATION_CD4_TCELL_DN	c7_immunesigdb_v7	CARneg	C3	1.44912	0.00282948	CSF2RB, ADM, CFH, LYN, IFITM3, IFIT1, CASP5, IFIT3, CMKLR1, RIN2, TFEC, SOCS1, IFI44L, GCA, RGL1, IL3RA, IFIT2, TDRD7, IRF7, MX2, IFIT5, UBE2S, STK3, OASL, IFI27, FUT4, ZFP36, NPC1, TENT4A	0.0278489	0.431708	-0.354755	178	-1.44912
GSE7548_DAY7_VS_DAY28_PCC_IMMUNIZATION_CD4_TCELL_UP	c7_immunesigdb_v7	CARneg	C5	1.46312	0.00493576	CD36, TIMP1, PTCH1, RCBTB2, DUSP8, THBS1, ITSN1, CD9, MAD2L1, LTBP2, GPR65, XBP1, KANK3, CREG1, MXRA7, SSBP2, BCL6, DDR2, NRXN3, PHLDA1, NDN, IFNGR1, CREM, CEP170, THEMIS2, PRMT2, PALLD, STAT4, ITGB1, JOSD1, FBXL5, MTHFS, SACM1L, QKI, CHKB, BNIP2, PCGF3, PTPN2, NPC1, PLIN2, TOR1B, ANKS1A, VPS26A, PDE8A, NPTN, OIP5, SEC14L1, ZMYND11, TNFRSF1A	0.0625972	0.407018	-0.396165	144	-1.46312
GSE7548_DAY7_VS_DAY28_PCC_IMMUNIZATION_CD4_TCELL_DN	c7_immunesigdb_v7	CARneg	C4	1.56656	0.0020555	FCGR1A, SLC7A7, USP6NL, FGL2, GNAL, TGM1, SEMA6A, GSAP, AIM2, CTSH, ASCL2, SIK1, ARHGEF11, GP5, HLA-G, BST1, IDUA, TNF, PAX2, TXNIP, HLA-DQB1, SNTB2, GUCY1A1, CALCOCO2, HLA-DPA1, TRIB2, FAM53B, NAB2, ZFP36L2, PSEN1	0.0316912	0.431708	-0.437888	162	-1.56656
GSE7548_DAY7_VS_DAY28_PCC_IMMUNIZATION_CD4_TCELL_DN	c7_immunesigdb_v7	CARneg	C3	1.34586	0.0117682	SLC7A7, FCGR1A, FGL2, KCNQ1, CFH, USP6NL, SIK1, BST1, TNF, ARHGEF11, CTSH, ASCL2, GSAP, SLC29A2, C2, PHLDA2, HLA-G, GNAL, TXNIP, NAB2, UBE2S, IRF4, SNTB2, PSEN2, BTN3A3, HLA-DPA1, BTN3A1, STX3, AIM2, INVS, FAM53B, CLIC2, CALCOCO2	0.0808672	0.38073	-0.333649	162	-1.34586
GSE7509_UNSTIM_VS_FCGRIIB_STIM_DC_DN	c7_immunesigdb_v7	CARneg	C6	1.57575	0.00115626	JAML, CST3, IL12RB2, FGL2, IL18RAP, ADGRG5, STXBP1, IL18R1, UNC93B1, KLRD1, IFIT2, SLAMF1, CACNB4, PRPH, TEX14, LRRK1, IL2RA, CLIC4, CCRL2, ASB13, CORO2A, KLHL6, ID2, DPYD, NAMPT, CIITA, CTSH, AHNAK, CD69, RGS1, ISG15, KLRG1, SH2D2A, SLC4A4	0.0828423	0.45506	-0.380876	150	-1.57575
GSE7509_UNSTIM_VS_FCGRIIB_STIM_DC_DN	c7_immunesigdb_v7	CARneg	C4	1.53791	0.00221417	SLC4A4, CST3, FGL2, IL18R1, IL18RAP, GALNT3, GSAP, IL2RA, CTSH, KLRD1, SOCS1, INSRR, CYSLTR2, CCRL2, ID2, IFIT2, CACNB4, EPSTI1, KLRG1, IRAK2, XAF1, ADGRG5, CCL5, STOM, ISG15, IFNGR1, JAML, CASP1, THEMIS, SERPINB9, TRIM21, CTSW, CST7, ABHD16A, EIF4E3, NBEAL2, ITGAL, IKZF1, AHNAK, TRIM5, PARP11, PTPN22, IFNG, CLEC2D, LMO4, OSBPL8, SLC35F5, CD69, RINL, IRF1, GBP5, PSMB9, FURIN, CENPJ, CYBA, SH3BP2, RNF19B	0.0329405	0.431708	-0.433451	154	-1.53791
GSE7509_UNSTIM_VS_FCGRIIB_STIM_DC_DN	c7_immunesigdb_v7	CARneg	C5	1.48118	0.00657049	SLC4A4, CST3, KLRD1, GALNT3, FGL2, IL18RAP, ADGRG5, GSAP, CTSH, IL18R1, KLRG1, AMPD3, ID2, SOCS1, IKZF1, ESR1, IFIT2, RGS16, RINL, SH2D2A, IFNGR1, CD8A, DPYD, CST7, CASP1, CTSW, GBP5, RAB11A, TRIM21, IL15RA, LRRK1, JAML, FURIN, STOM, CCRL2, SH3BP2, EPSTI1, EIF4E3, CYSLTR2, SERPINB9, RNF115, THEMIS, CHSY1, IL2RB, TAZ, PARP11, PSMB9, SLAMF7, SLC35F5, GIMAP4, CD69, CLEC2D, MALT1, XAF1, LMO4, AHNAK, MCL1, RABIF, IRF1, CASP4, CD3G, UNC93B1, ABHD16A, OSBPL8	0.0765824	0.407018	-0.398925	151	-1.48118
GSE7509_UNSTIM_VS_FCGRIIB_STIM_DC_DN	c7_immunesigdb_v7	CARneg	C3	1.38753	0.0137119	CST3, SLC4A4, FGL2, IL12RB2, CTSH, IL18R1, CORO2A, KLRD1, GALNT3, GSAP, SOCS1, IL18RAP, LRRK1, IFIT2, CIITA, CYSLTR2, ABHD16A, AMPD3, CCRL2, DPYD, STOM, KLRG1, STXBP1, IFNGR1, ADGRG5, TEX14, ID2, SH3BP2	0.0909241	0.38073	-0.346949	152	-1.38753
GSE7509_DC_VS_MONOCYTE_WITH_FCGRIIB_STIM_DN	c7_immunesigdb_v7	CARneg	C3	1.71741	1.92766e-05	HCK, CKAP4, LMO2, ADM, RNF144A, LYN, IFITM3, ATF3, IFIT1, IFIT3, RIN2, IL7, ASCL2, SOCS1, IFI44L, IL6, GCA, RGL1, NECTIN2, IFIT2, TDRD7, TNFRSF1A, IRF7, SLC31A2, MX2, B4GALT5, PPP4R1, ABL2, UBE2S, NDRG2, OASL, FUT4, ZFP36, ACSL1, TENT4A, TRIM25, LILRB1, RSAD2	0.000555713	0.57561	-0.422623	171	-1.71741
GSE7509_DC_VS_MONOCYTE_WITH_FCGRIIB_STIM_DN	c7_immunesigdb_v7	CARneg	C4	1.68319	7.9445e-05	HCK, IL7, LMO2, TGM1, SASH1, CKAP4, LYN, TDRD7, ASCL2, IFIT3, SOCS1, RIN2, NECTIN2, ADM, SLC31A2, IFIT1, IFITM3, NDRG2, DYNLT1, RGL1, RSAD2, RNF144A, IFIT2, ATF3, LIG4, SSTR2, TNFRSF1A, ZFP36, IRF7, OASL, ST3GAL5, FUT4, XAF1, B4GALT5, ISG15, MX2, PPP4R1, SETD1B, BMPR2, THEMIS2, ABL2, FZD2, GCA, OAS2, TRIM21, LGALS9, TRIM25, MFN1, RIPK1, TRIM14, IGF2BP3, TENT4A, TRIM38, ETV6, STK17B, XIAP, BST2	0.00295463	0.538434	-0.466098	173	-1.68319
GSE7509_DC_VS_MONOCYTE_DN	c7_immunesigdb_v7	CARneg	C3	1.69351	0.000107322	CD14, HCK, SLC7A7, AQP9, EPB41L4A, FCGR1A, PTGIR, KLF3, TNF, IFIT3, CD302, RHOB, FSTL3, CA6, MARVELD1, TPST1, KLF4, XBP1, CRYBG1, ABHD16A, MX2, SEC14L2, CCRL2, SOD2, RGCC, KLF2, NPL, ACSL1, TMEM50B, NUP35, HLA-DQA1, KLF7, CYB5A, RAB33B, DMTN, SLC7A11, FGR, INPP4A, FIGNL1	0.00222087	0.538434	-0.421099	158	-1.69351
GSE7509_DC_VS_MONOCYTE_DN	c7_immunesigdb_v7	CARneg	C4	1.42307	0.0114471	CD14, FCGR1A, HCK, SLC7A7, AQP9, KLF3, KCNJ3, HLA-DQA1, EPB41L4A, IFIT3, AGRN, ZBED3, CRYBG1, CD302, CCRL2, NOTCH4, TNF, ABCG1, KLF2, XBP1, KLF4, INPP4A, MX2, HLA-DRB1, PSEN1, STAT1, TPST1, SLFN12, GPR137B	0.0983996	0.38073	-0.398979	160	-1.42307
GSE7460_WT_VS_FOXP3_HET_ACT_TCONV_UP	c7_immunesigdb_v7	CARneg	C4	1.43513	0.0114921	FRY, USP6NL, ADGRL1, CDON, HAVCR1, BTLA, GNAL, FOXD2, IL18R1, SLC22A4, CACNA2D2, NEIL1, FAM81A, RPS6KA2, NECTIN2, PPM1L, FOS, NRP1, SLC12A7, RFX3, ACSS2, ARL4C, EPHX1, WDSUB1, SLC30A4, ANKRD16, NR1D2, CCR7	0.0983996	0.38073	-0.398903	165	-1.43513
GSE7460_TCONV_VS_TREG_THYMUS_DN	c7_immunesigdb_v7	CARneg	C5	1.51297	0.00140987	MYO3B, TNFRSF4, SOCS2, FGL2, GADD45G, CISH, NCKAP1, CD40, MAF, PTGER2, IL18R1, PIK3R2, KLRG1, CSRP2, MDFIC, GABARAPL1, DGAT2, TNFSF14, PIM1, FOSL2, PSEN2, CEBPB, FCGR2B, PEAK1, ADAM19, RGS16, PXDC1, PRDM1, BCL2A1, STX11, REEP3, IFNGR1, KLF9, SRGN, NKG7, CA5B, HEMK1, MAP3K8, CRIM1, MGAT5, ITGB1, PPP1R37, CHCHD10, S100A11, MXD1, PRNP, SNX10, METTL6, PRKAG2, RSPH3, HSP90AA1	0.0272143	0.45506	-0.405491	160	-1.51297
GSE7460_TCONV_VS_TREG_THYMUS_DN	c7_immunesigdb_v7	CARneg	C2	1.4711	0.00139913	FGL2, MYO3B, CISH, NCKAP1, IL18R1, CCR6, SOCS2, NRP1, MYO1E, TTC28, PEAK1, MAF, GPR15, TNFSF14, TNFRSF4, MYO1D, PTGER2, MRPS24, USP27X, CORO2A, MEIS3, MDFIC, TNFSF8, MAP3K8, CEBPB, GADD45G, CSRP2, GABARAPL1, PLPP1, IGSF3, DGAT2, PIM1, BCL2L15, REEP3, CRIM1, KLF9, FOSL2, MYADM, MGAT5, FOXP3, TMEM140, BHLHE40, NKG7, PRDM1, KIF5C, PPP1R37, KLRG1, IKZF3, STX11, CHCHD10, HSP90AA1	0.0439778	0.45506	-0.459549	168	-1.4711
GSE7460_TCONV_VS_TREG_LN_DN	c7_immunesigdb_v7	CARneg	C6	1.64327	0.000315325	FGL2, CCR6, TNFRSF18, ASNS, PPM1L, CISH, AHCYL2, LMLN, GPR15, ZNF467, USP27X, ITM2C, CDK6, SHE, CDCP1, SESN1, TNFSF11, SH3BGRL2, RRAGD, PSEN2, IL2RA, IGF1R, FRMD6, CCRL2, DUSP4, GABARAPL1, CORO2A, RXRA, PEAK1, TRIM14, RORA, SOAT1, ARHGAP21, F2R, TGFBR1, HOPX, AHNAK, NDRG1, IRF4, MDFIC, RGS1, KLRG1, SLC2A3, MAP3K8, STON1, DENND5A, TANC2, PLPP1, SOCS2, SOCS5, DGAT1, KLF6, VPS54, AHR, TMEM65, PTGER4	0.0445917	0.498493	-0.394414	156	-1.64327
GSE7460_TCONV_VS_TREG_LN_DN	c7_immunesigdb_v7	CARneg	C4	1.42104	0.0110775	TNFRSF18, FGL2, ZNF467, RRAGD, TMEM65, KIF13A, DENND5A, CISH, IL2RA, TDRD7, HDAC9, NCKAP1, SESN1, DMD, PPM1L, SOCS2, GABARAPL1, NRP1, SLC2A3, CCRL2, FRMD6, TANC2, TGFBR1, TTC8, NFIL3, KIFAP3, MAP3K8, KLRG1, ABCA5, RORA, TWSG1, PIK3R3, CDK6, DENND4A, SOCS5, ARHGAP21, IGF1R, FOXP3, PLPP1, F2R	0.0965465	0.38073	-0.395064	168	-1.42104
GSE7460_TCONV_VS_TREG_LN_DN	c7_immunesigdb_v7	CARneg	C2	1.39049	0.0052013	FGL2, CISH, TANC2, NCKAP1, TNFRSF18, TMEM65, NT5E, CCR6, SOCS2, NRP1, HDAC9, PEAK1, GPR15, SESN1, PHETA2, PPM1L, ITM2C, USP27X, TGFBR1, IRF8, PROS1, ABCA5, CORO2A, ZNF467, MDFIC, MAP3K8, SH3BP2, GABARAPL1, PLPP1, KIF13A, DMD, DGAT2, RORA, DENND5A, SLC2A3, KLF6, AHNAK, TDRD7, IFT80, MGAT5, BCL2L1, FOXP3, SLC22A5, TBC1D4, HK2, TRIM14, KLRG1, PIK3R3, HOPX, SOCS5	0.0970909	0.407018	-0.435368	166	-1.39049
GSE7460_FOXP3_MUT_VS_WT_ACT_TCONV_DN	c7_immunesigdb_v7	CARneg	C4	1.50934	0.00408605	FRY, TMCC3, USP6NL, NFIX, C1orf21, CDON, BTLA, FOXD2, MCOLN3, FILIP1L, LATS2, DNMBP, RIN2, RPS6KA2, ZBTB18, PPM1L, FOS, NRP1, RFX3, TMEM8B, ARL4C, EPHX1, KLF2, C9orf72, GRK4, SLC30A4, CCR7, ATP10D, PKNOX1, ARL5B, PLCL2, COL17A1, METTL8, ATP8A1, ATP2B1, AMER1, PDLIM5, CAMK2D, PARD6G, ALDH6A1, AKAP12, KIAA0930, IFT80	0.0489121	0.407018	-0.420027	164	-1.50934
GSE7460_CTRL_VS_TGFB_TREATED_ACT_TCONV_UP	c7_immunesigdb_v7	CARneg	C4	1.55744	0.00183679	KCTD12, IL4, IL7, MYO6, HEMGN, ADRB1, FZD5, RAPGEF5, BTLA, GNAL, IL18RAP, MCOLN3, HRH2, TNFSF14, DZIP1, CELF5, LY9, FRMD6, RAB31, WDSUB1, ITK, MAN1A1, SLC30A4, RUNDC3B, PRDM1, MBOAT1, PPP4R1, ERO1B, STARD6, ZNF280B, COL17A1, SHISA4, GPR137B, GSPT2, ZCCHC8, HSPA1L, SRGN, KIF3A, MIA2, UGT3A2, IQSEC1, MCOLN2, EPS15, SLC46A3, POLH, PTPN22, KIF2A, SUSD1, ROPN1L, DGLUCY, SYTL2, ANKRD27, PLXND1, NAAA, SPOCK2, KLF6, PDIK1L, GPM6B	0.029437	0.45506	-0.435897	159	-1.55744
GSE7219_WT_VS_NIK_NFKB2_KO_LPS_AND_ANTI_CD40_STIM_DC_UP	c7_immunesigdb_v7	CARneg	C4	1.56658	0.00289015	VCAN, SLC4A4, HBEGF, CA2, NLRP3, TMEM273, DDIT4, MED12L, CKAP4, GALNT3, ITIH5, C3orf52, TGM2, PTPDC1, NEB, TMEM176A, BACE2, IFITM3, IL7R, KLF2, KIFAP3, SSBP3, RORA, LPP, SLA, ST3GAL5, SERTAD3	0.0387901	0.431708	-0.441688	144	-1.56658
GSE7219_WT_VS_NIK_NFKB2_KO_LPS_AND_ANTI_CD40_STIM_DC_UP	c7_immunesigdb_v7	CARneg	C5	1.56359	0.00197506	VCAN, SLC4A4, SVIL, GALNT3, TMEM273, NEB, FADS2, CA2, IFITM3, MFHAS1, NLRP3, EPOR, NRGN, BMPR1A, SLA, DDIT4, SSBP3, SSBP2, HMGN5, SERTAD3, ESCO2, LPP, TMEM176A, DNAH2, IL7R, KLF2, EMD, NRN1, HBEGF, CKAP4, CCR3, CAMK1D, CDK1, RORA, ANLN, TENT4A, TFDP2, SVIP, IDI1, TAMM41, PLEK, ZFP36L2	0.0333226	0.431708	-0.426788	138	-1.56359
GSE7219_WT_VS_NIK_NFKB2_KO_LPS_AND_ANTI_CD40_STIM_DC_UP	c7_immunesigdb_v7	CARneg	C2	1.52509	0.000619204	VCAN, SLC4A4, NRGN, GALNT3, CKAP4, TMEM273, DEPTOR, TMEM176A, MFHAS1, CD300C, CENPI, NEB, FADS2, FOXRED2, DNAH2, APOE, KCNQ1, PHETA2, HBEGF, CDH2, BUB1, NLRP3, ATP1B2, SMOX, IL7R, KLF2, IFITM3, CNTNAP2, SERTAD3, DDIT4, RORA, PTPDC1, EPOR, ZFP36L2, PLEK, PAQR4, SLA, SVIL, SSBP3, LPP, NRIP3, ESCO2, TPX2, BMPR1A, FADS1, FANCL, SGF29, ITIH5, TTC21B, SEMA4F, SVIP	0.0255658	0.477271	-0.481548	144	-1.52509
GSE7219_UNSTIM_VS_LPS_AND_ANTI_CD40_STIM_NIK_NFKB2_KO_DC_DN	c7_immunesigdb_v7	CARneg	C6	1.57648	0.000466518	FGL2, CISH, SLC16A10, FMNL3, SNX9, IFITM3, ADGRG1, PDE4B, IFI44, ITM2C, ZFP36, BAG3, MVB12B, PYGL, SSBP2, KIF15, IL2RA, EGR1, CLIC4, CD101, ETS2, GABARAPL1, CORO2A, ATF3, CCL4, NR4A3, NEK6, TRIM14, CREM, DNAJA4, TNFSF13B, ZYG11B, CXCR6, XBP1, TOB2, CEMIP2, F2R, APLP2, LMNB1, FOSL2, IRF4, MDFIC, RGS1, GPR171, GFI1, RNF149, LRRC8D, FTH1, JUN, TRAF4, GADD45B, SORL1, DUSP2, IL21R, PTGER4, SLC7A5, SLC16A6, NUP98, QSOX1, PHLDA1, ADAM8, ICOS, BTG2, BHLHE40, STAT2, TTC39C, ARRDC3	0.0541161	0.498493	-0.375225	165	-1.57648
GSE7219_UNSTIM_VS_LPS_AND_ANTI_CD40_STIM_NIK_NFKB2_KO_DC_DN	c7_immunesigdb_v7	CARneg	C5	1.44958	0.00555688	SELENON, PDE4B, FGL2, CISH, IFITM3, ADGRG1, TNFSF13B, HSPA1A, DTX4, CCL4, ZYG11B, ITK, MDFIC, NEK6, GABARAPL1, RRAD, ZFP36, CEMIP2, FOSL2, XBP1, SSBP2, ADAM19, TLCD1, RGS16, HERPUD1, PHLDA1, ABHD4, HASPIN, APLP2, SLC7A5, CREM, ATF3, RHOB, NFIL3, RNF149, BTG2, DOCK9, PPP1R15A, CBX4, LY6E, NEDD9, GNG2, JUN, F2R, MXD1, ADAM8, PDCD1, GPR171, SLC16A6, NUP98, PPP3CC, ADAP1, PPP1R16B, GADD45B, PIK3AP1, DNAJA4, SLC3A2, STAT3, CDKN1A, QSOX1, ARSB, IFITM2, FTH1, ARRDC3, UBE2S, ZFP1, ITGAE, IL21R, ATP2B4	0.0683665	0.407018	-0.384073	173	-1.44958
GSE7219_UNSTIM_VS_LPS_AND_ANTI_CD40_STIM_NIK_NFKB2_KO_DC_DN	c7_immunesigdb_v7	CARneg	C3	1.44262	0.00458314	CDKN1A, FGL2, PYGL, ZYG11B, IFITM3, ATF3, TNF, RHOB, CORO2A, ADGRG1, APLP2, CYP51A1, SLC16A6, ARSB, TNFSF13B, CD101, RRAD, NEK6, ITK, CEMIP2, GABARAPL1, CCL4, DOCK9, XBP1, FOSL2, NR4A3, NFIL3, ARHGEF12, CISH, UBE2S, IRF4, MVB12B, ZFP36, GRINA, PIK3AP1, CREM, HERPUD1, PDE4B, MDFIC, EGR1, F2R, NEDD9, PTGER4, ARRDC3, RGS2, QSOX1, ADAM19, ABHD4, STAT2, MXD1, TGFBR3, CBX4, ZFP1, RNF149, PPP1R16B, PPP1R15A, DNAJA4	0.0413501	0.407018	-0.352577	174	-1.44262
GSE7219_UNSTIM_VS_LPS_AND_ANTI_CD40_STIM_NIK_NFKB2_KO_DC_DN	c7_immunesigdb_v7	CARneg	C4	1.40895	0.0115364	ZYG11B, FGL2, SLC16A6, DTX4, CISH, NEK6, IL2RA, ADGRG1, CEMIP2, RRAD, FOSL2, ILDR1, GABARAPL1, IFITM3, ARHGEF12, PDE4B, TLCD1, CD101, TNF, NFIL3, CCL4, PYGL, ATF3, HSPA1A, DOCK9, ZFP36, ITK, SIRT1, ADAM8, RGS2, APLP2, PIK3AP1, PPP1R16B, TGFBR3, MVB12B, XBP1, ARRDC3, CDKN1A, BTG2, NEDD9, MFSD10, ADAM19, HIP1, HERPUD1, GNG2, F2R, RNF149, IL21R, DUSP2, ST8SIA1, CBX4, JUN, SLC7A5, TRIM14, GPR171, RNF213, FNDC3A, INPP4B, NR4A3, GFI1, GRINA, SYTL2, RHOB, LY6E	0.098606	0.38073	-0.388957	178	-1.40895
GSE7219_UNSTIM_VS_LPS_AND_ANTI_CD40_STIM_DC_DN	c7_immunesigdb_v7	CARneg	C2	1.56305	0.000194835	CLEC12A, FGL2, CDKN1A, MYO3B, GALNT3, CISH, TNF, ADRB1, CD101, PYGL, LAT2, AMPH, ADGRG1, IRAK3, B4GALNT4, SELENOM, ITGAV, FOXRED2, CCDC154, METRNL, ZYG11B, CPD, HASPIN, SKAP2, RNF130, LY6G5B, IL7R, NEK6, SLC16A10, MT1A, SH3BP2, GABARAPL1, IFITM3, SV2C, TMEM163, PFN2	0.0111675	0.518848	-0.49113	158	-1.56305
GSE7219_UNSTIM_VS_LPS_AND_ANTI_CD40_STIM_DC_DN	c7_immunesigdb_v7	CARneg	C3	1.54365	0.0012169	CDKN1A, MYO3B, IRAK3, FGL2, PYGL, ADRB1, ZYG11B, RNF130, SKAP2, SELENOM, IFITM3, METRNL, TNF, CLEC12A, ITGAV, GALNT3, ADGRG1, TMEM163, TNFSF13B, CCR8, CD101, NEK6, CPD, GABARAPL1, GNAQ, HPSE, ARHGEF12, KCNA3, CISH, IL7R, GRINA, NCEH1	0.0146751	0.45506	-0.385335	156	-1.54365
GSE7219_UNSTIM_VS_LPS_AND_ANTI_CD40_STIM_DC_DN	c7_immunesigdb_v7	CARneg	C5	1.45145	0.008899	MYO3B, SELENOM, GALNT3, CLEC12A, RNF130, FGL2, CISH, IFITM3, ADGRG1, TNFSF13B, ZYG11B, NEK6, GABARAPL1, KCNA3, LAT2, IRAK3, CPD, GPR68, SSBP2, METRNL, SKAP2, TLCD1, ST3GAL4, RGS16, IL7R, ABHD4, TMEM163, HASPIN, CCDC154, ASNS, CD8A, RNF149, SRGAP3, CHRAC1, NEDD9, GNG2, ADAM8, GPR171, PAOX, JAML, ARFGAP3, TRAF1, SH3BP2	0.090137	0.38073	-0.388987	154	-1.45145
GSE7219_UNSTIM_VS_LPS_AND_ANTI_CD40_STIM_DC_DN	c7_immunesigdb_v7	CARneg	C4	1.40501	0.0104377	ZYG11B, MYO3B, ADRB1, FGL2, RNF130, SV2C, GALNT3, IRAK3, CISH, NEK6, IL2RA, ADGRG1, ADORA3, METRNL, CPD, SKAP2, CLEC12A, GABARAPL1, IFITM3, ARHGEF12, TLCD1, KCNA3, CD101, TNF, IL7R, XKR9, PYGL, HPSE, ITGAV, ADAM8, SELENOM, TGFBR3, CDKN1A, MATK, NEDD9, JAML, HIP1	0.0927969	0.38073	-0.393491	161	-1.40501
GSE7218_UNSTIM_VS_ANTIGEN_STIM_THROUGH_IGG_BCELL_DN	c7_immunesigdb_v7	CARneg	C4	1.54193	0.00518492	S100A9, TNFRSF18, IL18RAP, SV2C, IRAK3, IL2RA, ALDH1A1, AIM2, SOCS1, SYTL3, ANKRD55, LFNG, ID1, CD6, CCRL2, TNF, TBX21, ZDBF2, ATF3, TRPC3, EPSTI1, NR4A2, KLRG1, ITK, CCR7, STAT4, IFNGR1, GADD45G, THEMIS, GNG2, SRGN, IL21R, RASGRP1, RAP1GAP2, APOL6, CST7, ZBTB32, ITGAL, GPR171	0.0578312	0.407018	-0.438552	133	-1.54193
GSE6674_CPG_VS_PL2_3_STIM_BCELL_UP	c7_immunesigdb_v7	CART	C3	1.3733	0.00805881	CARMIL1, CD27, TST, MPP1, NME7, CD9, OIP5, AFF3, PPP1R16A, SETD7, CEP83-DT, SIRT4, MORN2, TCF19, ZBTB11-AS1, DPCD, IFT22, ATP6V1G2, DPP4, PEX7, LRRC28, RASGEF1A, NUDT7, ZFYVE19, INTS9, APIP, DARS2, DECR1, RIDA, COQ9, NDUFB9, WDR35, SEM1, ZPBP2, SORBS1, CNPY4, COMMD3, ROM1, ALKBH4, COMMD4, TMEM101, PSMD10, GGACT, EIPR1, COG4, DSN1, SMIM30, ZC3H12D, SMPD2, FUNDC1, UROD, AAMDC, GABARAPL2, LCMT1, IDNK, CBR4, MTMR14, GMPR2, CXXC5, MPV17, MRPS33, MPLKIP, OARD1, MXD4, TSPO, TMEM106B, HADH, TRAF3IP3, ETFA, MCEE, ZFYVE26, MZT2B, RFX5	0.0614437	0.38073	0.352196	180	1.3733
GSE6566_STRONG_VS_WEAK_DC_STIMULATED_CD4_TCELL_UP	c7_immunesigdb_v7	CARneg	C3	1.44895	0.0130039	RBM47, PYGL, ARRDC4, ATL1, TMEM213, IL12RB2, BCL2L14, FOXC1, LDLR, CABYR, FKBP4, EPOP, SSH3, CKB, RHEBL1, HILPDA, MAST2, NFIL3, GAS2L3, HK2, ULK2, MYO1D, MYO5B, ITPRIPL1, HERC5, NR4A1, JAK2, IRF2BP1, ZCCHC2, LAMP3, LTK, HAS3	0.0878224	0.38073	-0.395452	88	-1.44895
GSE6269_HEALTHY_VS_STAPH_PNEUMO_INF_PBMC_DN	c7_immunesigdb_v7	CARneg	C3	2.4728	1e-10	S100A9, VCAN, CD14, CD36, IFNGR2, CSF2RB, CKAP4, FCGR1A, ADM, IL1RN, PTGIR, RAB3D, CSF2RA, PELI2, WDFY3, PLAUR, SORT1, BST1, FLVCR2, ARHGEF11, VEGFA, COL17A1, DYSF, CD302, TIMP2, CD33, APLP2, GLUL, CYP51A1, LTF, CYP1B1, CPD, BCL6, SOCS3, KLF4, GNAQ, NPL, FOS, FUT4, IFNGR1, ACSL1, TRIM25, CTSS, CIDEB, ADAM9, EGR1, SLC35F6, MICAL2, CCPG1, LAPTM4A	1.35333e-08	NA	-0.641828	121	-2.4728
GSE6269_HEALTHY_VS_STAPH_PNEUMO_INF_PBMC_DN	c7_immunesigdb_v7	CARneg	C4	2.13426	2.58055e-09	VCAN, CD14, S100A9, CD36, FCGR1A, CSF2RB, CD33, ABCC6, IFNGR2, CLTCL1, PLAUR, SLC22A4, CKAP4, VEGFA, PELI2, WDFY3, ARHGEF11, DYSF, CYP1B1, FGFR2, SNCA, ADM, BST1, CPD, FOS, GLUL, SORT1, SOCS3, CSF2RA, CD302, GSN, EPHX1, ADAM9, FLVCR2, GNS, APLP2, BCL6, FUT4, KLF4, IFNGR1, CD93, TIMP2, PLEC, CRTAP, COL17A1	4.33532e-07	0.774939	-0.615725	122	-2.13426
GSE6269_HEALTHY_VS_STAPH_PNEUMO_INF_PBMC_DN	c7_immunesigdb_v7	CARneg	C5	1.805	1.84175e-05	S100A9, VCAN, CD36, CD14, SNCA, VEGFA, FLVCR2, WDFY3, PELI2, PLAUR, DYSF, IFNGR2, FOS, GLUL, CPD, LAPTM4A, PGD, BCL6, FCGR1A, ADM, SORT1, PTGIR, CSF2RB, SOCS3, CKAP4, ARHGEF11, ANG, APLP2, IFNGR1, CCPG1, CIDEB, SLC25A37, BST1, CD302, SLC35F6, CD93, GK, PLEK	0.00133925	0.57561	-0.504739	113	-1.805
GSE6269_HEALTHY_VS_STAPH_PNEUMO_INF_PBMC_DN	c7_immunesigdb_v7	CARneg	C2	1.67118	8.23494e-05	S100A9, VCAN, CD36, IFNGR2, WDFY3, CSF2RA, FCGR1A, CKAP4, PELI2, ADM, PLAUR, CD14, ARHGEF11, FGFR2, CSF2RB, SNCA, IMPA2, SORT1, CD33, EGR1, CPD, CD302, DYSF, BCL6, EPHX1, CYP51A1, VEGFA, COL17A1, SLC35F6, CIDEB, GLUL, FOS, CYP1B1, CTIF, ADAM9, RAB3D, PLEK	0.0059001	0.538434	-0.53339	121	-1.67118
GSE6269_HEALTHY_VS_STAPH_PNEUMO_INF_PBMC_DN	c7_immunesigdb_v7	CARneg	C1	1.61262	0.000553526	S100A9, VCAN, CD14, CD36, FCGR1A, IFNGR2, CD33, DYSF, MAP1A, CKAP4, SNCA, SORT1, ADM, CYP1B1, CSF2RB, FGFR2, ABCC6, VEGFA, WDFY3, CSF2RA, GLUL, PELI2, ARHGEF11, FADS1, LTF, APLP2, CIDEB, CPD, CRTAP	0.0449463	0.477271	-0.486724	121	-1.61262
GSE6269_HEALTHY_VS_FLU_INF_PBMC_DN	c7_immunesigdb_v7	CARneg	C3	1.80603	3.15773e-05	FCGR1A, TLR2, SERPING1, APOBEC3A, IGSF6, ADM, PTGIR, IFITM3, FLVCR2, IFIT1, ARHGEF11, IFIT3, IFI44L, C2, RGL1, HLA-G, ATN1, CDK16, MX2, HPSE, NPL, OASL, IFI27, GRINA, SSBP3, FTL, TRIM25, SCAMP4, RSAD2, HERC5, BOLA2, XAF1, MINK1	0.000836113	0.557332	-0.455909	142	-1.80603
GSE6269_HEALTHY_VS_FLU_INF_PBMC_DN	c7_immunesigdb_v7	CARneg	C4	1.55871	0.00253	FCGR1A, TLR2, APOBEC3A, ABCC6, IGSF6, IFIT3, ETV5, ARHGEF11, HLA-G, ADM, NEK3, IFIT1, IFITM3, RFX3, RGL1, RSAD2, HPSE, FLVCR2, SSBP3, OASL, XAF1, ISG15, MX2, LMCD1, SLC38A6, ACACA, AVL9, OAS2, LGALS9, IFI27, PHC2, TRIM25, CALR	0.0352176	0.431708	-0.440326	141	-1.55871
GSE6269_HEALTHY_VS_E_COLI_INF_PBMC_DN	c7_immunesigdb_v7	CARneg	C4	1.91773	1.39309e-05	FCGR1A, PLAUR, REEP1, SASH1, SLC22A4, IRAK3, RAB20, ZXDA, RIPK2, ETV5, PLXNB1, KAZN, DYSF, DLC1, ADM, GLUL, SORT1, MIR22HG, RFX3	0.000714437	0.593325	-0.571804	95	-1.91773
GSE6269_HEALTHY_VS_E_COLI_INF_PBMC_DN	c7_immunesigdb_v7	CARneg	C3	1.60448	0.00379371	IRAK3, FCGR1A, ADM, PTGIR, RAB20, PLAUR, SORT1, RIPK2, DYSF, DLC1, GLUL, KLHL29, DIAPH2, SOD2, MIR22HG, NPL, TTYH1, DNAH17, HSPA13, CCDC30, TRIM25, SLC35F6, PTP4A1, BACH1, ZXDA, MXD1, CTIF, MYLPF	0.0356126	0.431708	-0.431829	92	-1.60448
GSE6269_HEALTHY_VS_E_COLI_INF_PBMC_DN	c7_immunesigdb_v7	CARneg	C5	1.48642	0.00831821	RIPK2, ZXDA, CACNA1D, PLAUR, DYSF, GLUL, IRAK3, ESR1, CCDC30, FCGR1A, ADM, SORT1, PTGIR, SULT1B1, KLHL29, KAZN, MIR22HG, TTYH1, HPGD, SLC35F6, GK, PLEK, MXD1, SRD5A1, TUBA1A, SOD2, STK17B, TBX19, DIAPH2, FTH1	0.0865947	0.38073	-0.430998	86	-1.48642
GSE6269_FLU_VS_STAPH_AUREUS_INF_PBMC_DN	c7_immunesigdb_v7	CARneg	C3	2.5511	1e-10	S100A9, LYZ, VCAN, CD36, CDKN1A, SIRPA, CREB5, CKAP4, FCGR1A, TLR2, ADM, IL1RN, RAB20, SLC15A3, CSF2RA, PELI2, RNF130, PLAUR, SMARCD3, SORT1, BST1, FLVCR2, ANPEP, DYSF, TIMP1, TFEC, TIMP2, CEBPB, APLP2, GLUL, C2, RXRA, CPD, RRAGD, SOCS3, CREG1, SLC11A1, HPSE, SOD2, MIR22HG, NFIL3, DSE, NPL, FUT4, GRINA, IFNGR1, ACSL1	1.35333e-08	NA	-0.647096	138	-2.5511
GSE6269_FLU_VS_STAPH_AUREUS_INF_PBMC_DN	c7_immunesigdb_v7	CARneg	C4	2.14101	5.95082e-10	LYZ, VCAN, S100A9, CD36, CREB5, FCGR1A, TLR2, FSCN1, SIRPA, ABCC6, RNF130, PLAUR, RRAGD, ANPEP, SLC22A4, CKAP4, RAB20, SMARCD3, PELI2, DYSF, TFEC, SLC15A3, ADM, BST1, CPD, GLUL, CEBPB, SORT1, MIR22HG, SOCS3, TIMP1, CSF2RA, NFIL3, ADAM9, HPSE, FLVCR2	1.1597e-07	0.801216	-0.606612	137	-2.14101
GSE6269_FLU_VS_STAPH_AUREUS_INF_PBMC_DN	c7_immunesigdb_v7	CARneg	C5	1.82794	6.77836e-06	LYZ, S100A9, VCAN, SLC11A1, CD36, TIMP1, RNF130, FLVCR2, PELI2, PLAUR, CREB5, DYSF, DHCR7, GLUL, CPD, CREG1, NPC2, CEBPB, LAPTM4A, TLR2, PGD, SIRPA, FCGR1A, ANPEP, ADM, SORT1, RXRA, SOCS3, CKAP4, C2, APLP2, IFNGR1, NFIL3, MIR22HG, SRGN, PHC2, LEPROT, BST1, PPP1R15A, CD93, GK, PLEK, MXD1	0.000589717	0.610527	-0.500834	132	-1.82794
GSE6269_FLU_VS_STAPH_AUREUS_INF_PBMC_DN	c7_immunesigdb_v7	CARneg	C2	1.68264	1.74707e-05	LYZ, S100A9, VCAN, CD36, CDKN1A, CREB5, CSF2RA, FCGR1A, CKAP4, PELI2, SLC15A3, ADM, PLAUR, TIMP1, SIRPA, TLR2, IMPA2, SORT1, C2, EGR1, CPD, RNF130, DYSF	0.00188486	0.57561	-0.53378	136	-1.68264
GSE6269_FLU_VS_STAPH_AUREUS_INF_PBMC_DN	c7_immunesigdb_v7	CARneg	C1	1.64948	0.000163418	S100A9, VCAN, LYZ, CD36, FCGR1A, CREB5, TLR2, SIRPA, DYSF, RNF130, TIMP1, CKAP4, SORT1, ADM, SLC15A3, ABCC6, FSCN1, CSF2RA, GLUL, SOD2, PELI2, RRAGD, FADS1, APLP2, ANPEP, C2, CPD, CEBPB	0.0169398	0.518848	-0.491672	137	-1.64948
GSE6269_E_COLI_VS_STREP_PNEUMO_INF_PBMC_UP	c7_immunesigdb_v7	CART	C3	1.57486	0.00243107	GPA33, ATP8A2, ID3, DNAH6, SOX4, F12, SERPINF1, ENPP2, PLAG1, ASIC1, ESR1, SRR, OBSCN, SATB1, RTP4, DNPH1, AKAP7, CHI3L2, MTHFD1, DPP4, RLN2, ME3, COA1, GTF3C4, EXO5, SLC25A5, NREP, EXTL2, AK5, ATXN10, GMDS, LRRC20, RNASEH2B, SNED1, CCDC28B, AIMP2	0.0247842	0.431708	0.424013	117	1.57486
GSE6269_E_COLI_VS_STREP_PNEUMO_INF_PBMC_DN	c7_immunesigdb_v7	CARneg	C3	1.55793	0.00305602	S100A9, RETN, CKAP4, ALOX5, PYGL, CR1, PLXND1, PADI4, BST1, CLMN, ITGAM, APLP2, LTF, CYP1B1, ANXA3, TWSG1, ALOX5AP, ZNF318, TSPAN2, FKBP5, LTB4R, FUT4, NPC1	0.0295415	0.431708	-0.411747	107	-1.55793
GSE6269_E_COLI_VS_STAPH_AUREUS_INF_PBMC_UP	c7_immunesigdb_v7	CART	C1	1.62754	0.000259453	ENPP2, CD28, SOX4, LIMS2, ID3, PLAG1, TTN, IGF2BP3, MKS1, AGMAT, RETREG1, CHI3L2, BCL11A, CD40LG, FAM102A, MCUB, NREP, NUDT13, ITSN1, SRR, APOC1, BZW2, EXTL2, PCDH9, ELOA-AS1, LRRN3, TRIM66, RLN2, SLC25A5, SUSD4, MAGED1, SUPT3H, TUBB, WDR77, NMT2, RPLP0, APOO, RHOH	0.0243088	0.498493	0.398438	128	1.62754
GSE6269_E_COLI_VS_STAPH_AUREUS_INF_PBMC_DN	c7_immunesigdb_v7	CARneg	C3	1.79193	1.78525e-05	S100A9, LYZ, CD14, SIRPA, CKAP4, TLR2, PYGL, CR1, PLXND1, SLC15A3, CES1, MAF, ANPEP, CLMN, ITGAM, ITGAX, APLP2, CYP1B1, SLC36A1, CPD	0.000522709	0.57561	-0.4474	150	-1.79193
GSE6269_E_COLI_VS_STAPH_AUREUS_INF_PBMC_DN	c7_immunesigdb_v7	CARneg	C4	1.65367	0.000269921	LYZ, CD14, S100A9, TLR2, FSCN1, CLMN, SIRPA, ANPEP, CES1, CKAP4, CR1, HLA-DQA1, ITGAM, MAF, CYP1B1, SLC15A3, ITGAX, CPD, NPDC1, ADAM9, PYGL, ADAM8, RGS2, APLP2	0.00730586	0.498493	-0.466246	152	-1.65367
GSE6269_E_COLI_VS_STAPH_AUREUS_INF_PBMC_DN	c7_immunesigdb_v7	CARneg	C2	1.58309	0.000329205	LYZ, S100A9, CR1, MMP9, CKAP4, ITGAM, MGAM, SLC15A3, TSPAN4, PYGL, CD14, CES1, PLXND1, SIRPA, TLR2, HLA-DQA1, ITGAX, MAF, IMPA2, CPD, NDST1, SLC36A1, MAN2A2, CYP1B1, NT5DC2, ADAM9, NPDC1, STX3, HSPA5, IDS, APLP2, PRKCD, NBEAL2, INPPL1	0.016366	0.498493	-0.496546	151	-1.58309
GSE6259_FLT3L_INDUCED_VS_WT_SPLENIC_DC_33D1_POS_UP	c7_immunesigdb_v7	CARneg	C4	1.57044	0.00120515	CD14, CST3, C5AR1, PLXDC2, ALOX5, TMCC3, C1orf21, TLR4, TTC28, EGR2, LDLRAD3, ANO10, SHB, ZC2HC1A, TMEM176A, BST1, RBPMS, NDRG2, CRYBG1, FAM174A, CD302, RNF24, NEK10, SMIM14, MBP, EPSTI1, OASL, BORCS6, BMT2	0.0212735	0.45506	-0.442621	154	-1.57044
GSE6259_FLT3L_INDUCED_VS_WT_SPLENIC_DC_33D1_POS_UP	c7_immunesigdb_v7	CARneg	C3	1.45846	0.00879351	CD14, CST3, ALOX5, PLXDC2, TLR4, C5AR1, C1orf21, SHB, TMCC3, BST1, CD302, TMEM176A, TMEM38B, MARVELD1, CIITA, RNF24, CRYBG1, FAM174A, STOM, NDRG2, OASL, STXBP1, TENT4A, ZDHHC14, STX2, OSTM1, SMIM14	0.065608	0.38073	-0.364867	151	-1.45846
GSE6259_FLT3L_INDUCED_VS_WT_SPLENIC_DC_33D1_POS_DN	c7_immunesigdb_v7	CARneg	C6	1.87558	5.04707e-05	IL12RB2, SULF2, PLXDC1, SLC40A1, VILL, PNMA3, IL7R, SHF, PLCB1, PALLD, NPTX1, NOS3, GATA6, EGR1, E2F7, CCDC106, PRKCA, STXBP5, AIRE, LMNB1, FANCA, SOX12, CYTIP	0.0221596	0.557332	-0.520154	63	-1.87558
GSE6259_FLT3L_INDUCED_VS_WT_SPLENIC_DC_33D1_POS_DN	c7_immunesigdb_v7	CARneg	C2	1.57809	0.00255347	CD36, IL12RB2, NPTX1, RCN3, SULF2, TMEM65, LAT2, CMBL, CENPI, GATA6, PLCB1, MACC1, PLXNA2, KIF18B, DTX4, EGR1, THBS1, CDH2, TSPAN33, E2F7, PLXDC1, PAX8, IL7R, RAD51	0.062515	0.431708	-0.520572	87	-1.57809
GSE6259_FLT3L_INDUCED_VS_WT_SPLENIC_DC_33D1_POS_DN	c7_immunesigdb_v7	CARneg	C5	1.52916	0.00823366	CD36, NPTX1, PLXDC1, TMEM65, SHF, PLCB1, DTX4, THBS1, TCN2, GATA6, LAT2, NOS3, ESCO2, DISP3, PAX8, EMP1, TSPAN33, IL7R, SULF2, NEO1	0.0862334	0.38073	-0.445801	81	-1.52916
GSE6259_FLT3L_INDUCED_DEC205_POS_DC_VS_CD8_TCELL_UP	c7_immunesigdb_v7	CARneg	C2	1.6336	9.79583e-05	GPAT3, SULF2, KLF3, IL18R1, CCR6, HDAC9, ITGAX, PDE2A, ABCA3, KLF11, SCMH1, FN1, ITGAD, DPYSL2, GPR146, ULK2, RASGRP4, TBX6, ADAMTS10, CPEB2, SELENOP, HAVCR1, C2CD2L, PLCB2, XYLT1, SLC2A3, PDE4A, CBY1, RDH13, GSPT2, ALDH2, IDS, CIITA, ST6GAL1, DYRK1A, MVB12B, SFXN3, SYNE1, GATC, HEATR6	0.00644936	0.538434	-0.522017	122	-1.6336
GSE6259_FLT3L_INDUCED_DEC205_POS_DC_VS_CD4_TCELL_DN	c7_immunesigdb_v7	CARneg	C2	1.6093	0.00359882	PDGFRB, DMXL2, GUCA1B, TOX2, FAM222A, KIF7, DNALI1, ARRDC5, UTS2, REEP1, OSCAR, TIGD5, SYT5, PHLDA3, EPAS1, MST1R, MNX1, SPIN4, NKD2, RAB3D, MYH7B, SIX5	0.0769012	0.431708	-0.567631	51	-1.6093
GSE6259_FLT3L_INDUCED_DEC205_POS_DC_VS_BCELL_UP	c7_immunesigdb_v7	CARneg	C2	1.56945	0.00141518	GALNT3, PEG10, GAS2L1, ABCG2, USP2, TNNT1, NRP1, CDKN2B, LRRC3, LRP1, GCNT4, NOVA1, CP, BEST1, P2RX7, HAL, TMEM117, DCLRE1B, TMEM106A, SELENON, PRUNE2, IGF2BP2, IGSF6, ZFYVE9, GPR160, SEC14L2, CRIM1, SVIL, SGCB, CDKN2AIP, SCN1B, SYDE2, MTERF2, PNRC1, UTP23, FBXO42	0.0440941	0.45506	-0.504705	109	-1.56945
GSE6259_FLT3L_INDUCED_DEC205_POS_DC_VS_BCELL_UP	c7_immunesigdb_v7	CARneg	C3	1.52606	0.00716952	IGSF6, LRP1, BEST1, LRRN4CL, TNNT1, DSEL, PEG10, HAL, GALNT3, CDKN2B, GAS2L1, FOXC1, ABCG2, TMEM117, KLHL25, USP2, P2RX7, TUFT1, IL18BP, SEC14L2, TLR1, LY86, TNIK, SGCB, BCAR3	0.0568891	0.407018	-0.401709	105	-1.52606
GSE6259_FLT3L_INDUCED_33D1_POS_DC_VS_CD4_TCELL_UP	c7_immunesigdb_v7	CARneg	C4	1.74035	0.000229946	SGCE, LRRC25, MAN1C1, ALOX5, RAPGEF5, FAM20C, DMXL2, IRAK3, PSD3, TEX12, INSR, PHYHD1, PELI2, MAF, ETV5, OCRL, GPR75, VSIG4, PLXNA4, GNG7, DST, CX3CR1, PTGFRN, P2RX7, ZDHHC11, COPZ2, SERPINF1, TTYH2, HGSNAT, TIGD2, PLOD1, IGF1R, SCAMP1, SLC16A7, RASGRP1, LGALS9, GBGT1, TLR1, UBE2Q2, RIPK1, SLC28A2, PLA2G15, MGP, SLC11A1, IGF2BP3, PARP14, BLVRB, AOAH, DSE, SNX27	0.00651335	0.518848	-0.505265	120	-1.74035
GSE6259_FLT3L_INDUCED_33D1_POS_DC_VS_CD4_TCELL_UP	c7_immunesigdb_v7	CARneg	C3	1.71298	0.000206695	LRRC25, ALOX5, IRAK3, DMXL2, CFH, PELI2, MAF, MAN1C1, GPR75, CMKLR1, COPZ2, FBLIM1, FAM20C, CX3CR1, DST, TTYH2, TEX12, P2RX7, GPR146, MAMDC4, SLC11A1, TLR1, FBXL5, LY86, NCF2, GBGT1, DSE, NPL	0.00374356	0.518848	-0.444302	118	-1.71298
GSE6259_FLT3L_INDUCED_33D1_POS_DC_VS_CD4_TCELL_UP	c7_immunesigdb_v7	CARneg	C2	1.48617	0.00268173	ALOX5, DMXL2, ITSN1, PELI2, LRRC25, PSD3, DST, CMKLR1, CDC42BPA, IRAK3, TTYH2, RALGPS2, FBLIM1, CP, CX3CR1, MAF, P2RX7, ZDHHC11, INSR, GPR146, SELENON, MAN1C1, IGF1, C1QTNF1, PHYHD1, TPPP, GNG7, SGCE, PLXNA4	0.0646801	0.431708	-0.476613	118	-1.48617
GSE6259_DEC205_POS_DC_VS_BCELL_UP	c7_immunesigdb_v7	CART	C3	1.58261	0.0072733	BIK, HFE, GMPR, CD276, FGFR3, SHPK, SMAD6, HECW2, CCDC74A, REEP1, BCORL1, GGT6, TGM1, GSTM2, GML, HMGA1, RAB33A, COQ9, GNG7, GPSM1, KCNJ11, ACSS1, MAP3K6, CCDC120	0.057432	0.407018	0.467635	61	1.58261
GSE6259_CD4_TCELL_VS_CD8_TCELL_UP	c7_immunesigdb_v7	CARneg	C1	1.65529	0.000177719	SHB, ADGRL1, DDR2, GPT2, TCN2, KANK2, EPAS1, CD33, CALD1, TIMP1, GAS1, TSHZ2, SORT1, CKAP2L, NXN, CLIP3, LTBP2, WWTR1, GATA6, EFNB2, ELOVL6, LAMA5, ZBED3, C1orf21, PTPN14, MYH10, P3H4, RGS16, NETO2, PHLDA3, AEN, FGFR1, TAGLN, NT5C3B, CENPE, BUB1B, CEP55, EPHB4, SPATS2, ZMAT3, PLXNA4, MPZL2, IL6, ARHGAP23, ADAM12	0.0176704	0.518848	-0.494619	133	-1.65529
GSE6259_CD4_TCELL_VS_CD8_TCELL_UP	c7_immunesigdb_v7	CARneg	C5	1.45245	0.00715559	TUBB2A, C1orf21, TIMP1, KIF23, ELOVL6, TSPAN4, PLAUR, TCN2, GATA6, LTBP2, DSEL, ADGRL1, CKAP2L, ITGAX, NETO2, CALD1, BCKDHB, DDR2, WWTR1, SORT1, RGS16, NPDC1, NT5C3B, FSTL1, EGLN3, ARHGAP23, ANKRD1	0.0797758	0.407018	-0.401902	119	-1.45245
GSE6259_CD4_TCELL_VS_CD8_TCELL_DN	c7_immunesigdb_v7	CARneg	C3	1.47324	0.00401486	VCAN, C1orf162, DOK3, KLF3, RIN2, GSAP, CREG2, FNIP2, PEAK1, EHD4, CLN6, IRF7, SLC31A2, ARHGAP10, CRYBG1, IL18BP, FAM241A, SLC11A1, RILPL1, SDC4, PPP4R1, KAT2B, FRMD4B, LY9, STOM, DSE, IL7R, PIK3AP1, KDM6A, BCAR3, GALNT7, TRIM25, SYNJ1, PLCL2, REEP3, RAB9A, STAT2, MXD1, FBXO6, STX7, RNF149, KLRK1	0.0369762	0.407018	-0.367149	154	-1.47324
GSE6259_BCELL_VS_CD8_TCELL_UP	c7_immunesigdb_v7	CARneg	C4	1.60036	0.00091975	CREB5, HBEGF, EPB41L3, SECTM1, DDIT4, CEBPA, PADI4, FAM171A1, XYLT1, TNFSF14, NUDT11, CYP1B1, NYNRIN, YPEL4, CYP1A1, PRSS23, SLC12A7, PTCH1, HAS3, RGL1, RSAD2, GAD1, RNF144A, DDHD1, ARL4C, TSC22D3, MBP, RHOU, KAT2B, SOS1, ZBTB4, CCR7, SIPA1L2, ZNF395, DAGLB, STOM, NACC2, BTG2, GLCCI1, SSH1, IRF2BPL, DAG1, MMP14	0.0171687	0.477271	-0.448835	157	-1.60036
GSE6259_BCELL_VS_CD8_TCELL_DN	c7_immunesigdb_v7	CARneg	C3	1.48174	0.0018501	RAB32, SLCO4C1, TLR2, BCL11A, IRS2, TFEC, GAS2L1, HES1, GFI1B, GRB10, DCBLD2, RAB27B, JAKMIP2, RAP2B, CRYBG1, FOSL2, RHEBL1, BCL2, FRAT2, TAGAP, NEK2, CCDC112, PCMTD1, IFNGR1, JMY, LONRF1, NRROS, RHOQ, MDFIC, YPEL2, PTPRE, CCNA2, NR1D2, HEXIM1, SLC20A1, CXCR4, KLHL21, NDC80, NCAPD3, YBX3, FOXO4, CNTLN, MBNL2, CEBPD, HSPA1A, DUSP6, PICALM, MAPK14, IDI1, ZBTB44, GAB3, FOXK1, PNPLA8	0.0204392	0.45506	-0.367334	162	-1.48174
GSE6259_33D1_POS_VS_DEC205_POS_SPLENIC_DC_UP	c7_immunesigdb_v7	CARneg	C4	1.44618	0.00964913	ADRB1, PTAFR, RAB27B, CBFA2T3, CDC42EP4, HDAC9, IQSEC2, C1orf167, SNX24, GFI1B, FOSL2, ZNF443, RAP2B, RNF24, LTBP3, EML6, HSPA1A, ZSWIM6, BCL6, NR1D2, ALMS1, CHST12, ZBTB42, BCL2, NEURL1B, JMY, FRAT1, NCOA2, PPM1K, TMED8, PNPLA8, LPIN1, FRAT2, WDR48, HELB, HECA, TNRC6B, FAM117A, STK4, ACVR2B, KDM5A, IRS2, BTG1, PIK3CG, NLK, INO80D, RBM33, FYB1, BSDC1, MOB2, HIVEP3, DIS3L2, AASDH, CEBPD, METTL14, KMT2A, RNF144B, FAM214A, USP10, RAB40B, SPOP, CSPP1, TRIM33, LCP2, ZFP36L1, TRIM8, SKIL, FBXL20, CCDC69, ST3GAL2, RHEBL1, DUSP6, NIPAL3, C21orf91	0.0878702	0.38073	-0.4087	148	-1.44618
GSE6259_33D1_POS_VS_DEC205_POS_SPLENIC_DC_DN	c7_immunesigdb_v7	CARneg	C4	1.69648	0.000111141	AREG, EPB41L3, SECTM1, DDIT4, CEBPA, ARRDC4, SLC22A4, FAM171A1, NEK6, XYLT1, CHN2, MAF, SPNS2, CYP1B1, NYNRIN, CYP1A1, FCER1G, PRSS23, IFITM3, PTCH1, HAS3, MAD1L1, RGL1, RSAD2, GAD1, RNF144A, ARL4C, IL7R, TSC22D3, RHOU, SOS1, CCR7, SIPA1L2, STOM, BTG2, GLCCI1, SSH1, PHLDA3, ATP11A, IRF2BPL, DAG1, SLC45A4	0.00381325	0.538434	-0.471639	168	-1.69648
GSE6259_33D1_POS_DC_VS_CD8_TCELL_DN	c7_immunesigdb_v7	CARneg	C3	1.42937	0.0156943	IRAK3, PLAUR, CMKLR1, SCRG1, TFEC, FAM20C, SLC40A1, DUSP1, CLN6, SCARB2, CMBL, SLC11A1, TLR1, FRMD4B, KCNA3, LY86, SLC15A4, TENT4A	0.098917	0.352488	-0.380181	101	-1.42937
GSE6259_33D1_POS_DC_VS_CD4_TCELL_DN	c7_immunesigdb_v7	CARneg	C3	2.07882	6.18862e-08	DMXL2, FGD4, LPCAT2, TCN2, FCHO2, RCBTB2, FCER1G, MAF, TCF7L2, MAN1C1, CMKLR1, ABCA1, IRS2, FCGR3A, COPZ2, CD4, TIMP2, ITGAV, FAM20C, TMEM176A, RGL1, DST, TTYH2, SCAMP5, DUSP1, P2RX7, EVI5, CD22, SLC11A1, APOE, TLR1, LY86, NCF2, GBGT1, DSE, NPL, NCEH1, ACSL1	4.02013e-06	0.704976	-0.529474	136	-2.07882
GSE6259_33D1_POS_DC_VS_CD4_TCELL_DN	c7_immunesigdb_v7	CARneg	C4	1.69825	0.00023347	TCF7L2, MAN1C1, CD4, FAM20C, RCBTB2, SASH1, SRC, LPCAT2, DMXL2, FCGR3A, INSR, RAVER2, MAF, ETV5, DUSP1, TMEM176A, PLXNA4, GPNMB, FGD4, DST, ABCA1, FCER1G, FCHO2, EVI5, RGL1, P2RX7, EPHX1, ADAM9, COPZ2, LIG4, RUFY3, TTYH2, ITGAV, GNS, ADAM22, TNFAIP3, DAGLB, TCN2, PLOD1, TIMP2, ARHGEF3, DMXL1, SCAMP1, RASGRP1, LGALS9, GBGT1, TLR1, SLC28A2, PLA2G15, SLC11A1, CPEB4, SBF2, BLVRB, AOAH, DSE, SNX27, GDPD1	0.00656521	0.518848	-0.479196	140	-1.69825
GSE6259_33D1_POS_DC_VS_CD4_TCELL_DN	c7_immunesigdb_v7	CARneg	C2	1.48583	0.00254012	RCBTB2, DMXL2, ITSN1, TCF7L2, TMEM176A, LPCAT2, CD4, DST, CMKLR1, ABCA1, TTYH2, ITGAV, NOVA1, CP, FCHO2, MAF, P2RX7, APOE, OLFML3, INSR, FCGR3A, DUSP1, FCER1G, EPHX1, MAN1C1, PROS1, PRUNE2, IGF1, GPNMB, SLF2, ZFYVE9, SELENOP, PLXNA4	0.062515	0.431708	-0.470647	138	-1.48583
GSE6092_UNSTIM_VS_IFNG_STIM_ENDOTHELIAL_CELL_UP	c7_immunesigdb_v7	CARneg	C3	1.38475	0.00752862	EPHX4, PLXND1, RAB20, FCER1G, CRYBG2, METRNL, IL12RB2, PAK6, CYP51A1, TNFRSF12A, DDIT4, SLC16A6, HESX1, RMDN2, NEK6, FADS2, MPZL1, KIAA1958, RAP2A, WNT10B, MIR22HG, CD320, AGFG2, FKBP5, ABI3	0.0589701	0.407018	-0.338709	176	-1.38475
GSE6092_IFNG_VS_IFNG_AND_B_BURGDORFERI_INF_ENDOTHELIAL_CELL_UP	c7_immunesigdb_v7	CARneg	C4	1.49211	0.00599921	MAN1C1, FRY, PLEKHG3, TMEM65, TLR4, SLC16A6, NEK6, CD200R1, ALOX5AP, SNX24, SESN1, PTGS1, SNX30, GLUL, LFNG, GSN, PPARD, CAPRIN2, RAB3A, IL7R, FNIP2, TSC22D3, SLC27A1, KANK2, MBP, BBS9, TTYH2, ADAM8, RGS2, ADAM22, ZFP36L2, PLOD1, SKI, CUX1, HIP1, RAD51D, SLC45A4, MAP3K1, FRAT1, SOCS6, DUSP22, KIF21B	0.0636779	0.407018	-0.414899	166	-1.49211
GSE6092_IFNG_VS_IFNG_AND_B_BURGDORFERI_INF_ENDOTHELIAL_CELL_DN	c7_immunesigdb_v7	CARneg	C3	1.53889	0.00183127	CD14, TNFAIP2, FGL2, IGSF6, ADM, PILRA, CLIC5, RIPK2, TMEM176A, TMEM38B, ARHGAP21, RRAD, IFIT2, SOCS3, POFUT2, CACNB3, MX2, TLR1, SDC4, TAGAP, UBE2S, OASL, KLF16, TENT4A, RALGDS, RTN2, RSAD2, HERC5, SBDS, PRKCD, STX11, CMPK2, CD274, FOXP4	0.0203234	0.45506	-0.38229	160	-1.53889
GSE5679_RARA_AGONIST_AM580_VS_AM580_AND_ROSIGLITAZONE_TREATED_DC_UP	c7_immunesigdb_v7	CARneg	C5	1.49973	0.00293758	PLEKHG3, TUBB2A, SMCO4, JDP2, PEX11A, PTGER2, FAM43A, DHCR7, NRGN, TNC, TNFSF14, DHRS3, CD160, CDK5R1, LYL1, CEBPA, BCL6, IL4, LPP, USP6NL, HHEX, TMEM86A, EPDR1, HMOX1, STX11, EGLN3, CELA1, CD80, CD22, SFMBT1, ALDOC, ALS2, NIT1, UAP1L1, TBC1D7, FUCA2, IRF8	0.0440366	0.431708	-0.39994	164	-1.49973
GSE5679_RARA_AGONIST_AM580_VS_AM580_AND_ROSIGLITAZONE_TREATED_DC_DN	c7_immunesigdb_v7	CARneg	C5	1.65723	0.000181829	KLRD1, NHSL2, SOCS2, ST8SIA6, NEB, CISH, RCBTB2, IFITM3, TBX21, TMEM71, TKTL1, IL18, TNFSF4, TXNIP, RRAD, PGLYRP2, KLRK1, CD226, FOSL2, IRAK3, HOPX, ADGRE5, IL7R, KLF2, LFNG, L1CAM, HBEGF, PIK3R1, NDOR1, NKG7, FAM53B, ANXA1, FAM78A, OSM, APBB1IP, IMP3, TPST2, SBK1, ADAM8, DENND5A, DUSP22, DOCK10, CD5, RRAS2, SIDT1, TENT5A, PDE8A, MX2, SYTL1, GALNT10, RHOBTB2, RXYLT1, PHYHD1, LRRC8A, IFITM2, STK38, BST2, DDX19B, TMPRSS13	0.00763681	0.518848	-0.441291	165	-1.65723
GSE5679_RARA_AGONIST_AM580_VS_AM580_AND_ROSIGLITAZONE_TREATED_DC_DN	c7_immunesigdb_v7	CARneg	C4	1.52487	0.00282927	HBEGF, ST8SIA6, RCBTB2, DENND5A, IRAK3, CISH, IL2RA, ARHGEF18, SPON1, PHYHD1, KLRD1, RRAD, NEB, FOSL2, SOCS2, PDE8A, LFNG, IFIT1, IFITM3, CD226, SFN, FRMD6, TBX21, TXNIP, IL7R, PGLYRP2, KLF2, PIK3R1, FLT3LG, CD5, FCGRT, ADAM8, NKG7, SBK1, FAM53B, MX2, TNFSF4, KIF1B, NDOR1, APBB1IP, ZNF274, LMNA, SLFN5, NHSL2, DUSP22, RAP1GAP2, TKTL1	0.038078	0.431708	-0.423928	168	-1.52487
GSE5679_PPARG_LIGAND_ROSIGLITAZONE_VS_ROSIGLITAZONE_AND_RARA_AGONIST_AM580_TREATED_DC_DN	c7_immunesigdb_v7	CARneg	C4	1.55405	0.00225903	KCTD12, CA2, HOXA1, AQP9, RCBTB2, CISH, IL2RA, PHYHD1, KLRD1, KAZALD1, ZNF629, SPEF2, ILDR1, BOLL, TSHZ1, LFNG, RASGRF2, PYROXD2, CD6, VIPR1, SFN, NOTCH4, FRMD6, TANC2, ALDH2, PIK3R1, CD5, GUCY1A1, FCGRT, ETV3, SBK1, GFOD2, DENND4A, ANKRD44, USP36, APBB1IP, C8orf58, ZNF274, RASGRP1, OAS2	0.0332508	0.431708	-0.436702	156	-1.55405
GSE5679_CTRL_VS_RARA_AGONIST_AM580_TREATED_DC_UP	c7_immunesigdb_v7	CART	C3	1.76547	3.79059e-06	STAP1, GINS2, RAD54B, CCNB2, TYMS, CDC45, CDC20, CDCA3, GSTZ1, PASK, RAD51, MKI67, MCM5, PIMREG, PSMC3IP, HMBS, POLE2, NCAPD2, MCM3, PRR11, TRIP13, AGPAT5, BRCA1, TBC1D7, RFC5, RRP12, RECQL4, RPA3, ASF1B, RCL1, TUBE1, KNL1, BEND3, KIF18B, CENPW, SHMT2, CHCHD1, DDX39A, CMSS1, CDK4, DKC1, DHFR, MRTO4, RFC4, TXN2, PRIM1, ASPM, NME1, LSM3, NHP2, SNRPA, DEPDC1B, APOO, POLR3K, DNAJC24, JPT2, CHCHD4, UTP14A, TUBB, CAD, PSMB10, ADAT2, OLA1, CNDP2, EIF3L, GNL3, C1QBP, GAR1, PIM2, BOLA3, CCT5, RAB35, MRPL3, ASH2L, NOC4L, SLC39A11, MTHFD2, RUVBL1, TUBG1, PRKCSH, CHD7	0.000147742	0.627257	0.453069	181	1.76547
GSE5679_CTRL_VS_PPARG_LIGAND_ROSIGLITAZONE_TREATED_DC_UP	c7_immunesigdb_v7	CART	C3	1.72252	2.79071e-05	RAD54B, CCNB2, TYMS, CDC45, CDC20, CDCA3, PCLAF, PASK, RAD51, MKI67, DLGAP5, MCM5, PIMREG, BUB1, PSMC3IP, STMN1, PAICS, NIF3L1, HMBS, POLE2, NCAPD2, PSAT1, MCM3, CLSPN, TRIP13, QTRT1, BRCA1, TBC1D7, RFC5, PHF19, NUDT2, RECQL4, RPA3, UTP6, ASF1B, RCL1, TUBE1, KNL1, KIF18B, SHMT2, HIKESHI, CDC7, DDX39A, MRPS14, CENPH, CMSS1, DKC1, MRTO4, RFC4, PRIM1, ASPM, NUDT5, NME1, LSM3, TTC7A, FARSB, SNRPA, DEPDC1B, APOO, PPIL3, CHCHD4, SEPHS1, IPO5, TUBB, PSMB10, OLA1, CNDP2, PPA1, LIG1, EIF3L, GNL3, C1QBP, GAR1, PIM2, PSMB5, CCT5, TACC3, MRPL3, NOC4L, MTHFD2, RUVBL1, CHD7, MRPL46, NDUFB8, UMPS, TYW3, NUCKS1, GMPPB, LMNB2, STOML2, ZNHIT1, SNRPB2, ANP32E, GPATCH4, RIPK3, MIPEP, SDHC, EIF2B1, EXOSC9, HPRT1	0.000759571	0.57561	0.440801	186	1.72252
GSE5679_CTRL_VS_PPARG_LIGAND_ROSIGLITAZONE_TREATED_DC_DN	c7_immunesigdb_v7	CARneg	C3	1.47227	0.00289092	CACNA2D2, TCN2, CAMK2N1, FAAH, LATS2, HDAC9, CARNS1, RYR3, RAI1, GLUL, MARVELD1, DUSP1, L1CAM, PLCL1, CD151, GTF2IRD1, STX1A, KLF9, PTGER2, RHEBL1, PANK1, TMEM181, MIR22HG, SLC43A2, ARHGEF12, PATL2, PRKAG2, CLCN2, IFFO2, CHDH, WASL, YPEL2, PIK3R1, PNRC1, RGS2, BACH1, PIP4K2B, SLC20A1, NBEAL2, NEIL1, CYB561D1, CCNL2, CXCR4, RORA, TUBB2A, PINK1, CREBZF, ARIH2, DNAJA4, DCUN1D4, FBXW11, TMEM191C, EIF4G3, ADGRE5, MAN2A2, HERPUD2, FAM160B2, CDKN1B	0.0282521	0.431708	-0.359825	174	-1.47227
GSE5589_WT_VS_IL6_KO_LPS_AND_IL6_STIM_MACROPHAGE_45MIN_DN	c7_immunesigdb_v7	CARneg	C2	1.48132	0.00199303	CD36, PHLDB2, PLXDC2, MRC2, NCKAP1, FGF7, TMEM65, PTGIS, GRB10, RNF144B, ITGAV, ASPA, SERPINB6, PLEKHA5, AVPI1, SORT1, OLFML3, CDH2, TSPAN33, B3GLCT, PLCXD2, CYP51A1, MAN1C1, PIP5KL1, SMOX, PRRX2, PLPP1, NPC1, CRIP2, NEDD4, CCDC17, MYO9A, LRRC39, CAV1, SYNE2, AGPAT3, NEDD9, SLC37A2, SCD, NCOR2, PPT2, CDK17	0.052772	0.431708	-0.467167	145	-1.48132
GSE5589_WT_VS_IL6_KO_LPS_AND_IL6_STIM_MACROPHAGE_45MIN_DN	c7_immunesigdb_v7	CARneg	C3	1.38965	0.0144333	CD36, PLXDC2, MRC2, B3GLCT, SORT1, RNF144B, MAN1C1, SERPINB6, ITGAV, TMEM65, AVPI1, TBC1D2, PLEKHA5, CYP51A1, PHLDB2, GRB10, CDH2, NCKAP1, TSPAN33, CDC14B, EVI5	0.0941356	0.38073	-0.348568	144	-1.38965
GSE5589_WT_VS_IL6_KO_LPS_AND_IL10_STIM_MACROPHAGE_45MIN_UP	c7_immunesigdb_v7	CARneg	C2	1.48202	0.00114575	DENND2C, CELA1, FBXO10, TMEM273, EPB41L3, DPY19L1, TLR2, IL18, CENPI, SORBS3, SPC25, SERPINB6, KIF18B, DOCK5, HASPIN, ESPL1, TTK, STIL, PKIB, RAB42, KNSTRN, PIMREG, MTMR11, HJURP, MAGEE1, SYCE2, SLC43A3, LMNB1, TONSL, PCNT, CENPP, PTS, CDK14, SGCB, ZNF808, ERLIN1, ESCO2, RAD51AP1, RAP2A, PPM1F, BCL9L, TPX2, CEP192, MSS51, TUBA4A, CALR, TRAPPC10, CENPQ, DSCC1, SELENOK, REXO5, DOCK10, SPC24, UBQLN2, TUBGCP6, NF2, TLE6, CENPT, CITED2, CBX6, NCAPH	0.0387645	0.45506	-0.45983	183	-1.48202
GSE5589_WT_VS_IL10_KO_LPS_AND_IL10_STIM_MACROPHAGE_45MIN_UP	c7_immunesigdb_v7	CARneg	C3	1.33085	0.0151379	FCGR2A, DENND2C, FCGR1A, LPCAT2, RCBTB2, MAN1C1, SERPINB6, NAP1L2, TMEM65, CD33, M1AP, LTF, DOCK5, CPD, CLN6, SSX2IP, CDK16, DGKD, TGFBR1, SERHL2, FRAT2, GAS2L3, DMPK, DENND5A, MSMO1, PCNT, CPT1C, CCNE2, KANK2	0.0967873	0.38073	-0.327499	171	-1.33085
GSE5589_WT_VS_IL10_KO_LPS_AND_IL10_STIM_MACROPHAGE_180MIN_DN	c7_immunesigdb_v7	CARneg	C2	1.69794	0.000682148	MGAM, MYOM2, LTC4S, GALNT15, B4GALNT4, LRP1, DPY19L2, LFNG, SLC26A4, VASH2, TEX14, KCNQ3, MEIS3, SLC19A2, PRELID3A, IQGAP3, CCDC114, MGST3, FNTB, SPINDOC, PPP1R37, KLRG1, GPR157	0.0272412	0.477271	-0.606767	46	-1.69794
GSE5589_UNSTIM_VS_45MIN_LPS_AND_IL6_STIM_MACROPHAGE_UP	c7_immunesigdb_v7	CARneg	C4	1.45227	0.00594788	FCGR2A, FRY, RAB32, EPB41L3, LMO2, CYTH3, NFIA, RCBTB2, MCOLN3, FILIP1L, DMXL2, RAB20, KIAA0513, ENC1	0.0633712	0.407018	-0.401132	184	-1.45227
GSE5589_LPS_VS_LPS_AND_IL10_STIM_MACROPHAGE_45MIN_UP	c7_immunesigdb_v7	CARneg	C5	1.50167	0.00300582	C1orf21, SELENOM, RAB27B, ANXA3, FCGR3A, RCBTB2, RGS18, ESPL1, PLK2, TMEM71, CX3CR1, ITGAM, RARG, KCNA3, F8A1, ERG28, CD200R1, ARHGAP6, SEMA4C, PXDC1, PTGIR, PRKD3, PHLDA1, NPRL2, BCL2A1, CD80, BHLHB9, BTG1, RHOB, RNF149, VCL, OSM, SC5D, TTC33, FAM117A, RCHY1, PARP16, RCN1, MTO1, PRDX2, YES1, TIMP2, CCRL2, TTC9C, AHCYL2, ZCCHC24, CDKN1A, SH2D3C, DDX31, FARP1	0.0446475	0.431708	-0.402286	157	-1.50167
GSE5589_LPS_VS_LPS_AND_IL10_STIM_IL6_KO_MACROPHAGE_45MIN_DN	c7_immunesigdb_v7	CARneg	C5	1.54499	0.00141163	CD36, FASLG, NHSL2, SNCA, ESPL1, SPINT2, PLCB1, PLS1, PLAUR, THBS1, ID2, BTLA, DGAT2, TEX30, CENPQ, ARHGEF37, PSEN2, SLA, DOCK5, LY75, CDC42EP2, LFNG, PKMYT1, ESAM, CKAP4, ASNS, TIMM8A, ALG5, ANXA1, VCL, TMEM165, STAT4, MAT2A, SAMHD1, UPP1, DBF4, SNX10, TMED5, BAIAP3, CKS1B, GNGT2, CCRL2, SOD2, ACER3, CHIC2, NUP107, TMEM208, LUC7L, CD47, SGO2, CNTD1, OGFR, JUNB, TINF2	0.0272143	0.45506	-0.411405	165	-1.54499
GSE5589_LPS_AND_IL10_VS_LPS_AND_IL6_STIM_IL6_KO_MACROPHAGE_45MIN_UP	c7_immunesigdb_v7	CARneg	C4	1.57556	0.00131279	VCAN, FCGR1A, FGL2, CFP, RCBTB2, CD160, CD200R1, LYN, HLA-DQA1, AGRN, HLA-G, MSR1, IFITM3, NCR1, RSAD2, S1PR2, NFATC2, EPSTI1, SAP30, ADAM8, NCOA7, PIK3AP1, SELENOM, GPR65, NKG7, CCL5, SAMD9L, CDKN1A, ISG15, PSEN1, SAMHD1, ADAM19, THEMIS2, SLFN12, CASP1, ZUP1, IL21R, OAS2, CXCL16, PHYH, ZCCHC2, DDX58, FRMD4A, ZBP1, RNF31, PARP9, PARP14, TMEM163, HLA-B, ZNFX1, NLRC5, HPN	0.0224418	0.45506	-0.436667	169	-1.57556
GSE5589_LPS_AND_IL10_VS_LPS_AND_IL6_STIM_IL6_KO_MACROPHAGE_45MIN_UP	c7_immunesigdb_v7	CARneg	C3	1.55187	0.000537985	VCAN, CDKN1A, CFP, FCGR1A, FGL2, LYN, RCBTB2, SELENOM, IFITM3, NCR1, SCARF1, CD160, CD200R1, TMEM163, MSR1, HLA-G, CXCL16	0.00780079	0.477271	-0.382076	170	-1.55187
GSE5589_LPS_AND_IL10_VS_LPS_AND_IL6_STIM_IL10_KO_MACROPHAGE_45MIN_UP	c7_immunesigdb_v7	CARneg	C4	1.51765	0.0062427	S100A9, CD36, MAN1C1, PLXDC2, MGLL, TMEM65, SIRPB1, SERPINB6, CD200, ZNF462, CRABP2, WDR17, PTPN13, GLUL, SORT1, TSPAN33, VIPR1, FAM184B	0.0654074	0.407018	-0.429995	137	-1.51765
GSE5542_UNTREATED_VS_IFNG_TREATED_EPITHELIAL_CELLS_6H_UP	c7_immunesigdb_v7	CART	C3	1.5198	0.00172282	CARMIL1, GPA33, CD79A, TIMD4, NELL2, AGBL3, MYB, IGSF9B, TCEA3, F5, ZNF563, PRKAR1B, LMLN, METAP1D, PFAS, PAICS, FHIT, EIF1AY, SELP, ZNF132, BZW2, PCYOX1L, MAP4K2, TRAP1, PNPO, CDCA7L, MCCC2, CRTC3, PHF19, LDHB, NAT10, BEX3, BEND5, KRT73, CCNE1, MPI, SHMT2, SAYSD1, NOSIP, CDK4, LDLRAP1, SPTBN1, TRABD2A, ANKRD26, C1QTNF6, FCMR, UBE3D, ANP32B, HAVCR2, ZC3H12D, FANCD2, HSPD1, CUL9, BLMH, TESPA1, NFKB2, RECQL5, PPA1, C1QBP, NLN, PIM2, PRPF19, DPH5, FLCN, ZBTB18, IL4R	0.0193401	0.45506	0.393307	159	1.5198
GSE5542_UNTREATED_VS_IFNG_TREATED_EPITHELIAL_CELLS_6H_DN	c7_immunesigdb_v7	CARneg	C4	1.93224	3.57356e-08	TCF7L2, PPP2R2B, MYBL1, THBS1, CYTH3, SMAD5, LYN, PLEKHF1, AIM2, ALOX5AP, MAF, SNX24, NCKAP1, SPEF2, GABARAPL1, HLA-DRB5, KIAA1671, PLEKHA5, CMIP, FCHO2, ARHGAP10, FOXP4, DLG5, CCDC92, RMDN2, LPGAT1, GNAO1, TNFRSF1A, KLRG1, ITGAV, MAN1A1, PIK3AP1, ACBD5, BCL6, PPP1R16B, NR3C1, LZTR1, NKG7, SPIN4, CCL5, B4GALT5, ATP10D, PPP4R1, GLCCI1, NEDD9, ODF2L, HIP1, CD99, WDFY1, KLRB1, SLFN11, SRGN, DUSP2, ST3GAL4, ADCY9, TPRG1, SLFN13, GAB3, NPC1, EIF4E3, NFAT5, TMED8, EPS15, NBEAL2, SGPL1, MXD4, ACBD3, CLSTN1, AOAH, ZNF532, PTPN22, OSBPL7, TBC1D5, APOBEC3D, SNX33, PLXND1, PIK3CG, B3GALT4, AGO4, NCALD, ANKS1A, MYO5A, PPP2R5C, GNAS, HEATR5A, ARNTL	4.3526e-06	0.719513	-0.532669	192	-1.93224
GSE5542_UNTREATED_VS_IFNG_TREATED_EPITHELIAL_CELLS_6H_DN	c7_immunesigdb_v7	CARneg	C5	1.8361	5.89968e-07	MYBL1, PPP2R2B, DLG5, SMAD5, PLXND1, TCF7L2, LYN, NCKAP1, EHD3, GNAO1, MAF, KLRB1, SPEF2, HLA-DRB5, PLEKHF1, ARHGAP10, SNX24, THBS1, KLRG1, GABARAPL1, BMPR1A, ATP10D, FCHO2, CCDC92, ALOX5AP, MAN1A1, BCL6, ST3GAL4, RMDN2, PLEKHA5, LPGAT1, B4GALT5, CD58, SRGN, NKG7, BAZ2B, ABI3, DNAJC1, NR3C1, KIF1C, NEDD9, ABCA2, GAB3, RNF166, SNX10, SLFN12L, CDC73, NPC1, AUTS2, PPP1R16B, KIAA1671, ANKS1A, PIK3AP1, MICAL2, ACBD5, CD99, OSTF1, REEP5, SLC25A43, EIF4E3, ACTN4, PIK3CG, ITGAV, B3GALT4, TNFRSF1A, PPP2R5C, CMIP, TMX4, AGO4, OSBPL7, ACBD3	7.76845e-05	0.659444	-0.482736	191	-1.8361
GSE5542_UNTREATED_VS_IFNG_TREATED_EPITHELIAL_CELLS_6H_DN	c7_immunesigdb_v7	CARneg	C3	1.81431	1.00259e-06	SMAD5, MYBL1, PLXND1, FCHO2, PPP2R2B, LYN, MAF, TCF7L2, ITGAV, CACNB1, KLRB1, PLEKHA5, SPEF2, DLG5, GNAO1, GFPT2, BMPR1A, RMDN2, NCKAP1, BCL6, SNX24, PLEKHF1, TNFRSF1A, MAN1A1, ALOX5AP, GABARAPL1, ARHGAP10, B4GALT5, ABCA2, SLFN11, PPP4R1, BLOC1S3, HLA-DRB5, KLRG1, NPC1, ABI3, PIK3AP1, BAZ2B, CCDC92, SNX33, SPIN4, NR3C1, MICAL2, NEDD9, AIM2, NBEAL2, CMIP, NKG7, FOXP4, ACBD5, LPGAT1, PIEZO1, SRGN, PPP1R16B, MYO5A, CLSTN1, ST3GAL4, SGPL1, ATP10D	4.93395e-05	0.643552	-0.438807	192	-1.81431
GSE5542_UNTREATED_VS_IFNG_TREATED_EPITHELIAL_CELLS_6H_DN	c7_immunesigdb_v7	CARneg	C2	1.48163	0.000972314	SNX24, MYBL1, GFPT2, NCKAP1, PPP2R2B, TCF7L2, SMAD5, PLXND1, LYN, SNX33, KIAA1671, ITGAV, ALOX5AP, FCHO2, BAZ2B, PLEKHA5, MAF, THBS1, TNFRSF1A, ARHGAP10, BCL6, RMDN2, HLA-DRB5, ABCA2, GNAO1, SPIN4, GABARAPL1, KLRB1, GAB3, NPC1, MAN1A1, PPP1R16B, ABI3, ATP10D, NBEAL2, DENND1A, AIM2, BMPR1A, PIK3CG, RALGPS1, ODF2L, B4GALT5, NKG7, ANKRD13D, NR3C1, NEDD9, CCDC92, KLRG1, CMIP, DLG5, SLFN12L, SLFN11, MICAL2, CLSTN1, ST3GAL4, ARFGAP1, DUSP2, ARHGAP35, SLC23A2, PIEZO1, OSBPL7, MYO5A, LPGAT1, PPP4R1, SLC6A6, MBNL3, IL15, CD99, SRGN, AGO4, SLFN13, PIK3AP1, CRADD, PPP2R5C, TACC1, CD58, SPTY2D1, EIF4E3, GNAS, ECPAS, TBC1D2B, CNNM3, WDFY1, RDX, ARL15, CACNB1, AKAP13, CFLAR	0.0356174	0.477271	-0.458775	192	-1.48163
GSE5542_UNTREATED_VS_IFNG_TREATED_EPITHELIAL_CELLS_24H_UP	c7_immunesigdb_v7	CARneg	C4	1.53064	0.00140208	NLRP3, MYBL1, THBS1, IL18RAP, RCBTB2, RBMS3, AIM2, KLRD1, SYTL3, SESN3, IGSF9B, FOSL2, GABARAPL1, ACE, ARHGEF12, TBX21, ZEB2, KIF21A, LPGAT1, SNTB2, SYNE1, NFATC2, PLEKHD1, FLVCR2, TTYH2, CYB561, RGS2, OASL, ZNF487, MBOAT1, TGFBR3, STOM, PPP4R1, TNIP3, ULK1, CD99, MAP3K1, F2R, TENT5C, SYT11, SLFN11, LLGL2, SRGN, HEATR9, DUSP2, ST8SIA1, CDHR3, SH3BGRL3, FADS3, WEE1, RHBDF2, EPS15, MXD4, AHNAK, RAPGEF1, CRIM1, MYO1C, ITGB1, CACNB3, APOBEC3D, SNX33, PLXND1, GBF1, SLCO3A1, BICD1, CNOT6L	0.0237185	0.45506	-0.422802	186	-1.53064
GSE5542_UNTREATED_VS_IFNG_TREATED_EPITHELIAL_CELLS_24H_UP	c7_immunesigdb_v7	CARneg	C2	1.45881	0.0017346	IL18RAP, RCBTB2, MYBL1, IL12RB2, CHN1, KLRD1, PLXND1, ARHGAP31, SNX33, TTYH2, SPC25, RTL5, ZEB2, THBS1, SYTL3, NLRP3, TBX21, SNTB2, GABARAPL1, SLAMF1, LLGL2, AHNAK, CRIM1, FOSL2, RBMS3, SLC1A4, NFATC2, AIM2, CYB561, CACNB3, OASL, SYNE1, ACE, RHBDF2, ARHGEF12, HYOU1, WEE1, PI4K2A, CALHM2, SLFN12L, ITPR3, RAPGEF1, ITPRIPL1, SLFN11, SV2A, DUSP2, ARHGAP35, ZNF335, AKIRIN2, PIEZO1, RXRA, STOM, FTH1, HEATR9, TENT5C, LPGAT1, GPR137C, PPP4R1, MBOAT1, BICD1, CDHR3, RDH10, TSPAN18, CD99, SRGN	0.0494209	0.45506	-0.452075	187	-1.45881
GSE5542_UNTREATED_VS_IFNA_TREATED_EPITHELIAL_CELLS_24H_UP	c7_immunesigdb_v7	CARneg	C3	1.41821	0.00521821	CAMK2N1, FCHO2, C1orf21, FLVCR2, SYTL3, DPY19L1, CACNB1, GNAO1, PRKCE, GFPT2, VXN, RTL5, BMPR1A, NCKAP1, RXRA, SNX24, MAN1A1, GABARAPL1, ARHGAP10, CACNB3, FOSL2, CCRL2, SLFN11, PPP4R1, ARHGEF12, SPIRE1, AGFG2, PEA15, PHF2, CCDC92, PDE4B, SNX33, NR3C1, SH3BP2, F2R, MICAL2, NEDD9, AIM2, TRIM62, DVL3, RMDN3, LIMK1, RHBDF2, NCOA7, CMIP, NKG7, SUSD6, GLIPR2, IDS, CBFA2T2, NABP1, PIEZO1, JOSD1, ITPR3, CLSTN1, ST3GAL4, TENT5C, HERPUD2, ZNF532, OSBPL7, GFI1, YPEL3, PPP3CA, IDI1, SLFN12L, EZR, FAM214B, GAB3, TNFAIP3, RUNX3, STAT5B	0.0450764	0.407018	-0.340717	196	-1.41821
GSE5542_UNTREATED_VS_IFNA_TREATED_EPITHELIAL_CELLS_24H_UP	c7_immunesigdb_v7	CARneg	C2	1.40606	0.00409287	CAMK2N1, SNX24, P4HA2, GFPT2, NCKAP1, C1orf21, SNX33, DPY19L1, SPIRE1, PRKCE, FCHO2, RTL5, VXN, SYTL3, ARHGAP10, SIK2, PHF2, GNAO1, SH3BP2, GABARAPL1, NOD1, NABP1, GAB3, SLAMF1, AHNAK, MAN1A1, FOSL2, DVL3, IDS, RBMS3, NCOA7, AIM2, CACNB3, RUNX3, BMPR1A, SFXN3, ODF2L, RHBDF2, ARHGEF12, LIMK1, NKG7, NR3C1, NEDD9, PI4K2A, CALHM2, CCDC92, TTC22, CMIP, SLFN12L, ITPR3, TNFAIP3, SLFN11, MICAL2, CLSTN1, ST3GAL4, GPR68, DUSP2, ARHGAP35, ZNF335, PEA15, PIEZO1, RXRA, OSBPL7, FTH1, TENT5C, HERPUD2, PPP4R1, PDE4B, SLC6A6, CD99, ATP2B4, RMDN3, IDI1, SLFN13, AKT1, TNIP3, DPP9, PPP2R5C, ANKRD27, SPN, PHF12, WDFY1, RDX, CACNB1, EZR, CFLAR, ADAM8, LPIN2, F2R, AGFG2	0.0830853	0.407018	-0.435153	196	-1.40606
GSE5542_UNTREATED_VS_IFNA_AND_IFNG_TREATED_EPITHELIAL_CELLS_6H_DN	c7_immunesigdb_v7	CARneg	C4	1.96597	3.13551e-08	SLC4A4, TCF7L2, KLRF1, MYBL1, THBS1, CYTH3, RBMS3, GALNT3, LATS2, CACNA2D2, TNFSF14, PLEKHF1, PHLDB2, ASCL2, MAF, MNX1, SPEF2, ZNF219, S1PR5, MXRA7, CAMK2N1, PLEKHA5, CMIP, FCHO2, ARHGAP10, MDGA1, P2RX7, DLG5, ZNF41, SOX13, TNFRSF1A, ITGAV, MAN1A1, PIK3AP1, TTC25, LZTR1, FUT4, STAT4, B4GALT5, ATP10D, PPP4R1, GLCCI1, KLF13, NEDD9, SP140, KLHL17, EGR3, ST3GAL4, ADCY9, B3GLCT, GAB3, FAM199X, NPC1, ATG2A, ELF3, NFAT5, TRIM14, CCDC142, MXD4, TRAF6, PTPN22, OSBPL7, ITPRIP, PRKCE, GFI1, SP2, ZFYVE28, ZFYVE21	3.91698e-06	0.719513	-0.542805	183	-1.96597
GSE5542_UNTREATED_VS_IFNA_AND_IFNG_TREATED_EPITHELIAL_CELLS_6H_DN	c7_immunesigdb_v7	CARneg	C3	1.93874	1.08262e-07	KLRF1, SLC4A4, CACNA2D2, MYBL1, CAMK2N1, PLXND1, FCHO2, B3GLCT, MAF, TCF7L2, LATS2, S1PR5, ASCL2, MXRA7, ITGAV, GALNT3, TNFSF14, SOX13, PLEKHA5, SPEF2, DLG5, PHLDB2, PRKCE, GFPT2, BMPR1A, PLEKHF1, TNFRSF1A, MAN1A1, P2RX7, ARHGAP10, B4GALT5, ABCA2, PPP4R1, CPEB3, ELF3, ZNF16, ZFYVE28, FUT4, NPC1, ABI3, STAT4, PIK3AP1	6.51176e-06	0.704976	-0.47159	181	-1.93874
GSE5542_UNTREATED_VS_IFNA_AND_IFNG_TREATED_EPITHELIAL_CELLS_6H_DN	c7_immunesigdb_v7	CARneg	C5	1.7027	8.70099e-05	SLC4A4, MYBL1, DLG5, PLXND1, TCF7L2, GALNT3, LATS2, ELF3, CAMK2N1, ASCL2, PHLDB2, MAF, KLRF1, SOX13, CACNA2D2, SPEF2, PLEKHF1, ARHGAP10, THBS1, PRKCE, BMPR1A, TNFSF14, ATP10D, FCHO2, S1PR5, MXRA7, MAN1A1, RHOC, P2RX7, ST3GAL4, SLC2A4, CAMK1D, PLEKHA5, ZFYVE28, FOXO3, B4GALT5, CD58, ABI3, STAT4, KLF13, B3GLCT, MESD, NEDD9, ABCA2, MDGA1, GAB3, NPC1, AUTS2, E2F4, SIK2, PIK3AP1, TRAF6, MRGBP, FKBP11, TTC25, SLC25A43, FAM199X, KCNAB1, ACTN4, PIK3CG, MBNL2, ITGAV, B3GALT4, TNFRSF1A, SPN, CMIP, TMX4	0.00471014	0.538434	-0.449364	181	-1.7027
GSE5542_UNTREATED_VS_IFNA_AND_IFNG_TREATED_EPITHELIAL_CELLS_6H_DN	c7_immunesigdb_v7	CARneg	C2	1.63917	1.22212e-05	SLC4A4, CACNA2D2, CAMK2N1, GALNT3, MYBL1, PHLDB2, GFPT2, KLRF1, TCF7L2, SOX13, LATS2, PLXND1, ASCL2, PRKCE, ITGAV, FCHO2, PLEKHA5, MXRA7, MAF, P2RX7, TNFSF14, THBS1, B3GLCT, TNFRSF1A, ARHGAP10, S1PR5, ABCA2, CCDC142, SIK2, MNX1, NOD1, GAB3, EGR3, DCBLD1, NPC1, CPEB3, MAN1A1, TGFB3, ABI3, RBMS3, ATP10D, DENND1A, BHLHE40, BMPR1A, PIK3CG, RALGPS1, B4GALT5, LIMK1, NEDD9, TRIM14, CMIP, DLG5, FUT4, ST3GAL4, ITPRIP, ARHGAP35, SLC23A2, OSBPL7, CBX6, KLF13, MYO5A, STAT4, PPP4R1, SLC6A6, C3AR1, MBNL3, AGO4, EFCAB14, ZFYVE28, PIK3AP1, CRADD, TACC1, CD58, ZNF219, RHOC, NR2C2, FKBP11, KCNAB1, CDC42EP3, SPN, TBC1D2B, CNNM3	0.00160923	0.593325	-0.508587	183	-1.63917
GSE5455_HEALTHY_VS_TUMOR_BEARING_MOUSE_SPLEEN_MONOCYTE_UP	c7_immunesigdb_v7	CARneg	C5	1.42382	0.00958128	RYR1, SMCO4, ANXA3, JDP2, PLD1, FAM43A, DHCR7, TLR6, NRGN, TNC, RGCC, KCNA3, DHRS3, CD160, SORD, CDK5R1, LYL1, GDPD5, SLC26A11, CEBPA, BCL6, SKAP2, IL4, LPP, HHEX, TMEM86A, NDNF, EPDR1, HMOX1, EGLN3, CELA1, ASAP2, ANG, TXLNB, EVI2A, CST7, PITPNM2, DYNLT3, LY96, S100A11, SNX10, GGT7, SIX5, PPP3CC, PPP1R16B, ARFGAP3, BAZ1A, BMP2K, PDE3B, CYSLTR2, CRAT, TMEM38B, BET1, TOR2A, LMO4, NADK2, FAS, MAPRE2, RABGAP1L, HCFC2, SETD4, GPR137B, GZF1, ZNF76, CASP4, TOR4A	0.0950712	0.38073	-0.381068	155	-1.42382
GSE5455_HEALTHY_VS_TUMOR_BEARING_MOUSE_SPLEEN_MONOCYTE_DN	c7_immunesigdb_v7	CARneg	C5	1.54407	0.00120174	KLRD1, NHSL2, SOCS2, ST8SIA6, NEB, CISH, NCKAP1, IL18RAP, RCBTB2, FRY, TBX21, TKTL1, ITSN1, TNFSF4, RRAD, PGLYRP2, KLRK1, CD226, FOSL2, DPY19L1, NPC2, PPP3CA, ADGRE5, C15orf48, EMP1, LFNG, PRKD3, L1CAM, PIK3R1, ARL4C, ROM1, OSM, ITGB1, KLF13, SLC2A3, CTSW, IMP3, GAB3, ADAM8, DENND5A, TTL, BRI3, DUSP22, DOCK10, CRYBG1, RRAS2, TESK1, PIK3IP1, SIDT1, SMAD7, TENT5A, PDE8A, GALNT10, PHYHD1, LRRC8A, IFITM2, STK38, BST2, TMPRSS13	0.0252366	0.45506	-0.411764	164	-1.54407
GSE5455_HEALTHY_VS_TUMOR_BEARING_MOUSE_SPLEEN_MONOCYTE_DN	c7_immunesigdb_v7	CARneg	C4	1.47874	0.00751353	FAM110B, FRY, IL18RAP, ST8SIA6, RCBTB2, DENND5A, CISH, IL2RA, CDC42EP4, SPON1, PHYHD1, KLRD1, NCKAP1, RRAD, NEB, FOSL2, CRYBG3, SOCS2, PDE8A, LFNG, CD226, DPY19L1, CRYBG1, SLC2A3, FRMD6, TBX21, ARL4C, PGLYRP2, PIK3R1, PPP3CA, FCGRT, ADAM8	0.0745538	0.407018	-0.411181	166	-1.47874
GSE5142_CTRL_VS_HTERT_TRANSDUCED_CD8_TCELL_EARLY_PASSAGE_CLONE_UP	c7_immunesigdb_v7	CARneg	C6	1.60602	0.000596195	TNFRSF4, CCR6, PTGER2, FMNL3, KIF16B, SNX9, GNAQ, KANSL1L, MYO1C, NCAPG, MTMR11, GKAP1, TUBB2A, EEA1, SLAMF1, DHRS3, CD80, IL2RA, ANKRD6, PRKCA, RFESD, ATG4C, PEAK1, RORA, SOAT1, SLK, ZNF827, MYO18A, KIF5C, CIPC, HOPX, AHNAK, CYTIP, LTBP3, FLCN, RGS1, FAR1, WASL, SMC4, STON1, STK3, CLK2, ACOT7, SAV1, SOCS2, RB1, ARHGEF3, STAT5B	0.062992	0.477271	-0.383587	162	-1.60602
GSE4984_UNTREATED_VS_GALECTIN1_TREATED_DC_UP	c7_immunesigdb_v7	CARneg	C3	2.10211	5.00351e-09	S100A9, RAB32, CREB5, IGSF6, FGD4, LILRB2, LYN, FCER1G, SMARCD3, SORT1, FLVCR2, CASP5, ABCA1, NFIA, PLPPR2, GLUL, SLC16A6, CYP1B1, RXRA, EFHD2, ZEB2, TNFRSF1A, P2RX7, MAP3K20, VPS9D1, ABCA2, DMPK, STK3, DSE, NPL, ZFP36, RELT, CCNT1, KLF7, LILRB1, EGR1, STYK1, RASGRP4, VAMP3, CMIP, ODF3B, ATG16L2, JAK2, TRIM8, TUBB2A, GLIPR2	4.13171e-07	0.761461	-0.523876	157	-2.10211
GSE4984_UNTREATED_VS_GALECTIN1_TREATED_DC_UP	c7_immunesigdb_v7	CARneg	C4	1.88921	1.01918e-06	S100A9, CREB5, LILRB2, RAB32, NFIA, IGSF6, SLC16A6, SLC22A4, RASGRP4, SMARCD3, LYN, CYP1B1, NATD1, YPEL4, FGD4, ABCA1, FCER1G, GLUL, SORT1, CMIP, P2RX7, EFHD2, ZEB2, RAB31, VPS9D1, RHOU, FLVCR2, TNFRSF1A, ZFP36, SESN2, JAK2, IPMK, TLR5, NAIP, ITPRIPL2, MALAT1, CCNT1, GPCPD1, RUFY2, STYK1, IER5L, SH3BGRL3, AGTPBP1, ZNF148, CPEB4, VANGL1, ETV6, AOAH, TLR6, DSE, UBN1, IGF2BP2, SLCO3A1, ATF7IP, ATP2B4, EGR1, RNPC3, GAS7, UBE2R2, MAFG, ASAP1, UPP1, RNF19B, LILRB1, VAMP3, RNF115	8.14008e-05	0.643552	-0.529848	157	-1.88921
GSE4984_UNTREATED_VS_GALECTIN1_TREATED_DC_UP	c7_immunesigdb_v7	CARneg	C5	1.66974	0.000159056	S100A9, FCER1G, TUBB2A, LILRB2, NFIA, LYN, RAB32, IGSF6, FLVCR2, CREB5, TLR6, RASGRP4, RAB31, ZFP36, GLUL, ZEB2, EFHD2, P2RX7, YPEL4, SORT1, RXRA, TLR5, STK3, UBE2D1, KLF7, ARL4A, GTSE1, PLPPR2, SDHAF4, S100A11, ABCA2, UPP1, SLC16A6, VPS9D1, ADAP1, FGD4, ATG16L2, MALAT1, TRIM8, PSENEN, ST20-AS1, BMP2K, OSTF1, RHOU, UBE2R2, RNF115, AGTPBP1, CCNT1, TNFRSF1A, MAP3K20, KLF10, LITAF, CMIP, ATF7IP, TMEM127, SH3BGRL3, VASP, ATP2B4, ARL11, LILRB1, AOAH	0.00700551	0.518848	-0.447488	154	-1.66974
GSE4984_UNTREATED_VS_GALECTIN1_TREATED_DC_UP	c7_immunesigdb_v7	CARneg	C2	1.48702	0.00117923	S100A9, LILRB2, RAB32, CREB5, LYN, NFIA, ABCA1, MAP3K20, KLF7, GTSE1, HEXA-AS1, SORT1, P2RX7, EGR1, STYK1, ZEB2, STK3, TNFRSF1A, NATD1, TMEM106A, FCER1G, ABCA2, RHOU, RASGRP4, EFHD2, IGF2BP2, GLUL, IGSF6, CYP1B1, TLR5, CCNT1, LMNB1, ARL11, SLC16A6, DUSP3, GATAD2B, ITPRIPL2, FANCL, ANKRD13D, TMEM127, TUBB2A, ZFP36, ASAP1, CMIP	0.0396222	0.45506	-0.467241	158	-1.48702
GSE4984_UNTREATED_VS_GALECTIN1_TREATED_DC_DN	c7_immunesigdb_v7	CART	C3	1.83049	7.24433e-06	STAP1, CD79A, ID3, CD27, NELL2, CXCR5, KRT18, AGMAT, MZB1, PKIG, CNKSR2, FLNB, SUSD3, EPHA1, POU2AF1, DPH2, ZBTB5, CD79B, PFAS, ZNF85, AFF3, ARHGEF18, FAM102A, SPDL1, BACH2, TRAP1, MDS2, TXK, HVCN1, DENND5B, DPP4, ERMP1, PIK3C2B, LDHB, SPON1, RPLP0, USP44, UQCC1, COQ9, TNFRSF25, SPIB, ICOS, CREB3L4, CENPH, RPSA, CDK4, DKC1, SPTBN1, C10orf143, DGKA, FCMR, WDR77	0.000248552	0.610527	0.481207	143	1.83049
GSE4984_UNTREATED_VS_GALECTIN1_TREATED_DC_DN	c7_immunesigdb_v7	CART	C1	1.63501	0.000295808	NELL2, CD27, STAP1, ID3, RALGPS2, MZB1, MDS2, CNKSR2, AFF3, CCR6, FLNB, CPNE5, SUSD3, AGMAT, BACH2, TLE1, TXK, CD72, HVCN1, CD79B, FAM102A, KRT18, DPP4, PKIG, POU2AF1, CREB3L4, PCDH9, TRAP1, DPH2, SEL1L3, FCMR, PFAS, CDK4, CENPV, ERMP1, MATN1-AS1, HLA-DOB, ICOS, LETMD1, UQCC1, OCIAD2, WDR77, COQ9, NOC4L, RPLP0, P2RX5, TRAF5	0.0266885	0.498493	0.391691	145	1.63501
GSE4984_UNTREATED_VS_GALECTIN1_TREATED_DC_DN	c7_immunesigdb_v7	CART	C5	1.58453	0.000781432	ID3, USP44, MDS2, CENPV, POU2AF1, CD27, CXCR5, CD83, STAP1, FLNB, RALGPS2, KRT18, PKIG, TMEM220, CHMP7, CREB3L4, CD72, CD79B, AGMAT, GEMIN4, BACH2, MATN1-AS1, FCMR, AFF3, SPDL1, QRSL1, MRPL49, HAUS5, TXK, MZB1, RPLP0, NELL2, OCIAD2, EIF3D, UTP20, ABLIM1, TNFRSF25, EIF3K, RPSA, LDHB, HLA-DOB, RPS5, DPP4, RHOH, SPTBN1, FARSB, NOC4L, HMCES, IPO5, COQ9, GRAP, ETS1, FAM102A, RPL21, CYB561A3, CXXC1, ERMP1, UQCC1, WDR77, TMEM161A, TRAF5, CDK4, EPM2A, APEX1	0.0194674	0.477271	0.359827	138	1.58453
GSE4984_LPS_VS_VEHICLE_CTRL_TREATED_DC_DN	c7_immunesigdb_v7	CARneg	C5	1.89491	1.04613e-07	PLEKHG3, SMAD5, C1orf21, PLXND1, GALNT3, SLCO4C1, NCKAP1, ZBTB16, RCBTB2, GNAO1, FLVCR2, MAF, KLRF1, NLRP3, CCDC112, NEK6, LPAR6, DENND3, ARHGAP31, BMPR1A, GLUL, PCBP4, SLA, CCDC92, LLGL2, ALOX5AP, HLA-DPA1, CD40LG, IL9R, WEE1, PRDM1, SNX30, TNRC18, PLEKHA5, FAM89B, CORO1C, CD58, FAM53B, BAZ2B, MBOAT1, HLA-DPB1, CRIM1, SGCB, ABI3, DNAJC1, NR3C1, PRKCD, ACVR2A, KIF1C, GAB3, RNF166, SLC1A4, WSB2, CD5, AUTS2, PPP1R16B, MICAL2, MYO1C, PDZD11, CD99, TMEM106C, PLPP5, RHOU, CCR4, TMBIM6, TBX19, ACTN4, SELENOS, SYNE1	1.82027e-05	0.704976	-0.498908	185	-1.89491
GSE4984_LPS_VS_VEHICLE_CTRL_TREATED_DC_DN	c7_immunesigdb_v7	CARneg	C4	1.8391	6.47941e-07	NLRP3, KLRF1, SLCO4C1, C1orf21, PLEKHG3, CYTH3, SMAD5, RCBTB2, GALNT3, NEK6, LPAR6, AIM2, ALOX5AP, MAF, CCDC112, NCKAP1, ZBTB16, PTPN13, SNX30, GLUL, PLEKHA5, CCDC92, TNRC18, ADAM9, GNAO1, CD5, DENND3, RHOU, SYNE1, NFATC2, FLVCR2, HLA-DPA1, SLA, PPP1R16B, TNFAIP3, PRDM1, MBOAT1, NR3C1, TGFBR3, FAM53B, FBXW11, HLA-DPB1, KIF1B, CD99, SYT11, SLFN11, LLGL2, NCOA2, ST8SIA1, RUNX1, TPRG1, SLFN13, GAB3, RAP1GAP2, IQGAP2, WEE1, NFAT5, RHBDF2, EPS15, NBEAL2, KIAA2026, STK39, CPEB4, BROX, CRIM1, AOAH, MYO1C	5.73958e-05	0.659444	-0.509214	188	-1.8391
GSE4984_LPS_VS_VEHICLE_CTRL_TREATED_DC_DN	c7_immunesigdb_v7	CARneg	C3	1.77854	1.11581e-05	KLRF1, PLEKHG3, SLCO4C1, SMAD5, NLRP3, PLXND1, C1orf21, LPAR6, RCBTB2, MAF, FLVCR2, GALNT3, DENND3, PLEKHA5, ARHGAP31, GLUL, GNAO1, IL9R, ZBTB16, BMPR1A, NEK6, NCKAP1, PRC1, WEE1, SNX30, ALOX5AP, MYO1C, RUNX1, SLFN11, ACVR2A, ATP1A3, CCDC112, PCBP4, ABI3, BAZ2B, CCDC92, LLGL2, SGCB, ADAM9, HLA-DPA1, CARD17, NR3C1, MICAL2, AIM2, FAM53B, SAV1, DCP1B, RHBDF2, HLA-DPB1, NBEAL2, PRKCD, FAM89B, TGFBR3, PIEZO1, CRIM1, CD5, MIB1, PPP1R16B, KIF1B, RAP1GAP2, TNRC18, FBXW11, MYO5A, PRDM1	0.000353003	0.593325	-0.430453	187	-1.77854
GSE4984_LPS_VS_VEHICLE_CTRL_TREATED_DC_DN	c7_immunesigdb_v7	CARneg	C2	1.61003	3.67035e-05	PLEKHG3, SLCO4C1, GALNT3, RCBTB2, NCKAP1, KLRF1, C1orf21, SMAD5, PLXND1, ARHGAP31, ZBTB16, SNX30, CD40LG, PCBP4, LPAR6, ALOX5AP, BAZ2B, PLEKHA5, MAF, UTS2, DENND3, NLRP3, RHOU, CARD17, CCDC112, RUNX1, FAM53B, NEK6, GNAO1, GLUL, GAB3, ADAM9, LLGL2, CRIM1, RAP1GAP2, PPP1R16B, SLA, HLA-DPA1, SGCB, ABI3, PRKCD, NBEAL2, SLC1A4, KIF1B, NFATC2, CD5, AIM2, BMPR1A, SYNE1, MSS51, RHBDF2, ATP1A3, NR3C1, WEE1, PRDM1, HLA-DPB1, CCDC92, ASAP1, ACVR2A, TNFAIP3, SLFN11, MICAL2, TMEM106C, TNRC18, ARHGAP35, ZNF335, NCOA2, PIEZO1, FBXW11, TBX19, NCAPH, FAM89B, MYO5A, MIB1, SUFU, MBOAT1, SLC6A6, BICD1, CD99, ATP2B4, PRC1, AGO4, SLFN13, EFCAB14	0.00355261	0.557332	-0.498935	187	-1.61003
GSE4984_GALECTIN1_VS_VEHICLE_CTRL_TREATED_DC_UP	c7_immunesigdb_v7	CARneg	C4	1.39926	0.0113576	PLK2, ALDH3B1, GNAL, CYTH3, SMAD5, JAKMIP2, IGSF6, TMEM170B, CDKN1C, MAGEE1, GP5, METRNL, LYPD3, KCNH3, HHEX, TANC2, TESK2, SMIM14, ACRBP, RNF169, ACBD5, CTBP2, FAM53B, CD244, SLC24A1, EXD3, ZMYM1, SCAMP1, MIGA2, DGKQ, RGL2, CLCN6, FSIP1, NBPF10, ABRAXAS1, DIAPH1, BCL9L, STK4, TCHP, PTBP2, ZFAND2A, TMPRSS13, CARD16, PATL2, ATP2B4	0.098397	0.38073	-0.387678	174	-1.39926
GSE4748_LPS_VS_LPS_AND_CYANOBACTERIUM_LPSLIKE_STIM_DC_3H_UP	c7_immunesigdb_v7	CARneg	C3	2.0711	7.9606e-09	VCAN, CTSL, FGD4, ADRB2, ATP1B1, RASSF4, C1orf21, FCER1G, MAF, METRNL, LATS2, S1PR5, CMKLR1, KLRC3, IL18R1, ZNF683, ADGRG1, ABCG2, BATF3, CYP1B1, FAM13A, ZEB2, ZNF501, SOCS6, CCL4, CREG1, SPATA5, RAP2A, CEP78, PSTPIP2, CD244, ZNF80, SNTB2, DSE, TUBA4A, LILRB1, EGR1, SCAMP4, DUSP5, PTGER4, ZNF562, TSC22D2, NKG7, VPS53, TGFBR3, CLOCK, RASSF1, TENT2	6.35804e-07	0.74774	-0.506179	174	-2.0711
GSE4748_LPS_VS_LPS_AND_CYANOBACTERIUM_LPSLIKE_STIM_DC_3H_UP	c7_immunesigdb_v7	CARneg	C4	1.82274	3.92937e-06	VCAN, RASSF4, C1orf21, ADRB2, BATF3, IL18R1, CTSL, ADGRG1, LATS2, MAF, ZNF683, CYP1B1, METRNL, FGD4, FCER1G, S1PR5, PSTPIP2, AKAP5, ZEB2, CCL4, KIF21A, SNTB2, RHOU, NR4A2, RAP2A, CLOCK, SESN2, NKG7, TGFBR3, FBXW11, CD244, TESK1, TUBA4A, HIP1, SMURF2, TENT2, ITPRIPL2, SYT11, CISD3, SOCS6, CEP350, MIA2, SLK, ATP2B1, SH3BGRL3, DNAJB14, ZNF148, IGF2BP3, TNRC6B, DSE, PDCD7, EIF1, IRAK4, PCNX1, PAK2, KDM5A, SLCO3A1, ATF7IP, ATP2B4, ZNF562, PHF20, CEP104, SPATA5, EGR1, PML, RAP1B, RNPC3, NSL1, ZNF501, RUNX3, UPP1, CEP78, PTGER4, LILRB1, ZNF518A, RNF115, SCAMP4, FBXW7, CREG1, TLR3, GOLIM4, C20orf194, MAN2C1, BHLHE40, UBXN7, PRF1, RASSF1, LRRFIP1, MDM2, SNX18, WSB1, TSC22D2, YIPF6, GCH1	0.000248622	0.610527	-0.503587	175	-1.82274
GSE4748_LPS_VS_LPS_AND_CYANOBACTERIUM_LPSLIKE_STIM_DC_3H_UP	c7_immunesigdb_v7	CARneg	C5	1.65963	0.000172055	FCER1G, VCAN, ZNF683, ADRB2, C1orf21, RASSF4, LATS2, CTSL, KLRC3, ATP1B1, MAF, ADGRG1, IL18R1, CCL4, BATF3, FAM13A, ZEB2, CREG1, S1PR5, METRNL, PSTPIP2, DUSP6, ZNF501, PDCD7, SOCS6, RAP2A, SH2D2A, HNRNPA1L2, NKG7, NR4A2, SNTB2, TRMT2B, SDHAF4, UPP1, ZCCHC17, RASSF1, SLC2A6, FGD4, TUBA4A, NSL1, FBXW7, TESK1, CEP78, RHOU, PHF20, SPATA5, RNF115, SLK, TENT2, ELF4, RUNX3, ATF7IP, NEK1, SMURF2, EIF1, VGLL4, SH3BGRL3, ATP2B4, C1orf174, CMKLR1, LILRB1, RAP1B, VPS53, ATG12, PAK2	0.00735307	0.518848	-0.439682	174	-1.65963
GSE4748_LPS_VS_LPS_AND_CYANOBACTERIUM_LPSLIKE_STIM_DC_3H_UP	c7_immunesigdb_v7	CARneg	C2	1.56856	6.72839e-05	VCAN, ATP1B1, KLRC3, C1orf21, ABCG2, ADRB2, IL18R1, LATS2, ZNF683, CMKLR1, ADGRG1, RASSF4, METRNL, MAF, PAPSS2, EGR1, PHETA2, ZNF501, ZEB2, ZNF80, BATF3, TMEM106A, FCER1G, S1PR5, RHOU, SPATA5, SNTB2, NOD1, CCL4, CYP1B1, PSTPIP2, PDE4A, FAM13A, CEP78, RAP2A, RUNX3, BHLHE40, ITPRIPL2, NKG7, FANCL, TUBA4A, MDM2, PHF20, ZNF264, EHHADH, ZNF148, UPP1, SOCS6, ATP2B1, PTGER4, FBXW11, TLR3, SCAMP4, PGP, AKAP5, PCNX1, FBXW7, TNRC6B, BICRAL, ATP2B4, CISD3, CEP104, RNPC3, VGLL4, RASSF1, PAK2, KIF21A, CD244, WSB1, MAN2C1, CEP350, CLOCK, BCAP29, ATF7IP, SYT11, SH3BGRL3, THUMPD3, PRR34-AS1, TSC22D2, PML, ZNF562, TENT2, NR4A2, GOLIM4, EIF1	0.00529542	0.538434	-0.4898	175	-1.56856
GSE4748_LPS_VS_LPS_AND_CYANOBACTERIUM_LPSLIKE_STIM_DC_3H_UP	c7_immunesigdb_v7	CARneg	C6	1.52016	0.00133834	MAF, ZNF683, FAM13A, ADRB2, RASSF4, C1orf21, SOCS6, CTSL, FCER1G, AP5B1, IL18R1, ADGRG1, TRIM23, METRNL, PSTPIP2, ZEB2, TRMT2B, ZNF80, EGR1, SMURF2, CCL4, EHHADH, AKAP5, CEP104, SLK, TUBA4A, S1PR5, CREG1, TENT2, SH2D2A, SESN2, CLOCK, RASSF1, ZNF264, PIGT, SLCO3A1, KIF21A, UPP1, KATNAL1, TESK1, BATF3, PTGER4, FBXW11, SH3BGRL3, NR4A2, KMT2E, BHLHE40, RUNX3, TNRC6B, SNTB2, EIF1, ZNF148, PHF20, CCZ1B, SCAMP4, THUMPD3, CEP350, LAPTM5, PRR34-AS1	0.0878261	0.45506	-0.36182	165	-1.52016
GSE4748_LPS_VS_LPS_AND_CYANOBACTERIUM_LPSLIKE_STIM_DC_3H_DN	c7_immunesigdb_v7	CART	C3	1.5869	0.00418243	S100A5, N4BP3, AURKB, C22orf15, CCR4, AFAP1L2, CXCR6, AGMAT, ADGRF3, PASK, ESPL1, HJURP, SUSD3, EPHA1, DPH2, RRM2, DERL3, NPM3, COL5A3, ZNF93, PCDH10	0.0382304	0.407018	0.442123	95	1.5869
GSE4748_CYANOBACTERIUM_LPSLIKE_VS_LPS_AND_CYANOBACTERIUM_LPSLIKE_STIM_DC_3H_UP	c7_immunesigdb_v7	CART	C3	1.56499	0.00083689	STAP1, BLK, CD79A, RTKN2, CXCR5, ZNF677, MZB1, ENPP2, CNKSR2, ZBTB5, CD79B, SERPINB9P1, TRMT10A, AFF3, DIP2C, LRIG1, SPDL1, BACH2, WASF1, SNX9, TXK, AGPAT5, WDR4, SLC2A11, THEM4, DPP4, ERMP1, TIMELESS, PIK3C2B, DENND2D, RPLP0, CBX5, FANK1, SHMT2, TMEM229B, SPIB, NDC1, TET1, FCMR, EIF2B2, CSNK2A1, CCDC28B, AIMP2, SMIM30, NAP1L1	0.0112014	0.477271	0.4093	147	1.56499
GSE4748_CYANOBACTERIUM_LPSLIKE_VS_LPS_AND_CYANOBACTERIUM_LPSLIKE_STIM_DC_3H_DN	c7_immunesigdb_v7	CARneg	C3	1.7634	0.000189996	S100A9, RETN, BASP1, CREB5, PYGL, DOK3, IL1RN, BST1, LILRB3, DYSF, PLPPR2, LTF, ECHDC3, ANXA3, LTBR, RNF24, CREG1, GPR146, NPTX1, VPS9D1, MMP25, SIRPB1, FKBP5, NPL, HERC3, ZFP36, TUBB4B, TUBA4A, UBTD1, ANK1, STYK1, RASGRP4, PNRC1, AKIRIN2	0.00351962	0.518848	-0.471396	99	-1.7634
GSE4748_CYANOBACTERIUM_LPSLIKE_VS_LPS_AND_CYANOBACTERIUM_LPSLIKE_STIM_DC_3H_DN	c7_immunesigdb_v7	CARneg	C5	1.66094	0.000888153	S100A9, TUBB2A, RETN, NPTX1, ANXA3, FCGR3B, CREB5, DYSF, RASGRP4, ZFP36, CREG1, OSBP2, HERC3, BBOF1, FKBP5, OMG, CCDC26, CAVIN4, YPEL4, SULT1B1, MBNL1-AS1, TLR5, DOK3, LILRB3, FOXO3, ARL4A, PNRC1, BST1, PLPPR2, RNF24, S100A11	0.0211382	0.477271	-0.476057	92	-1.66094
GSE4748_CYANOBACTERIUM_LPSLIKE_VS_LPS_AND_CYANOBACTERIUM_LPSLIKE_STIM_DC_3H_DN	c7_immunesigdb_v7	CARneg	C4	1.57769	0.00455961	S100A9, CREB5, SIRPB1, RETN, LILRB3, SLC22A4, RASGRP4, UBTD1, FCGR3B, DYSF, NATD1, THBS3, YPEL4, BASP1, BST1, MBNL1-AS1, KCNH3, RNF24, PYGL, NPTX1, VPS9D1, USP49, ZFP36, PNRC1, RANBP10, TTC25	0.0526408	0.407018	-0.467468	99	-1.57769
GSE4748_CYANOBACTERIUM_LPSLIKE_VS_LPS_AND_CYANOBACTERIUM_LPSLIKE_STIM_DC_3H_DN	c7_immunesigdb_v7	CARneg	C2	1.55063	0.00152064	S100A9, OMG, FCGR3B, CREB5, BASP1, MMP9, NPTX1, PYGL, RETN, STYK1, TERB1, CAVIN4, GPR146, DYSF, NATD1, SIRPB1, LTBR, KLF1, RASGRP4, IGF2BP2, ECHDC3, CCDC26, TLR5, RNF24, FKBP5, TUBB4B, LILRB3, DOK3, PNRC1, TUBB2A, ZFP36, TUBA4A, HERC3	0.0457319	0.45506	-0.506384	97	-1.55063
GSE4748_CTRL_VS_LPS_STIM_DC_3H_UP	c7_immunesigdb_v7	CARneg	C3	1.59279	0.00194508	SERPING1, PYGL, GPR153, ERRFI1, NCAM1, IGFBP3, GAS1, IFIT3, RIN2, PRSS23, ITGAV, SERTAD3, ARHGEF10, PGF, M1AP, MAGEE1, TEAD3, CYP1B1, PTCH1, CRY2, MAN1A1, AMPD3, RAP2A, ENC1, NAB2, IRF4, HBEGF	0.0210587	0.45506	-0.402079	142	-1.59279
GSE4748_CTRL_VS_LPS_STIM_DC_3H_UP	c7_immunesigdb_v7	CARneg	C5	1.46269	0.00478075	NCAM1, PTCH1, PRSS23, IGFBP3, GPR153, ERRFI1, SPRED2, IFIT3, AMPD3, ACKR3, MAGEE1, MAN1A1, SERTAD3, SERPING1, EMP1, SERPINE1, HBEGF, FSTL1, CD248, ADAMTS1, RAP2A, RRAGA, SLC25A37, NEDD9, CRY2, OXSR1, MX1, ZADH2, TERF1, SMAD7, SEC23A, CAB39, ITGAV	0.0612943	0.407018	-0.400444	133	-1.46269
GSE46606_UNSTIM_VS_CD40L_IL2_IL5_1DAY_STIMULATED_IRF4MID_SORTED_BCELL_UP	c7_immunesigdb_v7	CARneg	C3	1.43661	0.003549	TNFAIP2, TMEM170B, RAB20, SLC15A3, TNF, IRS2, HDAC9, TANC2, CARNS1, LDLR, OPLAH, IL6, FAM83D, WEE1, SOCS3, CCRL2, NR4A3, ENPP4, MAP3K8, MARCKSL1, RSBN1, DSE, ZFP36, PHF1, PDE4B, SOWAHC, TSPYL1, ID2, EPS8, NBEAL2, CXCR4, GPR174, C9orf72, PIP4P2, ZNF830, PPP1R15A, PRDM1, ST3GAL4, SFT2D3, CSRNP1, CDKN1B, MAFF, PPP2R5A, PPP3CA, PRKRA, GADD45A, NFKBID, LRCH1, TNFAIP3	0.0336396	0.431708	-0.352047	175	-1.43661
GSE46606_UNSTIM_VS_CD40L_IL2_IL5_1DAY_STIMULATED_IRF4HIGH_SORTED_BCELL_DN	c7_immunesigdb_v7	CARneg	C3	1.94965	1.12765e-07	TNFAIP2, CLCF1, CDKN1A, BASP1, AREG, ADM, ERRFI1, RAB20, SLC15A3, FBLN7, TNF, FOSL1, IRS2, FILIP1L, RASGEF1B, IL6, RRAD, CXCL16, FAM83D, DUSP1, WEE1, SYCP3, SOCS3, CCL4, AMPD3, CCRL2, ETV3, TAGAP, NR4A3, ENPP4, MAP3K8, BLOC1S3, MARCKSL1, RSBN1, ZFP36, IER3, DNAJB4, MPP6, CDK5R1, PHF1, PDE4B, SOWAHC, SNX16, NRROS, SERTAD1, EGR1, SMIM14, DUSP5, PTGER4	6.69992e-06	0.704976	-0.476884	176	-1.94965
GSE46606_UNSTIM_VS_CD40L_IL2_IL5_1DAY_STIMULATED_IRF4HIGH_SORTED_BCELL_DN	c7_immunesigdb_v7	CARneg	C4	1.51821	0.002475	AREG, TNFAIP2, IGFBP2, CLCF1, MEFV, FILIP1L, RAB20, C19orf18, RRAD, DUSP1, SLC15A3, BASP1, ADM, SOCS3, RFX3, PDE4B, CCRL2, ACSS2, ENPP4, TNF, LIF, TESK2, CCL4, SNX16, SMIM14, C9orf72, MAP3K8, ZFP36, SERTAD1, ETV3, TAGAP, TNFAIP3, PRDM1, GAB2, CCL5, CDKN1A	0.0347498	0.431708	-0.419451	175	-1.51821
GSE46606_IRF4MID_VS_WT_CD40L_IL2_IL5_DAY1_STIMULATED_BCELL_DN	c7_immunesigdb_v7	CARneg	C4	1.59308	0.00168192	TNFAIP2, RAB32, NLRP3, CUZD1, TLR2, SIRPA, CLIP2, FZD1, TMEM170B, IRAK3, RAB20, DUSP1, SH3BP4, ICOSLG, CTNNA3, MIR22HG, SOCS3, ZSWIM4, PTPN12, PDE4B, ARHGAP42, FOXP4, B3GAT1, TNF, CCL4, TOGARAM2, SMG8, TNFAIP3, IRAK2	0.0275903	0.45506	-0.449364	151	-1.59308
GSE46606_IRF4MID_VS_WT_CD40L_IL2_IL5_DAY1_STIMULATED_BCELL_DN	c7_immunesigdb_v7	CARneg	C3	1.53058	0.00209195	TNFAIP2, RAB32, SIRPA, IRAK3, TLR2, NLRP3, TMEM170B, RAB20, TNF, RASGEF1B, ARHGAP31, ZNF572, ARHGAP42, B3GAT1, NR6A1, SPAG5, DUSP1, SOCS3, PTPN12, CCL4, CLIP2, MIR22HG, MARCKSL1, TTYH1, RALGDS, PDE4B, KLF7, SMG8, TOGARAM2	0.0220606	0.431708	-0.384154	146	-1.53058
GSE46606_IRF4HIGH_VS_WT_CD40L_IL2_IL5_DAY3_STIMULATED_BCELL_UP	c7_immunesigdb_v7	CARneg	C4	1.42694	0.0085219	LRP1, RAB32, RAPGEF5, TCEAL1, CYTH3, SMAD5, DSEL, DUSP1, TCEAL9, GPNMB, BCAR3, BASP1, CD68, CCRL2, ZNF579, MAP3K8, ZFP36, KCNQ1OT1, ZNF449, MATK, ARHGAP26, NAB2, MLYCD, E2F6, NEAT1, BMPR2, TLE1, CMBL, SLK, ATXN7L3B, PDLIM5, JUND, CYTIP, MAP4K5, SULF2, APPL1, TBCE	0.0823784	0.38073	-0.393922	178	-1.42694
GSE46606_IRF4HIGH_VS_IRF4MID_CD40L_IL2_IL5_DAY3_STIMULATED_BCELL_DN	c7_immunesigdb_v7	CARneg	C3	1.33541	0.0154835	HCK, FGL2, AREG, FAAH, IFITM3, ATF3, TNF, RASGEF1B, CD200R1, CYP51A1, CPD, SPAG5, RPS6KL1, KIAA1958, TMEM140, MACC1, SAP30, TMED5, MARCKSL1, CISH, POU6F1, CIT, MSMO1, TENT4A, TP53BP2, SYNJ1, MAT2A, INPP5B, ABCB1, JAK2, FBXO46, NABP1, PDZD8, CACNB2, CPLANE1, DNAJA4, BCL2A1, PRDM1, STAT1, PKP4	0.0980956	0.38073	-0.332691	159	-1.33541
GSE46606_IRF4_KO_VS_WT_UNSTIM_BCELL_DN	c7_immunesigdb_v7	CARneg	C4	1.67742	0.000289537	TNFAIP2, HCK, RAB32, NLRP3, CFP, FGF23, SIRPB1, SRC, MEFV, FILIP1L, TMEM170B, GSAP, IRAK3, PILRA, PRRT1, PIK3R6, TFEC, SH3BP4, SLC31A2, TRPM2, CHIC1, SOCS3, PTPN12, PDE4B, GOLGA7B, TNF, CCL4	0.00750331	0.498493	-0.473107	142	-1.67742
GSE46606_IRF4_KO_VS_WT_UNSTIM_BCELL_DN	c7_immunesigdb_v7	CARneg	C3	1.62788	0.000827827	TNFAIP2, HCK, RAB32, CFP, IRAK3, NLRP3, TMEM170B, PILRA, TNNT1, TNF, RNF165, TFEC, FILIP1L, GSAP, CAMKK1, PRRG3, SOCS3, PTPN12, CCL4, IRF7, SLC31A2, GOLGA7B, SOD2, SIRPB1, USP13, MGARP, ACSL1, RALGDS, PDE4B, KLF7, RHOQ, RGS9, SLC7A11, RHBDF2, MLLT6, JAK2, SUSD6, CD274, CHIC1	0.0111107	0.477271	-0.415235	134	-1.62788
GSE46606_IRF4_KO_VS_WT_UNSTIM_BCELL_DN	c7_immunesigdb_v7	CARneg	C2	1.4976	0.00124714	TNFAIP2, RAB32, TNF, HCK, SLC7A11, TNNT1, TMEM170B, PIK3R6, IRAK3, ABTB2, BNIPL, KLF7, FGF23, MEFV, SMPDL3B, SLC31A2, USP13, RNF165, NLRP3, SIRPB1, GSAP, PTPN23, PTPN12, FILIP1L, RHOQ, DND1, SLC16A10, SLC2A1, NOD1, KANK1, CCL4, PLEK, ARHGEF3, SOD2, RGS9, IRF7, TFEC, PIK3CG, LMO4, RHBDF2, MLLT6, CFP	0.0413988	0.45506	-0.474811	137	-1.4976
GSE46606_IRF4_KO_VS_WT_CD40L_IL2_IL5_3DAY_STIMULATED_BCELL_DN	c7_immunesigdb_v7	CARneg	C4	1.49169	0.00518724	CD36, CPNE8, CLIP2, CYTH3, RCBTB2, JAKMIP2, TLR4, PADI4, LYN, LPAR6, CDKN1C, TNFRSF8, CCDC112, SLC22A18AS, MSR1, HAL, GSG1, BST1, TESK2, ASTE1, ZNF322, HPSE	0.0578312	0.407018	-0.413423	169	-1.49169
GSE46606_IRF4_KO_VS_WT_CD40L_IL2_IL5_1DAY_STIMULATED_BCELL_DN	c7_immunesigdb_v7	CARneg	C4	1.48092	0.0102691	VCAN, S100A9, SCNN1A, CSGALNACT1, THBS1, CYTH3, ADGRE2, TNFRSF8, IGSF9B, ZDHHC1, SNCA, BST1, CSF2RA, PDE4B, TMEM255B, BAIAP2L1, CNKSR1, IQCD, HPSE, CHRNE, PLD2, GFOD2, ZNF839, ERO1B, AC127496.1, EXD3, CASP1, VNN2, GNG2	0.0914644	0.38073	-0.419146	136	-1.48092
GSE46606_IRF4_KO_VS_WT_CD40L_IL2_IL5_1DAY_STIMULATED_BCELL_DN	c7_immunesigdb_v7	CARneg	C2	1.46017	0.00417002	S100A9, VCAN, CSF2RA, ADGRE2, SCNN1A, SPINK2, RCN3, LAT2, CNKSR1, ARHGAP24, CHRNE, SNCA, THBS1, CSGALNACT1, ZDHHC1, DCHS1, PCSK6, CORO6, MAP3K7CL, POFUT2, TNFRSF8, MTMR11, ERO1B, TMEM163, TMEM50B	0.0843001	0.407018	-0.462519	138	-1.46017
GSE46606_DAY1_VS_DAY3_CD40L_IL2_IL5_STIMULATED_BCELL_DN	c7_immunesigdb_v7	CARneg	C4	1.571	0.00152347	COLGALT2, CLU, BATF3, XPNPEP2, IL2RA, SGK1, AIM2, SOCS1, ETV5, NUDT11, EBF1, RRAD, DUSP1, MIR155HG, FGFBP2, PTPN13, IL13, DNAJC6, ETV7, FRMD6, TANC2, RNF144A, GID4, BCL6, SMG8, PRDM1, NKG7, IQCG, TMOD2, TNFSF4, JMJD6, TRIM22, PHRF1, STAT1, SERPINB9, FKBP5, RUNX1, PLD6, NPHP4, SLC7A5, IKBKB	0.025419	0.45506	-0.436753	168	-1.571
GSE46242_TH1_VS_ANERGIC_TH1_CD4_TCELL_UP	c7_immunesigdb_v7	CARneg	C4	1.47992	0.00629296	ADGRL1, FBP1, SERPINB6, RASIP1, NEK6, IL2RA, CR1, XYLT1, RAB20, UBTD1, HSD17B14, ALOX5AP, TGM2, PTGS1, PFKFB4, LINC00900, BCL2L10, LY9, LFNG	0.0657925	0.407018	-0.418235	148	-1.47992
GSE46242_CTRL_VS_EGR2_DELETED_ANERGIC_TH1_CD4_TCELL_UP	c7_immunesigdb_v7	CARneg	C3	1.67476	0.000145899	S100A9, C1orf162, IGFBP7, SERPING1, ARRDC4, TLR4, KLF11, B3GLCT, VLDLR, ABCG2, DDIAS, EHD4, LFNG, IFIT2, CD151, GPR146, GNAQ, SSBP3-AS1, CRYBG1, RUNX1, PCP2, FKBP5, EPAS1, IL7R, CHST12, HPCAL1, FCHO1, SIPA1L2	0.00283929	0.518848	-0.417375	157	-1.67476
GSE46242_CTRL_VS_EGR2_DELETED_ANERGIC_TH1_CD4_TCELL_UP	c7_immunesigdb_v7	CARneg	C2	1.59926	6.0577e-05	S100A9, C1orf162, FHL1, PCP2, ITSN1, LMCD1, ABCG2, ARRDC4, LFNG, TLR4, IGFBP7, KLF11, VLDLR, SERPING1, DTX4, EHD4, GPR146, B3GLCT, IFIT2, TOP1MT, DAG1, RHOU, PHLDA3, RUNX1, EPAS1, IL7R, KAZN, CD151, DDIAS, HSBP1L1, VCL, CRYBG1, RGS3, PAQR4, ADARB1, SVIL, CHST14, FKBP5, CHST12, LTBP3, ZNF672, CLCN5, AQP3, DISP1, GNAQ, TMEM127, CALHM2, SFMBT1, KCTD6	0.00499874	0.557332	-0.502328	160	-1.59926
GSE4590_SMALL_VS_VPREB_POS_LARGE_PRE_BCELL_UP	c7_immunesigdb_v7	CARneg	C4	1.47253	0.00980056	KLF3, TCF4, CD200, RGS18, AIM2, SPATA6, PRKAR2B, SNX30, PRDM5, TBC1D19, FBXO27, AMMECR1L, KIFAP3, TSC22D1, NEDD4, NR3C1, MVB12B, ANKS3, CCDC91, ZFP36L2, CD93, CUX1, PLEKHA3, IGF1R, C5orf51, METTL8, THUMPD1, NCOA2, IFT57, ELP1, DOCK10, FNDC3A, CHM, ETV6, MBTD1, GPR174, CCPG1, RALGAPA2, SHPRH, TDRD3, PHF21A, KCTD1, ZIK1, ALPK1, ZBTB10, VEZF1, PITPNC1, PTGER4, RNF13, LCLAT1, DGKE, POLK	0.0887515	0.38073	-0.415358	151	-1.47253
GSE45837_WT_VS_GFI1_KO_PDC_UP	c7_immunesigdb_v7	CARneg	C4	1.46497	0.0113908	TNFAIP2, PPP2R2B, AQP9, CLTCL1, SASH1, NEIL1, SLC17A3, CUBN, ZBTB16, IDUA, TSPYL2, RNF24, GUCY1A1, CLOCK, RORA, HGSNAT, CD93, ULK1, HIP1, ZNF324, CYP3A5, SSX2IP, RUFY2, PAK3, C2CD2L, UTRN, FOXJ2, PRKAB2, MTMR9, SYTL2, AGO2, PDE8B, SPAG9, ARHGAP33, MSL2, SPATA6L, FURIN, ARNTL, MAP3K3, BSDC1	0.098397	0.38073	-0.424951	119	-1.46497
GSE45837_WT_VS_GFI1_KO_PDC_DN	c7_immunesigdb_v7	CART	C5	1.49666	0.000247993	DECR2, MCM5, NPM3, AHCY, NUDT1, MTHFD1, MRPL23, NDUFA7, NIPSNAP1, MPDU1, C7orf26, ZNF32, RFXANK, ADSL, TWF2, ETFB, DMAC2, STOML2, NTHL1, ATP5F1E, UBL5, TRADD, PITPNM1, NDUFS7, HMGN2, ISG20, NFATC1, NDUFB8, IGBP1, PSMD4, ARPC1B, EIF3K, NDUFS6, PBX2, MZT2A, PDCD5, NME1, UBE2Z, HIVEP2, DDX49, GMFG, COX5A, R3HCC1, MRPS11, TRMT5, COX6B1, MPI, MRPL58, LSM7, TFPT, DALRD3, HSD17B10, ATP5IF1, TRAPPC2L, TBCA, FASTK, GNA12, UQCRH, DNPH1, ARL6IP4, LAMTOR2, SNRPF, CAPZB, ECSIT, PRMT1, RPS9, EEF2, ATP5MF, ATP5PD, TCF20, NDUFB4, ANXA6, UQCR11, XRCC6, SLC25A6, BCCIP, COPZ1, UBE2K, SAE1, NDUFA2, COX8A, GTPBP6, HDHD5, FLNA, PHB2, HSPB1, NDUFB11, SNRPD2, RAB5C, RANGRF	0.00908438	0.498493	0.328964	196	1.49666
GSE45837_WT_VS_GFI1_KO_PDC_DN	c7_immunesigdb_v7	CART	C1	1.42529	0.000663267	MCM5, MPI, HIVEP2, NDUFA7, AHCY, NIPSNAP1, ADSL, DALRD3, TFPT, TRMT5, MRPL23, MPDU1, MTHFD1, TRADD, ECSIT, DNPH1, HDHD3, EPS8L2, SDHC, ETFB, HMGN2, SNRPF, SHMT2, HSD17B10, MPG, MRPL58, PSMD13, DMAC2, TOR3A, HDHD5, ARPC1B, NFATC1, CD2BP2, PSMD9, GNA12, PARL, PSMD4, COPZ1, TWF2, KCNN4, ANXA11, MRPS11, DPM3, BCS1L, AAMP, ATP5MF, DDX49, NPM3, ATP5IF1, MZT2A, IGBP1, EEF2, SLC35C1, ATP5PO, COG4, ISG20, ATP5MC1, NUDT1, UBE2Z, CLPTM1, DDT, UQCRQ, RFXANK, GMFG, ARF5, GANAB, GRHPR, LAMTOR2, ETHE1, SAE1, ATP5MC2, EBNA1BP2, NME1, SLC25A6, EIF3I, LCMT1, CAPZB, DAP3, RBCK1, ENSA, PHB2, STOML2, MRPL40, ATP5PD, BCCIP, XRCC6, APH1A, SNRNP35, LMAN2, UQCRH, NDUFB4, EIF3F, MRPS16, NDUFA2, YARS2, NDUFB8, UBL5, PDCD5, UQCR10, PSMB6	0.0497144	0.477271	0.33611	196	1.42529
GSE45837_WT_VS_GFI1_KO_PDC_DN	c7_immunesigdb_v7	CART	C3	1.42379	0.004899	MCM5, NPM3, DNPH1, HMGN2, HIVEP2, DALRD3, MTHFD1, NTHL1, AHCY, MRPL23, NUDT1, SNRPF, MPI, SHMT2, ETFB, TWF2, TRADD, DECR2, MRPL40, MRPL58, MZT2A, HSD17B10, NME1, ATP5PO, NDUFA7, ATP5MF, ARPC1B, DMAC2, COG4, SNRPD2, MRPS16, NFATC1, PSMD13, ATP5F1E, ADSL, ATP5IF1, NDUFS6, MPDU1, MRPS11, ECSIT, LCMT1, NDUFA2, ATP5MC2, NDUFB4, PSMC5, COX8A, SAE1, PSMD4, EIF3K, RPS9, DDX49, EBNA1BP2, CAPZB, UQCRQ, DPM3, LSM7, SNRNP25, EEF2, LAMTOR2, GMFG, NIPSNAP1, MPG, COX6B1, ANXA11, KCNN4, AAMP, PHB2, UBL5, COX5A, RFXANK, ISG20, HDHD5, XRCC6, MZT2B, NDUFB8, TFPT, EIF3I, LMAN2, EIF3F, PSMD8, NDUFS7, GANAB, ATP5MC1, SUN2, IGBP1, STOML2, PDCD5, UQCR10, CD2BP2, SDHC, DAP3, YARS2, PIN1, PARL, ATP5PD, DDT, POLR2I, SLC25A6, BCS1L, AP2B1, PITPNM1, ARL6IP4, RPL6, UQCRH, CCT7, ARF5, HNRNPF	0.0433362	0.407018	0.362041	196	1.42379
GSE45739_UNSTIM_VS_ACD3_ACD28_STIM_WT_CD4_TCELL_UP	c7_immunesigdb_v7	CARneg	C6	1.98695	1.96394e-07	TNFRSF4, FAM13A, CCR6, TPCN1, ACVR2A, BCL2, MAL, SLC16A10, TLR5, CRIP2, GNAQ, HFE, KANSL1L, DET1, MAN1C1, CTSL, CACNA1I, AK5, PIM1, KLF7, BAG3, PLP2, IL7R, SLAMF1, SULT1B1, KBTBD11, HKDC1, ADAM12, SEMA3G, ABCA1, SSBP2, LIMS2, IL2RA, ICA1, GABBR1, DDR1, CSGALNACT1, CFP, ADGRE1, TSEN2, SIRT3, SLC8B1, BIRC3, LTB, TRAT1, FBLN5, LTBP3, EPS8, EPHX2, LY96, IL6R, MANSC1, DENND5A, ITGA6, PLPP1, NPC2, CYSLTR1	0.000478415	0.690132	-0.48293	138	-1.98695
GSE45739_UNSTIM_VS_ACD3_ACD28_STIM_WT_CD4_TCELL_UP	c7_immunesigdb_v7	CART	C3	1.44749	0.00692861	HFE, IL6R, LDOC1, GPA33, PDE8A, CCR7, ZC4H2, KRT18, ADTRP, GABBR1, LEF1, MCF2L, CD59, F5, EPHA1, PFN2, RCAN3, LTB, LGALS3BP, TRAF3IP2, DET1, INF2, ITGA6, TIAM1, FHIT, FBLN5, FAM102A, TAF4B, SELL, MANSC1, PDE4DIP, PLP2, ICA1, LIMS2, BIRC3, ANKRD55, PTGIS, TTC28, DPP4, SIRT3	0.0555201	0.407018	0.3771	155	1.44749
GSE45739_UNSTIM_VS_ACD3_ACD28_STIM_WT_CD4_TCELL_DN	c7_immunesigdb_v7	CARneg	C5	1.92707	1.57804e-08	PTGDR, MYBL1, KLRD1, ADRB2, C1orf21, FASLG, PTCH1, PRSS23, KLRC3, CAMK2N1, KLRF1, ADGRG1, TBX21, CACNA2D2, CX3CR1, CCL4, TTC38, JAKMIP2, KLRG1, GATA6, ID2, GZMH, KLRK1, DPY19L1, ZEB2, CD160, HOPX, CLIC3, LLGL2, MXRA7, EFHD2, PPP3CA, EMD, ARHGAP26, CD248, RAP2A, SH2D2A, PTPN4, HOMER1, CD8A, NKG7, BPGM, MAP3K8, UAP1, CRIM1, YBX3, CST7, DNAJC1, IDS, CTSW, HOXC4, TPST2, CHST12, ABCA2, RGS3, PLEK, CALR, F2R, SLC25A4, JMJD6, CD63, RBBP7, YWHAQ, NPC1, YES1, ADAP1, RIC8A, SLC27A3, SMAD7, FKBP11, GALNT11, MAFF, CHSY1, IL2RB, PDSS2, KLF10, LITAF, RUNX3, SLAMF7, PLOD1, PITPNC1, ATP8A1, EIF4G3, VPS37B, RHBDF2	3.49464e-06	0.733762	-0.506685	188	-1.92707
GSE45739_UNSTIM_VS_ACD3_ACD28_STIM_WT_CD4_TCELL_DN	c7_immunesigdb_v7	CARneg	C4	1.91561	5.64066e-08	KLRF1, C1orf21, MYBL1, PTGDR, ADRB2, JAKMIP2, GATA6, CD160, ADGRG1, CACNA2D2, KLRD1, ENC1, HOXC4, GZMH, CX3CR1, MXRA7, TTC38, PRSS23, CAMK2N1, DPY19L1, PTCH1, ID2, EFHD2, TBX21, ZEB2, CLIC3, CCL4, PPP3CA, RAP2A, MAP3K8, KLRG1, RGS3, FASLG, UAP1, NKG7, CHST12, TGFBR3, MVB12B, CCL5, BPGM, MATK, ARHGAP26, CD244, YES1, PLOD1, MFSD10, JMJD6, GPR137B, ZNF184, F2R, SYT11, LLGL2, DUSP2, IDS, CTSW, PTPN4, ATP8A1, NPC1, ATG2A, PLEK, CST7, CALR, RHBDF2, ITGAL, GALNT11, TBKBP1, AGAP1, EMD, CRIM1, AOAH, IFNG, HOMER1	6.70276e-06	0.719513	-0.530399	188	-1.91561
GSE45739_UNSTIM_VS_ACD3_ACD28_STIM_WT_CD4_TCELL_DN	c7_immunesigdb_v7	CARneg	C3	1.85881	1.90698e-06	KLRF1, CACNA2D2, ADRB2, MYBL1, CAMK2N1, C1orf21, KLRC3, PRSS23, MXRA7, PTGDR, KLRD1, DPY19L1, CD160, ADGRG1, TTC38, CX3CR1, PTCH1, JAKMIP2, GZMH, SLC36A1, BPGM, EFHD2, ZEB2, TBX21, CCL4, UAP1, ZNF184, ABCA2, RAP2A, MAP3K8, CD244, SLC27A3, ENC1, KLRG1, CLIC3, MVB12B, NPC1, ARHGAP26, CHST12, RALGDS, LLGL2, ID2, F2R, HOXC4, HEXIM1, RHBDF2, ABCB1, CTSW, NKG7, NCR3, GPR137B, HOPX, TGFBR3, IDS, PDZD8, CRIM1, FASLG, KLRK1, CHSY1, TPST2, YBX3, PTPN4, PLEK, YES1, EIF4G3	8.22193e-05	0.643552	-0.44988	187	-1.85881
GSE45739_UNSTIM_VS_ACD3_ACD28_STIM_WT_CD4_TCELL_DN	c7_immunesigdb_v7	CARneg	C2	1.71811	8.89067e-07	HOXC4, CACNA2D2, CAMK2N1, KLRC3, MYBL1, PTCH1, KLRF1, C1orf21, ADRB2, CD248, KLRD1, NT5E, ADGRG1, DPY19L1, GATA6, CX3CR1, PTGDR, MXRA7, CD160, GZMH, PRSS23, ZEB2, JAKMIP2, FASLG, TTC38, KLRK1, TBX21, ABCA2, TBKBP1, EFHD2, SLC36A1, MAP3K8, CCL4, BPGM, ARHGAP26, NPC1, PRR5L, LLGL2, CRIM1, PLEK, RGS3, ZNF184, PTS, IDS, CHST12, RAP2A, ID2, RUNX3, MVB12B, MFSD10, RHBDF2, CTSW, NKG7, YBX3, KLRG1, CALR, HOPX, GGA1, XCL1, MANF, MAFF, HEXIM1, SLC27A3, SMAD7, PTPN4, IFNG, DUSP2, ITGAL, EMD	0.000206264	0.659444	-0.531624	189	-1.71811
GSE45739_UNSTIM_VS_ACD3_ACD28_STIM_NRAS_KO_CD4_TCELL_DN	c7_immunesigdb_v7	CARneg	C3	2.11236	2.30699e-09	KLRF1, CACNA2D2, ADRB2, CAMK2N1, PLXND1, MYO6, C1orf21, TCF4, NUDT11, DNMBP, IL12A, SPHK1, S1PR5, KLRC3, DYSF, ITGAM, HDAC9, PRSS23, MXRA7, KLRD1, SERTAD3, GALNT3, SPON2, CD160, ADGRG1, TTC38, PDGFA, DLG5, B3GAT1, MED14OS, GZMH, PHACTR1, BPGM, EFHD2, ZEB2, COLGALT2, PLEKHF1, TBX21, PALLD, SSX2IP, PTPN12, TLE1, CCL4, VAV3, MAP3K8, CD244, ENC1, CLIC3, MVB12B, ARHGAP26, CHST12, GPR65, STAG3, ID2, RHOQ, RGS9, F2R, HOXC4	2.08142e-07	0.774939	-0.521661	165	-2.11236
GSE45739_UNSTIM_VS_ACD3_ACD28_STIM_NRAS_KO_CD4_TCELL_DN	c7_immunesigdb_v7	CARneg	C5	2.10921	1e-10	DLG5, KLRD1, ADRB2, C1orf21, PLXND1, FASLG, GALNT3, TCF4, PRSS23, KLRC3, MYO6, COLGALT2, CAMK2N1, KLRF1, ADGRG1, TBX21, CACNA2D2, SPON2, FEZ1, PLEKHF1, IL12A, PTPN12, CCL4, CDK14, DYSF, TTC38, ID2, GPR65, ITGAM, GZMH, KLRK1, HDAC9, ZEB2, PHACTR1, RGS9, CD160, S1PR5, CLIC3, MXRA7, EFHD2, SERTAD3, KIR2DL4, MED14OS, ARHGAP26, CD248, DNMBP, SH2D2A, RHOQ, HOMER1, CD8A, NKG7, BPGM, PALLD, MAP3K8, CRIM1, YBX3, CST7, B3GAT1, CTSW, SSX2IP, KIN, HOXC4, CHST12, PLEK, F2R, SLC25A4, CD63	3.74769e-08	NA	-0.562471	164	-2.10921
GSE45739_UNSTIM_VS_ACD3_ACD28_STIM_NRAS_KO_CD4_TCELL_DN	c7_immunesigdb_v7	CARneg	C4	1.87519	1.24708e-06	MYO6, KLRF1, TCF4, C1orf21, COLGALT2, PALLD, ADRB2, GALNT3, CD160, ADGRG1, CACNA2D2, PLEKHF1, ITGAM, PTPRK, KLRD1, HDAC9, ENC1, PDGFA, NUDT11, DNMBP, DYSF, SPON2, HOXC4, GZMH, S1PR5, MXRA7, TTC38, PRSS23, CAMK2N1, PTPN12, B3GAT1, ID2, EFHD2, TBX21, DLG5, PKIG, ZEB2, CLIC3, CCL4, MAP3K8, FASLG, GPR65, NKG7, CHST12, TGFBR3, MVB12B, SERTAD3, CCL5, BPGM, MATK, ARHGAP26, CD244, SPHK1, RGS9, HIP1, CASZ1, TLE1, SSX2IP, F2R, PHACTR1, CTSW, ATP8A1, CLCN6, PLEK, CST7, RHBDF2, GALNT11, AGAP1, CRIM1, AOAH, PTPN22, HOMER1, PDLIM1	9.7996e-05	0.643552	-0.521419	166	-1.87519
GSE45739_UNSTIM_VS_ACD3_ACD28_STIM_NRAS_KO_CD4_TCELL_DN	c7_immunesigdb_v7	CARneg	C2	1.84883	3.89564e-09	HOXC4, CACNA2D2, CAMK2N1, IL12A, GALNT3, KLRC3, ITGAM, KLRF1, MYO6, C1orf21, TCF4, ADRB2, CD248, KLRD1, NT5E, PLXND1, ADGRG1, HDAC9, FEZ1, NUDT11, MXRA7, CD160, GZMH, SYNGR3, CD79A, PRSS23, ZEB2, COLGALT2, SPON2, FASLG, TTC38, DYSF, PTPN12, KLRK1, S1PR5, RHOQ, TBX21, EFHD2, PDGFA, MAP3K8, SLC2A1, DNMBP, PKIG, CCL4, BPGM, ARHGAP26, SERTAD3, B3GAT1, TMEM97, PDE4A, CRIM1, PLEK, CDK14, RGS9, CHST12, BCL7A, ID2, RUNX3, MVB12B, RHBDF2, ISG20L2, CTSW, NKG7	2.26005e-06	0.761461	-0.578875	166	-1.84883
GSE45382_UNTREATED_VS_TGFB_TREATED_MACROPHAGES_UP	c7_immunesigdb_v7	CARneg	C4	1.55524	0.00089356	CST3, C1orf162, PLXDC2, LMO2, CD33, LYL1, TLR4, EGR2, TSHZ3, CD200R1, VASH1, RGS18, ADORA3, SNAI3, SMAD1, PTGS1, DOCK5, UBE2E2, VCL, ST6GAL1, RAB31, FLVCR2, CALCOCO2, TAGAP, BCL6, MBOAT1, XAF1, ZFP36L2, TUBA4A, NAGK, CHPT1, GINS3, PLOD3, CD99, GSPT2, DCUN1D4, SLFN11, OAS2, CAMK2D, SH3BGRL3, POGK, PLA2G15, CALR, KIAA0930, ARHGAP18, DIAPH1, TEP1	0.0168737	0.477271	-0.429597	186	-1.55524
GSE45382_UNTREATED_VS_TGFB_TREATED_MACROPHAGES_UP	c7_immunesigdb_v7	CARneg	C3	1.39149	0.00762214	CST3, C1orf162, LMO2, PLXDC2, TLR4, TSHZ3, RGS18, FLVCR2, LYL1, CD33, CD200R1, ABCG2, PTGS1, CXCR2, DOCK5, BCL6, CHPT1, POMGNT2, DENND4C, DIAPH2, ST6GAL1, ZNF641, SLFN11, TAGAP, NAGK, NRGN, C16orf54, ZNF202, TUBA4A, ARMCX5, POGK, MILR1, ITPRIPL1, GSPT2, CALCOCO2, UBE2E2, IL17RA, XAF1	0.0595113	0.407018	-0.33749	186	-1.39149
GSE45382_UNTREATED_VS_TGFB_TREATED_MACROPHAGES_DN	c7_immunesigdb_v7	CARneg	C4	1.5465	0.00233639	TNFAIP2, CREB5, DSC2, FSCN1, L3MBTL4, ZNF618, CLCF1, CD200, MBOAT2, SEMA4C, IL2RA, DNAI2, SLC22A23, EBF1, TNFRSF4, CSF2RA, TSPAN2, PDE4B, TLCD1, BAIAP2L1, TRIP10, RAP2A, TTYH2, PVR, PIK3R3, PLD2, CDKN1A, DENND4A, TMOD2, TPST1, NIM1K, CASZ1, GPR132, NBL1, MAP3K1, SERPINB9	0.0338776	0.431708	-0.432835	159	-1.5465
GSE45365_WT_VS_IFNAR_KO_CD11B_DC_MCMV_INFECTION_DN	c7_immunesigdb_v7	CART	C6	1.83348	0.000237788	TESMIN, LDHC, SPAG5, CDC20, CEACAM1, PSAT1, JAG1, TRIOBP, KHDC1, CCDC141, TOP2A, CDK1, MELK, TRIP13, CCNB2, E2F8, MND1, SHCBP1, DHFR, SLC16A3, GNRH1, PLK4, CDKN3, SMIM7, MKI67, TPX2, ARF5, SLC16A4	0.0429076	0.518848	0.475749	69	1.83348
GSE45365_WT_VS_IFNAR_KO_CD11B_DC_MCMV_INFECTION_DN	c7_immunesigdb_v7	CART	C3	1.79845	0.000175418	JAG1, MND1, CCNB2, CCDC141, CDC20, CDCA3, HMMR, KIF4A, AURKA, DTL, TK1, MKI67, AIG1, DLGAP5, UBE2C, KIF20A, LINC01146, CENPF, ENPP3, PSAT1, TRIP13, TESMIN, LRRC2, CALM3, CDCA5, ATP8B4, ARHGEF37, MIR503HG, SLC16A3, MYO10, RBM11, REXO5, SKA3, AK5, SNHG4, DHFR, MELK, E2F8	0.00329975	0.518848	0.50556	89	1.79845
GSE45365_WT_VS_IFNAR_KO_BCELL_MCMV_INFECTION_DN	c7_immunesigdb_v7	CART	C3	1.85729	3.58399e-06	LIPC, BIRC5, CCNB2, TROAP, CAV1, IGSF9B, CDCA3, PCLAF, KIF4A, MCM10, AURKA, ESPL1, RAD51, COQ3, HJURP, MKI67, DLGAP5, SIRPG, CENPN, MCM2, EPHA1, GPR19, ACRBP, KIF20A, OIP5, C1orf112, INF2, DIAPH3, CSTF3-DT, MYLK-AS1, SELP, PSAT1, HMGB3, TCF19, TRIP13, CCDC96, AIFM2, PHKA1, EMC9, DENND5B, GUCY1A1, RAD54L, CDCA5, SERPINI1, CMTM8, MEIG1, PRTFDC1, ASF1B, BEX3, KIF18B, LINC00865, LTBP1, ZMYND12, CCNE1, AQP3, YY2	0.000141961	0.627257	0.492459	132	1.85729
GSE45365_WT_VS_IFNAR_KO_BCELL_DN	c7_immunesigdb_v7	CART	C3	1.76056	7.95293e-05	SPC24, AURKB, TTK, SPC25, BIRC5, CCNB2, TST, CCDC141, RMI2, TROAP, KIF4A, SAXO2, MAMSTR, ESPL1, RAD51, COQ3, MKI67, FLNB, DLGAP5, BUB1, KIF20A, OIP5, STMN1, DIAPH3, RIMS3, ABCG1, FGGY, CENPF, WDHD1, ENPP3, CENPS, SFXN2, RAD51AP1, EMC9, RIMKLB, CDCA5, ASF1B, TIAM2, KNL1, KIF18B, LINC00865, OVGP1, SELENOP, SOX7, ZNF781, CRNDE, RALA, E2F5, REXO5, YY2, AK5, C1QTNF6, PTTG1, PMCH, KIF14, PARPBP	0.00178556	0.538434	0.471833	123	1.76056
GSE45365_NK_CELL_VS_CD8_TCELL_MCMV_INFECTION_UP	c7_immunesigdb_v7	CARneg	C5	1.53801	0.00109835	CD36, FGL2, HACD1, RAB31, OSBPL1A, CHPT1, NPC2, SLA, LAPTM4A, TLR2, DUSP6, TULP3, SLC12A7, SKAP2, KLHL26, LPP, HCK, EMP1, GATM, RXRA, FN3KRP, MBP, ARHGEF3, CDIPT, GCA, FRAT2, ZNF331, CASP1, TPK1, RNASE6, FAM98A, CD302, CPNE3, SAMHD1, FBXL5, TPST2, CYTH4, PRNP, ZBTB1, PRPS2, ARFGAP3, SFXN3, ALG9, GPD1L, CEBPD, CALM1, REXO2, TMEM243, REEP5, BLVRB, CD47, IFITM2, RAB7A, NAA40, CD69, HOXB2, EIF4G3, TMED10, KIF16B, TRPS1, PTPRE, ARL5A, DDX39B, TMEM70, ACADM, CAPRIN2, MLEC, OAT, SNX5, ARMCX3, TTC3, RAB1A, TNFSF10, ADIPOR1, ZNF468, ADCY7, DENND4B, SRPRB	0.0234569	0.45506	-0.407505	173	-1.53801
GSE45365_NK_CELL_VS_CD8_TCELL_MCMV_INFECTION_UP	c7_immunesigdb_v7	CARneg	C4	1.51135	0.00207155	CD36, KCTD12, ARHGEF40, HCK, FGL2, TLR2, RIN2, CYP1B1, SKAP2, FES, SLC12A7, ZNF331, CD302, CAPRIN2, RAB31, MBP, ALG9, HSPA6, KLHL26, LPP, SLA, HACD1, TULP3, NAA40, SLC19A2, SOCS5, SAMHD1, SLC38A6, ARHGEF3, NAIP, CHPT1, CASP1, FZD2, GCA, NPC2, ZBTB1, CYTH4	0.0317377	0.431708	-0.417541	180	-1.51135
GSE45365_NK_CELL_VS_CD8_TCELL_MCMV_INFECTION_UP	c7_immunesigdb_v7	CARneg	C3	1.48827	0.00230923	CD36, HCK, KCTD12, FGL2, TLR2, SCRN1, SKAP2, RIN2, CD302, FES, GCA, CYP1B1, RXRA, CHPT1, LPP, ZNF331, DENND4C, SLC12A7, FBXL5, FRAT2, SPR, HOXB2	0.0238325	0.431708	-0.362982	179	-1.48827
GSE45365_NK_CELL_VS_CD8_TCELL_MCMV_INFECTION_DN	c7_immunesigdb_v7	CARneg	C4	1.65525	0.000142054	TNFAIP2, RASSF4, PLK2, MGLL, FSCN1, CFP, CSTA, CLU, BATF3, GATA6, IL2RA, SPON2, DUSP1, CCDC81, SLC30A3, ICOSLG, EDN1, BASP1, SOCS2, CSF2RA, PDE4B, CD80, ALDH2, ENO3, TRIP10, ETV3, PPP1R16B, TNFAIP3, NR3C1, LY75, CDKN1A	0.00464488	0.518848	-0.463576	161	-1.65525
GSE45365_NK_CELL_VS_CD8_TCELL_MCMV_INFECTION_DN	c7_immunesigdb_v7	CARneg	C3	1.41515	0.00928233	TNFAIP2, CDKN1A, BASP1, CSTA, CFP, CLU, RASSF4, CSF2RA, FAAH, SOCS2, CD40, SPON2, CCDC81, BATF3, DUSP1, PLK2, EFR3B, SDC4, ETV3, SLC1A2, MARCKSL1	0.0684773	0.38073	-0.351549	160	-1.41515
GSE45365_NK_CELL_VS_CD11B_DC_DN	c7_immunesigdb_v7	CARneg	C3	2.05849	6.06334e-08	S100A9, CD14, TNFAIP2, CSF2RB, IL1RN, RAB20, SLC15A3, LYN, PILRA, PADI4, FOSL1, TIMP1, CEBPB, OSM, SLC29A2, IL6, TGM2, SEMA4C, EFHD2, DUSP1, CEMIP2, PTPN12, CCL4, UAP1, FOSL2, SDC4, NFIL3, ENC1, MARCKSL1, STOM, SIRPB1, CISH, SNTB2, FOS, HBEGF, ZFP36, IER3, RNF122, PDE4B, NRROS, JUNB, EGR1, SH3BP2, PIM1, DUSP5, MAT2A	3.99197e-06	0.704976	-0.515033	149	-2.05849
GSE45365_NK_CELL_VS_CD11B_DC_DN	c7_immunesigdb_v7	CARneg	C4	1.952	2.54339e-07	CD14, S100A9, TNFAIP2, CSF2RB, HBEGF, CYTH3, SIRPB1, PADI4, MEFV, CISH, SEMA4C, RAB20, PILRA, LYN, ENC1, CEMIP2, TGM2, DUSP1, FOSL2, SLC15A3, FOS, CEBPB, TIMP1, SLC2A3, PTPN12, PDE4B, HAS3, EFHD2, NFIL3, LIF, RAB31, CCL4, SNTB2, ZFP36, ADAM8, TNFAIP3, UAP1, STOM, ADAMTS4, BTG2	2.63646e-05	0.674963	-0.550359	152	-1.952
GSE45365_NK_CELL_VS_CD11B_DC_DN	c7_immunesigdb_v7	CARneg	C5	1.66705	0.000138486	S100A9, CD14, TNFAIP2, TIMP1, PDE4B, LYN, SMIM3, JDP2, CISH, PTPN12, CCL4, RAB31, FOS, LIF, ZFP36, PIM1, CEMIP2, FOSL2, CEBPB, EFHD2, MEFV, C15orf48, SEMA4C, CSF2RB, PHLDA1, STX11, SERPINE1, HBEGF, SLC7A5, DUSP1, NFIL3, RNF149, BTG2, UAP1, OSM, SNTB2, CYTIP, SLC2A3, MAT2A, GEMIN5, ADAM8, CYTH4, PTPN2, NIP7, RND1, MARCKSL1, STOM, BAZ1A, SH3BP2, SLC3A2	0.00636513	0.518848	-0.449506	146	-1.66705
GSE45365_NK_CELL_VS_CD11B_DC_DN	c7_immunesigdb_v7	CARneg	C2	1.48322	0.00300959	S100A9, CISH, TNFAIP2, SEMA4C, PADI4, MMP9, SLC15A3, CD14, TIMP1, LYN, CSF2RB, ADAMTS4, LTB4R2, MEFV, C15orf48, EGR1, HBEGF, OSM, DUSP1, SIRPB1, PTPN12, EFHD2, SLC20A1, IGF2BP2, CEBPB, SH3BP2, SNTB2, FOS, CCL4, USP43, IL6, PIM1, SLC2A3, RAB20, CEMIP2, FOSL2, MAT2A, RND1, JUNB	0.0696439	0.431708	-0.464627	152	-1.48322
GSE45365_NK_CELL_VS_BCELL_MCMV_INFECTION_UP	c7_immunesigdb_v7	CARneg	C3	1.71041	9.2917e-05	CD36, CLEC4A, FCGR2A, ASGR1, KCTD12, IL1RN, SPINT2, NME4, CD302, LYL1, FES, HIC2, TMEM38B, RXRA, CPD, RRAGD, FKBP4, ZNF331, KLF4, PTGER2, VAV3, FRAT2, HOXB2, CCNH, EPAS1, PRNP, FTL, RACGAP1, LAPTM4A, OSBPL1A, CAPRIN2, PIGA, PINK1, MBP, GLCE, ALG9, TMEM147, TPST2, FCGR2B, RNF125, EIF4G3, RNASET2, BLVRB, TSPAN3, CD69	0.00201196	0.538434	-0.422397	165	-1.71041
GSE45365_NK_CELL_VS_BCELL_MCMV_INFECTION_UP	c7_immunesigdb_v7	CARneg	C5	1.6873	7.7807e-05	CD36, TST, NME4, FCGR2A, PTGER2, SPINT2, ASGR1, ANKEF1, RAB31, OSBPL1A, CPD, SLA, LAPTM4A, LYL1, RNF125, FCGR2B, FTL, TULP3, MRC1, EMP1, ALDH6A1, RXRA, MBP, SH3BP5, CCNH, ANG, FKBP4, TMEM134, FRAT2, ZNF331, PINK1, ITGB1, CASP1, RNASE6, CD302, TMEM147, SAMHD1, HIC2, TPST2, RACGAP1, ZFP36L2, PRNP, GLRX5, ATP6AP2, ATP6V1F, SS18L2, SFXN3, ALG9, GPD1L, S100PBP, REXO2, PAPSS1, BLVRB, TMEM38B, NAGA, CD69, HOXB2, EIF4G3, ACBD3	0.00425928	0.538434	-0.450305	163	-1.6873
GSE45365_NK_CELL_VS_BCELL_MCMV_INFECTION_UP	c7_immunesigdb_v7	CARneg	C4	1.41961	0.0100605	CD36, KCTD12, FCGR2A, RRAGD, LYL1, SDC3, ASGR1, TCEAL9, CPD, FES, ZNF331, CD302, CAPRIN2, RAB31, MBP, ALG9, HSPA6, SLA, RNF125, KLF4, TULP3, SLC19A2, ZFP36L2, PIGA, SAMHD1, GLCE, SLC38A6, NAIP, CCDC6, CASP1, FKBP4, SH3BP5, NME4, PTGER2, SPINT2, ALDH6A1, PINK1, KIAA0930, FRAT2, ACBD3, KDM7A, BLVRB	0.0902666	0.38073	-0.394356	167	-1.41961
GSE45365_HEALTHY_VS_MCMV_INFECTION_CD8A_DC_IFNAR_KO_DN	c7_immunesigdb_v7	CARneg	C3	1.73348	1.33555e-05	CLCF1, RBM47, NLRP3, WDFY3, USP6NL, PLAUR, SPHK1, TNFRSF4, RIPK2, TNF, ARHGEF11, ANPEP, SERTAD3, OGFRL1, IL18RAP, CYP1B1, MFHAS1, TDRD7, IRS1, PTPN12, IRF7, IFIT5, PSTPIP2, PRKAG2, ABL2, PLEKHO1, ACSL1, ELL, AGO2, LILRB1, TENT5A, OSTM1, OAT, PTGER4, LRP12, C3AR1, LUC7L, JAK2, MXD1, DYNLT1, ZCCHC2, CNIH4, PPP1R15A, DNAJB5, TWF1, TICAM1, STAT1, CD69, CEBPD, PTS, MAD2L1BP	0.000411823	0.593325	-0.426579	171	-1.73348
GSE45365_HEALTHY_VS_MCMV_INFECTION_CD8A_DC_IFNAR_KO_DN	c7_immunesigdb_v7	CARneg	C4	1.6261	0.000355619	RBM47, NLRP3, USP6NL, PLAUR, CLCF1, IL18RAP, ANPEP, SRC, RIPK2, TDRD7, WDFY3, ARHGEF11, CYP1B1, PIR, TNFRSF4, PTPN12, DYNLT1, PSTPIP2, TNF, IRS1, OGFRL1, SSTR2, HSPA6, IRF7, SERTAD3, SPHK1, PSEN1, JAK2, SLC38A6, SETD1B, STAT1, ABL2, PRPF3, TRIM21, ZCCHC2, ZFYVE16, APOL2	0.00870642	0.498493	-0.450915	170	-1.6261
GSE45365_HEALTHY_VS_MCMV_INFECTION_CD8A_DC_IFNAR_KO_DN	c7_immunesigdb_v7	CARneg	C5	1.44088	0.00899049	SMCO4, TNFRSF4, RIPK2, RBM47, IL18RAP, CLCF1, WDFY3, PTPN12, MFHAS1, PLAUR, NLRP3, IRS1, PSTPIP2, SERTAD3, USP6NL, ANPEP, HMOX1, TDRD7, ARHGEF11, OGFRL1, FOXO3, OSTM1, MAD2L1BP, PPP1R15A, ESRRA, ELL, MXD1, TRIM21, SSB, PTPN2, SLC2A6, AGO2, LIMK2, IFIT5, PRKAG2, ZCCHC2, GADD45B, STAT1, FBXW7, DYNLT1, CEBPD, TENT5A, ABL2, ARSD, CALM1, IRF9, LUC7L, CD47, IFITM2	0.0903128	0.38073	-0.383372	167	-1.44088
GSE45365_HEALTHY_VS_MCMV_INFECTION_CD8A_DC_DN	c7_immunesigdb_v7	CARneg	C4	1.56001	0.00176517	S100A9, SCNN1A, NLRP3, IL18RAP, TLR4, SRC, IL2RA, ASGR1, TDRD7, CEMIP2, TCEAL9, TNFRSF4, FOSL2, PKP2, NECTIN2, CPD, TMEM140, GABARAPL1, DYNLT1, RNF24, IRS1, PPP3CA, SSTR2, HSPA6, MAP3K8, ZFP36, IRF7, FASLG, SERTAD3, HLA-DRA, TESK1, SPHK1, SCN1B, SETD1B, SMURF2, SLC25A28, SERPINB9, PRPF3, ZCCHC2, ZFYVE16, NPTN, MFN1, EMD, OTUD4, CLEC2D, LUC7L, TENT5A	0.028642	0.45506	-0.43156	172	-1.56001
GSE45365_HEALTHY_VS_MCMV_INFECTION_CD8A_DC_DN	c7_immunesigdb_v7	CARneg	C2	1.50438	0.000932901	S100A9, IL18RAP, HSPA6, ASGR1, SCNN1A, ADPRH, SLC7A11, LTC4S, MFHAS1, TCEAL9, IRS1, CAV2, TLR4, SSTR3, CD79A, CPD, TNFRSF4, NECTIN2, NLRP3, FASLG, SARDH, MAP3K8, LRP12, GABARAPL1, SERTAD3, CEMIP2, RNF24, FOSL2, TDRD7, SOD2, IRF7, SCN1B, TMEM140, MMP19, DYNLT1, ZCCHC2, LUC7L, ZFP36	0.0346954	0.477271	-0.469535	169	-1.50438
GSE45365_HEALTHY_VS_MCMV_INFECTION_CD8A_DC_DN	c7_immunesigdb_v7	CARneg	C5	1.46063	0.00530437	S100A9, FASLG, TNFRSF4, IL18RAP, LY86, SCN1B, TLR4, ASGR1, MFHAS1, NLRP3, IRS1, GABARAPL1, ZFP36, CEMIP2, FOSL2, CPD, FCGR2B, PPP3CA, PKP2, SERTAD3, GYPE, EMD, HLA-DRA, TDRD7, CAV2, FOXO3, CORO1C, MAP3K8, PPP1R15A, RNF24, LIMK2, IFIT5, ZCCHC2, MRGBP, TESK1, DYNLT1, SOD2, CHIC2, TENT5A, NPTN, LUC7L, SERPINB9, AKR1B1, ZFYVE16, BST2, CD69, SMURF2, CLEC2D, TWF1, CNIH4, DPEP3, LILRB1	0.0659257	0.407018	-0.38981	163	-1.46063
GSE45365_HEALTHY_VS_MCMV_INFECTION_CD11B_DC_IFNAR_KO_DN	c7_immunesigdb_v7	CART	C3	1.50374	0.00820805	MND1, TTK, RGS13, CDC20, HMMR, KIF4A, L3MBTL4, AURKA, BTBD19, HJURP, DTL, TK1, MKI67, AIG1, BUB1, KIF20A, OIP5, LINC01146, MYL6B, KIF15, CENPF, ZNF229, TRIP13, CALM3, CDCA5, GAPDH, ATP8B4, MIR503HG, SLC16A3, ATP8B3, VIM, NDUFB9, KIF18B, MYO10, RBM11, CRNDE, HAUS4, SKA3, MELK, E2F8, SQOR, KIF14, ASPM, ERO1A, DEPDC1B, CEP55	0.0621449	0.38073	0.406197	115	1.50374
GSE45365_HEALTHY_VS_MCMV_INFECTION_CD11B_DC_DN	c7_immunesigdb_v7	CART	C3	2.03549	4.96149e-07	AURKB, BIRC5, CCNB2, TROAP, CAV1, CDC20, CDCA3, HMMR, PCLAF, L3MBTL4, AURKA, GGH, CCNB1, HJURP, DTL, TK1, MKI67, AIG1, DLGAP5, CENPN, UBE2C, GPR19, BBS5, KIF20A, LINC01146, RRM2, DYNC2LI1, DIAPH3, MYL6B, SH3BP5L, MYLK-AS1, CENPF, SELP, PSAT1, TRIP13, GUCY1A1, PIR, CALM3, CDCA5, MEIG1, C11orf71, MIR503HG, ATP8B3	2.57153e-05	0.659444	0.551181	110	2.03549
GSE44955_MCSF_VS_MCSF_AND_IL27_STIM_MACROPHAGE_UP	c7_immunesigdb_v7	CARneg	C3	1.36344	0.0146762	TNFAIP2, CDKN1A, DOK3, CR1, RAB20, TMCC3, IL18, BST1, RIPK2, TIMP1, TBC1D2, FAM20C, APLP2, ATP6V1FNB, PRAM1, TGM2, DOCK5, MAN1A1, AGPAT4, AMPD3, CASTOR3, SNTB1, CD300A, C11orf45, GPR132, AVEN, ACSL1, SIPA1L2, SPIN4, RGS12, DVL3, ENDOD1, FGR, RHBDF2	0.0950412	0.38073	-0.336367	166	-1.36344
GSE44732_UNSTIM_VS_IL27_STIM_IMATURE_DC_UP	c7_immunesigdb_v7	CARneg	C2	1.48968	0.000650115	FGL2, CDKN1A, CSF2RA, NME4, TNF, SCARF1, GPAT3, ARHGAP31, HLX, ACOT11, CSF2RB, RASSF4, ZBTB46, KIAA1671, SYNGR3, TNFRSF4, CDH2, TSPAN33, MAN1C1, WDFY4, MAN2A2, GNG7, SLC9A5, FAIM2, PSTPIP2, BDH1, LMNB1, RYR1, ZNF641, TDRD7, FKBP5, ABL2, RUNX3, MVB12B, HELZ2, NPIPA1, NCOR2, ASAP1, TUBA4A, EHHADH, HEXIM1, EYA3, RBMS2, CLSTN1, GPR68, PTGER4	0.0261765	0.477271	-0.466424	166	-1.48968
GSE44732_UNSTIM_VS_IL27_STIM_IMATURE_DC_UP	c7_immunesigdb_v7	CARneg	C3	1.46876	0.00477116	CDKN1A, CSF2RB, HLX, FGL2, RASSF4, CSF2RA, TNFRSF4, SCARF1, NME4, TNF, MAN1C1, GPAT3, PLPPR2, ARHGAP31, IRF5, RYR1, PHLDA2, CDH2, TDRD7, TSPAN33, ZNF641, PSTPIP2, GNE, ABL2, FKBP5, MVB12B	0.0424956	0.407018	-0.362691	164	-1.46876
GSE44732_UNSTIM_VS_IL27_STIM_IMATURE_DC_DN	c7_immunesigdb_v7	CARneg	C3	1.66079	0.000172275	S100A9, CD68, TLR4, CR1, RAB20, VLDLR, BST1, FLVCR2, ATF3, IFIT3, SERPINB6, CORO2A, TBC1D2, APLP2, PRKCE, ABCG2, PTGS1, PRAM1, DNAJC5B, JAKMIP2, LFNG, IFIT2, GABARAPL1, RUNX1, SNTB1, DENND5A, CD300A, C11orf45, HSD17B14, EPAS1, IL7R, ACSL1, HPCAL1, SIPA1L2, KRTCAP3, POLH	0.00326217	0.518848	-0.412963	158	-1.66079
GSE43955_TH0_VS_TGFB_IL6_TH17_ACT_CD4_TCELL_52H_UP	c7_immunesigdb_v7	CARneg	C2	1.48422	0.00187535	ZFP57, FHL1, AREG, TNF, STX1B, PLAUR, SLC7A7, G0S2, WNT2B, SPEG, CAMK2B, RHOB, BUB1, DUSP1, SCOC, MRPS24, TXNIP, BCL6, CSF2, PTPRF, VEGFA, SLC20A1, MMP24, SH3BP2, FOS, MPHOSPH10, FTL, HERPUD1, CDK14, JUNB, SH3D19, MADCAM1, LMO4, FBN1, TUBB2A, HYOU1, DDIT3, TAGLN, FEN1, SPICE1, METTL17, MDM2, ZNF276, EHHADH	0.0518425	0.45506	-0.467483	146	-1.48422
GSE43955_TH0_VS_TGFB_IL6_TH17_ACT_CD4_TCELL_52H_DN	c7_immunesigdb_v7	CARneg	C5	1.57376	0.00268984	NCR1, PLXND1, NFIA, GADD45G, ATP1B1, CISH, LY86, SLC30A4, ERRFI1, ITSN1, FCGR2B, HLA-G, SLC12A7, TMEM176A, KRT7, FHOD3, BCKDHB, COL11A2, CELF4, SOCS3, ALDH7A1, FSTL1, MYD88, CD8A, MAP3K8, TIMM10B, CBX7, CPNE3, LY6E, ABCA2, SLC25A4	0.0418687	0.431708	-0.431035	127	-1.57376
GSE43955_TH0_VS_TGFB_IL6_TH17_ACT_CD4_TCELL_52H_DN	c7_immunesigdb_v7	CARneg	C3	1.48412	0.00680522	ERRFI1, ATP1B1, IL1RN, PLXND1, NCR1, SLC30A4, HAL, NFIA, TMEM176A, CBFA2T3, PRX, HLA-G, TWSG1, GADD45G, CBX7, SOCS3, SLC12A7, ABCA2, MAP3K8, NEK2, LY86, CISH	0.0548017	0.407018	-0.380514	130	-1.48412
GSE43955_TH0_VS_TGFB_IL6_TH17_ACT_CD4_TCELL_1H_UP	c7_immunesigdb_v7	CARneg	C4	1.46563	0.00528647	HCK, CSF2RB, IL5RA, CA2, LGALSL, FGL2, ZNF703, MED12L, GSDME, HLX, SOCS1, KAZALD1, SOCS3, NDRG2, PSTPIP2, NFIL3, PKIG, PAX2, CCL4, MAP3K8, TNFRSF1A, MIDN, SPHK1, JAK2, GADD45G, PHLDA3, NAGK, BMPR1B, MAP3K1, RNF149, BTRC, BACH1, CEP350, SLC41A1, AGFG1, SELP, MCOLN2, NSMCE3, TBP, RCAN1	0.0584029	0.407018	-0.412693	155	-1.46563
GSE43955_TH0_VS_TGFB_IL6_TH17_ACT_CD4_TCELL_1H_UP	c7_immunesigdb_v7	CARneg	C3	1.41943	0.00886429	HCK, CSF2RB, HLX, FGL2, ERRFI1, IL1RN, IL5RA, SPHK1, SOCS1, IL6, CALML4, CA2, GADD45G, ZNF703, CBX7, TNFRSF1A, SOCS3, CCL4, MAP3K8, PSTPIP2, NFIL3, RGCC, NAGK, NDRG2, CIT, TBX6, RASD1, MIDN, SLC41A1, B4GALT6, PTGER4, BACH1, IL17RA, JAK2, SUSD6, SEMA6B, RNF149, PPP1R15A, FCGR2B, THAP7, PHLDA3, MAP3K1	0.0659341	0.38073	-0.354925	152	-1.41943
GSE43955_TGFB_IL6_VS_TGFB_IL6_IL23_TH17_ACT_CD4_TCELL_52H_DN	c7_immunesigdb_v7	CARneg	C4	1.48726	0.0049283	CST3, NFIA, SMAD5, ALDH1A1, CDC42EP4, CTSH, CDKN1C, NXN, NID2, EFNB2, DUSP1, ZBTB16, PKP2, MSR1, BASP1, BST1, NRP1, SLC12A7, KCNA3, TNF, ST6GAL1, IL7R, IL10, SLC27A1, FXYD1, ZFP36, ADAM8, IRF7, RGS2, GPR65, PRDM1, JAK2, ACSL4, ATP11A, PLEC, MTPN, MMP14	0.0555803	0.407018	-0.413474	168	-1.48726
GSE43955_10H_VS_60H_ACT_CD4_TCELL_DN	c7_immunesigdb_v7	CARneg	C6	1.57716	0.000889077	MAF, SPECC1, KLF3, IRS2, ALCAM, IL10, DDIT4, DUSP8, NAP1L2, MKRN3, CD79A, PISD, ADGRG1, AKTIP, CRYBG1, RGCC, RCAN1, PACRGL, ZNF740, IGF1R, DNMT3A, JUNB, NMT2, PPP3CA, CASP8AP2, AHNAK, CYTIP, IRF4, MAU2, DUSP1, FLNB	0.0740039	0.477271	-0.382919	140	-1.57716
GSE43863_TH1_VS_LY6C_LOW_CXCR5NEG_EFFECTOR_CD4_TCELL_UP	c7_immunesigdb_v7	CART	C3	1.39169	0.00927382	UHRF1, PPFIBP1, PASK, ESPL1, RAD51, SLCO4A1, MKI67, CHAF1B, RRM2, GTSE1, CENPF, ANXA2, IMPDH2, EME1, CENPS, HMGB3, DPCD, CHEK1, RAD54L, POLD3, PRMT6, C11orf71, ASF1B, ALCAM, GALK1, PSMA2, CCNE1, ANAPC15, HAUS4, FKBP1A, EI24, ENO1, ICOS, NRM, ETFB, DPP3, CENPH, CDK4, SDR39U1, GMDS, PTTG1, RRM1, RNASEH2B, TOMM40, EXOSC2, ATP5MC3, GMPPA, MRPL18, COX7A2, PIDD1, PPP5C, PSMD13, COPS4, APOO	0.0684773	0.38073	0.357329	183	1.39169
GSE43863_TH1_VS_LY6C_INT_CXCR5POS_MEMORY_CD4_TCELL_DN	c7_immunesigdb_v7	CARneg	C4	1.6786	0.00065003	B3GNT7, LRP1, EPB41L3, CPNE8, ZNF385A, ADGRL1, SERPINB6, ANPEP, TGM1, HRH2, ARMH4, OLAH, PDGFA, PIR, ZNF667, HAL, GSG1, ABCA1, CD68, CD226, TPM2, RNF144A, FNIP2, LTBP3, ABCG1, KLF2, TNIK, FCGRT, ADAM8, RGS2, SCML4, SERAC1, CKB, PLD2	0.0133065	0.477271	-0.489708	116	-1.6786
GSE43863_TH1_VS_LY6C_INT_CXCR5POS_MEMORY_CD4_TCELL_DN	c7_immunesigdb_v7	CARneg	C3	1.55226	0.00228637	B3GNT7, CD68, CPNE8, LRP1, KCNQ1, RNF144A, HRH2, EPB41L3, OLAH, ANPEP, SERPINB6, HAL, ABCA1, PDGFA, CREG2, TMEM98, SLC40A1, GSG1, FNIP2, ZNF385A, PARD6G, L1CAM, CKB, SLC11A1, ABCA2, CD226, KLF2, CD300A, NPL, KLRC2, TNIK, RNF122	0.0237004	0.431708	-0.403377	117	-1.55226
GSE43863_TH1_VS_LY6C_INT_CXCR5POS_MEMORY_CD4_TCELL_DN	c7_immunesigdb_v7	CARneg	C5	1.53132	0.00412768	SLC11A1, TPM2, CD68, LRP1, HRH2, EPB41L3, ZNF385A, SERPINB6, CD300A, AMDHD1, PARD6G, TF, CPNE8, CD226, ADGRL1, LAT2, CKB, KLRC2, NFIC, ADGRE5, MRC1, ANPEP, KLF2, NDN, L1CAM	0.0557066	0.407018	-0.429975	109	-1.53132
GSE43863_TFH_VS_LY6C_INT_CXCR5POS_MEMORY_CD4_TCELL_UP	c7_immunesigdb_v7	CARneg	C5	1.4264	0.00895906	IFI27, IFI44L, FLVCR2, IFITM3, TBX21, GABRE, LIN9, GJC1, TNFSF14, SOCS1, CDK5R1, LY75, SYDE2, SOCS3, TAF4, CCDC127, TSSK6, TAGAP, ATF3, B4GALT5, MIR22HG, TMEM68, SRGN, NABP1, IRF8, UAP1, ZNF143, TENT4A, PPP1R15A, SBF2, USP32, STAM, DOCK10, SFT2D3, IL15RA, MX1, AGRN, RPE, MX2, AHCYL2, ARF4, PHYHD1, HSPA5, SERPINB9	0.0901829	0.38073	-0.388738	139	-1.4264
GSE43863_TFH_VS_LY6C_INT_CXCR5POS_EFFECTOR_CD4_TCELL_DN	c7_immunesigdb_v7	CARneg	C5	1.60511	0.0009354	TMCC3, FAM241A, CISH, SPIRE1, FLVCR2, IFITM3, TBX21, CACNB2, GABRE, TKTL1, POMT2, GRHL1, DENND3, GJC1, TNFSF14, SOCS1, CDK5R1, TSPAN2, TLCD1, SLC23A3, EDA2R, SYDE2, CHRNE, SOCS3, STX11, RIN1, LBX2, USP31, NFIL3, SRGN, IRF8, OSM, MYEF2, PPP1R15A, CPNE3, JUN, DENND5A, MLLT6, DOCK10, IL15RA, AGRN, GADD45B, TRAF1, RPE, PHIP, SERPINB9, CD81, CLIP1, CDC25A, GIMAP4, KIAA0040, L2HGDH, PCGF5, SIAH2	0.0215169	0.477271	-0.438299	134	-1.60511
GSE43863_NAIVE_VS_MEMORY_TH1_CD4_TCELL_D150_LCMV_UP	c7_immunesigdb_v7	CARneg	C3	1.46108	0.00820565	VCAN, SCRN1, MAF, ATF3, RIPK2, IFIT3, TNFSF13B, KLHL29, PRR34, CIITA, RGCC, CD244, ENC1, KLF2, TNC, LONRF1, AIM2, ZNF341, BACH1, CMPK2, CD274, STAT2, APOL6	0.0621449	0.38073	-0.393611	93	-1.46108
GSE43863_DAY6_EFF_VS_DAY150_MEM_TFH_CD4_TCELL_DN	c7_immunesigdb_v7	CARneg	C3	1.47571	0.00662309	CLCF1, CREB5, PLXND1, RNF144A, NUDT11, B3GLCT, SOCS2, SYTL3, DENND3, ACTN1, TNFSF14, ARRDC5, IL6, C3orf52, MBOAT2, MXI1, RPS6KA2, PARD6G, CLN6, WEE1, TBX21, SOCS3, GPR146, MAMDC4, CKB, SPTY2D1OS, TSPAN2, CPM, DENND5A, TRPV1, HBEGF, CDC25A	0.0537795	0.407018	-0.387988	109	-1.47571
GSE43863_DAY6_EFF_VS_DAY150_MEM_LY6C_INT_CXCR5POS_CD4_TCELL_UP	c7_immunesigdb_v7	CARneg	C4	1.49143	0.00326953	B3GNT7, PLK2, CPNE8, DDIT4, LYL1, SGK1, PDGFA, SNAI3, FOSL2, ZNF667, SNX30, HIC1, RAP2B, VCL, EPHX1, TNRC18, CNKSR1, ABCG1, KLF2, TSC22D3, DGKD, ARL10, NR4A2, ITGAV, ADAM8, TSC22D1, PAPOLG, PNRC1, RGS2, TWSG1, MAST3, IRAK2, TRIB2, PLD2, TIMP2, NEAT1, IRF2BPL, DMXL1, ZFPM1, MALAT1, PHF1, GPR137B, LLGL2, EGR3, BACH1, DUSP2	0.0419845	0.431708	-0.414309	167	-1.49143
GSE43260_BTLA_POS_VS_NEG_INTRATUMORAL_CD8_TCELL_UP	c7_immunesigdb_v7	CARneg	C3	1.37212	0.00986851	LYZ, CTSL, CES1, ZNF516, FOSL1, FBP1, CD302, SLC16A6, RUSC2, MSR1, SLC36A1, SPAG5, RRAGD, POFUT2, ALOX5AP, FICD, UAP1, TMED5, PCSK5, GIPR, NPC1, LMNA, PHF1, RALGDS	0.0715467	0.38073	-0.332791	186	-1.37212
GSE42724_NAIVE_BCELL_VS_PLASMABLAST_DN	c7_immunesigdb_v7	CARneg	C3	1.62532	0.000445179	C1orf162, HHEX, PLXDC2, TLR4, CPNE8, RGS18, KIF13A, RNF130, LPAR6, SHB, RCBTB2, ANKRD50, TRIQK, CD33, RTL6, CXCR2, PER3, SNX24, CHPT1, POMGNT2, SENCR, DENND4C, GPR146, ASRGL1, ZNF641, ZNF362, CPM, NAGK, NCF2, CCSAP, NRGN	0.00675673	0.498493	-0.401383	165	-1.62532
GSE42724_NAIVE_BCELL_VS_PLASMABLAST_DN	c7_immunesigdb_v7	CARneg	C4	1.58766	0.000869386	C1orf162, PLXDC2, CPNE8, CD33, RNF130, KIF13A, RCBTB2, TLR4, RGS18, LPAR6, SNX24, SHB, ADORA3, TMEM86A, CTDSPL, ZBED3, UBE2E2, HHEX, ARL4C, PWWP2B, MBP, BBS9, FCGRT, TMEM168, DHX57, ZBTB4, IFT172, ZKSCAN4, ASRGL1, ZFP36L2, TPM1, PDP1, PVT1, NAGK, CHPT1, SOCS7, APBB1IP, DCUN1D4, STARD9, SENCR, IMPA2, MYO1D, PBX3, ATP2B1, POGK, EIF4E3, PINK1, DIAPH1, SLC46A3	0.0165455	0.477271	-0.441299	165	-1.58766
GSE42724_NAIVE_BCELL_VS_PLASMABLAST_DN	c7_immunesigdb_v7	CARneg	C2	1.43848	0.00194014	C1orf162, NRGN, SNX24, RCBTB2, PLXDC2, SHB, UBE2E2, SENCR, LPAR6, PER3, TLR4, IMPA2, ZBED3, CD33, CTDSPL, CPNE8, MYO1D, GPR146, RNF130, STARD9, DCUN1D4, NAGK, HHEX, SLC35F6, TMEM86A, MAN2A2, CHPT1, RGS18, POGK, KIF13A, CXCR2, DCBLD1, PDP1, PAQR8, ZNF441, C17orf100, ZFP36L2, ARL4C, PWWP2B, ZNF641, ANKH, CCSAP	0.0518425	0.45506	-0.450946	165	-1.43848
GSE42088_UNINF_VS_LEISHMANIA_INF_DC_4H_DN	c7_immunesigdb_v7	CARneg	C6	1.56358	0.000721703	APOBEC3A, SCNN1D, MTMR11, IFITM3, RNF2, MXI1, PRNP, NOS3, KCNQ1, HLA-DQB2, GABARAPL1, MXD3, ZXDC, CFD, ARL4C, TSC22D3, KLF2, USP19, TENT5C, JUND, OSBPL7, CYTIP, CD69, OASL, DUSP1, BTG1, OSM, ICAM2, S100P, NR4A1, TOE1, RPS19, CLK3, RPL30, MTMR12, PTGER4, RPL13, RPL21, TOX4, SNRK, NR4A2, BTG2, NR1H2, FAU, RPL10, NOP53, EEF1D, HLA-DPB1, CIRBP, ADD3, RAP2B, RPS13, RPL18, PABPC4, RPS16, CD55, ELF1, RBM38, RPS14, NLRP1, FOSB, CD244, RPL35A, RPL32, CRBN, RPS18, RPL13A, RPL8, EIF4B, PARP16, ERP29, RPL11, NACA, RPL28, RPS8, RIN3, RPL34, RASGRP2, RPS7, UBA52, ZNF394, SF3A1, RPS4X, RPLP2, RPS24, RPS9, HLA-DRA, PMAIP1, PPP1R15A, CCNL1, CD37	0.0689439	0.477271	-0.371982	166	-1.56358
GSE42088_UNINF_VS_LEISHMANIA_INF_DC_4H_DN	c7_immunesigdb_v7	CARneg	C4	1.4253	0.00891137	APOBEC3A, TLR4, NR4A1, SMARCD3, NTRK1, DUSP1, C16orf71, GABARAPL1, CFD, SCNN1D, IFITM3, RAP2B, TMEM8B, ARL4C, MXI1, HLA-DQB1, FOSB, KLF2, TSC22D3, NR4A2, OASL, GAB2, HLA-DRA, CD244, BTG2, HLA-DPB1, ADD3, MTMR12	0.0834927	0.38073	-0.395044	171	-1.4253
GSE42088_UNINF_VS_LEISHMANIA_INF_DC_4H_DN	c7_immunesigdb_v7	CARneg	C3	1.36611	0.0148298	APOBEC3A, TLR4, KCNQ1, FAAH, SMARCD3, IFITM3, CFD, OSM, MXI1, DUSP1, TSC22D3, GABARAPL1, RAP2B, SCNN1D, CD244, KLF2, OASL, PRNP, PTGER4, NTRK1, PTP4A1, HLA-DPB1, NR4A1, STX11, CRBN, CXCR4, RIN3, ARL4C, SNRK, HLA-DQB1, JUND, HLA-DRA, PPP1R15A, ZNF394, TENT5C, CD69, BTG2, OSBPL7, NR1H2, NR4A2, CIRBP, MTMR3, GAB2, ELF4, ICAM2, BTG1, ADD3, HLA-F	0.0956966	0.38073	-0.334879	172	-1.36611
GSE42088_UNINF_VS_LEISHMANIA_INF_DC_2H_DN	c7_immunesigdb_v7	CARneg	C4	1.83937	1.3418e-06	ALOX5, KLF3, SECTM1, APOBEC3A, IGFBP7, TLR4, MEFV, SNAI1, GALNT3, NR4A1, SMARCD3, C5AR2, DUSP1, HAL, CX3CR1, BST1, MYO15B, FOS, IFITM3, CD101, P2RX1, ARL4C, FOSB, KLF2, TSC22D3, PIK3R1, NR4A2, ZFP36, OASL, APLP2, KLF4, CD244, ADD3, CRTAP, CRISPLD2, FRAT1, PHACTR1, MYLIP	0.000102193	0.643552	-0.508053	184	-1.83937
GSE42088_UNINF_VS_LEISHMANIA_INF_DC_2H_DN	c7_immunesigdb_v7	CARneg	C6	1.57726	0.000622021	KLF3, APOBEC3A, MTMR11, CEBPD, IFITM3, CRTAP, ZFP36, PRNP, PLP2, PHACTR1, MEFV, IGFBP7, CD101, C5AR2, ZXDC, ARL4C, TSC22D3, KLF2, APLP2, JUNB, JUND, SRSF7, CD69, OASL, DUSP1, LTA4H, ICAM2, S100P, NR4A1, TOE1, CX3CR1, ANXA1, SORL1, RPL30, S100A10, FOS, RPL13, RPL21, RPL23A, NUP214, SNRK, NR4A2, GPR183, FAU, RPL10, PIK3R1, NOP53, RPL14, POLB, ADD3, RPL19, CRIP1, IER2, RPS13, RPS16, CHD1, ELF1, PFDN5, CD300A, NLRP1, FOSB, CD244, RPL29, RPL35A, RPL36A, RPL32, RPL10A, RPS18, ITGB7, RPL8, EIF4B, RPL7A, RPL6, S100A4, RPL11, NACA, RPL28, RPS8, RIN3, RPS28, RPS7, UBA52, ZNF394, FXYD5, RPS24, RPS9, TRA2A, RPL4	0.062992	0.477271	-0.371682	174	-1.57726
GSE42088_UNINF_VS_LEISHMANIA_INF_DC_2H_DN	c7_immunesigdb_v7	CARneg	C3	1.52058	0.00197946	SECTM1, IGFBP7, ALOX5, APOBEC3A, TLR4, KLF3, SMARCD3, IFITM3, BST1, HAL, GALNT3, APLP2, CX3CR1, CD101, PHACTR1, CRISPLD2, DUSP1, TSC22D3, KLF4, CD244, STK38L, KLF2, CD300A, OASL, FOS, ZFP36, PRNP	0.0213361	0.431708	-0.369695	183	-1.52058
GSE42088_UNINF_VS_LEISHMANIA_INF_DC_24H_UP	c7_immunesigdb_v7	CARneg	C4	1.71399	3.13805e-05	VCAN, C5AR1, KLF3, TLR4, NR4A1, CBFA2T3, INSR, KIAA0513, ITGAM, SHB, DUSP1, DHRS3, RAP2B, CD302, ARL4C, KLF2, TSC22D3, ALDH2, PIK3R1, DENND3, NR4A2, ZFP36, RGS2, SLA, KLF4, INPP4A, IFNGR1, ZFP36L2, CHKA, NEDD9, THEMIS2, MTMR12, CRISPLD2, MYLIP, ZBTB1, CYTH4, LGALS9, ATG2A, JUND, AGTPBP1, IQSEC1, GALNT11, PTPN22, TNRC6B, SNRK, MAN2A2, CERK, CELF2, RHOB, CD46, ITGA4, ITM2B, CD69, PHF20, HEXIM1, EGR1, RNASET2, GAS7, ITGB2, ZXDC, RUNX3, POLB, PTGER4	0.00137601	0.557332	-0.474088	187	-1.71399
GSE42088_UNINF_VS_LEISHMANIA_INF_DC_24H_UP	c7_immunesigdb_v7	CARneg	C3	1.63516	0.000152556	VCAN, TLR4, C5AR1, KCNQ1, KLF3, SHB, ITGAM, CD302, PAK6, RHOB, DENND3, CBFA2T3, KIAA0513, CRISPLD2, DUSP1, TSC22D3, KLF4, RAP2B, DHRS3, KLF2, ZFP36, PPM1F, IFNGR1, RALGDS, EGR1, NEDD9, PTGER4, PIK3R1, RAB33B, RGS2, INSR, HEXIM1, INPP4A, NR4A1, CHKA, MINK1, SGSH, MXD1, RIN3, ARL4C, SNRK, JUND, ZBTB1, RNASET2, ASAH1, MAN2A2, PHF20, CYTH4, CD69, CEBPD, THEMIS2, SLC2A4RG, CD46, LIPA, NR4A2, TRMT5	0.00293776	0.518848	-0.396004	188	-1.63516
GSE42088_2H_VS_24H_LEISHMANIA_INF_DC_UP	c7_immunesigdb_v7	CARneg	C3	1.96404	8.0101e-08	LYZ, CD14, SECTM1, CST3, ALOX5, APOBEC3A, C5AR1, KCNQ1, RNF130, SMARCD3, IFITM3, BST1, FBP1, CLMN, ITGAM, CD302, CD4, TIMP2, KIAA0513, MXI1, CRISPLD2, TSC22D3, KLF4, RAP2B, KLF2, LY86, FOS, ZFP36, PPM1F, IFNGR1, GPR65	4.95328e-06	0.704976	-0.477138	184	-1.96404
GSE42088_2H_VS_24H_LEISHMANIA_INF_DC_UP	c7_immunesigdb_v7	CARneg	C4	1.9121	1.75263e-07	LYZ, CD14, CST3, C5AR1, CD4, ALOX5, SECTM1, APOBEC3A, CLMN, FBP1, RNF130, NR4A1, SMARCD3, KIAA0513, ITGAM, BST1, FOS, IFITM3, RAP2B, CD302, SFN, TMEM8B, ARL4C, MXI1, KLF2, TSC22D3, ALDH2, NR4A2, FCGRT, ZFP36, RGS2, GPR65, KLF4, IFNGR1, TIMP2, HLA-DPB1, ADD3, CRTAP, THEMIS2, CRISPLD2	1.89751e-05	0.690132	-0.528143	184	-1.9121
GSE42088_2H_VS_24H_LEISHMANIA_INF_DC_UP	c7_immunesigdb_v7	CARneg	C5	1.55736	0.0007979	LYZ, CD14, CST3, RNF130, LY86, IFITM3, FBP1, CD4, SECTM1, MXI1, RAP2B, C5AR1, NR4A1, FOS, CLMN, GPR65, ITGAM, ZFP36, TSC22D3, APOBEC3A, GDPD5, KLF2, PIGL, HMOX1, ALOX5, ALDOC, IFNGR1, MYD88, THEMIS2, EVI2A, CCPG1, ARL4C, HLA-DPB1, NR4A2, RNASE6, BST1, MAN2A2, CD302, LY6E, CYTH4, ALDH2	0.0197328	0.477271	-0.410269	184	-1.55736
GSE42021_TREG_VS_TCONV_PLN_UP	c7_immunesigdb_v7	CARneg	C3	1.76773	4.31463e-06	SECTM1, CTSL, LMO2, SERPING1, CFH, PLAUR, IL12A, IFITM3, ATF3, IFIT1, IFIT3, SOCS1, IFI44L, LDLR, IRF8, BATF3, NKX3-1, CCDC68, EHD4, IFIT2, TDRD7, IRF7, FOSL2, VPS9D1, SLC12A7, MX2, TMEM140, IFIT5, CDC42EP4, OASL, IFI27, BTN3A3, CREM, CTSS, RSAD2, ZNF410, SAMD9, GTPBP1, CALCOCO2, HERC5, IGFLR1, DRAM1, XAF1, JAK2, STAT2, SLC25A28, APOL6, LAMP3, ISG15, RRAGC, TYMP, STAT1, FAM111A, ZRSR2, IFITM1, CEBPD, THEMIS2	0.000158946	0.610527	-0.431142	179	-1.76773
GSE42021_TREG_VS_TCONV_PLN_UP	c7_immunesigdb_v7	CARneg	C5	1.44441	0.00678632	IFI27, IFI44L, CTSL, IGFLR1, IFITM3, SECTM1, IFIT3, IL12A, PLAUR, BATF3, FOSL2, SOCS1, RASGRP3, SLC12A7, EHD4, SERPING1, IFIT2, TDRD7, NREP, MSX1, LMO2, UBE2D1, CREM, ATF3, MYD88, THEMIS2, IRF8, OASL, SAMHD1, PANX1, BTN3A3, TRIM21, DDX60, MX1, ZNF410, IFIT5, VPS9D1, B2M, STAT1, CEBPD, HLA-F, STAT3, MX2, IRF9, MAFF, CD47, IFITM2, OGFR, BST2, HLA-C, PSMB9, SAMD9, HLA-B, GBP1, XAF1, APOL1, FAS, IRF1, CALCOCO2, DCP1A, APOL6, FMR1, BMPR2, JADE2, CTSS, DDX58, TNFSF10, TRIM22, ZRSR2, RAB27A, SLC25A28, FAM111A, MSRB1, TLR3, GSTK1, OAS1, GTPBP1, APOL2, SP110, STAT2, USP18, DRAM1, ZNF277, TRIM5	0.0783483	0.407018	-0.381959	176	-1.44441
GSE42021_TREG_PLN_VS_TREG_PRECURSORS_THYMUS_DN	c7_immunesigdb_v7	CARneg	C3	1.55104	0.000878553	LMO2, SLC15A3, IL12A, IFITM3, IFIT1, IFIT3, SOCS1, IFI44L, RGS11, NKX3-1, HLA-G, EHD4, IFIT2, TDRD7, IRF7, SCARB2, MX2, TMEM140, IFIT5, LYPD3, CDC42EP4, OASL, IFI27, BTN3A3, CREM, TRIM25, WASL, TENT5A, RSAD2, BTN3A1, SAMD9, GTPBP1, CALCOCO2, HERC5, IGFLR1, XAF1, STAT2, SLC25A28, APOL6, ZCCHC2, LAMP3, ISG15, TYMP, STAT1, ST3GAL4, DEDD, IFITM1, THEMIS2, OAS3, CYTH1, MAFF, TRIM22, IRF1, SAMHD1, MX1, TCIRG1, APOL2, HLA-F, DUSP22, BST2, RASGRP3, IL15, IL15RA, TLE3, TRIM38, TLR3, B2M, TRIM21, IFIH1, PML, ZFX, IFITM2, SMARCA5, STAT3, TRIM26, HLA-C, IFI44, TRAFD1, JADE2, GTF2A1, HLA-B, EIF2AK2	0.0115794	0.477271	-0.379075	174	-1.55104
GSE42021_TREG_PLN_VS_CD24INT_TREG_THYMUS_UP	c7_immunesigdb_v7	CARneg	C3	1.50543	0.00171463	CD14, TNFAIP2, CDKN1A, SLC7A7, KCTD12, ERRFI1, IL1RN, KLF3, PLAUR, SLC30A4, RHOB, SOCS1, PDGFA, MSR1, NEK6, SOCS3, MAP3K8, HK2, MARCKSL1, SNTB2, ACSL1, SOWAHC, JUNB, RHOQ, SERTAD1, ADAM9, PIM1, CTPS1, PLEKHA1, SLC11A2, JAK2, TNFSF9, GLIPR2, VCL, C9orf72, ARHGEF3, SRGN, RNF103	0.0192926	0.45506	-0.368232	173	-1.50543
GSE42021_TREG_PLN_VS_CD24INT_TREG_THYMUS_UP	c7_immunesigdb_v7	CARneg	C5	1.43705	0.00968876	CD14, TNFAIP2, SLC7A7, KLF3, SLC30A4, ERRFI1, PLAUR, IGF2BP1, NEK6, HSPA1B, PIM1, SOCS1, PLEKHA1, C9orf72, SERTAD1, SOCS3, BCL2A1, SERPINE1, MSR1, ARHGEF3, RHOB, RHOQ, SRGN, VCL, MAP3K8, SNTB2, DSTN, PNO1, UPP1, SNX10, TNFSF9, IER2, SSB, RALA, HSP90AA1, MARCKSL1, GADD45B, CEBPD, CDKN1A, SLK, CTPS1, TSR1, JUNB, PIK3CA, UTP4, VASP, PELI1	0.0959255	0.38073	-0.382354	167	-1.43705
GSE42021_TREG_PLN_VS_CD24INT_TREG_THYMUS_UP	c7_immunesigdb_v7	CARneg	C4	1.4325	0.00930452	CD14, TNFAIP2, KCTD12, SLC7A7, KLF3, PLAUR, NEK6, SOCS1, PDGFA, EFNB2, MSR1, SOCS3, VCL, KDELR3, ADAM9, IL10, SNTB2, C9orf72, MAP3K8, SERTAD1, SLC30A4, CDKN1A, PLEKHA1, FBXW11, JAK2, MAP2K4, ARHGEF3, ACSL4, MMP14, SCAMP1, SRGN, DUSP2, SLK, AGFG1, SELP, MCOLN2, DSTN, FNDC3A	0.0863459	0.38073	-0.395771	175	-1.4325
GSE42021_TREG_PLN_VS_CD24INT_TREG_THYMUS_UP	c7_immunesigdb_v7	CARneg	C2	1.41922	0.00289757	CDKN1A, TNFAIP2, SLC30A4, PLAUR, KCTD12, KLF3, CD14, SLC7A7, MSR1, RHOB, KDELR3, SOCS1, SELP, RHOQ, NEK6, SOWAHC, IGF2BP1, PDGFA, MAP3K8, SNTB2, PIM1, PLEKHA1, ADAM9, VCL, ARHGEF3, JUNB, MYADM, SERTAD1, CAV1, BHLHE40, CLCN5, HK2, AEBP2, TLE3, EFNB2, HSP90AA1, MDM2, MCOLN2, IER2, UPP1, ERRFI1, CTPS1, SOCS3, DUSP2, FBXW11, MARCKSL1, SSB, BCL2A1, PPP1R15B, MFSD14A, IL15, SRGN, DDX5, MAP2K4, PNO1, TMEM159	0.068529	0.431708	-0.443167	175	-1.41922
GSE42021_TREG_PLN_VS_CD24INT_TREG_THYMUS_DN	c7_immunesigdb_v7	CARneg	C3	1.45584	0.00382741	SECTM1, CTSL, SERPING1, CFH, PLAUR, IFIT1, RIPK2, IFIT3, IFI44L, IRF8, BATF3, TGM2, CCR8, HLA-G, LTBR, KLF4, FOSL2, MX2, IFIT5, SOD2, DENND5A, CDC42EP4, OASL, IFI27, ZFP36, NPC1, BTN3A3, KDM6A, TRIM25, CTSS, BTN3A1, CALCOCO2, IGFLR1, DRAM1, JAK2, SLC25A28, APOL6, LAMP3, ISG15, TYMP, STAT1, FAM111A, ATP10D, IFITM1, BTN3A2, RBM7, MCL1, OAS3, TRIM22, IRF1, SAMHD1, MX1, TCIRG1, ZNF22, APOL2, HLA-F, FLT3LG	0.0357911	0.431708	-0.353224	182	-1.45584
GSE42021_TREG_PLN_VS_CD24HI_TREG_THYMUS_UP	c7_immunesigdb_v7	CARneg	C4	1.51913	0.00437584	CD14, TNFAIP2, KCTD12, IL7, PLAUR, EGR2, CRABP2, NR4A1, SGK1, PDGFA, DUSP1, SLC30A3, FOS, CEBPB, ID1, SOCS3, VCL, TNF, KDELR3, IL10, PPP3CA, CPLX1, EEA1, SLC30A4, MEF2D, STAT4, CDKN1A, BTG2, YES1, MAP2K4, ACSL4	0.051415	0.407018	-0.422413	166	-1.51913
GSE42021_TREG_PLN_VS_CD24HI_TREG_THYMUS_UP	c7_immunesigdb_v7	CARneg	C3	1.44153	0.00732201	CD14, TNFAIP2, CDKN1A, KCTD12, ERRFI1, IL1RN, LGALS4, PLAUR, SLC30A4, TNF, RHOB, IL7, ID1, CEBPB, PDGFA	0.0576298	0.407018	-0.355968	164	-1.44153
GSE42021_TCONV_PLN_VS_TREG_PRECURSORS_THYMUS_UP	c7_immunesigdb_v7	CARneg	C2	1.4864	0.00101947	PLEKHG3, MYBL1, PTCH1, LMCD1, MELTF, SLC7A11, GRB10, DTL, ADGRG1, MYO5C, FOXD1, OXTR, FSTL3, PRSS23, IVNS1ABP, RHOQ, ZNF133, MAP3K9, SMOX, EPAS1, EPN2, SLC20A1, MMP24, PLPP1, POGK, TG, PLAU, DLC1, CADM4, MFAP3, RGS3, NACC2, ZCCHC14, PHLPP2, PRKCA, DIP2C, BAG5, KANK2, SYNE1, UBL3, C2CD2, KLHL9, JUND, PHF20, MEGF9, RRS1, ATP2B1, TTC3, ARL4A, SLC25A32, FBXW11, ZMIZ1, TGFBR2, SLC25A37, IMP3, C6orf120	0.0362546	0.45506	-0.465713	163	-1.4864
GSE42021_TCONV_PLN_VS_TREG_PRECURSORS_THYMUS_DN	c7_immunesigdb_v7	CARneg	C3	1.67153	4.30885e-05	CD14, TNFAIP2, CDKN1A, ERRFI1, IL1RN, KLF3, LGALS4, PLAUR, SLC30A4, CD40, RHOB, ID1, CEBPB, SOCS1, PDGFA, MSR1, CA2, NEK6, CPD, DUSP1, SOCS3, SSX2IP, SLC12A7, MAP3K8, HK2, NAB2, MARCKSL1, ACSL1, HERPUD1, SOWAHC, JUNB, RHOQ, SERTAD1, ADAM9, PIM1, CTPS1, PLEKHA1, INPP5B, SLC11A2, JAK2, TNFSF9, CCNL2, GLIPR2, VCL, SRGN, RNF103, RNF149, BCL2A1, SH3GL1, FCGR2B	0.0010821	0.557332	-0.411334	171	-1.67153
GSE42021_TCONV_PLN_VS_TREG_PRECURSORS_THYMUS_DN	c7_immunesigdb_v7	CARneg	C4	1.42755	0.00891137	CD14, TNFAIP2, CA2, KLF3, PLAUR, NEK6, SOCS1, PDGFA, DUSP1, MSR1, CPD, CEBPB, ID1, SOCS3, SLC12A7, VCL, KDELR3, ADAM9, IL10, MAP3K8, SERTAD1, SLC30A4, CDKN1A, PLEKHA1, NAB2, JAK2, MAP2K4, MMP14, SCAMP1, HERPUD1, SSX2IP, RNF149, SRGN, ST3GAL4	0.0834927	0.38073	-0.395667	171	-1.42755
GSE42021_TCONV_PLN_VS_CD24LO_TCONV_THYMUS_DN	c7_immunesigdb_v7	CARneg	C5	1.50593	0.00320412	TNFAIP2, HRH2, SKI, PLAUR, ACP6, AREG, DDR1, GABARAPL1, GJC1, ITGAM, PIM1, CD160, CEBPB, LYL1, PGD, DOCK5, P2RX7, CTSG, GPSM1, BMP8B, FSTL1, CDK1, PRDX4, RALB, HOXB9, FKBP4, KLF9, SOAT1, KIN, NPHP1, CD93, JUN, PTRH2, FSTL3, TMEM50B, PARP16, KCNN4, RPA2, AP3S2, EMP3, RIC8A, SYPL1, PTPRK, KAT7, DYNLT1	0.0461849	0.431708	-0.407149	145	-1.50593
GSE42021_TCONV_PLN_VS_CD24HI_TCONV_THYMUS_UP	c7_immunesigdb_v7	CARneg	C4	1.46568	0.00586146	SECTM1, BATF3, DENND5A, GSAP, MLF1, CDC42EP4, VEGFA, ACO1, SOCS1, CCDC68, TGM2, HLA-G, SLC15A3, TMEM140, ID1, ATF3, FLT3LG, NKX3-1, SOS1, CALCOCO2, ZFP36, KLF4, ATP10D, PHEX, JAK2, TRIM22, CASP1, SLC25A28, KIAA0586, BTN3A3, BACH1, ZNF22, APOL2, APOL6, FADS3, ITGAL, KDM7A, TRIM38, AHCYL2, CTSS, KIF2A, ERLIN1, BTN3A2, TBC1D5, CD40, AK4, DRAM1, ITM2B, LSM12, TRMO, NR2C2, IRF1, VPS13C, PSMB9, IRF8, RNF19B, LILRB1, ASCC3, RNF115	0.0631697	0.407018	-0.405926	177	-1.46568
GSE42021_TCONV_PLN_VS_CD24HI_TCONV_THYMUS_UP	c7_immunesigdb_v7	CARneg	C3	1.38704	0.00730468	SECTM1, SLC15A3, CFH, ATF3, VEGFA, CD40, ID1, GSAP, SOCS1, IRF8, BATF3, TGM2, NKX3-1, CCDC68, HLA-G, LTBR, KLF4, CREG1, TMEM140, SOD2, DPYD, DENND5A, CDC42EP4, ZFP36, MLF1, BTN3A3, STS, LILRB1, CTSS, ACSL3, BTN3A1, CALCOCO2, BACH1, IGFLR1, DRAM1, JAK2, SLC25A28, APOL6, SOS1, SBNO2, FAM111A, ATP10D, MTG1, AHCYL2, BTN3A2, RBM7, FADS3, MCL1, MAFF, TRIM22, IRF1, NDST2, DNAJC1, ZNF22, APOL2, HLA-F, FLT3LG, RNF115, ACO1, ITGAL, IL15RA, TRMO, TRIM38, TLR3	0.0575864	0.407018	-0.337392	181	-1.38704
GSE42021_CD24INT_VS_CD24LOW_TREG_THYMUS_DN	c7_immunesigdb_v7	CARneg	C5	1.48998	0.00474091	IFI27, IFI44L, IFITM3, IFIT3, NEIL1, THBS1, LARGE1, DHCR7, FAM13A, LAT2, MACROD1, PSEN2, EHD4, SERPING1, IFIT2, RABAC1, ASTE1, TDRD7, NREP, L1CAM, DDX19A, CREM, MYD88, AQP3, TBL2, GOLGA8A, OASL, MGA, NPIPA1, LY6E, TRIM21, DDX60, MX1, DIXDC1, IFIT5, ST7, FBLN5, TENT5A, HLA-F, MX2, SH2D3C, NPHP4, IFITM2, BST2, YPEL1, CD2, SAMD9, MALT1, XAF1, SYNGR3, POU4F1, FAS, TSGA10	0.0609439	0.407018	-0.404981	140	-1.48998
GSE42021_CD24INT_VS_CD24LOW_TCONV_THYMUS_UP	c7_immunesigdb_v7	CARneg	C3	2.03806	9.41928e-08	TNFAIP2, SECTM1, CTSL, C1orf21, CFH, SCN9A, GAS1, RIPK2, IL7, GSAP, CEBPB, SOCS1, LDLR, IRF8, BATF3, CCDC68, RPS6KA2, ITK, ARL4D, KLF4, GABARAPL1, TRPM3, FOSL2, SOD2, FRMD4B, DPYD, ZNF318, CISH, CDC42EP4, ZFP36, CREM, RALGDS, TP53BP2, CTSS, MAPK7, MAST1, CYB5A, PIM1, NTRK1, IGFLR1, KIF18A, DRAM1, JAK2, SUSD6, APOL6	5.73634e-06	0.704976	-0.516145	140	-2.03806
GSE42021_CD24INT_VS_CD24LOW_TCONV_THYMUS_UP	c7_immunesigdb_v7	CARneg	C5	1.77357	4.08538e-05	TNFAIP2, C1orf21, SMCO4, RIPK2, CTSL, IGFLR1, CISH, GSAP, SECTM1, ITK, GABARAPL1, BATF3, ARL4D, ZFP36, PIM1, FOSL2, SOCS1, ATP10D, CEBPB, PYGM, TEAD4, CREM, CDIPT, CDKN2AIP, NDST2, DPYD, ZNF22, IRF8, KIF2A, CYB5A, BNIP2, GCLM, KIF18A, IL15RA, ZNF318, ARFGAP3, MFAP1, SOD2, CEBPD, STAT3, SIN3B, AHCYL2, MAFF, CD47, PSMB9, TENT5C, APOL1, FAS, PCGF1, RABGAP1L, IRF1, CEP162, TP53BP2, APOL6, ARID5B, SMIM10L1, RALGDS, CTSS, PTPN1, KCTD2, ICAM1	0.00255179	0.557332	-0.485766	131	-1.77357
GSE42021_CD24INT_VS_CD24LOW_TCONV_THYMUS_UP	c7_immunesigdb_v7	CARneg	C4	1.76005	3.88236e-05	TNFAIP2, IL7, SECTM1, C1orf21, BATF3, CTSL, REEP1, GSAP, CISH, CDC42EP4, RIPK2, TMEM231, PYGM, SOCS1, CCDC68, RPS6KA2, NTRK1, FOSL2, SCN9A, MAPK10, CEBPB, GABARAPL1, ARL4D, GAS1, HSPA6, ZFP36, ITK, ZNF318, KLF4, ATP10D, DENND4A, JAK2, FRMD4B, ACSL4, INPP5E, DGKQ, TENT5C, ZNF22, MAPK7, APOL2, APOL6	0.00157624	0.557332	-0.497203	141	-1.76005
GSE42021_CD24INT_VS_CD24LOW_TCONV_THYMUS_UP	c7_immunesigdb_v7	CARneg	C1	1.62685	0.000279864	IL7, CISH, TNFAIP2, CFH, MAST1, HSPA6, GAS1, CCDC68, REEP1, TRPM3, RIPK2, TP73, ARHGAP24, PYGM, RPS6KA2, SOCS1, IGFLR1, C1orf21, ARL4D, SOD2, BATF3, SCN9A, NTRK1, ATP10D, ITK, CEBPB, ZNF318, TMEM231, FOSL2, MAPK10, GABARAPL1, CTSL, IRF8, BHLHE40, PIM1, DPYD, APOL6, ZFP36, LDLR, SETX, GCLM, ZNF200, CDKN2AIP, KCTD2, THAP11, RALGDS, IRF1, MORC3, SMIM10L1, DENND4A, TP53BP2	0.0257264	0.498493	-0.482845	140	-1.62685
GSE42021_CD24HI_VS_CD24LOW_TREG_THYMUS_DN	c7_immunesigdb_v7	CARneg	C5	1.4988	0.00442763	IFI27, HRH2, IFI44L, IGFBP3, IFITM3, IFIT3, ZNF280B, GATA6, KIAA0408, BATF3, LRFN3, SOCS1, CKB, RASGRP3, ADGRE5, EHD4, SERPING1, IFIT2, TDRD7, NREP, MSX1, LMO2, ANKRD1, CREM, ATF3, MYD88, THEMIS2, ZNF419, DPYD, OASL, SLC35F6, PANX1, DDX60, MX1, IFIT5, AUTS2, FBLN5, TENT5A, HLA-F, MBIP, MX2, IRF9, KANK1, IFITM2, BST2, HLA-C, CDK17, PIK3CA, CD164, SAMD9, HLA-B, XAF1, APOL1	0.0588055	0.407018	-0.401677	154	-1.4988
GSE42021_CD24HI_VS_CD24LOW_TREG_THYMUS_DN	c7_immunesigdb_v7	CARneg	C3	1.45262	0.00598691	LMO2, SERPING1, IGFBP3, HRH2, IFITM3, ATF3, IFIT1, IFIT3, SOGA1, SOCS1, IFI44L, BATF3, NKX3-1, EHD4, IFIT2, TDRD7, FOXD2, IRF7, HES2, CKB, MX2, TMEM140, IFIT5, DPYD, OASL, IFI27, PHACTR4, CREM, ANK1, TENT5A, RSAD2, SLC35F6, SAMD9	0.0499002	0.407018	-0.363225	152	-1.45262
GSE42021_CD24HI_VS_CD24LOW_TREG_THYMUS_DN	c7_immunesigdb_v7	CARneg	C4	1.42488	0.0089733	LMO2, IGFBP3, FOXD2, BATF3, GATA6, HRH2, TDRD7, IFIT3, SOCS1, TMEM140, IFIT1, IFITM3, RASGRP3, RSAD2, IFIT2, ATF3, NKX3-1, ZNF93, IRF7, OASL, SAMD9, TNFAIP3, XAF1, CKB, ISG15, MX2, TRIM22, ZNF280B, BMPR2, PHACTR4, THEMIS2, SLC25A28, FMR1, OAS2, ADARB1, DDX58, IFI27, TRIM14, TRIM5, TRIM38, HLA-B, TENT5A, BST2, EIF2AK2, ZNF672, KDM5C	0.0835906	0.38073	-0.40174	152	-1.42488
GSE42021_CD24HI_VS_CD24LOW_TCONV_THYMUS_DN	c7_immunesigdb_v7	CARneg	C3	1.56456	0.000512938	SECTM1, SERPING1, SLC15A3, CFH, IGFBP3, PLAUR, IFIT3, CD40, GSAP, SOCS1, IFI44L, IRF8, BATF3, TGM2, CCDC68, HLA-G, LTBR, IFIT2, MX2, TMEM140, SOD2, DPYD, HK2, DENND5A, OASL, ZFP36, IFNGR1, BTN3A3, CREM, STS, CTSS, ACSL3, BTN3A1, DUSP5, CALCOCO2, BACH1, IGFLR1, RHBDF2, DRAM1, JAK2, STAT2, SLC25A28, APOL6, NECAP1	0.0075272	0.477271	-0.382691	176	-1.56456
GSE42021_CD24HI_VS_CD24INT_TREG_THYMUS_DN	c7_immunesigdb_v7	CARneg	C4	1.57367	0.000548937	LMO2, SECTM1, IGFBP3, PLAUR, BATF3, CTSL, CDC42EP4, TDRD7, IFIT3, TGM2, HLA-G, FOSL2, SLC15A3, TMEM140, IFIT1, CDK18, SLC2A3, RASGRP3, POU5F1B, IFIT2, FLT3LG, CALCOCO2, ZFP36, IRF7, OASL, ISG15, ATP10D, MX2, SAMHD1, TRIM22, STAT1, CASP1, SLC25A28, SERPINB9, BACH1, OAS2, ZNF22, TRIM21, ZNF710, NPC1, APOL2, DDX58, APOL6, IFI27, B2M, TRIM25, TRIM14, FADD, TRIM5, TRIM38, HLA-B, CTSS, BST2, BTN3A2, LY6E, DRAM1, IRF9, ITM2B, IRF1, PML, PSMB9, RPS6KA5, ADGRE1, IRF8, RNF19B, IL32, PHF11, HLA-C, LTBR	0.0116787	0.477271	-0.434366	179	-1.57367
GSE42021_CD24HI_VS_CD24INT_TREG_THYMUS_DN	c7_immunesigdb_v7	CARneg	C3	1.56203	0.00077727	SECTM1, CTSL, LMO2, SERPING1, SLC15A3, CFH, IGFBP3, PLAUR, IFIT1, IFIT3, IFI44L, IRF8, BATF3, TGM2, HLA-G, LTBR, IFIT2, TDRD7, IRF7, FOSL2, MX2, TMEM140, IFIT5, CDC42EP4, OASL, IFI27, ZFP36, NPC1, KDM6A, TRIM25, CTSS, GTPBP1, CALCOCO2, HERC5, BACH1, IGFLR1, DRAM1, SLC2A3, SLC25A28, APOL6, LAMP3, ISG15, TYMP, STAT1, FAM111A, ATP10D, IFITM1, FADD, BTN3A2, RBM7, MCL1, OAS3, GPATCH1, TRIM22	0.0105191	0.477271	-0.378989	182	-1.56203
GSE42021_CD24HI_VS_CD24INT_TREG_THYMUS_DN	c7_immunesigdb_v7	CARneg	C5	1.40644	0.010185	IFI27, IFI44L, CTSL, IGFLR1, IGFBP3, SECTM1, IFIT3, PLAUR, BATF3, ZFP36, FOSL2, ATP10D, RASGRP3, HLA-G, SERPING1, IFIT2, TDRD7, LMO2, ADGRE1, MYD88, ZNF22, IRF8, OASL, CASP1, SLC2A3, SAMHD1, LY6E, TRIM21, DDX60, KDM6A, ASPM, NPC1, MX1, IFIT5, B2M, ADAP1, STAT1, HLA-F, BTN3A2, STAT3, DNPEP, MX2, PJA1, IRF9, CD47, SERPINB9, IFITM2, XPO6, OGFR, BST2, HLA-C, PSMB9, TRIM25, HLA-B, GBP1, APOL1, FAS, TAPBPL, MCL1, IRF1, CALCOCO2, CNDP2, CTNNBL1	0.0990007	0.38073	-0.371451	178	-1.40644
GSE42021_CD24HI_VS_CD24INT_TCONV_THYMUS_DN	c7_immunesigdb_v7	CARneg	C3	1.82231	1.71712e-05	CTSL, LMO2, CFH, IGFBP3, HRH2, IL12A, PILRA, GAS1, ATF3, HAL, CD40, IL7, PTAFR, ETV7, CEBPB, SOCS1, IRF8, BATF3, CCDC68, RPS6KA2, ITK, TRPM3, ASRGL1, CRYBG1, SLC12A7, TMEM140, DPYD, TRIM3, EEF1AKMT3, CISH, CDC42EP4, STK3, EGLN3, TNIK, SCMH1, CREM, KDM6A	0.00051011	0.57561	-0.459343	143	-1.82231
GSE42021_CD24HI_VS_CD24INT_TCONV_THYMUS_DN	c7_immunesigdb_v7	CARneg	C4	1.62194	0.000539415	IL7, LMO2, IGFBP3, EGLN3, BATF3, CTSL, EGR2, PTAFR, CISH, PILRA, CDC42EP4, HRH2, GNAZ, SOCS1, CCDC68, RPS6KA2, ICOSLG, HAL, PRDM5, CEBPB, TMEM140, ETV7, SLC12A7, CRYBG1, DYNLT1, S1PR2, ATF3, TNIK, LIG4, GAS1, ITK, ASRGL1, TRIM3, ATP10D, JAK2, PHLDA3, TRIM22	0.0116284	0.477271	-0.457277	145	-1.62194
GSE42021_CD24HI_VS_CD24INT_TCONV_THYMUS_DN	c7_immunesigdb_v7	CARneg	C1	1.58649	0.000911533	IL7, CISH, IGFBP3, LMO2, PTAFR, CFH, PRDM5, CD40, GNAZ, SAG, GAS1, CCDC68, SLC12A7, TRPM3, RPS6KA2, SOCS1, IGFLR1, ETV7, CRYBG1, TRIM3, BATF3, ATF3, KCTD14, HAL, PHLDA3, HRH2, ATP10D, ITK, CEBPB	0.0625315	0.477271	-0.469658	145	-1.58649
GSE42021_CD24HI_VS_CD24INT_TCONV_THYMUS_DN	c7_immunesigdb_v7	CARneg	C2	1.50253	0.00128043	IGFBP3, IL12A, LMO2, CISH, ATF3, GAS1, KCTD14, CD40LG, ETV7, PTAFR, SLC12A7, SCMH1, PRDM5, HAL, GNAZ, STK3, SOCS1, ITK, BATF3, IL7, IRF8, PHLDA3, PRUNE2, IGFLR1, THRB, CEBPB, CRYBG1, DPYD, CFH, HRH2, ATP10D, CREM, TMEM140, MADCAM1, CEP192, DYNLT1, RPS6KA5, APOL2, APOL6, TRIM3, CDC42EP4, MAFF, STAG1, DGKQ, IRF1, ASRGL1, NOC2L, TNIK	0.0413988	0.45506	-0.473856	145	-1.50253
GSE41978_WT_VS_ID2_KO_KLRG1_LOW_EFFECTOR_CD8_TCELL_UP	c7_immunesigdb_v7	CARneg	C1	1.62829	0.000985398	FCGR1A, ACTN1, CD68, CLIP2, CXCR2, TTC7B, HACD1, TSHZ2, C11orf96, RAB3B, FBN1, SLC30A4, TEAD3, THBS4, CAMKK1, EEF1A2, C1S, SKAP2, AMH, REEP2, KLF1, FZD2, ACVR2A, AMDHD1, TFR2, RAP2B, GSPT2, CXADR, ESPN, SEMA4G, NRARP, LHB, FAM110C, DLC1, CDHR1, MIGA2, CRELD1	0.0648765	0.45506	-0.501404	99	-1.62829
GSE41978_WT_VS_ID2_KO_KLRG1_LOW_EFFECTOR_CD8_TCELL_DN	c7_immunesigdb_v7	CARneg	C2	1.47589	0.00386673	NMUR1, BASP1, FCGR1A, LAMA5, NT5E, FGF9, FGD2, ITGAV, PIWIL2, TCTN2, P2RX7, NID2, BCL2, HIC1, GPR146, CSGALNACT1, PLK3, ENPP4, PIP5KL1, SMC1B, LHX1, NDST1, LGALSL, FOS, STARD13, PIM1, PLCB2, CUBN, KLF9, GSPT2, CHST14, CRABP2, CKB, PDE8A, UBL3, HK2, NEDD9, DOCK7, NFIL3, ELL, CLIP2, SLC15A4, ARL4A, SPRED2, FBXW11	0.0801647	0.431708	-0.46796	135	-1.47589
GSE41978_WT_VS_ID2_KO_AND_BIM_KO_KLRG1_LOW_EFFECTOR_CD8_TCELL_UP	c7_immunesigdb_v7	CARneg	C4	1.45121	0.0054106	CD14, ADGRL1, SLC4A5, GALNT3, ZBTB3, NUDT11, LRRC2, RRAD, NYNRIN, EFHD1, THBS3, ZNF418, EML5, GABARAPL1, SCARB2, ABCG1, IFIT2, CD5, NEIL3, SIRT1, HGSNAT, KLHL26, ZNF319, PAPOLG, APLP2, DGCR6, HLA-DRA, CEP70, GLCCI1, MFSD10, BCAS3, ARL6, CAMSAP1, TSPYL4, SLC15A2	0.0593704	0.407018	-0.403134	167	-1.45121
GSE41978_KLRG1_HIGH_VS_LOW_EFFECTOR_CD8_TCELL_UP	c7_immunesigdb_v7	CARneg	C3	1.43339	0.0123135	CDKN1A, CSTA, EPB41L4A, BTK, SPECC1, METRNL, RYR3, EEF1A2, CAMKK1, CSGALNACT1, HIC2, ACE, TGM2, HIC1, MFHAS1, TEX12, NR6A1, UBL3, ST7, FOXD2, GPR146, KLF9, CKB, GJC1, RAD52, C1QTNF12, HK2, NDRG2, HBEGF, TCTN2, HERPUD1, CITED4, ADAM15, UBTD1, KLF7, PIM1, STX3	0.0837867	0.38073	-0.368736	128	-1.43339
GSE41978_ID2_KO_VS_BIM_KO_KLRG1_LOW_EFFECTOR_CD8_TCELL_UP	c7_immunesigdb_v7	CARneg	C3	1.83057	5.3823e-06	SECTM1, CTSL, SERPING1, CFH, SCN9A, IL12A, IFITM3, IFIT1, IFIT3, CEBPB, SOCS1, LDLR, IRF8, BATF3, CCDC68, HLA-G, LTBR, BCL6, ITK, KLF4, IRF7, FOSL2, VPS9D1, SLC12A7, TMEM140, IFIT5, SOD2, DENND5A, STK3, OASL, ZFP36, BTN3A3, CREM, TRAT1, CTSS, LIPT1, CYB5A, ZNF410, SAMD9, CALCOCO2, BACH1, IGFLR1, KIF18A, PEX11A, DRAM1, SYNE2, JAK2, SLC25A28, APOL6, HDAC4	0.000192813	0.610527	-0.450826	169	-1.83057
GSE41978_ID2_KO_VS_BIM_KO_KLRG1_LOW_EFFECTOR_CD8_TCELL_UP	c7_immunesigdb_v7	CARneg	C5	1.51702	0.00227411	CTSL, IGFLR1, PEX11A, IFITM3, SECTM1, IFIT3, IL12A, ITK, BATF3, ZFP36, FOSL2, SOCS1, ATP10D, CEBPB, HLA-G, SLC12A7, BCL6, SERPING1, TEAD4, MSX1, STK3, CREM, MYD88, IRF8, NR4A2, OASL, PANX1, DENND5A, BTN3A3, TRIM21, CYB5A, DDX60, GCLM, RCN1, RPA2, KIF18A, IL15RA, MX1, ZNF410, TRAT1, IFIT5, VPS9D1, B2M, STAT1, SOD2, CEBPD, STAT3, IRF9, MAFF, CD47, SYNE2, OGFR, BST2, HLA-C, KDSR, PSMB9, SAMD9, HLA-B, GBP1, APOL1, FAS, RABGAP1L, PTPRC, IRF1, CALCOCO2, FNBP4	0.0373241	0.431708	-0.403956	165	-1.51702
GSE41978_ID2_KO_VS_BIM_KO_KLRG1_LOW_EFFECTOR_CD8_TCELL_UP	c7_immunesigdb_v7	CARneg	C4	1.42671	0.0102569	SECTM1, BATF3, CTSL, DENND5A, IFIT3, SOCS1, CCDC68, C1orf115, HLA-G, FOSL2, SCN9A, CEBPB, TMEM140, SLC12A7, IFIT1, IFITM3, FLT3LG, VPS9D1, HDAC4, NR4A2, CALCOCO2, ZFP36, ITK, IRF7, PVR, OASL, SAMD9, BCL6, KLF4, ISG15, ATP10D, DENND4A, JAK2, TRIM22, STAT1, SLC25A28, BTN3A3, BACH1, TRIM21, KDSR, APOL2, DDX58, APOL6, B2M, PTPRC, TRIM14, TRIM38, HLA-B, CTSS, SNRK, BST2	0.0914644	0.38073	-0.39664	168	-1.42671
GSE41867_NAIVE_VS_DAY30_LCMV_CLONE13_EXHAUSTED_CD8_TCELL_UP	c7_immunesigdb_v7	CARneg	C5	1.83755	1.93864e-06	VCAN, TSIX, LYN, PRSS23, RIPK2, CD40, IL18RAP, RNF144B, ESPL1, PTGER2, SPATA6, ERRFI1, ABCC2, IL18R1, CCL4, AMPD3, GRHL1, POPDC2, CPNE8, RAB24, MIR155HG, APOBEC3A, PIK3R3, P2RX7, EHD4, ADM, CXorf65, ABTB2, IL7R, TDRD7, STX11, SERPINE1, EGFL7, CELA1, ASAP2, CDKN2B, B4GALT5, CPLANE1, ZBTB10, MAP3K8, OASL, TENT4A, LINC01588, PPP1R15A, NEDD4L, PLEK, MXD1	0.000230367	0.627257	-0.49846	143	-1.83755
GSE41867_NAIVE_VS_DAY30_LCMV_CLONE13_EXHAUSTED_CD8_TCELL_UP	c7_immunesigdb_v7	CARneg	C3	1.72278	7.87926e-05	VCAN, APOBEC3A, TSIX, ADM, CPNE8, ERRFI1, LYN, RNF144B, RIPK2, ABCC2, MIR155HG, IL18R1, CD40, PRSS23, CDKN2B, IL18RAP, IL6, PRX, PIWIL4, EHD4, TDRD7, CCL4, P2RX7, PTGER2, MX2, AMPD3, B4GALT5, SDC4, MAP3K8, SLC1A2, OASL, FUT4, IL7R, TENT4A, LINC01588, CXorf65, DUSP5, GTPBP1, AIM2, GRHL1, HELZ2, HERC5	0.00177721	0.538434	-0.432128	144	-1.72278
GSE41867_NAIVE_VS_DAY30_LCMV_CLONE13_EXHAUSTED_CD8_TCELL_UP	c7_immunesigdb_v7	CARneg	C4	1.66223	0.000385532	VCAN, TSIX, CPNE8, APOBEC3A, IL18R1, IL18RAP, PSD3, LYN, RIPK2, TDRD7, AIM2, SPATA6, NECTIN3, MIR155HG, ADM, HSF4, PRSS23, SORBS1, P2RX7, GRHL1, IL7R, CCL4, EPSTI1, MAP3K8, PVR, OASL, PIK3R3, FUT4, CCL5, B4GALT5, SAMD9L, CPLANE1, CDKN2B, MX2, TNIP3, ESPL1, TRIM22, STAT1	0.00915641	0.498493	-0.468389	143	-1.66223
GSE41867_NAIVE_VS_DAY30_LCMV_CLONE13_EXHAUSTED_CD8_TCELL_UP	c7_immunesigdb_v7	CARneg	C2	1.42139	0.00509465	VCAN, TSIX, IL18RAP, CELA1, ADM, IL18R1, PSD3, CDKN2B, LYN, ABTB2, RNF144B, MIR155HG, APOBEC3A, P2RX7, PIWIL4, CPNE8, PRSS23, RIPK2, ESPL1, FAM174B, EHD4, PTGER2, PLK3, PTPRF, IL7R, NECTIN3, MAP3K8, CCL4, IL6, SLAMF1, ARHGAP27, PLEK, TDRD7, AIM2, OASL, B4GALT5, MX2, HELZ2	0.0963195	0.407018	-0.448268	145	-1.42139
GSE41867_MEMORY_VS_EXHAUSTED_CD8_TCELL_DAY30_LCMV_UP	c7_immunesigdb_v7	CARneg	C4	1.55604	0.00232135	DSC2, SERPINB6, IL18RAP, MCOLN3, TLR4, ADGRB2, GSAP, SENP8, TDRD7, MAF, SOCS1, ANKRD42, RRAD, TFEC, SESN1, SLC15A3, ICOSLG, CTSG, TMEM140, LFNG, ALS2, HHEX, IFIT2, PGLYRP2, PHF23, HSPA1A, FASLG, GPR65, CD244, DENND4A, SAMHD1, CASP1, SERPINB9, F2R, DUSP2, TRIM21, ATP8A1, PLEK, TLR1, MLLT6, JUN, IQSEC1, ITGAL, TRIM14, RNF31, TRIM5, PARP14, ZNF513, IFNG, VSTM4, CTSS, SGK3, NLRC5	0.033875	0.431708	-0.433023	164	-1.55604
GSE41867_LCMV_ARMSTRONG_VS_CLONE13_DAY15_EFFECTOR_CD8_TCELL_UP	c7_immunesigdb_v7	CARneg	C4	1.45206	0.00747842	TNFAIP2, PALLD, FZD1, INAVA, HLA-DQA1, GPR75, AGRN, TFEC, DOCK5, TSHZ1, PTPN12, PHETA1, TBC1D19, ZNF579, TSC22D1, HGSNAT, MAN1A1, SYNJ1, ST3GAL5, ENDOV, SERTAD3, FAM53B, TNFSF4, STARD6, SAMHD1, SETD1B, ZNF799, ZMYM1, ZCCHC8, MEGF9, B2M, POGLUT1, DNAJB14, SELP, IKZF1, RNF31, RNF213, PARP9, TLR6, AVEN, FBXO6, GFI1, IL4I1, BCORL1	0.0743569	0.407018	-0.401697	172	-1.45206
GSE41867_DAY6_VS_DAY15_LCMV_ARMSTRONG_EFFECTOR_CD8_TCELL_UP	c7_immunesigdb_v7	CARneg	C5	1.60965	0.0012487	TNFAIP2, GALNT3, LATS2, ARHGAP22, IL18RAP, ERRFI1, TTYH2, MFHAS1, ANKRD33B, DNASE1L2, TNC, CPNE8, MIR155HG, SP2-AS1, PIK3R3, TTC26, TNFSF15, ABTB2, BCL2A1, STX11, LRRC3, CPLX1, CELA1, DUSP1, ZBTB10, KLF7, MAP3K8, OASL, STAT4, TENT4A, GBP5, DENND5A, TNFSF9, RPA4, IL15RA, LINC01004, UPB1, NUB1, HS3ST3B1, RASGRP1, SNN, FBLN5, BCL2L14	0.0259985	0.45506	-0.448564	115	-1.60965
GSE41867_DAY15_EFFECTOR_VS_DAY30_MEMORY_CD8_TCELL_LCMV_ARMSTRONG_UP	c7_immunesigdb_v7	CARneg	C3	1.60069	0.000879392	FAM110B, USP6NL, ZGLP1, SPHK1, TNFSF14, OSM, ABCG2, CAMK2N2, RGL1, P2RY1, LONRF3, CALML4, B4GALT4, FNIP2, SLC6A8, SNX30, GPR146, KLF9, TMEM140, HILPDA, SPR, GAS2L3, ABL2, HBEGF, RABGEF1, NT5DC3, RALGDS, ZDHHC18, TBC1D8B, BCAR3, SNX16, POGK, LOXL2, MARVELD2, ACVR1C, FGD6, BACH1, FIGNL1, PIP4P1, NEIL1	0.0115794	0.477271	-0.405378	140	-1.60069
GSE4142_PLASMA_CELL_VS_MEMORY_BCELL_UP	c7_immunesigdb_v7	CARneg	C4	1.74792	0.000405732	VCAN, CLMN, PXT1, COL6A2, SCN8A, AXDND1, INAVA, FGD2, MFSD2B, SNAI1, FCGR3A, SYTL3, IQSEC2, C19orf18, MAP1B, PIK3R6, SOX5, NLGN3, SIX3, POU5F2, FBXO43, PWWP2B, PCSK5	0.00925294	0.498493	-0.546371	77	-1.74792
GSE4142_PLASMA_CELL_VS_MEMORY_BCELL_DN	c7_immunesigdb_v7	CART	C3	1.54312	0.00202169	TMCC2, MND1, GINS2, CCDC141, TP63, CNKSR3, ACSL6, EPHA4, MEIOC, SESTD1, CCDC171, CD9, KIF1A, STOX1, TFAP2E, MMACHC, CETN3, BCL2L12, EEF1AKMT1, ENPP3, PCDH10, CENPS, XRCC2, C11orf24, KRT2, RUVBL2, FH, ARHGEF37, HAUS1, TIAM2, NUDT1, ZMYND12, ANAPC15, C2CD2, CMSS1, TIMM10, MRPL13, TECPR2, MRPL40, RPAP1, ATIC, NAA20, RCSD1, EXOSC4, FARSB, NHP2, MRPS18B, POLD2, MRPS11, MRPL16	0.0215934	0.431708	0.405663	143	1.54312
GSE41176_WT_VS_TAK1_KO_ANTI_IGM_STIM_BCELL_6H_UP	c7_immunesigdb_v7	CARneg	C5	1.54345	0.00141998	TUBB2A, ADRB2, SCOC, PDE4B, PRSS23, GADD45G, NAP1L2, MYOM1, NLRP3, CCL4, RAP2B, FILIP1L, FOS, ZFP36, DYNLRB2, SOCS3, ZNF347, KAZN, ADAMTS1, UBE2D1, DUSP1, NFIL3, MOSMO, BTG2, PNRC1, MEAF6, MAP3K8, OSM, SEC22A, SPATA1, BPNT1, ZBTB37, KIN, UTP23, BCAS2, TNFSF9, IER2, ZNF410, MTFR1, SS18, ACBD5	0.0272322	0.45506	-0.419079	141	-1.54345
GSE41176_WT_VS_TAK1_KO_ANTI_IGM_STIM_BCELL_6H_DN	c7_immunesigdb_v7	CARneg	C4	1.49434	0.0017931	HCK, SLC7A7, AQP9, G0S2, IFNGR2, ADGRE2, SASH1, GSDME, IGSF6, PTAFR, DMXL2, ACO1, LYN, RIPK2, MSC, RIN2, TFEC, TNFRSF4, KYNU, SOCS3, PDE4B, CCL4, CD80, LPP, TNFAIP3, NR3C1, STAT4, IFNGR1, DENND4A, EPM2AIP1, STAT1, ACSL4, CASP1, SERPINB9, GPR137B	0.0289271	0.45506	-0.412475	190	-1.49434
GSE41176_WT_VS_TAK1_KO_ANTI_IGM_STIM_BCELL_6H_DN	c7_immunesigdb_v7	CARneg	C3	1.42052	0.00615712	HCK, IFNGR2, SLC7A7, AQP9, DMXL2, IGSF6, LYN, PLD1, IL18, TNFRSF4, RIPK2, RIN2, CD40, TFEC, MSC, KYNU, PTAFR, ADGRE2, LPP, SOCS3, IVNS1ABP, CCL4, AMPD3	0.0509295	0.407018	-0.343804	187	-1.42052
GSE41176_WT_VS_TAK1_KO_ANTI_IGM_STIM_BCELL_3H_DN	c7_immunesigdb_v7	CARneg	C4	1.47734	0.00354532	S100A9, RRAGD, GSDME, IGSF6, SLC16A6, PTAFR, GSAP, TNFSF14, MSC, ALOX5AP, TNFRSF8, LHFPL2, CYP1B1, PIR, TFEC, CEBPB, CSF2RA, CCRL2, MAD1L1, RGL1	0.044403	0.431708	-0.408059	184	-1.47734
GSE41176_UNSTIM_VS_ANTI_IGM_STIM_TAK1_KO_BCELL_6H_DN	c7_immunesigdb_v7	CART	C3	1.68386	0.000582901	NRTN, TIMD4, CCR7, DNAH6, DSCAML1, OAZ3, PAPLN, NEFH, LYG1, ATP7B, ACSL6, ATP13A4, MYL6B, COL11A2, SELP, ZNF334, PCNX2, GPR35, KCNK5, ADAMTSL2, CCDC96, HPDL, CACNA1D, MYO18B, NT5E, TESMIN, DZANK1, ANKRD55, STAC3, SPAG8, BAIAP2L1, C16orf71, CRISPLD1, MSX1, SIX3, TNXB	0.00837727	0.477271	0.477001	85	1.68386
GSE41176_UNSTIM_VS_ANTI_IGM_STIM_TAK1_KO_BCELL_24H_DN	c7_immunesigdb_v7	CARneg	C3	1.99819	5.03717e-07	S100A9, VCAN, RETN, HCK, BASP1, IFNGR2, CFP, CSF2RB, CKAP4, SLC7A7, ADM, SMPDL3A, WDFY3, EPB41L3, FCER1G, SOCS2, PILRA, LTBP2, CASP5, MXRA7, GLUL, DDIT4	2.58327e-05	0.659444	-0.512316	130	-1.99819
GSE41176_UNSTIM_VS_ANTI_IGM_STIM_TAK1_KO_BCELL_24H_DN	c7_immunesigdb_v7	CARneg	C4	1.95293	5.38525e-07	VCAN, S100A9, HCK, CSF2RB, SLC7A7, EPB41L3, FZD5, CFP, IFNGR2, DDIT4, RETN, SASH1, CKAP4, PPM1H, PILRA, ACO1, AFAP1, ETV5, WDFY3, LTBP2, ANKRD6, ZNF667, MT1M, BASP1, ADM, FCER1G, CPD, SOCS2, GLUL, MXRA7, TRPM2, SMPDL3A, PSTPIP2, TNIK, HPSE, ADAM8, ZBTB6, RGS3	4.95037e-05	0.659444	-0.553409	135	-1.95293
GSE41176_UNSTIM_VS_ANTI_IGM_STIM_TAK1_KO_BCELL_24H_DN	c7_immunesigdb_v7	CARneg	C5	1.86633	3.43455e-06	S100A9, FCER1G, S100B, VCAN, RETN, CFP, SLC7A7, SOCS2, EPB41L3, WDFY3, LAPTM4B, CDK14, IFNGR2, ACO1, LTBP2, GLUL, LAT2, CPD, DDIT4, MXRA7, PSTPIP2, NETO2, HCK, ADM, TRPM2, CSF2RB, CKAP4, ADGRE1, SH2D2A, NDST2, MT1G, ZBTB10, ZBTB6, RGS3, MXD1, ADAM8, TNIK, LIMK2, EEF1AKMT3, SMPDL3A, SRPK1, MARCKSL1, CUX1	0.000363763	0.627257	-0.515698	120	-1.86633
GSE41176_UNSTIM_VS_ANTI_IGM_STIM_TAK1_KO_BCELL_24H_DN	c7_immunesigdb_v7	CARneg	C2	1.52169	0.00192791	S100A9, VCAN, S100B, IFNGR2, WDFY3, BASP1, CKAP4, EPB41L3, HCK, MYO10, ADM, NETO2, LAT2, SLC7A7, SOCS2, CSF2RB, RETN, MXRA7, SEMA3E, FZD5, CPD, FCER1G, SMAD5-AS1, SLC16A10, GLUL, SLC6A9, PPM1H, DDIT4, PFN2, PSTPIP2, NT5DC2, RGS3	0.0518425	0.45506	-0.483215	134	-1.52169
GSE41176_UNSTIM_VS_ANTI_IGM_STIM_BCELL_3H_UP	c7_immunesigdb_v7	CARneg	C4	1.5121	0.00534558	SLC7A7, IL7, AQP9, G0S2, PLAUR, CYB5R2, INAVA, GSDME, IRAK3, IL2RA, HDAC9, RIN2, AGPAT4, SLC15A3, PDE8A, RBPMS, SOCS3, SMPDL3A, VNN3, TNF, CCL4, IL10, TRIP10, ETV3, TNFAIP3, CKB, STAT4, XBP1, TNIP3, FICD, MMP14, GPR137B, CYP3A5, TP53BP1, DUSP2	0.0588832	0.407018	-0.426671	140	-1.5121
GSE41176_UNSTIM_VS_ANTI_IGM_STIM_BCELL_24H_DN	c7_immunesigdb_v7	CARneg	C3	1.36167	0.0114733	ZYG11B, FAM171B, ANKRD50, TAGLN, VEGFA, KBTBD11, RHOB, RASGEF1B, GLUL, OGFRL1, IRF5, TNFRSF12A, IRF8, FAM83G, LFNG, MFSD2A, GADD45G, PALLD, CKB, SBK1, MSANTD2, PHETA1, RELL1, IFFO2, LMNA, TP53BP2, AGO2, LAPTM4B, YPEL2, ACSL3, TOPORS, CCPG1	0.0792789	0.38073	-0.332106	179	-1.36167
GSE41176_UNSTIM_VS_ANTI_IGM_STIM_BCELL_1H_UP	c7_immunesigdb_v7	CARneg	C3	1.75035	8.67012e-05	HCK, TLR2, ADM, SMPDL3A, MYO6, LYN, PLAUR, SOCS2, BCL2L14, PTAFR, CEBPB, DLC1, SLC16A6, IL6, SIGLEC9, KCNE5, HSPA2, TPST1, SOCS3, CCL4, FNDC3B, FOSL2, AMPD3, SOD2, CLCN2, IER3, IL7R, GRINA, STAT4, ACSL1, ELL, SLC19A3, DUSP5, SLC7A11, RHBDF2, YRDC, MTF1, SLC11A2, SUSD6, GPR137B, MXD1, SOS1	0.00192004	0.538434	-0.446476	134	-1.75035
GSE41176_UNSTIM_VS_ANTI_IGM_STIM_BCELL_1H_UP	c7_immunesigdb_v7	CARneg	C4	1.57221	0.00306645	HCK, MYO6, HOXA1, TLR2, G0S2, PLAUR, KCNE5, SIGLEC9, REEP1, SLC16A6, PTAFR, SRC, LYN, ETV5, CLCN2, AGRN, FOSL2, MT1M, DLC1, ADM, SOCS2, PRDM5, CEBPB, SOCS3, SMPDL3A, IL7R, CCL4, CD80, LAMB3, TRIP10, SOS1	0.0404871	0.431708	-0.444935	138	-1.57221
GSE41176_UNSTIM_VS_ANTI_IGM_STIM_BCELL_1H_DN	c7_immunesigdb_v7	CARneg	C3	1.6752	5.78217e-05	CD36, HHEX, ALOX5, MYOF, FGL2, PYGL, APOBEC3A, KLF11, RNF130, SORT1, TIMP2, GLUL, CD101, KIAA0513, CTNND1, IFIT2, CASS4, SOCS6, SLC31A2, SCARB2, ZNF184, IFIT5	0.0013609	0.557332	-0.410102	178	-1.6752
GSE41176_UNSTIM_VS_ANTI_IGM_STIM_BCELL_1H_DN	c7_immunesigdb_v7	CARneg	C4	1.55242	0.000992491	CD36, ALOX5, FGL2, APOBEC3A, RNF130, MYOF, VASH1, KIAA0513, C5AR2, FCGR3B, GLUL, SORT1, SLC31A2, HHEX, GSN, VCL, SCARB2, CD101, IFIT2, PYGL, ALDH2, SNTB2, CASS4, TIMP2, JAK2, HLA-DPB1, STAT1, NAIP, THEMIS2, SLFN12, ZNF184, PRCP, FRAT1, NPC2, SOCS6, IDS, LGALS9, PCCA	0.0181783	0.45506	-0.428563	178	-1.55242
GSE411_WT_VS_SOCS3_KO_MACROPHAGE_IL6_STIM_400MIN_UP	c7_immunesigdb_v7	CARneg	C3	1.55514	0.00100517	BASP1, CFP, SIRPA, NECTIN1, B3GNT7, FGL2, PLAUR, SHB, MN1, GSAP, CEBPB, CAMKK1, CYP51A1, HIC1, MFHAS1, HSPA2, DUSP1, CLN6, ST7, ZNF703, TBX21, KLF4, TSPAN33, CDC14B, DUSP8, DIAPH2, ST6GALNAC3, RGCC, TMED5	0.0128199	0.45506	-0.383662	166	-1.55514
GSE41087_WT_VS_FOXP3_MUT_ANTI_CD3_CD28_STIM_CD4_TCELL_UP	c7_immunesigdb_v7	CARneg	C5	1.67319	0.000100181	LYZ, PDE4B, CFP, TNFRSF4, VEGFA, C5AR2, FLVCR2, KCTD15, PTGER2, CD9, TNFSF4, TSC22D3, HLA-DPA1, ERO1B, LGALSL, HCK, ANPEP, HLA-DQA1, PTGIR, CSF2RB, AQP9, PIGL, HLA-DRA, ICOSLG, DUSP1, ATF3, HLA-DQB1, GLIPR1, FOXO3, BTG2, PNRC1, HLA-DPB1, HLA-DRB1, CRIM1, CST7, CYTIP, IDS, ACVR2A, GK, NCF2, PITPNB, MSC, SLC2A6, SLC16A6, CD5, DIAPH1, MARCKSL1, TRAF1, FBXW7, PHLPP2, SOD2, HLA-F, PPM1F, PDE3B, AHR	0.00519236	0.538434	-0.447809	155	-1.67319
GSE41087_WT_VS_FOXP3_MUT_ANTI_CD3_CD28_STIM_CD4_TCELL_UP	c7_immunesigdb_v7	CARneg	C3	1.66157	0.000205706	LYZ, HCK, CFP, CSF2RB, AQP9, PTGIR, CSF2RA, FLVCR2, ATF3, TNFRSF4, ANPEP, VEGFA, MSC, KYNU, SLC16A6, DUSP1, TSC22D3, ERO1B, PTGER2, SDC4, SOD2, ACVR2A, ARAP3, MARCKSL1, NCF2, IRF4, PPM1F, HLA-DQA1, PDE4B, JUNB, HLA-DPA1, SLC7A11, PNRC1, BACH1, HLA-DPB1, CXCR4, IDS, HLA-DQB1, CRIM1, CD5, HLA-DRA, LAMP3, SYNGR3, DNAJB5	0.00373955	0.518848	-0.414088	157	-1.66157
GSE41087_WT_VS_FOXP3_MUT_ANTI_CD3_CD28_STIM_CD4_TCELL_UP	c7_immunesigdb_v7	CARneg	C4	1.45539	0.00718247	LYZ, HCK, CSF2RB, LGALSL, AQP9, CFP, ANPEP, SLC16A6, SRC, VEGFA, HLA-DQA1, C5AR2, MSC, DUSP1, TNFRSF4, ICOSLG, KYNU, CSF2RA, PDE4B, HLA-DQB1, TSC22D3, ATF3, CD5, FLVCR2, HLA-DPA1, PNRC1, TNFAIP3, CCR7, PLD2, HLA-DRA, BTG2, TNFSF4, HLA-DRB1, ERO1B, KMT2D, HLA-DPB1, SETD1B	0.072002	0.407018	-0.407335	159	-1.45539
GSE40685_TREG_VS_FOXP3_KO_TREG_PRECURSOR_UP	c7_immunesigdb_v7	CARneg	C4	1.80263	1.02085e-05	SECTM1, NFIX, MEFV, CD160, AIM2, ASCL2, SIK1, IFIT3, SOCS1, RIMKLA, GRIN3A, SLC31A2, TRPM2, GABARAPL1, RSAD2, IFIT2, FLT3LG, GUCY1A1, EPSTI1, CALCOCO2, AGBL2, OASL, PIK3R3, XAF1, SAMD9L, JAK2, TRIM22, STAT1, ACSL4, THEMIS2, CASP1, WDFY1, BTN3A3, FAM8A1, ZBTB1, OAS2, TRIM21, APOL2, NPHP4, APOL6, IFI27, B2M, SART3, PARP9, PARP14, SELENOK, ZNFX1, NLRC5, BTN3A2, PDIA3, APOBEC3D, LY6E, IRF9, PCYT1A, ALPK1, CNTLN, IRF1, VPS13C, ADGRE5, GBP5, IL17RA, PSMB9, CARD17, POLB, RNF19B, RNF115, ZNF200, TOE1, TMEM135, SEC14L1, XRN1, NUB1	0.000565182	0.593325	-0.504521	159	-1.80263
GSE40685_TREG_VS_FOXP3_KO_TREG_PRECURSOR_UP	c7_immunesigdb_v7	CARneg	C5	1.74383	1.95442e-05	IFI27, SMCO4, IFI44L, ASCL2, SECTM1, KCNMB1, IFIT3, TNFSF13B, GABARAPL1, PIM1, SOCS1, CD160, PIK3R3, ESR1, ADGRE5, MEFV, SERPING1, IFIT2, TRPM2, MAP4K3, ZNF572, THEMIS2, ANKRD22, OASL, MYH11, CASP1, GBP5, LY6E, GK, PANX1, ZBTB1, BTN3A3, SNX10, TRIM21, TOE1, DDX60, KDM6A, SIK1, MX1, IFIT5, PPP3CC, B2M, NUB1, SELENOK, STAT1, BAZ1A, EPSTI1, HLA-F, BTN3A2, STAT3, IRF9, NPHP4, SEC14L1, RNF115, PGK1, PSMB9, GIMAP4, SLC31A2, XAF1, APOL1, TMEM135, PARP9, IRF1, CALCOCO2, CASP4, DNAJB12, APOL6, PDIA3, SAMD9L, WDFY1, JADE2, ATG3, TNFSF10, TRIM22	0.00140029	0.57561	-0.466715	155	-1.74383
GSE40685_TREG_VS_FOXP3_KO_TREG_PRECURSOR_UP	c7_immunesigdb_v7	CARneg	C3	1.40841	0.00975444	SECTM1, SERPING1, SIK1, IFIT3, ASCL2, CD160, SOCS1, IFI44L, ZNF572, HESX1, TNFSF13B, IFIT2, ANKRD22, GABARAPL1, SLC31A2, IFIT5, MYH11, KCNMB1, OASL, IFI27, SELENOK, BTN3A3, KDM6A, CARD17, RSAD2, PIM1, AIM2, CALCOCO2, IL17RA, XAF1, ODF3B, JAK2, STAT2, APOL6, ZBTB1, ZNFX1, STAT1, ADGRE5, CNTLN, PARP9, IFITM1, THEMIS2, DTNBP1, EPSTI1, BTN3A2, RAB12, TRIM22, IRF1, GOLGA5, MX1, PDIA3, APOL2, HLA-F, FLT3LG, RNF115	0.0710427	0.38073	-0.349876	160	-1.40841
GSE40685_TREG_VS_FOXP3_KO_TREG_PRECURSOR_DN	c7_immunesigdb_v7	CARneg	C3	1.62179	0.000290895	SECTM1, FCGR2A, SERPING1, TCN2, SMARCD3, IFITM3, IFIT1, TNF, CD40, IL7, LRRK2, SETBP1, CYP51A1, IFI44L, ALDH1A1, RGL1, APOL4, GCSAM, IFIT2, SOCS3, FBXL5, SLFN11, PSTPIP2, DPYD, CISH, SNTB2, HLA-DQA1, SNX16, RSAD2, AIM2, ZNF562, TAF1A, TRIM61, IGFLR1, HLA-DPB1, ODF3B, JAK2, MTO1, STAT2, APOL6, FBXO6, CENPJ, HLA-DQB1, HLA-DRA, CNIH4, PDCD1LG2, ST3GAL5, ZNFX1	0.00492098	0.498493	-0.398906	167	-1.62179
GSE40685_TREG_VS_FOXP3_KO_TREG_PRECURSOR_DN	c7_immunesigdb_v7	CARneg	C4	1.57077	0.00109587	FCGR2A, IL7, SECTM1, CISH, IL2RA, ALDH1A1, SMARCD3, HLA-DQA1, AIM2, FHAD1, LYG1, GRIN3A, LRRK2, SOCS3, IFIT1, IFITM3, RGL1, PSTPIP2, RSAD2, TNF, HLA-DQB1, IFIT2, SNX16, SNTB2, SETBP1, EPSTI1, ST3GAL5, HLA-DRA, TCN2, ZNF337, JAK2, HLA-DPB1, STAT1, ANKRD44, CASP1, SLFN11, FZD2, FMR1, OAS2, APOL6, IFT57, WDR48, PARP11, PARP14, HELB, ZNF532, ZNFX1, NLRC5, FBXO6, ZNF672, AGPAT5, CD40, SETDB2, ZNF562, GEMIN5	0.019557	0.45506	-0.436347	167	-1.57077
GSE40685_NAIVE_CD4_TCELL_VS_FOXP3_KO_TREG_PRECURSOR_DN	c7_immunesigdb_v7	CARneg	C5	1.44247	0.0102763	CYP4F22, PLXND1, LRP1, COL6A2, ZNF250, PRSS23, CTSH, JUP, PDZD4, TNFSF14, ADGRL1, HDAC9, ITGAX, HS6ST1, INPP5A, SLC25A29, HAGH, RAB38, DOCK3, DDR2, PRKN, GOLGA7B, MMP28, CKAP4, BTG1	0.0991411	0.38073	-0.406854	106	-1.44247
GSE40666_WT_VS_STAT1_KO_CD8_TCELL_DN	c7_immunesigdb_v7	CARneg	C5	1.58007	0.000818383	PLEKHG3, TSHZ3, SMCO4, LYN, SMIM3, MYO6, IL18RAP, MAF, SYTL3, TSPAN4, TOX2, PLS1, TTYH2, CX3CR1, GABARAPL1, CD160, GDPD5, NR2F6, TM6SF1, NFIC, ADAM19, AKR1E2, PXDC1, TDRD7, ARHGAP26, ABHD4, CELA1, RORA, SH2D2A, ALS2, CDKN2B, TMEM126A, METTL1, SRGN, FUCA2, YBX3, CST7	0.0200708	0.477271	-0.420406	167	-1.58007
GSE40666_UNTREATED_VS_IFNA_STIM_STAT4_KO_EFFECTOR_CD8_TCELL_90MIN_DN	c7_immunesigdb_v7	CARneg	C6	1.63432	0.000237325	TPCN1, SPEF2, ZNF649, INPP5A, C1orf162, ZNF780B, KANSL1L, SLC30A4, TXNIP, HELQ, TANGO6, FOXP1, NRF1, MAPK13, SBF2, NR3C2, ARHGAP32, PLEKHA1, SESN1, ZNF404, ZFP28, TRPC1, CD200, ACVR1B, JAZF1, ZHX3, FAM169A, DISP1, DPYD, STRADB, KLF9, CEMIP2, FPGS, APLP2, TNRC6C, BCL6, MYO9A, RSBN1, GNB5, VAV3, MAP3K8, BTG1, PAIP2B, ATP10D, HSF5, FAM126A, SAV1, GRAP2, CNKSR2, CDCA7L, TMPO, SHISAL2A, STX7, NR3C1	0.0429076	0.518848	-0.391309	157	-1.63432
GSE40666_STAT1_KO_VS_STAT4_KO_CD8_TCELL_WITH_IFNA_STIM_90MIN_DN	c7_immunesigdb_v7	CARneg	C4	1.64798	0.0013971	HBEGF, CPNE8, ZNF467, FZD1, TRO, GATA6, EGR2, ADGRB2, NR4A1, VEGFA, SOX18, DOC2A, SOCS3, SLC2A3, TNF, CCL4, ZNF831, FOSB, CPLX1, SSTR2, NR4A2, POLN, ENAH, KIAA1614, BTG2, NTN5, ACACB, CASZ1, ZNF24, EGR3, DUSP2, UBE2W, JUN, RSPH4A, IGHMBP2	0.0237185	0.45506	-0.48945	96	-1.64798
GSE40666_NAIVE_VS_EFFECTOR_CD8_TCELL_WITH_IFNA_STIM_90MIN_UP	c7_immunesigdb_v7	CARneg	C5	1.45178	0.00689061	KLRD1, ADRB2, FASLG, RIPK2, LATS2, MYO6, IGFLR1, ARRB1, PDE5A, TBX21, IRF5, PPM1L, RAP2B, CD9, TNFSF14, DPY19L1, CDC14B, MACROD1, PLEKHA3, LLGL2, RTN4R, RHOC, NFIC, P2RX7, HLA-DQA1, HLA-DRA, PRDM1, SOCS3, ARHGAP26, PCSK1N, LPCAT2, NACC2, ABHD15, PIP4P2	0.0788053	0.407018	-0.388018	162	-1.45178
GSE40666_NAIVE_VS_EFFECTOR_CD8_TCELL_DN	c7_immunesigdb_v7	CARneg	C5	1.57104	0.00131464	FCER1G, KLRD1, TSHZ3, FASLG, SMCO4, LYN, RAB32, ST8SIA6, SOX13, PLD1, IRF5, PLS1, TTYH2, PELI2, CX3CR1, DTX4, OSBPL5, LIN7A, GRHL1, ID2, RAB31, LPAR6, BSCL2, ARL4D, DPY19L1, MACROD1, PLEKHA3, FKBP5, NFIC, KBTBD11, AKR1E2, PXDC1, SOCS3, ARHGAP26, ABHD4, AVEN, MYD88, FRMD4A, ASNS, TMEM126A, VCL, SOAT1, LEPROT, CTSW	0.0267989	0.45506	-0.419892	162	-1.57104
GSE40666_NAIVE_VS_EFFECTOR_CD8_TCELL_DN	c7_immunesigdb_v7	CARneg	C4	1.51211	0.0023753	KCTD12, RAB32, FZD5, AKR1E2, ST8SIA6, DTX4, OSBPL5, TSHZ3, BLK, LYN, LPAR6, AIM2, KLRD1, PELI2, KBTBD11, MAPK10, IL13, FCER1G, CX3CR1, TMEM140, FES, SOCS3, DPY19L1, VCL, FARP1, ID2, GRHL1, RNF144A, ARL4D, RAB31, TRIP10, EPSTI1, SOX13, TTYH2, HGSNAT, EEA1, FASLG	0.0339369	0.431708	-0.420051	167	-1.51211
GSE40666_NAIVE_VS_EFFECTOR_CD8_TCELL_DN	c7_immunesigdb_v7	CARneg	C2	1.43424	0.00304477	TSHZ3, RAB32, FES, PELI2, TBC1D16, KCTD12, RNF144A, SOX13, KLRD1, NT5E, ARAP3, LYN, MYO1E, B4GALNT4, DPY19L1, LIN7A, TTYH2, ST8SIA6, FRMD4A, LPAR6, OSBPL5, CX3CR1, PDE2A, FZD5, DTX4, FASLG, FCER1G, RNF43, KBTBD11, CATSPERD, ARHGAP26, ECI1, DHRS11, VCL, SMCO4, DNAJA4, FKBP5, ARL4D, AIM2, ID2, TMEM140, CTSW, EEA1, IL13	0.0696439	0.431708	-0.447665	171	-1.43424
GSE40277_GATA1_AND_SATB1_TRANSDUCED_VS_CTRL_CD4_TCELL_UP	c7_immunesigdb_v7	CARneg	C5	1.75755	1.48897e-05	ADRB2, SCOC, RIPK2, LATS2, MAF, KLF3, PLD1, FGD2, CRYL1, TKTL1, IL18, KLRG1, CSRP2, PLCL1, GRHL1, PXYLP1, RAB31, LPAR6, BSCL2, ARHGAP31, BMPR1A, PIM1, CEMIP2, PSEN2, CEBPB, SLA, ADAM19, SERTAD3, DHRS7, PRDM1, HERPUD1, HSPA2, EGLN3, SNX30, AVEN, CDIPT, VSIG10, NFIL3, OSTM1, BPNT1, LY96, TBC1D14, TRIM59, DENND5A, TMED5, AP1S2, TIMP2, EMP3, RNF43, HIPK1, ST6GALNAC6, SIDT1, VIRMA, EEA1, REPIN1, SPATA5, NKAP, CCR4, SEC23A, ARSB, ITGAV, DIAPH2, MID1IP1, CLIP1	0.00115147	0.593325	-0.465623	174	-1.75755
GSE40277_GATA1_AND_SATB1_TRANSDUCED_VS_CTRL_CD4_TCELL_UP	c7_immunesigdb_v7	CARneg	C3	1.43892	0.00390237	ADRB2, KLF3, PLD1, LPAR6, IL18, MAF, CC2D2A, RIPK2, LATS2, RIN2, TIMP2, ITGAV, SERTAD3, CEBPB, ARHGAP31, CDH13, ARSB, BMPR1A, HSPA2, SNX30, CASS4, PLCL1, CEMIP2, DIAPH2, SPATA5, NFIL3, ARHGEF12, TMED5, CPM, DENND5A, EGLN3, KLRG1, AVEN, TNFRSF13C, PSEN2, TKTL1, CRYL1, HERPUD1, CLIP1, LIPT1, OSTM1, PIM1	0.0363914	0.431708	-0.350945	179	-1.43892
GSE40274_CTRL_VS_XBP1_TRANSDUCED_ACTIVATED_CD4_TCELL_UP	c7_immunesigdb_v7	CARneg	C3	1.86615	7.35329e-06	TNFAIP2, ALOX5, KCTD12, TLR2, RASSF4, PLAUR, CTBP2, PFKFB4, IL18, IFIT3, RIN2, CEBPA, CTSH, LRRK2, KYNU, FES, CD33, HES1, C2, RTL5, UBL3, ZEB2, SOCS3, IRF7, MPZL1, CRYBG1, SLC12A7, HPSE, ST6GAL1, EGLN2, ENPP4, MAP3K8, DMPK, SLC15A4, CBX8	0.000248786	0.610527	-0.470395	143	-1.86615
GSE40274_CTRL_VS_XBP1_TRANSDUCED_ACTIVATED_CD4_TCELL_UP	c7_immunesigdb_v7	CARneg	C4	1.815	9.28125e-06	TNFAIP2, RASSF4, KCTD12, ALOX5, CD33, TLR2, PLAUR, CEBPA, CTSH, IFIT3, LDLRAD3, RIN2, PFKFB4, KYNU, FES, LRRK2, SOCS3, UBE2E2, SLC12A7, CRYBG1, SLC2A3, ENPP4, ST6GAL1, ZEB2, RAB31, HPSE, BBS9, FCGRT, MAP3K8, ZFP3, IRF7, SLC15A4, NKG7, FAM193B, CCL5, RWDD2A, CTBP2, GLCCI1, PSEN1, PLEC, THEMIS2, SLC4A11, UBL3, GNG2, PIK3C2B, CBX8, RASGRP1, KIF21B, MAST4	0.00051975	0.593325	-0.511707	145	-1.815
GSE40274_CTRL_VS_LEF1_TRANSDUCED_ACTIVATED_CD4_TCELL_UP	c7_immunesigdb_v7	CARneg	C3	1.7256	0.000204423	CST3, RAB32, CKAP4, FGL2, OSBPL5, TCN2, CFH, CTBP2, NCR1, RIN2, CEBPA, CD302, GSAP, FBLIM1, HES1, UNC5CL, RTL5, BCL6, ZEB2, FMNL2, PLCL1, LPP, MPZL1, INPPL1, C1QTNF12, NCF2, NPL	0.00373727	0.518848	-0.436274	141	-1.7256
GSE40274_CTRL_VS_LEF1_TRANSDUCED_ACTIVATED_CD4_TCELL_UP	c7_immunesigdb_v7	CARneg	C4	1.48382	0.00831657	CST3, RAB32, FGL2, CD200, CEBPA, CKAP4, GSAP, OSBPL5, RIN2, CTDSPL, FMNL2, NCR1, SLC2A3, CD302, RASGRP3, C1QTNF12, ZEB2, CACNB4, FMO5, LPP, BCL6, GAB2, NKG7, CTBP2, MATK, TCN2, THEMIS2, MAP3K1, SCAMP1, PRCP, STARD9, ST3GAL4, STYK1, FSIP1, SH3BGRL3, IQCE, SLC28A2, FRMD4A	0.0810367	0.38073	-0.418504	142	-1.48382
GSE40274_CTRL_VS_LEF1_TRANSDUCED_ACTIVATED_CD4_TCELL_UP	c7_immunesigdb_v7	CARneg	C2	1.47172	0.00182336	FGL2, NCR1, RAB32, CST3, CKAP4, RAB36, FBLIM1, FRMD4A, OSBPL5, CACNB4, RASGRP3, PI16, RTL5, CTDSPL, PPP1R9A, FMNL2, STYK1, ZEB2, CEBPA, CTBP2, CD302, TMEM106A, GSAP, STARD9, BCL6, PROS1, NDST1, CPEB2, TMPO, CD24, PLCB2, KHK, SLC2A3, PLCL1, ARL11, CFH, STEAP4, LPP	0.0516478	0.45506	-0.464698	144	-1.47172
GSE40274_CTRL_VS_GATA1_TRANSDUCED_ACTIVATED_CD4_TCELL_UP	c7_immunesigdb_v7	CARneg	C3	1.64767	0.00101303	HHEX, CSF2RB, RAB3D, CFH, FCER1G, IL18, IFIT1, ANPEP, LILRB3, CX3CR1, CXCR2, KIAA0513, MFHAS1, CASS4, CBX7, PHF7, SULF2, CIITA, PLXNA1, AP1S3, CD300A, GBGT1, C16orf54, PHF1, ADGRG5, MFAP3, RHBDF2, TMEM14A, SNX27, METRN, DPYSL2, FBXL14, H6PD, TCP11L1	0.0128529	0.45506	-0.432419	112	-1.64767
GSE40274_CTRL_VS_FOXP3_TRANSDUCED_ACTIVATED_CD4_TCELL_UP	c7_immunesigdb_v7	CART	C3	1.62582	0.000107321	AURKB, SPC25, GINS2, MYB, PCLAF, KIF4A, SERPINF1, MCM10, SLCO4A1, CENPN, PFN2, GNB4, KIF20A, OTUB2, SNTG2, OIP5, TRMT10A, MCM7, IMPDH2, MCM3, KNTC1, TCF19, PRR11, RAD51AP1, IFT22, SYCE2, FH, TIMELESS, CDKL1, TMEM256, ASF1B, CENPU, NUDT1, CCHCR1, KIF18B, CENPW, ANAPC15, ZWILCH, FANCI, CENPK, EFNB1, NDUFB5, RFC4, PTTG1, RRM1, EAF2, RNASEH2B, RFC3, ATP5PO, SLC25A40, ATP6V0A1, SNRPD2, NCAPG2, SNRPA, XPNPEP1, RFC2, PTRHD1, CEP55, FANCD2, THOC7, ORC6, POLR3K, XRCC1, MAGED1, TOP2A, IGF2BP3, CCDC18, CISD1, BTF3L4, NDUFAB1, PGPEP1, FXN, LIG1, TRAPPC1, SMC2, PLPP1, POLA1	0.00222087	0.538434	0.416957	180	1.62582
GSE40274_CTRL_VS_FOXP3_TRANSDUCED_ACTIVATED_CD4_TCELL_DN	c7_immunesigdb_v7	CARneg	C3	1.5381	0.00151643	IFNGR2, CKAP4, KCTD12, IRAK3, TRIM7, ADM, LPCAT2, ST8SIA6, TCN2, ZNF467, ABCA1, FILIP1L, KYNU, TMEM176A, DDIT4, MFHAS1, MXI1, UBL3, MAN1A1, SBK1, TMEM140, SDC4, ZNF445, GNE, KLF2, NPC1, GPR65, TRIM25, KLF7, CCPG1, BACH1, KCTD6, EEF2K, PIP4P1, SLC25A37, LPCAT1, H6PD, ARHGEF3, RMC1, KLHDC1, ZNF182, MAP3K1, CLN5, NCF1, ADGRE5, MFSD8, ATP10D, FBXL12	0.0173429	0.45506	-0.373953	183	-1.5381
GSE40274_CTRL_VS_FOXP3_TRANSDUCED_ACTIVATED_CD4_TCELL_DN	c7_immunesigdb_v7	CARneg	C4	1.51721	0.00202635	KCTD12, ZNF467, IFNGR2, DDIT4, CD200, ST8SIA6, LPCAT2, FILIP1L, CKAP4, IRAK3, ARHGEF18, SGK1, SPATA6, C3orf33, ZBTB18, TMEM176A, ADM, ABCA1, KYNU, TMEM140, MXI1, ABCG1, KLF2, GNS, MAN1A1, ZNF445, GPR65, CCR7, SBK1, SAMD9L, TCN2, ATP10D, ARL13B, ARHGEF3, MALAT1, UBL3, MAP3K1, GPCPD1, MYLIP, ZNF274, BACH1, NPC1, DDX58, TRIM25, IKBKB, RCAN1, FOXJ2, PARP14, KDM7A, HLA-B, PIP4P1, PTPN22, IKBIP, CCPG1, TBC1D5, ITGB7, CLN5, KCTD6, ITGA4, ITM2B	0.0313408	0.431708	-0.419071	184	-1.51721
GSE40274_CTRL_VS_FOXP3_AND_XBP1_TRANSDUCED_ACTIVATED_CD4_TCELL_UP	c7_immunesigdb_v7	CART	C3	1.57428	0.00140637	PYCR1, CCNB2, CDC20, KCNC3, NEFH, ESPL1, MKI67, ANKLE1, MCM2, STMN1, PAICS, CENPM, EME1, EXO1, DNPH1, HPDL, CAVIN4, AGPAT5, WDR4, RAD54L, CDCA5, RRP12, AHCY, LTA, NOB1, ELAC2, SLC12A4, DCTPP1, YWHAE, CSF1, CHPF, THOP1, TXN2, PRIM1, NOP10, NME1, EXOSC7, NCAPG2, PPP5C, SSRP1, GPR183, LSM4, HSPD1, SNRPD3, CRTAM, KLF12, IPO5, RRP9, WNK1, BYSL, C1QBP, NSMCE2, SUCLA2	0.0163528	0.45506	0.415984	137	1.57428
GSE40274_CTRL_VS_FOXP3_AND_XBP1_TRANSDUCED_ACTIVATED_CD4_TCELL_DN	c7_immunesigdb_v7	CARneg	C3	1.50544	0.00598966	NECTIN1, RASSF4, LPAR6, B3GLCT, TCEAL1, TMCC3, PFKFB4, IFIT1, PEG10, MAN1C1, ANPEP, CD302, DENND3, ACTN1, MSR1, MARVELD1, BCL6, SULF2, ITK, IRF7, FAM114A1, AMPD3, KLF2, RELL1, STOM, PSEN2, HPCAL1, FMO5, CYB5A, STX3	0.0499002	0.407018	-0.390406	119	-1.50544
GSE40274_CTRL_VS_FOXP3_AND_XBP1_TRANSDUCED_ACTIVATED_CD4_TCELL_DN	c7_immunesigdb_v7	CARneg	C5	1.49738	0.00493528	TMCC3, RASSF4, EHD3, ACTN1, PDE5A, PPT2, FAM43A, AMPD3, TNFSF4, ITK, LPAR6, DENND3, RELL1, NPC2, PSEN2, SSBP2, BCL6, ANPEP, TMEM86A, FAM114A1, FMO5, KLF2, SULF2, RABAC1, MAP4K3, PFKFB4, PEG10, MSR1, NCKIPSD, FRMD4A, ITGA5, CALCOCO1, CYTIP, B3GLCT, CD302, GAB3, CYB5A, NUDT16	0.0625972	0.407018	-0.416315	116	-1.49738
GSE40274_CTRL_VS_FOXP3_AND_LEF1_TRANSDUCED_ACTIVATED_CD4_TCELL_UP	c7_immunesigdb_v7	CARneg	C2	1.60806	0.000213589	S100A9, IL18RAP, FGL2, ALOX5, IL12RB2, MMP9, ITGAM, CES1, NT5E, MFHAS1, CD40LG, TTYH2, ADGRG5, SLC12A7, CACNB4, PLCD3, RASL11A, TNFSF14, KLRC2, FAM174B, ITK, PLCXD2, S1PR5, RNF43, VEGFA, PMEPA1, MAP3K8, JAM2, CXCR2, PIM1, AHNAK, CRIM1, APOLD1, GPR132, ARL4D, ITM2A, KCNA3, SFXN3, LMO4, SYNE1, HK2, CTSW, NKG7, NCOR2, LMO7, STX11, EFNB2, IER2, HGSNAT, MAFF, TNIK, SLC23A2, KLHL21, CITED2, GOLGA8A	0.0115623	0.518848	-0.511251	131	-1.60806
GSE40274_CTRL_VS_FOXP3_AND_LEF1_TRANSDUCED_ACTIVATED_CD4_TCELL_UP	c7_immunesigdb_v7	CARneg	C3	1.4929	0.00704774	S100A9, ALOX5, FGL2, CES1, S1PR5, VEGFA, ITGAM, IL12RB2, PAK6, CD40, TNFSF14, IL18RAP, CXCR2, TTYH2, MFHAS1, MARVELD1, MFSD2A, ITK, ARL4D, SLC12A7, MAP3K8, HK2, NAB2, KCNA3, GPR132, KLRC2, TNIK, HGSNAT, ADGRG5, SLC41A1, PIM1, BACH1, GNB5, C3AR1, STX11, CTSW, NKG7	0.0561056	0.407018	-0.384045	128	-1.4929
GSE40274_CTRL_VS_FOXP3_AND_IRF4_TRANSDUCED_ACTIVATED_CD4_TCELL_UP	c7_immunesigdb_v7	CARneg	C4	1.54755	0.00526898	LRRC25, FGL2, REEP1, DENND5A, DTX4, GSAP, CISH, PPM1H, ADAMTS14, CCDC184, SYTL3, DZIP1, GPR162, EBF4, CYP2S1, CYSLTR2, SMPDL3A, KCNA3, FARP1, ID2, GRHL1, IL10, CCDC120, HGSNAT, EEA1, CCL5, ATP10D, JAK2	0.058342	0.407018	-0.449881	118	-1.54755
GSE40274_CTRL_VS_FOXP3_AND_GATA1_TRANSDUCED_ACTIVATED_CD4_TCELL_UP	c7_immunesigdb_v7	CARneg	C5	1.47928	0.00723173	PLEKHG1, KLRC3, ATP1B1, LY86, TBX21, HSPA1A, IL18R1, NR3C2, RTL5, ITK, GRK4, RARG, CD226, TSC22D3, PIK3R3, ZBTB8A, MEX3B, MEFV, RAMP1, GAS6, SRGAP3, CRIM1, CST7, PHC2, S100A11, ORMDL1, RALA, SMPDL3A, SNN, TRAF1, MFSD2A, EPSTI1, CALM1	0.0799772	0.407018	-0.421059	97	-1.47928
GSE40274_CTRL_VS_EOS_TRANSDUCED_ACTIVATED_CD4_TCELL_UP	c7_immunesigdb_v7	CARneg	C2	1.5528	0.000432513	IL18RAP, FGL2, ATP1B1, GALNT3, MYBL1, IL12RB2, ITGAM, KIF15, CDCA2, ADRB2, DTL, FRY, LAT2, CKAP2L, CMKLR1, CENPI, SPC25, GTSE1, CX3CR1, CDCA8, SPAG5, TCF19, SMPDL3B, KIF18B, ZEB2, ARSB, HSPA4L, BUB1, KIF23, TTK, STIL, ECT2, RACGAP1, TBX21, CIT, EPAS1, MAP3K8, CCL4, LRRK1, PDE4A, ASF1B, SLC43A3, RAP1GAP2, PLEK, FOSL2, FIGNL1, ESCO2, TPX2, BHLHE40, PDE8A, PRDM1, ATP13A2, KLRG1, PACSIN2, IKZF3, GNS, CLSPN, SEMA4F, KCTD13	0.0194329	0.498493	-0.487169	157	-1.5528
GSE40274_CTRL_VS_EOS_TRANSDUCED_ACTIVATED_CD4_TCELL_UP	c7_immunesigdb_v7	CARneg	C5	1.49231	0.00281695	MYBL1, ADRB2, GALNT3, FGL2, ATP1B1, IL18RAP, KIF23, FRY, TBX21, CX3CR1, SLC48A1, CCL4, KLRG1, MAD2L1, ITGAM, CKAP2L, FOSL2, LAT2, SPAG5, ZEB2, FCGR2B, CDKN2C, PLCH1, ESCO2, ADAMTS14, PRDM1, CDK1, ALDOC, IFNGR1, ANLN, ANXA1, TTK, CDCA8, DAPK2, GTSE1, MAP3K8, CIT, RNASEK, NDC80, RACGAP1, PLEK, F2R, HSPA4L, SNX10, CCNA2	0.0434384	0.431708	-0.400466	153	-1.49231
GSE40068_CXCR5NEG_BCL6NEG_CD4_TCELL_VS_CXCR5POS_BCL6NEG_TFH_DN	c7_immunesigdb_v7	CARneg	C5	1.70591	3.25301e-05	IFI27, KLRD1, CERCAM, SNAI3, GALNT3, RBM47, IL18RAP, MAF, PTGER2, SYTL3, ERRFI1, GSAP, RECK, TNFRSF18, IL18R1, ID2, MDFIC, CEMIP2, LAX1, SLC26A11, HOPX, FCGR2B, ZDHHC2, EFHD2, RHOC, DOCK5, BCL2A1, ARHGAP26, STX11, GPC1, RMDN2, RORA, IFNGR1, HIC1, PTPN4, NFIL3, TBL2, ANXA1, ROM1, YBX3, CST7, STAT4, ITGB1, GZMM, CTSW, TPST2, MTHFS, GNG2, S100A11, ABCA2, GAB3, HGSNAT, ADAM8, IGSF8, PARP16, RCN1, YES1, BAIAP3, PPP3CC, TRAF1, SIDT1, EPSTI1, GPRIN3, OSTF1, FHL2	0.00211315	0.557332	-0.453911	169	-1.70591
GSE40068_CXCR5NEG_BCL6NEG_CD4_TCELL_VS_CXCR5POS_BCL6NEG_TFH_DN	c7_immunesigdb_v7	CARneg	C4	1.42311	0.00791753	RBM47, TNFRSF18, IL18R1, IL18RAP, GALNT3, GSAP, CRMP1, KLRD1, MAF, SYTL3, CEMIP2, SNAI3, PTPN13, CYSLTR2, BAIAP3, DOCK5, CERCAM, HIC1, LAX1, SLC26A11, ID2, EFHD2, NFIL3, RMDN2, MNS1, EPSTI1, GZMM, ADAM8, RORA, HGSNAT, GPC1, ZBTB42, STAT4, ARHGAP26, IFNGR1, YES1, PILRB, PVT1, SLC25A24, GNG2, CTSW, PTPN4, GAB3, RAP1GAP2, PTGER2, IFI27, CST7, POGK, ZDHHC2, MCOLN2, ARHGAP18	0.0777705	0.38073	-0.392808	179	-1.42311
GSE39916_B_CELL_SPLEEN_VS_PLASMA_CELL_BONE_MARROW_DN	c7_immunesigdb_v7	CARneg	C4	1.51116	0.00366315	RBM47, LGALSL, TMEM65, IL18R1, IL18RAP, SCN8A, TNFSF14, CRMP1, CXCR5, MAF, CAMK2N2, PLXNB1, CEMIP2, PTPN13, KCNC2, GSG1, CYSLTR2, BAIAP3, PDE8A, EPB41L5, TOX2, CHIC1, SMPDL3A, NRP1, CSF2RA, LAX1, SLC26A11, ID2, EFHD2, TBX21, IL7R, TRIP10, EPSTI1, RORA, NKG7, CCL5, ZBTB42, CDKN1A, MATK, ARHGAP26, RAB39B, PVT1, ZFPM1, CASP1, SYT11, CTSW, ATP2B1, PTGER2, PCNX4, CST7, VMP1, ZDHHC2	0.0452966	0.431708	-0.418045	172	-1.51116
GSE39820_TGFBETA1_VS_TGFBETA3_IN_IL6_TREATED_CD4_TCELL_DN	c7_immunesigdb_v7	CART	C3	1.44976	0.00848725	SPC24, SMOX, TIMD4, CCNB2, DNAH6, AIG1, LGALS3BP, ACRBP, SLC35F2, NPM3, MCTP1, PCDH10, MORN2, LHFPL2, PRDX3, ANKRD55, CAV2, KIAA0825, NDUFS2, MRPL45, MRPL19, HAUS1, MRPL23, UCP3, MRPL32, KCNQ3, SSTR3, SNRPF, ALKBH3, TIMM8B, DCTPP1, LHPP, MRPS14, NDUFS3, ISY1, NDUFA7, MRPS16, POLR2E, TRMT112, PSMG1, POMP, CISD1, UTP14A, PSMB1, PSMB10, MRPL21, AK2, LCN12, OSTC, BANF1, RPL36, GAR1, LSP1, MPLKIP, PRPSAP2, SMDT1, KLC1, LYRM4, SEC13, RPLP2	0.0638116	0.38073	0.382044	144	1.44976
GSE39820_IL1B_IL6_VS_IL1B_IL6_IL23A_TREATED_CD4_TCELL_UP	c7_immunesigdb_v7	CARneg	C2	1.61922	0.000119456	CAMK2N1, SEMA4C, PADI4, IL4, MYO6, MYOM2, HOOK1, ARHGEF26, AKR1C3, ST8SIA6, P2RX7, ZPBP2, C3orf18, ADGRL1, FASLG, TTK, PLXDC1, VASH2, RNF43, TBX21, HHEX, PROS1, EPAS1, RIMKLA, IRGM, SNTB2, FAM241A, ZFHX3, SV2C, PPM1H, MPZL2, MAP7, AJUBA, ARL4C, PPP1R16B, ERLIN1, UBL3, MX2, NKG7, MINK1, PIK3R3, IKZF3, ACVR2A, TRAPPC10, IFNG, IRF9, CTPS1, IRF1, DDHD1, DTX3L, HUS1, EML4, PARP11, MBOAT1, RASGRP1, HLA-B, ENC1, MAPRE3, PITPNC1, KIF21A, GBP6, PRMT9, RSAD2, ZFP36L1, INTS5, CHD3, ARIH2, CACNB1, MC1R, F2R, TIGD2, GPM6B, RELT	0.00765778	0.538434	-0.515001	132	-1.61922
[truncated: 1,070,155 more chars]
